## Supplementary tables and figure source data for "Calibration and processing sensitivity of time-embedded three-dimensional electrocardiographic descriptors: a two-dataset benchmark": additional_beats_PTBXL.csv (part 2 of 3)

cohort	patient	record	beat	cutoff	method	matched	abs_torsion	curvature	almost_curvature	weighted_abs_torsion	valid_duration_fraction
PTBXL	19732	20079	3	150	SG0SPEC	True	0.10367025499093763	0.0011816896001899482	0.012276941992927597	0.03428116057075069	1.0
PTBXL	19732	20079	4	150	SG0SPEC	True	0.09369117098994095	0.0012810136303343805	0.01382682210583997	0.028104562568821816	1.0
PTBXL	19732	20079	5	150	SG0SPEC	True	0.11343682506641162	0.001218067119343795	0.012992182380548833	0.021714949811591576	1.0
PTBXL	19732	20079	6	150	SG0SPEC	True	0.15424421005357955	0.0010095148661416603	0.010941207331922028	0.026376668378311357	1.0
PTBXL	19732	20079	7	150	SG0SPEC	True	0.0937650475943144	0.001254904125753348	0.01301632093835939	0.04198393761225024	1.0
PTBXL	19732	20079	8	150	SG0SPEC	True	0.0838555175789235	0.0011965232658851474	0.012426611778237909	0.03568964012081343	1.0
PTBXL	19732	20079	9	150	SG0SPEC	True	0.09928221741460624	0.0012901864159520684	0.013827084329079788	0.03030668319356907	1.0
PTBXL	19732	20079	10	150	SG0SPEC	True	0.08744650634084303	0.001074314811680595	0.011443503762000148	0.024048688755809972	1.0
PTBXL	19732	20079	11	150	SG0SPEC	True	0.07929434574785203	0.0012968184626004796	0.013542166365042534	0.028406064044475324	1.0
PTBXL	19732	20079	12	150	SG0SPEC	True	0.090807940923635	0.0012295429053048254	0.01275791132712597	0.037324416800304426	1.0
PTBXL	19732	20079	1	150	TIK	True	0.11755855752892602	0.0009497579508643063	0.010261848049597589	0.023623089703614517	1.0
PTBXL	19732	20079	2	150	TIK	True	0.1222487978174576	0.001227877908148139	0.01279630204026119	0.0349814910616811	1.0
PTBXL	19732	20079	3	150	TIK	True	0.08893069681550111	0.001168851049930707	0.01227330844909876	0.03238332732130547	1.0
PTBXL	19732	20079	4	150	TIK	True	0.08812381510720439	0.0012648712835733986	0.013799086009972586	0.026465958914473293	1.0
PTBXL	19732	20079	5	150	TIK	True	0.15239347857332392	0.0012046628172837051	0.012987864204732923	0.023367863303539387	1.0
PTBXL	19732	20079	6	150	TIK	True	0.11266694345671803	0.00099689809372878	0.010930950515150108	0.027042329591170606	1.0
PTBXL	19732	20079	7	150	TIK	True	0.11094275159437757	0.0012429829393342915	0.013003466996636192	0.04261740047216161	1.0
PTBXL	19732	20079	8	150	TIK	True	0.09774535104563231	0.001181290346661638	0.012417502617197661	0.03309156242248745	1.0
PTBXL	19732	20079	9	150	TIK	True	0.10088584520185548	0.0012743209646336295	0.01380336640202942	0.03236468744321531	1.0
PTBXL	19732	20079	10	150	TIK	True	0.10995067750619368	0.0010631446414924013	0.011427628830958329	0.025976430754121566	1.0
PTBXL	19732	20079	11	150	TIK	True	0.11669784613959519	0.0012808358378136185	0.013512484044977168	0.03022314051894377	1.0
PTBXL	19732	20079	12	150	TIK	True	0.10395022580673877	0.0012202687252816265	0.012754867305523427	0.037831045978541214	1.0
PTBXL	20424	4226	1	40	TIK	False	0.1123016532343642	0.0016290390197816246	0.008482941465427473	0.03950592461463245	1.0
PTBXL	20424	4226	2	40	TIK	False	0.14301997563941096	0.0016116826592742035	0.007856312000529626	0.03074989872315411	1.0
PTBXL	20424	4226	3	40	TIK	False	0.16374718873164568	0.0017420306658178842	0.00805357699136848	0.03320917345900817	1.0
PTBXL	20424	4226	4	40	TIK	False	0.13662693531069714	0.0016344896713348825	0.007815376836680295	0.03201639242122092	1.0
PTBXL	20424	4226	5	40	TIK	False	0.1292705024546091	0.0015520761043265377	0.0083905401112206	0.034091671794247054	1.0
PTBXL	20424	4226	6	40	TIK	False	0.14579514546164815	0.0015296591015433296	0.008091768049640269	0.03936828219957042	1.0
PTBXL	20424	4226	7	40	TIK	False	0.1154497958768752	0.0014847894982758108	0.00839487072180596	0.03363764800323674	1.0
PTBXL	20424	4226	8	40	TIK	False	0.13563252388614894	0.0015463592917528636	0.008509033093975325	0.03812744738196585	1.0
PTBXL	20424	4226	9	40	TIK	False	0.15744949875005537	0.0014386462098200134	0.007640247957056102	0.03054793674263798	1.0
PTBXL	20424	4226	10	40	TIK	False	0.2355628262593679	0.001579057219433343	0.007635751301273801	0.03439985043974845	1.0
PTBXL	20424	4226	11	40	TIK	False	0.1297068568652521	0.0016441942217122515	0.007623376951926317	0.036079273629856655	1.0
PTBXL	20424	4226	12	40	TIK	False	0.11402865239842491	0.001496120320655914	0.007288735109141798	0.04407551113916934	1.0
PTBXL	20424	4226	1	100	TIK	False	0.1687382182383052	0.0017238949732137276	0.008543198735787839	0.05703316444860102	1.0
PTBXL	20424	4226	2	100	TIK	False	0.16978870872824336	0.0017204877222099068	0.007918587942399434	0.05156805943661011	1.0
PTBXL	20424	4226	3	100	TIK	False	0.20079818050609893	0.00189568612327372	0.008273003833534125	0.05529383733890413	1.0
PTBXL	20424	4226	4	100	TIK	False	0.2223545908513657	0.0017122703408948739	0.007825656289829064	0.04281732868437627	1.0
PTBXL	20424	4226	5	100	TIK	False	0.17365244691956438	0.0016660916676002346	0.008508462856813311	0.051535477531420716	1.0
PTBXL	20424	4226	6	100	TIK	False	0.1894972871756779	0.0016541591942899096	0.008193294600580625	0.0619766141394641	1.0
PTBXL	20424	4226	7	100	TIK	False	0.14771125185322653	0.0015816966584744287	0.008528191218429444	0.049324803008329664	1.0
PTBXL	20424	4226	8	100	TIK	False	0.19194104394842387	0.0016852021190759884	0.008643009500582595	0.06429219021927607	1.0
PTBXL	20424	4226	9	100	TIK	False	0.17504391337762704	0.0015211488986414006	0.007724399583597778	0.04232828488170279	1.0
PTBXL	20424	4226	10	100	TIK	False	0.3422906719395473	0.0016630055932941067	0.00768691224624803	0.05624096432576758	1.0
PTBXL	20424	4226	11	100	TIK	False	0.2244319169642557	0.0017848639271834394	0.007732840240185047	0.06702378474611866	1.0
PTBXL	20424	4226	12	100	TIK	False	0.19036343354115082	0.001623412187847162	0.007412073619104545	0.0577689228080949	1.0
PTBXL	20424	4226	1	150	TIK	False	0.17152632022346745	0.0017244400822729678	0.008543375446643058	0.05747592947415272	1.0
PTBXL	20424	4226	2	150	TIK	False	0.1688698213650691	0.0017204731791874916	0.007918053938310844	0.052052681712288495	1.0
PTBXL	20424	4226	3	150	TIK	False	0.20969203152763546	0.001896340864144378	0.008272732009807025	0.05548056663561475	1.0
PTBXL	20424	4226	4	150	TIK	False	0.2249993864768454	0.0017127955807072917	0.007826170175190742	0.0432010633453929	1.0
PTBXL	20424	4226	5	150	TIK	False	0.17372162954056478	0.0016671148103740302	0.008508488022013073	0.05165112134412881	1.0
PTBXL	20424	4226	6	150	TIK	False	0.19050374287114594	0.0016538797763797175	0.00819330157273827	0.06203501628342063	1.0
PTBXL	20424	4226	7	150	TIK	False	0.1793871770397424	0.0015820441132213656	0.008528557066973958	0.049113763280459105	1.0
PTBXL	20424	4226	8	150	TIK	False	0.1850168850056181	0.001685078047532151	0.008643600879901844	0.06462535875760198	1.0
PTBXL	20424	4226	9	150	TIK	False	0.1800703372060374	0.0015215988230575885	0.007724226419026922	0.0426079836726305	1.0
PTBXL	20424	4226	10	150	TIK	False	0.36481621049073415	0.001663642450011279	0.0076875479966843135	0.05646849152868363	1.0
PTBXL	20424	4226	11	150	TIK	False	0.22276566766652703	0.001785109549342425	0.007732748427980484	0.06735832253721682	1.0
PTBXL	20424	4226	12	150	TIK	False	0.18986013290558548	0.0016239714276209964	0.007411780227783605	0.05793188572386287	1.0
PTBXL	20424	4226	1	150	FD	True	0.10148620755584059	0.0011996023403438453	0.007383170374434534	0.053418102371601967	1.0
PTBXL	20424	4226	2	150	FD	True	0.09343412560236931	0.0011791255532641151	0.006832340917453506	0.04542752184720183	1.0
PTBXL	20424	4226	3	150	FD	True	0.1558471613656936	0.00127222530447502	0.006999657418604279	0.046881724016189834	1.0
PTBXL	20424	4226	4	150	FD	True	0.10179875956616982	0.0011974085835850532	0.006803776116833971	0.041811108862163396	1.0
PTBXL	20424	4226	5	150	FD	True	0.1014138200098759	0.0011434979338039494	0.007311334746163162	0.047130475313053526	1.0
PTBXL	20424	4226	6	150	FD	True	0.08616351052022311	0.0011257632688491798	0.006993736707133656	0.055349013080620846	1.0
PTBXL	20424	4226	7	150	FD	True	0.07622439648247384	0.001087717440856955	0.0072590360220151475	0.04916932784778006	1.0
PTBXL	20424	4226	8	150	FD	True	0.10693747555186843	0.0011269259294719026	0.0073642919820726595	0.05524908117285316	1.0
PTBXL	20424	4226	9	150	FD	True	0.09265102900982614	0.0010567944733365336	0.006693922172430374	0.04369426155118777	1.0
PTBXL	20424	4226	10	150	FD	True	0.1261756976700014	0.0011498608036562903	0.0067145791654489705	0.04533333173638426	1.0
PTBXL	20424	4226	11	150	FD	True	0.10243636566256899	0.0011937255369282409	0.006513485391033333	0.046441947803968174	1.0
PTBXL	20424	4226	12	150	FD	True	0.11526925690257124	0.0011006089966715403	0.006227123183450014	0.05401858098565859	1.0
PTBXL	20424	4226	1	150	SG	True	0.0986974015953621	0.00119730376580191	0.007391479211700679	0.0530766756338038	1.0
PTBXL	20424	4226	2	150	SG	True	0.09436375656731759	0.0011762134027528998	0.006841052073304681	0.044937090716397385	1.0
PTBXL	20424	4226	3	150	SG	True	0.1541229160797918	0.0012685832619127992	0.007006292065983331	0.04663228109943877	1.0
PTBXL	20424	4226	4	150	SG	True	0.10086364078961635	0.0011952571563338325	0.006816368440354086	0.04167219888554378	1.0
PTBXL	20424	4226	5	150	SG	True	0.1009607320582971	0.001141460873142313	0.007323063782747673	0.047094920291302036	1.0
PTBXL	20424	4226	6	150	SG	True	0.09051951186075692	0.0011233045103642046	0.007001533899290367	0.055056310812860276	1.0
PTBXL	20424	4226	7	150	SG	True	0.07356258782999385	0.00108623790851784	0.0072658465694529425	0.0490987940489257	1.0
PTBXL	20424	4226	8	150	SG	True	0.10671794434405722	0.0011245432003266318	0.007369458998432045	0.05492561178874333	1.0
PTBXL	20424	4226	9	150	SG	True	0.0941259644534976	0.0010547332965798256	0.006701410158209772	0.04346866573201558	1.0
PTBXL	20424	4226	10	150	SG	True	0.12434805150185099	0.0011470589764388669	0.006727779472961153	0.044841331496152444	1.0
PTBXL	20424	4226	11	150	SG	True	0.09691668800710693	0.0011912259279887433	0.00652785243623886	0.04630522326138779	1.0
PTBXL	20424	4226	12	150	SG	True	0.11462327720293174	0.0010982598512791057	0.006232396243243573	0.05374005919232347	1.0
PTBXL	20424	4226	1	150	SPEC	True	0.10157920367338885	0.0011996449616538346	0.007383141260735071	0.05344516593002837	1.0
PTBXL	20424	4226	2	150	SPEC	True	0.09342958845470191	0.0011791785735011438	0.006832305737829536	0.04546030350566677	1.0
PTBXL	20424	4226	3	150	SPEC	True	0.15595815031952123	0.0012722919032967359	0.006999636332002781	0.04690721724952669	1.0
PTBXL	20424	4226	4	150	SPEC	True	0.10199963109845589	0.0011974473147192718	0.0068037267153043465	0.04182871739420314	1.0
PTBXL	20424	4226	5	150	SPEC	True	0.10151711097517002	0.0011435359142273334	0.007311284898232617	0.04714577393220052	1.0
PTBXL	20424	4226	6	150	SPEC	True	0.08642930576771655	0.0011258094441040224	0.006993706335736022	0.055377570601969996	1.0
PTBXL	20424	4226	7	150	SPEC	True	0.07628983659592584	0.0010877463293679928	0.007259010896092932	0.04918618513812902	1.0
PTBXL	20424	4226	8	150	SPEC	True	0.10677360911771527	0.0011269714422148288	0.007364280950545518	0.05527994217871871	1.0
PTBXL	20424	4226	9	150	SPEC	True	0.09265905493582734	0.001056831998733838	0.006693893205250687	0.04371690898064993	1.0
PTBXL	20424	4226	10	150	SPEC	True	0.12625283578714117	0.0011499111501969772	0.006714524450117927	0.045365824777650686	1.0
PTBXL	20424	4226	11	150	SPEC	True	0.10259130010311657	0.0011937731029578117	0.0065134302161288845	0.046460511883673075	1.0
PTBXL	20424	4226	12	150	SPEC	True	0.11530540719779424	0.0011006525981359548	0.006227100384960166	0.054043317141842726	1.0
PTBXL	20424	4226	1	150	SG0SPEC	True	0.09664956788372905	0.0011929101189013503	0.007398644850029032	0.05130366140729201	1.0
PTBXL	20424	4226	2	150	SG0SPEC	True	0.09552320731232777	0.001170898092049871	0.00684961877673568	0.042395896825393374	1.0
PTBXL	20424	4226	3	150	SG0SPEC	True	0.14469528015724945	0.001261812815185334	0.007012802507838332	0.04409173190901069	1.0
PTBXL	20424	4226	4	150	SG0SPEC	True	0.10426700068602325	0.0011917421037384744	0.006828359490953758	0.04028896835876165	1.0
PTBXL	20424	4226	5	150	SG0SPEC	True	0.10143953713902658	0.0011374234285479808	0.007334422996082703	0.04560340886455901	1.0
PTBXL	20424	4226	6	150	SG0SPEC	True	0.09488004542864747	0.0011183116843449985	0.007009734569393261	0.05254230890683019	1.0
PTBXL	20424	4226	7	150	SG0SPEC	True	0.07281834846360942	0.0010827493077824667	0.007272533959169829	0.047850440966839304	1.0
PTBXL	20424	4226	8	150	SG0SPEC	True	0.13411014333098822	0.0011195364128640949	0.007374827451618505	0.05242407699332087	1.0
PTBXL	20424	4226	9	150	SG0SPEC	True	0.1101827627733657	0.00105108784457863	0.0067085353759216105	0.04235850885973198	1.0
PTBXL	20424	4226	10	150	SG0SPEC	True	0.11832194956280064	0.001142396071837032	0.006740000548240343	0.04229216328164796	1.0
PTBXL	20424	4226	11	150	SG0SPEC	True	0.09804695698708614	0.0011859454771371222	0.00654085060118524	0.04429688861457471	1.0
PTBXL	20424	4226	12	150	SG0SPEC	True	0.11067506705392141	0.001093604585796914	0.006238405055011996	0.05150255491601451	1.0
PTBXL	20424	4226	1	150	TIK	True	0.09574448667337564	0.0011848038199793387	0.007400228262293888	0.050726658459287775	1.0
PTBXL	20424	4226	2	150	TIK	True	0.09910506534610952	0.0011625945289503769	0.006856264247666036	0.03975953543042865	1.0
PTBXL	20424	4226	3	150	TIK	True	0.1396267958466456	0.0012497823452685877	0.007018194219791156	0.03955093169055616	1.0
PTBXL	20424	4226	4	150	TIK	True	0.10072993434074279	0.0011856772910079725	0.006849875307882918	0.038420364357940544	1.0
PTBXL	20424	4226	5	150	TIK	True	0.11886853606302122	0.0011296176709274664	0.007359709583716542	0.04330990837578602	1.0
PTBXL	20424	4226	6	150	TIK	True	0.09811751507630542	0.0011090920349934455	0.007021292475708539	0.04883378827849412	1.0
PTBXL	20424	4226	7	150	TIK	True	0.07569645755300664	0.0010760163623933063	0.0072765027719493315	0.046243066617395176	1.0
PTBXL	20424	4226	8	150	TIK	True	0.10802350906533821	0.0011107334247096368	0.007378643537096446	0.049377023394548254	1.0
PTBXL	20424	4226	9	150	TIK	True	0.11044642975071534	0.001044679137345684	0.006713699357145204	0.04162853480586478	1.0
PTBXL	20424	4226	10	150	TIK	True	0.11886985235593658	0.0011349291762098189	0.006761030134883628	0.03966933508451273	1.0
PTBXL	20424	4226	11	150	TIK	True	0.11676666123868795	0.0011770896194324954	0.006572645278284169	0.04026490129951938	1.0
PTBXL	20424	4226	12	150	TIK	True	0.10184119966434795	0.0010848093031790166	0.006245952385849999	0.04853131584140011	1.0
PTBXL	13573	20684	1	40	TIK	False	0.1702223209117273	0.0023447337113470606	0.014302824366868134	0.029131385151705137	1.0
PTBXL	13573	20684	2	40	TIK	False	0.24853340249316078	0.002820351118851014	0.014819810669373507	0.05226993698363567	1.0
PTBXL	13573	20684	3	40	TIK	False	0.1862406912893122	0.0024032044773794614	0.013579930889850678	0.050220587341246174	1.0
PTBXL	13573	20684	4	40	TIK	False	0.146837054398031	0.0022765115931461235	0.014083760117752735	0.028069621325090194	1.0
PTBXL	13573	20684	5	40	TIK	False	0.18503511310510506	0.0029012280372833358	0.016877947970584718	0.03663809801919822	1.0
PTBXL	13573	20684	6	40	TIK	False	0.14026567212586297	0.0024511280210367248	0.013298214287411432	0.060300003126861686	1.0
PTBXL	13573	20684	7	40	TIK	False	0.1803742646117144	0.002304004542117101	0.014111061399321022	0.029934231735635437	1.0
PTBXL	13573	20684	8	40	TIK	False	0.16820324634053668	0.0025114312011785705	0.015026803604521907	0.039586925635925245	1.0
PTBXL	13573	20684	1	100	TIK	False	0.15018325187496165	0.0024555150319018563	0.014475010508159686	0.02081905388673311	1.0
PTBXL	13573	20684	2	100	TIK	False	0.16424792969481572	0.0029652686576090367	0.014960254324699341	0.04866494799932099	1.0
PTBXL	13573	20684	3	100	TIK	False	0.1963219579407685	0.002512174567949493	0.013646535039403837	0.04408085289033459	1.0
PTBXL	13573	20684	4	100	TIK	False	0.16106834734360917	0.0023719150626509643	0.014196886286029177	0.02045694014370148	1.0
PTBXL	13573	20684	5	100	TIK	False	0.18552979146628365	0.0030199007317359304	0.017013992759496884	0.027585241786899604	1.0
PTBXL	13573	20684	6	100	TIK	False	0.26583455939193423	0.002563681689445187	0.013420689638776684	0.05949891285607857	1.0
PTBXL	13573	20684	7	100	TIK	False	0.19898387905753706	0.002392491337954855	0.01422950485504741	0.022360144155460813	1.0
PTBXL	13573	20684	8	100	TIK	False	0.1676666798604866	0.002608727608183879	0.015121444566304366	0.027294965363939848	1.0
PTBXL	13573	20684	1	150	TIK	False	0.14632363321141384	0.0024555097765492015	0.014476058241899362	0.021017327815398123	1.0
PTBXL	13573	20684	2	150	TIK	False	0.1631630218810917	0.0029650083918297205	0.014959777641167795	0.04866228881453562	1.0
PTBXL	13573	20684	3	150	TIK	False	0.19843561151528402	0.002512554493273184	0.013646221845916528	0.043878535881242894	1.0
PTBXL	13573	20684	4	150	TIK	False	0.16657100120665153	0.00237254542500541	0.014197691304729641	0.020854908558210625	1.0
PTBXL	13573	20684	5	150	TIK	False	0.18839440756910458	0.0030198467158209065	0.017014816682961384	0.028224027577167455	1.0
PTBXL	13573	20684	6	150	TIK	False	0.26570436820986193	0.0025635022324718023	0.01342100512852302	0.05950785301621538	1.0
PTBXL	13573	20684	7	150	TIK	False	0.2042697935913656	0.0023927321039925553	0.014230153126629648	0.02272499839548964	1.0
PTBXL	13573	20684	8	150	TIK	False	0.16573680327129597	0.0026090922380152043	0.015122049145201445	0.02781985168430581	1.0
PTBXL	13573	20684	1	150	FD	True	0.11489077400553438	0.0015878645924926108	0.011616860760658907	0.03510496427515237	1.0
PTBXL	13573	20684	2	150	FD	True	0.11129567955280484	0.0018852649330153347	0.012059869098549877	0.05419536413383337	1.0
PTBXL	13573	20684	3	150	FD	True	0.07316311490812875	0.0016200612804814312	0.011046414180843778	0.053002079494840974	1.0
PTBXL	13573	20684	4	150	FD	True	0.10803647154411788	0.001558662902071475	0.011613533199469067	0.03515676524275706	1.0
PTBXL	13573	20684	5	150	FD	True	0.10580519787060258	0.0019769163390512975	0.01372671694037109	0.042382517551682736	1.0
PTBXL	13573	20684	6	150	FD	True	0.09470579485463201	0.001636081592632164	0.010921939704475333	0.06073835989003734	1.0
PTBXL	13573	20684	7	150	FD	True	1.4189476167587167	0.0015824538474853592	0.01155671475269402	0.036748863537128584	1.0
PTBXL	13573	20684	8	150	FD	True	0.11035858265892264	0.001696917845925613	0.012247275917234927	0.04436793550846004	1.0
PTBXL	13573	20684	1	150	SG	True	0.11381845358350112	0.0015870503041469416	0.011620277504825895	0.03556093553097549	1.0
PTBXL	13573	20684	2	150	SG	True	0.11116917540436168	0.001882981325145247	0.012062959213849096	0.05436866521459924	1.0
PTBXL	13573	20684	3	150	SG	True	0.07119692216473557	0.001618785961274003	0.011051464982842948	0.053314595924455824	1.0
PTBXL	13573	20684	4	150	SG	True	0.31673501057591236	0.0015579102502530542	0.011618156201156579	0.0355560217855203	1.0
PTBXL	13573	20684	5	150	SG	True	0.10376524314815992	0.001976165431803232	0.013734403966611089	0.04285327353747167	1.0
PTBXL	13573	20684	6	150	SG	True	0.09310056653439312	0.0016345419689797528	0.010924821082948373	0.06092756389385824	1.0
PTBXL	13573	20684	7	150	SG	True	3.8828146038326574	0.0015820191885111356	0.011561086644277116	0.037173946330855794	1.0
PTBXL	13573	20684	8	150	SG	True	0.1097809510633713	0.001696249952564308	0.012252375760034595	0.04479996554177457	1.0
PTBXL	13573	20684	1	150	SPEC	True	0.114910325000274	0.0015878863880285229	0.01161687299905662	0.035092547924702476	1.0
PTBXL	13573	20684	2	150	SPEC	True	0.11130480725884055	0.001885313271240013	0.012059880696494999	0.05419595604326112	1.0
PTBXL	13573	20684	3	150	SPEC	True	0.07322039947418299	0.001620089308973657	0.011046411801288205	0.052995807409439	1.0
PTBXL	13573	20684	4	150	SPEC	True	0.10766451472571702	0.0015586818150303808	0.011613538817779752	0.03514562101468811	1.0
PTBXL	13573	20684	5	150	SPEC	True	0.10589463944687853	0.0019769375616778937	0.013726713264966583	0.04236985827590381	1.0
PTBXL	13573	20684	6	150	SPEC	True	0.09474928985102701	0.001636114850396185	0.010921944884189417	0.060737087416307824	1.0
PTBXL	13573	20684	7	150	SPEC	True	1.3949862168743974	0.001582467340737669	0.011556720573273803	0.03673716509351902	1.0
PTBXL	13573	20684	8	150	SPEC	True	0.1103704034242751	0.0016969357935125399	0.012247280289850119	0.04435667607240169	1.0
PTBXL	13573	20684	1	150	SG0SPEC	True	0.11627020706479922	0.0015825934416232573	0.011622644885979028	0.03711250251424666	1.0
PTBXL	13573	20684	2	150	SG0SPEC	True	0.1139895195513306	0.0018759286847996712	0.01206439516797599	0.05455259628290592	1.0
PTBXL	13573	20684	3	150	SG0SPEC	True	0.06942928141211367	0.0016145458287453764	0.011054840352057333	0.05401130577911252	1.0
PTBXL	13573	20684	4	150	SG0SPEC	True	0.10769938197791312	0.0015546157188945698	0.011621578734226048	0.036988091948712776	1.0
PTBXL	13573	20684	5	150	SG0SPEC	True	0.09668200146220375	0.0019719169095170188	0.013739814859288834	0.04433138114876638	1.0
PTBXL	13573	20684	6	150	SG0SPEC	True	0.10737464414927173	0.0016294554013189218	0.01092676763073691	0.06111926334761053	1.0
PTBXL	13573	20684	7	150	SG0SPEC	True	0.2580718162879016	0.0015789385143567083	0.011564241436672949	0.038599235911321035	1.0
PTBXL	13573	20684	8	150	SG0SPEC	True	0.1087142351998667	0.0016927645542604338	0.012256216965760723	0.04618461470499147	1.0
PTBXL	13573	20684	1	150	TIK	True	0.10857710015863031	0.0015772729005627487	0.011620017914980615	0.0395208662515929	1.0
PTBXL	13573	20684	2	150	TIK	True	0.10503671043793768	0.0018678489612397166	0.012050118980425371	0.0553753466021407	1.0
PTBXL	13573	20684	3	150	TIK	True	0.0770051974652062	0.0016102902722626177	0.011053228850968285	0.055056154375657855	1.0
PTBXL	13573	20684	4	150	TIK	True	0.1364870868114138	0.0015510320374497119	0.011614938205166212	0.03927446142294299	1.0
PTBXL	13573	20684	5	150	TIK	True	0.09433408960075153	0.0019675777463808468	0.01374228539837476	0.04657458706838028	1.0
PTBXL	13573	20684	6	150	TIK	True	0.12752493754354502	0.0016242221930544971	0.010913892167820677	0.0615219047076021	1.0
PTBXL	13573	20684	7	150	TIK	True	0.10287873130664214	0.001575161103893608	0.011559595993329315	0.04077021087236475	1.0
PTBXL	13573	20684	8	150	TIK	True	0.11460580445752327	0.001689502478824097	0.01225120636902515	0.04842680955397377	1.0
PTBXL	10300	6251	1	40	TIK	False	0.20284550938491724	0.0031323208009073193	0.01606588549138042	0.03147683680887416	1.0
PTBXL	10300	6251	2	40	TIK	False	0.20218329548726446	0.0029834987400797135	0.01581604658000608	0.021321442048818785	1.0
PTBXL	10300	6251	3	40	TIK	False	0.5686603422635175	0.003080468861729995	0.014549907456456353	0.027147434205407453	1.0
PTBXL	10300	6251	4	40	TIK	False	0.15439220970388276	0.0028155609814852984	0.014017135946422728	0.02759135907566479	1.0
PTBXL	10300	6251	5	40	TIK	False	0.1697130236197488	0.0031703049323539316	0.016797499945892	0.030834267622617782	1.0
PTBXL	10300	6251	6	40	TIK	False	0.15844469144813442	0.0025016131051878027	0.013155679587588204	0.028709930464403677	1.0
PTBXL	10300	6251	7	40	TIK	False	0.13959138120869377	0.0031030797633060173	0.013243431771868774	0.04153881875191086	1.0
PTBXL	10300	6251	8	40	TIK	False	0.23058934424722477	0.002796712990186063	0.014614001934232785	0.029368630139737905	1.0
PTBXL	10300	6251	9	40	TIK	False	0.16747091884542692	0.0029946071460447334	0.015712912535765483	0.027380358353058867	1.0
PTBXL	10300	6251	10	40	TIK	False	0.16141683654572253	0.003229943114674664	0.015580463312759614	0.03036035809649614	1.0
PTBXL	10300	6251	11	40	TIK	False	0.19733810228242324	0.0028713648745305313	0.013628431242830735	0.04566483304412437	1.0
PTBXL	10300	6251	12	40	TIK	False	0.16802211031381842	0.002588466096971298	0.013492648352065623	0.03288657815006317	1.0
PTBXL	10300	6251	13	40	TIK	False	0.13044770332840563	0.003125928805730272	0.016257662614147118	0.024103165635852044	1.0
PTBXL	10300	6251	14	40	TIK	False	0.1535089489304272	0.0025796595431432433	0.013084314061945854	0.03486672391487328	1.0
PTBXL	10300	6251	15	40	TIK	False	0.1482598596490336	0.0029858895835026995	0.014181329531667113	0.04491763095667371	1.0
PTBXL	10300	6251	16	40	TIK	False	0.18897522845022613	0.002947881762249371	0.015276496480563312	0.03595520439746187	1.0
PTBXL	10300	6251	1	100	TIK	False	0.15955635130766788	0.003437953185641405	0.016389881296162284	0.0463224956599969	1.0
PTBXL	10300	6251	2	100	TIK	False	0.16425065018071636	0.003298526624424356	0.016097350923004645	0.05563576495817659	1.0
PTBXL	10300	6251	3	100	TIK	False	0.19842890994025786	0.003727199736300515	0.014976493118057425	0.07401231682355579	1.0
PTBXL	10300	6251	4	100	TIK	False	0.21065319361848395	0.0031028213035732242	0.014123847081355393	0.059040903126259085	1.0
PTBXL	10300	6251	5	100	TIK	False	0.16835532418366783	0.0035008827923029384	0.01688163883704254	0.04986881733101654	1.0
PTBXL	10300	6251	6	100	TIK	False	0.2049773303041673	0.0027714881842535078	0.013339254985133463	0.06261206940737181	1.0
PTBXL	10300	6251	7	100	TIK	False	0.3588046350203674	0.003585522478752749	0.013605282301089596	0.07883233193889218	1.0
PTBXL	10300	6251	8	100	TIK	False	0.23621457656383069	0.003096313011480008	0.014785028494492371	0.05162911700115007	1.0
PTBXL	10300	6251	9	100	TIK	False	0.2078349570969921	0.003249024766597326	0.015953108720102558	0.050157024510194236	1.0
PTBXL	10300	6251	10	100	TIK	False	0.19403905451200384	0.0035368450489221175	0.015642214833088895	0.07294023380140173	1.0
PTBXL	10300	6251	11	100	TIK	False	0.2296959555424817	0.003196804841630578	0.013877299979111012	0.09031175440498472	1.0
PTBXL	10300	6251	12	100	TIK	False	0.2601320205042374	0.002768770883127368	0.01363151673396735	0.03741706870608975	1.0
PTBXL	10300	6251	13	100	TIK	False	0.23253848339828018	0.0034159423130832862	0.016344358972343143	0.060026455425863136	1.0
PTBXL	10300	6251	14	100	TIK	False	0.20684831853063343	0.00300523772976523	0.01334593277095111	0.07380274454606844	1.0
PTBXL	10300	6251	15	100	TIK	False	0.2147636053238516	0.003408302629317566	0.014332648141050078	0.09230561571721359	1.0
PTBXL	10300	6251	16	100	TIK	False	0.17486391629827192	0.0031657868856940718	0.015546343721694002	0.030800008727404533	1.0
PTBXL	10300	6251	1	150	TIK	False	0.15929593542597176	0.0034390177823303497	0.0163871059705786	0.046355211450832094	1.0
PTBXL	10300	6251	2	150	TIK	False	0.1647777784694345	0.0032995232511081832	0.016094392744626058	0.05558477244224852	1.0
PTBXL	10300	6251	3	150	TIK	False	0.1946099731367335	0.0037284086005102235	0.014974203025524243	0.07363926830950779	1.0
PTBXL	10300	6251	4	150	TIK	False	0.21022483140786682	0.003102101385580233	0.01412136053553895	0.05896904755938619	1.0
PTBXL	10300	6251	5	150	TIK	False	0.16880819440494363	0.003500436978281421	0.016879748464398575	0.04976989279403573	1.0
PTBXL	10300	6251	6	150	TIK	False	0.24539962194698306	0.002772025916325487	0.01333631672703062	0.06244437845200047	1.0
PTBXL	10300	6251	7	150	TIK	False	0.2927375021095905	0.003586295196749896	0.013604030131163807	0.0786830499212151	1.0
PTBXL	10300	6251	8	150	TIK	False	0.23983770875986848	0.003096880386763842	0.014783481769196033	0.05162263642872098	1.0
PTBXL	10300	6251	9	150	TIK	False	0.22425603911885741	0.003249593263714543	0.01595167158608201	0.05044590717505644	1.0
PTBXL	10300	6251	10	150	TIK	False	0.19521072249941282	0.003537840493110601	0.015639975367250075	0.0730226941288308	1.0
PTBXL	10300	6251	11	150	TIK	False	0.21648986498493547	0.003196753382538607	0.013875475980113258	0.09022748211556367	1.0
PTBXL	10300	6251	12	150	TIK	False	0.26721372974359153	0.002768829871248858	0.013630083093142504	0.038364869476456565	1.0
PTBXL	10300	6251	13	150	TIK	False	0.23307036869784467	0.003416807247408951	0.0163420204814171	0.06052621590067513	1.0
PTBXL	10300	6251	14	150	TIK	False	0.23431986956331335	0.0030050225774088035	0.013344856289269572	0.07353016321586053	1.0
PTBXL	10300	6251	15	150	TIK	False	0.21435142483316594	0.003408841867977678	0.014330978399342444	0.09201562590785299	1.0
PTBXL	10300	6251	16	150	TIK	False	0.17768385755846536	0.0031651145561268014	0.015546149124082483	0.032461486491088064	1.0
PTBXL	10300	6251	1	150	FD	True	0.10587646813965107	0.001951460159738552	0.011894209486632527	0.029775002922104443	1.0
PTBXL	10300	6251	2	150	FD	True	0.08278303267033418	0.0019069070276729178	0.011632413329606208	0.024246374312402733	1.0
PTBXL	10300	6251	3	150	FD	True	0.22806127506518095	0.0019503568198331687	0.010390888898057019	0.043221292982041505	1.0
PTBXL	10300	6251	4	150	FD	True	0.09858777165201724	0.0017707595637237797	0.010069938227880664	0.0277444968449239	1.0
PTBXL	10300	6251	5	150	FD	True	0.12092956426374199	0.001986869204915092	0.011826505670586532	0.028072359810359788	1.0
PTBXL	10300	6251	6	150	FD	True	0.1621108876329527	0.0015785438731481805	0.009625069333140687	0.030683213212733148	1.0
PTBXL	10300	6251	7	150	FD	True	0.1364877346557461	0.0019465445268699506	0.009625939221475048	0.04802190944840142	1.0
PTBXL	10300	6251	8	150	FD	True	0.11062798034662208	0.0017555089131965041	0.010671867493729075	0.025599482893383305	1.0
PTBXL	10300	6251	9	150	FD	True	0.12376210436044865	0.0018699091829894085	0.011534362952866202	0.027737795534294306	1.0
PTBXL	10300	6251	10	150	FD	True	0.1723029388478707	0.0020047758956984237	0.011255355089512831	0.03757584086829885	1.0
PTBXL	10300	6251	11	150	FD	True	0.14844413861718717	0.001785297465925214	0.010042969233280057	0.053944079492133694	1.0
PTBXL	10300	6251	12	150	FD	True	0.12430421564161095	0.0016123291660451288	0.009777130313677404	0.03347593068083222	1.0
PTBXL	10300	6251	13	150	FD	True	0.08216310264275668	0.0019306692696438473	0.011550320695141813	0.026698755807391006	1.0
PTBXL	10300	6251	14	150	FD	True	0.10203021622240359	0.001657491267585535	0.009376505425661133	0.04068574054039607	1.0
PTBXL	10300	6251	15	150	FD	True	0.22257227912179234	0.0018842334969213165	0.010339280884526939	0.052997906301006266	1.0
PTBXL	10300	6251	16	150	FD	True	0.13663650178892736	0.0018587618998998716	0.011164445665352017	0.03422490792565247	1.0
PTBXL	10300	6251	1	150	SG	True	0.10498647293197465	0.0019441320980067235	0.011879422069526998	0.030352411038618875	1.0
PTBXL	10300	6251	2	150	SG	True	0.08500502461842432	0.001900342496891379	0.011619782832365356	0.023962920330383764	1.0
PTBXL	10300	6251	3	150	SG	True	0.21485973104775033	0.0019359121540543749	0.010382822027809902	0.0420902433215199	1.0
PTBXL	10300	6251	4	150	SG	True	0.09987334965945395	0.0017644778864985009	0.01006447190984735	0.027431007541517734	1.0
PTBXL	10300	6251	5	150	SG	True	0.12158816449441794	0.00198133461995726	0.011814645907123842	0.028733510870500727	1.0
PTBXL	10300	6251	6	150	SG	True	0.1691722392603267	0.0015726895900997947	0.009622219295654768	0.02984309797427842	1.0
PTBXL	10300	6251	7	150	SG	True	0.13319882865427343	0.001936319010668453	0.009624714236595448	0.04695169802058643	1.0
PTBXL	10300	6251	8	150	SG	True	0.11441271103892184	0.001749338494389535	0.010660074631884293	0.025829072857132828	1.0
PTBXL	10300	6251	9	150	SG	True	0.12732080476742044	0.00186363327760021	0.011521267779116212	0.028120184886604994	1.0
PTBXL	10300	6251	10	150	SG	True	0.5436358629939693	0.001996831238858363	0.011243643423019267	0.036391020686040075	1.0
PTBXL	10300	6251	11	150	SG	True	0.15002006714317287	0.0017771849316487228	0.010038833944853198	0.05278548977305597	1.0
PTBXL	10300	6251	12	150	SG	True	0.12601728777818488	0.0016075101060942503	0.009765619595757107	0.03373213356453219	1.0
PTBXL	10300	6251	13	150	SG	True	0.08796707806481914	0.001923866407729859	0.011537761549424588	0.026273572149720245	1.0
PTBXL	10300	6251	14	150	SG	True	0.10311836816916407	0.0016494777576931058	0.009367304606262167	0.03967031282673342	1.0
PTBXL	10300	6251	15	150	SG	True	0.24064187799949452	0.0018748092130477577	0.0103309558795225	0.05178731388454373	1.0
PTBXL	10300	6251	16	150	SG	True	0.13190210658593893	0.0018548572040967006	0.011149813206907297	0.03486543854609275	1.0
PTBXL	10300	6251	1	150	SPEC	True	0.10592929616388269	0.0019516077582898519	0.011894284478292674	0.02976487797758884	1.0
PTBXL	10300	6251	2	150	SPEC	True	0.08275178908547429	0.001907035187555063	0.01163247432400343	0.024275683297478153	1.0
PTBXL	10300	6251	3	150	SPEC	True	0.22849463045862328	0.0019506395274135752	0.010390950317173445	0.04328181215358759	1.0
PTBXL	10300	6251	4	150	SPEC	True	0.09861676143764411	0.0017708860603603037	0.010069970487667002	0.027784011642236626	1.0
PTBXL	10300	6251	5	150	SPEC	True	0.12095426296197288	0.0019869849348655867	0.011826573050847642	0.028072343055505034	1.0
PTBXL	10300	6251	6	150	SPEC	True	0.16241540584808403	0.0015786628111584366	0.009625087348082552	0.030733059331307353	1.0
PTBXL	10300	6251	7	150	SPEC	True	0.1366117330895394	0.0019467494301540268	0.009625983460746662	0.04807957990457009	1.0
PTBXL	10300	6251	8	150	SPEC	True	0.11064548318324315	0.001755632365967159	0.01067192662221372	0.025614599975836944	1.0
PTBXL	10300	6251	9	150	SPEC	True	0.1238273848538916	0.0018700324029765577	0.011534426243626227	0.02773290236575793	1.0
PTBXL	10300	6251	10	150	SPEC	True	0.1698699193719435	0.002004933486294198	0.01125541116986995	0.03763215128396733	1.0
PTBXL	10300	6251	11	150	SPEC	True	0.14841648175299613	0.0017854591139252226	0.010042995235614048	0.0540046730898769	1.0
PTBXL	10300	6251	12	150	SPEC	True	0.12438500650901554	0.0016124253815378328	0.009777195730940852	0.033478508140657885	1.0
PTBXL	10300	6251	13	150	SPEC	True	0.0820480900486121	0.001930805419836233	0.011550382038546528	0.02673937147102541	1.0
PTBXL	10300	6251	14	150	SPEC	True	0.10205900282127678	0.001657653278578424	0.009376583213085314	0.04074015810915245	1.0
PTBXL	10300	6251	15	150	SPEC	True	0.22228196252351587	0.0018844203121390752	0.010339331344344808	0.05306039007448905	1.0
PTBXL	10300	6251	16	150	SPEC	True	0.13672904975842917	0.001858846115602636	0.011164519228038053	0.03421375425811724	1.0
PTBXL	10300	6251	1	150	SG0SPEC	True	0.14712236003269105	0.0019232352158352385	0.011865868692604928	0.03129730920314736	1.0
PTBXL	10300	6251	2	150	SG0SPEC	True	0.08906424107900285	0.0018833136742025325	0.011608752961704872	0.022236457433884523	1.0
PTBXL	10300	6251	3	150	SG0SPEC	True	0.22508015791274094	0.0018986958578581152	0.010370572127589517	0.036208835579348696	1.0
PTBXL	10300	6251	4	150	SG0SPEC	True	0.09822300079418265	0.001746514531130168	0.010058273932835359	0.02447756868590707	1.0
PTBXL	10300	6251	5	150	SG0SPEC	True	0.12069815025036613	0.00196327440054414	0.01180360518131805	0.030028051376697302	1.0
PTBXL	10300	6251	6	150	SG0SPEC	True	0.19944305881449542	0.0015571991764090714	0.009618681002820505	0.026253309166945165	1.0
PTBXL	10300	6251	7	150	SG0SPEC	True	0.1320741148906808	0.0019083848220631564	0.009617375427244243	0.041138694161869035	1.0
PTBXL	10300	6251	8	150	SG0SPEC	True	0.118560341158889	0.0017321599227108353	0.010648878648618331	0.02631589569380077	1.0
PTBXL	10300	6251	9	150	SG0SPEC	True	0.15422684455216193	0.0018465504578927842	0.011509553406465681	0.028328753790582823	1.0
PTBXL	10300	6251	10	150	SG0SPEC	True	0.0737871200430624	0.0019760047867710176	0.011232983289649756	0.0312029472181792	1.0
PTBXL	10300	6251	11	150	SG0SPEC	True	0.15215612933233205	0.0017546964766739113	0.010032105309183697	0.04674709900128753	1.0
PTBXL	10300	6251	12	150	SG0SPEC	True	0.11765860442527211	0.0015938339584891925	0.009755103066362764	0.03425713337698554	1.0
PTBXL	10300	6251	13	150	SG0SPEC	True	0.1029850072328168	0.0019051085773372023	0.011526176115862461	0.024058774252017714	1.0
PTBXL	10300	6251	14	150	SG0SPEC	True	0.10485525143623012	0.0016262247663134915	0.009356134586806545	0.03430488457792006	1.0
PTBXL	10300	6251	15	150	SG0SPEC	True	0.269398715250692	0.0018496813302027572	0.01032024002094803	0.04558333384818843	1.0
PTBXL	10300	6251	16	150	SG0SPEC	True	0.12093259444716398	0.0018414182374418648	0.011137085995397804	0.03701642341130249	1.0
PTBXL	10300	6251	1	150	TIK	True	0.17420609460419456	0.0018989202740283745	0.011824564355146257	0.03252235948593431	1.0
PTBXL	10300	6251	2	150	TIK	True	0.1066939071316736	0.0018611532506572072	0.011572518710883715	0.02253433266946677	1.0
PTBXL	10300	6251	3	150	TIK	True	0.29566046932203144	0.001844352484081804	0.01033867231600745	0.026325467682443787	1.0
PTBXL	10300	6251	4	150	TIK	True	0.10149717938252985	0.0017225810718344244	0.010037320288643493	0.024092892509939418	1.0
PTBXL	10300	6251	5	150	TIK	True	0.1257257343389026	0.0019399386686539946	0.011777007248800875	0.03130308908113388	1.0
PTBXL	10300	6251	6	150	TIK	True	0.11203965356666405	0.0015413232923778037	0.009592011146916522	0.02535510289955617	1.0
PTBXL	10300	6251	7	150	TIK	True	0.10166780586976153	0.0018700578803839474	0.009599602575406348	0.032744424633152615	1.0
PTBXL	10300	6251	8	150	TIK	True	0.10068557602985298	0.001710238683716521	0.010614206958039388	0.027719084474339944	1.0
PTBXL	10300	6251	9	150	TIK	True	0.12902348416085155	0.0018255672637225038	0.011474482862455898	0.028259499224550313	1.0
PTBXL	10300	6251	10	150	TIK	True	0.07368295375824373	0.001949483119945992	0.011201285075925532	0.023809885085570005	1.0
PTBXL	10300	6251	11	150	TIK	True	0.14925235840049927	0.0017245754134946572	0.01001124570851017	0.03759896511706903	1.0
PTBXL	10300	6251	12	150	TIK	True	0.1234935685635155	0.0015782240914177486	0.009726583002157136	0.03700153839630288	1.0
PTBXL	10300	6251	13	150	TIK	True	0.19340863697079094	0.001884278932014913	0.01149281924710813	0.023298019837132488	1.0
PTBXL	10300	6251	14	150	TIK	True	0.161041721307557	0.0015919414017161375	0.009331105111011297	0.026071705641652888	1.0
PTBXL	10300	6251	15	150	TIK	True	0.1322969101617532	0.0018165893374232165	0.01028700458461984	0.03594590175286482	1.0
PTBXL	10300	6251	16	150	TIK	True	0.11544520883117004	0.001825022581218487	0.011098786433220369	0.040721929636883904	1.0
PTBXL	16405	12828	1	40	TIK	False	0.1628552801892671	0.002463200780382753	0.012614834976932238	0.08890021546511365	1.0
PTBXL	16405	12828	2	40	TIK	False	0.1456769727427968	0.002262656274285879	0.013108388341801308	0.10410386491081366	1.0
PTBXL	16405	12828	3	40	TIK	False	0.13994707406834145	0.002573500750048099	0.013066464982600985	0.08166915288081594	1.0
PTBXL	16405	12828	4	40	TIK	False	0.17736310955991383	0.0018692285314648681	0.011345067058474987	0.09768021003625481	1.0
PTBXL	16405	12828	5	40	TIK	False	0.1498102924499183	0.0021766928029946417	0.011491135763787155	0.08110663181512272	1.0
PTBXL	16405	12828	6	40	TIK	False	0.1639957936389732	0.00218933773602896	0.012451321548947868	0.08977392750242212	1.0
PTBXL	16405	12828	7	40	TIK	False	0.16370959187350254	0.0022385676040084295	0.012245735723525384	0.08958761386461916	1.0
PTBXL	16405	12828	8	40	TIK	False	0.16266341883940028	0.00255641558333237	0.013988432844157793	0.0885242679188184	1.0
PTBXL	16405	12828	9	40	TIK	False	0.11549519648588943	0.0020978174955099105	0.011797148479044964	0.10104625806688519	1.0
PTBXL	16405	12828	1	100	TIK	False	0.19155458313499776	0.0025780520403076252	0.012805971999361475	0.07749551299724772	1.0
PTBXL	16405	12828	2	100	TIK	False	0.14120381893067013	0.002379303387574859	0.013194909967149875	0.08239818779578093	1.0
PTBXL	16405	12828	3	100	TIK	False	0.15670233968315825	0.002706944161317713	0.013162663991236365	0.056511773308440094	1.0
PTBXL	16405	12828	4	100	TIK	False	0.17997961299660012	0.001974174279533958	0.011402177230741368	0.0787659055820292	1.0
PTBXL	16405	12828	5	100	TIK	False	0.19275284361598702	0.0023176134865881388	0.011695296643530247	0.06782394662688446	1.0
PTBXL	16405	12828	6	100	TIK	False	0.16896281402580177	0.002318738661432497	0.012566350595635198	0.06391090863871988	1.0
PTBXL	16405	12828	7	100	TIK	False	0.10822872814776192	0.002355582204182048	0.012400467387005308	0.06764592747226249	1.0
PTBXL	16405	12828	8	100	TIK	False	0.250416497140351	0.0026793576986062165	0.014150455960358653	0.0712082728214845	1.0
PTBXL	16405	12828	9	100	TIK	False	0.19290872489204924	0.002201419944460783	0.011928219656906809	0.0846944691327647	1.0
PTBXL	16405	12828	1	150	TIK	False	0.19319556655959602	0.0025788499665664643	0.012806074031873116	0.07747863076686072	1.0
PTBXL	16405	12828	2	150	TIK	False	0.13412668347039375	0.00238037820004848	0.01319477550521788	0.08233387612085824	1.0
PTBXL	16405	12828	3	150	TIK	False	0.15155673009461865	0.0027076766251376066	0.013162950429730405	0.05715722837988938	1.0
PTBXL	16405	12828	4	150	TIK	False	0.1809700833892229	0.0019749265676516476	0.011402105987545761	0.07871796407241623	1.0
PTBXL	16405	12828	5	150	TIK	False	0.1952336635228282	0.0023183229514133806	0.011695764861445778	0.06777596058730011	1.0
PTBXL	16405	12828	6	150	TIK	False	0.1677982735203225	0.002319016217234867	0.012566509801009873	0.06382403316986462	1.0
PTBXL	16405	12828	7	150	TIK	False	0.10982632403913109	0.002356694140065412	0.012400900847383312	0.06757596371289275	1.0
PTBXL	16405	12828	8	150	TIK	False	0.1497507779842296	0.0026798870969905954	0.01415030597080117	0.07112126590486355	1.0
PTBXL	16405	12828	9	150	TIK	False	0.1986133564887313	0.002201985578734799	0.011928497116282593	0.0846020888846384	1.0
PTBXL	16405	12828	1	150	FD	True	0.11923065787923401	0.0017013463445851185	0.011102963633333168	0.08240034112419206	1.0
PTBXL	16405	12828	2	150	FD	True	0.08593631816079858	0.0015908260529305456	0.011400740257414443	0.0904345825588419	1.0
PTBXL	16405	12828	3	150	FD	True	0.11695025691183725	0.001794176329502057	0.011408086886577814	0.07497554815769163	1.0
PTBXL	16405	12828	4	150	FD	True	0.12486262346611768	0.0013301013080810383	0.009829345999639878	0.08521510337000518	1.0
PTBXL	16405	12828	5	150	FD	True	0.10056064049244477	0.0015321212535012905	0.009934470118380322	0.07741548373366582	1.0
PTBXL	16405	12828	6	150	FD	True	0.09681120464795763	0.00153245803570306	0.010832476108377386	0.07856457295417961	1.0
PTBXL	16405	12828	7	150	FD	True	0.673366878135254	0.0015890739521277125	0.010562138122290586	0.07933355624975164	1.0
PTBXL	16405	12828	8	150	FD	True	0.11634693470432739	0.001809923853247813	0.012196871022431315	0.08068412264139571	1.0
PTBXL	16405	12828	9	150	FD	True	0.12228219296668848	0.0014641523938935632	0.010314495451923623	0.08878344388365322	1.0
PTBXL	16405	12828	1	150	SG	True	0.12036872400629677	0.0017006924782475565	0.011110519383764039	0.08278162236513031	1.0
PTBXL	16405	12828	2	150	SG	True	0.08569771142472891	0.0015895134838115705	0.011409954858871587	0.09096502748140524	1.0
PTBXL	16405	12828	3	150	SG	True	0.11580881204246253	0.0017926509249868658	0.011418379790993922	0.07563185096918466	1.0
PTBXL	16405	12828	4	150	SG	True	0.1245179785370977	0.0013290369516412964	0.009835542897937892	0.08566364022611914	1.0
PTBXL	16405	12828	5	150	SG	True	0.10116418672560792	0.0015300934176669596	0.009937989089459963	0.07782327598708233	1.0
PTBXL	16405	12828	6	150	SG	True	0.1080069231073606	0.0015314132280171888	0.010839111560933631	0.07926641698442843	1.0
PTBXL	16405	12828	7	150	SG	True	0.8345482401668954	0.0015873095531842452	0.010567831976743828	0.07992510000597969	1.0
PTBXL	16405	12828	8	150	SG	True	0.10764268876022395	0.0018092670412671557	0.012204256883841214	0.081107518361809	1.0
PTBXL	16405	12828	9	150	SG	True	0.12975007947306177	0.0014630057263911676	0.010319538032078477	0.08917454642706721	1.0
PTBXL	16405	12828	1	150	SPEC	True	0.1191398788156798	0.0017013623437947324	0.011102945361322608	0.08239532293517926	1.0
PTBXL	16405	12828	2	150	SPEC	True	0.08593263701642082	0.001590855228288431	0.011400714521723134	0.09042419531893812	1.0
PTBXL	16405	12828	3	150	SPEC	True	0.11695175774038719	0.0017942089984039414	0.011408067626781185	0.07496016519559566	1.0
PTBXL	16405	12828	4	150	SPEC	True	0.1248812182206154	0.0013301245862414822	0.009829337250980721	0.08520811358772251	1.0
PTBXL	16405	12828	5	150	SPEC	True	0.10056264322802529	0.0015321630028589655	0.00993447894167789	0.0774114099571477	1.0
PTBXL	16405	12828	6	150	SPEC	True	0.09671998908188625	0.0015324818320626705	0.010832474401368147	0.07854834715602682	1.0
PTBXL	16405	12828	7	150	SPEC	True	0.6663017677500899	0.0015891088578883846	0.010562136558237992	0.07931950994921681	1.0
PTBXL	16405	12828	8	150	SPEC	True	0.11650765038523246	0.0018099406507471162	0.012196858627247157	0.08067693873595615	1.0
PTBXL	16405	12828	9	150	SPEC	True	0.12218537639512664	0.0014641772854782622	0.010314491922785477	0.08877758064895817	1.0
PTBXL	16405	12828	1	150	SG0SPEC	True	0.12914831854310116	0.0016981207638295576	0.01111555043315606	0.08335795131027995	1.0
PTBXL	16405	12828	2	150	SG0SPEC	True	0.08638259152960126	0.0015849927018287853	0.011416590011428737	0.09187483227629296	1.0
PTBXL	16405	12828	3	150	SG0SPEC	True	0.11397628792883112	0.0017880113978010624	0.011425087317503342	0.07735218047938612	1.0
PTBXL	16405	12828	4	150	SG0SPEC	True	0.12297248425158415	0.0013260235896311885	0.009839906391568499	0.08629629616808598	1.0
PTBXL	16405	12828	5	150	SG0SPEC	True	0.10186386036616478	0.0015245750353632785	0.009940095698334329	0.07826771782026155	1.0
PTBXL	16405	12828	6	150	SG0SPEC	True	0.13424057444317697	0.0015280778078811217	0.010843179990760326	0.08076746026824665	1.0
PTBXL	16405	12828	7	150	SG0SPEC	True	0.07187019271947052	0.0015830925993362249	0.010571529789336348	0.08116308770949833	1.0
PTBXL	16405	12828	8	150	SG0SPEC	True	0.10316416881396724	0.0018066897216431513	0.012209455685152162	0.08192482673602315	1.0
PTBXL	16405	12828	9	150	SG0SPEC	True	0.11436199933679972	0.0014593986702017636	0.010322667803290324	0.0896734100546989	1.0
PTBXL	16405	12828	1	150	TIK	True	0.13455395867605255	0.001696232374052251	0.011100032532335508	0.08439152171574361	1.0
PTBXL	16405	12828	2	150	TIK	True	0.09043435127708369	0.0015782543380730265	0.01140704866884597	0.09361414982324119	1.0
PTBXL	16405	12828	3	150	TIK	True	0.10962394960880802	0.001781331005726836	0.011415954357417449	0.08008098986794934	1.0
PTBXL	16405	12828	4	150	TIK	True	0.10296289369258749	0.00132150843240396	0.009829122876505843	0.08776648732438139	1.0
PTBXL	16405	12828	5	150	TIK	True	0.10086443123784831	0.0015160900109668566	0.009921962712258823	0.07954186621898798	1.0
PTBXL	16405	12828	6	150	TIK	True	0.11429833242370167	0.001524192938245433	0.010828667313033944	0.08338230566105581	1.0
PTBXL	16405	12828	7	150	TIK	True	0.08916006786075954	0.0015766728654038416	0.010556312468934497	0.0831715250477977	1.0
PTBXL	16405	12828	8	150	TIK	True	0.11438980378710148	0.0018022749798882326	0.01219145753958764	0.08350609193473602	1.0
PTBXL	16405	12828	9	150	TIK	True	0.09764104810457276	0.0014551476013050988	0.01030666704055056	0.09088467360837726	1.0
PTBXL	8150	1458	1	40	TIK	False	0.09635544005572129	0.0037692795051423814	0.014048327127660005	0.010902977490734427	1.0
PTBXL	8150	1458	2	40	TIK	False	0.2241003535621553	0.0037109954537155898	0.013284017408298604	0.016518860411474368	1.0
PTBXL	8150	1458	3	40	TIK	False	0.30890359516289095	0.0034083048961450558	0.009711225031606013	0.024494325526522347	1.0
PTBXL	8150	1458	4	40	TIK	False	0.1604825750527858	0.00424865706384821	0.012493147148865258	0.01980160968055713	1.0
PTBXL	8150	1458	5	40	TIK	False	0.14816080027130754	0.003887619629699264	0.013693738146587961	0.010703576332888287	1.0
PTBXL	8150	1458	6	40	TIK	False	0.12546567891309318	0.003792552224035119	0.013949453910688393	0.017644883243866365	1.0
PTBXL	8150	1458	7	40	TIK	False	0.16444140780226077	0.004268348625567206	0.01242275393833894	0.02538518748027504	1.0
PTBXL	8150	1458	8	40	TIK	False	0.18998553466124635	0.004056420518689151	0.012887551290138998	0.013008659032511243	1.0
PTBXL	8150	1458	9	40	TIK	False	0.23021956769378787	0.003964520443627752	0.014419422622524191	0.012244383366459492	1.0
PTBXL	8150	1458	1	100	TIK	False	0.16518441331544162	0.003829880926853187	0.014288597171721531	0.02879894981459389	1.0
PTBXL	8150	1458	2	100	TIK	False	0.17415007896740833	0.003805241429840289	0.01354138070570158	0.031030837420484896	1.0
PTBXL	8150	1458	3	100	TIK	False	0.2397791441520001	0.0035081785644642664	0.009869217092636882	0.03419602366446214	1.0
PTBXL	8150	1458	4	100	TIK	False	0.19538438331426397	0.004400844409999042	0.012785504545309448	0.031430654261893745	1.0
PTBXL	8150	1458	5	100	TIK	False	0.1693747078075507	0.003970044320715944	0.013954550677673906	0.02552833697957274	1.0
PTBXL	8150	1458	6	100	TIK	False	0.1405816084007791	0.003892354109379349	0.01419100323694876	0.03388748394230626	1.0
PTBXL	8150	1458	7	100	TIK	False	0.15546333726439587	0.00436257852405301	0.012500006548201591	0.03249773883430531	1.0
PTBXL	8150	1458	8	100	TIK	False	0.2801550353576373	0.004228073109909579	0.013175240117297852	0.022895851432510574	1.0
PTBXL	8150	1458	9	100	TIK	False	0.17090821532581918	0.004041220164862682	0.014648304933292782	0.027710768234306085	1.0
PTBXL	8150	1458	1	150	TIK	False	0.16847222196862063	0.0038285854811112947	0.014289636090376121	0.028916804103677266	1.0
PTBXL	8150	1458	2	150	TIK	False	0.17431273143545195	0.0038043092156366297	0.013541571223204084	0.031081610808590218	1.0
PTBXL	8150	1458	3	150	TIK	False	0.2439527182556586	0.0035075325663859974	0.009869281163420953	0.03419677659594973	1.0
PTBXL	8150	1458	4	150	TIK	False	0.19448850568816176	0.0043994896090292	0.012785823898779875	0.03140963137128369	1.0
PTBXL	8150	1458	5	150	TIK	False	0.16990277802264628	0.003968845956039753	0.01395481111071087	0.025659260532567972	1.0
PTBXL	8150	1458	6	150	TIK	False	0.1434789860483594	0.0038917274109520118	0.01419168723024221	0.033928167004886364	1.0
PTBXL	8150	1458	7	150	TIK	False	0.15558690728950772	0.004361537674012218	0.012500113211959827	0.03246986881255525	1.0
PTBXL	8150	1458	8	150	TIK	False	0.2841783253618064	0.004226773234663247	0.01317562905272908	0.022906991408896734	1.0
PTBXL	8150	1458	9	150	TIK	False	0.1718374604853131	0.004039817703794159	0.014648750663556571	0.027824513945118597	1.0
PTBXL	8150	1458	1	150	FD	True	0.06562491328089022	0.0025528574695969984	0.011129802335458135	0.016345659062305708	1.0
PTBXL	8150	1458	2	150	FD	True	0.05337712868582392	0.00247269750642705	0.01042140975071724	0.015159279462027513	1.0
PTBXL	8150	1458	3	150	FD	True	0.10385922128688231	0.0022384042918946676	0.007430924588758398	0.02019907710515257	1.0
PTBXL	8150	1458	4	150	FD	True	0.12030007758651136	0.0027743814215912426	0.009499365242836826	0.016970575891449697	1.0
PTBXL	8150	1458	5	150	FD	True	0.08728432265536537	0.002578319763402969	0.010697503180247201	0.013591521243768376	1.0
PTBXL	8150	1458	6	150	FD	True	0.060336814696121045	0.002551816728904742	0.010937084081665223	0.016740599176863387	1.0
PTBXL	8150	1458	7	150	FD	True	0.07326241186331561	0.00277324354504235	0.009120410639064009	0.021216474643942385	1.0
PTBXL	8150	1458	8	150	FD	True	0.1584531725063734	0.0026984299004360226	0.009878773717924554	0.012049096618508491	1.0
PTBXL	8150	1458	9	150	FD	True	0.054168392306852504	0.002654762104085337	0.011348949202855688	0.014470505101363508	1.0
PTBXL	8150	1458	1	150	SG	True	0.06466324007056048	0.0025517275184096617	0.011124562753994535	0.015894302487621446	1.0
PTBXL	8150	1458	2	150	SG	True	0.05421176395748002	0.002471121955613014	0.010416499339466931	0.014772556383794107	1.0
PTBXL	8150	1458	3	150	SG	True	0.1044922808262582	0.002236842066175326	0.007428796733412954	0.020043988128531236	1.0
PTBXL	8150	1458	4	150	SG	True	0.12884409699632923	0.0027730554288384075	0.009491266176388034	0.016734111949731914	1.0
PTBXL	8150	1458	5	150	SG	True	0.08752317682350187	0.002577481837284693	0.010689900984635245	0.013219004549856252	1.0
PTBXL	8150	1458	6	150	SG	True	0.06601652728414069	0.002550110485601159	0.01093135478881183	0.016301548567518257	1.0
PTBXL	8150	1458	7	150	SG	True	0.07736052422170657	0.002770719229256336	0.009114689309270516	0.021137659697069343	1.0
PTBXL	8150	1458	8	150	SG	True	0.562627891836658	0.002695197847238136	0.009871012051525668	0.011785847400626649	1.0
PTBXL	8150	1458	9	150	SG	True	0.053067332539115726	0.0026532760560628765	0.011344450950871502	0.013975174984322008	1.0
PTBXL	8150	1458	1	150	SPEC	True	0.06561989480676157	0.002552887323429078	0.011129884165157188	0.01636559784462315	1.0
PTBXL	8150	1458	2	150	SPEC	True	0.05335156789725784	0.0024727350943316005	0.010421482347957256	0.015174575403625146	1.0
PTBXL	8150	1458	3	150	SPEC	True	0.10385160821090275	0.0022384425917871737	0.007430977665009024	0.020207319114963252	1.0
PTBXL	8150	1458	4	150	SPEC	True	0.1202642355966034	0.0027744153813737955	0.009499454866059043	0.016981541013528258	1.0
PTBXL	8150	1458	5	150	SPEC	True	0.08723900066505838	0.002578344115831723	0.010697595874841283	0.013608158611411096	1.0
PTBXL	8150	1458	6	150	SPEC	True	0.06025822579252459	0.0025518569929137533	0.010937160085692116	0.016757070054477952	1.0
PTBXL	8150	1458	7	150	SPEC	True	0.0731739689258629	0.002773299724121983	0.009120467314526187	0.02122197436666825	1.0
PTBXL	8150	1458	8	150	SPEC	True	0.1564471260007659	0.002698504065140969	0.009878864715930672	0.012060017168411648	1.0
PTBXL	8150	1458	9	150	SPEC	True	0.05416985799310122	0.0026547985895476038	0.01134902345034028	0.014488875442117173	1.0
PTBXL	8150	1458	1	150	SG0SPEC	True	0.06891770281512279	0.002545043440665949	0.011116295100793731	0.014033784622512807	1.0
PTBXL	8150	1458	2	150	SG0SPEC	True	0.06536618761496585	0.0024635559160057752	0.010408370372487128	0.013206496324356186	1.0
PTBXL	8150	1458	3	150	SG0SPEC	True	0.10618078142159719	0.0022288777041375137	0.0074226068816152626	0.018904961132730564	1.0
PTBXL	8150	1458	4	150	SG0SPEC	True	0.10331302994445242	0.0027666445579609604	0.009479689015705084	0.015423986964372728	1.0
PTBXL	8150	1458	5	150	SG0SPEC	True	0.10007715167238726	0.0025713547814646817	0.010679393270669147	0.011666692908616235	1.0
PTBXL	8150	1458	6	150	SG0SPEC	True	0.11102066015913135	0.002542437047211924	0.010922991648272602	0.014597328656212195	1.0
PTBXL	8150	1458	7	150	SG0SPEC	True	0.08854264299586792	0.0027614311659377544	0.009107698014993264	0.02035351085931915	1.0
PTBXL	8150	1458	8	150	SG0SPEC	True	0.10269864623580202	0.0026896743131878146	0.009860235765178414	0.010690766191915774	1.0
PTBXL	8150	1458	9	150	SG0SPEC	True	0.05642694427965322	0.0026455905757633204	0.01133646372736746	0.012222092733678809	1.0
PTBXL	8150	1458	1	150	TIK	True	0.09094215803783119	0.0025339196618093546	0.011079934121040826	0.011151664587343943	1.0
PTBXL	8150	1458	2	150	TIK	True	0.2993558900853664	0.002454458424743727	0.010375539086732916	0.010595617368467976	1.0
PTBXL	8150	1458	3	150	TIK	True	0.12164427128557742	0.0022171916051089975	0.007403450291152982	0.0170351893616708	1.0
PTBXL	8150	1458	4	150	TIK	True	0.0840620651052321	0.00275949910599835	0.009442867057726978	0.013171819995280885	1.0
PTBXL	8150	1458	5	150	TIK	True	0.12681506642700843	0.0025639899626759863	0.010640813619152704	0.009286646549699065	1.0
PTBXL	8150	1458	6	150	TIK	True	0.12157798090855314	0.0025352218967717934	0.0108870940563124	0.01172880360716707	1.0
PTBXL	8150	1458	7	150	TIK	True	0.133111968674766	0.002752208262110314	0.009083382265807563	0.01891897070438097	1.0
PTBXL	8150	1458	8	150	TIK	True	0.0586698252411259	0.002684079380192585	0.009826230905154016	0.008906385381659155	1.0
PTBXL	8150	1458	9	150	TIK	True	0.16039910288899265	0.0026334442680458784	0.011301878506378113	0.009283907207157929	1.0
PTBXL	3194	765	1	40	TIK	False	0.15872751763756646	0.003622517473195127	0.01427882278906314	0.08390189543938906	1.0
PTBXL	3194	765	2	40	TIK	False	0.1607453452670476	0.003493239366621092	0.013743646324860831	0.09119284939253776	1.0
PTBXL	3194	765	3	40	TIK	False	0.1544581943527203	0.0035250723715594626	0.01442822878281558	0.08396518023588129	1.0
PTBXL	3194	765	4	40	TIK	False	0.1722798907109472	0.0035330464067830063	0.013516362566953509	0.08631233176063602	1.0
PTBXL	3194	765	5	40	TIK	False	0.17412365182776893	0.0031268120860995586	0.01228114119556194	0.0845923764073655	1.0
PTBXL	3194	765	6	40	TIK	False	0.1523605804200128	0.003596149141239444	0.014393767290828266	0.08939578336621157	1.0
PTBXL	3194	765	1	100	TIK	False	0.1817436474474643	0.0038903920648696772	0.01485485532943343	0.10336696970031285	1.0
PTBXL	3194	765	2	100	TIK	False	0.14623016321091337	0.003746801715017471	0.014375316880660852	0.10538990705378333	1.0
PTBXL	3194	765	3	100	TIK	False	0.17224243250451665	0.003764440811493935	0.014994088512846787	0.10320731229270078	1.0
PTBXL	3194	765	4	100	TIK	False	0.20261638926187617	0.003726329983434093	0.013950030836673216	0.10130550466254173	1.0
PTBXL	3194	765	5	100	TIK	False	0.16830869770715434	0.003315947184416133	0.012624206779852777	0.10141220708290319	1.0
PTBXL	3194	765	6	100	TIK	False	0.15759964662905815	0.003847604111752259	0.01501893789151013	0.10528333407065385	1.0
PTBXL	3194	765	1	150	TIK	False	0.18053715289169556	0.003890795239930217	0.014855428746740744	0.10337468578612967	1.0
PTBXL	3194	765	2	150	TIK	False	0.14612331362952916	0.0037465729255807432	0.014376602111599324	0.1053896107860652	1.0
PTBXL	3194	765	3	150	TIK	False	0.1719869245259461	0.0037641501342367076	0.014997232725132438	0.10321553559044085	1.0
PTBXL	3194	765	4	150	TIK	False	0.2031932472721962	0.0037258797656405987	0.013951548283771535	0.10128657588859738	1.0
PTBXL	3194	765	5	150	TIK	False	0.16762930435784426	0.003315822698985526	0.012624972580815205	0.10140367544613349	1.0
PTBXL	3194	765	6	150	TIK	False	0.1559740478196305	0.003847423285701081	0.015020761990593337	0.10537325578567612	1.0
PTBXL	3194	765	1	150	FD	True	0.13855171266387845	0.0024067111387024967	0.01039877584841161	0.07274507305298387	1.0
PTBXL	3194	765	2	150	FD	True	0.14141040523059398	0.0022865111759797826	0.010158998715771177	0.07898137508821781	1.0
PTBXL	3194	765	3	150	FD	True	0.13572712846031135	0.0023633270471656318	0.010621782715611223	0.07239651445277455	1.0
PTBXL	3194	765	4	150	FD	True	0.110605213507066	0.0023438056789892923	0.010209270733327384	0.07241347500180151	1.0
PTBXL	3194	765	5	150	FD	True	0.14928939296539878	0.002096814282548278	0.009523782791724307	0.07343067999290045	1.0
PTBXL	3194	765	6	150	FD	True	0.16320782406539486	0.002349914915613163	0.010593263379655557	0.07529399683893541	1.0
PTBXL	3194	765	1	150	SG	True	0.13844027906128334	0.002404906860909141	0.010387623208684594	0.07246307712401223	1.0
PTBXL	3194	765	2	150	SG	True	0.13983375798140524	0.0022849309686531934	0.010144842876086092	0.07872366383173415	1.0
PTBXL	3194	765	3	150	SG	True	0.13639004145448672	0.0023628361551954196	0.010609289539236283	0.07210672984824014	1.0
PTBXL	3194	765	4	150	SG	True	0.10941602888842764	0.0023435301040165943	0.010206317010554597	0.07217878810655573	1.0
PTBXL	3194	765	5	150	SG	True	0.14691477129189515	0.002096522258705924	0.00952690095270332	0.07317598927756105	1.0
PTBXL	3194	765	6	150	SG	True	0.1599972516892287	0.002349293287471754	0.010582894000873913	0.07504777741921566	1.0
PTBXL	3194	765	1	150	SPEC	True	0.13852017568279493	0.0024067593031464034	0.010398864088596261	0.07276510402146465	1.0
PTBXL	3194	765	2	150	SPEC	True	0.1414170526851184	0.0022865548576863396	0.010159075038141552	0.07900171416325098	1.0
PTBXL	3194	765	3	150	SPEC	True	0.1357431777931316	0.002363350852790958	0.01062187970575595	0.07241699490420474	1.0
PTBXL	3194	765	4	150	SPEC	True	0.11064151449147488	0.0023438222767370063	0.010209312644887818	0.07243014583100885	1.0
PTBXL	3194	765	5	150	SPEC	True	0.1491812966083409	0.002096829505477268	0.009523786418147061	0.07344724873392403	1.0
PTBXL	3194	765	6	150	SPEC	True	0.16321085637540841	0.0023499429304569535	0.010593350324433965	0.07531194519160285	1.0
PTBXL	3194	765	1	150	SG0SPEC	True	0.14194861457435415	0.0023959865348253265	0.010376232689586271	0.06982601769269917	1.0
PTBXL	3194	765	2	150	SG0SPEC	True	0.1339945617514496	0.0022763523974715138	0.010133856855794553	0.07622103820285124	1.0
PTBXL	3194	765	3	150	SG0SPEC	True	0.13373227311538763	0.0023566049231457183	0.010598719068412569	0.06934760784376735	1.0
PTBXL	3194	765	4	150	SG0SPEC	True	0.10782182026479331	0.0023396024440797093	0.010202501482382262	0.07012806095528101	1.0
PTBXL	3194	765	5	150	SG0SPEC	True	0.14489607021101739	0.002092514613247449	0.009528955961338084	0.07105998673653297	1.0
PTBXL	3194	765	6	150	SG0SPEC	True	0.15692670024712493	0.0023423958612439075	0.01057469015484043	0.07247832877023107	1.0
PTBXL	3194	765	1	150	TIK	True	0.14822177984619292	0.0023864819535632945	0.01035215681936074	0.0652214945713889	1.0
PTBXL	3194	765	2	150	TIK	True	0.128925385866596	0.0022677667782841204	0.010108370476738146	0.07257255807739248	1.0
PTBXL	3194	765	3	150	TIK	True	0.134301455288523	0.002348940213755618	0.010575674110529903	0.06522469926152878	1.0
PTBXL	3194	765	4	150	TIK	True	0.1194851557244134	0.0023370590920675323	0.010172691665264676	0.06710548135591478	1.0
PTBXL	3194	765	5	150	TIK	True	0.1478454109644748	0.0020878590333694787	0.009507503583537854	0.0678686208988751	1.0
PTBXL	3194	765	6	150	TIK	True	0.13948993096669496	0.002336139609921442	0.010556753747309366	0.06830330646125153	1.0
PTBXL	10369	11616	1	40	TIK	False	0.23914168090430982	0.003108643517216002	0.022745419578004945	0.018202600782655343	1.0
PTBXL	10369	11616	2	40	TIK	False	0.15008360665320453	0.0028654686898233117	0.021762300829633298	0.011445582285417907	1.0
PTBXL	10369	11616	3	40	TIK	False	0.15237642105525476	0.003315980834209169	0.025611443632323094	0.012994832872314026	1.0
PTBXL	10369	11616	4	40	TIK	False	0.1333320885263148	0.0033244450178177374	0.02583702682576378	0.014236075136401148	1.0
PTBXL	10369	11616	5	40	TIK	False	0.16903300658143347	0.0026484052426948563	0.01936786813569302	0.01881404822003137	1.0
PTBXL	10369	11616	6	40	TIK	False	0.12983357588821803	0.00319318264645103	0.02381700469915606	0.014992225056761394	1.0
PTBXL	10369	11616	7	40	TIK	False	0.15028825836442875	0.0033951640147181672	0.026001129805983878	0.012158511104226633	1.0
PTBXL	10369	11616	8	40	TIK	False	0.12611480878598594	0.003376491675303307	0.025831441936381084	0.015618993418941267	1.0
PTBXL	10369	11616	9	40	TIK	False	0.11586687423470143	0.0027519384972683573	0.02071734083851575	0.01733904194095784	1.0
PTBXL	10369	11616	10	40	TIK	False	0.11051669862795291	0.0031764293319511173	0.024174165466434694	0.016789236772752472	1.0
PTBXL	10369	11616	11	40	TIK	False	0.14178816094605343	0.002958593327504276	0.02285592494558414	0.010745642860910605	1.0
PTBXL	10369	11616	1	100	TIK	False	0.15517856679117203	0.003226843402804232	0.023282178225928186	0.028872428602058374	1.0
PTBXL	10369	11616	2	100	TIK	False	0.2084504727335047	0.002982785206313083	0.022313378758516883	0.020989754561042805	1.0
PTBXL	10369	11616	3	100	TIK	False	0.1740719311682136	0.0034818256291217773	0.02632210805711017	0.024205240989580448	1.0
PTBXL	10369	11616	4	100	TIK	False	0.1562190686708173	0.0034323363148879744	0.02642811358984743	0.01644126635534544	1.0
PTBXL	10369	11616	5	100	TIK	False	0.1369182427753117	0.0027362798484835385	0.01985984917195669	0.030908442925011076	1.0
PTBXL	10369	11616	6	100	TIK	False	0.14176032451411605	0.0033100654032336683	0.024410297441647005	0.028083543131603397	1.0
PTBXL	10369	11616	7	100	TIK	False	0.1859256321537908	0.0035526611698792317	0.026688326997603887	0.022549359216736134	1.0
PTBXL	10369	11616	8	100	TIK	False	0.16126554445054628	0.003488643977266727	0.026461326725796003	0.021159698595281586	1.0
PTBXL	10369	11616	9	100	TIK	False	0.33975899083247385	0.0028501357984884986	0.021225997662826467	0.03001539871735579	1.0
PTBXL	10369	11616	10	100	TIK	False	0.157964693811088	0.0032698056611238395	0.02479630528874237	0.025755652369162718	1.0
PTBXL	10369	11616	11	100	TIK	False	0.14033821495315146	0.0031118625346262915	0.023486087921315568	0.022666043485167917	1.0
PTBXL	10369	11616	1	150	TIK	False	0.1596057936155098	0.003225650722082306	0.02328512464612656	0.029127298610761267	1.0
PTBXL	10369	11616	2	150	TIK	False	0.3067155272436505	0.002981485747447849	0.02231690666777529	0.021195741604232918	1.0
PTBXL	10369	11616	3	150	TIK	False	0.17132751278816283	0.0034809239491270906	0.026326126076895252	0.024243704251674155	1.0
PTBXL	10369	11616	4	150	TIK	False	0.15788979880863777	0.0034296975436113658	0.02643185144230855	0.01647515336565841	1.0
PTBXL	10369	11616	5	150	TIK	False	0.13677171507025634	0.0027353781984843484	0.019862129849363763	0.031020740690691943	1.0
PTBXL	10369	11616	6	150	TIK	False	0.14361736755757765	0.003307437406919268	0.024413868840943615	0.0281664724011829	1.0
PTBXL	10369	11616	7	150	TIK	False	0.18239116668459912	0.0035512144588056974	0.026692529272933044	0.02244263390542011	1.0
PTBXL	10369	11616	8	150	TIK	False	0.16289574620185884	0.003487320392148466	0.02646558732080956	0.021136513238521167	1.0
PTBXL	10369	11616	9	150	TIK	False	0.23915025147165717	0.002848864238182347	0.02122890744759515	0.030020174465450137	1.0
PTBXL	10369	11616	10	150	TIK	False	0.15524667106433568	0.0032674104932283563	0.024799770005738037	0.0257021322402364	1.0
PTBXL	10369	11616	11	150	TIK	False	0.14076701199273137	0.0031108452176310517	0.023489526361051307	0.022696579205510048	1.0
PTBXL	10369	11616	1	150	FD	True	0.05863568200071045	0.0023368341494019477	0.020376928289965044	0.01583108488798817	1.0
PTBXL	10369	11616	2	150	FD	True	0.06403608606628523	0.0021394694863895143	0.01947421363907372	0.011498512117966977	1.0
PTBXL	10369	11616	3	150	FD	True	0.09652504429662959	0.002477763237814439	0.022890199067568884	0.013178263915583513	1.0
PTBXL	10369	11616	4	150	FD	True	0.0732019682794936	0.0024984495685224533	0.02309757743991137	0.013199429124535866	1.0
PTBXL	10369	11616	5	150	FD	True	0.09438977509235062	0.0019642611684282637	0.017340530099973755	0.016278228382171262	1.0
PTBXL	10369	11616	6	150	FD	True	0.0774851300861257	0.002371163692862676	0.02130283915062606	0.013929827548347613	1.0
PTBXL	10369	11616	7	150	FD	True	0.05694828318801499	0.002523343489511287	0.023221142211492886	0.011718113720180598	1.0
PTBXL	10369	11616	8	150	FD	True	0.10060753673101747	0.0025135817102002744	0.023092349094988626	0.014662907030485997	1.0
PTBXL	10369	11616	9	150	FD	True	0.06789958757185002	0.002065612691895025	0.018564049784708735	0.015379794401874189	1.0
PTBXL	10369	11616	10	150	FD	True	0.2181116753407182	0.002395080405819262	0.021710250229821128	0.014064037738443542	1.0
PTBXL	10369	11616	11	150	FD	True	0.07884377859943073	0.0022236563754184724	0.020415769744137915	0.01089243491711517	1.0
PTBXL	10369	11616	1	150	SG	True	0.05627522967498817	0.0023375543206620177	0.020361313707005425	0.015437363232681935	1.0
PTBXL	10369	11616	2	150	SG	True	0.03726188338232768	0.0021418116576737006	0.019455126818473188	0.011549498644474875	1.0
PTBXL	10369	11616	3	150	SG	True	0.09453447759375119	0.002481705538705625	0.022868891058039947	0.01313678647299867	1.0
PTBXL	10369	11616	4	150	SG	True	0.07444368323196615	0.0025014010451304644	0.02308019039079301	0.013285293030372815	1.0
PTBXL	10369	11616	5	150	SG	True	0.11212263929981468	0.0019655348944110805	0.017324574103406813	0.01600024311939899	1.0
PTBXL	10369	11616	6	150	SG	True	0.07839643188662475	0.002373755009497238	0.021283406437798864	0.013697005870630581	1.0
PTBXL	10369	11616	7	150	SG	True	0.057080255917345654	0.0025266208616423857	0.023199216992895056	0.011699411501917636	1.0
PTBXL	10369	11616	8	150	SG	True	0.09797929909666635	0.002516982486182376	0.023073590235323533	0.014750487701557867	1.0
PTBXL	10369	11616	9	150	SG	True	0.06847920072089018	0.002067795067872088	0.01854895283230217	0.01508789640920025	1.0
PTBXL	10369	11616	10	150	SG	True	0.21597936027921327	0.0023972094237523045	0.02169304456906075	0.013925105505475332	1.0
PTBXL	10369	11616	11	150	SG	True	0.07655163889247425	0.0022266059705017245	0.02039610941431555	0.010870864701513475	1.0
PTBXL	10369	11616	1	150	SPEC	True	0.05868746190795309	0.002336827379196611	0.02037704325297734	0.0158580263289667	1.0
PTBXL	10369	11616	2	150	SPEC	True	0.05383158834649082	0.0021394321439338754	0.019474337447961735	0.011501866098578077	1.0
PTBXL	10369	11616	3	150	SPEC	True	0.0965477258810621	0.0024776986445660953	0.02289034047709069	0.013182985187280534	1.0
PTBXL	10369	11616	4	150	SPEC	True	0.07319539334623938	0.0024984025314763025	0.02309770291365936	0.013199727930221372	1.0
PTBXL	10369	11616	5	150	SPEC	True	0.09438379203409156	0.0019642444521458867	0.01734064178235502	0.016304428810662866	1.0
PTBXL	10369	11616	6	150	SPEC	True	0.07746735042869712	0.002371124152870882	0.02130297363226916	0.013953001270556948	1.0
PTBXL	10369	11616	7	150	SPEC	True	0.05694789600970673	0.0025232904100304767	0.02322128554745844	0.011721486163447441	1.0
PTBXL	10369	11616	8	150	SPEC	True	0.10061904291613358	0.0025135281175967697	0.023092482279658214	0.014663632160865034	1.0
PTBXL	10369	11616	9	150	SPEC	True	0.06794064909367278	0.002065579294817157	0.018564158924258868	0.015407219478120536	1.0
PTBXL	10369	11616	10	150	SPEC	True	0.21704130070269403	0.0023950492648164927	0.02171037577627116	0.014090695879253266	1.0
PTBXL	10369	11616	11	150	SPEC	True	0.07887733139958855	0.002223608572563154	0.02041590054350481	0.010896968521404714	1.0
PTBXL	10369	11616	1	150	SG0SPEC	True	0.07303665642795296	0.0023373278256402998	0.020348102485834067	0.014917892219113521	1.0
PTBXL	10369	11616	2	150	SG0SPEC	True	0.04546804827854106	0.0021446152593085966	0.019439676949697792	0.011381147566062932	1.0
PTBXL	10369	11616	3	150	SG0SPEC	True	0.0919801994699325	0.0024876250144281386	0.0228515732250289	0.012706840250619897	1.0
PTBXL	10369	11616	4	150	SG0SPEC	True	0.08286516532011474	0.002504848142416485	0.023065842496926572	0.013311438497578371	1.0
PTBXL	10369	11616	5	150	SG0SPEC	True	0.1356646448121962	0.0019671270162810134	0.01731134129299694	0.015482764606945398	1.0
PTBXL	10369	11616	6	150	SG0SPEC	True	0.08892081503333751	0.0023764652642222833	0.02126756286949284	0.012611350273007462	1.0
PTBXL	10369	11616	7	150	SG0SPEC	True	0.07606960027051203	0.0025310138893886924	0.023181502179874473	0.011653424848171749	1.0
PTBXL	10369	11616	8	150	SG0SPEC	True	0.08534897651780951	0.0025221138998334047	0.023057983391815046	0.014705826369673651	1.0
PTBXL	10369	11616	9	150	SG0SPEC	True	0.06599536329279442	0.0020702016010871755	0.018536748067015878	0.013789318565382382	1.0
PTBXL	10369	11616	10	150	SG0SPEC	True	0.1124215366115616	0.002399696498350393	0.021678927345298128	0.013682070599635051	1.0
PTBXL	10369	11616	11	150	SG0SPEC	True	0.07413849097020533	0.0022308887807928773	0.020380045252711018	0.010453122371936125	1.0
PTBXL	10369	11616	1	150	TIK	True	0.08875262011683102	0.0023422115192318314	0.02028386129214279	0.016103641523250823	1.0
PTBXL	10369	11616	2	150	TIK	True	0.08505323375309634	0.0021490109795809444	0.01937316104879746	0.011504042657054151	1.0
PTBXL	10369	11616	3	150	TIK	True	0.07074749707015267	0.0024976110787721124	0.022768823463695152	0.012603716408919377	1.0
PTBXL	10369	11616	4	150	TIK	True	0.10672730428946933	0.0025095940658436183	0.022995779635081166	0.013750466626720057	1.0
PTBXL	10369	11616	5	150	TIK	True	0.08678643973248923	0.0019759442884105262	0.01725486767659718	0.01702570219578059	1.0
PTBXL	10369	11616	6	150	TIK	True	0.11909207471064802	0.00238359619495286	0.021197035216768974	0.014074552269726459	1.0
PTBXL	10369	11616	7	150	TIK	True	0.1424373306030352	0.0025378318856085188	0.023100377603291426	0.01186731188152827	1.0
PTBXL	10369	11616	8	150	TIK	True	0.06941855499696957	0.002531005582188739	0.02298475040231	0.014927533438582151	1.0
PTBXL	10369	11616	9	150	TIK	True	0.14243893766762528	0.0020743539427895315	0.01847906712792984	0.015609115323228891	1.0
PTBXL	10369	11616	10	150	TIK	True	0.08896844808702892	0.0024094638418304054	0.021608652185981302	0.01536056952959161	1.0
PTBXL	10369	11616	11	150	TIK	True	0.07060673762014394	0.002237351501364304	0.02030828628911571	0.010291082935044807	1.0
PTBXL	377	7946	1	40	TIK	False	0.12606825574304428	0.0030745005887607606	0.019029640112996096	0.03173443957492917	1.0
PTBXL	377	7946	2	40	TIK	False	0.1458947907376305	0.0030248118198357723	0.01903883246386574	0.031299814084875394	1.0
PTBXL	377	7946	3	40	TIK	False	0.14448331064761794	0.0032755614939428477	0.0217799478497495	0.0337368039344006	1.0
PTBXL	377	7946	4	40	TIK	False	0.10912554640914673	0.0031957011639137823	0.021011294024936945	0.03519282190475956	1.0
PTBXL	377	7946	5	40	TIK	False	0.1568544432465277	0.0029097491663422565	0.017997979299729946	0.033894166732200894	1.0
PTBXL	377	7946	6	40	TIK	False	0.13922988893222413	0.0033400041061441895	0.021518647289372996	0.03310034193964893	1.0
PTBXL	377	7946	7	40	TIK	False	0.16517901802575471	0.003325714773994715	0.020995650954316606	0.036087656178518175	1.0
PTBXL	377	7946	8	40	TIK	False	0.1337542206797324	0.0032231927186898	0.02112619126078726	0.031533576184184946	1.0
PTBXL	377	7946	9	40	TIK	False	0.17008708076791523	0.002753632555820751	0.017594860589900195	0.03837158479860541	1.0
PTBXL	377	7946	10	40	TIK	False	0.13667472248041013	0.003153872829890924	0.02106358831176777	0.04074218757678123	1.0
PTBXL	377	7946	11	40	TIK	False	0.15524084480918393	0.003170054281814819	0.020646542867988057	0.04431928551123419	1.0
PTBXL	377	7946	12	40	TIK	False	0.16429314693631708	0.0033379728729802985	0.02073687317843072	0.02985202811469411	1.0
PTBXL	377	7946	13	40	TIK	False	0.1570831503674687	0.0032645912933830625	0.020238646892065337	0.03436001704193121	1.0
PTBXL	377	7946	1	100	TIK	False	0.20171466980931987	0.0035605116512129093	0.01908650304060117	0.04234356040702868	1.0
PTBXL	377	7946	2	100	TIK	False	0.17860693222142424	0.003550930699767114	0.019186475412511183	0.042799149884847024	1.0
PTBXL	377	7946	3	100	TIK	False	0.19997765316672447	0.0037315834685488166	0.02189090930530928	0.03957553602305403	1.0
PTBXL	377	7946	4	100	TIK	False	0.14360071208410652	0.0035991322775562776	0.021071361940956313	0.03428051756092927	1.0
PTBXL	377	7946	5	100	TIK	False	0.1747062838588508	0.003326922316225867	0.018080156950937225	0.043981123730872186	1.0
PTBXL	377	7946	6	100	TIK	False	0.15958414006954086	0.003881198691135321	0.021614238840423513	0.03573304909102934	1.0
PTBXL	377	7946	7	100	TIK	False	0.1978686031988011	0.0037177922035413805	0.0210510721222311	0.04120962479210862	1.0
PTBXL	377	7946	8	100	TIK	False	0.15675286968511581	0.0037105861081066466	0.021209032673316166	0.03894824089913521	1.0
PTBXL	377	7946	9	100	TIK	False	0.21248281276684403	0.0031664735211891486	0.017694591687283153	0.047740742317121526	1.0
PTBXL	377	7946	10	100	TIK	False	0.19464029630393462	0.0035811167389351913	0.021117163774922756	0.04999006977168732	1.0
PTBXL	377	7946	11	100	TIK	False	0.18515139140467168	0.00356897473749079	0.02071031315424774	0.05973738865154747	1.0
PTBXL	377	7946	12	100	TIK	False	0.28291630603939844	0.0037475292402599936	0.020776544187730644	0.03992433284888352	1.0
PTBXL	377	7946	13	100	TIK	False	0.190232342899232	0.0037812002102412183	0.02030893779204408	0.041403105466552806	1.0
PTBXL	377	7946	1	150	TIK	False	0.20484359640781244	0.0035628809842509525	0.019087235948096522	0.042295998529842664	1.0
PTBXL	377	7946	2	150	TIK	False	0.18277362486170048	0.003554036358842399	0.019187058364272633	0.042946966279179634	1.0
PTBXL	377	7946	3	150	TIK	False	0.19942410848844666	0.003734635407023154	0.021892174031802877	0.03960252087049529	1.0
PTBXL	377	7946	4	150	TIK	False	0.14224430968925467	0.003601759833447048	0.021072188840139002	0.03428101507528722	1.0
PTBXL	377	7946	5	150	TIK	False	0.17412867082919803	0.003330281841873771	0.018080426837178736	0.043928985393506016	1.0
PTBXL	377	7946	6	150	TIK	False	0.15584397880254588	0.003883998144552883	0.02161534470276573	0.035697622603722355	1.0
PTBXL	377	7946	7	150	TIK	False	0.24146926560448279	0.003720153737784461	0.021051057719989417	0.04129744907132766	1.0
PTBXL	377	7946	8	150	TIK	False	0.1519212262230418	0.003713946214977401	0.021209836188632328	0.03892086982644361	1.0
PTBXL	377	7946	9	150	TIK	False	0.21089478651882326	0.0031690567727703047	0.01769492779107366	0.047704172481383394	1.0
PTBXL	377	7946	10	150	TIK	False	0.20744615555994353	0.0035832869200360757	0.02111746317842257	0.05021071338301452	1.0
PTBXL	377	7946	11	150	TIK	False	0.184614560125716	0.0035714336379517064	0.020710935512209785	0.05969695830968816	1.0
PTBXL	377	7946	12	150	TIK	False	0.2921374207176225	0.0037504266161121117	0.020777188880089927	0.03987059205486757	1.0
PTBXL	377	7946	13	150	TIK	False	0.19361061521713965	0.0037826444316653774	0.020309751691046325	0.04133211484734178	1.0
PTBXL	377	7946	1	150	FD	True	0.13976230747735102	0.0022683660927889926	0.017269253549197783	0.02921569426725937	1.0
PTBXL	377	7946	2	150	FD	True	0.10057964872344113	0.002255568009175268	0.017234411645159937	0.029361867433250678	1.0
PTBXL	377	7946	3	150	FD	True	0.10647928618979538	0.0024553864187636405	0.019703350166283686	0.030275716598145822	1.0
PTBXL	377	7946	4	150	FD	True	0.11890142273294017	0.0024006501328616165	0.019216643219995142	0.0301434096035245	1.0
PTBXL	377	7946	5	150	FD	True	0.11155850774076638	0.002150063815392251	0.016457095362203612	0.030911163440030965	1.0
PTBXL	377	7946	6	150	FD	True	0.08782232691709235	0.002537665518526124	0.019592508361824017	0.029041989515196726	1.0
PTBXL	377	7946	7	150	FD	True	0.10529601622044432	0.0024477316613644223	0.018954557087978066	0.03368112763157254	1.0
PTBXL	377	7946	8	150	FD	True	0.10839476380571847	0.002424172512717393	0.019254118998917834	0.02935539400494286	1.0
PTBXL	377	7946	9	150	FD	True	0.14945627735510156	0.002037535240430297	0.015895293442402203	0.0344756699602051	1.0
PTBXL	377	7946	10	150	FD	True	0.09709048893204804	0.0023912034194321086	0.01917365785198512	0.036156517429484	1.0
PTBXL	377	7946	11	150	FD	True	0.12161199200824996	0.0023740228843779224	0.018766737790931482	0.03980156283330624	1.0
PTBXL	377	7946	12	150	FD	True	0.11864760576343401	0.00247462422726558	0.01889206175579981	0.028241663991393273	1.0
PTBXL	377	7946	13	150	FD	True	0.135177159407661	0.0023928009687704563	0.01837729258253334	0.03209945846176008	1.0
PTBXL	377	7946	1	150	SG	True	0.12272726013739915	0.0022599599486856996	0.017291231771258013	0.028980554582154268	1.0
PTBXL	377	7946	2	150	SG	True	0.09842681634599748	0.002245839437486251	0.0172555643340106	0.029116516582727608	1.0
PTBXL	377	7946	3	150	SG	True	0.1040575877773545	0.0024452993694228033	0.019727516124277946	0.030194379198789367	1.0
PTBXL	377	7946	4	150	SG	True	0.12068418302295073	0.0023917084730171274	0.01924223175268453	0.03018550534994643	1.0
PTBXL	377	7946	5	150	SG	True	0.11401188484332846	0.002142257915485428	0.016479808498259564	0.03077415174750188	1.0
PTBXL	377	7946	6	150	SG	True	0.08747508872917785	0.002527431563254844	0.019617888686646687	0.028982329014083773	1.0
PTBXL	377	7946	7	150	SG	True	0.10607979364828866	0.0024386735743581064	0.01897997004484178	0.03356091074022702	1.0
PTBXL	377	7946	8	150	SG	True	0.11143738901299051	0.002415103680311144	0.019280066988985923	0.029224174813030423	1.0
PTBXL	377	7946	9	150	SG	True	0.15127454911470956	0.002028950997067481	0.015914436424086558	0.034266179178454585	1.0
PTBXL	377	7946	10	150	SG	True	0.0961041468673791	0.002382635914141021	0.01920017410123004	0.035894442515962105	1.0
PTBXL	377	7946	11	150	SG	True	0.12173996061109409	0.002365465361986478	0.01879081507076667	0.03950842054217329	1.0
PTBXL	377	7946	12	150	SG	True	0.12271707975544098	0.002464536951871047	0.018917408324973205	0.02809238075473849	1.0
PTBXL	377	7946	13	150	SG	True	0.12870882203497794	0.0023831072074225875	0.01840178994701113	0.031925949206252885	1.0
PTBXL	377	7946	1	150	SPEC	True	0.14097375378892787	0.002268523164842429	0.017269191235291373	0.029233765628750314	1.0
PTBXL	377	7946	2	150	SPEC	True	0.10058614022608528	0.0022557495887815717	0.017234371717135176	0.029374946526448883	1.0
PTBXL	377	7946	3	150	SPEC	True	0.10659984752637447	0.0024555685934341876	0.019703278976631194	0.030281927233419065	1.0
PTBXL	377	7946	4	150	SPEC	True	0.11870717041654075	0.0024008139624826586	0.01921655858349446	0.030145852761474894	1.0
PTBXL	377	7946	5	150	SPEC	True	0.11153619154635354	0.0021502077307603423	0.01645702560801218	0.03092317185191713	1.0
PTBXL	377	7946	6	150	SPEC	True	0.08785957347783516	0.002537854939683569	0.019592439126658517	0.029051375506829985	1.0
PTBXL	377	7946	7	150	SPEC	True	0.10530208423689759	0.002447895726928071	0.018954480007255373	0.033690800587534396	1.0
PTBXL	377	7946	8	150	SPEC	True	0.10838888024329037	0.0024243395921952704	0.019254042488715872	0.029365015271283015	1.0
PTBXL	377	7946	9	150	SPEC	True	0.14952187790996666	0.0020376935949875967	0.01589524508048149	0.03448824501516805	1.0
PTBXL	377	7946	10	150	SPEC	True	0.0971307292404613	0.002391359458868326	0.01917357765039776	0.03617204923211588	1.0
PTBXL	377	7946	11	150	SPEC	True	0.12163069338905752	0.0023741797032118296	0.018766662810986212	0.03981640542725772	1.0
PTBXL	377	7946	12	150	SPEC	True	0.11862390994380188	0.002474807591709605	0.018891986466816384	0.028251982048814787	1.0
PTBXL	377	7946	13	150	SPEC	True	0.135352118065398	0.0023929825958782236	0.018377225142663895	0.03211667850256258	1.0
PTBXL	377	7946	1	150	SG0SPEC	True	0.13800612932347192	0.002242356071512835	0.017308687914646063	0.027710487955380017	1.0
PTBXL	377	7946	2	150	SG0SPEC	True	0.09124575062486094	0.0022255000590821875	0.017269756367892297	0.027999278363923224	1.0
PTBXL	377	7946	3	150	SG0SPEC	True	0.0950850654993259	0.002427362271542317	0.019747637983956248	0.029750116895994078	1.0
PTBXL	377	7946	4	150	SG0SPEC	True	0.13335022601077384	0.0023762094714091103	0.01926368100266973	0.030074276208385795	1.0
PTBXL	377	7946	5	150	SG0SPEC	True	0.11489116988751452	0.0021267817541691324	0.01649879245184453	0.029768495670840167	1.0
PTBXL	377	7946	6	150	SG0SPEC	True	0.08508016614479007	0.0025054053349053518	0.01963818347711913	0.028300135865037098	1.0
PTBXL	377	7946	7	150	SG0SPEC	True	0.10592605485433161	0.002421076201709289	0.019000113456904055	0.032659531753283094	1.0
PTBXL	377	7946	8	150	SG0SPEC	True	0.1094504047737233	0.0023970280995261758	0.01930089831788469	0.02841168751737263	1.0
PTBXL	377	7946	9	150	SG0SPEC	True	0.14949922031847732	0.002011733799203588	0.015929591480913	0.03321011772394723	1.0
PTBXL	377	7946	10	150	SG0SPEC	True	0.09425426083952178	0.00236620480167571	0.01922131873983799	0.034570721316829964	1.0
PTBXL	377	7946	11	150	SG0SPEC	True	0.11898482522008305	0.0023484016918485437	0.01881076529234405	0.03811353004481615	1.0
PTBXL	377	7946	12	150	SG0SPEC	True	0.12093605207271378	0.0024449272861922253	0.01893856940265857	0.027171136890523896	1.0
PTBXL	377	7946	13	150	SG0SPEC	True	0.12157548135604514	0.0023619881651994155	0.018421002095324466	0.03090981064906663	1.0
PTBXL	377	7946	1	150	TIK	True	0.10199883428711012	0.002210842667232164	0.017315046413754167	0.026844972804163664	1.0
PTBXL	377	7946	2	150	TIK	True	0.08900863245935486	0.002187501704404643	0.017271573032990574	0.026699455237657377	1.0
PTBXL	377	7946	3	150	TIK	True	0.09816148215944026	0.002396333723153469	0.0197594663551651	0.029397331474100997	1.0
PTBXL	377	7946	4	150	TIK	True	0.11408210595735827	0.0023482986467108827	0.01927484383230341	0.03028375196290114	1.0
PTBXL	377	7946	5	150	TIK	True	0.11748410886401701	0.0020990036090990927	0.016513415971733492	0.02878065645761509	1.0
PTBXL	377	7946	6	150	TIK	True	0.08915655962809613	0.002458288045250964	0.019648329127374367	0.02760334397451394	1.0
PTBXL	377	7946	7	150	TIK	True	0.11219811602705979	0.0023909292056018892	0.01901172370631895	0.031756837541893075	1.0
PTBXL	377	7946	8	150	TIK	True	0.09836872612200634	0.002363133928257123	0.01931351410656809	0.02743673267562398	1.0
PTBXL	377	7946	9	150	TIK	True	0.14730468533198304	0.0019822898719039183	0.015937668003871225	0.03214400834061793	1.0
PTBXL	377	7946	10	150	TIK	True	0.09691713657154484	0.0023332811465221386	0.01923470126172683	0.03319836013620648	1.0
PTBXL	377	7946	11	150	TIK	True	0.11558928176784752	0.0023156899939873977	0.018821514652051927	0.036467558189266364	1.0
PTBXL	377	7946	12	150	TIK	True	0.12072270347349323	0.0024095983100339627	0.01895456156437818	0.025996984699765392	1.0
PTBXL	377	7946	13	150	TIK	True	0.12490988922745291	0.002325475106780243	0.01843052508664358	0.03001068725202929	1.0
PTBXL	4988	11834	1	40	TIK	False	0.13032068055236906	0.0027828105756077166	0.007748913862110331	0.017803572637547685	1.0
PTBXL	4988	11834	2	40	TIK	False	0.12537596574666374	0.0020593922777266873	0.005701158379926224	0.017611255889974954	1.0
PTBXL	4988	11834	3	40	TIK	False	0.24148188555257769	0.0030805309365379927	0.008434226216586134	0.020907709563656632	1.0
PTBXL	4988	11834	4	40	TIK	False	0.142409201971203	0.002974366987308254	0.007610578698898213	0.019055790348615636	1.0
PTBXL	4988	11834	5	40	TIK	False	0.2716580905483359	0.0024102137507532317	0.007218622126650532	0.015260192321635078	1.0
PTBXL	4988	11834	6	40	TIK	False	0.13143857086022573	0.002882894017944868	0.007946809625500931	0.017869495117849417	1.0
PTBXL	4988	11834	7	40	TIK	False	0.1607257697054991	0.0030146960008097788	0.008078650994099091	0.019159831471602766	1.0
PTBXL	4988	11834	1	100	TIK	False	0.15072610272075243	0.002897725325963931	0.0076810432368278	0.024904083842820855	1.0
PTBXL	4988	11834	2	100	TIK	False	0.16525152888634628	0.0021547307341934323	0.005731777891999799	0.027596620722476983	1.0
PTBXL	4988	11834	3	100	TIK	False	0.17967252957686958	0.0032631731551445112	0.008610574321378702	0.03346608169818487	1.0
PTBXL	4988	11834	4	100	TIK	False	0.1310203905517946	0.0030965681356271433	0.007601063701327291	0.026215269953871956	1.0
PTBXL	4988	11834	5	100	TIK	False	0.21813759560815466	0.0025603293261205915	0.0072556407901145595	0.026243504588421836	1.0
PTBXL	4988	11834	6	100	TIK	False	0.13854442092652966	0.0029973047515823247	0.007910506973285924	0.025334066266670327	1.0
PTBXL	4988	11834	7	100	TIK	False	0.17995331327940883	0.0031207328148669345	0.008056909567775081	0.02716972800449977	1.0
PTBXL	4988	11834	1	150	TIK	False	0.15061522144364126	0.002896710582005106	0.0076802981279369765	0.025053761199027046	1.0
PTBXL	4988	11834	2	150	TIK	False	0.16805260996788102	0.002154332612740681	0.005731891890051301	0.02762881493638502	1.0
PTBXL	4988	11834	3	150	TIK	False	0.18446159795338193	0.003262314831775133	0.008610530073944375	0.03348082784361007	1.0
PTBXL	4988	11834	4	150	TIK	False	0.13134817006460045	0.0030954198541201365	0.007601213588971021	0.02629470749224536	1.0
PTBXL	4988	11834	5	150	TIK	False	0.22101238557072847	0.002559977111179834	0.007255768088786051	0.026277319184462723	1.0
PTBXL	4988	11834	6	150	TIK	False	0.13859994080977145	0.0029968491564570003	0.007910061532026747	0.025370643916517895	1.0
PTBXL	4988	11834	7	150	TIK	False	0.18142659624189827	0.0031198040915728334	0.008056428726443377	0.027200729864191264	1.0
PTBXL	4988	11834	1	150	FD	True	0.07959111759225794	0.0018587910418162805	0.005735008064278496	0.014674197185625357	1.0
PTBXL	4988	11834	2	150	FD	True	0.1334799128379899	0.0013787673317337886	0.00420906943260082	0.015601635298342714	1.0
PTBXL	4988	11834	3	150	FD	True	0.0953936127991628	0.0020599851861532533	0.006160456595366472	0.018295736823860646	1.0
PTBXL	4988	11834	4	150	FD	True	0.0848188011981113	0.0020196468152731753	0.005721183109293061	0.01573398379859822	1.0
PTBXL	4988	11834	5	150	FD	True	0.22218993452803767	0.001611742394657902	0.005408873842205159	0.015009606399587106	1.0
PTBXL	4988	11834	6	150	FD	True	0.08296261570630784	0.0019415626683237748	0.00589146998589541	0.01440465745288334	1.0
PTBXL	4988	11834	7	150	FD	True	0.0999690042814953	0.0020217290686606907	0.0059870675694487915	0.015826287034864633	1.0
PTBXL	4988	11834	1	150	SG	True	0.08258636481572344	0.0018544854479922055	0.005744631524621238	0.014543068926753014	1.0
PTBXL	4988	11834	2	150	SG	True	0.13230452900348638	0.0013753728254874656	0.004211168810626063	0.015326768531971045	1.0
PTBXL	4988	11834	3	150	SG	True	0.07900635200050686	0.002055307388621463	0.006162875647861727	0.017954213606538462	1.0
PTBXL	4988	11834	4	150	SG	True	0.08513240915098566	0.002015099657497242	0.005727839007062989	0.015587164176742425	1.0
PTBXL	4988	11834	5	150	SG	True	0.221725716995439	0.0016081011818261666	0.005414325319540065	0.014896427949033807	1.0
PTBXL	4988	11834	6	150	SG	True	0.08611898203283247	0.001937106824793661	0.005899168024774664	0.014180013857215422	1.0
PTBXL	4988	11834	7	150	SG	True	0.10062517703072182	0.0020175291902004545	0.005993058940598183	0.01562020561268284	1.0
PTBXL	4988	11834	1	150	SPEC	True	0.07952905911538313	0.0018588713004480716	0.005734954048539054	0.014681883478920873	1.0
PTBXL	4988	11834	2	150	SPEC	True	0.13355779456227174	0.0013788291502584244	0.004209053668030878	0.015614204888247035	1.0
PTBXL	4988	11834	3	150	SPEC	True	0.09598748750202014	0.0020600732035143334	0.0061604339213011386	0.01831351867524013	1.0
PTBXL	4988	11834	4	150	SPEC	True	0.08481045074194428	0.0020197306952728636	0.005721147914720351	0.01574157452120933	1.0
PTBXL	4988	11834	5	150	SPEC	True	0.22194288355640462	0.0016118121294283996	0.0054088468591160345	0.015018043958043872	1.0
PTBXL	4988	11834	6	150	SPEC	True	0.08291618481912101	0.0019416442221698393	0.0058914286906490785	0.014415935023615769	1.0
PTBXL	4988	11834	7	150	SPEC	True	0.0999398637534894	0.00202180720833115	0.005987028778251038	0.015837003279200703	1.0
PTBXL	4988	11834	1	150	SG0SPEC	True	0.09232918722519345	0.0018454985614344045	0.005753728949744665	0.013684353319547033	1.0
PTBXL	4988	11834	2	150	SG0SPEC	True	0.12052258489745972	0.0013689605931780885	0.004213676811471748	0.013980472090710913	1.0
PTBXL	4988	11834	3	150	SG0SPEC	True	0.07555799329695606	0.002045078506960457	0.006167394200230446	0.016146160702596262	1.0
PTBXL	4988	11834	4	150	SG0SPEC	True	0.08778634338629551	0.0020056489086508764	0.005734509972495879	0.01465239960976702	1.0
PTBXL	4988	11834	5	150	SG0SPEC	True	0.14780951725991082	0.0016013994680439169	0.005419426199547524	0.013970046517699845	1.0
PTBXL	4988	11834	6	150	SG0SPEC	True	0.09604156797484203	0.0019281005518697481	0.005906529630500653	0.013037301395730313	1.0
PTBXL	4988	11834	7	150	SG0SPEC	True	0.1047437585799907	0.0020086466034443698	0.0059994513941579305	0.014425702927105016	1.0
PTBXL	4988	11834	1	150	TIK	True	0.10004768601930593	0.0018352633152039293	0.005773212312055814	0.01224815782554907	1.0
PTBXL	4988	11834	2	150	TIK	True	0.1070933439906987	0.0013625937499610842	0.004214406367680448	0.011908358145167752	1.0
PTBXL	4988	11834	3	150	TIK	True	0.1059405506757289	0.002032628387017721	0.00616937123777484	0.013577723830408837	1.0
PTBXL	4988	11834	4	150	TIK	True	0.09049624486506075	0.00199437338816715	0.005739661368281409	0.01305145527946853	1.0
PTBXL	4988	11834	5	150	TIK	True	0.11716233638249406	0.001594750993945256	0.005422379536595431	0.012626307829476376	1.0
PTBXL	4988	11834	6	150	TIK	True	0.12150011304959708	0.0019185422587505332	0.005918180681525676	0.011701758805539078	1.0
PTBXL	4988	11834	7	150	TIK	True	0.10474949396747292	0.0019993909869636113	0.00600805357453665	0.012711736831643498	1.0
PTBXL	7343	8680	1	40	TIK	False	0.10644535182875701	0.005691120287456798	0.013061910971372118	0.006286918237458899	1.0
PTBXL	7343	8680	2	40	TIK	False	0.11561345525046883	0.005829837162410961	0.01404838922437471	0.010481562886467554	1.0
PTBXL	7343	8680	3	40	TIK	False	0.14972513967749954	0.005831581177196927	0.013274244252326973	0.007861027368746443	1.0
PTBXL	7343	8680	4	40	TIK	False	0.10083158847176536	0.00579205292606097	0.013751262327576105	0.005637188328095355	1.0
PTBXL	7343	8680	5	40	TIK	False	0.09806181410252617	0.00508293915834229	0.012191643356392215	0.005626570939355337	1.0
PTBXL	7343	8680	6	40	TIK	False	0.11176159516370243	0.005702161406333941	0.013520595630525855	0.006505366936902776	1.0
PTBXL	7343	8680	7	40	TIK	False	0.15405199316545706	0.005716100026022119	0.013450012583326742	0.006666569388376617	1.0
PTBXL	7343	8680	8	40	TIK	False	0.10936940167328647	0.005200605828621084	0.012191793679433398	0.007334711535225566	1.0
PTBXL	7343	8680	1	100	TIK	False	0.10752250810578652	0.005871120683069094	0.013411425423867926	0.005631926209203634	1.0
PTBXL	7343	8680	2	100	TIK	False	0.11594975940765316	0.0060100512120801	0.014363516929293345	0.010179651709655756	1.0
PTBXL	7343	8680	3	100	TIK	False	0.16793822937421332	0.006067115118927235	0.01367303616697936	0.011141596982666252	1.0
PTBXL	7343	8680	4	100	TIK	False	0.1778038260424723	0.005962984253865966	0.014160275812003156	0.005346491997819823	1.0
PTBXL	7343	8680	5	100	TIK	False	0.15720632119065095	0.005245284358632336	0.012503744492107588	0.005464119262582142	1.0
PTBXL	7343	8680	6	100	TIK	False	0.20733178796889934	0.005871034113239511	0.013900969781588685	0.005467034459795181	1.0
PTBXL	7343	8680	7	100	TIK	False	0.64170303149214	0.005880712970752321	0.013806629229019846	0.005531779208518505	1.0
PTBXL	7343	8680	8	100	TIK	False	0.22253330456323783	0.005348862270901395	0.012481951225700234	0.0050769108306527085	1.0
PTBXL	7343	8680	1	150	TIK	False	0.10744831382063856	0.005872324156910297	0.013412036053417944	0.005646552907469251	1.0
PTBXL	7343	8680	2	150	TIK	False	0.1179207707119046	0.006010615213237336	0.014363687495331416	0.010188681137152102	1.0
PTBXL	7343	8680	3	150	TIK	False	0.1681972298159385	0.006067556945606609	0.013672794896406146	0.011243118614659977	1.0
PTBXL	7343	8680	4	150	TIK	False	0.1914567066433209	0.005962817382404821	0.014160396025146025	0.00534831413388959	1.0
PTBXL	7343	8680	5	150	TIK	False	0.15531852234502289	0.005246681478163913	0.012504577660209315	0.005442156861328655	1.0
PTBXL	7343	8680	6	150	TIK	False	0.17195992611594718	0.005872375531830412	0.013901950775819051	0.005481676648404628	1.0
PTBXL	7343	8680	7	150	TIK	False	0.734913179859806	0.005882020271337263	0.013807747847816836	0.005534512176635804	1.0
PTBXL	7343	8680	8	150	TIK	False	0.20626638924573407	0.005349637611316511	0.012482758335776743	0.0051307091883108025	1.0
PTBXL	7343	8680	1	150	FD	True	0.10490743431819766	0.003991290128811191	0.011207702277844935	0.007733338117530592	1.0
PTBXL	7343	8680	2	150	FD	True	0.14535849025082492	0.004134640202267888	0.012148016688281818	0.011879123796792165	1.0
PTBXL	7343	8680	3	150	FD	True	0.09909278573041237	0.004090242113990281	0.011365043013430678	0.009578297336915518	1.0
PTBXL	7343	8680	4	150	FD	True	0.14443234940085123	0.00405915697764235	0.01188167505993179	0.006427116466286602	1.0
PTBXL	7343	8680	5	150	FD	True	0.37341974859248794	0.0035692258876074087	0.010468696189946183	0.006038804170995029	1.0
PTBXL	7343	8680	6	150	FD	True	0.19042291514156642	0.003988395125044046	0.011570957292829717	0.007679071150474294	1.0
PTBXL	7343	8680	7	150	FD	True	0.09172561826505941	0.004001013917628746	0.011508569364785393	0.0083366080585264	1.0
PTBXL	7343	8680	8	150	FD	True	0.07532162324323446	0.0036365332383444028	0.010470026323410212	0.008669898559211554	1.0
PTBXL	7343	8680	1	150	SG	True	0.10286451624627056	0.003989057069777301	0.011206474291297694	0.007787898099380929	1.0
PTBXL	7343	8680	2	150	SG	True	0.13625109169530594	0.004132604172673538	0.012147129922737096	0.01190305726602384	1.0
PTBXL	7343	8680	3	150	SG	True	0.09629569860534448	0.004085744810784983	0.011363995661193092	0.009539806083416367	1.0
PTBXL	7343	8680	4	150	SG	True	0.137118142297485	0.0040565381565433505	0.011878613322144271	0.0064491949363779544	1.0
PTBXL	7343	8680	5	150	SG	True	0.06519137040755686	0.0035672595032661047	0.010467199040921128	0.0060520252697060135	1.0
PTBXL	7343	8680	6	150	SG	True	0.24997265807606486	0.00398669187497041	0.011568447894295838	0.007754577883994597	1.0
PTBXL	7343	8680	7	150	SG	True	0.0911001255000757	0.003999573257325228	0.011505672951836313	0.00841709451502287	1.0
PTBXL	7343	8680	8	150	SG	True	0.07493866542417829	0.003635225005015324	0.01046950484679661	0.008747436665017877	1.0
PTBXL	7343	8680	1	150	SPEC	True	0.1049776716256561	0.003991332542327581	0.011207808367328162	0.0077328924361570375	1.0
PTBXL	7343	8680	2	150	SPEC	True	0.14350379490041745	0.004134681422460042	0.012148109406370677	0.011879602270218217	1.0
PTBXL	7343	8680	3	150	SPEC	True	0.09913960821568565	0.004090327459417183	0.011365165372914907	0.009581711871499926	1.0
PTBXL	7343	8680	4	150	SPEC	True	0.14471455516118253	0.004059205694070222	0.011881802621431473	0.006427609629916113	1.0
PTBXL	7343	8680	5	150	SPEC	True	0.4228622333256013	0.003569265035264794	0.010468790502502054	0.006040496612086734	1.0
PTBXL	7343	8680	6	150	SPEC	True	0.18057400753512237	0.003988429867658525	0.011571074808138068	0.007677873773788598	1.0
PTBXL	7343	8680	7	150	SPEC	True	0.09192425619776812	0.004001041721130712	0.011508680045002035	0.008335105023539388	1.0
PTBXL	7343	8680	8	150	SPEC	True	0.07534995541339311	0.003636558762341396	0.010470114409428721	0.008667974771270365	1.0
PTBXL	7343	8680	1	150	SG0SPEC	True	0.10165447036844447	0.003985056038794824	0.011194051422766573	0.007897265010076987	1.0
PTBXL	7343	8680	2	150	SG0SPEC	True	0.11517479606316258	0.004127806493316902	0.012136714117637677	0.01192488050567799	1.0
PTBXL	7343	8680	3	150	SG0SPEC	True	0.29276037948447525	0.004075724989339925	0.011349681510425522	0.009232433495698562	1.0
PTBXL	7343	8680	4	150	SG0SPEC	True	0.08952250481668421	0.004052643539174347	0.011862946649783069	0.006477072936912488	1.0
PTBXL	7343	8680	5	150	SG0SPEC	True	0.06993823278754976	0.003562771044584616	0.010456415098783669	0.006120421462577765	1.0
PTBXL	7343	8680	6	150	SG0SPEC	True	0.19343423269511636	0.00398413034102722	0.011554582640132418	0.007961524000374271	1.0
PTBXL	7343	8680	7	150	SG0SPEC	True	0.0927457263530333	0.003997084198477159	0.011492400635616337	0.008649384559781797	1.0
PTBXL	7343	8680	8	150	SG0SPEC	True	0.0793769219082091	0.0036324140326138036	0.010459356706265811	0.009002868736997191	1.0
PTBXL	7343	8680	1	150	TIK	True	0.09446931095553954	0.00398284011341814	0.011156922481975745	0.008134011902716365	1.0
PTBXL	7343	8680	2	150	TIK	True	0.12262394991822181	0.004122192481103091	0.012100017615972633	0.01201893689344396	1.0
PTBXL	7343	8680	3	150	TIK	True	0.1120484384997728	0.004067133434053493	0.011306417274303355	0.008843896156103556	1.0
PTBXL	7343	8680	4	150	TIK	True	0.07649975442419826	0.004049920125507146	0.011819514406706534	0.006761367793269868	1.0
PTBXL	7343	8680	5	150	TIK	True	0.10213509865792354	0.003558226949461814	0.0104231330398698	0.0062170273449506435	1.0
PTBXL	7343	8680	6	150	TIK	True	0.09260534322396642	0.003984395356614735	0.011512361563157388	0.008267029255945423	1.0
PTBXL	7343	8680	7	150	TIK	True	0.09552014042600059	0.003996988311748059	0.011452864453003123	0.009011515066708995	1.0
PTBXL	7343	8680	8	150	TIK	True	0.09444060732770121	0.00363129863116041	0.010426685414605084	0.009382961030249637	1.0
PTBXL	3798	14004	1	40	TIK	False	0.16545016268817134	0.0025988608153262012	0.01500452041174854	0.046153239868406165	1.0
PTBXL	3798	14004	2	40	TIK	False	0.13003334288939014	0.002792215058574561	0.018326671083897798	0.020755146203664834	1.0
PTBXL	3798	14004	3	40	TIK	False	0.1165946767194467	0.002588992640463993	0.017992058660997685	0.017434506194734734	1.0
PTBXL	3798	14004	4	40	TIK	False	0.12753672284687304	0.0029797012540273703	0.019997965171510357	0.03795969271366089	1.0
PTBXL	3798	14004	5	40	TIK	False	0.13298191465787504	0.0025809816656474607	0.016031202323540786	0.04386109093832303	1.0
PTBXL	3798	14004	6	40	TIK	False	0.12273591488577837	0.0031598339877393486	0.01895637482788421	0.032676861681373515	1.0
PTBXL	3798	14004	7	40	TIK	False	0.10810255234340468	0.0026984014563467703	0.019193041346134778	0.014651269617783505	1.0
PTBXL	3798	14004	8	40	TIK	False	0.20334448507878036	0.0027890022366795484	0.018803833879465163	0.021170135789204975	1.0
PTBXL	3798	14004	9	40	TIK	False	0.127116979810977	0.002539939915912184	0.01686985357529094	0.0441385763918695	1.0
PTBXL	3798	14004	10	40	TIK	False	0.11946791083290957	0.0032495134971180983	0.019003600875464526	0.04824987650892394	1.0
PTBXL	3798	14004	1	100	TIK	False	0.14978797297810384	0.002770560097782433	0.015419263547119994	0.04301469854418367	1.0
PTBXL	3798	14004	2	100	TIK	False	0.15419677653803693	0.002946721956719739	0.018682964112890308	0.035255437184598205	1.0
PTBXL	3798	14004	3	100	TIK	False	0.16949738042256152	0.002745030793881983	0.01837010988613216	0.027852188185090682	1.0
PTBXL	3798	14004	4	100	TIK	False	0.17218267026102727	0.0031633967233745987	0.020469347256087157	0.03437721403792762	1.0
PTBXL	3798	14004	5	100	TIK	False	0.13884958284490045	0.0028001734528311944	0.016383049906135337	0.03996958357020174	1.0
PTBXL	3798	14004	6	100	TIK	False	0.23574319917141637	0.0033372462650974326	0.0193433850357751	0.03355707143782169	1.0
PTBXL	3798	14004	7	100	TIK	False	0.16806355062826087	0.0028487052702496547	0.019564540737133713	0.032274356110041175	1.0
PTBXL	3798	14004	8	100	TIK	False	0.16701763082981716	0.0029844482381029647	0.019180529230052517	0.03309053657676235	1.0
PTBXL	3798	14004	9	100	TIK	False	0.15655872514399807	0.0027174467221065548	0.017293894397719587	0.03990540131171939	1.0
PTBXL	3798	14004	10	100	TIK	False	0.17425955466972828	0.0035294030979182334	0.019493787123768057	0.038392668936491924	1.0
PTBXL	3798	14004	1	150	TIK	False	0.14835701714635519	0.002770664286180389	0.01542049039887353	0.04308487593235646	1.0
PTBXL	3798	14004	2	150	TIK	False	0.15934042136286336	0.002946713537180556	0.018683880463417114	0.03547538344318617	1.0
PTBXL	3798	14004	3	150	TIK	False	0.18486892922029471	0.002745068631789893	0.01837131121031357	0.0278515088075599	1.0
PTBXL	3798	14004	4	150	TIK	False	0.22432186987214306	0.0031631825797530434	0.020471240364663558	0.03423163304944925	1.0
PTBXL	3798	14004	5	150	TIK	False	0.14164133511030946	0.0027998669389439844	0.01638426308763286	0.04005179906575311	1.0
PTBXL	3798	14004	6	150	TIK	False	0.26150173701357493	0.003337298382505097	0.019344492036869727	0.03373368291628406	1.0
PTBXL	3798	14004	7	150	TIK	False	0.18452874624848428	0.0028485961029677564	0.01956509141766618	0.03233854817478754	1.0
PTBXL	3798	14004	8	150	TIK	False	0.17485456030340205	0.0029847072951350393	0.019181614244895034	0.03315993996616283	1.0
PTBXL	3798	14004	9	150	TIK	False	0.1570893790204271	0.0027173081624068903	0.017295315606636497	0.03994511537042531	1.0
PTBXL	3798	14004	10	150	TIK	False	0.17944154228936546	0.0035296004983590232	0.019495121321006482	0.038462846238451705	1.0
PTBXL	3798	14004	1	150	FD	True	0.08183770457744857	0.0019607352409142533	0.013658587748207033	0.038981033412731535	1.0
PTBXL	3798	14004	2	150	FD	True	0.07432666969951768	0.0021649088318974057	0.016765265293929407	0.02391093378162059	1.0
PTBXL	3798	14004	3	150	FD	True	0.08665037276859246	0.0020205724790654735	0.016489756403518414	0.019521141817575232	1.0
PTBXL	3798	14004	4	150	FD	True	0.10159538975725343	0.00229907813076851	0.018279573582620116	0.032237647027548624	1.0
PTBXL	3798	14004	5	150	FD	True	0.12721402210835975	0.001989042065032698	0.014524550698874416	0.03818341859694847	1.0
PTBXL	3798	14004	6	150	FD	True	0.09690049677078001	0.002424040613003431	0.017291269428443175	0.028266388800584363	1.0
PTBXL	3798	14004	7	150	FD	True	0.1064915516750883	0.002085493620331663	0.017540196973382244	0.01986870980170017	1.0
PTBXL	3798	14004	8	150	FD	True	0.08190743539981964	0.002132399393794759	0.016943668598462316	0.020225078181239697	1.0
PTBXL	3798	14004	9	150	FD	True	0.10386402482740587	0.001966221651324014	0.015524711610559494	0.03758874209502841	1.0
PTBXL	3798	14004	10	150	FD	True	0.12672124586021982	0.0024658030792210797	0.017190132220181654	0.03882473005446367	1.0
PTBXL	3798	14004	1	150	SG	True	0.08336443842413199	0.001958390960178025	0.013649882717906193	0.039102340887784026	1.0
PTBXL	3798	14004	2	150	SG	True	0.07537600419524593	0.0021644203047496377	0.016757495238394603	0.023859243522870284	1.0
PTBXL	3798	14004	3	150	SG	True	0.08612458803945097	0.002020726911697471	0.016480229232202184	0.019624972521695812	1.0
PTBXL	3798	14004	4	150	SG	True	0.10429769589299583	0.0022979947313887306	0.018264621477256833	0.03257719591958661	1.0
PTBXL	3798	14004	5	150	SG	True	0.13265195585744327	0.0019870219697919866	0.014516666262442926	0.03831339819574718	1.0
PTBXL	3798	14004	6	150	SG	True	0.09751775460801956	0.0024231535523703486	0.017280028466272218	0.028462942852217985	1.0
PTBXL	3798	14004	7	150	SG	True	0.10987468950581135	0.002085596287958885	0.017531514482606356	0.019721180936953416	1.0
PTBXL	3798	14004	8	150	SG	True	0.07957169139899418	0.0021320007520295786	0.016932679716805208	0.020358469144374457	1.0
PTBXL	3798	14004	9	150	SG	True	0.10200195746809833	0.001964800920646564	0.01551329116105645	0.037789356269658646	1.0
PTBXL	3798	14004	10	150	SG	True	0.1277174962422735	0.0024622479065080044	0.01717737527403825	0.0391758404901607	1.0
PTBXL	3798	14004	1	150	SPEC	True	0.08184607871713008	0.001960780970397888	0.013658664771100738	0.038983610849957114	1.0
PTBXL	3798	14004	2	150	SPEC	True	0.07462598691846382	0.0021649201157004886	0.01676533900646151	0.023925106811823457	1.0
PTBXL	3798	14004	3	150	SPEC	True	0.08670540231985373	0.00202057314181326	0.01648983866531595	0.019527739165637728	1.0
PTBXL	3798	14004	4	150	SPEC	True	0.1015565418557137	0.0022991017878253536	0.018279684807588306	0.032232218044228836	1.0
PTBXL	3798	14004	5	150	SPEC	True	0.1271437490314449	0.0019890830567452964	0.014524625196205506	0.0381846056377835	1.0
PTBXL	3798	14004	6	150	SPEC	True	0.09691427958796943	0.002424059298345385	0.01729135783720678	0.02826424135225584	1.0
PTBXL	3798	14004	7	150	SPEC	True	0.10646843993399849	0.0020854955270059672	0.017540272801837536	0.019885689406997815	1.0
PTBXL	3798	14004	8	150	SPEC	True	0.08199212303038886	0.0021324100172257117	0.016943756051367807	0.020229870695499568	1.0
PTBXL	3798	14004	9	150	SPEC	True	0.10393201885983572	0.0019662507549972267	0.015524799108672771	0.03758805560637372	1.0
PTBXL	3798	14004	10	150	SPEC	True	0.12673164231522407	0.0024658735836600473	0.01719024018012305	0.03882008895365395	1.0
PTBXL	3798	14004	1	150	SG0SPEC	True	0.08230803873086058	0.001953376722372778	0.013640840818174885	0.03912858707597419	1.0
PTBXL	3798	14004	2	150	SG0SPEC	True	0.0917310902192626	0.0021638170181555202	0.01674945001090474	0.022789758412039406	1.0
PTBXL	3798	14004	3	150	SG0SPEC	True	0.08212836395004959	0.0020210543948700685	0.016470678631634615	0.01912431703761113	1.0
PTBXL	3798	14004	4	150	SG0SPEC	True	0.10379260846397127	0.0022958207778519353	0.018250662880577972	0.03307260059172442	1.0
PTBXL	3798	14004	5	150	SG0SPEC	True	0.12951250675461504	0.0019821807704555445	0.014508126798319792	0.0380667828863168	1.0
PTBXL	3798	14004	6	150	SG0SPEC	True	0.0944630553675208	0.002421774857417272	0.01726895302359325	0.028642654376607516	1.0
PTBXL	3798	14004	7	150	SG0SPEC	True	0.12223790614517803	0.0020860757864132468	0.01752215700415899	0.018155011689535996	1.0
PTBXL	3798	14004	8	150	SG0SPEC	True	0.11043867018221133	0.0021310974938471236	0.016922381089048564	0.0197969763265349	1.0
PTBXL	3798	14004	9	150	SG0SPEC	True	0.1077376584383654	0.0019619756992668865	0.015502989828215871	0.03773531372003707	1.0
PTBXL	3798	14004	10	150	SG0SPEC	True	0.12686006201702804	0.002454746094925344	0.017164458425147796	0.03961054626640641	1.0
PTBXL	3798	14004	1	150	TIK	True	0.1286588933960182	0.0019440733339223795	0.013592207734205584	0.03957125606238917	1.0
PTBXL	3798	14004	2	150	TIK	True	0.07907240706097331	0.002160720571370652	0.016703471938263242	0.022383298568839104	1.0
PTBXL	3798	14004	3	150	TIK	True	0.07665132501659165	0.0020202300104878003	0.01642499525335238	0.01956018214561394	1.0
PTBXL	3798	14004	4	150	TIK	True	0.09808952629239562	0.0022905751358985255	0.01818765398464823	0.03402092490548033	1.0
PTBXL	3798	14004	5	150	TIK	True	0.11304303686019813	0.0019712378523952852	0.01446177033726516	0.03757913693203576	1.0
PTBXL	3798	14004	6	150	TIK	True	0.09025795942430047	0.0024178097394328395	0.017216234628781888	0.02900489908906658	1.0
PTBXL	3798	14004	7	150	TIK	True	0.09223570236296964	0.0020861127032812655	0.01747246453026088	0.016133019653855548	1.0
PTBXL	3798	14004	8	150	TIK	True	0.11049572657069937	0.002128361348909568	0.01686745756409898	0.01864153746519877	1.0
PTBXL	3798	14004	9	150	TIK	True	0.10912310696164242	0.0019554634117152033	0.015451472704008443	0.03762013562364716	1.0
PTBXL	3798	14004	10	150	TIK	True	0.12406823072848014	0.002441389941530233	0.017101166311252403	0.03989488161840872	1.0
PTBXL	19966	7213	1	40	TIK	False	0.11605650974265719	0.0022523786778319553	0.010796117177070666	0.028755125689208298	1.0
PTBXL	19966	7213	2	40	TIK	False	0.12511858182461782	0.002158643380728683	0.010664810868600995	0.023658739408855486	1.0
PTBXL	19966	7213	3	40	TIK	False	0.19588798565013293	0.002296136513409925	0.011370151679882456	0.021122196644009664	1.0
PTBXL	19966	7213	4	40	TIK	False	0.11348357934424767	0.002202424958330224	0.011010245320926143	0.02076555993547579	1.0
PTBXL	19966	7213	5	40	TIK	False	0.11587883025287911	0.002398711686578657	0.011757240147322297	0.025783476422090345	1.0
PTBXL	19966	7213	6	40	TIK	False	0.2502513612209911	0.00217170736132604	0.0108880941869472	0.029302213292187917	1.0
PTBXL	19966	7213	7	40	TIK	False	0.23281225430635874	0.00230069344677326	0.010939279487417323	0.022139210416995677	1.0
PTBXL	19966	7213	8	40	TIK	False	0.6189173148612719	0.002170956825006056	0.01075506987257213	0.03413256316280843	1.0
PTBXL	19966	7213	1	100	TIK	False	0.17557372924821554	0.002605800693091145	0.011469363027703624	0.08082511893225344	1.0
PTBXL	19966	7213	2	100	TIK	False	0.23657193412496424	0.0022973226379046866	0.010623325852458503	0.047511358907661574	1.0
PTBXL	19966	7213	3	100	TIK	False	0.15433408197538223	0.002448140229449878	0.01124786978430746	0.055616599857188045	1.0
PTBXL	19966	7213	4	100	TIK	False	0.1917277088959643	0.002350377564531557	0.01098661595643607	0.04012098269232575	1.0
PTBXL	19966	7213	5	100	TIK	False	0.19067339975134945	0.002715734509548353	0.012624988799879496	0.07208327453665254	1.0
PTBXL	19966	7213	6	100	TIK	False	0.16586605954809114	0.0026683862372679228	0.011717346627750246	0.07604807388920974	1.0
PTBXL	19966	7213	7	100	TIK	False	0.15611687964795842	0.0025840931500797793	0.011352548201661497	0.06889870652670445	1.0
PTBXL	19966	7213	8	100	TIK	False	0.20070855495582857	0.0025811032919069586	0.01141812435964181	0.05557853376081064	1.0
PTBXL	19966	7213	1	150	TIK	False	0.1770057942560031	0.002606270681799209	0.011470367680938917	0.08090839254876084	1.0
PTBXL	19966	7213	2	150	TIK	False	0.2388673350574449	0.0022977836593180956	0.010621967398143672	0.04744637367331642	1.0
PTBXL	19966	7213	3	150	TIK	False	0.14958133468008142	0.0024497557829301245	0.011246260994157199	0.05565987895102337	1.0
PTBXL	19966	7213	4	150	TIK	False	0.1784656922344777	0.002350441662101706	0.010984272864604128	0.04008322647004189	1.0
PTBXL	19966	7213	5	150	TIK	False	0.185770240533918	0.002717628970230408	0.012627447117194207	0.07237554233855491	1.0
PTBXL	19966	7213	6	150	TIK	False	0.16565092984330929	0.0026695580715069642	0.011719584732583567	0.07603875684003515	1.0
PTBXL	19966	7213	7	150	TIK	False	0.15384132734449182	0.0025849971254329703	0.011353516587349916	0.06901992475277359	1.0
PTBXL	19966	7213	8	150	TIK	False	0.19758199936768342	0.002581866582833405	0.01142069104606947	0.055562620228266274	1.0
PTBXL	19966	7213	1	150	FD	True	0.17773804673538712	0.0016620894043120485	0.00845102143476572	0.04299768242418553	1.0
PTBXL	19966	7213	2	150	FD	True	0.12398008727826962	0.001564361140293063	0.008583364388667518	0.025852347803882354	1.0
PTBXL	19966	7213	3	150	FD	True	0.14186347992214193	0.0016626569067770783	0.008811328965447845	0.03018510364317785	1.0
PTBXL	19966	7213	4	150	FD	True	0.12102061118146212	0.001618183573397506	0.008826419248321858	0.020511519944408748	1.0
PTBXL	19966	7213	5	150	FD	True	0.1478514644097562	0.0017557651871237883	0.009467233216630089	0.03462588291887599	1.0
PTBXL	19966	7213	6	150	FD	True	0.1862313367401296	0.0016352624861771514	0.00880056545457364	0.04162621440826342	1.0
PTBXL	19966	7213	7	150	FD	True	0.15733380572549777	0.0016816611275504325	0.008554780145409167	0.03680169310180414	1.0
PTBXL	19966	7213	8	150	FD	True	0.1458627650214475	0.0016192115779529706	0.008703316985862932	0.030622124691365823	1.0
PTBXL	19966	7213	1	150	SG	True	0.143212972272431	0.0016560459674787819	0.008429616021062484	0.04190944444295776	1.0
PTBXL	19966	7213	2	150	SG	True	0.27462636746924945	0.0015611177685081706	0.008592238607401978	0.025342815022475085	1.0
PTBXL	19966	7213	3	150	SG	True	0.12756890865303883	0.0016590345646161598	0.00882572661594837	0.029159268685089907	1.0
PTBXL	19966	7213	4	150	SG	True	0.1231767228143002	0.0016146937156441645	0.00882952571608187	0.02006864487732388	1.0
PTBXL	19966	7213	5	150	SG	True	0.14549475714088414	0.001749230441299132	0.009451103646695738	0.03329891885260453	1.0
PTBXL	19966	7213	6	150	SG	True	0.20999625215970144	0.0016233368519096712	0.008783842570063408	0.04034321553045097	1.0
PTBXL	19966	7213	7	150	SG	True	0.15463402423023165	0.0016753250450069678	0.008544675241671918	0.03552689005237385	1.0
PTBXL	19966	7213	8	150	SG	True	0.14585383358605092	0.0016084447543453747	0.008687015990018497	0.03012906601140797	1.0
PTBXL	19966	7213	1	150	SPEC	True	0.17875077163654018	0.00166220825450585	0.008451133356202994	0.04305433099953746	1.0
PTBXL	19966	7213	2	150	SPEC	True	0.12342454577562191	0.0015644243535499092	0.008583327873232864	0.025878362601578664	1.0
PTBXL	19966	7213	3	150	SPEC	True	0.14221056527039735	0.001662724512802556	0.008811255981297417	0.03023122465876455	1.0
PTBXL	19966	7213	4	150	SPEC	True	0.1208577816300397	0.0016182512117195215	0.008826410387053112	0.020530094442130584	1.0
PTBXL	19966	7213	5	150	SPEC	True	0.14803147323754257	0.0017558893383490424	0.009467338013416432	0.03469035127571819	1.0
PTBXL	19966	7213	6	150	SPEC	True	0.1860583550784244	0.00163548913353889	0.008800701611336796	0.04168758245536897	1.0
PTBXL	19966	7213	7	150	SPEC	True	0.15737292477855783	0.001681782157008829	0.008554834357111603	0.03686130153780365	1.0
PTBXL	19966	7213	8	150	SPEC	True	0.14600848198754057	0.0016194106466166011	0.008703412819822775	0.03065158456953751	1.0
PTBXL	19966	7213	1	150	SG0SPEC	True	0.12725453568624667	0.0016422663433400169	0.008414704156008052	0.03576222933470127	1.0
PTBXL	19966	7213	2	150	SG0SPEC	True	0.08535934922471396	0.001556049806704529	0.008600987479197825	0.022559048590054236	1.0
PTBXL	19966	7213	3	150	SG0SPEC	True	0.10850142562685418	0.0016527673673042956	0.008838790511911004	0.024493093859326145	1.0
PTBXL	19966	7213	4	150	SG0SPEC	True	0.12148812312075255	0.001606212851553313	0.00883278598730204	0.01789455709749638	1.0
PTBXL	19966	7213	5	150	SG0SPEC	True	0.13172597935318378	0.0017363343565567585	0.00944207126779454	0.027321294790884364	1.0
PTBXL	19966	7213	6	150	SG0SPEC	True	0.15571903682306434	0.0016021780084936553	0.00877733188929757	0.03373774776583418	1.0
PTBXL	19966	7213	7	150	SG0SPEC	True	0.15120682410775166	0.0016622843661938112	0.008539000081829944	0.0294589452940039	1.0
PTBXL	19966	7213	8	150	SG0SPEC	True	0.34994042722150615	0.0015869438293593878	0.008675644490800301	0.027096339534115815	1.0
PTBXL	19966	7213	1	150	TIK	True	0.1160065267738542	0.001616252891595402	0.008351006502206767	0.024925800889140103	1.0
PTBXL	19966	7213	2	150	TIK	True	0.07991664281646142	0.0015457577282831925	0.008594196965292532	0.017724152386037785	1.0
PTBXL	19966	7213	3	150	TIK	True	0.09353347938712071	0.0016418302978439062	0.008853763422365147	0.017711909140909046	1.0
PTBXL	19966	7213	4	150	TIK	True	0.10464049622841749	0.001588709866717985	0.00881129919833154	0.01423226234758017	1.0
PTBXL	19966	7213	5	150	TIK	True	0.11812918474518606	0.00171379267185779	0.00938417327255762	0.018291308234729072	1.0
PTBXL	19966	7213	6	150	TIK	True	0.08588125581428839	0.0015730178130973277	0.008736360951427938	0.022500596326743547	1.0
PTBXL	19966	7213	7	150	TIK	True	0.10587041906515236	0.0016400763947558865	0.008506364936133416	0.02042200381121487	1.0
PTBXL	19966	7213	8	150	TIK	True	0.12814413534818084	0.0015507824720198985	0.008631072916024062	0.022703435213937653	1.0
PTBXL	14291	4448	1	40	TIK	False	0.14191015046331965	0.001030393532392465	0.005645167796742145	0.08071223949556437	1.0
PTBXL	14291	4448	2	40	TIK	False	0.16603491153712133	0.000890928018547926	0.005290014173511726	0.06449243614657714	1.0
PTBXL	14291	4448	3	40	TIK	False	0.165127739738592	0.0010561363416305332	0.006138258693889307	0.08164681707943751	1.0
PTBXL	14291	4448	4	40	TIK	False	0.15022286543438687	0.0009894916605657231	0.0062146392517881755	0.09119304677741463	1.0
PTBXL	14291	4448	5	40	TIK	False	0.1622575888093923	0.0010238053480994466	0.00626208407609033	0.11096082344606388	1.0
PTBXL	14291	4448	6	40	TIK	False	0.13746456474549199	0.0010639744941576409	0.005817433815745258	0.09288830583044401	1.0
PTBXL	14291	4448	7	40	TIK	False	0.2374450547113129	0.0010839621689432049	0.006381115605368308	0.07015965798223336	1.0
PTBXL	14291	4448	8	40	TIK	False	0.17401634267873392	0.0009426022489718363	0.005620351164172397	0.08658606902532723	1.0
PTBXL	14291	4448	9	40	TIK	False	0.15015940746612919	0.0009144902276087065	0.005595526325005408	0.09171067138429136	1.0
PTBXL	14291	4448	10	40	TIK	False	0.13892204982961467	0.0008122937379371076	0.00521500898127689	0.08350927310670977	1.0
PTBXL	14291	4448	11	40	TIK	False	0.13521383301745615	0.0010615171378946671	0.006120557067285092	0.08026234885107145	1.0
PTBXL	14291	4448	12	40	TIK	False	0.18868490331254653	0.0010211024090947616	0.006121333464231019	0.07750624730940699	1.0
PTBXL	14291	4448	13	40	TIK	False	0.18066297094479575	0.0010306853339181704	0.006106369553499188	0.07870972909746343	1.0
PTBXL	14291	4448	1	100	TIK	False	0.13600065062139718	0.0011137781255092004	0.0056806533864425714	0.06462619490484149	1.0
PTBXL	14291	4448	2	100	TIK	False	0.12003125156400098	0.0009538687808133098	0.0053904717878332405	0.0833830284329921	1.0
PTBXL	14291	4448	3	100	TIK	False	0.1920666701001836	0.0011383076654792555	0.0062466033773603755	0.10444749093628544	1.0
PTBXL	14291	4448	4	100	TIK	False	0.1842123124393641	0.001070580444442363	0.006262890138272428	0.09544604066809485	1.0
PTBXL	14291	4448	5	100	TIK	False	0.18942286584113896	0.0010749014250247884	0.0062912870068813275	0.10574677418234542	1.0
PTBXL	14291	4448	6	100	TIK	False	0.1501406912273897	0.0011299053410970354	0.005893423432055437	0.09468424654334046	1.0
PTBXL	14291	4448	7	100	TIK	False	0.16062269625437903	0.0011395449938653333	0.006462368903379457	0.0742280074287514	1.0
PTBXL	14291	4448	8	100	TIK	False	0.1605315946701592	0.0010151973759498377	0.005746050687612926	0.11153135784454594	1.0
PTBXL	14291	4448	9	100	TIK	False	0.16129296079572866	0.0009946166343420015	0.005711166407427067	0.10394319107687401	1.0
PTBXL	14291	4448	10	100	TIK	False	0.1391186679449952	0.0008698484073296988	0.005241557898040195	0.08402568416551487	1.0
PTBXL	14291	4448	11	100	TIK	False	0.13966521028797657	0.0011239360894902486	0.006221003002509714	0.09972802455357625	1.0
PTBXL	14291	4448	12	100	TIK	False	0.1488599643162389	0.0010969602521431082	0.006127911535874572	0.07510318837546383	1.0
PTBXL	14291	4448	13	100	TIK	False	0.2073976563651458	0.001108166459612311	0.006198227426687361	0.09714296770597558	1.0
PTBXL	14291	4448	1	150	TIK	False	0.13644658013237468	0.0011140809469792822	0.005681607337142808	0.06449507489192878	1.0
PTBXL	14291	4448	2	150	TIK	False	0.11950729832157599	0.000953747772619549	0.0053905106660150125	0.08336162407557345	1.0
PTBXL	14291	4448	3	150	TIK	False	0.19121199957778995	0.001138251000265885	0.006247090052885857	0.10440293267889654	1.0
PTBXL	14291	4448	4	150	TIK	False	0.19979732034571876	0.0010706004515291536	0.0062635466549367065	0.09535569187481337	1.0
PTBXL	14291	4448	5	150	TIK	False	0.1811100383329884	0.0010753684447559982	0.006291997184539794	0.10570218566254548	1.0
PTBXL	14291	4448	6	150	TIK	False	0.15060406169797652	0.0011297904887582707	0.005893363278396101	0.09458454837121753	1.0
PTBXL	14291	4448	7	150	TIK	False	0.1610269627345908	0.0011391492841173146	0.006463170759016704	0.07423276082194971	1.0
PTBXL	14291	4448	8	150	TIK	False	0.15619135598399264	0.001015043344214208	0.005746371552849262	0.11154545319063429	1.0
PTBXL	14291	4448	9	150	TIK	False	0.16165532823138137	0.0009947204209912726	0.005711758094486191	0.10380670517751547	1.0
PTBXL	14291	4448	10	150	TIK	False	0.13722839028768066	0.0008701729494565943	0.005242204434972552	0.08394873042013229	1.0
PTBXL	14291	4448	11	150	TIK	False	0.14365719098415208	0.0011242954483707886	0.006221456628975606	0.09977420411622998	1.0
PTBXL	14291	4448	12	150	TIK	False	0.15339307471296967	0.0010968890269267072	0.006128012045276962	0.07503931423436287	1.0
PTBXL	14291	4448	13	150	TIK	False	0.20360129960334236	0.0011082698264052275	0.0061986132975991575	0.09720541212977696	1.0
PTBXL	14291	4448	1	150	FD	True	0.10463392599488004	0.0007297607390400131	0.004746895580044695	0.0730473535570936	1.0
PTBXL	14291	4448	2	150	FD	True	0.10647187836699402	0.0006222832324262812	0.0044447527929633805	0.06458496141613818	1.0
PTBXL	14291	4448	3	150	FD	True	0.12242042029946348	0.0007353143005038053	0.005161248892564615	0.0811455530789217	1.0
PTBXL	14291	4448	4	150	FD	True	0.12428936422771435	0.0006918376333111038	0.0052258595250840294	0.0833992138343704	1.0
PTBXL	14291	4448	5	150	FD	True	0.09349126016868949	0.0007087352495160785	0.005245242331244961	0.09714685362857518	1.0
PTBXL	14291	4448	6	150	FD	True	0.10092574370776641	0.000758058182368021	0.004920769454651945	0.08331576854447956	1.0
PTBXL	14291	4448	7	150	FD	True	0.11526059437990678	0.0007502283599069086	0.0053825071594575955	0.06818375736398206	1.0
PTBXL	14291	4448	8	150	FD	True	0.12352696553426068	0.0006476772500648656	0.004761145607479302	0.08253858370512823	1.0
PTBXL	14291	4448	9	150	FD	True	0.12879742559044094	0.0006389852729856722	0.004687790647864537	0.08672686832458414	1.0
PTBXL	14291	4448	10	150	FD	True	0.09799195554638646	0.0005847511085547365	0.004320201040702094	0.07624553768495033	1.0
PTBXL	14291	4448	11	150	FD	True	0.10483587320425897	0.000749105164140142	0.005117960369394196	0.07628054629486535	1.0
PTBXL	14291	4448	12	150	FD	True	0.12105008100414397	0.0007401253285138434	0.00512824239520043	0.0719365681591615	1.0
PTBXL	14291	4448	13	150	FD	True	0.10070408934299324	0.000703176103641605	0.00510193014168697	0.0770792788321016	1.0
PTBXL	14291	4448	1	150	SG	True	0.104867923252823	0.0007289422288369891	0.00474859444116395	0.07366515448141388	1.0
PTBXL	14291	4448	2	150	SG	True	0.10648720391646632	0.0006219789229797542	0.0044444519224869986	0.06438037781727544	1.0
PTBXL	14291	4448	3	150	SG	True	0.11780711595389526	0.000734502198741702	0.005159469018412137	0.08078549950813968	1.0
PTBXL	14291	4448	4	150	SG	True	0.12459664902551482	0.0006910897479733255	0.005226754829867254	0.08360629976892392	1.0
PTBXL	14291	4448	5	150	SG	True	0.09358929501992397	0.0007082053627727947	0.005247731353758737	0.09734593191444009	1.0
PTBXL	14291	4448	6	150	SG	True	0.10012483410612631	0.0007577482668992181	0.004922101535190609	0.08351736893195888	1.0
PTBXL	14291	4448	7	150	SG	True	0.11814119756455088	0.0007496238678892602	0.005383503100747047	0.06820566645902694	1.0
PTBXL	14291	4448	8	150	SG	True	0.12256373405067764	0.0006471332845262486	0.004759110091417263	0.08221532030927119	1.0
PTBXL	14291	4448	9	150	SG	True	0.12797023610412878	0.0006382702210835701	0.004686491358302193	0.0867386352088087	1.0
PTBXL	14291	4448	10	150	SG	True	0.09998672984505638	0.0005843138721701566	0.004321943924682516	0.07640534964349048	1.0
PTBXL	14291	4448	11	150	SG	True	0.10579153526544938	0.0007487969874256809	0.005117749449610405	0.07610011333447357	1.0
PTBXL	14291	4448	12	150	SG	True	0.12092720787473626	0.000739614888143336	0.00513073484007853	0.07221342234675336	1.0
PTBXL	14291	4448	13	150	SG	True	0.09920961303513619	0.0007025022185575845	0.005101654322422995	0.0769215843576815	1.0
PTBXL	14291	4448	1	150	SPEC	True	0.10466565153341492	0.0007297799484170081	0.004746901807757089	0.07303785171252822	1.0
PTBXL	14291	4448	2	150	SPEC	True	0.10647539231378174	0.0006222922850162493	0.004444761035561864	0.0645980357754324	1.0
PTBXL	14291	4448	3	150	SPEC	True	0.12257048234471382	0.000735333570318584	0.005161264846368415	0.08116960220041156	1.0
PTBXL	14291	4448	4	150	SPEC	True	0.12433262420327572	0.000691854678920502	0.005225863085569196	0.08340326565877576	1.0
PTBXL	14291	4448	5	150	SPEC	True	0.09350079701846493	0.0007087482990731569	0.005245241041190046	0.09715100257158207	1.0
PTBXL	14291	4448	6	150	SPEC	True	0.10092590594756604	0.0007580676778857164	0.0049207711275921695	0.08331734772441632	1.0
PTBXL	14291	4448	7	150	SPEC	True	0.11527745532919362	0.000750242839412775	0.005382511897152598	0.06819167452211909	1.0
PTBXL	14291	4448	8	150	SPEC	True	0.12352011121067881	0.0006476912641677117	0.004761162225397103	0.08256013432650762	1.0
PTBXL	14291	4448	9	150	SPEC	True	0.12873461272408115	0.0006390026138504254	0.004687808196745023	0.08673875117252987	1.0
PTBXL	14291	4448	10	150	SPEC	True	0.09798315044911031	0.000584761786287189	0.004320200967123895	0.07624891445359061	1.0
PTBXL	14291	4448	11	150	SPEC	True	0.10481098854566312	0.0007491141653415892	0.005117969820806782	0.07629374005920954	1.0
PTBXL	14291	4448	12	150	SPEC	True	0.12106709132666946	0.0007401379578891095	0.005128237171407093	0.07193665792830505	1.0
PTBXL	14291	4448	13	150	SPEC	True	0.10075532138986472	0.0007031925086925248	0.0051019378689505755	0.07709509339735159	1.0
PTBXL	14291	4448	1	150	SG0SPEC	True	0.18890468538381175	0.0007260399345444154	0.0047497286374716795	0.07441968413126275	1.0
PTBXL	14291	4448	2	150	SG0SPEC	True	0.10600555376944643	0.0006200207278216881	0.004444163897981844	0.06280194398661214	1.0
PTBXL	14291	4448	3	150	SG0SPEC	True	0.11231928903349181	0.0007314963958661271	0.005158111201781087	0.078158303843577	1.0
PTBXL	14291	4448	4	150	SG0SPEC	True	0.1210223212921683	0.0006884994927201306	0.005227385799155355	0.08264114393958323	1.0
PTBXL	14291	4448	5	150	SG0SPEC	True	0.09494099403421238	0.0007059345220298771	0.005249972243966414	0.09682977607985618	1.0
PTBXL	14291	4448	6	150	SG0SPEC	True	0.10088257966421563	0.000755819425543313	0.004922900200581904	0.08292824937893979	1.0
PTBXL	14291	4448	7	150	SG0SPEC	True	0.10253138415973298	0.0007471518799114684	0.0053841058073409035	0.06731013432995163	1.0
PTBXL	14291	4448	8	150	SG0SPEC	True	0.11067809024366496	0.0006445018893531558	0.004757259944975919	0.07972711996173569	1.0
PTBXL	14291	4448	9	150	SG0SPEC	True	0.12365990811427939	0.0006355066765736064	0.004685321277539401	0.08523238353393263	1.0
PTBXL	14291	4448	10	150	SG0SPEC	True	0.10031801698367894	0.0005826470060906727	0.004323466787508224	0.07594173992450602	1.0
PTBXL	14291	4448	11	150	SG0SPEC	True	0.11010417145783885	0.0007471679293304471	0.005117688467289944	0.0744939315009439	1.0
PTBXL	14291	4448	12	150	SG0SPEC	True	0.11915600829018148	0.0007375825348856982	0.0051326116656134875	0.07194661217651224	1.0
PTBXL	14291	4448	13	150	SG0SPEC	True	0.09763420913651262	0.0006997808588504008	0.005101427542087596	0.07497707010173177	1.0
PTBXL	14291	4448	1	150	TIK	True	0.13011567773488109	0.0007211981423638933	0.004743061387543275	0.07564972012550869	1.0
PTBXL	14291	4448	2	150	TIK	True	0.10589247112429374	0.0006160903701495418	0.004432366316263774	0.06044260837467277	1.0
PTBXL	14291	4448	3	150	TIK	True	0.12848502404737822	0.0007259655682013386	0.005141624403410533	0.07464319254481629	1.0
PTBXL	14291	4448	4	150	TIK	True	0.11592700324425632	0.0006836262690925786	0.005217427592737182	0.0808595143585839	1.0
PTBXL	14291	4448	5	150	TIK	True	0.09932801558296582	0.0007021989036076183	0.005245807948575471	0.09655844080752152	1.0
PTBXL	14291	4448	6	150	TIK	True	0.09374464476793674	0.0007519566397105153	0.004911075111102439	0.08193014633565067	1.0
PTBXL	14291	4448	7	150	TIK	True	0.09039972482854426	0.0007431163700174647	0.005373616158382381	0.06640612230261964	1.0
PTBXL	14291	4448	8	150	TIK	True	0.09245625287670439	0.0006398640487689144	0.004739524398989108	0.07584892098900467	1.0
PTBXL	14291	4448	9	150	TIK	True	0.09337928853926131	0.0006306477450589922	0.0046713960238730385	0.08315064131873923	1.0
PTBXL	14291	4448	10	150	TIK	True	0.10058685156939323	0.0005793802030525772	0.004318948969333602	0.0753381807085312	1.0
PTBXL	14291	4448	11	150	TIK	True	0.10884203617200253	0.0007445030826404941	0.005105662305999352	0.07256888552154757	1.0
PTBXL	14291	4448	12	150	TIK	True	0.11697733836705122	0.0007331307477710655	0.005127169685772364	0.07127075859745632	1.0
PTBXL	14291	4448	13	150	TIK	True	0.0928177740871174	0.0006950526572597386	0.005088421613232594	0.07177602754171926	1.0
PTBXL	13554	16674	1	40	TIK	False	0.17578677615154287	0.0024309087330702437	0.014872637788469579	0.08992281255707986	1.0
PTBXL	13554	16674	2	40	TIK	False	0.18179645908647793	0.0026473803309682757	0.018225133813302933	0.08938540434497672	1.0
PTBXL	13554	16674	3	40	TIK	False	0.16906289969550534	0.002095912238695349	0.01513752684843651	0.0834105395402128	1.0
PTBXL	13554	16674	4	40	TIK	False	0.1974243407419179	0.002244932565014585	0.01464510958969293	0.09292294872231957	1.0
PTBXL	13554	16674	5	40	TIK	False	0.17139654346731462	0.0026285263205935174	0.01653887108191754	0.08871159853826119	1.0
PTBXL	13554	16674	6	40	TIK	False	0.16756363513708816	0.002484247617579605	0.016277359635009384	0.08683033168251135	1.0
PTBXL	13554	16674	7	40	TIK	False	0.16036545461645885	0.0027109970615655818	0.017852686837464014	0.08580404037056093	1.0
PTBXL	13554	16674	8	40	TIK	False	0.14278470085675293	0.002114505323375596	0.01469997922678104	0.09038237204110484	1.0
PTBXL	13554	16674	9	40	TIK	False	0.14577502795077016	0.0021033653155758144	0.015271473034140351	0.08258823965218502	1.0
PTBXL	13554	16674	1	100	TIK	False	0.15998906735941773	0.0025365481850939033	0.01507780891687505	0.0717784070642202	1.0
PTBXL	13554	16674	2	100	TIK	False	0.36861765566729543	0.0027964726730834812	0.018555306441368023	0.05762874956901678	1.0
PTBXL	13554	16674	3	100	TIK	False	0.19466077107878538	0.002218055503154753	0.015399073628078441	0.05526667292528253	1.0
PTBXL	13554	16674	4	100	TIK	False	0.1414677165591272	0.002335212166220706	0.014950757194577315	0.06665737077902403	1.0
PTBXL	13554	16674	5	100	TIK	False	0.18874302386700978	0.0027663022120483845	0.016904609326046465	0.06192744848961063	1.0
PTBXL	13554	16674	6	100	TIK	False	0.1832839497868865	0.002614873401492808	0.01665635109541382	0.06374246282731087	1.0
PTBXL	13554	16674	7	100	TIK	False	0.14086752460430185	0.0028685509515230185	0.01826335774537154	0.059329467183586185	1.0
PTBXL	13554	16674	8	100	TIK	False	0.21766137625115972	0.002227005966289143	0.014994278564620848	0.05969839468224521	1.0
PTBXL	13554	16674	9	100	TIK	False	0.11447248455512299	0.0022060356767438687	0.015570074194286406	0.05559239148274141	1.0
PTBXL	13554	16674	1	150	TIK	False	0.16021480917652559	0.0025367161714708276	0.015076565879720368	0.07177656051144023	1.0
PTBXL	13554	16674	2	150	TIK	False	0.27973750955087956	0.0027972977446534594	0.018554345132853377	0.05759796607550387	1.0
PTBXL	13554	16674	3	150	TIK	False	0.2050291295478565	0.002218537701827806	0.015397572394511883	0.05543586350556456	1.0
PTBXL	13554	16674	4	150	TIK	False	0.1435511384663002	0.0023357131002211084	0.014949566420274446	0.06650363206243497	1.0
PTBXL	13554	16674	5	150	TIK	False	0.18670021135938056	0.002766618213284184	0.01690324638243082	0.0617909347622147	1.0
PTBXL	13554	16674	6	150	TIK	False	0.183256647896189	0.0026157309428223472	0.016654582757235355	0.06361036105420687	1.0
PTBXL	13554	16674	7	150	TIK	False	0.1414535930595687	0.002869501188880901	0.01826163262025159	0.05884000894322033	1.0
PTBXL	13554	16674	8	150	TIK	False	0.23401022855525752	0.0022276740884483045	0.014993382986892144	0.05964773651464765	1.0
PTBXL	13554	16674	9	150	TIK	False	0.11927089675832499	0.002206367066816229	0.015568711054756483	0.05578274379094718	1.0
PTBXL	13554	16674	1	150	FD	True	0.08441034588370717	0.0017260048065159451	0.012369958499224277	0.08295083394465365	1.0
PTBXL	13554	16674	2	150	FD	True	0.12543376855494387	0.0019218063055683678	0.015113080724657248	0.0805054265939757	1.0
PTBXL	13554	16674	3	150	FD	True	0.11065163941405891	0.0015235319809819797	0.01255915659078193	0.07574884878770256	1.0
PTBXL	13554	16674	4	150	FD	True	0.09797702261195076	0.0016160335251967674	0.012217310026466085	0.08378531680174439	1.0
PTBXL	13554	16674	5	150	FD	True	0.11871950601617888	0.001902754871148237	0.013827348130708114	0.07926587154255439	1.0
PTBXL	13554	16674	6	150	FD	True	0.10446875461299551	0.0017785375844035327	0.013605483137704813	0.075975884582819	1.0
PTBXL	13554	16674	7	150	FD	True	0.10491287128273796	0.0019579974553218917	0.014823740381026015	0.07617057650089885	1.0
PTBXL	13554	16674	8	150	FD	True	0.11586573010366612	0.0015204793861611223	0.012237367527505455	0.08144427399857797	1.0
PTBXL	13554	16674	9	150	FD	True	0.08205190946299643	0.001517885170704331	0.012702368275432788	0.0745391830543022	1.0
PTBXL	13554	16674	1	150	SG	True	0.08514861247415931	0.0017231483914450707	0.012374650051735143	0.0833781134249769	1.0
PTBXL	13554	16674	2	150	SG	True	0.125906066404164	0.0019187346708970016	0.015111599807068983	0.08118455271646674	1.0
PTBXL	13554	16674	3	150	SG	True	0.11213971701980707	0.001520946845412333	0.012559175387359341	0.07649976166513217	1.0
PTBXL	13554	16674	4	150	SG	True	0.0941988082236166	0.0016138912751232355	0.012218002922897132	0.08431211676034213	1.0
PTBXL	13554	16674	5	150	SG	True	0.11865624357101738	0.0018999557020518225	0.013828041328189477	0.07993414931659178	1.0
PTBXL	13554	16674	6	150	SG	True	0.10423439139199923	0.0017748756676437473	0.013603931798646628	0.07680150872554817	1.0
PTBXL	13554	16674	7	150	SG	True	0.10458574794337386	0.0019548242490153283	0.014819770430855653	0.07690564883023866	1.0
PTBXL	13554	16674	8	150	SG	True	0.1011079977618718	0.0015182260735545473	0.012236297550461031	0.08215664179816173	1.0
PTBXL	13554	16674	9	150	SG	True	0.08175895764302393	0.0015155696587092103	0.012705091071750474	0.07508537008225753	1.0
PTBXL	13554	16674	1	150	SPEC	True	0.084400741127593	0.0017260577394877354	0.012369941847347209	0.08294157171807472	1.0
PTBXL	13554	16674	2	150	SPEC	True	0.1254665579313432	0.0019218646449753966	0.01511309615655127	0.08048809822865378	1.0
PTBXL	13554	16674	3	150	SPEC	True	0.1106939327828991	0.0015235802886393284	0.012559161933059245	0.07572956822910047	1.0
PTBXL	13554	16674	4	150	SPEC	True	0.09804617147433528	0.00161607372220833	0.012217317031408912	0.08377272746312572	1.0
PTBXL	13554	16674	5	150	SPEC	True	0.11872416537292442	0.0019028078832841514	0.013827349199078092	0.0792485935476208	1.0
PTBXL	13554	16674	6	150	SPEC	True	0.1045045302867679	0.001778605452741732	0.013605492539006581	0.07595416512359096	1.0
PTBXL	13554	16674	7	150	SPEC	True	0.10493984220395511	0.0019580573541116623	0.014823764316052708	0.07615130983306849	1.0
PTBXL	13554	16674	8	150	SPEC	True	0.11631497003787854	0.001520522309222191	0.01223737925976262	0.0814260292513033	1.0
PTBXL	13554	16674	9	150	SPEC	True	0.08206994292212587	0.0015179290217040536	0.012702360982635351	0.07452636599114754	1.0
PTBXL	13554	16674	1	150	SG0SPEC	True	0.0857598749551353	0.0017174518373412214	0.012379332434615661	0.08433012702531018	1.0
PTBXL	13554	16674	2	150	SG0SPEC	True	0.12289218235039491	0.001912201309069265	0.015111439178243041	0.0830351382417352	1.0
PTBXL	13554	16674	3	150	SG0SPEC	True	0.11000935820715371	0.0015158956862470659	0.012559770573958818	0.0785939735021105	1.0
PTBXL	13554	16674	4	150	SG0SPEC	True	0.09629649908643056	0.0016095682313999823	0.012220137647196809	0.08565816526516962	1.0
PTBXL	13554	16674	5	150	SG0SPEC	True	0.11568317639394307	0.001894092465737841	0.013829890260720443	0.08166338369297313	1.0
PTBXL	13554	16674	6	150	SG0SPEC	True	0.10095769567236962	0.0017678844729335805	0.013603769751977048	0.07903568740506264	1.0
PTBXL	13554	16674	7	150	SG0SPEC	True	0.10222938388041382	0.001948315581669215	0.014817548722272963	0.0788878214172292	1.0
PTBXL	13554	16674	8	150	SG0SPEC	True	0.12841667245381605	0.001513769346353828	0.012236199167848127	0.08395880786971842	1.0
PTBXL	13554	16674	9	150	SG0SPEC	True	0.08271311889538605	0.0015106887247931325	0.012707733003910501	0.0766591030480169	1.0
PTBXL	13554	16674	1	150	TIK	True	0.08878487078034458	0.0017088566501872481	0.012363647943970798	0.08610136185177932	1.0
PTBXL	13554	16674	2	150	TIK	True	0.09732103773868052	0.0019000203599746457	0.015069633487467494	0.08628499554727098	1.0
PTBXL	13554	16674	3	150	TIK	True	0.11304139109828566	0.00150661728106756	0.012526193691307353	0.08223312371098378	1.0
PTBXL	13554	16674	4	150	TIK	True	0.09592027374865092	0.0016028019979244493	0.012198031302920274	0.08812241546862297	1.0
PTBXL	13554	16674	5	150	TIK	True	0.10635408287808515	0.0018838027773144814	0.013798461265536518	0.08455459520111731	1.0
PTBXL	13554	16674	6	150	TIK	True	0.0950593764909735	0.001756328025053448	0.01356436536756844	0.0827631834205285	1.0
PTBXL	13554	16674	7	150	TIK	True	0.09603533227288485	0.0019369434690744212	0.014767893536673769	0.08227714223968621	1.0
PTBXL	13554	16674	8	150	TIK	True	0.10531319455631823	0.0015063925100458687	0.012202792445934824	0.0869358614240054	1.0
PTBXL	13554	16674	9	150	TIK	True	0.24439379518173882	0.0015020037809732169	0.012681997490659092	0.07975666362515593	1.0
PTBXL	17124	1498	1	40	TIK	False	0.18924527275932485	0.003617073259416807	0.015873961765443912	0.03695844264624907	1.0
PTBXL	17124	1498	2	40	TIK	False	0.14279242795427102	0.00375771732167136	0.0190470165512555	0.03400131128123954	1.0
PTBXL	17124	1498	3	40	TIK	False	0.14155741587331602	0.003297060997317386	0.013812011755414811	0.04264088618654094	1.0
PTBXL	17124	1498	4	40	TIK	False	0.16196436725349533	0.003095639391646133	0.015572726522210402	0.026315566008289475	1.0
PTBXL	17124	1498	5	40	TIK	False	0.1750040238871414	0.0032882593001885216	0.013813758113996143	0.027137740530477312	1.0
PTBXL	17124	1498	6	40	TIK	False	0.11502972350779023	0.0031535781581076717	0.015174170730859643	0.02610020403173554	1.0
PTBXL	17124	1498	7	40	TIK	False	0.12118351202386371	0.0030403179284283497	0.01304387543253192	0.032649541669662906	1.0
PTBXL	17124	1498	8	40	TIK	False	0.1540661026773406	0.0033409197093254776	0.013703304806130667	0.04152278991095484	1.0
PTBXL	17124	1498	1	100	TIK	False	0.23349600634653106	0.0039316548641286225	0.01627826728526197	0.06693957565171332	1.0
PTBXL	17124	1498	2	100	TIK	False	0.13393617215167686	0.003947152321365437	0.019022825539885935	0.03588695616315511	1.0
PTBXL	17124	1498	3	100	TIK	False	0.17460101710254144	0.0036275370636161173	0.014523762376854285	0.06727549117857326	1.0
PTBXL	17124	1498	4	100	TIK	False	0.1498041734614086	0.003247073473169888	0.015598928863149274	0.03641703001685134	1.0
PTBXL	17124	1498	5	100	TIK	False	0.16777347874518164	0.003479035795142399	0.01405695926861276	0.04461383983106049	1.0
PTBXL	17124	1498	6	100	TIK	False	0.11234606716442058	0.0033757190829739997	0.015358461009905058	0.04285707468643567	1.0
PTBXL	17124	1498	7	100	TIK	False	0.1528844194192203	0.0033019725343772055	0.013491013199820137	0.05983745648282013	1.0
PTBXL	17124	1498	8	100	TIK	False	0.1839568257769175	0.00370371364775567	0.014440028341952377	0.07644834163442285	1.0
PTBXL	17124	1498	1	150	TIK	False	0.2294405345450623	0.003933154063947689	0.016280804957538496	0.06700877774934251	1.0
PTBXL	17124	1498	2	150	TIK	False	0.13426912174675212	0.003947841594472904	0.01902263169267388	0.03575459662724616	1.0
PTBXL	17124	1498	3	150	TIK	False	0.1736059176666636	0.0036287973876713573	0.014525429701127817	0.06684416937839101	1.0
PTBXL	17124	1498	4	150	TIK	False	0.145647206583822	0.0032479898705361212	0.015600073777384182	0.03683856215339125	1.0
PTBXL	17124	1498	5	150	TIK	False	0.1671081465443788	0.003479553266497203	0.014056306310405076	0.04428252893469116	1.0
PTBXL	17124	1498	6	150	TIK	False	0.11130472983534907	0.003376965788769727	0.015358756310297386	0.042676754674781846	1.0
PTBXL	17124	1498	7	150	TIK	False	0.1524163441545941	0.0033028022477354204	0.01349169641598301	0.05966387324225461	1.0
PTBXL	17124	1498	8	150	TIK	False	0.18211999250817826	0.0037046265411086613	0.014442089355594486	0.07646816298633087	1.0
PTBXL	17124	1498	1	150	FD	True	0.11349366452760572	0.0023865962624396112	0.012801561145938998	0.03318030958830438	1.0
PTBXL	17124	1498	2	150	FD	True	0.10492818420453084	0.002585725831149514	0.015623068163012645	0.04545786764428908	1.0
PTBXL	17124	1498	3	150	FD	True	0.10499979717850416	0.0022013821668794495	0.011137941159005557	0.038206126777504	1.0
PTBXL	17124	1498	4	150	FD	True	0.09507985384006802	0.002138728202685825	0.012800947386283125	0.03947355437324727	1.0
PTBXL	17124	1498	5	150	FD	True	0.1217625407578285	0.002166283305231664	0.010981999876129236	0.02929744784712142	1.0
PTBXL	17124	1498	6	150	FD	True	0.10544171733365976	0.002175932692658791	0.01240374738497196	0.035227118824307395	1.0
PTBXL	17124	1498	7	150	FD	True	0.1321465336581744	0.0020168110031250313	0.010441379756623662	0.03309566590014195	1.0
PTBXL	17124	1498	8	150	FD	True	0.0928743115869816	0.002225161025881392	0.011044237850865333	0.040429186927242615	1.0
PTBXL	17124	1498	1	150	SG	True	0.11496149618679358	0.0023818233238248098	0.012802030300816601	0.03367365794758411	1.0
PTBXL	17124	1498	2	150	SG	True	0.10739951798892214	0.002583275234400254	0.015649206955966083	0.04615054653125657	1.0
PTBXL	17124	1498	3	150	SG	True	0.10601734742596494	0.002196429137075966	0.011136659267992479	0.0381241522201447	1.0
PTBXL	17124	1498	4	150	SG	True	0.09381464414267428	0.0021373861035343306	0.012820796207822898	0.04022736130317534	1.0
PTBXL	17124	1498	5	150	SG	True	0.12302850541453175	0.002163032432352601	0.010997052737221253	0.02932438833404496	1.0
PTBXL	17124	1498	6	150	SG	True	0.10510741599205807	0.0021725800710702646	0.012417968041552907	0.03559427707586963	1.0
PTBXL	17124	1498	7	150	SG	True	0.13028761950508352	0.0020137643360673627	0.010446184236113801	0.03323334485973568	1.0
PTBXL	17124	1498	8	150	SG	True	0.09692571028280449	0.002219643642046804	0.01105076362612645	0.04005987270465804	1.0
PTBXL	17124	1498	1	150	SPEC	True	0.11347797645371739	0.002386693154849376	0.012801624431595755	0.033175184222682196	1.0
PTBXL	17124	1498	2	150	SPEC	True	0.10489377884582837	0.0025857768617529122	0.015622976448269071	0.045442971347668164	1.0
PTBXL	17124	1498	3	150	SPEC	True	0.10498472186685552	0.0022014815753679004	0.011138028791278128	0.03822262736454098	1.0
PTBXL	17124	1498	4	150	SPEC	True	0.09511651725231257	0.002138758061513408	0.012800887339519354	0.0394501862208688	1.0
PTBXL	17124	1498	5	150	SPEC	True	0.12171613399905477	0.0021663494201849555	0.010981976482113354	0.029308991583491557	1.0
PTBXL	17124	1498	6	150	SPEC	True	0.10549896708027805	0.0021759987245769125	0.012403716869117959	0.035227384222093934	1.0
PTBXL	17124	1498	7	150	SPEC	True	0.13216184895784266	0.002016875320857595	0.010441409366093187	0.03310560381449324	1.0
PTBXL	17124	1498	8	150	SPEC	True	0.09282921078624234	0.002225272133960772	0.011044292511310352	0.0404560656158241	1.0
PTBXL	17124	1498	1	150	SG0SPEC	True	0.11634166312968755	0.0023684549919133296	0.012799528847845841	0.033804679939224334	1.0
PTBXL	17124	1498	2	150	SG0SPEC	True	0.1083543185678133	0.0025756968634649525	0.0156683240160959	0.049085136943596355	1.0
PTBXL	17124	1498	3	150	SG0SPEC	True	0.10881199022703411	0.002183678000660003	0.011131377445057001	0.036976754383712764	1.0
PTBXL	17124	1498	4	150	SG0SPEC	True	0.09551341892521757	0.002132602760016919	0.012835279262813406	0.043156763284944145	1.0
PTBXL	17124	1498	5	150	SG0SPEC	True	0.1329022179525019	0.0021533609000668964	0.011004196876078488	0.028750734775154014	1.0
PTBXL	17124	1498	6	150	SG0SPEC	True	0.11304300860791386	0.002164014121382941	0.012427400077676258	0.036382787190019326	1.0
PTBXL	17124	1498	7	150	SG0SPEC	True	0.11518392592261224	0.0020041381080251	0.010446484691890173	0.032789862053328525	1.0
PTBXL	17124	1498	8	150	SG0SPEC	True	0.10226851901063096	0.0022054732990039465	0.011051390343786537	0.03769961454697801	1.0
PTBXL	17124	1498	1	150	TIK	True	0.11658328917879826	0.002348651711774949	0.012779392456393287	0.03383355541911394	1.0
PTBXL	17124	1498	2	150	TIK	True	0.12295745480165132	0.0025643107093415965	0.015701526686154883	0.053886673188123985	1.0
PTBXL	17124	1498	3	150	TIK	True	0.11562105610140468	0.002165966594369999	0.011114323289523316	0.03616854441276221	1.0
PTBXL	17124	1498	4	150	TIK	True	0.10622377753395264	0.002125780206777822	0.0128548232200234	0.04769856431180364	1.0
PTBXL	17124	1498	5	150	TIK	True	0.16917775260760104	0.002141675658168436	0.011021410930676082	0.029277792221825086	1.0
PTBXL	17124	1498	6	150	TIK	True	0.10326290336066268	0.00215169697683159	0.012437978497022712	0.03996437241147842	1.0
PTBXL	17124	1498	7	150	TIK	True	0.1034782682023333	0.00199173690003523	0.010440269192716968	0.03298810767955487	1.0
PTBXL	17124	1498	8	150	TIK	True	0.1067133361555731	0.002185564756255704	0.011058336571884589	0.03450460343375503	1.0
PTBXL	20469	5605	1	40	TIK	False	0.16504545039785415	0.0037927789177025378	0.016804635785025425	0.05459152295376286	1.0
PTBXL	20469	5605	2	40	TIK	False	0.1630754363036605	0.003591717170737164	0.017027625533567348	0.07062300972615528	1.0
PTBXL	20469	5605	3	40	TIK	False	0.13458054944460562	0.0032268808484376675	0.014653576061820611	0.05837959388958629	1.0
PTBXL	20469	5605	4	40	TIK	False	0.15523841802688193	0.003725383909536989	0.016696787413015557	0.06181576381300996	1.0
PTBXL	20469	5605	5	40	TIK	False	0.11634430121249084	0.0037909110331312236	0.01821057220520038	0.07151923605180624	1.0
PTBXL	20469	5605	6	40	TIK	False	0.1563729969830101	0.003693364222003138	0.01606348758642509	0.05647707189689748	1.0
PTBXL	20469	5605	7	40	TIK	False	0.14963266685650464	0.0036908127726845248	0.01703365727557634	0.06286182774329394	1.0
PTBXL	20469	5605	8	40	TIK	False	0.15105485191357784	0.0035625493501206607	0.016563481944116956	0.06687365404007536	1.0
PTBXL	20469	5605	1	100	TIK	False	0.1793538835842082	0.0038987123452032973	0.016597777181997606	0.046832807435208214	1.0
PTBXL	20469	5605	2	100	TIK	False	0.1427962445910311	0.0036971360263260266	0.016872522639704242	0.06319980743671108	1.0
PTBXL	20469	5605	3	100	TIK	False	0.2024650413743913	0.0033236843400533808	0.014541142256455817	0.05182243860306304	1.0
PTBXL	20469	5605	4	100	TIK	False	0.18551424470429204	0.0038240846104103604	0.016506751043356045	0.05146413496413744	1.0
PTBXL	20469	5605	5	100	TIK	False	0.13445330510992579	0.003937438933158728	0.018108801651574073	0.06005544834469699	1.0
PTBXL	20469	5605	6	100	TIK	False	0.14190520446754976	0.00376916341913656	0.015931507395532087	0.04950268479407271	1.0
PTBXL	20469	5605	7	100	TIK	False	0.14992293035456764	0.0038192256118142385	0.016806513685039135	0.056061705867220646	1.0
PTBXL	20469	5605	8	100	TIK	False	0.17106966126998327	0.003649494162516002	0.016413457335335033	0.055115858974087564	1.0
PTBXL	20469	5605	1	150	TIK	False	0.17869048298190252	0.003898901692961683	0.016597701641124358	0.04687155414343262	1.0
PTBXL	20469	5605	2	150	TIK	False	0.15143197089908636	0.003697272929468879	0.016872871639218762	0.06314492248208826	1.0
PTBXL	20469	5605	3	150	TIK	False	0.1959687374506406	0.0033240713097045646	0.014541243456966908	0.05181209070950465	1.0
PTBXL	20469	5605	4	150	TIK	False	0.16054199812767278	0.0038237756998846	0.016505744178802077	0.0514667413585681	1.0
PTBXL	20469	5605	5	150	TIK	False	0.13502763865118486	0.0039374560942821695	0.01810895081600402	0.06004383617892644	1.0
PTBXL	20469	5605	6	150	TIK	False	0.14102009974125032	0.003769607728366925	0.015931706947144648	0.04949941246329533	1.0
PTBXL	20469	5605	7	150	TIK	False	0.1477547343617912	0.003819434731778235	0.016807126234907408	0.05598594617204595	1.0
PTBXL	20469	5605	8	150	TIK	False	0.1695496198631898	0.0036496783535147517	0.016413126906706238	0.055175080416616944	1.0
PTBXL	20469	5605	1	150	FD	True	0.13796538450478066	0.0027076587250738694	0.01446668243317477	0.061765506250430785	1.0
PTBXL	20469	5605	2	150	FD	True	0.10384328633600688	0.0025498467396465703	0.014689516776066051	0.07430170103799108	1.0
PTBXL	20469	5605	3	150	FD	True	0.11017810699099106	0.002289363963624821	0.012626278794800449	0.0650941665510199	1.0
PTBXL	20469	5605	4	150	FD	True	0.10382943492880178	0.0026394298890529185	0.014300329401674871	0.06895938721524748	1.0
PTBXL	20469	5605	5	150	FD	True	0.12334180922388176	0.002701553723339791	0.015686689236463203	0.0747678367106969	1.0
PTBXL	20469	5605	6	150	FD	True	0.13098881717187988	0.002607524157610587	0.013918714476447509	0.06282921476981788	1.0
PTBXL	20469	5605	7	150	FD	True	0.11262219975935987	0.0026286372389883175	0.01469823086456512	0.06917669261459836	1.0
PTBXL	20469	5605	8	150	FD	True	0.10077907242573539	0.002527114073104788	0.014273404356677837	0.07174164740540555	1.0
PTBXL	20469	5605	1	150	SG	True	0.28251482282454254	0.002706485182906165	0.01448869216130083	0.062061623011524895	1.0
PTBXL	20469	5605	2	150	SG	True	0.1003121122458704	0.00254890377503739	0.014708608231763596	0.07451602981809001	1.0
PTBXL	20469	5605	3	150	SG	True	0.11017006183307665	0.002288018142097071	0.012640983182142162	0.06533039919135283	1.0
PTBXL	20469	5605	4	150	SG	True	0.10577451996599213	0.0026383737056535996	0.014318789848780709	0.0692684259278384	1.0
PTBXL	20469	5605	5	150	SG	True	0.12293783409450552	0.002700167546210734	0.015704808393367246	0.07509975787320164	1.0
PTBXL	20469	5605	6	150	SG	True	0.1251865070812532	0.0026066608368495482	0.01393725308799429	0.06309116791483024	1.0
PTBXL	20469	5605	7	150	SG	True	0.10892723690389625	0.00262655625145577	0.014718689081166218	0.06939557575439335	1.0
PTBXL	20469	5605	8	150	SG	True	0.10046207292911205	0.002526030501193623	0.014290096884987561	0.07203716383828426	1.0
PTBXL	20469	5605	1	150	SPEC	True	0.15758005547701584	0.0027076839320079524	0.014466607148535612	0.06175793134069883	1.0
PTBXL	20469	5605	2	150	SPEC	True	0.10385048327765557	0.002549867385860525	0.014689445784372118	0.07429732149231782	1.0
PTBXL	20469	5605	3	150	SPEC	True	0.11019574804036295	0.0022893908520474834	0.012626232450951036	0.06508884324212635	1.0
PTBXL	20469	5605	4	150	SPEC	True	0.10376917969012556	0.0026394528354460457	0.014300268564608282	0.06895173363225134	1.0
PTBXL	20469	5605	5	150	SPEC	True	0.1233619589930614	0.0027015839298448053	0.015686637232168857	0.07476013668978504	1.0
PTBXL	20469	5605	6	150	SPEC	True	0.13082888395272696	0.002607542594818084	0.013918656807879515	0.06282261731107672	1.0
PTBXL	20469	5605	7	150	SPEC	True	0.11274567722499763	0.002628678110548339	0.014698169130391492	0.06917372910809222	1.0
PTBXL	20469	5605	8	150	SPEC	True	0.10078533354304814	0.002527136656847198	0.014273353930819565	0.07173444170790487	1.0
PTBXL	20469	5605	1	150	SG0SPEC	True	0.16285432282717344	0.002702846530880769	0.014505521262693107	0.06312155421854351	1.0
PTBXL	20469	5605	2	150	SG0SPEC	True	0.10080708299042825	0.002545793585593131	0.014724025431963321	0.07521055917976906	1.0
PTBXL	20469	5605	3	150	SG0SPEC	True	0.10932028223879016	0.0022845728221759795	0.012652414069582785	0.0661495119439993	1.0
PTBXL	20469	5605	4	150	SG0SPEC	True	0.1106939263535482	0.0026350198625470253	0.014333143966116766	0.07034568792969666	1.0
PTBXL	20469	5605	5	150	SG0SPEC	True	0.12232561866778398	0.0026957392283596116	0.015718575037599634	0.07613552715267323	1.0
PTBXL	20469	5605	6	150	SG0SPEC	True	0.13009930064520667	0.002604071971698056	0.013951124682152686	0.064018328826933	1.0
PTBXL	20469	5605	7	150	SG0SPEC	True	0.0980198170430119	0.0026215918102243437	0.014734769880770862	0.07002997212994307	1.0
PTBXL	20469	5605	8	150	SG0SPEC	True	0.09940299156605982	0.0025230447900696715	0.0143033478061321	0.07303726880794102	1.0
PTBXL	20469	5605	1	150	TIK	True	0.1214847353660222	0.002694956246760976	0.014525121135441648	0.06469262428175443	1.0
PTBXL	20469	5605	2	150	TIK	True	0.08605901082389987	0.002539838433592324	0.01473544629400052	0.0763680891810795	1.0
PTBXL	20469	5605	3	150	TIK	True	0.11147896452178237	0.0022786094774029713	0.012658837600303502	0.06737843566860649	1.0
PTBXL	20469	5605	4	150	TIK	True	0.12085573565452112	0.0026289528340277955	0.014345560565776521	0.07200103698746615	1.0
PTBXL	20469	5605	5	150	TIK	True	0.11799769665555063	0.0026868403065674956	0.0157279074855023	0.07787262793462091	1.0
PTBXL	20469	5605	6	150	TIK	True	0.0984246427145151	0.0025995176450369396	0.013962315533894168	0.06539180002285344	1.0
PTBXL	20469	5605	7	150	TIK	True	0.14081295594956622	0.0026122727354779157	0.014754769511170761	0.07127044306691153	1.0
PTBXL	20469	5605	8	150	TIK	True	0.09734770008026265	0.0025184765224424213	0.014314072947724861	0.07468488160050732	1.0
PTBXL	10747	1870	1	40	TIK	False	0.14520129710865184	0.002362781959905472	0.013933213250715686	0.10051228247564391	1.0
PTBXL	10747	1870	2	40	TIK	False	0.1347892087487679	0.0023566146186467076	0.014204381192265648	0.10104047873759403	1.0
PTBXL	10747	1870	3	40	TIK	False	0.12874510729870547	0.0023571572400208204	0.015732133565452333	0.10130408537095721	1.0
PTBXL	10747	1870	4	40	TIK	False	0.11657191937774439	0.0023358397718431603	0.015422841266581222	0.09977712293738944	1.0
PTBXL	10747	1870	5	40	TIK	False	0.13473409342867243	0.0023054450933526565	0.014664489898495994	0.09530177193110895	1.0
PTBXL	10747	1870	6	40	TIK	False	0.11917212301942134	0.0023080328613942465	0.013998405314658756	0.10083339180268468	1.0
PTBXL	10747	1870	7	40	TIK	False	0.11284039147219982	0.002427346953418133	0.014185266960963326	0.10379331426641315	1.0
PTBXL	10747	1870	8	40	TIK	False	0.1549965363971116	0.0021884171922039583	0.013855177799918466	0.1020788792417953	1.0
PTBXL	10747	1870	9	40	TIK	False	0.12966310320749785	0.0023790065872886157	0.01540195783468106	0.10194086212211313	1.0
PTBXL	10747	1870	10	40	TIK	False	0.12752857647046908	0.002344966464856267	0.014749241112317483	0.09681214387462529	1.0
PTBXL	10747	1870	1	100	TIK	False	0.16481765435949622	0.0024634678108702737	0.013949425720753476	0.10398363324175718	1.0
PTBXL	10747	1870	2	100	TIK	False	0.11161324090064946	0.002460586953964953	0.014203633857558653	0.10654610794515741	1.0
PTBXL	10747	1870	3	100	TIK	False	0.14073927916934076	0.00246986510082762	0.015781293481488788	0.11011377644086857	1.0
PTBXL	10747	1870	4	100	TIK	False	0.12388186469373773	0.002459441943199691	0.015423994032159164	0.10875418281992281	1.0
PTBXL	10747	1870	5	100	TIK	False	0.15239340772745136	0.002409350971051196	0.014627056732454635	0.10217786407980971	1.0
PTBXL	10747	1870	6	100	TIK	False	0.1394473384538646	0.0024026851550880304	0.014045606248144406	0.09929581071380462	1.0
PTBXL	10747	1870	7	100	TIK	False	0.17191266702968713	0.0025325943454243363	0.014214788282239519	0.09819209415970934	1.0
PTBXL	10747	1870	8	100	TIK	False	0.13009982917699364	0.0023036085259661248	0.01390921463825592	0.111564875042581	1.0
PTBXL	10747	1870	9	100	TIK	False	0.13432408380679395	0.002464872793710385	0.015410276187126034	0.10760517075340824	1.0
PTBXL	10747	1870	10	100	TIK	False	0.15586946383791653	0.002448189467985665	0.014658897223566541	0.10788155702150433	1.0
PTBXL	10747	1870	1	150	TIK	False	0.16433870679322696	0.0024638023913468796	0.013949729736189815	0.10401985779498782	1.0
PTBXL	10747	1870	2	150	TIK	False	0.1199436471516951	0.0024608569867200563	0.014204044053463804	0.10667254150287242	1.0
PTBXL	10747	1870	3	150	TIK	False	0.14046550900590316	0.002470218722365591	0.015780278052998222	0.1103631571465694	1.0
PTBXL	10747	1870	4	150	TIK	False	0.12126956255841745	0.002459661334895836	0.015423662560311833	0.1088653873551267	1.0
PTBXL	10747	1870	5	150	TIK	False	0.15036731117483734	0.0024099241381162124	0.014627365230490456	0.10223783007452714	1.0
PTBXL	10747	1870	6	150	TIK	False	0.14521357542630484	0.002403114487891562	0.014045757631719018	0.09973940761495301	1.0
PTBXL	10747	1870	7	150	TIK	False	0.17359150924136735	0.0025328556021003363	0.014215157727623304	0.09842659014480347	1.0
PTBXL	10747	1870	8	150	TIK	False	0.1346894977961241	0.0023039628881721132	0.01390850212897237	0.11180560011069532	1.0
PTBXL	10747	1870	9	150	TIK	False	0.13528543562170597	0.0024651898789701484	0.015409666538503331	0.107897232132693	1.0
PTBXL	10747	1870	10	150	TIK	False	0.1576750679095732	0.002448699384306856	0.014659128727800291	0.10783715958327653	1.0
PTBXL	10747	1870	1	150	FD	True	0.10830922812902866	0.001779179772091409	0.011675493563840648	0.09490837159802257	1.0
PTBXL	10747	1870	2	150	FD	True	0.08731346523774712	0.0017921736173257027	0.011904427065322423	0.09679508239785262	1.0
PTBXL	10747	1870	3	150	FD	True	0.09644277499252867	0.0017899021885612347	0.01324591147249218	0.0953666751056201	1.0
PTBXL	10747	1870	4	150	FD	True	0.08888749750667285	0.0017887662974805558	0.012957343082728442	0.09487209855021167	1.0
PTBXL	10747	1870	5	150	FD	True	0.0916342017301624	0.0017514770938065593	0.012316455936744667	0.09146941276762527	1.0
PTBXL	10747	1870	6	150	FD	True	0.09543743106263479	0.0017477500581605035	0.011701384089305725	0.09358953761599577	1.0
PTBXL	10747	1870	7	150	FD	True	0.07888478739844158	0.0018288995543122948	0.011859361808603901	0.0957660288712314	1.0
PTBXL	10747	1870	8	150	FD	True	0.102910121312703	0.0016787557230959398	0.011615015608718991	0.09638011635657982	1.0
PTBXL	10747	1870	9	150	FD	True	0.10029074215200984	0.0017965042616272181	0.012945982247527407	0.0960584164101806	1.0
PTBXL	10747	1870	10	150	FD	True	0.08331892510569693	0.0017844621699928025	0.012318322088357956	0.09280382707473127	1.0
PTBXL	10747	1870	1	150	SG	True	0.11476915539308047	0.001777383730752733	0.011688266966385962	0.0949522020951128	1.0
PTBXL	10747	1870	2	150	SG	True	0.08747236743256254	0.0017905356219384912	0.011918836630844877	0.09685778367882496	1.0
PTBXL	10747	1870	3	150	SG	True	0.09753806417646514	0.0017880341609308272	0.013258476508748682	0.09548722768097795	1.0
PTBXL	10747	1870	4	150	SG	True	0.09103100369370079	0.001787159927954139	0.01297244778726968	0.09496100849096514	1.0
PTBXL	10747	1870	5	150	SG	True	0.09057325819961481	0.001749904028062434	0.012331513729245463	0.0915692501258225	1.0
PTBXL	10747	1870	6	150	SG	True	0.0967279194510383	0.0017460551072861234	0.011712555496649868	0.09377148651253231	1.0
PTBXL	10747	1870	7	150	SG	True	0.07785176768002428	0.0018270344123711608	0.011871180832670747	0.09594320395524414	1.0
PTBXL	10747	1870	8	150	SG	True	0.10329014660064764	0.0016767894691713785	0.011626625271772538	0.0964061981088358	1.0
PTBXL	10747	1870	9	150	SG	True	0.0993497741806942	0.0017956166467801753	0.012959357123098732	0.09606706727510084	1.0
PTBXL	10747	1870	10	150	SG	True	0.08418184612969151	0.001782608062100201	0.012336429664098541	0.09279234318000824	1.0
PTBXL	10747	1870	1	150	SPEC	True	0.10826788102228585	0.0017792132034545494	0.011675452561485576	0.09491014080543615	1.0
PTBXL	10747	1870	2	150	SPEC	True	0.08732352512019757	0.0017922041700658797	0.011904380066302745	0.09679653390045467	1.0
PTBXL	10747	1870	3	150	SPEC	True	0.0964219320600372	0.0017899372859824629	0.013245875373009856	0.09536672858582253	1.0
PTBXL	10747	1870	4	150	SPEC	True	0.08889736381838517	0.0017887969896066076	0.012957289808443509	0.09487288377451027	1.0
PTBXL	10747	1870	5	150	SPEC	True	0.09168520121983498	0.0017515064482259324	0.01231640478169731	0.09146920228902328	1.0
PTBXL	10747	1870	6	150	SPEC	True	0.09550852404779148	0.0017477806742515348	0.011701354073819765	0.09358659601518857	1.0
PTBXL	10747	1870	7	150	SPEC	True	0.07892064991040268	0.001828934138095897	0.011859326515310646	0.0957636943709503	1.0
PTBXL	10747	1870	8	150	SPEC	True	0.10293505922611068	0.0016787925046274558	0.01161498097614137	0.09638346942597675	1.0
PTBXL	10747	1870	9	150	SPEC	True	0.10034606950467446	0.0017965215823530728	0.012945936960552963	0.09606127161754822	1.0
PTBXL	10747	1870	10	150	SPEC	True	0.08335095035453019	0.0017844961213686703	0.012318255416142966	0.09280730078637192	1.0
PTBXL	10747	1870	1	150	SG0SPEC	True	0.11752838555021469	0.0017741735757836965	0.011698329249842933	0.09495992636985566	1.0
PTBXL	10747	1870	2	150	SG0SPEC	True	0.086864865741992	0.0017875700342647263	0.011930225230985813	0.09690139222612475	1.0
PTBXL	10747	1870	3	150	SG0SPEC	True	0.09880483056087294	0.0017846004559017661	0.013268405832172283	0.09565903812261062	1.0
PTBXL	10747	1870	4	150	SG0SPEC	True	0.1179916226080748	0.0017840756866571046	0.012984588238105478	0.09508618855943425	1.0
PTBXL	10747	1870	5	150	SG0SPEC	True	0.08568809923791262	0.0017471723089815946	0.012343215736464658	0.09179624422919776	1.0
PTBXL	10747	1870	6	150	SG0SPEC	True	0.092392172754126	0.0017434590920104697	0.011721365371865326	0.09419593071932539	1.0
PTBXL	10747	1870	7	150	SG0SPEC	True	0.077857636824214	0.0018235867427498244	0.011880483875563107	0.09629258937670951	1.0
PTBXL	10747	1870	8	150	SG0SPEC	True	0.10097908848729231	0.0016731740447300887	0.011635783624097649	0.09624345117601225	1.0
PTBXL	10747	1870	9	150	SG0SPEC	True	0.09912132184878143	0.0017940547149022752	0.012969968802374764	0.09597822335706954	1.0
PTBXL	10747	1870	10	150	SG0SPEC	True	0.08371590298011147	0.0017794829984410518	0.012350755228744549	0.09263179107990115	1.0
PTBXL	10747	1870	1	150	TIK	True	0.11911517742655271	0.001765961218099304	0.011704987392681231	0.0954400027483475	1.0
PTBXL	10747	1870	2	150	TIK	True	0.08428342445780176	0.001779156258261274	0.011939020384581334	0.09745674858693547	1.0
PTBXL	10747	1870	3	150	TIK	True	0.10045666585277435	0.0017754699681201806	0.013268800474083324	0.09641013215148624	1.0
PTBXL	10747	1870	4	150	TIK	True	0.0791658315484549	0.0017754529168401377	0.012992649288730678	0.09574606283093932	1.0
PTBXL	10747	1870	5	150	TIK	True	0.08111276007552258	0.001739463206735809	0.012352251700223806	0.09260618592113674	1.0
PTBXL	10747	1870	6	150	TIK	True	0.09220084804865233	0.0017363498801755421	0.011723777457783255	0.09523343052981552	1.0
PTBXL	10747	1870	7	150	TIK	True	0.10088279914248362	0.0018149984964217422	0.01188428134607237	0.0972682370201392	1.0
PTBXL	10747	1870	8	150	TIK	True	0.09610490869336977	0.0016636029482361425	0.011639095485995461	0.09651301814728351	1.0
PTBXL	10747	1870	9	150	TIK	True	0.10239501226871377	0.0017878125907783199	0.01297265352950267	0.09632695332949215	1.0
PTBXL	10747	1870	10	150	TIK	True	0.10340241186337966	0.0017709029147984154	0.012367732298198418	0.09282937754174525	1.0
PTBXL	14055	11336	1	40	TIK	False	0.11223010967963147	0.0013764246588476418	0.0065548043733164975	0.054058685980793504	1.0
PTBXL	14055	11336	2	40	TIK	False	0.16207493001635626	0.0013076161689892598	0.006173218253118635	0.058147873662831334	1.0
PTBXL	14055	11336	3	40	TIK	False	0.1504072972966182	0.0013531507063908172	0.0065525432960320176	0.06071300847978818	1.0
PTBXL	14055	11336	4	40	TIK	False	0.12120396464210388	0.0016696529914190113	0.007827954345840635	0.06644702990397182	1.0
PTBXL	14055	11336	5	40	TIK	False	0.12748205151232697	0.001703363470438933	0.007343251297103591	0.05601795722179435	1.0
PTBXL	14055	11336	6	40	TIK	False	0.1102042376970054	0.0015865729331368688	0.007639919399116266	0.054928465589289495	1.0
PTBXL	14055	11336	7	40	TIK	False	0.10323772520000898	0.0015144784675519953	0.007165771506862017	0.05455545492954977	1.0
PTBXL	14055	11336	8	40	TIK	False	0.11999614856092006	0.001520201265565876	0.007322749616997691	0.057095740336960125	1.0
PTBXL	14055	11336	9	40	TIK	False	0.1489343391593853	0.0016075550040233221	0.007277485908136194	0.05690422152335368	1.0
PTBXL	14055	11336	1	100	TIK	False	0.1447731357283208	0.0014342960488248448	0.006550793392112996	0.0628323047845489	1.0
PTBXL	14055	11336	2	100	TIK	False	0.15404270665664135	0.0013840085648003356	0.006109311128645875	0.07555717807180902	1.0
PTBXL	14055	11336	3	100	TIK	False	0.14223826082901708	0.0014156764173022564	0.006480616800622836	0.061421629048811203	1.0
PTBXL	14055	11336	4	100	TIK	False	0.13272507231271752	0.0017440562944786363	0.007692696999013491	0.0739144369882607	1.0
PTBXL	14055	11336	5	100	TIK	False	0.10830893191239939	0.001740396700573474	0.007255369477112168	0.05112157792189919	1.0
PTBXL	14055	11336	6	100	TIK	False	0.14369708103354442	0.0016646006403908166	0.007537870437120268	0.05690487489700908	1.0
PTBXL	14055	11336	7	100	TIK	False	0.09722241384111154	0.0015364359706624999	0.0070675199295816594	0.05762574845431408	1.0
PTBXL	14055	11336	8	100	TIK	False	0.1439265202752083	0.0015931995381416118	0.007204637267314846	0.06966354919784823	1.0
PTBXL	14055	11336	9	100	TIK	False	0.15818099227796534	0.0017034983765741546	0.007196873753806155	0.07472365207644655	1.0
PTBXL	14055	11336	1	150	TIK	False	0.1454353688119467	0.0014342937517040199	0.0065506413525107865	0.06286968315387838	1.0
PTBXL	14055	11336	2	150	TIK	False	0.15586558138002246	0.0013842823236555795	0.006109531300386419	0.07563115047514708	1.0
PTBXL	14055	11336	3	150	TIK	False	0.1458068918000805	0.00141565760373401	0.006480778625974234	0.06176227908676636	1.0
PTBXL	14055	11336	4	150	TIK	False	0.13416815708746138	0.0017439944129118508	0.007692874224696487	0.07415131544762879	1.0
PTBXL	14055	11336	5	150	TIK	False	0.10630279594931738	0.0017405543588047408	0.007254538149254367	0.050956409973749506	1.0
PTBXL	14055	11336	6	150	TIK	False	0.14734970974560938	0.0016648185694296486	0.007537853773266456	0.05689210289856332	1.0
PTBXL	14055	11336	7	150	TIK	False	0.09634042643402851	0.0015362561836696363	0.007067497211852705	0.05760822971075238	1.0
PTBXL	14055	11336	8	150	TIK	False	0.1437310559240024	0.0015935078567020685	0.007204621475806675	0.06972459034880546	1.0
PTBXL	14055	11336	9	150	TIK	False	0.15713751535785755	0.0017035453677786872	0.007197065864242671	0.0744861048393504	1.0
PTBXL	14055	11336	1	150	FD	True	0.11189715152920231	0.0010893797472111386	0.0056953491048816925	0.04985627771972875	1.0
PTBXL	14055	11336	2	150	FD	True	0.10039737416139931	0.0010500811960993657	0.005381992527375001	0.05221082109461164	1.0
PTBXL	14055	11336	3	150	FD	True	0.1055867165427872	0.0010825728473155616	0.005738746860444625	0.0537104689486278	1.0
PTBXL	14055	11336	4	150	FD	True	0.10309770159632757	0.001328823295247668	0.006763927247746883	0.05978502108016392	1.0
PTBXL	14055	11336	5	150	FD	True	0.09204032823800336	0.0013379000817557232	0.006304844351097882	0.05137319409640453	1.0
PTBXL	14055	11336	6	150	FD	True	0.10217599923507094	0.001268028971584056	0.006625026195429342	0.04739286377286823	1.0
PTBXL	14055	11336	7	150	FD	True	0.07468160245039313	0.0012096090746345984	0.006248216251154771	0.04634551170215188	1.0
PTBXL	14055	11336	8	150	FD	True	0.12895195383743788	0.0012123614756800215	0.00640277222567892	0.051539607962520884	1.0
PTBXL	14055	11336	9	150	FD	True	0.10546972854703088	0.001272279794422057	0.006347151284937504	0.05438307663731372	1.0
PTBXL	14055	11336	1	150	SG	True	0.11090926278489567	0.00108847729638801	0.005701187852583183	0.049612386883678056	1.0
PTBXL	14055	11336	2	150	SG	True	0.10124666328601227	0.0010489886735963983	0.005388846431578639	0.05208909433644205	1.0
PTBXL	14055	11336	3	150	SG	True	0.11396558986775591	0.0010815574034475767	0.005745910490608715	0.05382553671894852	1.0
PTBXL	14055	11336	4	150	SG	True	0.10250820242972018	0.0013280335658250452	0.006774803197476409	0.05980623493826512	1.0
PTBXL	14055	11336	5	150	SG	True	0.09221358823642672	0.001337455285332086	0.006314329498078873	0.05146437104162746	1.0
PTBXL	14055	11336	6	150	SG	True	0.10346524805060889	0.001266050684454162	0.006634745240707697	0.04761975912786401	1.0
PTBXL	14055	11336	7	150	SG	True	0.0765934433352044	0.001209391388227795	0.006257532003284789	0.046329587467703805	1.0
PTBXL	14055	11336	8	150	SG	True	0.14097783280938275	0.0012112169464080157	0.0064127922913632535	0.051523810619055165	1.0
PTBXL	14055	11336	9	150	SG	True	0.1048839710314226	0.0012713719510990848	0.006356189954636176	0.05401694745527586	1.0
PTBXL	14055	11336	1	150	SPEC	True	0.11195465962493983	0.0010893954089587741	0.0056953261943616905	0.04987568806505729	1.0
PTBXL	14055	11336	2	150	SPEC	True	0.10039817328945849	0.001050101063542249	0.005381970452809295	0.052222497479477055	1.0
PTBXL	14055	11336	3	150	SPEC	True	0.10558101747084694	0.0010825909249316413	0.005738722053347117	0.05370850333473763	1.0
PTBXL	14055	11336	4	150	SPEC	True	0.10315067155826725	0.0013288375782910557	0.006763883141945051	0.059785821263041966	1.0
PTBXL	14055	11336	5	150	SPEC	True	0.09204668139457006	0.0013379072494689307	0.006304803958875302	0.05137094190260277	1.0
PTBXL	14055	11336	6	150	SPEC	True	0.1022272092221638	0.0012680632040221965	0.006624990008554817	0.04738781438649971	1.0
PTBXL	14055	11336	7	150	SPEC	True	0.07465245024755772	0.0012096121284235343	0.00624817986950555	0.046346215927473094	1.0
PTBXL	14055	11336	8	150	SPEC	True	0.12879791310879113	0.0012123812149672044	0.006402730898051198	0.05154522005861996	1.0
PTBXL	14055	11336	9	150	SPEC	True	0.10551674339698426	0.0012722969662771753	0.006347114852449477	0.05440999069622417	1.0
PTBXL	14055	11336	1	150	SG0SPEC	True	0.1037277062130977	0.0010876771543535252	0.005706026813756531	0.04852407981588188	1.0
PTBXL	14055	11336	2	150	SG0SPEC	True	0.10068580326583816	0.0010474683935805713	0.005394694850103277	0.05170801926294192	1.0
PTBXL	14055	11336	3	150	SG0SPEC	True	0.16797519097642918	0.0010804205415267686	0.0057516615479151385	0.05404847215236181	1.0
PTBXL	14055	11336	4	150	SG0SPEC	True	0.09389626031374924	0.0013271205756014396	0.00678398447587895	0.05972889484891383	1.0
PTBXL	14055	11336	5	150	SG0SPEC	True	0.09370227065901783	0.0013374278628531565	0.006322465973165947	0.051797919807315684	1.0
PTBXL	14055	11336	6	150	SG0SPEC	True	0.09979339590823584	0.0012637347659885572	0.006642387068651341	0.048142179398337946	1.0
PTBXL	14055	11336	7	150	SG0SPEC	True	0.08004442403801616	0.0012097367202827342	0.0062653420834320695	0.046403745839709985	1.0
PTBXL	14055	11336	8	150	SG0SPEC	True	0.24287833644534276	0.0012100184856705062	0.006421317275223315	0.05150438863636652	1.0
PTBXL	14055	11336	9	150	SG0SPEC	True	0.09620318017427253	0.0012702029152577992	0.006363882796072144	0.052322576744817995	1.0
PTBXL	14055	11336	1	150	TIK	True	0.09294768185745653	0.0010850555264531447	0.005707107379207557	0.049037757306176086	1.0
PTBXL	14055	11336	2	150	TIK	True	0.10040480553825576	0.0010422433312273069	0.005402127793497456	0.05205877975408273	1.0
PTBXL	14055	11336	3	150	TIK	True	0.15150267840769288	0.0010768665450465213	0.0057574735806644	0.05463839119678881	1.0
PTBXL	14055	11336	4	150	TIK	True	0.08488636689917561	0.0013225353153153677	0.006798246546441734	0.05975164323125724	1.0
PTBXL	14055	11336	5	150	TIK	True	0.10763800109850281	0.0013347689990904593	0.006333113000447366	0.05252935213797553	1.0
PTBXL	14055	11336	6	150	TIK	True	0.09835334220037431	0.0012577220157318205	0.0066511234494345	0.04894167075417589	1.0
PTBXL	14055	11336	7	150	TIK	True	0.09236014090165418	0.0012076685832302886	0.006274531898588627	0.04705510477447569	1.0
PTBXL	14055	11336	8	150	TIK	True	0.14169498593409569	0.001206421720374424	0.006432947404438538	0.051614245166351484	1.0
PTBXL	14055	11336	9	150	TIK	True	0.07222720176414307	0.001266634790681995	0.006373868766145182	0.05179541217940401	1.0
PTBXL	13082	5806	1	40	TIK	False	0.17262751996856332	0.004041308909828397	0.02232975009474846	0.040691937156954405	1.0
PTBXL	13082	5806	2	40	TIK	False	0.17801548795345587	0.004121791699473711	0.02256316935086999	0.0379946717730181	1.0
PTBXL	13082	5806	3	40	TIK	False	0.2178903881400341	0.003952036568771089	0.021564748196641108	0.041096890272625204	1.0
PTBXL	13082	5806	4	40	TIK	False	0.18020563972635417	0.004102393743304084	0.02272609360002236	0.036129608180084254	1.0
PTBXL	13082	5806	5	40	TIK	False	0.2093055377313958	0.004086651956785343	0.02255612215758449	0.039771802216983024	1.0
PTBXL	13082	5806	6	40	TIK	False	0.18138318460757547	0.004249093277425801	0.02256171251409497	0.03583242244180665	1.0
PTBXL	13082	5806	7	40	TIK	False	0.18480090632214188	0.004131999551283786	0.02309190334978897	0.043700760649222826	1.0
PTBXL	13082	5806	8	40	TIK	False	0.1828047537305398	0.004147988662198764	0.022386507030894162	0.04295161876647108	1.0
PTBXL	13082	5806	9	40	TIK	False	0.21927285593392498	0.004198738205185867	0.02194038323383774	0.03807799310332096	1.0
PTBXL	13082	5806	10	40	TIK	False	0.25498465511752993	0.004177418791289142	0.022653233645873447	0.043920113186733306	1.0
PTBXL	13082	5806	11	40	TIK	False	0.1677607195571864	0.003981817984776176	0.02256767924420275	0.03721974007910659	1.0
PTBXL	13082	5806	12	40	TIK	False	0.17720473017411856	0.004148626467102005	0.022015255969660422	0.04078718762664342	1.0
PTBXL	13082	5806	1	100	TIK	False	0.12721970288986617	0.004234316671978337	0.022564083184080597	0.0517063306154669	1.0
PTBXL	13082	5806	2	100	TIK	False	0.15876292143336923	0.004287604042733366	0.022739915662300804	0.05440536727881581	1.0
PTBXL	13082	5806	3	100	TIK	False	0.20465537105773512	0.004096769748475415	0.02171526632406713	0.05387280770169911	1.0
PTBXL	13082	5806	4	100	TIK	False	0.14340421097758296	0.004245317628469401	0.02291547807205688	0.051020543086306436	1.0
PTBXL	13082	5806	5	100	TIK	False	0.1873662458537005	0.004232428909549332	0.02275557554012216	0.04947674798181453	1.0
PTBXL	13082	5806	6	100	TIK	False	0.16480584889876299	0.004395195050042006	0.022775598154544035	0.04365545770416449	1.0
PTBXL	13082	5806	7	100	TIK	False	0.21141567954399726	0.004260807401158434	0.023250219628556546	0.05905137625914083	1.0
PTBXL	13082	5806	8	100	TIK	False	0.2000733268785502	0.004327313950770076	0.022576654435674446	0.05574039909709197	1.0
PTBXL	13082	5806	9	100	TIK	False	0.24444255968795756	0.004370314964607652	0.022122090544332215	0.04836943427527539	1.0
PTBXL	13082	5806	10	100	TIK	False	0.2336519437861143	0.004364987561832381	0.02278010163885452	0.058928649080278214	1.0
PTBXL	13082	5806	11	100	TIK	False	0.18391503006790325	0.004091350117817174	0.02268772915869831	0.050265237504618386	1.0
PTBXL	13082	5806	12	100	TIK	False	0.17160280682622614	0.0043452157638851	0.022243569202757153	0.05317100176771954	1.0
PTBXL	13082	5806	1	150	TIK	False	0.1263367729080549	0.004235100213990923	0.022564928975526016	0.051737324809673364	1.0
PTBXL	13082	5806	2	150	TIK	False	0.15797782173036087	0.0042883335851868504	0.0227416474970773	0.05458774908388391	1.0
PTBXL	13082	5806	3	150	TIK	False	0.20077022844898576	0.004097549264339412	0.02171507732141181	0.0540166752206587	1.0
PTBXL	13082	5806	4	150	TIK	False	0.1433954945125533	0.004245814308338253	0.022915874684714285	0.05094210824227011	1.0
PTBXL	13082	5806	5	150	TIK	False	0.18486655382503916	0.004231729739652015	0.02275693628929707	0.04921734969030827	1.0
PTBXL	13082	5806	6	150	TIK	False	0.1646045300477161	0.004395533917635679	0.022776070577517713	0.04374146347432422	1.0
PTBXL	13082	5806	7	150	TIK	False	0.21137982247492626	0.004260244114642283	0.023251155787819815	0.05887604847329799	1.0
PTBXL	13082	5806	8	150	TIK	False	0.20048810759651065	0.00432735269437612	0.022577366333014364	0.05579830490094438	1.0
PTBXL	13082	5806	9	150	TIK	False	0.23730588387898707	0.00437124105623099	0.022121873979246674	0.048414728704480714	1.0
PTBXL	13082	5806	10	150	TIK	False	0.23571819542512926	0.004364253151993101	0.02278048134010506	0.05875351803524895	1.0
PTBXL	13082	5806	11	150	TIK	False	0.1778983744888279	0.004092268585757183	0.022688336979500092	0.05011673633790587	1.0
PTBXL	13082	5806	12	150	TIK	False	0.1730434492203157	0.004345912682403109	0.02224323612529083	0.05338352437299842	1.0
PTBXL	13082	5806	1	150	FD	True	0.21586775622968266	0.002667291178578317	0.017805577436239263	0.03811038191237637	1.0
PTBXL	13082	5806	2	150	FD	True	0.090255339040358	0.0027103982907925876	0.018019524344747705	0.037415718195198316	1.0
PTBXL	13082	5806	3	150	FD	True	0.11739154161678464	0.0026211222880213195	0.017365660663534812	0.03850219041215731	1.0
PTBXL	13082	5806	4	150	FD	True	0.08889418248691097	0.002703325423976388	0.018005039396597318	0.035007255879936756	1.0
PTBXL	13082	5806	5	150	FD	True	0.12519313604613952	0.002693470075909934	0.018056376228366262	0.03717110044448739	1.0
PTBXL	13082	5806	6	150	FD	True	0.10638591889975718	0.0027823040534005333	0.018060703695433174	0.03336480166532851	1.0
PTBXL	13082	5806	7	150	FD	True	0.11812200268541423	0.002705708154566246	0.018504093026863514	0.04206200185176087	1.0
PTBXL	13082	5806	8	150	FD	True	0.09633108614080103	0.0027194372293239304	0.018018692416260154	0.04089006638157132	1.0
PTBXL	13082	5806	9	150	FD	True	0.10969678320622622	0.0027452820210181832	0.017561341940956963	0.03546542088050294	1.0
PTBXL	13082	5806	10	150	FD	True	0.27231305371344644	0.002739140099218713	0.018126162661207434	0.042785436370496796	1.0
PTBXL	13082	5806	11	150	FD	True	0.11179483967494677	0.0026300526352647626	0.018317672779226073	0.036269270299734674	1.0
PTBXL	13082	5806	12	150	FD	True	0.13934902010151873	0.0027277512443329662	0.017765444466693536	0.038869662088788406	1.0
PTBXL	13082	5806	1	150	SG	True	0.15477343760647372	0.00266578929846004	0.017809781047178952	0.03786966328683235	1.0
PTBXL	13082	5806	2	150	SG	True	0.09144017886372013	0.002709493261568075	0.018024866213537268	0.03721841331553871	1.0
PTBXL	13082	5806	3	150	SG	True	0.11434880278030424	0.0026200993954515303	0.01737572002030892	0.038375773258562604	1.0
PTBXL	13082	5806	4	150	SG	True	0.08851533119579245	0.0027018870898571717	0.01800811147604754	0.034720340497625395	1.0
PTBXL	13082	5806	5	150	SG	True	0.12879126825234521	0.0026921538861575892	0.018063394033107336	0.03705708851443875	1.0
PTBXL	13082	5806	6	150	SG	True	0.10535081386479309	0.0027817904108222062	0.01806386355682748	0.03328945846559715	1.0
PTBXL	13082	5806	7	150	SG	True	0.12333810348343319	0.002704569336072756	0.01850894016789449	0.04175982248980679	1.0
PTBXL	13082	5806	8	150	SG	True	0.0958266212653133	0.0027180592054973285	0.018024249600428397	0.04074967869751238	1.0
PTBXL	13082	5806	9	150	SG	True	0.10792338639358413	0.0027437240368238646	0.01756727541546972	0.03534709911787378	1.0
PTBXL	13082	5806	10	150	SG	True	0.2198343498545054	0.002736430424294566	0.01813574039266169	0.04255508121761701	1.0
PTBXL	13082	5806	11	150	SG	True	0.11198102142487515	0.0026292052752441212	0.018324078179419823	0.03609892306541807	1.0
PTBXL	13082	5806	12	150	SG	True	0.13373416834491428	0.0027256128564183205	0.017767490353217327	0.03871710108654288	1.0
PTBXL	13082	5806	1	150	SPEC	True	0.21572293018828045	0.0026673317222391077	0.017805609645178463	0.038124496961203805	1.0
PTBXL	13082	5806	2	150	SPEC	True	0.09021528396560807	0.002710430024935961	0.018019546668418106	0.037430750059589915	1.0
PTBXL	13082	5806	3	150	SPEC	True	0.11749328242897164	0.0026211528715310464	0.017365653455285002	0.038512216407215485	1.0
PTBXL	13082	5806	4	150	SPEC	True	0.08890250229877292	0.0027033648707817143	0.018005066174198458	0.035024291180302675	1.0
PTBXL	13082	5806	5	150	SPEC	True	0.12514106579329945	0.002693507315154461	0.018056392315830925	0.03718121738330679	1.0
PTBXL	13082	5806	6	150	SPEC	True	0.1063877375722704	0.0027823262001827275	0.018060736250634524	0.033372447672191184	1.0
PTBXL	13082	5806	7	150	SPEC	True	0.11801417515175698	0.0027057433245256776	0.01850411767626029	0.04208134084409102	1.0
PTBXL	13082	5806	8	150	SPEC	True	0.09634232010040378	0.00271947749368716	0.01801871859306359	0.04090221211915468	1.0
PTBXL	13082	5806	9	150	SPEC	True	0.10974217467202665	0.0027453226629460177	0.01756135756774063	0.035475890685885345	1.0
PTBXL	13082	5806	10	150	SPEC	True	0.27295547479503024	0.0027392046528047793	0.018126168019726174	0.042801791109694697	1.0
PTBXL	13082	5806	11	150	SPEC	True	0.11180179290457512	0.0026300794049723577	0.01831768723626821	0.0362823365009577	1.0
PTBXL	13082	5806	12	150	SPEC	True	0.13948000523841447	0.0027278025724861497	0.01776548856483589	0.03888155891613492	1.0
PTBXL	13082	5806	1	150	SG0SPEC	True	0.11659469909920588	0.0026569799786204922	0.01781041648137219	0.036219306328557854	1.0
PTBXL	13082	5806	2	150	SG0SPEC	True	0.09692228671727761	0.0027005885100002867	0.018027224781898436	0.03539850667102216	1.0
PTBXL	13082	5806	3	150	SG0SPEC	True	0.10677973735793844	0.002612838341817407	0.017380972256464698	0.036926654640409735	1.0
PTBXL	13082	5806	4	150	SG0SPEC	True	0.09317071491172572	0.0026924899805548224	0.01800887966092426	0.032730637137757784	1.0
PTBXL	13082	5806	5	150	SG0SPEC	True	0.13141120575089943	0.0026836570669518185	0.018066230611059313	0.035607821898892965	1.0
PTBXL	13082	5806	6	150	SG0SPEC	True	0.1072591851245508	0.0027746147275909032	0.01806361055225587	0.032185273117005836	1.0
PTBXL	13082	5806	7	150	SG0SPEC	True	0.11766736524324364	0.0026957463979734226	0.018510717288690477	0.039553797200188506	1.0
PTBXL	13082	5806	8	150	SG0SPEC	True	0.09780688098632037	0.002708262142384941	0.018026273907330966	0.03912580298949924	1.0
PTBXL	13082	5806	9	150	SG0SPEC	True	0.11054740408052438	0.0027349503774414478	0.017569247018164643	0.03395586302109453	1.0
PTBXL	13082	5806	10	150	SG0SPEC	True	0.1568171953067662	0.002725260462013717	0.01814053500099404	0.04046382651158217	1.0
PTBXL	13082	5806	11	150	SG0SPEC	True	0.11326445508304804	0.002622709512219241	0.018327279576638968	0.034364068160932404	1.0
PTBXL	13082	5806	12	150	SG0SPEC	True	0.12635760919656758	0.002716098440682389	0.017766167918337007	0.03716238583235578	1.0
PTBXL	13082	5806	1	150	TIK	True	0.11540548113616107	0.0026456563073165265	0.017790749298090467	0.03338589270346712	1.0
PTBXL	13082	5806	2	150	TIK	True	0.11585982176257746	0.0026890426173496523	0.018009635529569298	0.03214126230877054	1.0
PTBXL	13082	5806	3	150	TIK	True	0.11236064745214133	0.0026035350827844452	0.01736559858880548	0.03409836465571172	1.0
PTBXL	13082	5806	4	150	TIK	True	0.11571877490396597	0.0026797791731117907	0.01800120576614188	0.02935847815674104	1.0
PTBXL	13082	5806	5	150	TIK	True	0.13691727191500164	0.0026736881617277367	0.018051166824048115	0.032790351870805305	1.0
PTBXL	13082	5806	6	150	TIK	True	0.11532638228968593	0.0027668858570762014	0.018033553030380206	0.030060612689327998	1.0
PTBXL	13082	5806	7	150	TIK	True	0.12433932651706936	0.0026849723208948015	0.018487760666267974	0.03593160364083094	1.0
PTBXL	13082	5806	8	150	TIK	True	0.11081161477783742	0.0026958250646921342	0.018010015687900137	0.036028596990569865	1.0
PTBXL	13082	5806	9	150	TIK	True	0.11728479529805588	0.0027237842976003033	0.01754948929186681	0.031382922392821824	1.0
PTBXL	13082	5806	10	150	TIK	True	0.15940293260667648	0.002710361787175402	0.018132784407855696	0.036615445189716204	1.0
PTBXL	13082	5806	11	150	TIK	True	0.12449596359898737	0.002613213186364772	0.018307493300183903	0.0313739655156743	1.0
PTBXL	13082	5806	12	150	TIK	True	0.1311610767832318	0.002704620336390761	0.017738916261125934	0.03439305994470228	1.0
PTBXL	8276	5395	1	40	TIK	False	0.11362938922822234	0.0034888461201828427	0.020710233278811722	0.09710581993142574	1.0
PTBXL	8276	5395	2	40	TIK	False	0.1499193687941665	0.003967094398146642	0.021728178802005636	0.08950970380526384	1.0
PTBXL	8276	5395	3	40	TIK	False	0.15511274185660587	0.004009213162590581	0.02307845379338792	0.09788040645102854	1.0
PTBXL	8276	5395	4	40	TIK	False	0.16290046756622467	0.0035993428380075416	0.021521529467842544	0.09944296143697386	1.0
PTBXL	8276	5395	5	40	TIK	False	0.13431997347578592	0.0036641712453031362	0.021442534577435116	0.0935671885391776	1.0
PTBXL	8276	5395	6	40	TIK	False	0.14016189021965447	0.003684120939301085	0.019722426240177365	0.09401660384367444	1.0
PTBXL	8276	5395	7	40	TIK	False	0.14973267742397606	0.003996281219327969	0.023708977425094844	0.09877221043308405	1.0
PTBXL	8276	5395	8	40	TIK	False	0.2236576653040884	0.003528839601786339	0.019910007060209536	0.09327776809779964	1.0
PTBXL	8276	5395	9	40	TIK	False	0.14523008940245077	0.003928547427077806	0.02059988906050801	0.09232603024283058	1.0
PTBXL	8276	5395	1	100	TIK	False	0.14910865366963996	0.0035455557586080867	0.020737718257454203	0.1090069492551281	1.0
PTBXL	8276	5395	2	100	TIK	False	0.16634538202401392	0.004036128536302684	0.021752686976646157	0.096261350173444	1.0
PTBXL	8276	5395	3	100	TIK	False	0.14323704939371826	0.004111815850671548	0.023262094514755152	0.10929575125391802	1.0
PTBXL	8276	5395	4	100	TIK	False	0.18680575467773375	0.0037455789263523167	0.02167884216098995	0.11214866809077291	1.0
PTBXL	8276	5395	5	100	TIK	False	0.24117359778732186	0.00374913528859832	0.021418777727779875	0.10383964323489664	1.0
PTBXL	8276	5395	6	100	TIK	False	0.16415436129177077	0.003739277670676616	0.01968089656921208	0.10631141554294625	1.0
PTBXL	8276	5395	7	100	TIK	False	0.17485395177053187	0.004112079429952434	0.02383062393986173	0.1140770094100568	1.0
PTBXL	8276	5395	8	100	TIK	False	0.13266984848107424	0.0036055252537954647	0.020061174436396375	0.10413236120100221	1.0
PTBXL	8276	5395	9	100	TIK	False	0.15149006688225533	0.004037955976637284	0.020668588431191747	0.10639105377194157	1.0
PTBXL	8276	5395	1	150	TIK	False	0.14473032359859178	0.003546150093630433	0.020737282203778164	0.10907094645424317	1.0
PTBXL	8276	5395	2	150	TIK	False	0.16448878268595596	0.0040369507978878505	0.021751571609298484	0.09642376730780905	1.0
PTBXL	8276	5395	3	150	TIK	False	0.14660481293477334	0.004112421284990904	0.023261272410924495	0.1092943590897439	1.0
PTBXL	8276	5395	4	150	TIK	False	0.17836459400798507	0.0037462214278960585	0.021678318988027447	0.11211821462707312	1.0
PTBXL	8276	5395	5	150	TIK	False	0.2399774264993407	0.0037498900524689013	0.021417728675969066	0.103835288167814	1.0
PTBXL	8276	5395	6	150	TIK	False	0.16501281669295847	0.0037394660827853297	0.019680682310739165	0.1063488352843049	1.0
PTBXL	8276	5395	7	150	TIK	False	0.16858853139155636	0.004112921802064828	0.023831316016228496	0.11419390003709863	1.0
PTBXL	8276	5395	8	150	TIK	False	0.13377756648422368	0.003605625722935246	0.02006035939269594	0.10414485068131128	1.0
PTBXL	8276	5395	9	150	TIK	False	0.15096900865307541	0.004038957380210571	0.02066849478928385	0.1063948075112168	1.0
PTBXL	8276	5395	1	150	FD	True	0.09329785794387925	0.0025977366044683853	0.017888984117245293	0.09750354688808863	1.0
PTBXL	8276	5395	2	150	FD	True	0.07865604521051812	0.0028926723402780386	0.018732296911973752	0.09204331684733716	1.0
PTBXL	8276	5395	3	150	FD	True	0.08312130118599036	0.002967325184867244	0.02001687139175178	0.09803955758779415	1.0
PTBXL	8276	5395	4	150	FD	True	0.07302438079988034	0.0026559688760773885	0.01862827209888	0.09887640445319676	1.0
PTBXL	8276	5395	5	150	FD	True	0.11448223922697119	0.002696395814909391	0.018449502667514057	0.09630608869335332	1.0
PTBXL	8276	5395	6	150	FD	True	0.17647603069276124	0.0026818551239728076	0.017087546837222176	0.09482963166508807	1.0
PTBXL	8276	5395	7	150	FD	True	0.09845347456704705	0.0029669653419085156	0.02042684090093797	0.09869747639990185	1.0
PTBXL	8276	5395	8	150	FD	True	0.11720215300814325	0.002572033150197567	0.017191474257015064	0.09500446968813514	1.0
PTBXL	8276	5395	9	150	FD	True	0.11043297244052121	0.002884767117684663	0.017618025088532916	0.09344618936696701	1.0
PTBXL	8276	5395	1	150	SG	True	0.09872563378986192	0.002596519723782933	0.01791003893496993	0.09736044624487873	1.0
PTBXL	8276	5395	2	150	SG	True	0.0887672434302559	0.0028905229301131367	0.0187547011876054	0.09199973320974478	1.0
PTBXL	8276	5395	3	150	SG	True	0.08315252630774662	0.002964662927268668	0.020044352252426904	0.09793761655131009	1.0
PTBXL	8276	5395	4	150	SG	True	0.07269412473239542	0.002653535304600835	0.018647668758238884	0.09871881968221963	1.0
PTBXL	8276	5395	5	150	SG	True	0.11572007044305395	0.002695151393290664	0.018472465407966526	0.09621933793127489	1.0
PTBXL	8276	5395	6	150	SG	True	0.19774551522152417	0.002680868410913778	0.017110892827789374	0.09466833451376973	1.0
PTBXL	8276	5395	7	150	SG	True	0.09890866393957896	0.002965171322995223	0.020448455624790654	0.0985085588585607	1.0
PTBXL	8276	5395	8	150	SG	True	0.1182927995997528	0.0025715017863706707	0.017209635227496453	0.09488743992459568	1.0
PTBXL	8276	5395	9	150	SG	True	0.12371862173725683	0.0028823359975492123	0.017644356836450315	0.09327170439495976	1.0
PTBXL	8276	5395	1	150	SPEC	True	0.09326240104021877	0.002597758644780973	0.01788890086446514	0.09751294348178444	1.0
PTBXL	8276	5395	2	150	SPEC	True	0.07851280201797886	0.0028927116642753236	0.018732209100990844	0.09204865114782748	1.0
PTBXL	8276	5395	3	150	SPEC	True	0.08313356262119449	0.0029673740427618995	0.02001675624793317	0.09804843172210972	1.0
PTBXL	8276	5395	4	150	SPEC	True	0.07304834981192612	0.002656013816600528	0.01862819585687542	0.09888687183467494	1.0
PTBXL	8276	5395	5	150	SPEC	True	0.11449806409697001	0.0026964184474089392	0.018449409096303986	0.09631380705944911	1.0
PTBXL	8276	5395	6	150	SPEC	True	0.1762501881953416	0.0026818735981323106	0.017087454658758116	0.0948393705221238	1.0
PTBXL	8276	5395	7	150	SPEC	True	0.0984375632443137	0.002966997878320165	0.02042675936218167	0.09870911192232278	1.0
PTBXL	8276	5395	8	150	SPEC	True	0.11717335352542428	0.0025720448368032594	0.017191401205101094	0.09501275905868654	1.0
PTBXL	8276	5395	9	150	SPEC	True	0.11029038165927219	0.0028848129894200724	0.01761791939342332	0.09345678134067706	1.0
PTBXL	8276	5395	1	150	SG0SPEC	True	0.09586102232741364	0.0025955324000955216	0.01792747899799473	0.09659770647255914	1.0
PTBXL	8276	5395	2	150	SG0SPEC	True	0.09155388017870315	0.002887334963520232	0.018773008086594142	0.09159151910604629	1.0
PTBXL	8276	5395	3	150	SG0SPEC	True	0.08345900393029387	0.0029604530000073292	0.02006691072270123	0.09710084930598324	1.0
PTBXL	8276	5395	4	150	SG0SPEC	True	0.07225276628068678	0.0026495047334275062	0.01866400799862966	0.09782697517309674	1.0
PTBXL	8276	5395	5	150	SG0SPEC	True	0.11705514996106317	0.0026939599704902963	0.0184913471949272	0.09559374853780334	1.0
PTBXL	8276	5395	6	150	SG0SPEC	True	0.2743329773306733	0.0026797655896343866	0.01712988876224763	0.09384965251313507	1.0
PTBXL	8276	5395	7	150	SG0SPEC	True	0.0994936561680966	0.0029632269484394054	0.02046598201177692	0.09750602000043325	1.0
PTBXL	8276	5395	8	150	SG0SPEC	True	0.12337257192860679	0.002570787494522477	0.01722577214515106	0.09418613559704991	1.0
PTBXL	8276	5395	9	150	SG0SPEC	True	0.2000123832749033	0.0028783589679906236	0.01766468889627894	0.09237322518757175	1.0
PTBXL	8276	5395	1	150	TIK	True	0.09918113336375217	0.0025916885276598056	0.017934857005196283	0.09580391782552261	1.0
PTBXL	8276	5395	2	150	TIK	True	0.10834282666124902	0.0028806336395360292	0.018776894980817336	0.09115128022453275	1.0
PTBXL	8276	5395	3	150	TIK	True	0.09013723052267215	0.002950116551368105	0.020082795284270663	0.09611611814441294	1.0
PTBXL	8276	5395	4	150	TIK	True	0.08069032948846684	0.002639723919874255	0.018667341165875383	0.09686902904149487	1.0
PTBXL	8276	5395	5	150	TIK	True	0.12506358951542076	0.0026911031440190036	0.018504789130540395	0.0949304652423175	1.0
PTBXL	8276	5395	6	150	TIK	True	0.09644497461590977	0.0026762597714418586	0.01714617066269204	0.09290697719108788	1.0
PTBXL	8276	5395	7	150	TIK	True	0.1084261865228143	0.002957248705170563	0.020462581922144882	0.09643813114994582	1.0
PTBXL	8276	5395	8	150	TIK	True	0.12704662193712044	0.002568871864371822	0.01722485847655146	0.09339092145713516	1.0
PTBXL	8276	5395	9	150	TIK	True	0.11939500405074462	0.0028702226910496203	0.017680937434251417	0.09136644912417642	1.0
PTBXL	19600	21036	1	40	TIK	False	0.16601656331039102	0.0026726635847935014	0.020305300597727304	0.02812118862325761	1.0
PTBXL	19600	21036	2	40	TIK	False	0.12828852096028376	0.002653754502687483	0.019583043851473834	0.027554434882561294	1.0
PTBXL	19600	21036	3	40	TIK	False	0.15304365488362032	0.0026714583823146195	0.01927136003210776	0.030244936113974514	1.0
PTBXL	19600	21036	4	40	TIK	False	0.15311454270695765	0.002632615018492338	0.018093254233044358	0.03773693313941518	1.0
PTBXL	19600	21036	5	40	TIK	False	0.10598486839787913	0.0026054840969393263	0.017261603676062304	0.02608577931320128	1.0
PTBXL	19600	21036	6	40	TIK	False	0.23328018919780144	0.0024495394733491938	0.017733494315782784	0.02114063719411591	1.0
PTBXL	19600	21036	7	40	TIK	False	0.12686441465686243	0.002639882784971609	0.019768941582039897	0.02299710076647703	1.0
PTBXL	19600	21036	8	40	TIK	False	0.15109931771625437	0.002653472201403899	0.020373399158691217	0.025555644485676342	1.0
PTBXL	19600	21036	9	40	TIK	False	0.2032257125464516	0.0026638981846063225	0.02016501189954596	0.031097527731759812	1.0
PTBXL	19600	21036	1	100	TIK	False	0.10027212338196273	0.0027375736628051425	0.02024169378573033	0.033101085344979186	1.0
PTBXL	19600	21036	2	100	TIK	False	0.11112061835970263	0.0027301346183990433	0.019482218206770357	0.02737699261770803	1.0
PTBXL	19600	21036	3	100	TIK	False	0.13862335030782233	0.002749911401296759	0.019138584193887757	0.02805763904725915	1.0
PTBXL	19600	21036	4	100	TIK	False	0.17317238240673494	0.002719340243911503	0.01807363127445109	0.03493112977602698	1.0
PTBXL	19600	21036	5	100	TIK	False	0.15146693134195488	0.0027043149158347854	0.017203704849675698	0.03491297738115201	1.0
PTBXL	19600	21036	6	100	TIK	False	0.12735847396683872	0.0025131566082007588	0.017671265090896542	0.022293489637864778	1.0
PTBXL	19600	21036	7	100	TIK	False	0.11071853461215933	0.002724436073526706	0.01964318946337842	0.023042499316326803	1.0
PTBXL	19600	21036	8	100	TIK	False	0.11405993179777536	0.0027336310583649256	0.020223732443909875	0.02844668180817834	1.0
PTBXL	19600	21036	9	100	TIK	False	0.12115818098821776	0.0027538083224995283	0.020044309648211158	0.03636306261566891	1.0
PTBXL	19600	21036	1	150	TIK	False	0.10038671883122413	0.0027381666806422745	0.020242221871266678	0.03323192660505108	1.0
PTBXL	19600	21036	2	150	TIK	False	0.11111200678467573	0.0027304520849815816	0.0194829213731302	0.027513323570840437	1.0
PTBXL	19600	21036	3	150	TIK	False	0.14150178833670926	0.0027502050174711265	0.019139209666225877	0.028163405663426632	1.0
PTBXL	19600	21036	4	150	TIK	False	0.17376236493610875	0.0027200345311739517	0.01807431676682232	0.034972600735863314	1.0
PTBXL	19600	21036	5	150	TIK	False	0.15469889340302276	0.0027045726643297485	0.01720362182264675	0.03479021636292845	1.0
PTBXL	19600	21036	6	150	TIK	False	0.1235892208551682	0.002514407025539382	0.0176708423319618	0.022383731119904424	1.0
PTBXL	19600	21036	7	150	TIK	False	0.122691798951614	0.0027249527496849175	0.019643062273505086	0.02307027047900217	1.0
PTBXL	19600	21036	8	150	TIK	False	0.11471057085832805	0.002733904246134677	0.020223941336114142	0.028434963878554233	1.0
PTBXL	19600	21036	9	150	TIK	False	0.12689373442221147	0.002753887934120509	0.02004464566558093	0.03653541406805814	1.0
PTBXL	19600	21036	1	150	FD	True	0.1052074694018626	0.0019393541030654252	0.017022798091280888	0.021089742916832133	1.0
PTBXL	19600	21036	2	150	FD	True	0.08701971622723408	0.001919881483750975	0.016249730984353984	0.018455945798861808	1.0
PTBXL	19600	21036	3	150	FD	True	0.1152068571096168	0.0019170859164207553	0.015907770742573157	0.019469975030917904	1.0
PTBXL	19600	21036	4	150	FD	True	0.06749558028473526	0.0018829539803829972	0.01487315760701986	0.023539911540757644	1.0
PTBXL	19600	21036	5	150	FD	True	0.06405595642133521	0.0018308232978838089	0.013974554208225224	0.022689407040382987	1.0
PTBXL	19600	21036	6	150	FD	True	0.15535626000768732	0.0017668848401776083	0.014652332592563504	0.013423498119379108	1.0
PTBXL	19600	21036	7	150	FD	True	0.08175471899757535	0.0019166607637210403	0.016493876800174993	0.016607091967768432	1.0
PTBXL	19600	21036	8	150	FD	True	0.10506815244323855	0.0019394143638712254	0.01705725431337262	0.019509596506560707	1.0
PTBXL	19600	21036	9	150	FD	True	0.12180660220453385	0.0019301223347171948	0.016745535863016994	0.023978262122120685	1.0
PTBXL	19600	21036	1	150	SG	True	0.10798364695594194	0.0019384488777220682	0.017041148447348164	0.020892853265854706	1.0
PTBXL	19600	21036	2	150	SG	True	0.087079473215623	0.00191757445366845	0.0162678406070442	0.01835436762878415	1.0
PTBXL	19600	21036	3	150	SG	True	0.14722799082071963	0.0019146167626509349	0.015926621713061116	0.019374058691828195	1.0
PTBXL	19600	21036	4	150	SG	True	0.06907270194894051	0.001880205258461618	0.014889588570668532	0.023576636075587472	1.0
PTBXL	19600	21036	5	150	SG	True	0.06533961389395114	0.0018269369182817088	0.013994141248764509	0.022509638281091527	1.0
PTBXL	19600	21036	6	150	SG	True	0.14934724969735613	0.00176520673776467	0.014667537581460884	0.013111816792403322	1.0
PTBXL	19600	21036	7	150	SG	True	0.0832605435090171	0.0019140516250189322	0.016515948854672925	0.016469634611171825	1.0
PTBXL	19600	21036	8	150	SG	True	0.10778833568416477	0.0019374695301036208	0.01707820145783797	0.019380767149496003	1.0
PTBXL	19600	21036	9	150	SG	True	0.12116738860327314	0.0019278858118557736	0.01676408701873254	0.023747837555677123	1.0
PTBXL	19600	21036	1	150	SPEC	True	0.10514158308335544	0.0019393723444382264	0.01702272202747992	0.02109974543809612	1.0
PTBXL	19600	21036	2	150	SPEC	True	0.08702417638040451	0.0019199241288228358	0.016249652928403743	0.018460486730009603	1.0
PTBXL	19600	21036	3	150	SPEC	True	0.11478831366610884	0.0019171322081219494	0.015907686272914365	0.01947511265995365	1.0
PTBXL	19600	21036	4	150	SPEC	True	0.06748132148618037	0.0018830052501997833	0.014873080196572616	0.023541975206358062	1.0
PTBXL	19600	21036	5	150	SPEC	True	0.06403280338445054	0.0018308933361354	0.013974453581224911	0.022700956231019833	1.0
PTBXL	19600	21036	6	150	SPEC	True	0.15551887869492614	0.0017669160816437897	0.01465226285470011	0.01343866165320653	1.0
PTBXL	19600	21036	7	150	SPEC	True	0.08172669975012625	0.0019167079102463585	0.016493778172571576	0.01661335258173073	1.0
PTBXL	19600	21036	8	150	SPEC	True	0.10501853732279622	0.0019394500518812358	0.017057166062898133	0.01951633015413647	1.0
PTBXL	19600	21036	9	150	SPEC	True	0.12182579536056967	0.0019301643740436488	0.016745457558835303	0.023989524423004664	1.0
PTBXL	19600	21036	1	150	SG0SPEC	True	0.10923672706073395	0.0019365251654420684	0.01705696998956815	0.019859458513801956	1.0
PTBXL	19600	21036	2	150	SG0SPEC	True	0.0863702055850625	0.0019130159151593098	0.01628351059104637	0.017727167501854397	1.0
PTBXL	19600	21036	3	150	SG0SPEC	True	0.18831237880262316	0.0019098455694043148	0.015942934985755237	0.018734453191931323	1.0
PTBXL	19600	21036	4	150	SG0SPEC	True	0.06970752550756659	0.0018744979980209104	0.014903812217936995	0.023147036973578523	1.0
PTBXL	19600	21036	5	150	SG0SPEC	True	0.06737653166550041	0.00181982346718227	0.014010809831448982	0.021089832215464042	1.0
PTBXL	19600	21036	6	150	SG0SPEC	True	0.14360440147031361	0.0017619924459209848	0.014680633630508332	0.011993572560677204	1.0
PTBXL	19600	21036	7	150	SG0SPEC	True	0.08454081832711124	0.0019093388231908005	0.016534606283541458	0.015726650679411862	1.0
PTBXL	19600	21036	8	150	SG0SPEC	True	0.11066090690973016	0.0019339211978638391	0.01709643191793684	0.018576554296636894	1.0
PTBXL	19600	21036	9	150	SG0SPEC	True	0.11825304000577937	0.0019233294107374036	0.016780470132065295	0.022537773853063218	1.0
PTBXL	19600	21036	1	150	TIK	True	0.10673289224872033	0.001933173216351766	0.017068810792395975	0.018459172009746214	1.0
PTBXL	19600	21036	2	150	TIK	True	0.08755212301306252	0.0019047921997596617	0.01629839472519877	0.016611961877026616	1.0
PTBXL	19600	21036	3	150	TIK	True	0.1673151476738992	0.0019026099097516802	0.01596161893680135	0.017698919438998015	1.0
PTBXL	19600	21036	4	150	TIK	True	0.08045305495609933	0.0018646265090476774	0.014918721590704362	0.02278675808213682	1.0
PTBXL	19600	21036	5	150	TIK	True	0.0721034085473636	0.0018101140756385222	0.014036964866824687	0.018862350938577962	1.0
PTBXL	19600	21036	6	150	TIK	True	0.18181137510355963	0.00175563580435649	0.014690290378088935	0.010835616426098659	1.0
PTBXL	19600	21036	7	150	TIK	True	0.08636590838873882	0.0019013546115999272	0.01655588123086287	0.014195444963303765	1.0
PTBXL	19600	21036	8	150	TIK	True	0.11538121280252203	0.0019274240111999844	0.017116372724543517	0.017381702394758242	1.0
PTBXL	19600	21036	9	150	TIK	True	0.11539358338147739	0.001915720940364333	0.016797190126918864	0.020775460829300388	1.0
PTBXL	3399	3009	1	40	TIK	False	0.17061596064998624	0.002854484283463523	0.015662436083740294	0.06820558791334425	1.0
PTBXL	3399	3009	2	40	TIK	False	0.16666120908470097	0.003072455956629596	0.016924364460295393	0.07077387032941479	1.0
PTBXL	3399	3009	3	40	TIK	False	0.18457449640543402	0.0025423085603798303	0.012254954603108105	0.08200019814717459	1.0
PTBXL	3399	3009	4	40	TIK	False	0.1757338345461633	0.0031611605400163377	0.015529106659271564	0.08194271484331846	1.0
PTBXL	3399	3009	5	40	TIK	False	0.17249123148023177	0.0028500887583038192	0.01589443975494361	0.062466929847095565	1.0
PTBXL	3399	3009	6	40	TIK	False	0.17011576982965332	0.002737851021152641	0.016097506481558353	0.0486795240143846	1.0
PTBXL	3399	3009	7	40	TIK	False	0.19308879644370955	0.0032778864689318316	0.015206340842195075	0.08673434564669673	1.0
PTBXL	3399	3009	8	40	TIK	False	0.15151402179922605	0.002747940311443071	0.015497791824997687	0.06833235178792448	1.0
PTBXL	3399	3009	9	40	TIK	False	0.16495668008390665	0.0028582253766887933	0.015065162470957594	0.0660591316577391	1.0
PTBXL	3399	3009	10	40	TIK	False	0.22320526421328085	0.002592258902853297	0.01174378556843295	0.08061329475510179	1.0
PTBXL	3399	3009	11	40	TIK	False	0.14919457167702538	0.0029971362274463617	0.01635383352537828	0.06453461482662413	1.0
PTBXL	3399	3009	12	40	TIK	False	0.16455358618740246	0.0029472979785702775	0.01683149439876021	0.05998144026785799	1.0
PTBXL	3399	3009	1	100	TIK	False	0.14878236633210853	0.0030235905834896893	0.015813879750104752	0.0641919830937132	1.0
PTBXL	3399	3009	2	100	TIK	False	0.1709652740417033	0.0031905286637073232	0.01692001588279334	0.06687388409995926	1.0
PTBXL	3399	3009	3	100	TIK	False	0.17783280324726136	0.0026610650626048443	0.012302077495322318	0.07994110108592062	1.0
PTBXL	3399	3009	4	100	TIK	False	0.1912117119825043	0.003309697330307142	0.015533490981700608	0.0813094098326731	1.0
PTBXL	3399	3009	5	100	TIK	False	0.17209355998419956	0.002984334878405869	0.01604056242319402	0.0531210075010104	1.0
PTBXL	3399	3009	6	100	TIK	False	0.14069283556402648	0.002856163852910854	0.016041250468387988	0.03613647143944845	1.0
PTBXL	3399	3009	7	100	TIK	False	0.18057408963811325	0.003436216210435725	0.015329505325750354	0.0878401776746817	1.0
PTBXL	3399	3009	8	100	TIK	False	0.12940984914455633	0.002877698365954032	0.015510559648865293	0.06561051283521618	1.0
PTBXL	3399	3009	9	100	TIK	False	0.1568718981120645	0.003025763155380874	0.015131081444682599	0.0491672344618038	1.0
PTBXL	3399	3009	10	100	TIK	False	0.17222601938159066	0.0027360850034990666	0.011895755691279307	0.07164488738269519	1.0
PTBXL	3399	3009	11	100	TIK	False	0.2041024398740711	0.0030999896736426794	0.016371635711255567	0.05865325437259263	1.0
PTBXL	3399	3009	12	100	TIK	False	0.15791308599700177	0.0030761515328150885	0.016888901701083897	0.05195589783967045	1.0
PTBXL	3399	3009	1	150	TIK	False	0.14809716805998818	0.0030241341660137864	0.015813034671823035	0.06418515906570667	1.0
PTBXL	3399	3009	2	150	TIK	False	0.17314919440592458	0.0031903173719381463	0.01691831511413331	0.06679041916546878	1.0
PTBXL	3399	3009	3	150	TIK	False	0.1762808309253837	0.00266142652766506	0.012301323268519208	0.07990590937706148	1.0
PTBXL	3399	3009	4	150	TIK	False	0.19039580035105394	0.0033098238893469866	0.015532389648655828	0.08129395497531197	1.0
PTBXL	3399	3009	5	150	TIK	False	0.1708583501247642	0.0029844247321184824	0.016039753384684514	0.053086326606705495	1.0
PTBXL	3399	3009	6	150	TIK	False	0.14222874768697236	0.002856568138812316	0.016040230023674	0.03590574831290044	1.0
PTBXL	3399	3009	7	150	TIK	False	0.17999611366810567	0.0034364053058329735	0.0153286764546749	0.08782586786080118	1.0
PTBXL	3399	3009	8	150	TIK	False	0.12867802495210273	0.002877814361963782	0.015508956336314815	0.06560425109455346	1.0
PTBXL	3399	3009	9	150	TIK	False	0.15826794183198092	0.0030258521418890408	0.01512910417763351	0.04891509234554607	1.0
PTBXL	3399	3009	10	150	TIK	False	0.17208182616402262	0.0027366513658244676	0.011894669818930455	0.07161731208588432	1.0
PTBXL	3399	3009	11	150	TIK	False	0.20455426781629718	0.0031002335488332254	0.016370804559231022	0.058644234054036244	1.0
PTBXL	3399	3009	12	150	TIK	False	0.15930802000177863	0.0030764063753076754	0.016887375807237533	0.05193824623810281	1.0
PTBXL	3399	3009	1	150	FD	True	0.12602151843045503	0.0018993194822458474	0.012499450316682007	0.06357145154770802	1.0
PTBXL	3399	3009	2	150	FD	True	0.1201210022507707	0.002071372416799843	0.013244908955256781	0.06546508125648219	1.0
PTBXL	3399	3009	3	150	FD	True	0.12780293613188662	0.0016704193099809138	0.009603621401107982	0.07402912224838389	1.0
PTBXL	3399	3009	4	150	FD	True	0.12551064620409907	0.0020738698064863377	0.012162201603733304	0.07502001388332588	1.0
PTBXL	3399	3009	5	150	FD	True	0.09531993753407329	0.001931843453190634	0.012663308566347963	0.05838676617111534	1.0
PTBXL	3399	3009	6	150	FD	True	0.09868918382346333	0.0018294676392328786	0.012647359064267411	0.04623909657014365	1.0
PTBXL	3399	3009	7	150	FD	True	0.15940898445396554	0.00213692852280275	0.011747896016042801	0.08093740435906654	1.0
PTBXL	3399	3009	8	150	FD	True	0.07250333120358553	0.001846154612227916	0.012204910420094445	0.06421000797359638	1.0
PTBXL	3399	3009	9	150	FD	True	0.12856162215324227	0.0018803242815144973	0.011888245501195384	0.058165447140884195	1.0
PTBXL	3399	3009	10	150	FD	True	0.11496350737807537	0.0016922830296131415	0.009016695590255542	0.07440846021066877	1.0
PTBXL	3399	3009	11	150	FD	True	0.13901489226918975	0.0019975880325770927	0.012922176503060047	0.060258218800256204	1.0
PTBXL	3399	3009	12	150	FD	True	0.10437826935976689	0.001994753111879919	0.013553596994743903	0.05627661205863305	1.0
PTBXL	3399	3009	1	150	SG	True	0.1233697938515248	0.001896615459538206	0.012505851963184258	0.06372306082176075	1.0
PTBXL	3399	3009	2	150	SG	True	0.11997473195130738	0.0020683220133442997	0.013260118598918104	0.06562052264949675	1.0
PTBXL	3399	3009	3	150	SG	True	0.10546850151420993	0.0016678154350431688	0.009610038147852617	0.074144417742339	1.0
PTBXL	3399	3009	4	150	SG	True	0.12519232310868791	0.0020709459751263168	0.012172645736408099	0.07512477671472506	1.0
PTBXL	3399	3009	5	150	SG	True	0.09561860208611345	0.0019293223500307154	0.012673110678846737	0.05862347481158632	1.0
PTBXL	3399	3009	6	150	SG	True	0.09460347773029616	0.001826596645437575	0.012662505939616348	0.04656620326026229	1.0
PTBXL	3399	3009	7	150	SG	True	0.1637261494132872	0.0021334536575917896	0.011755625736379139	0.08101275904058108	1.0
PTBXL	3399	3009	8	150	SG	True	0.07285606272007702	0.0018434108235789194	0.012217933253430834	0.06437546783016375	1.0
PTBXL	3399	3009	9	150	SG	True	0.1309605768753022	0.0018779182745773616	0.011902707521195387	0.058640551640615254	1.0
PTBXL	3399	3009	10	150	SG	True	0.1088476652731754	0.001688823019885704	0.009024171686904793	0.07469730548102907	1.0
PTBXL	3399	3009	11	150	SG	True	0.14351507392704627	0.001996261247543653	0.01293192432408035	0.06042927651913187	1.0
PTBXL	3399	3009	12	150	SG	True	0.10561314189236821	0.001992050763489765	0.013566362687197242	0.05650453732846503	1.0
PTBXL	3399	3009	1	150	SPEC	True	0.12608493046394662	0.001899374820425126	0.012499437666065717	0.06357174913988123	1.0
PTBXL	3399	3009	2	150	SPEC	True	0.12014327768849346	0.002071431114137164	0.013244842850043279	0.06546522802982983	1.0
PTBXL	3399	3009	3	150	SPEC	True	0.12809550147252466	0.0016704718128702758	0.009603599382110311	0.0740319079615209	1.0
PTBXL	3399	3009	4	150	SPEC	True	0.1256071683904231	0.0020739296782418663	0.0121621628676301	0.07502334590865575	1.0
PTBXL	3399	3009	5	150	SPEC	True	0.0953585421268526	0.0019318940858595085	0.01266327274015612	0.05838378432246127	1.0
PTBXL	3399	3009	6	150	SPEC	True	0.09880621128706917	0.0018295236458804156	0.012647294815573152	0.04623212749080533	1.0
PTBXL	3399	3009	7	150	SPEC	True	0.15958033668626628	0.0021369990426938065	0.01174786518454124	0.08094249256289586	1.0
PTBXL	3399	3009	8	150	SPEC	True	0.07251366898273427	0.001846208111064595	0.012204855353492998	0.06420973680115767	1.0
PTBXL	3399	3009	9	150	SPEC	True	0.12851038545995663	0.0018803746727781264	0.011888192490092622	0.05815556592346809	1.0
PTBXL	3399	3009	10	150	SPEC	True	0.11503949477623619	0.0016923516671094431	0.009016673350538015	0.07440574608694475	1.0
PTBXL	3399	3009	11	150	SPEC	True	0.13907486055371965	0.001997617138079381	0.012922145349335713	0.060257063310833636	1.0
PTBXL	3399	3009	12	150	SPEC	True	0.10439323511145963	0.001994806165440897	0.01355354954043577	0.05627371999739379	1.0
PTBXL	3399	3009	1	150	SG0SPEC	True	0.11985971648352466	0.0018885752025027118	0.012510130207409658	0.06373759422423884	1.0
PTBXL	3399	3009	2	150	SG0SPEC	True	0.118316858744829	0.002061341238189574	0.01327106180835648	0.06559022169511776	1.0
PTBXL	3399	3009	3	150	SG0SPEC	True	0.08902162267957144	0.0016607230927352743	0.009614021567354785	0.07375424291728047	1.0
PTBXL	3399	3009	4	150	SG0SPEC	True	0.12006781467753716	0.002062046623524112	0.012180578814631998	0.07474130270054936	1.0
PTBXL	3399	3009	5	150	SG0SPEC	True	0.09285510303676199	0.0019223081308774104	0.012680283316195558	0.05902320926694479	1.0
PTBXL	3399	3009	6	150	SG0SPEC	True	0.09511534391838342	0.0018191948826807177	0.012673990683687492	0.04744257152603538	1.0
PTBXL	3399	3009	7	150	SG0SPEC	True	0.1401058045088941	0.0021232844756800774	0.011760651977798891	0.08047832331484571	1.0
PTBXL	3399	3009	8	150	SG0SPEC	True	0.0742594449132885	0.0018365888852574087	0.012227601546717582	0.06440111689015082	1.0
PTBXL	3399	3009	9	150	SG0SPEC	True	0.13398531836925726	0.00187044702727758	0.011913301546100093	0.059712309008732596	1.0
PTBXL	3399	3009	10	150	SG0SPEC	True	0.11802486900459998	0.0016794256362348216	0.009028429492107646	0.07497845085355498	1.0
PTBXL	3399	3009	11	150	SG0SPEC	True	0.13943511349562474	0.0019915729536956737	0.012939417784344954	0.06060729062092189	1.0
PTBXL	3399	3009	12	150	SG0SPEC	True	0.11782229485004052	0.001985259626330044	0.013576076051525585	0.05684640791892545	1.0
PTBXL	3399	3009	1	150	TIK	True	0.12208886633549854	0.001878803554150128	0.012504422231003582	0.06406996996936452	1.0
PTBXL	3399	3009	2	150	TIK	True	0.11992156386506589	0.0020544882453209725	0.013288768666383424	0.06585291521301952	1.0
PTBXL	3399	3009	3	150	TIK	True	0.1522124076223839	0.0016533697765844175	0.009613402066913556	0.07344095642541434	1.0
PTBXL	3399	3009	4	150	TIK	True	0.11015542146071512	0.0020519760864968427	0.012183501060247877	0.07447465257273973	1.0
PTBXL	3399	3009	5	150	TIK	True	0.09048065990231033	0.0019136627697798445	0.01268457990233038	0.05996435363775432	1.0
PTBXL	3399	3009	6	150	TIK	True	0.1409730814452919	0.0018115377321057293	0.012701956428667545	0.04906294203090337	1.0
PTBXL	3399	3009	7	150	TIK	True	0.14029456316960648	0.0021123294565206603	0.011762636258927435	0.08000118892843015	1.0
PTBXL	3399	3009	8	150	TIK	True	0.08527860962496302	0.0018293942340709786	0.012239177464688182	0.06471525507625381	1.0
PTBXL	3399	3009	9	150	TIK	True	0.1291079166933373	0.0018629073068898428	0.011927840592758952	0.061790802316547974	1.0
PTBXL	3399	3009	10	150	TIK	True	0.12710745795320366	0.0016678878004181441	0.009036221764127573	0.07569769948817977	1.0
PTBXL	3399	3009	11	150	TIK	True	0.12594801880340595	0.0019891183369329987	0.012942424154157339	0.06120037997432488	1.0
PTBXL	3399	3009	12	150	TIK	True	0.12051850297965763	0.001977614510951898	0.013585212093089582	0.05760863891050957	1.0
PTBXL	16734	15421	1	40	TIK	False	0.11648126078860051	0.0017132608588113984	0.008420449471192453	0.05163833701194785	1.0
PTBXL	16734	15421	2	40	TIK	False	0.11032593570270019	0.0013723330027012733	0.007202627008025566	0.04853453632975425	1.0
PTBXL	16734	15421	3	40	TIK	False	0.12600840915975128	0.0015368931545576888	0.007836191159372638	0.04936567385250698	1.0
PTBXL	16734	15421	4	40	TIK	False	0.1312667747117389	0.0015078357534015585	0.007837431837485096	0.04390100006010797	1.0
PTBXL	16734	15421	5	40	TIK	False	0.1428401701940758	0.0014473248973807438	0.007699878435340392	0.044342235786465796	1.0
PTBXL	16734	15421	6	40	TIK	False	0.13028084531849335	0.0014418168283238805	0.007903691716522046	0.04412830406068149	1.0
PTBXL	16734	15421	7	40	TIK	False	0.16018228344186353	0.0014962332624409733	0.007699174778986698	0.0499204002470965	1.0
PTBXL	16734	15421	1	100	TIK	False	0.15326303203247332	0.0018480279366689238	0.008376832938191798	0.07895399686096935	1.0
PTBXL	16734	15421	2	100	TIK	False	0.1315910026228689	0.0014526983425867525	0.007151798540543742	0.06542893561569867	1.0
PTBXL	16734	15421	3	100	TIK	False	0.1443079733998403	0.0016709127061107023	0.007844250003290974	0.07670545435737593	1.0
PTBXL	16734	15421	4	100	TIK	False	0.17667918493399493	0.001621174638928564	0.0077998877469270525	0.0656299422227175	1.0
PTBXL	16734	15421	5	100	TIK	False	0.16571623520984777	0.0015494241532193471	0.007689659219003298	0.06435662071329644	1.0
PTBXL	16734	15421	6	100	TIK	False	0.15467635714869132	0.0015611039491070387	0.007954948899067834	0.07637677550187524	1.0
PTBXL	16734	15421	7	100	TIK	False	0.17257237481832194	0.0016123951970883105	0.007705447895376374	0.08273898468074331	1.0
PTBXL	16734	15421	1	150	TIK	False	0.15476575304681087	0.001848430612665262	0.008377037371551488	0.07905338421049872	1.0
PTBXL	16734	15421	2	150	TIK	False	0.1330969391097314	0.001453130415948575	0.007151841198768349	0.0653800336822686	1.0
PTBXL	16734	15421	3	150	TIK	False	0.1437682505935116	0.001671535889299192	0.007844610296403516	0.07680057585812564	1.0
PTBXL	16734	15421	4	150	TIK	False	0.17274071681599182	0.0016219202871041573	0.007799638774033845	0.06544052216329983	1.0
PTBXL	16734	15421	5	150	TIK	False	0.16645955758444203	0.0015498177094988822	0.007689738619740913	0.06429849703110117	1.0
PTBXL	16734	15421	6	150	TIK	False	0.15725676800904587	0.0015618231535737357	0.0079549143394494	0.07674298276077464	1.0
PTBXL	16734	15421	7	150	TIK	False	0.17524828277498616	0.0016132532163273031	0.007705786570937673	0.08294231943770845	1.0
PTBXL	16734	15421	1	150	FD	True	0.10242396140404218	0.001335331917349058	0.007288468395167628	0.041901447290810495	1.0
PTBXL	16734	15421	2	150	FD	True	0.09394880047305323	0.0010630045944465026	0.006273045551619186	0.03683836967831098	1.0
PTBXL	16734	15421	3	150	FD	True	0.1038840881484953	0.0012104737564058105	0.00671414278445983	0.041473656214430527	1.0
PTBXL	16734	15421	4	150	FD	True	0.10282529344418202	0.001175918442853538	0.006713254160413556	0.03521325891532281	1.0
PTBXL	16734	15421	5	150	FD	True	0.11670687762246948	0.0011248186636664322	0.006673718958029627	0.03547119116346153	1.0
PTBXL	16734	15421	6	150	FD	True	0.10166298516937011	0.0011132629778473524	0.00660134201532099	0.03965088321688294	1.0
PTBXL	16734	15421	7	150	FD	True	0.08552609855780828	0.0011733084195991918	0.006575361111220859	0.040056931762242204	1.0
PTBXL	16734	15421	1	150	SG	True	0.1027080659687145	0.001332521642748284	0.007296596417208612	0.04145430475926075	1.0
PTBXL	16734	15421	2	150	SG	True	0.09335300078157811	0.0010608430838366753	0.006275359758971199	0.03657214481598263	1.0
PTBXL	16734	15421	3	150	SG	True	0.08840159562788617	0.0012079828905388172	0.006720239858873544	0.04103476404901631	1.0
PTBXL	16734	15421	4	150	SG	True	0.09491893173316754	0.0011734120141181545	0.006721841003046157	0.034791851459892234	1.0
PTBXL	16734	15421	5	150	SG	True	0.12017495647110339	0.0011222946390071398	0.006680407863195109	0.035113391358334585	1.0
PTBXL	16734	15421	6	150	SG	True	0.10171356319331733	0.0011107028077574114	0.006605607549525866	0.03906308112628092	1.0
PTBXL	16734	15421	7	150	SG	True	0.08834418518887728	0.001170796669531455	0.006581630835174529	0.03938559930037357	1.0
PTBXL	16734	15421	1	150	SPEC	True	0.10243326011143268	0.001335384702264221	0.007288420026524365	0.04192367548937094	1.0
PTBXL	16734	15421	2	150	SPEC	True	0.09401718574180994	0.0010630447635602256	0.006273030359055555	0.03685134195331775	1.0
PTBXL	16734	15421	3	150	SPEC	True	0.1043767654787031	0.0012105196989922245	0.0067141066408638785	0.04149648459350284	1.0
PTBXL	16734	15421	4	150	SPEC	True	0.10285614384478285	0.0011759645723891572	0.006713206831513839	0.03523559393370187	1.0
PTBXL	16734	15421	5	150	SPEC	True	0.11666054699911546	0.0011248662650145556	0.0066736833581732295	0.03549091326906434	1.0
PTBXL	16734	15421	6	150	SPEC	True	0.10168546140634047	0.0011133099051978536	0.006601312954747031	0.03967633661077	1.0
PTBXL	16734	15421	7	150	SPEC	True	0.08551905096760824	0.0011733552832728076	0.006575324930609527	0.04008605882187592	1.0
PTBXL	16734	15421	1	150	SG0SPEC	True	0.10098592828870707	0.0013271067131300272	0.007304997559168186	0.03880204410545161	1.0
PTBXL	16734	15421	2	150	SG0SPEC	True	0.12879036425655388	0.0010567772958991206	0.0062784748706104275	0.03484783212259793	1.0
PTBXL	16734	15421	3	150	SG0SPEC	True	0.08369408355973443	0.0012032686821693906	0.006727021406710357	0.03826642956964574	1.0
PTBXL	16734	15421	4	150	SG0SPEC	True	0.09727550237887295	0.001168818558864703	0.0067305123134739735	0.03237473338007292	1.0
PTBXL	16734	15421	5	150	SG0SPEC	True	0.12306148816936693	0.0011170993157217607	0.006687070290374862	0.03281055655495489	1.0
PTBXL	16734	15421	6	150	SG0SPEC	True	0.10011906418118145	0.0011059858414279294	0.006610443134392891	0.036268439041088917	1.0
PTBXL	16734	15421	7	150	SG0SPEC	True	0.09349481531155998	0.001165701552862674	0.006588923039041558	0.036845458768458024	1.0
PTBXL	16734	15421	1	150	TIK	True	0.0884572944558672	0.0013156470936450612	0.007307285110335547	0.034775666764388036	1.0
PTBXL	16734	15421	2	150	TIK	True	0.1461036408593108	0.0010485206569504182	0.006275679645057304	0.0321881927920843	1.0
PTBXL	16734	15421	3	150	TIK	True	0.09183069880889773	0.0011917516192769249	0.006727874081816149	0.03362187626341238	1.0
PTBXL	16734	15421	4	150	TIK	True	0.09209827732112043	0.0011580703832573338	0.006736948635542865	0.029197326043612633	1.0
PTBXL	16734	15421	5	150	TIK	True	0.1179860154420533	0.0011050838677502746	0.0066877304989937355	0.02928397966197956	1.0
PTBXL	16734	15421	6	150	TIK	True	0.16156774268741853	0.0010958843231548031	0.006614352483679221	0.03233302299755126	1.0
PTBXL	16734	15421	7	150	TIK	True	0.09223069661013908	0.0011529504287885843	0.0065955987330649085	0.03302332253322375	1.0
PTBXL	1845	3522	1	40	TIK	False	0.1762544133658958	0.0028512956945243124	0.01274708321401348	0.017747897293992617	1.0
PTBXL	1845	3522	2	40	TIK	False	0.1513615538581657	0.0026943046212968107	0.012963823234901284	0.01327549981606647	1.0
PTBXL	1845	3522	3	40	TIK	False	0.3511079762375547	0.0027842324732411158	0.01408180832355458	0.00951405550825862	1.0
PTBXL	1845	3522	4	40	TIK	False	0.1651321996160082	0.003137911053456678	0.015448596629813807	0.01723729551261414	1.0
PTBXL	1845	3522	5	40	TIK	False	0.13964127276333843	0.002799476959838837	0.012903834391910595	0.01571580596308376	1.0
PTBXL	1845	3522	6	40	TIK	False	0.1455266534217273	0.0030928863368006967	0.015190827720765975	0.01798005191131865	1.0
PTBXL	1845	3522	7	40	TIK	False	0.31422613513857045	0.0026811452341819453	0.013920521272434193	0.011596123501536736	1.0
PTBXL	1845	3522	1	100	TIK	False	0.2636599631610651	0.0028976798172336816	0.012797993997375558	0.022526970092012412	1.0
PTBXL	1845	3522	2	100	TIK	False	0.16457382590291939	0.002751911033613718	0.01303828325438841	0.013991882405852474	1.0
PTBXL	1845	3522	3	100	TIK	False	0.1526578521621582	0.0028507510136828534	0.014157534706009627	0.015169166098587863	1.0
PTBXL	1845	3522	4	100	TIK	False	0.17291518651185034	0.0032519091150717775	0.015550793340731303	0.02526639369410703	1.0
PTBXL	1845	3522	5	100	TIK	False	0.1772704010724869	0.0028482770504547907	0.012997065792749498	0.016550202864282805	1.0
PTBXL	1845	3522	6	100	TIK	False	0.17355541531976265	0.0031544232801565624	0.015314433403402758	0.018809301775558545	1.0
PTBXL	1845	3522	7	100	TIK	False	0.1832484447252898	0.002749491957649787	0.014063200993855315	0.018324860171100563	1.0
PTBXL	1845	3522	1	150	TIK	False	0.2882090725296358	0.0028991317694852846	0.012797738298415781	0.022635112576893015	1.0
PTBXL	1845	3522	2	150	TIK	False	0.1519242344637795	0.0027531507426536263	0.013037460110305366	0.014345713739015071	1.0
PTBXL	1845	3522	3	150	TIK	False	0.16946183907081463	0.0028519197393522687	0.014156575235465544	0.015470235845500734	1.0
PTBXL	1845	3522	4	150	TIK	False	0.17005549109926674	0.0032527218049861256	0.01554959357381568	0.025415764096807215	1.0
PTBXL	1845	3522	5	150	TIK	False	0.19536312541580117	0.0028491535769717873	0.012996129363235805	0.016597286638082145	1.0
PTBXL	1845	3522	6	150	TIK	False	0.1776558919749305	0.0031560361113552172	0.01531359548327719	0.018867948268809123	1.0
PTBXL	1845	3522	7	150	TIK	False	0.1562412515515395	0.0027505448326748975	0.014061859399436764	0.018543525482125296	1.0
PTBXL	1845	3522	1	150	FD	True	0.08450903134636087	0.0019479693403753014	0.010278996806185893	0.019279869187657124	1.0
PTBXL	1845	3522	2	150	FD	True	0.109207137627201	0.001832044950954019	0.010306687096219869	0.017437484823673566	1.0
PTBXL	1845	3522	3	150	FD	True	0.19410956535149024	0.0019199580142373134	0.011393377815371544	0.015088158072681455	1.0
PTBXL	1845	3522	4	150	FD	True	0.12086879246534495	0.002134236124935433	0.012337653442536914	0.021913800111447303	1.0
PTBXL	1845	3522	5	150	FD	True	0.09339146833236539	0.0019249785959459984	0.010396948250687264	0.018855651682090444	1.0
PTBXL	1845	3522	6	150	FD	True	0.11943879063813115	0.0021350673174998073	0.01240396407259831	0.020555202845513963	1.0
PTBXL	1845	3522	7	150	FD	True	0.15282952575371064	0.0018457782198314828	0.011370645935811892	0.01662405330907749	1.0
PTBXL	1845	3522	1	150	SG	True	0.08440431013976615	0.0019443209159284405	0.010280706203627634	0.019226833746966283	1.0
PTBXL	1845	3522	2	150	SG	True	0.10628367768547971	0.0018297840129162933	0.010310732289568246	0.01757479599331487	1.0
PTBXL	1845	3522	3	150	SG	True	0.2408649536486817	0.001917513750928063	0.011398586067727423	0.014962286996833461	1.0
PTBXL	1845	3522	4	150	SG	True	0.11674145698917636	0.0021297396297802924	0.012341777694730605	0.02178162704719405	1.0
PTBXL	1845	3522	5	150	SG	True	0.09401089944210562	0.0019219402967890198	0.010400090218425523	0.01899575916110572	1.0
PTBXL	1845	3522	6	150	SG	True	0.11861461011242617	0.002131689570947443	0.012410143167799911	0.020678451421584684	1.0
PTBXL	1845	3522	7	150	SG	True	0.14742614353272618	0.0018434849592063574	0.011376765653181579	0.016504791567185623	1.0
PTBXL	1845	3522	1	150	SPEC	True	0.08454878128134444	0.001948034372721214	0.010279001811960007	0.019287464526790223	1.0
PTBXL	1845	3522	2	150	SPEC	True	0.1092766476256628	0.0018320871074650226	0.010306678124524331	0.0174335865805606	1.0
PTBXL	1845	3522	3	150	SPEC	True	0.1931167994597562	0.001920002965848061	0.011393365655761236	0.015098096502212973	1.0
PTBXL	1845	3522	4	150	SPEC	True	0.12097441026821652	0.0021343178106521567	0.01233765056252223	0.02192654858179624	1.0
PTBXL	1845	3522	5	150	SPEC	True	0.09340218544052997	0.0019250333425806414	0.01039694731406119	0.01885175680350654	1.0
PTBXL	1845	3522	6	150	SPEC	True	0.11953970572649443	0.0021351275730554314	0.012403945328360708	0.02055201476640787	1.0
PTBXL	1845	3522	7	150	SPEC	True	0.15298105136217982	0.0018458204886391645	0.01137062765630226	0.01663575259948379	1.0
PTBXL	1845	3522	1	150	SG0SPEC	True	0.0895900661721861	0.001937952087474947	0.010281947025435405	0.01931953986610019	1.0
PTBXL	1845	3522	2	150	SG0SPEC	True	0.11374727158593267	0.0018252030539737132	0.01031339226987936	0.018077529158384207	1.0
PTBXL	1845	3522	3	150	SG0SPEC	True	0.09909896370727639	0.0019128725188230125	0.011401927518371205	0.014506498135766622	1.0
PTBXL	1845	3522	4	150	SG0SPEC	True	0.11798373840285649	0.0021212142332784865	0.012343794976693282	0.020933662943369288	1.0
PTBXL	1845	3522	5	150	SG0SPEC	True	0.0981216108093366	0.0019164833380074249	0.010401735452663782	0.019486820358438694	1.0
PTBXL	1845	3522	6	150	SG0SPEC	True	0.11382110720893104	0.0021258723590857633	0.012414203422772442	0.021093942673578007	1.0
PTBXL	1845	3522	7	150	SG0SPEC	True	0.13923043550296435	0.00183915134994051	0.011380895900493588	0.01599266282651395	1.0
PTBXL	1845	3522	1	150	TIK	True	0.13344797048885126	0.0019302974701933201	0.010265750655479813	0.0199908301452639	1.0
PTBXL	1845	3522	2	150	TIK	True	0.12927008009274665	0.001820844336788432	0.010310499322664809	0.018792845656480695	1.0
PTBXL	1845	3522	3	150	TIK	True	0.11376564267935341	0.001907590003284502	0.01138942329913896	0.014946615569257596	1.0
PTBXL	1845	3522	4	150	TIK	True	0.11837526992479279	0.0021121215331205393	0.012327885781640074	0.021406395767223772	1.0
PTBXL	1845	3522	5	150	TIK	True	0.14324444726750687	0.0019098153239894887	0.010387875371012564	0.020225716787060505	1.0
PTBXL	1845	3522	6	150	TIK	True	0.1310377696290158	0.0021186289253648225	0.012400068467656924	0.02172225851026604	1.0
PTBXL	1845	3522	7	150	TIK	True	0.1258927568542294	0.0018341055168264449	0.011370813918305725	0.015757310473978825	1.0
PTBXL	1384	10822	1	40	TIK	False	0.12940711866493737	0.0037931971935180955	0.032712637486023544	0.023400062925789795	1.0
PTBXL	1384	10822	2	40	TIK	False	0.1511945061262751	0.00374299825307199	0.03286905649081989	0.020883025875252592	1.0
PTBXL	1384	10822	3	40	TIK	False	0.18587540274955378	0.0038998675019984146	0.031980383008944555	0.024475255379750666	1.0
PTBXL	1384	10822	4	40	TIK	False	0.1883852541161406	0.003804227468933672	0.03152595741580044	0.02865696903534479	1.0
PTBXL	1384	10822	5	40	TIK	False	0.18925506599273448	0.003907670221347967	0.03319921815420761	0.02186014012178511	1.0
PTBXL	1384	10822	6	40	TIK	False	0.11552099167420415	0.003931344189208882	0.03284539802305169	0.020959493635039936	1.0
PTBXL	1384	10822	7	40	TIK	False	0.16054071258600472	0.0031767216572348937	0.02543795541005712	0.024068014361990245	1.0
PTBXL	1384	10822	8	40	TIK	False	0.15791164884733866	0.003856305578658357	0.03278536234751585	0.020843029510526488	1.0
PTBXL	1384	10822	1	100	TIK	False	0.1633957774032075	0.004021144491192633	0.0330169925753596	0.027391114512402323	1.0
PTBXL	1384	10822	2	100	TIK	False	0.16869570189732205	0.004022067121871606	0.033296078945494745	0.02143451526806598	1.0
PTBXL	1384	10822	3	100	TIK	False	0.1471995547732691	0.00401939793763838	0.03229298355546544	0.018848825671066702	1.0
PTBXL	1384	10822	4	100	TIK	False	0.1336043772665918	0.003958957060787806	0.031883882686872186	0.02200436075102134	1.0
PTBXL	1384	10822	5	100	TIK	False	0.18649089152187606	0.0040783079657346006	0.033486091093083974	0.021728117126978915	1.0
PTBXL	1384	10822	6	100	TIK	False	0.17838356183580772	0.004105745885679842	0.033107160700979035	0.026519247012103356	1.0
PTBXL	1384	10822	7	100	TIK	False	0.1557051862789575	0.0032706595230351976	0.025637891942394526	0.019895811478873843	1.0
PTBXL	1384	10822	8	100	TIK	False	0.18962564759185563	0.00408904004727092	0.03312423012032769	0.025888523023184853	1.0
PTBXL	1384	10822	1	150	TIK	False	0.16574959005147202	0.004020568493163717	0.03301830848397763	0.02745195936729161	1.0
PTBXL	1384	10822	2	150	TIK	False	0.16957749009486492	0.004020128835130706	0.03329907319545317	0.021403587786879456	1.0
PTBXL	1384	10822	3	150	TIK	False	0.17337243573818448	0.0040185061337897204	0.03229283192585691	0.0191119643154127	1.0
PTBXL	1384	10822	4	150	TIK	False	0.13328204721621068	0.00395886836054089	0.031883217627163285	0.021879510453753494	1.0
PTBXL	1384	10822	5	150	TIK	False	0.18831171713433434	0.004076619414811616	0.03348724443936102	0.02188156609006855	1.0
PTBXL	1384	10822	6	150	TIK	False	0.17855112224110772	0.004103841465306875	0.0331069200968452	0.026684306476604972	1.0
PTBXL	1384	10822	7	150	TIK	False	0.15685768449522705	0.0032698794473043566	0.02563905912750695	0.02020010611217231	1.0
PTBXL	1384	10822	8	150	TIK	False	0.1881102944472549	0.004087814255040443	0.03312466857497584	0.026003957456488907	1.0
PTBXL	1384	10822	1	150	FD	True	0.09687337708729624	0.0027628516832950666	0.03043669273570228	0.02719713126752571	1.0
PTBXL	1384	10822	2	150	FD	True	0.09650570119733234	0.0026938987157072436	0.030562699640577676	0.025935975268537578	1.0
PTBXL	1384	10822	3	150	FD	True	0.08615257877465621	0.002803790099029727	0.02969416407040331	0.028602114756490323	1.0
PTBXL	1384	10822	4	150	FD	True	0.10166312789344296	0.0027705330926486786	0.0292292361962481	0.032020167397212765	1.0
PTBXL	1384	10822	5	150	FD	True	0.09109090703242229	0.002810114880693619	0.030941245069890155	0.02601047539841475	1.0
PTBXL	1384	10822	6	150	FD	True	0.08999222918167898	0.002793738162838569	0.030667485057576528	0.02561872165095025	1.0
PTBXL	1384	10822	7	150	FD	True	0.09552972230980429	0.002269524701441401	0.023648491061360757	0.02835459005698596	1.0
PTBXL	1384	10822	8	150	FD	True	0.12123830423948742	0.00276834735575775	0.030483009028479176	0.02416742748951153	1.0
PTBXL	1384	10822	1	150	SG	True	0.09205488038312418	0.002759152190508382	0.030453474628949498	0.027249632158812806	1.0
PTBXL	1384	10822	2	150	SG	True	0.09452554452593535	0.0026903468595404173	0.030562801675040684	0.0259330948100804	1.0
PTBXL	1384	10822	3	150	SG	True	0.08565674124918307	0.0028021333928330045	0.029709438078251955	0.028866387365589607	1.0
PTBXL	1384	10822	4	150	SG	True	0.10096156198762056	0.0027683123657080175	0.029242527857865665	0.03218978396269179	1.0
PTBXL	1384	10822	5	150	SG	True	0.09113962085174653	0.002806082024996399	0.03094962080382779	0.026135044613384513	1.0
PTBXL	1384	10822	6	150	SG	True	0.08952877140706351	0.0027892224069331166	0.030684652067429038	0.02564737375121603	1.0
PTBXL	1384	10822	7	150	SG	True	0.09222101903948844	0.0022683083353828657	0.02365800025657076	0.02855212782994761	1.0
PTBXL	1384	10822	8	150	SG	True	0.11635732653320108	0.0027656571390097247	0.030495900278428155	0.02424564576855609	1.0
PTBXL	1384	10822	1	150	SPEC	True	0.09698556400349334	0.0027629244548210835	0.03043662328026155	0.027201372721118923	1.0
PTBXL	1384	10822	2	150	SPEC	True	0.09658644462252272	0.0026939726430359424	0.03056271438592072	0.02594222368328506	1.0
PTBXL	1384	10822	3	150	SPEC	True	0.0861303546241626	0.00280382699900728	0.029694101910695315	0.028595864595789448	1.0
PTBXL	1384	10822	4	150	SPEC	True	0.10160747996313907	0.0027705824567824246	0.029229183794172414	0.03201876189896982	1.0
PTBXL	1384	10822	5	150	SPEC	True	0.09110215899373704	0.00281019388564325	0.0309412208608377	0.02601078750791986	1.0
PTBXL	1384	10822	6	150	SPEC	True	0.09001030610070758	0.002793825330563557	0.03066741332907525	0.025623206699182482	1.0
PTBXL	1384	10822	7	150	SPEC	True	0.09554004215586084	0.0022695527531690885	0.02364846399547088	0.02835199378187188	1.0
PTBXL	1384	10822	8	150	SPEC	True	0.1213271900458381	0.0027684060700024077	0.030482954318880463	0.024170064699093923	1.0
PTBXL	1384	10822	1	150	SG0SPEC	True	0.0867863251452647	0.0027508958387952886	0.030466938779794287	0.027101434413481333	1.0
PTBXL	1384	10822	2	150	SG0SPEC	True	0.089439226648738	0.0026805775213541165	0.03056402369012905	0.025539921548487082	1.0
PTBXL	1384	10822	3	150	SG0SPEC	True	0.09035608855656808	0.002797458843758681	0.029721532569345788	0.029660474993338758	1.0
PTBXL	1384	10822	4	150	SG0SPEC	True	0.09523681312066802	0.002763022599422647	0.029253283566003062	0.03241559472052961	1.0
PTBXL	1384	10822	5	150	SG0SPEC	True	0.09052674781458533	0.002796723936132231	0.030957235155483306	0.026338180171188146	1.0
PTBXL	1384	10822	6	150	SG0SPEC	True	0.09072573213692908	0.00277921207389458	0.030697725025195875	0.025583021040618704	1.0
PTBXL	1384	10822	7	150	SG0SPEC	True	0.08771034837448813	0.0022647514864172187	0.02366911685040404	0.029110514352184192	1.0
PTBXL	1384	10822	8	150	SG0SPEC	True	0.10472423711180101	0.0027574518189976967	0.030505911282795856	0.024142637103236525	1.0
PTBXL	1384	10822	1	150	TIK	True	0.08688448270188869	0.0027410642505128276	0.030450316318826845	0.027282016625856408	1.0
PTBXL	1384	10822	2	150	TIK	True	0.09146247918489586	0.0026708507156665046	0.030528141967690152	0.025247970055379376	1.0
PTBXL	1384	10822	3	150	TIK	True	0.09593308534950953	0.0027928702391137442	0.02970056231389096	0.03104774853619708	1.0
PTBXL	1384	10822	4	150	TIK	True	0.09075156426512802	0.002755791378708266	0.02923079818642335	0.03295218705517657	1.0
PTBXL	1384	10822	5	150	TIK	True	0.09133666533588182	0.0027879285838173238	0.03094408932082772	0.027190673439418698	1.0
PTBXL	1384	10822	6	150	TIK	True	0.09664310273381589	0.00277083440492725	0.03067888365172131	0.026148823108337785	1.0
PTBXL	1384	10822	7	150	TIK	True	0.09007124103106709	0.002259538263131603	0.02366141944029256	0.030134654110415337	1.0
PTBXL	1384	10822	8	150	TIK	True	0.09620095971586001	0.0027482245532015536	0.030480445521621387	0.02458035570411436	1.0
PTBXL	4183	17805	1	40	TIK	False	0.11696113458751935	0.0028363481358746195	0.013814471895755277	0.01886184259038841	1.0
PTBXL	4183	17805	2	40	TIK	False	0.1358337805826949	0.0029605698495416915	0.014025275357475114	0.019374790628987993	1.0
PTBXL	4183	17805	3	40	TIK	False	0.18404752203016106	0.003123755965775955	0.014557808861405007	0.015880920775121092	1.0
PTBXL	4183	17805	4	40	TIK	False	0.14813672337471193	0.003043853472385282	0.014674398553557639	0.018101435710926154	1.0
PTBXL	4183	17805	5	40	TIK	False	0.13624898045866665	0.0028571763513679013	0.013691929971678335	0.017953160272059482	1.0
PTBXL	4183	17805	6	40	TIK	False	0.1775074968146581	0.0029916983248477647	0.013855041005845031	0.020741092702563434	1.0
PTBXL	4183	17805	7	40	TIK	False	0.14888245937876587	0.003067201426391918	0.013983510926748271	0.017265592371232097	1.0
PTBXL	4183	17805	8	40	TIK	False	0.11981966449659334	0.0033158591553880006	0.0159335801009715	0.017137892849280037	1.0
PTBXL	4183	17805	1	100	TIK	False	0.1704384389433806	0.0029396871998814008	0.01402309134774263	0.028117365615278105	1.0
PTBXL	4183	17805	2	100	TIK	False	0.22494667428692966	0.0031080719903959844	0.014258652231483747	0.032085169951169584	1.0
PTBXL	4183	17805	3	100	TIK	False	0.18734037818400393	0.0032119691573164054	0.01485485183191992	0.020773372288738007	1.0
PTBXL	4183	17805	4	100	TIK	False	0.1496922597039554	0.0031659192434760836	0.01492178408190598	0.024743387245082488	1.0
PTBXL	4183	17805	5	100	TIK	False	0.15483773722765035	0.002968235557742026	0.013905217100631946	0.02505277256669753	1.0
PTBXL	4183	17805	6	100	TIK	False	0.18507557667864596	0.003135492076516938	0.014078989835770283	0.03166553740947649	1.0
PTBXL	4183	17805	7	100	TIK	False	0.14225586161303727	0.003175917989667809	0.0142067670187136	0.027641317479642862	1.0
PTBXL	4183	17805	8	100	TIK	False	0.12147628972606145	0.003411865319578038	0.016254244172054216	0.01770086635031195	1.0
PTBXL	4183	17805	1	150	TIK	False	0.17152619381553944	0.0029388259207189845	0.014023260952233153	0.0281719315556758	1.0
PTBXL	4183	17805	2	150	TIK	False	0.23542439240428523	0.0031078121559827763	0.014258812643669683	0.03195190643881221	1.0
PTBXL	4183	17805	3	150	TIK	False	0.18498126802816947	0.0032117713220419382	0.01485478740192166	0.020748459034350516	1.0
PTBXL	4183	17805	4	150	TIK	False	0.1491047668988226	0.0031654331640840897	0.014921735552966832	0.024635260210209734	1.0
PTBXL	4183	17805	5	150	TIK	False	0.1540926514504151	0.002967715811860582	0.013905869142459216	0.024794851927507074	1.0
PTBXL	4183	17805	6	150	TIK	False	0.18840980437927313	0.0031356183036759812	0.014078680530909143	0.03158812695981847	1.0
PTBXL	4183	17805	7	150	TIK	False	0.1391755597469384	0.0031759184782356167	0.014207010489899545	0.027514717329399904	1.0
PTBXL	4183	17805	8	150	TIK	False	0.11825766585535914	0.0034108611964540243	0.016254645444741533	0.017711327485824428	1.0
PTBXL	4183	17805	1	150	FD	True	0.09974891372035731	0.002082970106432806	0.0119477521638792	0.019358050095891872	1.0
PTBXL	4183	17805	2	150	FD	True	0.11829893985371785	0.00216601541047584	0.012137097892574692	0.02038776549272033	1.0
PTBXL	4183	17805	3	150	FD	True	0.10730450273096312	0.0022508122809337824	0.012518051585601974	0.015725180923825362	1.0
PTBXL	4183	17805	4	150	FD	True	0.11585576519500124	0.002222274256278957	0.012612054184336587	0.01798213235363369	1.0
PTBXL	4183	17805	5	150	FD	True	0.10955567125003661	0.002095996070180618	0.011869269038221024	0.018188093003955234	1.0
PTBXL	4183	17805	6	150	FD	True	0.1327757915124507	0.002168060606554585	0.011887824342041749	0.020909484476178936	1.0
PTBXL	4183	17805	7	150	FD	True	0.10860135556616958	0.0022094909245773055	0.011945083997243524	0.018273538904949826	1.0
PTBXL	4183	17805	8	150	FD	True	0.08749929104164506	0.002407071619400478	0.013690603219611757	0.015332763466778136	1.0
PTBXL	4183	17805	1	150	SG	True	0.10074960340460576	0.0020827851638415933	0.011952658357189717	0.019127791118170305	1.0
PTBXL	4183	17805	2	150	SG	True	0.13399513507487493	0.0021655192760649707	0.01214152269864732	0.02013220591039533	1.0
PTBXL	4183	17805	3	150	SG	True	0.09302564191561687	0.002250310632549339	0.012518943397522672	0.01564197029446626	1.0
PTBXL	4183	17805	4	150	SG	True	0.0774166487554909	0.0022216856615077806	0.012614115026154357	0.017855387100255384	1.0
PTBXL	4183	17805	5	150	SG	True	0.10962317207341159	0.0020956483551511857	0.011872332905035426	0.01808448350559117	1.0
PTBXL	4183	17805	6	150	SG	True	0.13004018016813604	0.0021665080769896817	0.011892752414604836	0.020748921225840763	1.0
PTBXL	4183	17805	7	150	SG	True	0.13055424455857853	0.002208383338784603	0.011946290431228473	0.018057762929060917	1.0
PTBXL	4183	17805	8	150	SG	True	0.09079067088684194	0.0024066862799865386	0.013691748155264019	0.01538967289931544	1.0
PTBXL	4183	17805	1	150	SPEC	True	0.09976160205203218	0.0020829781423947827	0.011947762626258613	0.019370687595488347	1.0
PTBXL	4183	17805	2	150	SPEC	True	0.11812430110288577	0.002166029620699871	0.012137113561042115	0.0204017724787096	1.0
PTBXL	4183	17805	3	150	SPEC	True	0.10809868235344228	0.0022508249765616543	0.012518078344265915	0.01572954489120534	1.0
PTBXL	4183	17805	4	150	SPEC	True	0.12829714360620714	0.002222289290696424	0.012612080093304784	0.01799000134359186	1.0
PTBXL	4183	17805	5	150	SPEC	True	0.10956291478333634	0.0020960071526450064	0.011869288519402228	0.018194881772040605	1.0
PTBXL	4183	17805	6	150	SPEC	True	0.1328186903612292	0.002168093404691129	0.011887834016622885	0.020918589260842606	1.0
PTBXL	4183	17805	7	150	SPEC	True	0.10839568476236777	0.002209515974143601	0.011945114665448554	0.018284094991049563	1.0
PTBXL	4183	17805	8	150	SPEC	True	0.08745952877263453	0.002407083993462102	0.013690635611875427	0.015332206539687735	1.0
PTBXL	4183	17805	1	150	SG0SPEC	True	0.09699144848966292	0.0020810679101466193	0.011953987081727964	0.017976929218567906	1.0
PTBXL	4183	17805	2	150	SG0SPEC	True	0.18020844886884987	0.002162772272333981	0.012142268692876663	0.018679553012330267	1.0
PTBXL	4183	17805	3	150	SG0SPEC	True	0.10686677325720453	0.002247935383034804	0.012517559980340327	0.015142964417750447	1.0
PTBXL	4183	17805	4	150	SG0SPEC	True	0.07585932536311539	0.0022187670198361292	0.012613404504427297	0.017096459099228165	1.0
PTBXL	4183	17805	5	150	SG0SPEC	True	0.11253919468360435	0.0020934886199837593	0.011872354796831207	0.017330529341606133	1.0
PTBXL	4183	17805	6	150	SG0SPEC	True	0.12612429669762004	0.002161967364521212	0.011894290092813958	0.01957097440617559	1.0
PTBXL	4183	17805	7	150	SG0SPEC	True	0.1663605614397131	0.0022046428823867836	0.011944750631552632	0.01687877494003897	1.0
PTBXL	4183	17805	8	150	SG0SPEC	True	0.09753040496248615	0.0024040131469895616	0.0136901511035536	0.015307869840208682	1.0
PTBXL	4183	17805	1	150	TIK	True	0.08856405133552213	0.00207779116687542	0.011931931000104423	0.016257624777517007	1.0
PTBXL	4183	17805	2	150	TIK	True	0.10802292510725912	0.0021572660768134524	0.01211723270885558	0.0168333561710777	1.0
PTBXL	4183	17805	3	150	TIK	True	0.07618399277083235	0.0022433979350130625	0.012484626747328394	0.014367772177249617	1.0
PTBXL	4183	17805	4	150	TIK	True	0.09241861740405377	0.002212654181943059	0.012584671307629225	0.015995709229536435	1.0
PTBXL	4183	17805	5	150	TIK	True	0.11119060599764383	0.0020891917642699882	0.01184673956833176	0.016045465727516618	1.0
PTBXL	4183	17805	6	150	TIK	True	0.12346285617941412	0.002153528117289649	0.011873443989783426	0.01775146085923709	1.0
PTBXL	4183	17805	7	150	TIK	True	0.10426540451036634	0.002198038739427421	0.011917290279487939	0.01516702291518985	1.0
PTBXL	4183	17805	8	150	TIK	True	0.09172940133792919	0.0023998140627685288	0.01365527419247757	0.01501333590787005	1.0
PTBXL	7559	1655	1	40	TIK	False	0.12651234890905047	0.002261472864925797	0.01627914254661509	0.10150028687196756	1.0
PTBXL	7559	1655	2	40	TIK	False	0.1274137334079651	0.002322477091141492	0.01785186678182915	0.09810193191806157	1.0
PTBXL	7559	1655	3	40	TIK	False	0.1348471479061396	0.002303854290215342	0.017525456756295365	0.10072898555594009	1.0
PTBXL	7559	1655	4	40	TIK	False	0.1453414811539567	0.002062291316691791	0.015837520398598433	0.10258860284250752	1.0
PTBXL	7559	1655	5	40	TIK	False	0.15510986147875966	0.0018219310254219308	0.013303767551201962	0.09786592116201692	1.0
PTBXL	7559	1655	6	40	TIK	False	0.14021507586049373	0.002274905726582094	0.01759242167993688	0.09416226087006097	1.0
PTBXL	7559	1655	7	40	TIK	False	0.13594767525460774	0.0022638503533856623	0.017588993859618936	0.10123938431735006	1.0
PTBXL	7559	1655	8	40	TIK	False	0.12917810657057102	0.0017765799834579782	0.013710624180872284	0.09169581897313553	1.0
PTBXL	7559	1655	1	100	TIK	False	0.1364306357155656	0.002354123470765518	0.016166703207293975	0.08203450227049627	1.0
PTBXL	7559	1655	2	100	TIK	False	0.15030749264577672	0.002414519313356608	0.01780942433186426	0.08977318658628637	1.0
PTBXL	7559	1655	3	100	TIK	False	0.2068427182483715	0.002369978739663546	0.017476995131665646	0.08978564409074978	1.0
PTBXL	7559	1655	4	100	TIK	False	0.12456369121941191	0.0021438521111258532	0.015789175975623463	0.08617260080193537	1.0
PTBXL	7559	1655	5	100	TIK	False	0.1496228658213041	0.001912169698474531	0.013213315035826421	0.07681295249118597	1.0
PTBXL	7559	1655	6	100	TIK	False	0.16072991456058716	0.002377246792809069	0.0175853200380954	0.09670919811585184	1.0
PTBXL	7559	1655	7	100	TIK	False	0.1391603020607127	0.002360769979080831	0.017599428944805887	0.09843854291422097	1.0
PTBXL	7559	1655	8	100	TIK	False	0.1639207607161034	0.0018720826915501075	0.01370584918760859	0.08661602437673685	1.0
PTBXL	7559	1655	1	150	TIK	False	0.1333186085475143	0.0023540917050007687	0.016167089284324962	0.08235086714062076	1.0
PTBXL	7559	1655	2	150	TIK	False	0.15503361983689487	0.002414791743101642	0.017810279796198276	0.08992353086063803	1.0
PTBXL	7559	1655	3	150	TIK	False	0.2700346050277732	0.0023702663728470273	0.01747722804578322	0.08999661424014394	1.0
PTBXL	7559	1655	4	150	TIK	False	0.1487394760000196	0.0021437808563989345	0.01578987762842067	0.08612185278292103	1.0
PTBXL	7559	1655	5	150	TIK	False	0.14955351505453632	0.001912464612124404	0.013213227511646016	0.07734351021999113	1.0
PTBXL	7559	1655	6	150	TIK	False	0.1566715311970228	0.002378018075660354	0.017585968436586722	0.09705247695802156	1.0
PTBXL	7559	1655	7	150	TIK	False	0.14092442878995803	0.002360936995132233	0.017599703521920338	0.09852150633550366	1.0
PTBXL	7559	1655	8	150	TIK	False	0.16362806848529976	0.0018719603922623413	0.013705873682694047	0.08667352497505759	1.0
PTBXL	7559	1655	1	150	FD	True	0.10183001409150753	0.001701075381388229	0.01419511443736737	0.08812634239847715	1.0
PTBXL	7559	1655	2	150	FD	True	0.06163358207524583	0.0017518087322999836	0.015528927572691736	0.0867618965789919	1.0
PTBXL	7559	1655	3	150	FD	True	0.07736042620457684	0.0017349149881129198	0.015211661519605846	0.0884265725967814	1.0
PTBXL	7559	1655	4	150	FD	True	0.09125843150075481	0.0015731621079729569	0.013892931278193492	0.08906308040155657	1.0
PTBXL	7559	1655	5	150	FD	True	0.10570468520520625	0.001385244030999481	0.011603612598602084	0.08504552954369898	1.0
PTBXL	7559	1655	6	150	FD	True	0.06933003272061398	0.001711959594583235	0.015274880202088167	0.08597202049442043	1.0
PTBXL	7559	1655	7	150	FD	True	0.08922276997919244	0.0017315391900494478	0.015298201779634406	0.0908930528106404	1.0
PTBXL	7559	1655	8	150	FD	True	0.09389048052726424	0.001349145217171058	0.012053038525746195	0.081086772153432	1.0
PTBXL	7559	1655	1	150	SG	True	0.10163005986424727	0.0017006600219879504	0.014215782771609103	0.08865793908021205	1.0
PTBXL	7559	1655	2	150	SG	True	0.06189762905490809	0.0017514379177914182	0.015547974122561429	0.08722710553384697	1.0
PTBXL	7559	1655	3	150	SG	True	0.07381292863152014	0.0017348210022492092	0.015231415143623245	0.08875245958126704	1.0
PTBXL	7559	1655	4	150	SG	True	0.08787539187441433	0.001572713690360964	0.01391021997899097	0.089427691562553	1.0
PTBXL	7559	1655	5	150	SG	True	0.1056334569433824	0.0013846330232660476	0.011622205715752369	0.08567424503630165	1.0
PTBXL	7559	1655	6	150	SG	True	0.06990872003064139	0.0017108927566410262	0.015291018829776057	0.08632612283305334	1.0
PTBXL	7559	1655	7	150	SG	True	0.08925408388014555	0.001731107246021484	0.015314909622153691	0.09107336642468176	1.0
PTBXL	7559	1655	8	150	SG	True	0.09337342103450577	0.001348393521189893	0.01206612173026745	0.08162176229912774	1.0
PTBXL	7559	1655	1	150	SPEC	True	0.1018426867241942	0.0017010852744219643	0.014195057972668335	0.088113081528673	1.0
PTBXL	7559	1655	2	150	SPEC	True	0.06161546848623536	0.0017518178900916292	0.01552887663020399	0.0867509135346724	1.0
PTBXL	7559	1655	3	150	SPEC	True	0.0774319432156014	0.0017349186597721518	0.0152115965865891	0.08841908010808534	1.0
PTBXL	7559	1655	4	150	SPEC	True	0.09141919316295824	0.0015731717199480245	0.013892885884232417	0.08905538865123977	1.0
PTBXL	7559	1655	5	150	SPEC	True	0.10577626377289373	0.0013852567626343746	0.011603559463680836	0.08502935187877005	1.0
PTBXL	7559	1655	6	150	SPEC	True	0.0693056247722552	0.0017119808694250273	0.015274841933668319	0.0859655669110719	1.0
PTBXL	7559	1655	7	150	SPEC	True	0.08922732454739589	0.0017315490281211126	0.015298156624406103	0.09089140489041946	1.0
PTBXL	7559	1655	8	150	SPEC	True	0.09390493245935921	0.0013491608658700045	0.012053012922183226	0.08107480730704168	1.0
PTBXL	7559	1655	1	150	SG0SPEC	True	0.09542587597542014	0.001699634640416243	0.014231778991805484	0.08999145295745008	1.0
PTBXL	7559	1655	2	150	SG0SPEC	True	0.06427601339739174	0.0017506875486937958	0.015562911788825032	0.08832643771777009	1.0
PTBXL	7559	1655	3	150	SG0SPEC	True	0.0738609007838486	0.0017345016837885354	0.015246982272681939	0.08947492016749975	1.0
PTBXL	7559	1655	4	150	SG0SPEC	True	0.09996743417544275	0.001572158954394586	0.013923586393651008	0.09026386042159654	1.0
PTBXL	7559	1655	5	150	SG0SPEC	True	0.0949624893180247	0.0013835035181236459	0.011636615031107916	0.08752851719010267	1.0
PTBXL	7559	1655	6	150	SG0SPEC	True	0.07471444318646238	0.0017092546936115062	0.01530345564123244	0.08706947573579168	1.0
PTBXL	7559	1655	7	150	SG0SPEC	True	0.08872496928202629	0.0017304347232291756	0.015327884958878874	0.09125155568045498	1.0
PTBXL	7559	1655	8	150	SG0SPEC	True	0.09212761764014654	0.001347002592056079	0.01207585847680839	0.08307039799604922	1.0
PTBXL	7559	1655	1	150	TIK	True	0.1048614234202365	0.001695167289825195	0.014248115022729166	0.09254232137720937	1.0
PTBXL	7559	1655	2	150	TIK	True	0.06981351409923192	0.0017466034707358572	0.015572022649751613	0.09037815586578288	1.0
PTBXL	7559	1655	3	150	TIK	True	0.07584776811073776	0.0017309092698257506	0.015256569070084942	0.09102521563060195	1.0
PTBXL	7559	1655	4	150	TIK	True	0.09946226616078115	0.0015689692772159476	0.01393199715719667	0.0920289674340853	1.0
PTBXL	7559	1655	5	150	TIK	True	0.09052347232021322	0.0013791783118782509	0.011653335377897894	0.09074657880969339	1.0
PTBXL	7559	1655	6	150	TIK	True	0.083381544240615	0.0017038775662193808	0.01530659140452422	0.0888631343439805	1.0
PTBXL	7559	1655	7	150	TIK	True	0.08717040199955602	0.0017258177124980095	0.015329890139382608	0.09186732212935453	1.0
PTBXL	7559	1655	8	150	TIK	True	0.09342211448832011	0.0013430823716152312	0.012078398345766923	0.08589760761815832	1.0
PTBXL	4953	14620	1	40	TIK	False	0.1887161737886957	0.002099781039514409	0.01049948218303913	0.025036201805872134	1.0
PTBXL	4953	14620	2	40	TIK	False	0.11974228996893004	0.0018398298734029765	0.01042381228429698	0.022479879883664056	1.0
PTBXL	4953	14620	3	40	TIK	False	0.18630052922690704	0.0018941630333071714	0.011311293206027424	0.03147562024444104	1.0
PTBXL	4953	14620	4	40	TIK	False	0.16653641589244025	0.0018811370277589281	0.010797700105503877	0.027450123395532683	1.0
PTBXL	4953	14620	5	40	TIK	False	0.102219212793147	0.002060014879821382	0.01145821117334965	0.02167255254137751	1.0
PTBXL	4953	14620	6	40	TIK	False	0.40939607705319	0.001773499158850681	0.009951401734494901	0.042540780532587766	1.0
PTBXL	4953	14620	7	40	TIK	False	0.14850210713987233	0.00170511853356002	0.009341770559667877	0.026694774725499183	1.0
PTBXL	4953	14620	8	40	TIK	False	0.1884444174242105	0.0016730437948561314	0.008878366785613337	0.030388712009504427	1.0
PTBXL	4953	14620	9	40	TIK	False	0.15483847730013506	0.0015483746984978992	0.008192151732039805	0.026931128344879183	1.0
PTBXL	4953	14620	10	40	TIK	False	0.15344397012467303	0.001607885050315805	0.009268622172189375	0.02170738526153956	1.0
PTBXL	4953	14620	11	40	TIK	False	0.17318408812921024	0.0017398867043781597	0.010091510948266397	0.02352144325659927	1.0
PTBXL	4953	14620	1	100	TIK	False	0.1315031917344872	0.0021720162516683755	0.010664491694667915	0.04601360702581663	1.0
PTBXL	4953	14620	2	100	TIK	False	0.164899884146871	0.0019240500499780632	0.010468863875380699	0.048336563841314024	1.0
PTBXL	4953	14620	3	100	TIK	False	0.16274389808459147	0.0019696438748034667	0.011370373281497951	0.05494608106262658	1.0
PTBXL	4953	14620	4	100	TIK	False	0.14438065240577716	0.00196684261707627	0.010934944806497931	0.04367955970931552	1.0
PTBXL	4953	14620	5	100	TIK	False	0.16152068726089408	0.0021509931558739304	0.011605411473353696	0.03962479853600609	1.0
PTBXL	4953	14620	6	100	TIK	False	0.18961716072222495	0.0018712944381154585	0.010101564725129427	0.053863901362081454	1.0
PTBXL	4953	14620	7	100	TIK	False	0.1528144688225151	0.001794670505032159	0.00943078044141301	0.05201389959394824	1.0
PTBXL	4953	14620	8	100	TIK	False	0.18035524348752244	0.001736898932711472	0.008971451567623091	0.043069145548296425	1.0
PTBXL	4953	14620	9	100	TIK	False	0.16200104301746007	0.0016217727109765513	0.008293120945750927	0.04277324367921275	1.0
PTBXL	4953	14620	10	100	TIK	False	0.2979876504228612	0.0016817898147106617	0.009388397457645912	0.045310402731281035	1.0
PTBXL	4953	14620	11	100	TIK	False	0.15868569938698385	0.0018332794589239582	0.010151780950206352	0.05192891744066845	1.0
PTBXL	4953	14620	1	150	TIK	False	0.13492706717937328	0.0021717888481237076	0.010664466975642656	0.04619489804054799	1.0
PTBXL	4953	14620	2	150	TIK	False	0.17291076128550428	0.0019237432464657208	0.010469261972289073	0.04850704115334699	1.0
PTBXL	4953	14620	3	150	TIK	False	0.16915859322030305	0.0019693163424853487	0.011370531044467351	0.05511082002372862	1.0
PTBXL	4953	14620	4	150	TIK	False	0.13791068864406386	0.0019664078165313142	0.010935168569040738	0.04400878683153552	1.0
PTBXL	4953	14620	5	150	TIK	False	0.16328489447578087	0.0021505362767462255	0.011605496172538962	0.039683022061956966	1.0
PTBXL	4953	14620	6	150	TIK	False	0.18881996900964274	0.0018712946708208896	0.010101634447877768	0.05441854951445524	1.0
PTBXL	4953	14620	7	150	TIK	False	0.15675713518665255	0.0017946308246402237	0.00943122908876204	0.052384889854630697	1.0
PTBXL	4953	14620	8	150	TIK	False	0.18707240807255004	0.0017368811716794216	0.008971328007076907	0.04332666359694081	1.0
PTBXL	4953	14620	9	150	TIK	False	0.16182400671880962	0.0016217498310962441	0.008293432399564506	0.04291119489722475	1.0
PTBXL	4953	14620	10	150	TIK	False	0.29982209168978113	0.0016815788630700113	0.009388473887208853	0.04555093336469003	1.0
PTBXL	4953	14620	11	150	TIK	False	0.1580868578712142	0.0018333722612092888	0.010152312175902355	0.0521673603993663	1.0
PTBXL	4953	14620	1	150	FD	True	0.08878141140404104	0.0014755481591903318	0.008689215085879049	0.023077254832748403	1.0
PTBXL	4953	14620	2	150	FD	True	0.14667994533312734	0.0013111184847275673	0.008553707098540126	0.024120024696292434	1.0
PTBXL	4953	14620	3	150	FD	True	0.13091534630332424	0.0013346737907388175	0.009310005657130539	0.027236935292809867	1.0
PTBXL	4953	14620	4	150	FD	True	0.10973387989920146	0.0013517986196163129	0.008968456844840255	0.02394514718490972	1.0
PTBXL	4953	14620	5	150	FD	True	0.0955038992748073	0.001467929378553841	0.009385417162449058	0.020270463147091446	1.0
PTBXL	4953	14620	6	150	FD	True	0.1460086402943729	0.0012519925106637732	0.008199938765489035	0.031855586065057354	1.0
PTBXL	4953	14620	7	150	FD	True	0.10763233366862755	0.001209606603944392	0.00771025963297135	0.025240346800611033	1.0
PTBXL	4953	14620	8	150	FD	True	0.1124191561966906	0.0011809587475401018	0.007368325415871816	0.022080703097047922	1.0
PTBXL	4953	14620	9	150	FD	True	0.09526705454980679	0.0011073269712469028	0.006841598546302891	0.021444424494730194	1.0
PTBXL	4953	14620	10	150	FD	True	0.1977255911460756	0.0011119557213915016	0.007729195144457759	0.022561654928876216	1.0
PTBXL	4953	14620	11	150	FD	True	0.11186726813681432	0.0012527720682918239	0.008479746585275979	0.023399373324681	1.0
PTBXL	4953	14620	1	150	SG	True	0.09175419262666365	0.0014764154520988141	0.008691369705678373	0.022183576213473315	1.0
PTBXL	4953	14620	2	150	SG	True	0.13338644818521983	0.00131008615027522	0.00855792535851753	0.02330420197470699	1.0
PTBXL	4953	14620	3	150	SG	True	0.11938124747085883	0.001333733694276059	0.009316692789506968	0.026145664347369795	1.0
PTBXL	4953	14620	4	150	SG	True	0.11093637609585179	0.0013511294579340064	0.008972550144157695	0.023149641775954247	1.0
PTBXL	4953	14620	5	150	SG	True	0.10245305812910997	0.001467005367150581	0.009386868143470117	0.01980796859652919	1.0
PTBXL	4953	14620	6	150	SG	True	0.14465120513206312	0.001251294695919384	0.008201840397895411	0.03166694144301455	1.0
PTBXL	4953	14620	7	150	SG	True	0.1127684999141742	0.0012081577258467233	0.007711029116679323	0.024197989254390737	1.0
PTBXL	4953	14620	8	150	SG	True	0.10144757197474397	0.0011810711198728808	0.007369565545498816	0.021515131867609373	1.0
PTBXL	4953	14620	9	150	SG	True	0.09263309473228529	0.0011067390594775182	0.006843125579347702	0.020574303829189587	1.0
PTBXL	4953	14620	10	150	SG	True	0.19549926294073766	0.001111387992383962	0.00773265968120074	0.021788206201818816	1.0
PTBXL	4953	14620	11	150	SG	True	0.0855408260076503	0.0012518198125642858	0.008484104062866466	0.022199407808876605	1.0
PTBXL	4953	14620	1	150	SPEC	True	0.08873003419075666	0.0014755367872363672	0.008689226001679753	0.023120336921387888	1.0
PTBXL	4953	14620	2	150	SPEC	True	0.1468634487055597	0.0013111415055762335	0.008553707174307902	0.024160217419278058	1.0
PTBXL	4953	14620	3	150	SPEC	True	0.13140748929022816	0.0013346951515250034	0.00930999515759038	0.02728558807766863	1.0
PTBXL	4953	14620	4	150	SPEC	True	0.10981051863583517	0.0013518140742885638	0.008968457649100306	0.02398268826638076	1.0
PTBXL	4953	14620	5	150	SPEC	True	0.0958280607943564	0.001467950633198357	0.009385432842890977	0.02028958719769584	1.0
PTBXL	4953	14620	6	150	SPEC	True	0.14597109751958556	0.0012520100181152326	0.008199949318450151	0.031864925830927426	1.0
PTBXL	4953	14620	7	150	SPEC	True	0.1076067195671977	0.001209636333937586	0.0077102743981824085	0.025292030591950232	1.0
PTBXL	4953	14620	8	150	SPEC	True	0.11257791943828985	0.001180961526579553	0.007368340832852668	0.02210552131321369	1.0
PTBXL	4953	14620	9	150	SPEC	True	0.09535320077205071	0.0011073417421585319	0.006841610610054096	0.02148245673344566	1.0
PTBXL	4953	14620	10	150	SPEC	True	0.1979333175465055	0.0011119703312167406	0.007729195152863607	0.02259729608629751	1.0
PTBXL	4953	14620	11	150	SPEC	True	0.11235025853899061	0.0012527940062873786	0.0084797424589126	0.02345476039249405	1.0
PTBXL	4953	14620	1	150	SG0SPEC	True	0.10922317667938392	0.001477177078317354	0.008691940885850317	0.019170561948068196	1.0
PTBXL	4953	14620	2	150	SG0SPEC	True	0.12983744725725438	0.0013067519397712054	0.008560661947386323	0.019749765318551483	1.0
PTBXL	4953	14620	3	150	SG0SPEC	True	0.10741820914940367	0.0013306179859040102	0.009321426185563557	0.022258578750937348	1.0
PTBXL	4953	14620	4	150	SG0SPEC	True	0.10009333315783539	0.001349042898006267	0.008975409875380537	0.020257797432402726	1.0
PTBXL	4953	14620	5	150	SG0SPEC	True	0.09337820513862576	0.0014636125694907865	0.009387633926403524	0.017800640941829617	1.0
PTBXL	4953	14620	6	150	SG0SPEC	True	0.13964579436008878	0.0012487323365096277	0.008202831450739112	0.030737013683083396	1.0
PTBXL	4953	14620	7	150	SG0SPEC	True	0.19033014166159423	0.0012045119451710717	0.0077110744218513855	0.02018584595684601	1.0
PTBXL	4953	14620	8	150	SG0SPEC	True	0.10184793416826246	0.0011796100969041123	0.007369758080927099	0.02038893997145366	1.0
PTBXL	4953	14620	9	150	SG0SPEC	True	0.11236832551093512	0.0011043056615227024	0.0068434585241060105	0.017786394430282293	1.0
PTBXL	4953	14620	10	150	SG0SPEC	True	0.17849147652625708	0.0011086683418105293	0.007734842869308124	0.018778710776181543	1.0
PTBXL	4953	14620	11	150	SG0SPEC	True	0.08706887193984915	0.0012487665539127866	0.008486652471477684	0.018064538934295847	1.0
PTBXL	4953	14620	1	150	TIK	True	0.12716743387448434	0.001478435742724955	0.008673619744206149	0.01757058195473242	1.0
PTBXL	4953	14620	2	150	TIK	True	0.15577135694796918	0.001300143335313187	0.008551926161638117	0.015931775144309615	1.0
PTBXL	4953	14620	3	150	TIK	True	0.12165757379612213	0.0013255539415507132	0.009313035282420633	0.019199730026554757	1.0
PTBXL	4953	14620	4	150	TIK	True	0.08412151794072299	0.0013443260454516354	0.008960233105452664	0.018891242876407494	1.0
PTBXL	4953	14620	5	150	TIK	True	0.08463498587695355	0.0014558897700828852	0.009366467018715425	0.015192439216351893	1.0
PTBXL	4953	14620	6	150	TIK	True	0.12898698260146427	0.001244107445604612	0.008185784216203376	0.029886944271914056	1.0
PTBXL	4953	14620	7	150	TIK	True	0.1440744357308703	0.001198165510520782	0.007694459995186361	0.018313001635257998	1.0
PTBXL	4953	14620	8	150	TIK	True	0.13493287987868618	0.0011763505956979162	0.007354030740308189	0.019373099958362866	1.0
PTBXL	4953	14620	9	150	TIK	True	0.09005508973453374	0.001099390286758975	0.006830253889490189	0.0163909674618438	1.0
PTBXL	4953	14620	10	150	TIK	True	0.15609952459288343	0.001103911930160186	0.007723911364736893	0.015354431786897117	1.0
PTBXL	4953	14620	11	150	TIK	True	0.08997699419039498	0.0012427003309186222	0.00847084397002124	0.01360445347809995	1.0
PTBXL	20214	18612	1	40	TIK	False	0.15984466837406497	0.003613994957772874	0.010855105704784516	0.043155638952887106	1.0
PTBXL	20214	18612	2	40	TIK	False	0.1824896116231793	0.003280498284884415	0.008782200565065902	0.03575311317094438	1.0
PTBXL	20214	18612	3	40	TIK	False	0.15587277167576633	0.003532077974355956	0.010521941737798697	0.03729489976428608	1.0
PTBXL	20214	18612	4	40	TIK	False	0.13825885937835247	0.003511061335537864	0.011035901618757903	0.037847046250163476	1.0
PTBXL	20214	18612	5	40	TIK	False	0.16469140834252446	0.003652565327078078	0.010772047171084818	0.03860855789034321	1.0
PTBXL	20214	18612	6	40	TIK	False	0.15836420264091924	0.0036363893041733023	0.009100468336214071	0.02547875257301991	1.0
PTBXL	20214	18612	7	40	TIK	False	0.19647016214593138	0.0037044051182276603	0.009735266079519909	0.029625743980487618	1.0
PTBXL	20214	18612	8	40	TIK	False	0.16303180308689852	0.003089722166344693	0.009446839313819552	0.037068605774812156	1.0
PTBXL	20214	18612	9	40	TIK	False	0.1621875386250353	0.0038697696807130397	0.011507834190276933	0.03704966045014612	1.0
PTBXL	20214	18612	10	40	TIK	False	0.1697909204515158	0.0036000900702429063	0.011074935820285596	0.03751461644405827	1.0
PTBXL	20214	18612	11	40	TIK	False	0.1953461003980979	0.002769032716449515	0.008606442249662205	0.04216480397703112	1.0
PTBXL	20214	18612	1	100	TIK	False	0.20672959782606665	0.003898695605886172	0.011063910882790184	0.0249045905068956	1.0
PTBXL	20214	18612	2	100	TIK	False	0.2145857611436294	0.003495161631821021	0.009028174609405228	0.023384443045633637	1.0
PTBXL	20214	18612	3	100	TIK	False	0.1899238747967195	0.003777079167144089	0.010674111499274313	0.026700448931639878	1.0
PTBXL	20214	18612	4	100	TIK	False	0.17056167973084244	0.0037519070261771903	0.011245394499834081	0.024984528351051638	1.0
PTBXL	20214	18612	5	100	TIK	False	0.17658659033075627	0.0039160240561671245	0.010959749021905212	0.02492619402499531	1.0
PTBXL	20214	18612	6	100	TIK	False	0.15466497608516308	0.003911628634812026	0.009401350939849853	0.01568599547309307	1.0
PTBXL	20214	18612	7	100	TIK	False	0.1643733717559093	0.003947092306032746	0.009984164050640086	0.01831920055064352	1.0
PTBXL	20214	18612	8	100	TIK	False	0.19626118599875653	0.003296061416141881	0.00963058828106789	0.0253838021490204	1.0
PTBXL	20214	18612	9	100	TIK	False	0.20668142086711058	0.004121021088316974	0.01171328765749465	0.025731988631720028	1.0
PTBXL	20214	18612	10	100	TIK	False	0.19705326887434785	0.003860356548601245	0.011314235585478795	0.024229582092665628	1.0
PTBXL	20214	18612	11	100	TIK	False	0.17811368931328242	0.002986558523956955	0.008811125963104054	0.026169359837872542	1.0
PTBXL	20214	18612	1	150	TIK	False	0.1881679252328226	0.0038973361632439417	0.011064208211424682	0.02513350984317569	1.0
PTBXL	20214	18612	2	150	TIK	False	0.21383466090946912	0.0034937065161144264	0.009028208217313084	0.023731122452765666	1.0
PTBXL	20214	18612	3	150	TIK	False	0.18979608581683505	0.003776341572022464	0.010674279606682359	0.02695036464185539	1.0
PTBXL	20214	18612	4	150	TIK	False	0.16884897334440754	0.003751287932975034	0.01124546366981407	0.025191596989371463	1.0
PTBXL	20214	18612	5	150	TIK	False	0.17764981400390054	0.003914705886897805	0.010959962726639084	0.024997398533203395	1.0
PTBXL	20214	18612	6	150	TIK	False	0.15594599341119292	0.003910100216755617	0.009401836606958881	0.01593044939689955	1.0
PTBXL	20214	18612	7	150	TIK	False	0.1677797074956159	0.003945366708723189	0.00998485142041643	0.018495055093320736	1.0
PTBXL	20214	18612	8	150	TIK	False	0.1992639033503262	0.003295064348623947	0.009630815537959508	0.025547501450920607	1.0
PTBXL	20214	18612	9	150	TIK	False	0.20919425527171104	0.004119784263539745	0.01171348542691259	0.02600814599870137	1.0
PTBXL	20214	18612	10	150	TIK	False	0.19611515851097783	0.0038598650664797072	0.01131458104516904	0.024553742553626103	1.0
PTBXL	20214	18612	11	150	TIK	False	0.17476849388263654	0.0029858758292025684	0.008810871959080297	0.02631502526478429	1.0
PTBXL	20214	18612	1	150	FD	True	0.11837008132582223	0.002284985704899603	0.0085661776994761	0.040704439983511996	1.0
PTBXL	20214	18612	2	150	FD	True	0.11784092409398306	0.0020388563107751625	0.006720965722112592	0.034484358128962014	1.0
PTBXL	20214	18612	3	150	FD	True	0.25070223937457836	0.002222866489098248	0.008177207505389023	0.03736849265962399	1.0
PTBXL	20214	18612	4	150	FD	True	0.13586758963526824	0.0022303728982864366	0.008494534087992264	0.03724500352958894	1.0
PTBXL	20214	18612	5	150	FD	True	0.1516963871758614	0.0022994205776865513	0.008462698391537229	0.036172649355508284	1.0
PTBXL	20214	18612	6	150	FD	True	0.12645957279360634	0.0022655776440367466	0.006909845782721218	0.02490369075660914	1.0
PTBXL	20214	18612	7	150	FD	True	0.11757108348872276	0.0023320357972636627	0.007411551814888345	0.029259207432538164	1.0
PTBXL	20214	18612	8	150	FD	True	0.10882973871566266	0.0019522745361486523	0.007416716163090477	0.03676256071016248	1.0
PTBXL	20214	18612	9	150	FD	True	0.1337690364663115	0.002425016583964306	0.008936446664048423	0.036197209056996756	1.0
PTBXL	20214	18612	10	150	FD	True	0.1375994579746751	0.002280143960135741	0.008699669933829408	0.03687326807788381	1.0
PTBXL	20214	18612	11	150	FD	True	0.1874523986020658	0.0017784437097135939	0.006785772747063642	0.039682885536042926	1.0
PTBXL	20214	18612	1	150	SG	True	0.1193321501325373	0.0022805908428791973	0.008558299042144616	0.04142730252914935	1.0
PTBXL	20214	18612	2	150	SG	True	0.10989561771841218	0.0020356423975621137	0.006714848958221173	0.035101978846331	1.0
PTBXL	20214	18612	3	150	SG	True	0.23375664066858468	0.0022191988188332568	0.008172924226849612	0.03801168981253613	1.0
PTBXL	20214	18612	4	150	SG	True	0.13417405565424936	0.00222646597453692	0.00848882000033398	0.03801154424855968	1.0
PTBXL	20214	18612	5	150	SG	True	0.1533684236116983	0.002295219731316861	0.008457729146368623	0.03695890103830305	1.0
PTBXL	20214	18612	6	150	SG	True	0.13383798548406306	0.002261207844512067	0.006897572827778784	0.025512331064741833	1.0
PTBXL	20214	18612	7	150	SG	True	0.11865107459753106	0.0023279991295758543	0.007402882396287612	0.029906692977324893	1.0
PTBXL	20214	18612	8	150	SG	True	0.10863673562375441	0.0019488123695803213	0.007412216275437796	0.03748456918391335	1.0
PTBXL	20214	18612	9	150	SG	True	0.13361448584484859	0.0024213938654275994	0.008930303206007444	0.03695279732925872	1.0
PTBXL	20214	18612	10	150	SG	True	0.1116749841242055	0.0022763026271906826	0.008691616261629424	0.03759956117641819	1.0
PTBXL	20214	18612	11	150	SG	True	0.19683136484347133	0.001775276200262573	0.006779748750144309	0.04041921213277361	1.0
PTBXL	20214	18612	1	150	SPEC	True	0.11828751286743389	0.0022850800377773395	0.008566294340660509	0.04068621086353085	1.0
PTBXL	20214	18612	2	150	SPEC	True	0.11800508077458152	0.002038927480878637	0.006721062164304314	0.034468909247661085	1.0
PTBXL	20214	18612	3	150	SPEC	True	0.25168031127752166	0.002222947623319149	0.008177302656949062	0.037352266824467045	1.0
PTBXL	20214	18612	4	150	SPEC	True	0.13592179023194706	0.002230456596233746	0.00849463296308192	0.03722470976615207	1.0
PTBXL	20214	18612	5	150	SPEC	True	0.15169842292735994	0.0022995112783889015	0.008462802274142138	0.03615157134614296	1.0
PTBXL	20214	18612	6	150	SPEC	True	0.12630740074701438	0.002265671165797395	0.006909989757375552	0.024887219344920785	1.0
PTBXL	20214	18612	7	150	SPEC	True	0.11757265037553169	0.0023321232236616514	0.007411672518957905	0.02924187973993955	1.0
PTBXL	20214	18612	8	150	SPEC	True	0.10888952976381695	0.0019523485511154912	0.007416800470783022	0.0367432620826369	1.0
PTBXL	20214	18612	9	150	SPEC	True	0.1337765555295257	0.0024250975988492486	0.008936561964425957	0.036177143794221926	1.0
PTBXL	20214	18612	10	150	SPEC	True	0.13968794157029188	0.0022802298130566445	0.008699789055094881	0.03685435726999535	1.0
PTBXL	20214	18612	11	150	SPEC	True	0.18708626365552314	0.0017785116360288474	0.006785860885402579	0.03966390888990365	1.0
PTBXL	20214	18612	1	150	SG0SPEC	True	0.13078244276470524	0.0022653198374620754	0.008544760351667426	0.04342282240797001	1.0
PTBXL	20214	18612	2	150	SG0SPEC	True	0.11225631815948929	0.00202362533791141	0.006702678464158187	0.036804937684085416	1.0
PTBXL	20214	18612	3	150	SG0SPEC	True	0.12484429783815822	0.0022056625316000454	0.008161955775240948	0.03979725044350337	1.0
PTBXL	20214	18612	4	150	SG0SPEC	True	0.14823263086988042	0.0022131905434754026	0.008477403807505127	0.04020953880376686	1.0
PTBXL	20214	18612	5	150	SG0SPEC	True	0.14640362915044064	0.0022808868239358685	0.008445931078275896	0.03921972265428592	1.0
PTBXL	20214	18612	6	150	SG0SPEC	True	0.1374764097550271	0.0022468519132718633	0.006879354876518585	0.027245329145472907	1.0
PTBXL	20214	18612	7	150	SG0SPEC	True	0.11981386757756686	0.002313857859162421	0.007388021445666106	0.031863295611815105	1.0
PTBXL	20214	18612	8	150	SG0SPEC	True	0.10834947359711727	0.001937283581613775	0.007402469711631264	0.039646377778299775	1.0
PTBXL	20214	18612	9	150	SG0SPEC	True	0.14006653848081943	0.0024076512680734755	0.008917683238846848	0.03915102423557304	1.0
PTBXL	20214	18612	10	150	SG0SPEC	True	0.14328095628467152	0.0022626277774275665	0.00867760968343187	0.039750166427172974	1.0
PTBXL	20214	18612	11	150	SG0SPEC	True	0.17128890685581688	0.0017646703010067326	0.006769282083885467	0.04252980773902789	1.0
PTBXL	20214	18612	1	150	TIK	True	0.16420120544797978	0.002248246807430951	0.00850202047712959	0.04683153023712665	1.0
PTBXL	20214	18612	2	150	TIK	True	0.12134718926416888	0.0020126930027273907	0.006672588351276748	0.03971319689470728	1.0
PTBXL	20214	18612	3	150	TIK	True	0.11717629350831335	0.002192636977421094	0.008131709382665045	0.042690929051876485	1.0
PTBXL	20214	18612	4	150	TIK	True	0.16246309257245906	0.0021995685411268368	0.008449739052587661	0.04368224198098924	1.0
PTBXL	20214	18612	5	150	TIK	True	0.15302818989417843	0.0022670918989740178	0.00841539086847093	0.042859336152348715	1.0
PTBXL	20214	18612	6	150	TIK	True	0.14267160819063116	0.002234675502494822	0.006835410072040573	0.02994547785840663	1.0
PTBXL	20214	18612	7	150	TIK	True	0.13988813023432634	0.0022984455845741327	0.007350068255995667	0.03503749793190715	1.0
PTBXL	20214	18612	8	150	TIK	True	0.12087151384055717	0.0019262286424680366	0.007376007398037758	0.04322059064901057	1.0
PTBXL	20214	18612	9	150	TIK	True	0.14126105677374223	0.002395822645213873	0.008885524801516831	0.04277845368162969	1.0
PTBXL	20214	18612	10	150	TIK	True	0.13494516855672464	0.002246900933918582	0.008638990284872765	0.0433142759976443	1.0
PTBXL	20214	18612	11	150	TIK	True	0.12058970267568729	0.0017513580560473154	0.006737843909864838	0.0460914900505756	1.0
PTBXL	12005	514	1	40	TIK	False	0.1699762935681525	0.002288319725391236	0.01645512564176976	0.0783975523863237	1.0
PTBXL	12005	514	2	40	TIK	False	0.14002162536060586	0.0024377581703507803	0.017334241536164054	0.0700735276198709	1.0
PTBXL	12005	514	3	40	TIK	False	0.14025849721082492	0.002183953915209958	0.015948703959932066	0.06469146210119689	1.0
PTBXL	12005	514	4	40	TIK	False	0.15631400750557423	0.0018843047449304373	0.013236154440138495	0.07129118480993883	1.0
PTBXL	12005	514	5	40	TIK	False	0.13272814299047542	0.0021494297691457	0.01647140042646899	0.07397232010461506	1.0
PTBXL	12005	514	6	40	TIK	False	0.15411344291955503	0.0023175151813895666	0.016788222533280103	0.07212494434075575	1.0
PTBXL	12005	514	7	40	TIK	False	0.1649214151903265	0.0017296704092495325	0.013715125831883689	0.07280781737197947	1.0
PTBXL	12005	514	8	40	TIK	False	0.17520864173676753	0.0022354406095992127	0.015233598988480123	0.07159872380217398	1.0
PTBXL	12005	514	9	40	TIK	False	0.1502246297066476	0.0021215727661212155	0.01579183129717428	0.06307607905539753	1.0
PTBXL	12005	514	10	40	TIK	False	0.15245820538217636	0.002495364047749896	0.017628015906779856	0.07348764570477244	1.0
PTBXL	12005	514	1	100	TIK	False	0.17317770466090068	0.0024914575708523444	0.01635597328216716	0.0626635140808324	1.0
PTBXL	12005	514	2	100	TIK	False	0.1534280350049124	0.0026057664266874617	0.017250714836053182	0.05245439867997502	1.0
PTBXL	12005	514	3	100	TIK	False	0.14972401316285008	0.0023922721058902458	0.015781128416831363	0.05413265478269775	1.0
PTBXL	12005	514	4	100	TIK	False	0.1845725052345981	0.002091750055842649	0.013118541089856743	0.06449172361282796	1.0
PTBXL	12005	514	5	100	TIK	False	0.22080165411608643	0.0023817114494310773	0.016401003057827233	0.06558025036047048	1.0
PTBXL	12005	514	6	100	TIK	False	0.25410128644858127	0.002493837842896904	0.016707171258066665	0.05103468237867071	1.0
PTBXL	12005	514	7	100	TIK	False	0.1805647710795953	0.0018723273271317267	0.013541004705348601	0.06066133843659283	1.0
PTBXL	12005	514	8	100	TIK	False	0.5265926919890385	0.002456711063934909	0.015023522058858874	0.05745734971935635	1.0
PTBXL	12005	514	9	100	TIK	False	0.14445072831109385	0.0022888212660327188	0.015668943272218756	0.05210236682025887	1.0
PTBXL	12005	514	10	100	TIK	False	0.208039247482538	0.002694476681986884	0.01762125447488058	0.04706428963703048	1.0
PTBXL	12005	514	1	150	TIK	False	0.15891019940357518	0.0024907613112609256	0.01635457855886183	0.06299589701629218	1.0
PTBXL	12005	514	2	150	TIK	False	0.1559372151473793	0.0026054674349388768	0.017249073192073354	0.05306417173841206	1.0
PTBXL	12005	514	3	150	TIK	False	0.15184414102362415	0.002392756863065082	0.015779367144067122	0.05433889169655209	1.0
PTBXL	12005	514	4	150	TIK	False	0.1932903155190214	0.002092460000469333	0.013117226138497496	0.06446364831218829	1.0
PTBXL	12005	514	5	150	TIK	False	0.22783068291012024	0.0023809967910258	0.016399430288993905	0.06542449486378386	1.0
PTBXL	12005	514	6	150	TIK	False	0.2576838577675483	0.0024934672291956083	0.016705820128151295	0.051182390345868696	1.0
PTBXL	12005	514	7	150	TIK	False	0.17841959752634415	0.001872415817419038	0.013539795804177288	0.0603687950838333	1.0
PTBXL	12005	514	8	150	TIK	False	0.5069772045641453	0.002456559691831362	0.015023220969548072	0.057299644223140905	1.0
PTBXL	12005	514	9	150	TIK	False	0.14675661864457873	0.002289226618254188	0.015668345066087486	0.05237560025672652	1.0
PTBXL	12005	514	10	150	TIK	False	0.2146299426417155	0.002693487793970922	0.017619743530882005	0.04729079392574028	1.0
PTBXL	12005	514	1	150	FD	True	0.13008264112786785	0.0015706416946947488	0.013742465045943201	0.06599898122433168	1.0
PTBXL	12005	514	2	150	FD	True	0.11174656189900443	0.0016396476738141116	0.014489484057756359	0.056297594035346586	1.0
PTBXL	12005	514	3	150	FD	True	0.09838284683085245	0.0015036386262518306	0.013467762718262263	0.05073729594055405	1.0
PTBXL	12005	514	4	150	FD	True	0.1157893446243824	0.001286886297192899	0.011165404527686261	0.060914826293767245	1.0
PTBXL	12005	514	5	150	FD	True	0.11538360472646693	0.0015134127344558896	0.013773448180888936	0.06356689493130631	1.0
PTBXL	12005	514	6	150	FD	True	0.12103034925758586	0.00157113149026929	0.014047106979521188	0.057870064464928934	1.0
PTBXL	12005	514	7	150	FD	True	0.1606653629467359	0.0012263886714442296	0.01167713171632702	0.05942836856206916	1.0
PTBXL	12005	514	8	150	FD	True	0.11388651859083589	0.001514527201731042	0.012916628986451609	0.06030505670684805	1.0
PTBXL	12005	514	9	150	FD	True	0.09837178731810531	0.001471946368369002	0.013326968754772859	0.050223372454623355	1.0
PTBXL	12005	514	10	150	FD	True	0.1381551520423764	0.0016736127892768198	0.014716664348270757	0.05948470687326688	1.0
PTBXL	12005	514	1	150	SG	True	0.13810431207786972	0.0015661977291927447	0.013762340339097455	0.06645983159846595	1.0
PTBXL	12005	514	2	150	SG	True	0.11238651017904298	0.0016361839314216321	0.014510776306373312	0.05696348086489033	1.0
PTBXL	12005	514	3	150	SG	True	0.10003949462628992	0.001499158572398999	0.013491264901362958	0.051743996830623654	1.0
PTBXL	12005	514	4	150	SG	True	0.11528277302842613	0.0012822402306633804	0.01118275460631801	0.061637939681397	1.0
PTBXL	12005	514	5	150	SG	True	0.1149991147862249	0.001509514518369373	0.0137914096055101	0.06401037877657975	1.0
PTBXL	12005	514	6	150	SG	True	0.12176791018328187	0.0015678127107620033	0.014068369795942046	0.05847286279667137	1.0
PTBXL	12005	514	7	150	SG	True	0.1597276032588662	0.0012232746330350915	0.01170315037011372	0.05959687966566653	1.0
PTBXL	12005	514	8	150	SG	True	0.11179082267613251	0.0015099071531475138	0.012944103768491883	0.06113373918384679	1.0
PTBXL	12005	514	9	150	SG	True	0.09508549229212356	0.0014692620106480487	0.013347635208078704	0.05121658001881903	1.0
PTBXL	12005	514	10	150	SG	True	0.13941072455269135	0.001669315455563917	0.01473629298048274	0.06018403569222189	1.0
PTBXL	12005	514	1	150	SPEC	True	0.13008543497853253	0.0015707305336639106	0.013742405619356857	0.06599517975517423	1.0
PTBXL	12005	514	2	150	SPEC	True	0.11175469282473978	0.0016397202293525197	0.01448941238999274	0.056282634748532644	1.0
PTBXL	12005	514	3	150	SPEC	True	0.09834735187509418	0.0015037280316634075	0.01346767041570349	0.050713395813334845	1.0
PTBXL	12005	514	4	150	SPEC	True	0.11580092259502489	0.0012869778974775622	0.011165344465365993	0.06090688963511622	1.0
PTBXL	12005	514	5	150	SPEC	True	0.11541754845532191	0.001513491638627813	0.01377338667770784	0.06356551382669494	1.0
PTBXL	12005	514	6	150	SPEC	True	0.12103365603200344	0.0015712011970960109	0.01404703269732914	0.05785639189752892	1.0
PTBXL	12005	514	7	150	SPEC	True	0.16080976991103557	0.0012264500589522884	0.011677024641855499	0.05943126286559707	1.0
PTBXL	12005	514	8	150	SPEC	True	0.11393030895738222	0.00151462151530031	0.012916531603730973	0.06029291520490274	1.0
PTBXL	12005	514	9	150	SPEC	True	0.09843552243164291	0.0014720024489351755	0.013326889585995278	0.05019208521989983	1.0
PTBXL	12005	514	10	150	SPEC	True	0.13814922471516985	0.0016737012678718789	0.014716600491513512	0.05946855650026858	1.0
PTBXL	12005	514	1	150	SG0SPEC	True	0.13102985692291136	0.0015544425873198584	0.013776542561171435	0.066932586938957	1.0
PTBXL	12005	514	2	150	SG0SPEC	True	0.11020217533727036	0.00162564874552447	0.01452606687607063	0.05832230187056578	1.0
PTBXL	12005	514	3	150	SG0SPEC	True	0.10305486365016658	0.0014870388210415813	0.013509132304021067	0.05387945224013622	1.0
PTBXL	12005	514	4	150	SG0SPEC	True	0.113536891425197	0.0012698642741159542	0.011195406303439608	0.06225494708420949	1.0
PTBXL	12005	514	5	150	SG0SPEC	True	0.11076512315161395	0.0014985553085320184	0.01380422215984855	0.06386555013073915	1.0
PTBXL	12005	514	6	150	SG0SPEC	True	0.12216484914241978	0.001557743862805898	0.014083999275613438	0.059819299382170954	1.0
PTBXL	12005	514	7	150	SG0SPEC	True	0.14603638070811034	0.001215430564915436	0.0117233190939924	0.05903234284258443	1.0
PTBXL	12005	514	8	150	SG0SPEC	True	0.10965970367467134	0.0014962106225489677	0.012964323943386605	0.06212413982906691	1.0
PTBXL	12005	514	9	150	SG0SPEC	True	0.09145537380292942	0.001460838066759455	0.013363992071741545	0.0529115442944688	1.0
PTBXL	12005	514	10	150	SG0SPEC	True	0.14281556090776226	0.0016565581566351628	0.014750521124143995	0.06145327087974221	1.0
PTBXL	12005	514	1	150	TIK	True	0.13127917591681193	0.0015371750906812958	0.01378938189323086	0.06829332974743069	1.0
PTBXL	12005	514	2	150	TIK	True	0.11154010637408716	0.0016114784945156877	0.014543713461279464	0.06177642765533308	1.0
PTBXL	12005	514	3	150	TIK	True	0.10920463928500312	0.00146851855559728	0.013535017972940079	0.05674348879063431	1.0
PTBXL	12005	514	4	150	TIK	True	0.11362671111586861	0.0012502870215200705	0.011212708705454977	0.06329296272366017	1.0
PTBXL	12005	514	5	150	TIK	True	0.10490387905305674	0.0014794656131408442	0.01381325834910212	0.06410120952032233	1.0
PTBXL	12005	514	6	150	TIK	True	0.12130462594825421	0.0015443400301808304	0.014101475747206394	0.06265252377599659	1.0
PTBXL	12005	514	7	150	TIK	True	0.13080711969654704	0.0012027163227500393	0.011758961880539995	0.05852088825034371	1.0
PTBXL	12005	514	8	150	TIK	True	0.11123722876430583	0.0014747063765884576	0.013002336830546636	0.06530315787877759	1.0
PTBXL	12005	514	9	150	TIK	True	0.08949601509636118	0.0014472453975143602	0.013385789826074499	0.054465535247135835	1.0
PTBXL	12005	514	10	150	TIK	True	0.15057249702795172	0.0016389398253255	0.014762907250803965	0.06414723226383115	1.0
PTBXL	20912	21004	1	40	TIK	False	0.15518450021232105	0.001987144319409808	0.015426743635299141	0.06060723853388791	1.0
PTBXL	20912	21004	2	40	TIK	False	0.17355275288035885	0.0017880292602420755	0.012950055064527661	0.06738797520238274	1.0
PTBXL	20912	21004	3	40	TIK	False	0.1611460480450932	0.0020880799543208047	0.015681826434677835	0.06939376574082333	1.0
PTBXL	20912	21004	4	40	TIK	False	0.1612430058146972	0.0025264447903698083	0.01928270480260378	0.06996850263521062	1.0
PTBXL	20912	21004	5	40	TIK	False	0.14631609584512334	0.00250704086661019	0.018018656830074017	0.06942035080998633	1.0
PTBXL	20912	21004	6	40	TIK	False	0.14613842341087027	0.002150293625674066	0.0145902626790931	0.0707383589508083	1.0
PTBXL	20912	21004	7	40	TIK	False	0.15757804868002473	0.002528643812211558	0.01866831847572233	0.055593661575059926	1.0
PTBXL	20912	21004	8	40	TIK	False	0.13522093401592494	0.001953203375717728	0.014872867680508639	0.06622812060153703	1.0
PTBXL	20912	21004	1	100	TIK	False	0.14840203163421012	0.0020985098714721307	0.015171395445664267	0.03341786820993388	1.0
PTBXL	20912	21004	2	100	TIK	False	0.20655446475206615	0.0018973441228203475	0.012778225800601903	0.03441289775958537	1.0
PTBXL	20912	21004	3	100	TIK	False	0.19326939699824586	0.0022083256283308476	0.01557914281494186	0.03648674355379839	1.0
PTBXL	20912	21004	4	100	TIK	False	0.1504809932531507	0.0026364134685921505	0.01904644992066278	0.03624707370885283	1.0
PTBXL	20912	21004	5	100	TIK	False	0.16484257010969866	0.002646603921216555	0.01768356931243791	0.0323214755195569	1.0
PTBXL	20912	21004	6	100	TIK	False	0.2074316030354064	0.0022907216711540307	0.014355004360630391	0.0339527357841073	1.0
PTBXL	20912	21004	7	100	TIK	False	0.15665850913236462	0.002651744393223034	0.018452166643743887	0.031123896970358198	1.0
PTBXL	20912	21004	8	100	TIK	False	0.20569769465475038	0.002030430425861204	0.01469735765590176	0.038545526704319724	1.0
PTBXL	20912	21004	1	150	TIK	False	0.15832078999109356	0.002098517643683723	0.015170537435541274	0.033595396441751156	1.0
PTBXL	20912	21004	2	150	TIK	False	0.20586910102678943	0.0018974458250505814	0.012777488740796315	0.03431632929043251	1.0
PTBXL	20912	21004	3	150	TIK	False	0.18975165475193734	0.0022083431220637595	0.015578792825476185	0.036308374691850276	1.0
PTBXL	20912	21004	4	150	TIK	False	0.15227523577948204	0.0026363023144499865	0.019045698551537257	0.03671080194899605	1.0
PTBXL	20912	21004	5	150	TIK	False	0.16477909934769183	0.002646732755507834	0.01768171533714545	0.03305516109262753	1.0
PTBXL	20912	21004	6	150	TIK	False	0.22150772798169144	0.0022909700936126444	0.014353357204782717	0.034639782596044076	1.0
PTBXL	20912	21004	7	150	TIK	False	0.15640870504383875	0.002651440623976953	0.01845112771630986	0.03158572770739434	1.0
PTBXL	20912	21004	8	150	TIK	False	0.1845258797467339	0.0020307460049555867	0.014696730275585811	0.03897484433494375	1.0
PTBXL	20912	21004	1	150	FD	True	0.22445012584577287	0.0014972640687607925	0.013495495996386475	0.057164022824999786	1.0
PTBXL	20912	21004	2	150	FD	True	0.1048029401427588	0.001294860115554232	0.010911765590141972	0.06374177959623166	1.0
PTBXL	20912	21004	3	150	FD	True	0.09434230300774947	0.0015283183478998488	0.013404906487632614	0.06358378238749524	1.0
PTBXL	20912	21004	4	150	FD	True	0.12864069221610003	0.0018800169041925329	0.0165998682780855	0.06499030964146885	1.0
PTBXL	20912	21004	5	150	FD	True	0.08934132027586908	0.0018319133417485116	0.015344517580248865	0.06289978167293951	1.0
PTBXL	20912	21004	6	150	FD	True	0.0990331867730769	0.0015551895059406195	0.012268117444526515	0.06408074662300789	1.0
PTBXL	20912	21004	7	150	FD	True	0.08945728813850433	0.0018722860794708987	0.015960820144830818	0.05501381367815922	1.0
PTBXL	20912	21004	8	150	FD	True	0.09369797864161232	0.001450359267616438	0.012822859911059647	0.06366529094104316	1.0
PTBXL	20912	21004	1	150	SG	True	0.4974482126633076	0.001495284049020884	0.01351039870575437	0.05817047893796077	1.0
PTBXL	20912	21004	2	150	SG	True	0.10184046594669767	0.0012930663193202986	0.01092521925162261	0.06474898597647263	1.0
PTBXL	20912	21004	3	150	SG	True	0.09276733755211526	0.00152694601646092	0.013413982743708792	0.06435551317349122	1.0
PTBXL	20912	21004	4	150	SG	True	0.1278529258695179	0.0018785614091843103	0.016619370430075383	0.06579123568942447	1.0
PTBXL	20912	21004	5	150	SG	True	0.08853679778011563	0.0018294070841301958	0.015366496193655153	0.0641008241167007	1.0
PTBXL	20912	21004	6	150	SG	True	0.10103084997913692	0.0015531083610529945	0.012278381460615616	0.06531118419202037	1.0
PTBXL	20912	21004	7	150	SG	True	0.08891162085164725	0.0018706826855444433	0.015981302548520825	0.055952664605864594	1.0
PTBXL	20912	21004	8	150	SG	True	0.09494053537879191	0.0014492122634479042	0.012837059330155264	0.06435907175968321	1.0
PTBXL	20912	21004	1	150	SPEC	True	0.22181752752223588	0.0014973021353632667	0.013495438306606338	0.057134611260526165	1.0
PTBXL	20912	21004	2	150	SPEC	True	0.10497037584219528	0.001294896165770977	0.010911716304015847	0.0637146986350077	1.0
PTBXL	20912	21004	3	150	SPEC	True	0.09438791795754159	0.0015283476678025253	0.013404877561981757	0.06356270711077214	1.0
PTBXL	20912	21004	4	150	SPEC	True	0.12863842514733453	0.0018800456220306801	0.01659979616263631	0.06496821539137712	1.0
PTBXL	20912	21004	5	150	SPEC	True	0.089370261184833	0.0018319630706883864	0.015344431065026448	0.0628660041977771	1.0
PTBXL	20912	21004	6	150	SPEC	True	0.09901584735421526	0.00155523204149402	0.012268085812453242	0.06404709733900937	1.0
PTBXL	20912	21004	7	150	SPEC	True	0.08944714105031895	0.0018723185582947479	0.015960747220286915	0.05498674093892055	1.0
PTBXL	20912	21004	8	150	SPEC	True	0.09371763808340317	0.001450381774980631	0.012822810714182831	0.06364626248004614	1.0
PTBXL	20912	21004	1	150	SG0SPEC	True	0.1111150478927159	0.0014911025733542005	0.013522409739169322	0.06138133368458641	1.0
PTBXL	20912	21004	2	150	SG0SPEC	True	0.08242662746782883	0.0012888926122335313	0.01093596309111117	0.0676852853332692	1.0
PTBXL	20912	21004	3	150	SG0SPEC	True	0.08954852677851323	0.001523440342491271	0.013422113985355519	0.06671430488020148	1.0
PTBXL	20912	21004	4	150	SG0SPEC	True	0.12514847600887527	0.0018755371415355628	0.01663520017300884	0.06816570131551486	1.0
PTBXL	20912	21004	5	150	SG0SPEC	True	0.0913673124235655	0.0018235857863253997	0.01538400931366282	0.06766808318960855	1.0
PTBXL	20912	21004	6	150	SG0SPEC	True	0.10127128889366886	0.001547957401255862	0.012286054576255295	0.06893877809938076	1.0
PTBXL	20912	21004	7	150	SG0SPEC	True	0.090173244219717	0.0018669607985274846	0.01599760592386154	0.058979486488890454	1.0
PTBXL	20912	21004	8	150	SG0SPEC	True	0.0933351487266861	0.0014469508003380244	0.012848752688100405	0.06652110528023601	1.0
PTBXL	20912	21004	1	150	TIK	True	0.10129005889934938	0.00148145576413989	0.013520999232295688	0.06651668952835542	1.0
PTBXL	20912	21004	2	150	TIK	True	0.0851348281073522	0.0012820052541614292	0.010942842151674993	0.07250067797672095	1.0
PTBXL	20912	21004	3	150	TIK	True	0.09252551427971285	0.0015170628111808252	0.013416689727571806	0.07073643173927027	1.0
PTBXL	20912	21004	4	150	TIK	True	0.12020549062687198	0.001867630316840294	0.016637807895595803	0.07205806645608027	1.0
PTBXL	20912	21004	5	150	TIK	True	0.11505432242742465	0.0018124233374845736	0.015397506978355536	0.07343477792462982	1.0
PTBXL	20912	21004	6	150	TIK	True	0.13390681721322553	0.0015402402087868583	0.012292944472756716	0.07491535898668594	1.0
PTBXL	20912	21004	7	150	TIK	True	0.08636224630245508	0.0018582189581539395	0.016006514146146875	0.06387748748256279	1.0
PTBXL	20912	21004	8	150	TIK	True	0.09213066302234753	0.0014415753138218373	0.012851701975219247	0.0701423225417983	1.0
PTBXL	6204	4758	1	40	TIK	False	0.16085912023161347	0.0041971963027086145	0.01225751966328404	0.0288865997994818	1.0
PTBXL	6204	4758	2	40	TIK	False	0.16070001952763616	0.0032851191334051432	0.009801817564560935	0.019011296613805146	1.0
PTBXL	6204	4758	3	40	TIK	False	0.20396002855891307	0.003876287956511663	0.01061307152489572	0.02969553984590873	1.0
PTBXL	6204	4758	4	40	TIK	False	0.18513480354958217	0.004146689530522552	0.011141515478380654	0.014007512314284183	1.0
PTBXL	6204	4758	5	40	TIK	False	0.14943767005636874	0.0033744851190633733	0.008809030449587203	0.018004712537447183	1.0
PTBXL	6204	4758	6	40	TIK	False	0.19138668894052413	0.0033197027113366045	0.009897809262377441	0.020377153999236463	1.0
PTBXL	6204	4758	7	40	TIK	False	0.13818194646480647	0.004294902097180383	0.012590144334823895	0.03394212089361688	1.0
PTBXL	6204	4758	8	40	TIK	False	0.1337365343573479	0.0034099952752326616	0.010571164859094855	0.012555873339380855	1.0
PTBXL	6204	4758	1	100	TIK	False	0.14728088539745968	0.004350488579827992	0.01248307121601437	0.039688727662265416	1.0
PTBXL	6204	4758	2	100	TIK	False	0.1868302294741771	0.003491554631572224	0.009839427231195581	0.024673116363729854	1.0
PTBXL	6204	4758	3	100	TIK	False	0.21378449123496263	0.004174113259597839	0.011118056022524183	0.032145075243786535	1.0
PTBXL	6204	4758	4	100	TIK	False	0.12611529095809468	0.004345651083263221	0.011613020475910738	0.016160175777176718	1.0
PTBXL	6204	4758	5	100	TIK	False	0.16200651239787237	0.003626343604507798	0.009156522830868584	0.020660045526187453	1.0
PTBXL	6204	4758	6	100	TIK	False	0.16305193135541943	0.003470755676566697	0.010242109054032118	0.027747679140838654	1.0
PTBXL	6204	4758	7	100	TIK	False	0.15551701159690262	0.004603844436451664	0.013309365261502561	0.03971491894726745	1.0
PTBXL	6204	4758	8	100	TIK	False	0.13651639066402801	0.0036223663248003825	0.010653266013417125	0.018162198593011752	1.0
PTBXL	6204	4758	1	150	TIK	False	0.1470933458567451	0.00435238301108775	0.012483226852937145	0.039714353877551026	1.0
PTBXL	6204	4758	2	150	TIK	False	0.18682305660260765	0.003492931299479909	0.009839135708280659	0.024934181580086985	1.0
PTBXL	6204	4758	3	150	TIK	False	0.21538707447066804	0.004175617308873927	0.011117816854395992	0.032197708380391175	1.0
PTBXL	6204	4758	4	150	TIK	False	0.1303691116875511	0.004346565628268692	0.011613356359929296	0.016198164188267108	1.0
PTBXL	6204	4758	5	150	TIK	False	0.16422408727438573	0.003628229392873455	0.009155554588107951	0.020575725081450693	1.0
PTBXL	6204	4758	6	150	TIK	False	0.15914242462139278	0.003472490488664585	0.01024158038471243	0.027822868912370857	1.0
PTBXL	6204	4758	7	150	TIK	False	0.16126012166481396	0.004604733349344726	0.0133097855428859	0.03980536180514199	1.0
PTBXL	6204	4758	8	150	TIK	False	0.1360920490325266	0.0036239713822249693	0.010653829191021003	0.01818474530906515	1.0
PTBXL	6204	4758	1	150	FD	True	0.11752538585084032	0.0029572428394639442	0.009318858703823487	0.02364316776334001	1.0
PTBXL	6204	4758	2	150	FD	True	0.15796709241064427	0.002313634184866798	0.008556400467599055	0.01608960879722647	1.0
PTBXL	6204	4758	3	150	FD	True	0.17971419494686075	0.002718115976209264	0.008155246951135934	0.02290836996689826	1.0
PTBXL	6204	4758	4	150	FD	True	0.10938558376832784	0.0029631038711252686	0.008938808919212175	0.010551114333998962	1.0
PTBXL	6204	4758	5	150	FD	True	0.14130304503649616	0.0024016634143148225	0.007205497923627101	0.013279131190668097	1.0
PTBXL	6204	4758	6	150	FD	True	0.10921068882972854	0.0023666094465139144	0.008279667826892297	0.016566342803674534	1.0
PTBXL	6204	4758	7	150	FD	True	0.16135681650529926	0.002981156850564669	0.009510570922905873	0.029310008561884336	1.0
PTBXL	6204	4758	8	150	FD	True	0.18852027926872664	0.0024436499096563468	0.00877512467535591	0.011856301958920366	1.0
PTBXL	6204	4758	1	150	SG	True	0.11981592672578363	0.0029534909176758034	0.009318435367749688	0.023353005876777744	1.0
PTBXL	6204	4758	2	150	SG	True	0.15275321337066403	0.002309647332902857	0.008562636565339074	0.01607150403876089	1.0
PTBXL	6204	4758	3	150	SG	True	0.1799093639236091	0.002711942759461196	0.008139366644540959	0.022864649452542254	1.0
PTBXL	6204	4758	4	150	SG	True	0.11190832321742554	0.0029579679150179396	0.008935663044005835	0.010597208277888764	1.0
PTBXL	6204	4758	5	150	SG	True	0.14994680971012808	0.0023952265842084783	0.007202820857294728	0.013272224897763078	1.0
PTBXL	6204	4758	6	150	SG	True	0.10809715255978286	0.002366130397556085	0.008272650166988972	0.016690222447426385	1.0
PTBXL	6204	4758	7	150	SG	True	0.15216002424936517	0.002975024455118825	0.009481661880896506	0.029238751137528263	1.0
PTBXL	6204	4758	8	150	SG	True	0.15037470523061913	0.0024392126543962885	0.008774473589192384	0.011807265564216556	1.0
PTBXL	6204	4758	1	150	SPEC	True	0.11750510281938502	0.0029573133680235036	0.009318866381506537	0.02365960342549145	1.0
PTBXL	6204	4758	2	150	SPEC	True	0.15813635203427034	0.002313712172262524	0.008556388599462797	0.0160952148138091	1.0
PTBXL	6204	4758	3	150	SPEC	True	0.17977402145616353	0.0027182338053309925	0.008155358684881844	0.022912614083257107	1.0
PTBXL	6204	4758	4	150	SPEC	True	0.10937043419638566	0.0029631991436013206	0.008938831958159478	0.010553513753955307	1.0
PTBXL	6204	4758	5	150	SPEC	True	0.1412063024193238	0.002401784711370697	0.007205537654131417	0.01328226837606522	1.0
PTBXL	6204	4758	6	150	SPEC	True	0.1092294067729868	0.002366621825731941	0.008279713987593647	0.016563643715974536	1.0
PTBXL	6204	4758	7	150	SPEC	True	0.1615888478987502	0.0029812781240539307	0.009510726106463767	0.029316134100629377	1.0
PTBXL	6204	4758	8	150	SPEC	True	0.18929581605990514	0.0024437329709052274	0.008775136932070297	0.011860837363629147	1.0
PTBXL	6204	4758	1	150	SG0SPEC	True	0.12397739076138715	0.002945382735203717	0.009316915316770723	0.021782720873025962	1.0
PTBXL	6204	4758	2	150	SG0SPEC	True	0.13300646335873123	0.0023013938602635215	0.008567810828452547	0.015994360545359326	1.0
PTBXL	6204	4758	3	150	SG0SPEC	True	0.17449264179557922	0.00269789786820217	0.00812415355538622	0.02224567563431647	1.0
PTBXL	6204	4758	4	150	SG0SPEC	True	0.1162420983931515	0.0029469547356742783	0.008932173576214588	0.010299444223305653	1.0
PTBXL	6204	4758	5	150	SG0SPEC	True	0.1573879138153218	0.0023810500692641105	0.0071978133342316735	0.013374759396486573	1.0
PTBXL	6204	4758	6	150	SG0SPEC	True	0.10977067372343156	0.002363802789745468	0.00826494919093134	0.016725997385449477	1.0
PTBXL	6204	4758	7	150	SG0SPEC	True	0.14362844249088905	0.0029589960545456802	0.00945587744415224	0.02868340007742909	1.0
PTBXL	6204	4758	8	150	SG0SPEC	True	0.12478486716895679	0.002430569437647199	0.008773032512127944	0.011331380174612977	1.0
PTBXL	6204	4758	1	150	TIK	True	0.13072416303966272	0.002933095182980753	0.009303337172169706	0.020076320317232707	1.0
PTBXL	6204	4758	2	150	TIK	True	0.12197887947436063	0.0022902385331928215	0.008566903756076492	0.016311199429748156	1.0
PTBXL	6204	4758	3	150	TIK	True	0.15088384908593921	0.0026774450201629252	0.008079038791476914	0.021201166517294326	1.0
PTBXL	6204	4758	4	150	TIK	True	0.12810293887302965	0.0029275296865523175	0.008908259560701709	0.010056369167626599	1.0
PTBXL	6204	4758	5	150	TIK	True	0.13747059621861843	0.002358093648521546	0.007179567667453129	0.013550927996983061	1.0
PTBXL	6204	4758	6	150	TIK	True	0.12415842804980577	0.0023604221400153175	0.008230247963858758	0.016674803087106598	1.0
PTBXL	6204	4758	7	150	TIK	True	0.16868936262581574	0.0029335471156067047	0.009376123641915967	0.028502736937798895	1.0
PTBXL	6204	4758	8	150	TIK	True	0.11333658173800094	0.0024147693085438183	0.008762029937968503	0.01055305214781474	1.0
PTBXL	15762	11644	1	40	TIK	False	0.1471422334375778	0.0024933616372670143	0.013410819268102801	0.05925746734019793	1.0
PTBXL	15762	11644	2	40	TIK	False	0.13079025710849318	0.0024759159493848867	0.013404688493370617	0.0455764370692006	1.0
PTBXL	15762	11644	3	40	TIK	False	0.1370189732925687	0.0020182697074754828	0.01171807180397974	0.028138306204644217	1.0
PTBXL	15762	11644	4	40	TIK	False	0.1285737647869619	0.002484747535285529	0.01449672334856763	0.030996280845207846	1.0
PTBXL	15762	11644	5	40	TIK	False	0.1452367900424436	0.0022632526102469974	0.013651587077969755	0.03312465375711537	1.0
PTBXL	15762	11644	6	40	TIK	False	0.12227543253829833	0.0025505860743690063	0.015370410960413854	0.040000600912303654	1.0
PTBXL	15762	11644	7	40	TIK	False	0.18369449555276543	0.002223584630158	0.013133102678625658	0.04403367842609082	1.0
PTBXL	15762	11644	8	40	TIK	False	0.1686280383813021	0.0021201641076340795	0.011941929005753435	0.03958129046365358	1.0
PTBXL	15762	11644	9	40	TIK	False	0.1472922618337993	0.0021458586265802426	0.01218509454234094	0.036039035247327114	1.0
PTBXL	15762	11644	10	40	TIK	False	0.14128339794714856	0.002506720677119873	0.015215629404211218	0.03588578509030521	1.0
PTBXL	15762	11644	11	40	TIK	False	0.19156329198369196	0.0026155759164540686	0.01600152361667604	0.03316734670544423	1.0
PTBXL	15762	11644	1	100	TIK	False	0.18393152255581965	0.002546552256079476	0.013503503546912302	0.059152292845126686	1.0
PTBXL	15762	11644	2	100	TIK	False	0.11782000293935513	0.002544475592451948	0.013505480567780549	0.04390514334765209	1.0
PTBXL	15762	11644	3	100	TIK	False	0.1294232959672142	0.002057503653073033	0.011832212275316514	0.02656452888697759	1.0
PTBXL	15762	11644	4	100	TIK	False	0.1605187525714383	0.002536310055606714	0.01453708705988375	0.02650317318501711	1.0
PTBXL	15762	11644	5	100	TIK	False	0.1319429896418709	0.002327744770752614	0.013746477332569434	0.03221275693394804	1.0
PTBXL	15762	11644	6	100	TIK	False	0.16140240375607254	0.0026008064088850285	0.015450162030536818	0.03561869698629395	1.0
PTBXL	15762	11644	7	100	TIK	False	0.16896393712905247	0.0022742217560393825	0.01317433984900044	0.04175763515651569	1.0
PTBXL	15762	11644	8	100	TIK	False	0.1564970722372875	0.002178960536689679	0.012030279027780854	0.03763047807094428	1.0
PTBXL	15762	11644	9	100	TIK	False	0.1638060015019686	0.002195718059000755	0.012235427606470211	0.0325631170808765	1.0
PTBXL	15762	11644	10	100	TIK	False	0.1821970131685438	0.002573789362133818	0.015219135638634758	0.03297700702065953	1.0
PTBXL	15762	11644	11	100	TIK	False	0.18298833120480812	0.002682471141764261	0.016040882521468867	0.030119686224221433	1.0
PTBXL	15762	11644	1	150	TIK	False	0.19091663287022104	0.0025470501147296515	0.013503629991663815	0.05914718705332933	1.0
PTBXL	15762	11644	2	150	TIK	False	0.1183115612046802	0.0025449792839993576	0.01350498432611351	0.04389990405732393	1.0
PTBXL	15762	11644	3	150	TIK	False	0.13081918664027142	0.0020579346812044626	0.011832151041691018	0.026520555620542584	1.0
PTBXL	15762	11644	4	150	TIK	False	0.2072437724389668	0.002536804625375122	0.014536545099169719	0.02649379105741805	1.0
PTBXL	15762	11644	5	150	TIK	False	0.13106569433248086	0.002328636886660243	0.013746752683467114	0.03213297090075746	1.0
PTBXL	15762	11644	6	150	TIK	False	0.1623437991504819	0.002601390698281468	0.015450580758366073	0.035474346090087164	1.0
PTBXL	15762	11644	7	150	TIK	False	0.1752132184440181	0.002274475302817523	0.013174452824417546	0.0417571807971163	1.0
PTBXL	15762	11644	8	150	TIK	False	0.15600599117938538	0.0021791908254445427	0.012029795720790193	0.03755650143298153	1.0
PTBXL	15762	11644	9	150	TIK	False	0.15538035191801466	0.002196171496103256	0.012235434474810554	0.03259101413182774	1.0
PTBXL	15762	11644	10	150	TIK	False	0.17280269585948702	0.00257444139607445	0.015219361018395897	0.0328590840493931	1.0
PTBXL	15762	11644	11	150	TIK	False	0.18397772848941682	0.0026832400261168512	0.016040934549824377	0.030135700986234255	1.0
PTBXL	15762	11644	1	150	FD	True	0.10636056210588246	0.0017406612972797767	0.011023858562926061	0.05581271505724246	1.0
PTBXL	15762	11644	2	150	FD	True	0.12208375583334849	0.0017410245062833185	0.01083567286796649	0.0455738030087585	1.0
PTBXL	15762	11644	3	150	FD	True	0.07649758226084577	0.0014363724403893253	0.009484510416815235	0.03216551553354608	1.0
PTBXL	15762	11644	4	150	FD	True	0.07076266774408697	0.0017654866451459598	0.011865813204383454	0.032970391808665477	1.0
PTBXL	15762	11644	5	150	FD	True	0.07746516163008586	0.0016091958649898505	0.011101332668736127	0.03582328945687458	1.0
PTBXL	15762	11644	6	150	FD	True	0.07782391557725123	0.001792695858736103	0.012500012527172071	0.04047034875704618	1.0
PTBXL	15762	11644	7	150	FD	True	0.0822418676069951	0.001567378956571626	0.010710844505854206	0.04422402946120618	1.0
PTBXL	15762	11644	8	150	FD	True	0.135202610705387	0.0014944163591583896	0.009727726361247259	0.04129646998130145	1.0
PTBXL	15762	11644	9	150	FD	True	0.3999534610100559	0.001518361552532307	0.009874369507698526	0.03748077907259785	1.0
PTBXL	15762	11644	10	150	FD	True	0.09440897724773283	0.0017982746883197954	0.012526508631086529	0.03720022039933152	1.0
PTBXL	15762	11644	11	150	FD	True	0.13344239320410992	0.0018456572872663152	0.012956332019861879	0.03605948735479595	1.0
PTBXL	15762	11644	1	150	SG	True	0.1100973129678792	0.001738974635263262	0.01102959788109127	0.055855209255004604	1.0
PTBXL	15762	11644	2	150	SG	True	0.10653251186705576	0.0017391748464780736	0.010838033707679202	0.04565188994131213	1.0
PTBXL	15762	11644	3	150	SG	True	0.07803164521939228	0.0014352910769155635	0.009487556749545408	0.03228364113553621	1.0
PTBXL	15762	11644	4	150	SG	True	0.07127904364543886	0.0017634194856659211	0.01187284516579963	0.03313346889683708	1.0
PTBXL	15762	11644	5	150	SG	True	0.07731574700314467	0.001607660345119224	0.011104017944134726	0.03594723415833417	1.0
PTBXL	15762	11644	6	150	SG	True	0.0779964940430156	0.0017912624176260937	0.012505279729183381	0.040611267431376996	1.0
PTBXL	15762	11644	7	150	SG	True	0.08421823678128347	0.0015660921350215751	0.010717717224450975	0.04431054433654091	1.0
PTBXL	15762	11644	8	150	SG	True	0.13800234261563998	0.0014930943613365914	0.00973166701416856	0.04138337350826718	1.0
PTBXL	15762	11644	9	150	SG	True	0.15229766758062255	0.00151681788340417	0.009879408238838216	0.03761233225662491	1.0
PTBXL	15762	11644	10	150	SG	True	0.09375208007727968	0.0017967020709486665	0.012536395339297311	0.03734195548024401	1.0
PTBXL	15762	11644	11	150	SG	True	0.12708103419001696	0.001843889645449672	0.012963817134450554	0.03615954715747083	1.0
PTBXL	15762	11644	1	150	SPEC	True	0.1063172067290803	0.0017406942529120946	0.01102384031991053	0.0558140366438905	1.0
PTBXL	15762	11644	2	150	SPEC	True	0.12251223385330656	0.001741059081452841	0.010835672814601332	0.04557332803512177	1.0
PTBXL	15762	11644	3	150	SPEC	True	0.07648974302881621	0.0014363933653530757	0.009484502864801438	0.032162832349926763	1.0
PTBXL	15762	11644	4	150	SPEC	True	0.07074448466784447	0.001765524822697603	0.011865784458350025	0.032966242931672315	1.0
PTBXL	15762	11644	5	150	SPEC	True	0.07748083709369229	0.0016092253626456346	0.011101331832556679	0.03582071057283965	1.0
PTBXL	15762	11644	6	150	SPEC	True	0.07782327620579184	0.0017927237729975262	0.012499994224010257	0.0404673682988868	1.0
PTBXL	15762	11644	7	150	SPEC	True	0.08228542039829218	0.001567403869510923	0.010710816904105762	0.04422306570982522	1.0
PTBXL	15762	11644	8	150	SPEC	True	0.1352499270155607	0.0014944420931242292	0.009727715598246195	0.04129522417064595	1.0
PTBXL	15762	11644	9	150	SPEC	True	0.4068622452280405	0.0015183908455638684	0.009874352998535441	0.03747789040603676	1.0
PTBXL	15762	11644	10	150	SPEC	True	0.09441158844992778	0.0017983038531992797	0.012526471519172964	0.03719682478775261	1.0
PTBXL	15762	11644	11	150	SPEC	True	0.13270613574745288	0.0018456908324570227	0.012956306311386487	0.03605751568746029	1.0
PTBXL	15762	11644	1	150	SG0SPEC	True	0.1403307242064051	0.0017348141365529774	0.011034508435611726	0.05571292777565676	1.0
PTBXL	15762	11644	2	150	SG0SPEC	True	0.10434570427294636	0.001735607015578288	0.010840299380062556	0.045765986845906374	1.0
PTBXL	15762	11644	3	150	SG0SPEC	True	0.08982646276571755	0.001432760057636405	0.009489764313363656	0.03267244952654254	1.0
PTBXL	15762	11644	4	150	SG0SPEC	True	0.07316900719561666	0.0017593292489115667	0.011878830983393738	0.033613168558284515	1.0
PTBXL	15762	11644	5	150	SG0SPEC	True	0.08448567132433675	0.0016041511203494197	0.011106291775413042	0.036326021562973584	1.0
PTBXL	15762	11644	6	150	SG0SPEC	True	0.07894939357742865	0.0017878498503084296	0.01251004485982176	0.040966896012752656	1.0
PTBXL	15762	11644	7	150	SG0SPEC	True	0.10113656554746678	0.001563058188062393	0.010723680004492718	0.0444591837322619	1.0
PTBXL	15762	11644	8	150	SG0SPEC	True	0.13448797450535208	0.0014899389803165698	0.009734933487066107	0.041563417602248284	1.0
PTBXL	15762	11644	9	150	SG0SPEC	True	0.08272648112364332	0.0015134519913836354	0.00988398941777019	0.037997709362977965	1.0
PTBXL	15762	11644	10	150	SG0SPEC	True	0.09343322174917362	0.0017937717357097763	0.012544882624339856	0.0376976935777718	1.0
PTBXL	15762	11644	11	150	SG0SPEC	True	0.11385908259662252	0.0018401165266864257	0.012970194105800801	0.03648336270321448	1.0
PTBXL	15762	11644	1	150	TIK	True	0.10904161995344383	0.0017303501159562998	0.011023823280712943	0.055642303080819404	1.0
PTBXL	15762	11644	2	150	TIK	True	0.11299288401162384	0.0017315943362722847	0.010833602938092528	0.04603578659024802	1.0
PTBXL	15762	11644	3	150	TIK	True	0.0973348504779382	0.0014299728071377475	0.0094873335255912	0.033221886276749296	1.0
PTBXL	15762	11644	4	150	TIK	True	0.07636270460041715	0.0017539268474269568	0.011871267108922175	0.03428556319926623	1.0
PTBXL	15762	11644	5	150	TIK	True	0.10570802912444942	0.001599762740501579	0.011095978389264278	0.03694065346678071	1.0
PTBXL	15762	11644	6	150	TIK	True	0.08226108787871272	0.0017826824040625628	0.012499349178096296	0.04155746353041456	1.0
PTBXL	15762	11644	7	150	TIK	True	0.11183969093793118	0.001559465955095151	0.010719616899808302	0.04473403499534548	1.0
PTBXL	15762	11644	8	150	TIK	True	0.13658912870989656	0.0014863810474595456	0.009725649222417105	0.041843277470449844	1.0
PTBXL	15762	11644	9	150	TIK	True	0.10819951199484	0.0015092467576728432	0.009885508973827029	0.03866128592073842	1.0
PTBXL	15762	11644	10	150	TIK	True	0.09348539581076978	0.0017894281287477616	0.012545489451468918	0.03819613819062958	1.0
PTBXL	15762	11644	11	150	TIK	True	0.10334410101303065	0.0018359401943131503	0.01297338061012864	0.03702872849191734	1.0
PTBXL	16325	17420	1	40	TIK	False	0.05153912527742161	0.0038656713044552316	0.01805752779888525	0.012374849741424958	1.0
PTBXL	16325	17420	2	40	TIK	False	0.1420921275964042	0.0038408395443264676	0.016702588238071973	0.020441165063354444	1.0
PTBXL	16325	17420	3	40	TIK	False	0.14121420927908118	0.004179155276258342	0.01627556596177795	0.02085700412868732	1.0
PTBXL	16325	17420	4	40	TIK	False	0.11488902062026334	0.0038468579259923956	0.016968261204647818	0.01651819194204488	1.0
PTBXL	16325	17420	5	40	TIK	False	0.117606090084085	0.003799315850536825	0.017697050797318144	0.011158569850915918	1.0
PTBXL	16325	17420	6	40	TIK	False	0.11922114220764005	0.0030293139530613677	0.014172803377205702	0.015996332380662656	1.0
PTBXL	16325	17420	7	40	TIK	False	0.14732842595520051	0.003696368522183887	0.017215627124719746	0.0164058612538419	1.0
PTBXL	16325	17420	8	40	TIK	False	0.1825050769103287	0.0028747506908441407	0.013426186278105738	0.01362345464724827	1.0
PTBXL	16325	17420	1	100	TIK	False	0.1447391670288562	0.003946098882472256	0.01806646702084225	0.017453251902439983	1.0
PTBXL	16325	17420	2	100	TIK	False	0.12166201689185256	0.0038876550713992	0.016486272094230467	0.025071283689985197	1.0
PTBXL	16325	17420	3	100	TIK	False	0.1297105940301574	0.00423860527538457	0.016167213357377124	0.0194259794581187	1.0
PTBXL	16325	17420	4	100	TIK	False	0.15156523359679783	0.003914308909000544	0.01688439935275928	0.016282209950291938	1.0
PTBXL	16325	17420	5	100	TIK	False	0.06124163627871575	0.0038511047135616912	0.017721557459534715	0.010282553947983683	1.0
PTBXL	16325	17420	6	100	TIK	False	0.1812652057614021	0.0030902078657230898	0.014150094150679764	0.02126756831223056	1.0
PTBXL	16325	17420	7	100	TIK	False	0.16936606868180876	0.003765596465083538	0.017121063159492248	0.018831947610589303	1.0
PTBXL	16325	17420	8	100	TIK	False	0.1661824783865111	0.0029285210227848694	0.013412833123621248	0.01593157946511539	1.0
PTBXL	16325	17420	1	150	TIK	False	0.14442408454763553	0.003945362139474237	0.01806590172175307	0.01757457732276735	1.0
PTBXL	16325	17420	2	150	TIK	False	0.11955694729837049	0.0038875310480156475	0.016485597097007733	0.025090324540924285	1.0
PTBXL	16325	17420	3	150	TIK	False	0.1301698338099068	0.0042382200580589795	0.016167735039766606	0.019740442221945976	1.0
PTBXL	16325	17420	4	150	TIK	False	0.1493558540537689	0.0039141875899508325	0.0168834886549279	0.0166689053658738	1.0
PTBXL	16325	17420	5	150	TIK	False	0.05985762102518531	0.0038507370336548154	0.01772048238802613	0.010604858845155446	1.0
PTBXL	16325	17420	6	150	TIK	False	0.1806868224963631	0.0030894619117449863	0.014149934137038675	0.02149165377192365	1.0
PTBXL	16325	17420	7	150	TIK	False	0.170155382147149	0.003764706904885683	0.01711983276192868	0.019015398743812383	1.0
PTBXL	16325	17420	8	150	TIK	False	0.17017911659477397	0.0029282370289161197	0.013411879465140279	0.0160217969166909	1.0
PTBXL	16325	17420	1	150	FD	True	0.08492612491682201	0.0027820858611026737	0.014419845108194508	0.009900574607737819	1.0
PTBXL	16325	17420	2	150	FD	True	0.12045194530537204	0.0027892520644581813	0.013369634980229616	0.015463579257952713	1.0
PTBXL	16325	17420	3	150	FD	True	0.1847604378748486	0.003016031535827771	0.013078502094402172	0.013609548505803667	1.0
PTBXL	16325	17420	4	150	FD	True	0.12067865045532424	0.0027778156596377887	0.013625030003767049	0.01140667146256179	1.0
PTBXL	16325	17420	5	150	FD	True	0.10502192246058596	0.0027208679800567095	0.014325073818105374	0.007053160543646776	1.0
PTBXL	16325	17420	6	150	FD	True	0.09977116362236657	0.0021690905120670297	0.01147596515680956	0.012540189671877958	1.0
PTBXL	16325	17420	7	150	FD	True	0.10097035495948324	0.002645581267986113	0.013941210373119661	0.01143796819584881	1.0
PTBXL	16325	17420	8	150	FD	True	0.10287184438763732	0.002063912620575749	0.01093216570760238	0.008695871363479064	1.0
PTBXL	16325	17420	1	150	SG	True	0.08425996060849189	0.0027801054176542247	0.014428754927137263	0.009745919347498848	1.0
PTBXL	16325	17420	2	150	SG	True	0.12579776320794436	0.0027878247007571714	0.013385235382002347	0.015329566750937666	1.0
PTBXL	16325	17420	3	150	SG	True	0.1726862384574966	0.0030150192810027535	0.013090691133400924	0.013641482056656627	1.0
PTBXL	16325	17420	4	150	SG	True	0.1256833140718428	0.0027757803735597424	0.013638685446790071	0.011402414414480661	1.0
PTBXL	16325	17420	5	150	SG	True	0.154834090099885	0.002720003459889	0.014333755953413047	0.007092384903167593	1.0
PTBXL	16325	17420	6	150	SG	True	0.10212175066341421	0.0021670954558536785	0.011487066232323422	0.012326151272878574	1.0
PTBXL	16325	17420	7	150	SG	True	0.0997452894909593	0.0026436481170375036	0.013953583158101303	0.011272442705062434	1.0
PTBXL	16325	17420	8	150	SG	True	0.1533757516373392	0.0020630538551220114	0.01094137309263843	0.008513573449798657	1.0
PTBXL	16325	17420	1	150	SPEC	True	0.0849525299588868	0.0027821223257468476	0.014419805493254514	0.009908547313790546	1.0
PTBXL	16325	17420	2	150	SPEC	True	0.12035785661427774	0.0027892787937488462	0.013369567237460495	0.015471001947542518	1.0
PTBXL	16325	17420	3	150	SPEC	True	0.18504731972981311	0.0030160502294614023	0.013078449414885538	0.013609400798954402	1.0
PTBXL	16325	17420	4	150	SPEC	True	0.1206279968011407	0.0027778535693830796	0.013624978937266803	0.011406941068199271	1.0
PTBXL	16325	17420	5	150	SPEC	True	0.10444812823416416	0.0027208844761000303	0.014325044625698943	0.007052074010689383	1.0
PTBXL	16325	17420	6	150	SPEC	True	0.09974474328586838	0.0021691278225524735	0.011475919477506487	0.012550279414212178	1.0
PTBXL	16325	17420	7	150	SPEC	True	0.10103483281422118	0.002645618077139862	0.013941158326169456	0.011448550882960384	1.0
PTBXL	16325	17420	8	150	SPEC	True	0.10442951392402568	0.002063929187645997	0.010932130286451807	0.008705172170109503	1.0
PTBXL	16325	17420	1	150	SG0SPEC	True	0.0824505612019323	0.0027763322190606232	0.014438198584634342	0.009053736932250395	1.0
PTBXL	16325	17420	2	150	SG0SPEC	True	0.12720737037553528	0.0027862130844640994	0.013400063259320286	0.014852777066981774	1.0
PTBXL	16325	17420	3	150	SG0SPEC	True	0.14912288415680922	0.003013838891871692	0.01310171424111656	0.013639281564291304	1.0
PTBXL	16325	17420	4	150	SG0SPEC	True	0.14557654091520428	0.0027721205904293316	0.0136506379647962	0.01125399181295445	1.0
PTBXL	16325	17420	5	150	SG0SPEC	True	0.25622057697389417	0.0027194285207052587	0.0143415981275609	0.007015692359020681	1.0
PTBXL	16325	17420	6	150	SG0SPEC	True	0.12433180743673386	0.002162988283116446	0.011496532146861511	0.011430592643749408	1.0
PTBXL	16325	17420	7	150	SG0SPEC	True	0.10554766680293486	0.002639835079213267	0.0139645315549146	0.010839170565649224	1.0
PTBXL	16325	17420	8	150	SG0SPEC	True	0.11053816539635236	0.002061612846178114	0.010949212787565731	0.00804331389390375	1.0
PTBXL	16325	17420	1	150	TIK	True	0.08081907124100388	0.0027696636941017243	0.014437864843420002	0.008303735425650424	1.0
PTBXL	16325	17420	2	150	TIK	True	0.12416365354020976	0.002780673736546257	0.013411197666894008	0.014208288113920657	1.0
PTBXL	16325	17420	3	150	TIK	True	0.140447587441977	0.00300964122214054	0.013110495585831774	0.013901094525466083	1.0
PTBXL	16325	17420	4	150	TIK	True	0.18481061152805459	0.002765165949572649	0.013656264883314097	0.01106660352381135	1.0
PTBXL	16325	17420	5	150	TIK	True	0.13520317284060712	0.002720604015330696	0.014335859583103409	0.006927813486695065	1.0
PTBXL	16325	17420	6	150	TIK	True	0.11132184949992323	0.0021563735099868896	0.011501641720704602	0.0107127686411241	1.0
PTBXL	16325	17420	7	150	TIK	True	0.10113628610137214	0.0026359126496578247	0.013968214168335628	0.01094319159619332	1.0
PTBXL	16325	17420	8	150	TIK	True	0.09162668848411666	0.002059564350112513	0.010949196250445511	0.008324429513537348	1.0
PTBXL	10499	4820	1	40	TIK	False	0.11968893914944562	0.0022163157785399998	0.011986927120885693	0.06753724989905174	1.0
PTBXL	10499	4820	2	40	TIK	False	0.1486707553188739	0.0023196561286252322	0.012872444994095206	0.06614578028487395	1.0
PTBXL	10499	4820	3	40	TIK	False	0.16203734405007286	0.0018315706254021212	0.010120047954933235	0.07571217627990477	1.0
PTBXL	10499	4820	4	40	TIK	False	0.13651854160097576	0.0021423810433839393	0.010999016135477675	0.06301620181842307	1.0
PTBXL	10499	4820	5	40	TIK	False	0.1797216440818391	0.0022324254900504144	0.012866063479346598	0.07465210592426703	1.0
PTBXL	10499	4820	6	40	TIK	False	0.12060298605137153	0.002061387701754254	0.010029377923999213	0.04927538419488845	1.0
PTBXL	10499	4820	7	40	TIK	False	0.15544058937765767	0.0020282988115567268	0.011800192173158423	0.07649573050596001	1.0
PTBXL	10499	4820	1	100	TIK	False	0.1275945448584978	0.0022844589290427868	0.01207915521397819	0.06108530901616587	1.0
PTBXL	10499	4820	2	100	TIK	False	0.17638454416058838	0.002367998168361004	0.012797652729752433	0.05306378020319053	1.0
PTBXL	10499	4820	3	100	TIK	False	0.1876165520037072	0.0018883179362814623	0.010099873047472134	0.06548919419707945	1.0
PTBXL	10499	4820	4	100	TIK	False	0.16449116994806331	0.00221097049261817	0.010911141559176472	0.04897662518182338	1.0
PTBXL	10499	4820	5	100	TIK	False	0.11743021585773267	0.002286569719539542	0.012822568647621572	0.06704106110221565	1.0
PTBXL	10499	4820	6	100	TIK	False	0.2248191671364378	0.0021352992582761767	0.010040454793004847	0.051117726525850886	1.0
PTBXL	10499	4820	7	100	TIK	False	0.20431313546038798	0.0021327631547993094	0.011743529520213998	0.060262060591694845	1.0
PTBXL	10499	4820	1	150	TIK	False	0.12902559963042423	0.002284178289900574	0.012078734894942506	0.06090010588695795	1.0
PTBXL	10499	4820	2	150	TIK	False	0.1835051137887286	0.0023681062591037628	0.012796317179685946	0.053033662866648845	1.0
PTBXL	10499	4820	3	150	TIK	False	0.19616551880341881	0.0018888601387622508	0.01009920657910924	0.0655043794569253	1.0
PTBXL	10499	4820	4	150	TIK	False	0.16397337686374536	0.0022108121255279187	0.010909755928689714	0.04900690973681182	1.0
PTBXL	10499	4820	5	150	TIK	False	0.11488787882351842	0.002286455452289864	0.012821970902037448	0.06708266260218654	1.0
PTBXL	10499	4820	6	150	TIK	False	0.2271108532095781	0.00213521665010358	0.010039277646513689	0.05152666549647967	1.0
PTBXL	10499	4820	7	150	TIK	False	0.203716116918039	0.002133428018187213	0.01174251512310484	0.060250489561194866	1.0
PTBXL	10499	4820	1	150	FD	True	0.08989390856161487	0.0015756821162753805	0.009923362191165307	0.06697774954629265	1.0
PTBXL	10499	4820	2	150	FD	True	0.10392713100073621	0.0016394788079670721	0.010661277571746054	0.06775158191725643	1.0
PTBXL	10499	4820	3	150	FD	True	0.12224934663034856	0.001288032269655842	0.0084316497752698	0.07347428128216883	1.0
PTBXL	10499	4820	4	150	FD	True	0.08996579044430243	0.0015146665386160372	0.009155731015482442	0.06444128795662028	1.0
PTBXL	10499	4820	5	150	FD	True	0.08932607785015975	0.0015837228094245173	0.010626126218668711	0.07441651691672473	1.0
PTBXL	10499	4820	6	150	FD	True	0.1108567703392175	0.0014310373260197108	0.00828625203382168	0.05139044909784925	1.0
PTBXL	10499	4820	7	150	FD	True	0.10556740830172122	0.0014483294388763423	0.009856006278863875	0.07414414961946912	1.0
PTBXL	10499	4820	1	150	SG	True	0.08937860305051619	0.0015755697053901855	0.009931994919437505	0.06718410188114651	1.0
PTBXL	10499	4820	2	150	SG	True	0.10145259917361592	0.0016389345090058126	0.010679516064814433	0.06808567934214962	1.0
PTBXL	10499	4820	3	150	SG	True	0.12236777973582186	0.0012868243949325383	0.008442357251685849	0.07374107205422924	1.0
PTBXL	10499	4820	4	150	SG	True	0.0890010452688743	0.0015135049008766991	0.009169747953489477	0.06484352465102736	1.0
PTBXL	10499	4820	5	150	SG	True	0.08801370103711907	0.0015826132708916232	0.010637429979481612	0.07468320822766235	1.0
PTBXL	10499	4820	6	150	SG	True	0.11097262886170811	0.0014299247564186035	0.008297646663448897	0.051763756652171415	1.0
PTBXL	10499	4820	7	150	SG	True	0.10463311463688708	0.0014467616323054888	0.0098736927495878	0.07456977531026227	1.0
PTBXL	10499	4820	1	150	SPEC	True	0.08990676407543659	0.0015756879221134593	0.009923333142066169	0.06697458388989261	1.0
PTBXL	10499	4820	2	150	SPEC	True	0.10401251295378475	0.0016394908645315188	0.010661197948798481	0.06774337619164715	1.0
PTBXL	10499	4820	3	150	SPEC	True	0.12236112466524565	0.001288055121410619	0.008431609075910786	0.07346928248908269	1.0
PTBXL	10499	4820	4	150	SPEC	True	0.0899887805431629	0.001514689793199235	0.009155676529883321	0.06443169717026122	1.0
PTBXL	10499	4820	5	150	SPEC	True	0.08938427311155622	0.0015837443322016603	0.01062608709820899	0.07441118299819713	1.0
PTBXL	10499	4820	6	150	SPEC	True	0.11084143117645331	0.001431060868882546	0.008286213271004629	0.05138222739425552	1.0
PTBXL	10499	4820	7	150	SPEC	True	0.10561051228398624	0.0014483607262813307	0.009855938133558855	0.07413419702247943	1.0
PTBXL	10499	4820	1	150	SG0SPEC	True	0.0885610989407766	0.0015738917834826024	0.009938598744984175	0.06763531534317006	1.0
PTBXL	10499	4820	2	150	SG0SPEC	True	0.09613934360901147	0.0016370754525435992	0.01069356275690153	0.0690593125368228	1.0
PTBXL	10499	4820	3	150	SG0SPEC	True	0.12630795118917118	0.001284537324668763	0.00845021106031804	0.07430132417976161	1.0
PTBXL	10499	4820	4	150	SG0SPEC	True	0.08717336522851529	0.0015106850137240624	0.009179940961920853	0.06597154205820416	1.0
PTBXL	10499	4820	5	150	SG0SPEC	True	0.09471305640713563	0.0015801174805573977	0.010646218345907003	0.07529983355706496	1.0
PTBXL	10499	4820	6	150	SG0SPEC	True	0.11082195042197973	0.0014266267912991656	0.008305772506486444	0.05305275896490235	1.0
PTBXL	10499	4820	7	150	SG0SPEC	True	0.10076996180470481	0.0014434902349043195	0.009886917337323577	0.0756723591507683	1.0
PTBXL	10499	4820	1	150	TIK	True	0.09119272517390511	0.001570091096841492	0.009936796258103271	0.06848014463786874	1.0
PTBXL	10499	4820	2	150	TIK	True	0.17874158181303543	0.0016335573921946985	0.010712218009949754	0.07062027045998273	1.0
PTBXL	10499	4820	3	150	TIK	True	0.10049576894565408	0.00128157512977538	0.008455552209646458	0.07527079265506863	1.0
PTBXL	10499	4820	4	150	TIK	True	0.0861147821193062	0.0015060810717432303	0.009192437257252653	0.06772748147810827	1.0
PTBXL	10499	4820	5	150	TIK	True	0.10372428417270346	0.0015762625587628473	0.010651603451367724	0.07630885026333449	1.0
PTBXL	10499	4820	6	150	TIK	True	0.10203224643695041	0.001421108842121648	0.008316379751987221	0.055055007369466204	1.0
PTBXL	10499	4820	7	150	TIK	True	0.09850198341090148	0.001438019793421215	0.009908273532435582	0.07744602450171524	1.0
PTBXL	4565	5830	1	40	TIK	False	0.10898505150452673	0.0036836540946774067	0.030769960796311585	0.04590425186990797	1.0
PTBXL	4565	5830	2	40	TIK	False	0.10032204040512739	0.0037834002545063367	0.031446724141332885	0.044236312142370116	1.0
PTBXL	4565	5830	3	40	TIK	False	0.12260190275429501	0.0035830346802480156	0.029731700565422965	0.04777249959148167	1.0
PTBXL	4565	5830	4	40	TIK	False	0.13104922687703777	0.0035250068616761872	0.02902753833766595	0.04660507692329423	1.0
PTBXL	4565	5830	5	40	TIK	False	0.16066719666739054	0.0034642239060184354	0.027725799710268614	0.04793983574862343	1.0
PTBXL	4565	5830	6	40	TIK	False	0.1298955170798158	0.003677803788597996	0.029108409104553673	0.042866420346310725	1.0
PTBXL	4565	5830	7	40	TIK	False	0.11301956605837905	0.0037332646811933444	0.03040236348036343	0.04391263396512613	1.0
PTBXL	4565	5830	8	40	TIK	False	0.11418150037493749	0.0038717347229798938	0.032359050825118515	0.045029484249242434	1.0
PTBXL	4565	5830	9	40	TIK	False	0.11979248676077714	0.0034798847210899624	0.029167770671089704	0.04641071918016961	1.0
PTBXL	4565	5830	10	40	TIK	False	0.15114260789433354	0.003686699450529626	0.03027947799597062	0.04782951617538616	1.0
PTBXL	4565	5830	1	100	TIK	False	0.11304142111343714	0.00383569850101685	0.030599646051873305	0.05932400684213103	1.0
PTBXL	4565	5830	2	100	TIK	False	0.14068788193856657	0.004061880206590443	0.031137840967712226	0.06415375127159048	1.0
PTBXL	4565	5830	3	100	TIK	False	0.14408139972096448	0.003713175359570239	0.029598563992922534	0.06484031680324918	1.0
PTBXL	4565	5830	4	100	TIK	False	0.13901820913727794	0.0036761077895161908	0.028694241987737228	0.06334874929298968	1.0
PTBXL	4565	5830	5	100	TIK	False	0.1493172446093811	0.0036213616883096424	0.027458220162354493	0.06152015692264856	1.0
PTBXL	4565	5830	6	100	TIK	False	0.1405011267744594	0.0038213055815551704	0.028972215658832998	0.05351651091571245	1.0
PTBXL	4565	5830	7	100	TIK	False	0.1361786751649009	0.003914683142680167	0.030256653671753814	0.05604707632191587	1.0
PTBXL	4565	5830	8	100	TIK	False	0.13341232291438826	0.004014869529902125	0.03228089217364363	0.05480589193358782	1.0
PTBXL	4565	5830	9	100	TIK	False	0.14645782345247255	0.0035743191544010304	0.029077209598725916	0.06187618561440003	1.0
PTBXL	4565	5830	10	100	TIK	False	0.1561098650616303	0.003923482433485501	0.02991545614053985	0.061286249204171514	1.0
PTBXL	4565	5830	1	150	TIK	False	0.11184511816981262	0.0038360530761418154	0.030599713621451023	0.0592123010117939	1.0
PTBXL	4565	5830	2	150	TIK	False	0.1412467957955896	0.004062452319912428	0.031137103607153882	0.06435842751176114	1.0
PTBXL	4565	5830	3	150	TIK	False	0.14681917408458783	0.003714797262976697	0.029598990922463635	0.06489691730007324	1.0
PTBXL	4565	5830	4	150	TIK	False	0.13937530574220613	0.003676828840944608	0.028695217090299662	0.06330630092894088	1.0
PTBXL	4565	5830	5	150	TIK	False	0.15533399824367422	0.0036223062727364875	0.027459218923110804	0.06148709581834319	1.0
PTBXL	4565	5830	6	150	TIK	False	0.140142047083764	0.0038213856647684075	0.028973651985648875	0.05343062254300768	1.0
PTBXL	4565	5830	7	150	TIK	False	0.13709489784064288	0.0039146954331141124	0.03025665616773315	0.056003046163789795	1.0
PTBXL	4565	5830	8	150	TIK	False	0.1311248115305019	0.004015817480402212	0.03228158159008928	0.05469906878971243	1.0
PTBXL	4565	5830	9	150	TIK	False	0.1474024357924507	0.003575217432712104	0.029078796286196144	0.06186137741743737	1.0
PTBXL	4565	5830	10	150	TIK	False	0.15135681081737748	0.003924903167144142	0.02991611515363214	0.06120222505781887	1.0
PTBXL	4565	5830	1	150	FD	True	0.10292124804741731	0.0028718134819324297	0.02613499174064464	0.04217615582241152	1.0
PTBXL	4565	5830	2	150	FD	True	0.1094218989636478	0.002972768998396879	0.026669422360585643	0.04276488919713593	1.0
PTBXL	4565	5830	3	150	FD	True	0.12431180309519606	0.002794545520151444	0.025340351210211432	0.04566938821663541	1.0
PTBXL	4565	5830	4	150	FD	True	0.10133875293553643	0.002772897897642863	0.024788057900998813	0.045385851162356994	1.0
PTBXL	4565	5830	5	150	FD	True	0.07567330235474562	0.0026963919674813717	0.023531851478259577	0.04312607871376675	1.0
PTBXL	4565	5830	6	150	FD	True	0.0847381641797439	0.0028080278184272685	0.024617159013448107	0.03761619490076664	1.0
PTBXL	4565	5830	7	150	FD	True	0.09394225271493811	0.0028739273885487345	0.025528350428670014	0.03726963255563256	1.0
PTBXL	4565	5830	8	150	FD	True	0.11970845747069399	0.003002665265025532	0.02738891325263719	0.038179957605523625	1.0
PTBXL	4565	5830	9	150	FD	True	0.07873198567961452	0.0027073526071101648	0.02496616404093032	0.04322067228257323	1.0
PTBXL	4565	5830	10	150	FD	True	0.10225834274868346	0.002912296365870614	0.025854662067051216	0.04482437787468541	1.0
PTBXL	4565	5830	1	150	SG	True	0.10254196471919023	0.002870105969793346	0.026170631842850692	0.04208408044592684	1.0
PTBXL	4565	5830	2	150	SG	True	0.11006144253751453	0.0029682195724463436	0.026718118774853552	0.04253474787707075	1.0
PTBXL	4565	5830	3	150	SG	True	0.13276235951644494	0.0027921804964953943	0.025376136637188424	0.04548078071800625	1.0
PTBXL	4565	5830	4	150	SG	True	0.09976177527899001	0.0027702329432310216	0.02482699886784537	0.045266022680149634	1.0
PTBXL	4565	5830	5	150	SG	True	0.07626720141526695	0.0026941004737096167	0.023564746600344286	0.043102732736433697	1.0
PTBXL	4565	5830	6	150	SG	True	0.08225216573935813	0.00280641853535357	0.02464130123261299	0.03753739188408695	1.0
PTBXL	4565	5830	7	150	SG	True	0.09652662505999528	0.002871931098927889	0.02556343058118636	0.037237440994338594	1.0
PTBXL	4565	5830	8	150	SG	True	0.11735767979661181	0.003001606161134668	0.027423423471884773	0.03820339492097547	1.0
PTBXL	4565	5830	9	150	SG	True	0.08072122876356057	0.00270660538933214	0.024997229626730844	0.0430601478414526	1.0
PTBXL	4565	5830	10	150	SG	True	0.10192468902072704	0.002908626500317315	0.02589713558045816	0.04474977252488634	1.0
PTBXL	4565	5830	1	150	SPEC	True	0.10294387591429374	0.0028718466167038203	0.026134860803163476	0.04218169854972671	1.0
PTBXL	4565	5830	2	150	SPEC	True	0.10943514002837969	0.002972853383701668	0.026669230663697342	0.04277710030701889	1.0
PTBXL	4565	5830	3	150	SPEC	True	0.12425354682072703	0.002794588074179712	0.025340221948523544	0.045679183460386005	1.0
PTBXL	4565	5830	4	150	SPEC	True	0.10139497448806548	0.00277294625373364	0.02478790813624681	0.04539290362204654	1.0
PTBXL	4565	5830	5	150	SPEC	True	0.07566170861937577	0.002696434002393107	0.023531728172379866	0.04312883610537026	1.0
PTBXL	4565	5830	6	150	SPEC	True	0.08477698843914988	0.002808058204256647	0.024617078215486393	0.03762098306989535	1.0
PTBXL	4565	5830	7	150	SPEC	True	0.09390656365772411	0.002873964320029287	0.025528217653183905	0.03727471115655407	1.0
PTBXL	4565	5830	8	150	SPEC	True	0.11973604694885054	0.0030026854976869847	0.027388787942281993	0.038180038935160046	1.0
PTBXL	4565	5830	9	150	SPEC	True	0.07870462125817226	0.002707366575955066	0.024966058487336736	0.04322933421802992	1.0
PTBXL	4565	5830	10	150	SPEC	True	0.10230501093350114	0.0029123628826703573	0.02585449941135537	0.04482919956769345	1.0
PTBXL	4565	5830	1	150	SG0SPEC	True	0.10113632907209638	0.0028666189977253013	0.026201341507973187	0.041351271285340004	1.0
PTBXL	4565	5830	2	150	SG0SPEC	True	0.10828922638376887	0.0029593296101939007	0.02675971849408511	0.04123456499166004	1.0
PTBXL	4565	5830	3	150	SG0SPEC	True	0.13834836532468378	0.0027890534346411574	0.025407308153062347	0.04438235180428942	1.0
PTBXL	4565	5830	4	150	SG0SPEC	True	0.09710331809123303	0.002765681803948187	0.024860529441547093	0.04436173929608218	1.0
PTBXL	4565	5830	5	150	SG0SPEC	True	0.07819844192792771	0.0026898202589570783	0.02359277022694072	0.04263837392737159	1.0
PTBXL	4565	5830	6	150	SG0SPEC	True	0.08398070284380808	0.002803669486549729	0.024662544186635854	0.03692924492108406	1.0
PTBXL	4565	5830	7	150	SG0SPEC	True	0.09427340430298908	0.002868330331458741	0.02559346343261431	0.036598308193393506	1.0
PTBXL	4565	5830	8	150	SG0SPEC	True	0.11485916240145111	0.002999890678428676	0.027453082130367474	0.03801984381072969	1.0
PTBXL	4565	5830	9	150	SG0SPEC	True	0.08533390578201731	0.00270606654067017	0.025024404666800792	0.04222920309932103	1.0
PTBXL	4565	5830	10	150	SG0SPEC	True	0.09714536116760998	0.0029024416080924496	0.025933574553708698	0.044208113195419174	1.0
PTBXL	4565	5830	1	150	TIK	True	0.09985093541575975	0.0028499189100644196	0.02623733021218379	0.03990910251576444	1.0
PTBXL	4565	5830	2	150	TIK	True	0.10744728843760189	0.0029316643632768466	0.02683306867476213	0.039327189223962035	1.0
PTBXL	4565	5830	3	150	TIK	True	0.1307464233311952	0.0027742725646731094	0.025449798401693556	0.042580184895734764	1.0
PTBXL	4565	5830	4	150	TIK	True	0.09393736080663477	0.0027479469974195083	0.02490870249257801	0.04249073976284528	1.0
PTBXL	4565	5830	5	150	TIK	True	0.08435335612252674	0.002673353545100989	0.023626318347921206	0.041339232092516116	1.0
PTBXL	4565	5830	6	150	TIK	True	0.08805584359666026	0.0027909847410479594	0.024670026183574452	0.03586925403776167	1.0
PTBXL	4565	5830	7	150	TIK	True	0.09148099449011451	0.0028531088538397724	0.025608798842765523	0.03577815212177059	1.0
PTBXL	4565	5830	8	150	TIK	True	0.11167273735982154	0.0029866327591389916	0.027486861151363073	0.037397426531036	1.0
PTBXL	4565	5830	9	150	TIK	True	0.07911425336953705	0.0026971519000450347	0.025054003320933712	0.041100029555824945	1.0
PTBXL	4565	5830	10	150	TIK	True	0.09114067356685755	0.0028806575007034397	0.02599030239182626	0.0431004551624628	1.0
PTBXL	6111	7812	1	40	TIK	False	0.1804410648538164	0.004198658323217027	0.012179703912669123	0.041934811187031226	1.0
PTBXL	6111	7812	2	40	TIK	False	0.12328777646892385	0.004226163331282215	0.013000039648368699	0.046891534573191035	1.0
PTBXL	6111	7812	3	40	TIK	False	0.11773947753597833	0.004273443250479951	0.012516111435100856	0.04560736410644926	1.0
PTBXL	6111	7812	4	40	TIK	False	0.13120679834605287	0.003980699627731001	0.012399295291869518	0.05182753214650341	1.0
PTBXL	6111	7812	5	40	TIK	False	0.12847501966298663	0.003357449430012549	0.010180951281195283	0.04087242807780368	1.0
PTBXL	6111	7812	6	40	TIK	False	0.1276059886323166	0.004094492628635442	0.011180698435388953	0.041659897371669	1.0
PTBXL	6111	7812	7	40	TIK	False	0.13522644495160321	0.004360396985630822	0.012508753910984598	0.04239951741598009	1.0
PTBXL	6111	7812	8	40	TIK	False	0.11109630194317698	0.003441886806131919	0.010109043538238367	0.046686740837978885	1.0
PTBXL	6111	7812	9	40	TIK	False	0.12094623951172144	0.0033705720360792868	0.010239053393065764	0.041787273081316204	1.0
PTBXL	6111	7812	1	100	TIK	False	0.15438650905177267	0.004415875228233894	0.0123141361313415	0.044586686097773505	1.0
PTBXL	6111	7812	2	100	TIK	False	0.16444766296318802	0.0043991338212620665	0.013011111414640777	0.04330743973064028	1.0
PTBXL	6111	7812	3	100	TIK	False	0.11502647867247655	0.004454413020168816	0.012486635496920319	0.041909863713630195	1.0
PTBXL	6111	7812	4	100	TIK	False	0.14180539768770922	0.004201712303059117	0.012472272173711028	0.05068474070324532	1.0
PTBXL	6111	7812	5	100	TIK	False	0.13816998018475526	0.003526863058835777	0.01024786621937378	0.039389203093457704	1.0
PTBXL	6111	7812	6	100	TIK	False	0.15979622983114422	0.004260700309153286	0.011319772653738135	0.04402369018988075	1.0
PTBXL	6111	7812	7	100	TIK	False	0.1689229859118269	0.004579087453265722	0.012601221106798406	0.04121754232385073	1.0
PTBXL	6111	7812	8	100	TIK	False	0.1417479045629657	0.0035764097359219376	0.010112406264894767	0.04487744871400372	1.0
PTBXL	6111	7812	9	100	TIK	False	0.1342090921957234	0.0034885991544881824	0.010269488495756162	0.037386906915437564	1.0
PTBXL	6111	7812	1	150	TIK	False	0.15332337034854046	0.0044162725587569085	0.012313535981781892	0.044560251879780445	1.0
PTBXL	6111	7812	2	150	TIK	False	0.16144773156138756	0.004399573391080436	0.013010461106014821	0.04321310509960577	1.0
PTBXL	6111	7812	3	150	TIK	False	0.11854230578593342	0.004454655740379551	0.012486354954834255	0.041879228659085124	1.0
PTBXL	6111	7812	4	150	TIK	False	0.14213440645279718	0.004202292005760811	0.012471315821743014	0.05055550779320963	1.0
PTBXL	6111	7812	5	150	TIK	False	0.15423495858366737	0.003527237471454529	0.0102476072763465	0.03935561463396033	1.0
PTBXL	6111	7812	6	150	TIK	False	0.16049511801180838	0.004260976208951753	0.011319358819159245	0.044061369106638465	1.0
PTBXL	6111	7812	7	150	TIK	False	0.1736865760833483	0.004579443199633045	0.01260086813054418	0.04117585536586539	1.0
PTBXL	6111	7812	8	150	TIK	False	0.14847402861808284	0.0035765906573103734	0.010112040503598133	0.04485789397315412	1.0
PTBXL	6111	7812	9	150	TIK	False	0.13410874908831938	0.0034886267662781103	0.010269090468368939	0.0373538504080522	1.0
PTBXL	6111	7812	1	150	FD	True	0.12154398937612268	0.003013991033686212	0.010057797882660697	0.04207837329472578	1.0
PTBXL	6111	7812	2	150	FD	True	0.11880999330164231	0.0030664758394395963	0.010838432703474357	0.0476362650834228	1.0
PTBXL	6111	7812	3	150	FD	True	0.09801877972787351	0.003106907706503444	0.01038841336032544	0.04650131353080258	1.0
PTBXL	6111	7812	4	150	FD	True	0.120785960011602	0.0028851138430680385	0.010346508112450001	0.05203838860846954	1.0
PTBXL	6111	7812	5	150	FD	True	0.16975928309313118	0.0024331116823459484	0.008542033696078859	0.0422872601246148	1.0
PTBXL	6111	7812	6	150	FD	True	0.08701612392456806	0.0029649845403964797	0.009187683714400994	0.040882740028373846	1.0
PTBXL	6111	7812	7	150	FD	True	0.12461981328223572	0.0031772541752342126	0.010473567479164503	0.04386542777992208	1.0
PTBXL	6111	7812	8	150	FD	True	0.08914908696600404	0.0025059845804521474	0.00837407844143547	0.04732170973556693	1.0
PTBXL	6111	7812	9	150	FD	True	0.11129444964647776	0.0024418920252036475	0.00843999796499575	0.04338114807720376	1.0
PTBXL	6111	7812	1	150	SG	True	0.12002776523989339	0.0030085989512391364	0.010061594561192173	0.04215468489689444	1.0
PTBXL	6111	7812	2	150	SG	True	0.11774106314341475	0.003062256381131362	0.010850173957412002	0.04775596180732439	1.0
PTBXL	6111	7812	3	150	SG	True	0.0971267729711	0.0031038308681718297	0.010404034323259136	0.04662420825145865	1.0
PTBXL	6111	7812	4	150	SG	True	0.12102716272797445	0.0028811561658439633	0.010356912626071668	0.05213946982461442	1.0
PTBXL	6111	7812	5	150	SG	True	0.17707057310109595	0.002429490510380084	0.00854792982226024	0.042435292836772595	1.0
PTBXL	6111	7812	6	150	SG	True	0.08682717812975112	0.0029606846435048417	0.00919324921548751	0.04096472946423167	1.0
PTBXL	6111	7812	7	150	SG	True	0.12183469959164499	0.003172516532270014	0.010484866370926878	0.04394386450591337	1.0
PTBXL	6111	7812	8	150	SG	True	0.08791440436520073	0.002502900163094279	0.00838324360398561	0.04737023873279949	1.0
PTBXL	6111	7812	9	150	SG	True	0.11466918344561569	0.002439209356239173	0.008447819131412985	0.04357715338174227	1.0
PTBXL	6111	7812	1	150	SPEC	True	0.12161510068444495	0.003014091700360628	0.01005780490795129	0.04208036340982854	1.0
PTBXL	6111	7812	2	150	SPEC	True	0.11880348214749484	0.0030665538316342494	0.010838404258099609	0.047634468838670986	1.0
PTBXL	6111	7812	3	150	SPEC	True	0.09806817913943205	0.0031069661197800982	0.010388364029312501	0.04649960035947731	1.0
PTBXL	6111	7812	4	150	SPEC	True	0.1208019914099876	0.002885189230881266	0.010346483337558384	0.05203844049832195	1.0
PTBXL	6111	7812	5	150	SPEC	True	0.16977719419731022	0.0024331800342464794	0.008542030609222966	0.042285167881554585	1.0
PTBXL	6111	7812	6	150	SPEC	True	0.08700778435391664	0.0029650654155877272	0.00918768879156736	0.04088483875465729	1.0
PTBXL	6111	7812	7	150	SPEC	True	0.12465316229007348	0.0031773428260591144	0.010473548386924143	0.04386618538533258	1.0
PTBXL	6111	7812	8	150	SPEC	True	0.08916409937162799	0.0025060421835015295	0.008374055088954026	0.047323372669805	1.0
PTBXL	6111	7812	9	150	SPEC	True	0.11125378833980648	0.0024419428533719485	0.008439982975539785	0.043376650256458996	1.0
PTBXL	6111	7812	1	150	SG0SPEC	True	0.11505576043655424	0.0029973193682002073	0.010062761430357637	0.04234608728176559	1.0
PTBXL	6111	7812	2	150	SG0SPEC	True	0.10601783218381636	0.0030542347340359885	0.01085754942621752	0.04805632241588168	1.0
PTBXL	6111	7812	3	150	SG0SPEC	True	0.09264170064526686	0.003097431023061253	0.010415518281524474	0.04690616138543975	1.0
PTBXL	6111	7812	4	150	SG0SPEC	True	0.11529797120894471	0.0028725527399214223	0.010363940770465064	0.05214509234802902	1.0
PTBXL	6111	7812	5	150	SG0SPEC	True	0.12392350507024115	0.002421780290725526	0.008550880169107367	0.0427540188933942	1.0
PTBXL	6111	7812	6	150	SG0SPEC	True	0.08715855781686356	0.002951499022211565	0.009195341864161533	0.04102950021246155	1.0
PTBXL	6111	7812	7	150	SG0SPEC	True	0.10628970128948162	0.003163346437862211	0.01049208512222178	0.044004194140189114	1.0
PTBXL	6111	7812	8	150	SG0SPEC	True	0.08481467405792607	0.00249659418010184	0.00838956456259814	0.0473735017741522	1.0
PTBXL	6111	7812	9	150	SG0SPEC	True	0.12588717969657648	0.002433549484879231	0.008452140746342662	0.04414211537871463	1.0
PTBXL	6111	7812	1	150	TIK	True	0.10958495505901779	0.0029756578955440873	0.010052355276795847	0.04274288641530995	1.0
PTBXL	6111	7812	2	150	TIK	True	0.10973583446483683	0.0030378955518819877	0.01086376586065645	0.0486227604551054	1.0
PTBXL	6111	7812	3	150	TIK	True	0.14037870863756285	0.0030837383149254177	0.010429361881866425	0.0475694486703054	1.0
PTBXL	6111	7812	4	150	TIK	True	0.10857426495754263	0.0028557789108206006	0.010370381582431767	0.052326291617236814	1.0
PTBXL	6111	7812	5	150	TIK	True	0.10862744771194545	0.002405971431834043	0.008546974182342525	0.043438100535099125	1.0
PTBXL	6111	7812	6	150	TIK	True	0.08623996157578162	0.002932903406412914	0.009189864998868017	0.04117772704875842	1.0
PTBXL	6111	7812	7	150	TIK	True	0.11716140763857213	0.0031461167459031106	0.010500457868862962	0.04402144493511281	1.0
PTBXL	6111	7812	8	150	TIK	True	0.08736943759392128	0.002483835538729745	0.008396817028279416	0.04769052922290855	1.0
PTBXL	6111	7812	9	150	TIK	True	0.11488193359079124	0.0024221288483265583	0.00845493289611616	0.045049355446934926	1.0
PTBXL	1942	1100	1	40	TIK	False	0.14990740886339105	0.0045701078677044	0.03129155228787695	0.026373706441887416	1.0
PTBXL	1942	1100	2	40	TIK	False	0.1912551399539665	0.0037650064473018713	0.02548883028090766	0.024604502509032993	1.0
PTBXL	1942	1100	3	40	TIK	False	0.1382258247248939	0.004274196917763572	0.02792793268405616	0.031822567245312065	1.0
PTBXL	1942	1100	4	40	TIK	False	0.15733694646832744	0.003911720547293343	0.026341910841802055	0.01636773767182837	1.0
PTBXL	1942	1100	5	40	TIK	False	0.1756253799127897	0.0043726422307691845	0.029391189442004688	0.03300902702675807	1.0
PTBXL	1942	1100	6	40	TIK	False	0.2212785335675854	0.004500773781516755	0.031098173381299762	0.02501215957533336	1.0
PTBXL	1942	1100	7	40	TIK	False	0.12073072942689739	0.004550966776146505	0.03107337422901726	0.025454123186249993	1.0
PTBXL	1942	1100	8	40	TIK	False	0.3889935079665853	0.004290221017934885	0.02939724246926099	0.034270604972025547	1.0
PTBXL	1942	1100	9	40	TIK	False	0.13304890719304982	0.004258432684301753	0.028754501801600007	0.026432728905579597	1.0
PTBXL	1942	1100	10	40	TIK	False	0.16989938232164786	0.004719195935176559	0.032387336876189825	0.02326768656079875	1.0
PTBXL	1942	1100	11	40	TIK	False	0.15182330609592976	0.004132722851644734	0.028430382033554847	0.029234749208361357	1.0
PTBXL	1942	1100	1	100	TIK	False	0.16144681503525388	0.004774806658903087	0.031935009133021906	0.032455365807455686	1.0
PTBXL	1942	1100	2	100	TIK	False	0.41589696413553157	0.0039169304339882844	0.025754231522763002	0.03962387178415009	1.0
PTBXL	1942	1100	3	100	TIK	False	0.22704505701691172	0.00453736302430041	0.028346053710344498	0.054496320527488464	1.0
PTBXL	1942	1100	4	100	TIK	False	0.1740195892273832	0.004107994285221258	0.02647470853365192	0.03330432291355941	1.0
PTBXL	1942	1100	5	100	TIK	False	0.18113736174499623	0.004524884403077505	0.029606256855405366	0.042748958120933184	1.0
PTBXL	1942	1100	6	100	TIK	False	0.19304641633649222	0.004683289798973063	0.031176494894707973	0.03869334136878609	1.0
PTBXL	1942	1100	7	100	TIK	False	0.24615014033322585	0.004770844201299483	0.031596258427334274	0.04439599219790777	1.0
PTBXL	1942	1100	8	100	TIK	False	0.2037787285164207	0.004476867648061742	0.029478439601928145	0.05512321462651885	1.0
PTBXL	1942	1100	9	100	TIK	False	0.15924080360943066	0.004514999225258725	0.029005983656770644	0.03628241172879173	1.0
PTBXL	1942	1100	10	100	TIK	False	0.348591484178023	0.004910300448323122	0.032579678905803745	0.033145552537325665	1.0
PTBXL	1942	1100	11	100	TIK	False	0.19150253260759728	0.004327905014324992	0.028855666022892232	0.0347878679416022	1.0
PTBXL	1942	1100	1	150	TIK	False	0.16083880443976686	0.004774716627788859	0.03193471357019581	0.03252316667400984	1.0
PTBXL	1942	1100	2	150	TIK	False	0.25646395003622213	0.003917611878280832	0.02575519111584156	0.03945037633568798	1.0
PTBXL	1942	1100	3	150	TIK	False	0.22438592458689682	0.004537385065783558	0.0283458059858519	0.05432327403164091	1.0
PTBXL	1942	1100	4	150	TIK	False	0.17426692657097578	0.004108909178449723	0.026473476804243633	0.033552129167058006	1.0
PTBXL	1942	1100	5	150	TIK	False	0.14224680941819953	0.0045249490836994635	0.02960582440811216	0.04285368687966938	1.0
PTBXL	1942	1100	6	150	TIK	False	0.1946646315238574	0.004684386290551809	0.031176971812831213	0.03884505535555503	1.0
PTBXL	1942	1100	7	150	TIK	False	0.24695064760253413	0.004771399080563131	0.03159829837900147	0.04458886781719734	1.0
PTBXL	1942	1100	8	150	TIK	False	0.21107058525563407	0.00447698326118877	0.029478271302880825	0.055073420899573546	1.0
PTBXL	1942	1100	9	150	TIK	False	0.16069694598624493	0.004516008729731107	0.0290071430418135	0.03621745731844393	1.0
PTBXL	1942	1100	10	150	TIK	False	0.300201433240249	0.0049096401328714125	0.03258044547789564	0.03319532697154988	1.0
PTBXL	1942	1100	11	150	TIK	False	0.18982267155723662	0.004328594713301773	0.02885527514985707	0.034951300991365473	1.0
PTBXL	1942	1100	1	150	FD	True	0.13479406722354853	0.0031735708851586392	0.025843039537788513	0.0241731622882264	1.0
PTBXL	1942	1100	2	150	FD	True	0.0740883940892922	0.002611855263404373	0.0211258137482388	0.02542674833188193	1.0
PTBXL	1942	1100	3	150	FD	True	0.09043469482208158	0.002941486194813822	0.02323722830878464	0.03386766870619544	1.0
PTBXL	1942	1100	4	150	FD	True	0.09949543582900582	0.002724566174299592	0.021627032540809082	0.019988172285484617	1.0
PTBXL	1942	1100	5	150	FD	True	0.1053037274359099	0.0029923416596163866	0.024100249878886346	0.02927256019005411	1.0
PTBXL	1942	1100	6	150	FD	True	0.12979770409963662	0.0031068900328037673	0.02521059490275777	0.024728556826473545	1.0
PTBXL	1942	1100	7	150	FD	True	0.1022222721785255	0.003138121265849782	0.025014417120663893	0.02712948913258362	1.0
PTBXL	1942	1100	8	150	FD	True	0.1109840592092487	0.0029830178179391293	0.024343804641472132	0.03495626577816873	1.0
PTBXL	1942	1100	9	150	FD	True	0.11396059462516324	0.003006093985431503	0.023570131698490825	0.025841981846698444	1.0
PTBXL	1942	1100	10	150	FD	True	0.10813532078351669	0.0032807156840203256	0.026615809040869565	0.022979307672270476	1.0
PTBXL	1942	1100	11	150	FD	True	0.16626431793949836	0.0028620570219466085	0.02330162912086423	0.02504094534212061	1.0
PTBXL	1942	1100	1	150	SG	True	0.13503541942566405	0.0031703797788499005	0.025856062647555213	0.02409410581245199	1.0
PTBXL	1942	1100	2	150	SG	True	0.0755749712593613	0.002608762815335775	0.02113533128177541	0.025124859374095303	1.0
PTBXL	1942	1100	3	150	SG	True	0.09568833997271972	0.0029360701687017863	0.023250215071183147	0.03343349634349535	1.0
PTBXL	1942	1100	4	150	SG	True	0.10076172309561139	0.0027205903440894142	0.021646779482596183	0.019677775386314295	1.0
PTBXL	1942	1100	5	150	SG	True	0.10911648920205796	0.002989104633503832	0.024122393300215917	0.029053070988329224	1.0
PTBXL	1942	1100	6	150	SG	True	0.13108747464114914	0.0031027611003609044	0.02522893659762729	0.024470417428612383	1.0
PTBXL	1942	1100	7	150	SG	True	0.10466087237776546	0.0031329207988719356	0.025013786636027758	0.026686788469178713	1.0
PTBXL	1942	1100	8	150	SG	True	0.1129111289086303	0.0029789468796679107	0.024361879317199766	0.03458413350519929	1.0
PTBXL	1942	1100	9	150	SG	True	0.11144725794254039	0.003002417030135004	0.02358387238926053	0.025661782103027008	1.0
PTBXL	1942	1100	10	150	SG	True	0.10863018506731918	0.0032773867804043997	0.02663182692101307	0.02281386571594075	1.0
PTBXL	1942	1100	11	150	SG	True	0.16256430848964298	0.0028592217205080615	0.023307085670715256	0.024865244655252625	1.0
PTBXL	1942	1100	1	150	SPEC	True	0.13477724546088954	0.0031736389099860604	0.02584301883361779	0.024179783174805614	1.0
PTBXL	1942	1100	2	150	SPEC	True	0.07417478028793345	0.002611915484936816	0.02112580736131295	0.025441081149373997	1.0
PTBXL	1942	1100	3	150	SPEC	True	0.09040499995305422	0.0029415919953683528	0.02323720226933259	0.033889250075127476	1.0
PTBXL	1942	1100	4	150	SPEC	True	0.09949319535230326	0.0027246418686872435	0.021626966594641785	0.020004606816287462	1.0
PTBXL	1942	1100	5	150	SPEC	True	0.10530032837945853	0.002992407678878663	0.024100178506041126	0.02928617965577254	1.0
PTBXL	1942	1100	6	150	SPEC	True	0.12979958126020572	0.003106969216300695	0.025210538955414887	0.024742703102356142	1.0
PTBXL	1942	1100	7	150	SPEC	True	0.10218232559027764	0.0031382236880869276	0.02501444350661175	0.02715342910928697	1.0
PTBXL	1942	1100	8	150	SPEC	True	0.11095618011468909	0.002983097191952584	0.02434376150297837	0.03497652045267602	1.0
PTBXL	1942	1100	9	150	SPEC	True	0.11400699407750206	0.003006165884208896	0.02357010589763503	0.025853052539448855	1.0
PTBXL	1942	1100	10	150	SPEC	True	0.10816329762615802	0.003280783530636071	0.026615765674317494	0.022989990590282564	1.0
PTBXL	1942	1100	11	150	SPEC	True	0.16637726192055483	0.002862118250795063	0.02330162878700247	0.025051056958382962	1.0
PTBXL	1942	1100	1	150	SG0SPEC	True	0.13115263334187896	0.0031601508568391886	0.025866143985417367	0.023197011095699174	1.0
PTBXL	1942	1100	2	150	SG0SPEC	True	0.16213461822346967	0.0026017884777006176	0.021142013010552824	0.02376820070146406	1.0
PTBXL	1942	1100	3	150	SG0SPEC	True	0.12690074347680433	0.0029222965421973335	0.02325975733083844	0.03102980518575502	1.0
PTBXL	1942	1100	4	150	SG0SPEC	True	0.105454017303283	0.002711258130224026	0.021661395918521852	0.01811384631018351	1.0
PTBXL	1942	1100	5	150	SG0SPEC	True	0.1067672103551781	0.0029801788038540367	0.024139133260501686	0.027568086293344764	1.0
PTBXL	1942	1100	6	150	SG0SPEC	True	0.13141707551132187	0.003093418916040255	0.025243628685929626	0.02290284450539131	1.0
PTBXL	1942	1100	7	150	SG0SPEC	True	0.11237539679710974	0.003119876234483396	0.02501279130957621	0.024475321207139987	1.0
PTBXL	1942	1100	8	150	SG0SPEC	True	0.1314393338693712	0.0029697791482876687	0.024375875866629863	0.03227851908044231	1.0
PTBXL	1942	1100	9	150	SG0SPEC	True	0.10715447724621133	0.0029938365539449257	0.023593620588896257	0.024430338570013005	1.0
PTBXL	1942	1100	10	150	SG0SPEC	True	0.1804172350234728	0.003267902087375767	0.026643406242323687	0.02156555940908638	1.0
PTBXL	1942	1100	11	150	SG0SPEC	True	0.14577059480850157	0.002850148981910914	0.0233101539178287	0.02381092389404455	1.0
PTBXL	1942	1100	1	150	TIK	True	0.1203115385805682	0.003147040483963169	0.025836178565992386	0.021329099132933172	1.0
PTBXL	1942	1100	2	150	TIK	True	0.12555820850698912	0.0025962378043648633	0.021116165880471473	0.02210811344683361	1.0
PTBXL	1942	1100	3	150	TIK	True	0.16830021866303393	0.0029052815225046346	0.023241434833440242	0.026945326380851058	1.0
PTBXL	1942	1100	4	150	TIK	True	0.15181061832084053	0.0026969879427209517	0.02167325300280079	0.015679672634323343	1.0
PTBXL	1942	1100	5	150	TIK	True	0.11158002336423427	0.0029685346503451914	0.024151981907383577	0.025040592636498077	1.0
PTBXL	1942	1100	6	150	TIK	True	0.1403328970668324	0.0030813017870270055	0.02526410035676006	0.020120890965085236	1.0
PTBXL	1942	1100	7	150	TIK	True	0.11401795669678977	0.0031043914102372454	0.02499961638420718	0.021082333995233203	1.0
PTBXL	1942	1100	8	150	TIK	True	0.13837871817814967	0.0029587877700318877	0.024362214294345857	0.028189296155129738	1.0
PTBXL	1942	1100	9	150	TIK	True	0.09938371431697526	0.0029816975950840577	0.023585683212095556	0.02226091302865101	1.0
PTBXL	1942	1100	10	150	TIK	True	0.1083454389248805	0.003256462818072261	0.026646466448094472	0.019302799807638528	1.0
PTBXL	1942	1100	11	150	TIK	True	0.13399805560004158	0.0028372231896852144	0.023295570812557356	0.022258859895799534	1.0
PTBXL	10725	8774	1	40	TIK	False	0.17882842304316682	0.0030486918566760696	0.010676562754629729	0.03657344745229843	1.0
PTBXL	10725	8774	2	40	TIK	False	0.2331008562710768	0.003035544268241034	0.010550815641993741	0.0412947481337265	1.0
PTBXL	10725	8774	3	40	TIK	False	0.1768282737623645	0.002972645192236264	0.010602371219779107	0.034395647483096	1.0
PTBXL	10725	8774	4	40	TIK	False	0.1732800780038056	0.002854142439585979	0.009729327905174343	0.03393233864073262	1.0
PTBXL	10725	8774	5	40	TIK	False	0.22602094095109784	0.002737661007105616	0.009607538934478084	0.0322302940292655	1.0
PTBXL	10725	8774	6	40	TIK	False	0.18869972921719216	0.0029871463129737576	0.010876239580971803	0.03913290938927469	1.0
PTBXL	10725	8774	7	40	TIK	False	0.15541651704167397	0.0024113833966505314	0.008143793557999686	0.03316839244805477	1.0
PTBXL	10725	8774	8	40	TIK	False	0.21996202314908336	0.0028825371805437064	0.010262523699933624	0.03933488115834111	1.0
PTBXL	10725	8774	9	40	TIK	False	0.1747020337539776	0.002995844652446177	0.009670386181718171	0.03888007479743968	1.0
PTBXL	10725	8774	10	40	TIK	False	0.15928148155268484	0.0030048830866520435	0.010965929625179607	0.04130217327850648	1.0
PTBXL	10725	8774	1	100	TIK	False	0.23156440489074157	0.0031817769297045094	0.010874258222569703	0.03544093445324075	1.0
PTBXL	10725	8774	2	100	TIK	False	0.1905175177704771	0.003178408880981662	0.01068161217062253	0.04164304676060024	1.0
PTBXL	10725	8774	3	100	TIK	False	0.2057252931778309	0.003102033251006814	0.010723619968450449	0.03608121750979716	1.0
PTBXL	10725	8774	4	100	TIK	False	0.18680884459616884	0.0030228282498753504	0.0099678958069527	0.03951883998170697	1.0
PTBXL	10725	8774	5	100	TIK	False	0.18177655936926704	0.0028843864534692253	0.009837004934667553	0.03496517402200685	1.0
PTBXL	10725	8774	6	100	TIK	False	0.21164260932321416	0.003142879396809078	0.011054946027543828	0.03870424556759156	1.0
PTBXL	10725	8774	7	100	TIK	False	0.3361008136388467	0.0025288104900472817	0.008326659131454412	0.034980817784538674	1.0
PTBXL	10725	8774	8	100	TIK	False	0.19902853061577042	0.003039755823445108	0.010404221370488242	0.04065712259045604	1.0
PTBXL	10725	8774	9	100	TIK	False	0.18727077480258197	0.003120384720454306	0.009804875736355748	0.042172831037894674	1.0
PTBXL	10725	8774	10	100	TIK	False	0.17242273414081266	0.0031171168489565015	0.011048280231371678	0.03987303433555723	1.0
PTBXL	10725	8774	1	150	TIK	False	0.23414184495648718	0.003182775600181279	0.010874468919456546	0.03545354185338844	1.0
PTBXL	10725	8774	2	150	TIK	False	0.18913434184230787	0.003178992859794567	0.010681763142055914	0.0416449677574727	1.0
PTBXL	10725	8774	3	150	TIK	False	0.20067790135505284	0.003102931647419709	0.010723949915268904	0.03613327147015067	1.0
PTBXL	10725	8774	4	150	TIK	False	0.18798770485578734	0.00302422526126342	0.009968359200069485	0.03960733517915868	1.0
PTBXL	10725	8774	5	150	TIK	False	0.18131200336012415	0.0028861265322207056	0.009837293153615582	0.03510564834191638	1.0
PTBXL	10725	8774	6	150	TIK	False	0.21226234954570772	0.0031433059768558257	0.011055122955353887	0.03870294324093215	1.0
PTBXL	10725	8774	7	150	TIK	False	0.33023400493856886	0.0025297525649423417	0.0083270943701435	0.034962780486995505	1.0
PTBXL	10725	8774	8	150	TIK	False	0.19870327770209015	0.0030399109163394772	0.010404657226669252	0.040640806318607156	1.0
PTBXL	10725	8774	9	150	TIK	False	0.22401699617859824	0.0031215490276272316	0.009805282552926545	0.04225123293036929	1.0
PTBXL	10725	8774	10	150	TIK	False	0.17181876442618177	0.003117803816564293	0.011048870929466466	0.03989409443296271	1.0
PTBXL	10725	8774	1	150	FD	True	0.14888143750586402	0.0019379508285212476	0.008442267202842321	0.039375809200382486	1.0
PTBXL	10725	8774	2	150	FD	True	0.15419723286682055	0.0019355414683458198	0.008258401735541099	0.04447152578961555	1.0
PTBXL	10725	8774	3	150	FD	True	0.11681623101259195	0.0019008575619176985	0.0082949293509835	0.0387718543055495	1.0
PTBXL	10725	8774	4	150	FD	True	0.10652465376023931	0.0018367095686460811	0.007747656902140906	0.038968747678227125	1.0
PTBXL	10725	8774	5	150	FD	True	0.1522660826235026	0.0017642522356087107	0.007662566271947419	0.03701282324685378	1.0
PTBXL	10725	8774	6	150	FD	True	0.10776847307001305	0.001929727945456328	0.008615590079561534	0.042695132139480604	1.0
PTBXL	10725	8774	7	150	FD	True	0.1070986957955636	0.0015406077385432299	0.006366319704143862	0.03721746507714262	1.0
PTBXL	10725	8774	8	150	FD	True	0.14033031054030765	0.0018559125199117902	0.008058907032325079	0.04322159640243781	1.0
PTBXL	10725	8774	9	150	FD	True	0.1986073066393752	0.00186298393033633	0.0074788484740597105	0.04132168193128303	1.0
PTBXL	10725	8774	10	150	FD	True	0.1595038963508898	0.0019179448712166771	0.008485580275038684	0.044881434410323516	1.0
PTBXL	10725	8774	1	150	SG	True	0.1504115813027272	0.0019347276908477692	0.008442032789892168	0.03959880734163599	1.0
PTBXL	10725	8774	2	150	SG	True	0.15587913873436546	0.0019328693976752899	0.00825786738110155	0.04470667763201987	1.0
PTBXL	10725	8774	3	150	SG	True	0.11573366569271233	0.001898056719184513	0.008291677987323632	0.038943676017152186	1.0
PTBXL	10725	8774	4	150	SG	True	0.10857712179009783	0.0018328267925133877	0.007744411125381996	0.039042848994850415	1.0
PTBXL	10725	8774	5	150	SG	True	0.1516689774359849	0.0017610944555769136	0.007658922926591468	0.037133937479877435	1.0
PTBXL	10725	8774	6	150	SG	True	0.10448936068042795	0.001927085971569186	0.008616630770997166	0.042897156571284935	1.0
PTBXL	10725	8774	7	150	SG	True	0.09930326195444711	0.0015377291903059238	0.0063616747986172065	0.03733748576242072	1.0
PTBXL	10725	8774	8	150	SG	True	0.1440406583388754	0.0018531662449158988	0.008058514684557172	0.04337970149688622	1.0
PTBXL	10725	8774	9	150	SG	True	0.1293254995261787	0.001858872973659293	0.007474009651202743	0.041357578046885	1.0
PTBXL	10725	8774	10	150	SG	True	0.1645348081730571	0.001915169521677237	0.008483975849603219	0.04507922088751072	1.0
PTBXL	10725	8774	1	150	SPEC	True	0.14891880659349724	0.0019380167802516175	0.008442301892872145	0.03937294523922582	1.0
PTBXL	10725	8774	2	150	SPEC	True	0.1541332171557681	0.0019355981610672025	0.008258434966150202	0.0444680940178877	1.0
PTBXL	10725	8774	3	150	SPEC	True	0.11685221409143481	0.0019009168140515485	0.008294976096509806	0.038770799759566245	1.0
PTBXL	10725	8774	4	150	SPEC	True	0.10652907454398368	0.0018367877969974553	0.007747701308004913	0.03897315740001547	1.0
PTBXL	10725	8774	5	150	SPEC	True	0.15232587586468874	0.0017643157382994704	0.007662609996306824	0.03701449791371857	1.0
PTBXL	10725	8774	6	150	SPEC	True	0.10787606816425592	0.0019297845684501257	0.008615619962589362	0.04269376472972106	1.0
PTBXL	10725	8774	7	150	SPEC	True	0.1075085064642025	0.0015406664310276257	0.006366366850150535	0.03722008940444213	1.0
PTBXL	10725	8774	8	150	SPEC	True	0.14023776896366552	0.0018559716400416324	0.008058938524807564	0.043222962709151776	1.0
PTBXL	10725	8774	9	150	SPEC	True	0.20772220201807828	0.0018630647383470244	0.0074789014425873475	0.041326932199466114	1.0
PTBXL	10725	8774	10	150	SPEC	True	0.15949620243769308	0.001918003506372403	0.00848561862826885	0.04488018913440942	1.0
PTBXL	10725	8774	1	150	SG0SPEC	True	0.13394675759930255	0.0019250171018918814	0.008439359035175646	0.03993866676926281	1.0
PTBXL	10725	8774	2	150	SG0SPEC	True	0.14938338976441592	0.0019239508294399178	0.008255416346042186	0.04515322925659769	1.0
PTBXL	10725	8774	3	150	SG0SPEC	True	0.12097248243233522	0.0018889339190194781	0.008286847883020755	0.03920919657608386	1.0
PTBXL	10725	8774	4	150	SG0SPEC	True	0.13139960219097804	0.001821709398096043	0.0077398676070672134	0.03865059282641993	1.0
PTBXL	10725	8774	5	150	SG0SPEC	True	0.14407600410432925	0.0017522056496841508	0.007653998357501382	0.037005634124875605	1.0
PTBXL	10725	8774	6	150	SG0SPEC	True	0.10988061856084637	0.001918432443709264	0.008615859657568264	0.043138573736979796	1.0
PTBXL	10725	8774	7	150	SG0SPEC	True	0.10093744341500978	0.0015295015370567046	0.006355952380088816	0.03737784409515274	1.0
PTBXL	10725	8774	8	150	SG0SPEC	True	0.14559367775612286	0.0018436107848022322	0.008056182354791294	0.043502861398025595	1.0
PTBXL	10725	8774	9	150	SG0SPEC	True	0.14443399641822105	0.0018478091240301702	0.007467491122406812	0.04114728863540406	1.0
PTBXL	10725	8774	10	150	SG0SPEC	True	0.17549129149810352	0.001906307393292779	0.008480740028522152	0.04538223802497002	1.0
PTBXL	10725	8774	1	150	TIK	True	0.1256834855450246	0.001915427685420012	0.008429102284016587	0.04039115331635307	1.0
PTBXL	10725	8774	2	150	TIK	True	0.1602799223927856	0.0019149065859122617	0.008245491155441374	0.0458086932483142	1.0
PTBXL	10725	8774	3	150	TIK	True	0.1397062225115738	0.0018789940068562063	0.008270681941302038	0.03962817179993601	1.0
PTBXL	10725	8774	4	150	TIK	True	0.12316656544746889	0.0018076790167566646	0.007723853805151511	0.038159787308232176	1.0
PTBXL	10725	8774	5	150	TIK	True	0.1221011548067241	0.0017418932058258709	0.0076369937815994465	0.03693236760812511	1.0
PTBXL	10725	8774	6	150	TIK	True	0.1449480432363139	0.0019077926804717015	0.008607924926259164	0.04376893581642437	1.0
PTBXL	10725	8774	7	150	TIK	True	0.09905425480563712	0.0015207841578668152	0.006339461112329502	0.037304007982720794	1.0
PTBXL	10725	8774	8	150	TIK	True	0.13953007163772002	0.0018323738663358448	0.008044776351911004	0.04380847118714454	1.0
PTBXL	10725	8774	9	150	TIK	True	0.2002422783308832	0.0018369752352666404	0.007447437456711417	0.040797143201742166	1.0
PTBXL	10725	8774	10	150	TIK	True	0.13789053566429754	0.0018983250972590404	0.0084691387069972	0.04610898999696048	1.0
PTBXL	20776	14021	1	40	TIK	False	0.13375736083221315	0.0026672236709344654	0.015203859187354474	0.08116064466732839	1.0
PTBXL	20776	14021	2	40	TIK	False	0.155528507392549	0.003043312348900755	0.01657703109336181	0.08842990987690529	1.0
PTBXL	20776	14021	3	40	TIK	False	0.21198261983839062	0.0025312732066307244	0.012658033405639469	0.0974167279786228	1.0
PTBXL	20776	14021	4	40	TIK	False	0.1582974356432486	0.0030534428767339237	0.016453332282677095	0.0973407317941619	1.0
PTBXL	20776	14021	5	40	TIK	False	0.16757659980648051	0.0032304352908985898	0.01529939851914937	0.08764979252105398	1.0
PTBXL	20776	14021	6	40	TIK	False	0.2323957573997443	0.0023786803264365703	0.012929133210346304	0.09161760228556251	1.0
PTBXL	20776	14021	7	40	TIK	False	0.1810614519723732	0.0028872575923283663	0.01548044238343798	0.09007731220940132	1.0
PTBXL	20776	14021	8	40	TIK	False	0.13739307518624505	0.0027002138071776935	0.012583028316873654	0.07868402939725043	1.0
PTBXL	20776	14021	9	40	TIK	False	0.18402481429914064	0.003057745629365849	0.016536358959732066	0.08623778897948145	1.0
PTBXL	20776	14021	10	40	TIK	False	0.15492454848468315	0.0025105238833746557	0.01304674692817426	0.07741228569993056	1.0
PTBXL	20776	14021	1	100	TIK	False	0.14011215719053727	0.0027838874061920896	0.01529270603943703	0.07253184849362991	1.0
PTBXL	20776	14021	2	100	TIK	False	0.2572477925749529	0.003164801413826805	0.016563893514082717	0.08228092291416143	1.0
PTBXL	20776	14021	3	100	TIK	False	0.14093677433594715	0.002670593220337467	0.012657027587435424	0.08757379276052785	1.0
PTBXL	20776	14021	4	100	TIK	False	0.1940139961515659	0.0032486757003677294	0.016533106443894188	0.08656996418064171	1.0
PTBXL	20776	14021	5	100	TIK	False	0.17624837417395775	0.0033739251208552627	0.015184335820271969	0.06927871504754575	1.0
PTBXL	20776	14021	6	100	TIK	False	0.21056869030127237	0.002504182741714689	0.012919455689561082	0.07454236571200325	1.0
PTBXL	20776	14021	7	100	TIK	False	0.20100295553275715	0.0030606983226474805	0.015662216990270834	0.07508584612731822	1.0
PTBXL	20776	14021	8	100	TIK	False	0.22914053170980253	0.002811404347110966	0.012591587198969011	0.06166960857065969	1.0
PTBXL	20776	14021	9	100	TIK	False	0.2577187822215192	0.0032606574286715697	0.016479057724526083	0.07694101526211367	1.0
PTBXL	20776	14021	10	100	TIK	False	0.23794167063097876	0.0026999932022377196	0.013253337439388661	0.05662945703939044	1.0
PTBXL	20776	14021	1	150	TIK	False	0.14385554526512567	0.002783146394044669	0.015291145455240787	0.07246917134224178	1.0
PTBXL	20776	14021	2	150	TIK	False	0.24884291633199407	0.003165118354219881	0.01656245704352594	0.08227815199297966	1.0
PTBXL	20776	14021	3	150	TIK	False	0.1620029620130199	0.002671192942998208	0.012656625620375062	0.087497121384958	1.0
PTBXL	20776	14021	4	150	TIK	False	0.19054866138601395	0.003248622915698779	0.016532309919946343	0.08650513294575528	1.0
PTBXL	20776	14021	5	150	TIK	False	0.17722276162446737	0.003374167562116109	0.01518460225278075	0.06918251696483402	1.0
PTBXL	20776	14021	6	150	TIK	False	0.1984101477118456	0.002503737899131298	0.012919172486043233	0.07448752963075937	1.0
PTBXL	20776	14021	7	150	TIK	False	0.1980744455952921	0.0030599403349770597	0.01566162039531947	0.07504591454237522	1.0
PTBXL	20776	14021	8	150	TIK	False	0.20138600024947245	0.0028118324732556914	0.012588767172184176	0.06160488602199253	1.0
PTBXL	20776	14021	9	150	TIK	False	0.2490301471414684	0.003261615703664211	0.016477490866060214	0.0770530661443329	1.0
PTBXL	20776	14021	10	150	TIK	False	0.24623819389822899	0.002699424563503707	0.013252167598824383	0.0565463544698234	1.0
PTBXL	20776	14021	1	150	FD	True	0.12044610362632245	0.0018035081740725596	0.012114363255702428	0.07815755191748862	1.0
PTBXL	20776	14021	2	150	FD	True	0.10992337253938815	0.0020788963020930166	0.013406526950897417	0.08459858265255861	1.0
PTBXL	20776	14021	3	150	FD	True	0.06391261420799384	0.0016970184745424342	0.010126564700641754	0.08963078801119259	1.0
PTBXL	20776	14021	4	150	FD	True	0.11279261454003878	0.002019879584748697	0.012734536196072215	0.09033156568769293	1.0
PTBXL	20776	14021	5	150	FD	True	0.1349594054786273	0.00221402948517081	0.012056019360382824	0.08162515478611443	1.0
PTBXL	20776	14021	6	150	FD	True	0.15661912166512398	0.001605551787874611	0.010238923638405038	0.08530606234954176	1.0
PTBXL	20776	14021	7	150	FD	True	0.10544104857986297	0.0019295963011106167	0.012516221096071154	0.08276364369461735	1.0
PTBXL	20776	14021	8	150	FD	True	0.13977284376050836	0.0018084840363940097	0.009799962323036461	0.0740149388301855	1.0
PTBXL	20776	14021	9	150	FD	True	0.1309634929119387	0.002119759335752581	0.013465389634677874	0.08151068563894952	1.0
PTBXL	20776	14021	10	150	FD	True	0.2245865342538069	0.001654795065460434	0.010054681431631785	0.0747447706489716	1.0
PTBXL	20776	14021	1	150	SG	True	0.13684116607491043	0.0018019503827697769	0.012120939027653847	0.07851929992329655	1.0
PTBXL	20776	14021	2	150	SG	True	0.11434846232732794	0.00207758585183647	0.013421575929615933	0.08490455013063443	1.0
PTBXL	20776	14021	3	150	SG	True	0.0637385816925114	0.0016952523125628829	0.010135460563704068	0.09005710866874023	1.0
PTBXL	20776	14021	4	150	SG	True	0.1134058577288161	0.0020179772931960297	0.012744790244656511	0.09073695534074312	1.0
PTBXL	20776	14021	5	150	SG	True	0.13293158136755256	0.0022122258597885537	0.01207784865918861	0.08222743986848588	1.0
PTBXL	20776	14021	6	150	SG	True	0.15236070746726355	0.0016041998276867414	0.01025099253043356	0.08587590874988855	1.0
PTBXL	20776	14021	7	150	SG	True	0.11014119409415436	0.0019267641795252877	0.012530385855272002	0.08330186795391993	1.0
PTBXL	20776	14021	8	150	SG	True	0.18062779111832833	0.001807248343236707	0.009812616019194849	0.07450822036341088	1.0
PTBXL	20776	14021	9	150	SG	True	0.14314466477561055	0.0021162672143190922	0.013493108084498339	0.08187770639681129	1.0
PTBXL	20776	14021	10	150	SG	True	0.2117023529714794	0.001652646577346188	0.01005584751599073	0.07542793649263982	1.0
PTBXL	20776	14021	1	150	SPEC	True	0.12016838618944484	0.001803544805152218	0.012114343070203882	0.0781530626429926	1.0
PTBXL	20776	14021	2	150	SPEC	True	0.10987952159981858	0.002078928446462226	0.013406464294154954	0.08459618314655906	1.0
PTBXL	20776	14021	3	150	SPEC	True	0.06390604043341114	0.0016970598147959387	0.010126530794786134	0.0896274519792289	1.0
PTBXL	20776	14021	4	150	SPEC	True	0.11279139103854094	0.0020199237640351865	0.012734493867976995	0.09032834465284989	1.0
PTBXL	20776	14021	5	150	SPEC	True	0.13503616838831767	0.0022140689512525173	0.01205591574514177	0.08161338575967483	1.0
PTBXL	20776	14021	6	150	SPEC	True	0.15691431755716684	0.0016055832339088966	0.01023886781148084	0.08529634095134499	1.0
PTBXL	20776	14021	7	150	SPEC	True	0.10537488852413333	0.001929658770997846	0.012516178046143661	0.08275655964704606	1.0
PTBXL	20776	14021	8	150	SPEC	True	0.13950103581543413	0.0018085142205455022	0.009799899251467521	0.07400471260823023	1.0
PTBXL	20776	14021	9	150	SPEC	True	0.1309098769263124	0.002119831348066963	0.013465268291325437	0.0815067379805537	1.0
PTBXL	20776	14021	10	150	SPEC	True	0.2255185965737765	0.0016548472400240825	0.010054683727206939	0.0747310122885028	1.0
PTBXL	20776	14021	1	150	SG0SPEC	True	0.13925979827062074	0.0017961669253545804	0.012125822913287626	0.07894436762100182	1.0
PTBXL	20776	14021	2	150	SG0SPEC	True	0.13442377218917476	0.0020719369820798457	0.013433845237934774	0.08531924865174934	1.0
PTBXL	20776	14021	3	150	SG0SPEC	True	0.06459627564562172	0.0016883187305741375	0.010142920305206277	0.09028800456435851	1.0
PTBXL	20776	14021	4	150	SG0SPEC	True	0.11507381649823317	0.002010637720288125	0.012752699756991016	0.09108217364858626	1.0
PTBXL	20776	14021	5	150	SG0SPEC	True	0.12894929174509653	0.0022065937568621396	0.01209524593143993	0.08331563327735093	1.0
PTBXL	20776	14021	6	150	SG0SPEC	True	0.12885288121697938	0.0015994057686788965	0.01026062601288569	0.08684065002697032	1.0
PTBXL	20776	14021	7	150	SG0SPEC	True	0.12825611847364357	0.0019173178805326813	0.012541346675789227	0.08403648022018907	1.0
PTBXL	20776	14021	8	150	SG0SPEC	True	0.12809656397619862	0.0018024899278489444	0.00982297342574454	0.07550626502579964	1.0
PTBXL	20776	14021	9	150	SG0SPEC	True	0.127879340444152	0.002107541829196164	0.013516647734748212	0.08242417592774214	1.0
PTBXL	20776	14021	10	150	SG0SPEC	True	0.13277126203803746	0.0016442978436960198	0.010055789255830092	0.07689699413127456	1.0
PTBXL	20776	14021	1	150	TIK	True	0.12018889209749996	0.0017903140583801524	0.012129276537705359	0.07975918334214742	1.0
PTBXL	20776	14021	2	150	TIK	True	0.13552586734496708	0.0020640192201565525	0.013439130513003697	0.08635382287678657	1.0
PTBXL	20776	14021	3	150	TIK	True	0.06857026544577793	0.0016788599659918243	0.01015638143890445	0.09094878620473636	1.0
PTBXL	20776	14021	4	150	TIK	True	0.13078930272186012	0.002001482341812832	0.012765829421644177	0.09208900537705321	1.0
PTBXL	20776	14021	5	150	TIK	True	0.13427085571180997	0.002198740557205551	0.012134684300485381	0.08510460388958678	1.0
PTBXL	20776	14021	6	150	TIK	True	0.12326843316319495	0.0015933863550137348	0.010278732752209157	0.08854344543152953	1.0
PTBXL	20776	14021	7	150	TIK	True	0.14224421768664552	0.0019056597801288021	0.012547383734509525	0.08548061483678022	1.0
PTBXL	20776	14021	8	150	TIK	True	0.14494467995772684	0.0017991564023942426	0.009850429831636988	0.07720997636139534	1.0
PTBXL	20776	14021	9	150	TIK	True	0.10308905561711498	0.002096712385087151	0.013545784270651269	0.08365302211313755	1.0
PTBXL	20776	14021	10	150	TIK	True	0.13026782828149083	0.0016337760596197759	0.010057412582857125	0.07944582806053514	1.0
PTBXL	4203	694	1	40	TIK	False	0.167373013522029	0.004208656741813298	0.019215702408824732	0.04228525474434553	1.0
PTBXL	4203	694	2	40	TIK	False	0.17828252172670273	0.004056702020120693	0.019406153810623092	0.03475509362445628	1.0
PTBXL	4203	694	3	40	TIK	False	0.22432523650689667	0.004146652615877133	0.019742507231849858	0.0445025563977213	1.0
PTBXL	4203	694	4	40	TIK	False	0.15743977877318935	0.0040505345759376905	0.019895488360284257	0.04477252389259234	1.0
PTBXL	4203	694	5	40	TIK	False	0.16549931540262466	0.0040552869225271735	0.019500880063715392	0.04160859573420411	1.0
PTBXL	4203	694	6	40	TIK	False	0.17895400156959634	0.004198752228310835	0.01907174591017343	0.04006438358583937	1.0
PTBXL	4203	694	7	40	TIK	False	0.13818840905692142	0.004352882946070211	0.01879162977511482	0.04105072343632967	1.0
PTBXL	4203	694	8	40	TIK	False	0.26339037612263694	0.004142613826939184	0.019121376073391726	0.037382369840603974	1.0
PTBXL	4203	694	9	40	TIK	False	0.14021701848285215	0.004212400887945289	0.01992819039985316	0.04162599970163954	1.0
PTBXL	4203	694	10	40	TIK	False	0.17589462302607062	0.004160074822840867	0.019868620448615395	0.042429771994186384	1.0
PTBXL	4203	694	1	100	TIK	False	0.18913967912592364	0.004254680241368729	0.01934474201689872	0.038439470370806084	1.0
PTBXL	4203	694	2	100	TIK	False	0.1614932897477506	0.004134518148591811	0.01947354963105345	0.03172969157177882	1.0
PTBXL	4203	694	3	100	TIK	False	0.2180047333717844	0.0041885861711014145	0.019778835714224556	0.04126620803813188	1.0
PTBXL	4203	694	4	100	TIK	False	0.13604897449648592	0.004130957917353501	0.020047778533717617	0.04245206502662108	1.0
PTBXL	4203	694	5	100	TIK	False	0.1613945454681621	0.004102251291265616	0.01954827343680991	0.03677238463147559	1.0
PTBXL	4203	694	6	100	TIK	False	0.15070256714775865	0.00424949796436189	0.019132930318547445	0.035520083238449324	1.0
PTBXL	4203	694	7	100	TIK	False	0.17547309414901596	0.004406278372159426	0.01892021576483582	0.03476241255777426	1.0
PTBXL	4203	694	8	100	TIK	False	0.18595606067963386	0.004204389841240917	0.019259917790908382	0.03266609164122973	1.0
PTBXL	4203	694	9	100	TIK	False	0.15009293431921203	0.0042807352774302835	0.020026150109123064	0.03992600334715326	1.0
PTBXL	4203	694	10	100	TIK	False	0.1227894644614382	0.004218920893070116	0.01998128915228002	0.03867595049608814	1.0
PTBXL	4203	694	1	150	TIK	False	0.18719756704127036	0.004254242961777564	0.01934552685489953	0.03843735482275059	1.0
PTBXL	4203	694	2	150	TIK	False	0.1607209325522507	0.0041344858580865534	0.01947407846156387	0.0317489913672717	1.0
PTBXL	4203	694	3	150	TIK	False	0.22236491639138262	0.004188587157632946	0.01977938868386078	0.041303659967328175	1.0
PTBXL	4203	694	4	150	TIK	False	0.1358903532012647	0.004130632376348449	0.020048079588019917	0.04243387491665477	1.0
PTBXL	4203	694	5	150	TIK	False	0.16180155941645052	0.004102201177240164	0.019549017734423944	0.03676581896344032	1.0
PTBXL	4203	694	6	150	TIK	False	0.15174977455657715	0.00424877095971036	0.01913364169399317	0.03549611865577218	1.0
PTBXL	4203	694	7	150	TIK	False	0.17309663619125226	0.004405157109151016	0.0189213940533059	0.034733665155375903	1.0
PTBXL	4203	694	8	150	TIK	False	0.1889198662095571	0.004203594567518681	0.019261673931736244	0.03293409007729741	1.0
PTBXL	4203	694	9	150	TIK	False	0.15062449327622177	0.0042800807793519505	0.020027331480481643	0.039919814498235076	1.0
PTBXL	4203	694	10	150	TIK	False	0.12244713011486488	0.004218954935771045	0.019982312256535822	0.038668748255120906	1.0
PTBXL	4203	694	1	150	FD	True	0.1053190827767912	0.002870442219983158	0.015918284400810258	0.0418443644031784	1.0
PTBXL	4203	694	2	150	FD	True	0.11168956781628196	0.0028338882772383123	0.015944644902529687	0.03739319708125248	1.0
PTBXL	4203	694	3	150	FD	True	0.16998014395337943	0.002846467616664661	0.01621173181910923	0.04504251399710366	1.0
PTBXL	4203	694	4	150	FD	True	0.1286769400551454	0.0028125528499592604	0.016156254600633534	0.04521792586405937	1.0
PTBXL	4203	694	5	150	FD	True	0.11049192729375823	0.0028042255582456325	0.015994152896067725	0.04278114288897412	1.0
PTBXL	4203	694	6	150	FD	True	0.10804963616122917	0.00291091106444242	0.015591279017258845	0.04043590327832141	1.0
PTBXL	4203	694	7	150	FD	True	0.1408189608784426	0.002986011936262149	0.015502487586567467	0.0405892286834297	1.0
PTBXL	4203	694	8	150	FD	True	0.10085880847766425	0.0028516444407381213	0.015650624923616158	0.03813346777413747	1.0
PTBXL	4203	694	9	150	FD	True	0.13323893115293045	0.0029333004747894398	0.01642761148542522	0.04236907981349814	1.0
PTBXL	4203	694	10	150	FD	True	0.12975341123963477	0.002884537832999623	0.01623368341461035	0.043820107164237655	1.0
PTBXL	4203	694	1	150	SG	True	0.1056237578341597	0.0028683822034636713	0.015925338400608866	0.0419560106730691	1.0
PTBXL	4203	694	2	150	SG	True	0.11225704925072348	0.0028317734896548866	0.015951928114014073	0.037509298196518805	1.0
PTBXL	4203	694	3	150	SG	True	0.16021047416039277	0.002844740384905019	0.016220145224639184	0.04513938425181026	1.0
PTBXL	4203	694	4	150	SG	True	0.1285594638617314	0.002810536540625548	0.01616233298943262	0.0453044688558239	1.0
PTBXL	4203	694	5	150	SG	True	0.11094556593677	0.0028025911308893875	0.01600267768268138	0.04291718658948214	1.0
PTBXL	4203	694	6	150	SG	True	0.10744966944046364	0.0029089907893587196	0.015599176950290554	0.040560547820784616	1.0
PTBXL	4203	694	7	150	SG	True	0.14638239004836665	0.0029837948286934235	0.015509537137336528	0.040756246914503344	1.0
PTBXL	4203	694	8	150	SG	True	0.09929615036184732	0.0028493092220567714	0.015656406962604254	0.038281162081095825	1.0
PTBXL	4203	694	9	150	SG	True	0.12853094125377124	0.002931928479260931	0.016435262923950953	0.04244058422734839	1.0
PTBXL	4203	694	10	150	SG	True	0.13021070709867608	0.002883216634018268	0.016241522076910108	0.043936966008507876	1.0
PTBXL	4203	694	1	150	SPEC	True	0.10529800486793923	0.0028704819025152004	0.01591828306241691	0.041842451652311964	1.0
PTBXL	4203	694	2	150	SPEC	True	0.11167532956004318	0.002833928865168537	0.0159446469948999	0.037390797252507185	1.0
PTBXL	4203	694	3	150	SPEC	True	0.16984453697818663	0.002846500912862377	0.01621172960918991	0.045041087628913005	1.0
PTBXL	4203	694	4	150	SPEC	True	0.12868047813162567	0.002812591494296937	0.016156256208510408	0.0452169071628677	1.0
PTBXL	4203	694	5	150	SPEC	True	0.11053777065743725	0.0028042567732484056	0.015994144743775262	0.04277833924817603	1.0
PTBXL	4203	694	6	150	SPEC	True	0.10806840376634985	0.002910947507566823	0.015591272804631032	0.04043353443423605	1.0
PTBXL	4203	694	7	150	SPEC	True	0.14075831722662815	0.0029860550063873625	0.015502484988170692	0.04058557614445273	1.0
PTBXL	4203	694	8	150	SPEC	True	0.10090419337352724	0.002851689868608512	0.01565063016990162	0.03813021754463439	1.0
PTBXL	4203	694	9	150	SPEC	True	0.13333721759316514	0.0029333278345857854	0.016427614295738566	0.04236847829804961	1.0
PTBXL	4203	694	10	150	SPEC	True	0.12974588582086435	0.002884564252977452	0.016233681663066015	0.04381798233642813	1.0
PTBXL	4203	694	1	150	SG0SPEC	True	0.10894195082643551	0.0028636515128442524	0.015930452755904906	0.04219213480684925	1.0
PTBXL	4203	694	2	150	SG0SPEC	True	0.11396264375240335	0.002827004379138762	0.015956753630897363	0.03786725325759988	1.0
PTBXL	4203	694	3	150	SG0SPEC	True	0.1382802428257924	0.002841394003120238	0.01622572379522133	0.04537276322433265	1.0
PTBXL	4203	694	4	150	SG0SPEC	True	0.1278531286678074	0.0028060724787687444	0.016166387825533743	0.045471462978379305	1.0
PTBXL	4203	694	5	150	SG0SPEC	True	0.13474357972861578	0.0027990808322582114	0.01600969361002567	0.04327558092697871	1.0
PTBXL	4203	694	6	150	SG0SPEC	True	0.11070827991066276	0.002904903230328419	0.015604716395507838	0.04086936998814707	1.0
PTBXL	4203	694	7	150	SG0SPEC	True	0.15404567075895645	0.0029785337955568424	0.0155145842023643	0.0411568425857953	1.0
PTBXL	4203	694	8	150	SG0SPEC	True	0.1072506250710732	0.0028435404870881527	0.015660028810652378	0.03868434168910945	1.0
PTBXL	4203	694	9	150	SG0SPEC	True	0.1243892004849283	0.002928488506058632	0.016440540350969916	0.04257368347153719	1.0
PTBXL	4203	694	10	150	SG0SPEC	True	0.13179269593963125	0.0028798466014314347	0.01624727797892013	0.044234955756667485	1.0
PTBXL	4203	694	1	150	TIK	True	0.1264533701549702	0.002859810806280817	0.01591241325613835	0.0426187219829469	1.0
PTBXL	4203	694	2	150	TIK	True	0.12076490637492253	0.0028186860876030307	0.01594065619056721	0.03844637610308089	1.0
PTBXL	4203	694	3	150	TIK	True	0.11681456884896595	0.0028387692742511492	0.016211598439087385	0.04582227672619037	1.0
PTBXL	4203	694	4	150	TIK	True	0.12806250686673085	0.0027999200285975254	0.016157660883536318	0.045789268818068066	1.0
PTBXL	4203	694	5	150	TIK	True	0.1050346258315399	0.0027949307871802244	0.01599075910880662	0.043862306417140326	1.0
PTBXL	4203	694	6	150	TIK	True	0.10853151965510936	0.0028976475833872866	0.015588806166722483	0.04142096570350995	1.0
PTBXL	4203	694	7	150	TIK	True	0.12246518290240888	0.0029721881412596717	0.015497911682565414	0.04182054996549669	1.0
PTBXL	4203	694	8	150	TIK	True	0.12253859401616342	0.002836610606233276	0.01564603539343331	0.03935034437618243	1.0
PTBXL	4203	694	9	150	TIK	True	0.13348391746897004	0.002922083069323686	0.016423133990650898	0.04284441512090793	1.0
PTBXL	4203	694	10	150	TIK	True	0.13404464036685024	0.002875270375571552	0.016236446602955684	0.044721185731988064	1.0
PTBXL	3703	17617	1	40	TIK	False	0.1544565668720695	0.0021994784072189616	0.008167063179758237	0.04196141418347127	1.0
PTBXL	3703	17617	2	40	TIK	False	0.11495257208202184	0.002398096323424756	0.009148470206248106	0.042422277498600836	1.0
PTBXL	3703	17617	3	40	TIK	False	0.1352512297082192	0.002258344582743661	0.008377319110025695	0.04985515707438635	1.0
PTBXL	3703	17617	4	40	TIK	False	0.12698957629139337	0.0025253057619452797	0.008977056777305249	0.04742280994897683	1.0
PTBXL	3703	17617	5	40	TIK	False	0.12736816929564065	0.0025504083646018206	0.009640737658513249	0.04467929440160704	1.0
PTBXL	3703	17617	6	40	TIK	False	0.19315204504675806	0.0024066257648866097	0.009290985244041539	0.04989136296111262	1.0
PTBXL	3703	17617	7	40	TIK	False	0.12927145170380427	0.002273995285157917	0.008454317177989732	0.04161188565404485	1.0
PTBXL	3703	17617	8	40	TIK	False	0.14291662047969997	0.0025808215792503916	0.009831188963860735	0.045996778091780176	1.0
PTBXL	3703	17617	9	40	TIK	False	0.1441539042982089	0.0022314436097552463	0.00836171641197955	0.05101040457339638	1.0
PTBXL	3703	17617	1	100	TIK	False	0.17035189067527068	0.002376945355562625	0.008442276979998893	0.048429721442851806	1.0
PTBXL	3703	17617	2	100	TIK	False	0.2530729628710979	0.002572113312082139	0.009356942696318657	0.04363529512565348	1.0
PTBXL	3703	17617	3	100	TIK	False	0.17966024155797375	0.0023949923694444666	0.00859016873064915	0.04480936618510067	1.0
PTBXL	3703	17617	4	100	TIK	False	0.20263978088589193	0.0026321710006664612	0.009179682061869754	0.03909718898347657	1.0
PTBXL	3703	17617	5	100	TIK	False	0.1682784721037225	0.0026814447631790667	0.00985045623249782	0.03357679834767421	1.0
PTBXL	3703	17617	6	100	TIK	False	0.1504449040101197	0.0025197678790457364	0.009410647329208214	0.03816944145615073	1.0
PTBXL	3703	17617	7	100	TIK	False	0.15504167615364048	0.0024046791233577527	0.008747808466005624	0.04286500870548552	1.0
PTBXL	3703	17617	8	100	TIK	False	0.1968506553353087	0.0027567623768097807	0.01011431434380225	0.039699257308078606	1.0
PTBXL	3703	17617	9	100	TIK	False	0.1437293073404984	0.002381495480250746	0.008613626887922552	0.04802062461114861	1.0
PTBXL	3703	17617	1	150	TIK	False	0.1772618881859224	0.002378605614610021	0.008443917291590722	0.04906152417170204	1.0
PTBXL	3703	17617	2	150	TIK	False	0.25252425463536193	0.0025735714246800587	0.00935856738047587	0.044235725588327814	1.0
PTBXL	3703	17617	3	150	TIK	False	0.17546522192696926	0.002396849886541177	0.00859135897794816	0.04441748431033746	1.0
PTBXL	3703	17617	4	150	TIK	False	0.19853087076691064	0.002633781510932258	0.009181129707903522	0.03892812353089829	1.0
PTBXL	3703	17617	5	150	TIK	False	0.17319938888803185	0.0026830153607509946	0.009851698784580731	0.033952785984399575	1.0
PTBXL	3703	17617	6	150	TIK	False	0.14908407964232334	0.0025211660766445146	0.009411468075895841	0.03839860192455888	1.0
PTBXL	3703	17617	7	150	TIK	False	0.1536916540119789	0.0024062308695829366	0.008749905289826708	0.043033808627897865	1.0
PTBXL	3703	17617	8	150	TIK	False	0.19419331705213627	0.002758328534901541	0.010115240579878634	0.04011308451440426	1.0
PTBXL	3703	17617	9	150	TIK	False	0.14335399317382416	0.00238332040457929	0.00861489629263504	0.04744741491974359	1.0
PTBXL	3703	17617	1	150	FD	True	0.12642513295545887	0.001521503984688128	0.006946949483523987	0.046800328271649774	1.0
PTBXL	3703	17617	2	150	FD	True	0.09610898939402611	0.0016605446995142414	0.00783055234383794	0.04614711398899963	1.0
PTBXL	3703	17617	3	150	FD	True	0.11722655059261543	0.0015476861429618133	0.007094958115847821	0.05305674952946388	1.0
PTBXL	3703	17617	4	150	FD	True	0.12888790658861818	0.001729234896888466	0.00774052382542047	0.04911321877278703	1.0
PTBXL	3703	17617	5	150	FD	True	0.10618282034951726	0.0017719961251863167	0.008254243316253813	0.047410459892333216	1.0
PTBXL	3703	17617	6	150	FD	True	0.11544716522002788	0.0016641435697087898	0.007918274507792781	0.05222674503869758	1.0
PTBXL	3703	17617	7	150	FD	True	0.08431778636267695	0.0015795537629952451	0.00728342025839612	0.046162981850240516	1.0
PTBXL	3703	17617	8	150	FD	True	0.12005139908079787	0.001792859132954827	0.008437234164774063	0.048485130786912266	1.0
PTBXL	3703	17617	9	150	FD	True	0.1130173860038345	0.0015451263974616612	0.007120842532772022	0.05441816515549423	1.0
PTBXL	3703	17617	1	150	SG	True	0.12286197708000732	0.0015174363987839072	0.0069514254381778905	0.04735329012673152	1.0
PTBXL	3703	17617	2	150	SG	True	0.09596437841257674	0.0016570114251095273	0.007837300016520965	0.046705581496496	1.0
PTBXL	3703	17617	3	150	SG	True	0.11854747819220361	0.0015436680144987197	0.007100450446809408	0.05352590595154997	1.0
PTBXL	3703	17617	4	150	SG	True	0.13539307003388543	0.0017253948942641398	0.007748855474578285	0.04962699683577322	1.0
PTBXL	3703	17617	5	150	SG	True	0.10628455340534902	0.0017684834379914501	0.00826264294525782	0.048088333276454974	1.0
PTBXL	3703	17617	6	150	SG	True	0.10741587447617328	0.0016611738179096917	0.00792566884999703	0.052834709174112565	1.0
PTBXL	3703	17617	7	150	SG	True	0.08309611412265877	0.0015758384469902061	0.007286923201028665	0.0465574261943528	1.0
PTBXL	3703	17617	8	150	SG	True	0.11960603223588312	0.0017888638456150597	0.008440078492806306	0.04911118551218121	1.0
PTBXL	3703	17617	9	150	SG	True	0.10837296910145638	0.0015412580089007076	0.007122709397308153	0.05478539480383515	1.0
PTBXL	3703	17617	1	150	SPEC	True	0.12658537475541287	0.0015215806270818901	0.006946998504056594	0.046797375506833334	1.0
PTBXL	3703	17617	2	150	SPEC	True	0.09611901702058138	0.0016606121432862849	0.007830589461930425	0.04614698064729708	1.0
PTBXL	3703	17617	3	150	SPEC	True	0.1172678402388125	0.0015477604355457958	0.007094991744530517	0.05304949132869032	1.0
PTBXL	3703	17617	4	150	SPEC	True	0.12884534818292373	0.0017293050919460961	0.0077405529418017385	0.049103189326294094	1.0
PTBXL	3703	17617	5	150	SPEC	True	0.10618783086363547	0.001772061771570682	0.008254267529520068	0.04739457652208827	1.0
PTBXL	3703	17617	6	150	SPEC	True	0.11567573869823514	0.0016641990562893695	0.007918294310006617	0.052217473895200484	1.0
PTBXL	3703	17617	7	150	SPEC	True	0.08433368597581109	0.0015796230894400446	0.007283472843295027	0.046165781903982524	1.0
PTBXL	3703	17617	8	150	SPEC	True	0.12007488959071225	0.00179293444391728	0.008437292489664528	0.04847345209929776	1.0
PTBXL	3703	17617	9	150	SPEC	True	0.11333448122378893	0.0015451983600827165	0.007120897841575992	0.05442013520348405	1.0
PTBXL	3703	17617	1	150	SG0SPEC	True	0.11030917684386546	0.001509432796975875	0.0069508300512473396	0.047501837657886764	1.0
PTBXL	3703	17617	2	150	SG0SPEC	True	0.09641573215314773	0.0016497291609102762	0.00783907043437238	0.04780115182730985	1.0
PTBXL	3703	17617	3	150	SG0SPEC	True	0.11564789964148764	0.0015360490674162638	0.007100879326619477	0.05393261340204804	1.0
PTBXL	3703	17617	4	150	SG0SPEC	True	0.13529348437934574	0.0017184848158722473	0.007750806938473384	0.05038062491715075	1.0
PTBXL	3703	17617	5	150	SG0SPEC	True	0.10929487576492887	0.001761681347677658	0.008265318134267279	0.049471210299278374	1.0
PTBXL	3703	17617	6	150	SG0SPEC	True	0.13556587198005865	0.0016554851382537732	0.007927949150846122	0.05466266761741271	1.0
PTBXL	3703	17617	7	150	SG0SPEC	True	0.0825699875820788	0.0015686199876488245	0.007285796943451407	0.046738624250537895	1.0
PTBXL	3703	17617	8	150	SG0SPEC	True	0.11700414843015018	0.001780720712425261	0.008438096016439614	0.049875466615202424	1.0
PTBXL	3703	17617	9	150	SG0SPEC	True	0.33528233985974054	0.0015339094187968203	0.007120731005239728	0.05507487859977697	1.0
PTBXL	3703	17617	1	150	TIK	True	0.31444422477628103	0.0014985582462415643	0.006949652762416648	0.04819583229477752	1.0
PTBXL	3703	17617	2	150	TIK	True	0.09750648699713493	0.0016398744029352764	0.007844318554712727	0.04961163598221598	1.0
PTBXL	3703	17617	3	150	TIK	True	0.10548817572214902	0.0015259262730743443	0.007098125456590511	0.05476261618420707	1.0
PTBXL	3703	17617	4	150	TIK	True	0.11940256741470509	0.001710023237051173	0.007748132073070487	0.05208299865473033	1.0
PTBXL	3703	17617	5	150	TIK	True	0.11487805790737435	0.001751886091986814	0.008262906030175972	0.052069301800893815	1.0
PTBXL	3703	17617	6	150	TIK	True	0.11068423181334468	0.0016482308221800464	0.00792652462577317	0.0578976724038271	1.0
PTBXL	3703	17617	7	150	TIK	True	0.08074429766439388	0.001558645686469357	0.007277833700267346	0.04717657387783545	1.0
PTBXL	3703	17617	8	150	TIK	True	0.1135209734868936	0.0017686686514613184	0.00842604285382235	0.05073494434875265	1.0
PTBXL	3703	17617	9	150	TIK	True	0.09526115588039584	0.001523979280315629	0.0071098773451616915	0.055015666776456786	1.0
PTBXL	4503	17655	1	40	TIK	False	0.1506145460867251	0.0030290308899725274	0.014232198424919539	0.03891092285693216	1.0
PTBXL	4503	17655	2	40	TIK	False	0.1443538224736683	0.002653196540085303	0.012196087851471553	0.03750129021547862	1.0
PTBXL	4503	17655	3	40	TIK	False	0.18825682382989645	0.0023550511094381607	0.010330003431517958	0.0440132506059897	1.0
PTBXL	4503	17655	4	40	TIK	False	0.2195475913041653	0.0023030103725423102	0.00987361080108062	0.04141567927166165	1.0
PTBXL	4503	17655	5	40	TIK	False	0.15662718412801474	0.0022922861541318416	0.008835429141858055	0.028826516479791117	1.0
PTBXL	4503	17655	6	40	TIK	False	0.13050132551436017	0.0027978775496636577	0.01061603736873937	0.0278601094131562	1.0
PTBXL	4503	17655	7	40	TIK	False	0.16985033084081824	0.0032433437056771618	0.01153717610389419	0.01955841769317112	1.0
PTBXL	4503	17655	8	40	TIK	False	0.16992130039176112	0.0024217700759301525	0.009091893758839616	0.018383491883519548	1.0
PTBXL	4503	17655	9	40	TIK	False	0.15316113830789208	0.00291367739617329	0.010975775867683436	0.020454689026018574	1.0
PTBXL	4503	17655	1	100	TIK	False	0.159813983068532	0.003080497786105757	0.014200843628944805	0.027421201644865868	1.0
PTBXL	4503	17655	2	100	TIK	False	0.13552286015189635	0.0026987317246989317	0.012167758216438678	0.024055704259382672	1.0
PTBXL	4503	17655	3	100	TIK	False	0.15758192066774293	0.0024124901031369926	0.010301810120703313	0.03260908235855993	1.0
PTBXL	4503	17655	4	100	TIK	False	0.2541823759035395	0.0023624387166062207	0.009901209342534162	0.02674715296376643	1.0
PTBXL	4503	17655	5	100	TIK	False	0.17619283564673982	0.0023541878248852324	0.008883234205686224	0.021453371101398694	1.0
PTBXL	4503	17655	6	100	TIK	False	0.14888327543959387	0.0028727100124437874	0.01066378055657926	0.016519907829527006	1.0
PTBXL	4503	17655	7	100	TIK	False	0.14014411434341253	0.0033285432008275523	0.011588113060756442	0.01864080196796112	1.0
PTBXL	4503	17655	8	100	TIK	False	0.19827604907046956	0.002484621898184773	0.009190481389459798	0.0239164919705566	1.0
PTBXL	4503	17655	9	100	TIK	False	0.16105899198432344	0.0029859332815020236	0.011006939192491086	0.016398726070799494	1.0
PTBXL	4503	17655	1	150	TIK	False	0.15125143530532711	0.0030798663717737824	0.014201471005398635	0.027501615773788773	1.0
PTBXL	4503	17655	2	150	TIK	False	0.13375364818573732	0.002698282982134527	0.012168388472119516	0.024041812217930565	1.0
PTBXL	4503	17655	3	150	TIK	False	0.1530849459062716	0.0024122125486031303	0.01030219863538413	0.03283818425870116	1.0
PTBXL	4503	17655	4	150	TIK	False	0.2716842859337708	0.0023621235410587883	0.00990104772873628	0.026811648363355894	1.0
PTBXL	4503	17655	5	150	TIK	False	0.17937813670993158	0.0023541705548993934	0.008883341629589984	0.021817359504011074	1.0
PTBXL	4503	17655	6	150	TIK	False	0.15053272978465904	0.002871983465290573	0.01066361760321508	0.016879997789029055	1.0
PTBXL	4503	17655	7	150	TIK	False	0.13947650139065695	0.0033279381544413207	0.011588593706652162	0.01874627820264183	1.0
PTBXL	4503	17655	8	150	TIK	False	0.2077560792804395	0.0024844660839751505	0.00919113335369844	0.02384814037817024	1.0
PTBXL	4503	17655	9	150	TIK	False	0.16535682771812432	0.002985789370120738	0.011007219748579293	0.01657333434583754	1.0
PTBXL	4503	17655	1	150	FD	True	0.10708005751326644	0.0021226693619659336	0.012031395809037561	0.04522735818395832	1.0
PTBXL	4503	17655	2	150	FD	True	0.11386081092747687	0.0018538867404866517	0.010149387742464664	0.04388180461468127	1.0
PTBXL	4503	17655	3	150	FD	True	0.10021536635955905	0.0016463931460660517	0.00849735199637003	0.04913623359572417	1.0
PTBXL	4503	17655	4	150	FD	True	0.11692142503845204	0.001586046512222994	0.008083537768857403	0.04683295342916065	1.0
PTBXL	4503	17655	5	150	FD	True	0.10743972211845847	0.0015791992138598492	0.007201312193222517	0.03507602637999744	1.0
PTBXL	4503	17655	6	150	FD	True	0.11198469629339981	0.0019145554805567817	0.008590722942123043	0.03306972282716433	1.0
PTBXL	4503	17655	7	150	FD	True	0.09484204802194746	0.002223183975506374	0.009441442685577936	0.025560180294507035	1.0
PTBXL	4503	17655	8	150	FD	True	0.09521507311764808	0.001651229659016795	0.007482693543444529	0.025256532139114444	1.0
PTBXL	4503	17655	9	150	FD	True	0.10254651570405762	0.0020049792877931617	0.008934894483953897	0.027500343828332552	1.0
PTBXL	4503	17655	1	150	SG	True	0.1069178856593722	0.002122676645155544	0.012038315084939659	0.04551884923458022	1.0
PTBXL	4503	17655	2	150	SG	True	0.11350710093742847	0.001854038712222152	0.010155396582978704	0.04421521925627271	1.0
PTBXL	4503	17655	3	150	SG	True	0.09483840164546148	0.0016457288490228136	0.008501569308710906	0.049464158793538875	1.0
PTBXL	4503	17655	4	150	SG	True	0.1189311709047132	0.0015853866950385866	0.008085422202207194	0.04718554592284001	1.0
PTBXL	4503	17655	5	150	SG	True	0.10923031607247422	0.0015774326827645267	0.00720637897846034	0.0353624870428091	1.0
PTBXL	4503	17655	6	150	SG	True	0.11452617637679555	0.0019128841323645008	0.008594081005178857	0.033453786338985214	1.0
PTBXL	4503	17655	7	150	SG	True	0.09463908360370721	0.00222242924432377	0.009440553223550115	0.025935132423530988	1.0
PTBXL	4503	17655	8	150	SG	True	0.09334727631672203	0.0016506848775306008	0.00748347939336031	0.025607845509087866	1.0
PTBXL	4503	17655	9	150	SG	True	0.11101313361182011	0.0020043142169060527	0.00893777961369424	0.02780969589136932	1.0
PTBXL	4503	17655	1	150	SPEC	True	0.1070936854236621	0.002122675482617694	0.012031384505788705	0.04521968771951061	1.0
PTBXL	4503	17655	2	150	SPEC	True	0.1138667663117571	0.0018538891418258129	0.010149379495344496	0.043872751846332214	1.0
PTBXL	4503	17655	3	150	SPEC	True	0.10028847846730285	0.001646409225412721	0.008497344977270237	0.04912778155781561	1.0
PTBXL	4503	17655	4	150	SPEC	True	0.11700731425340444	0.0015860631727175614	0.0080835419078284	0.046823543848245226	1.0
PTBXL	4503	17655	5	150	SPEC	True	0.10743918314858798	0.0015792340407981094	0.007201299011797855	0.03506828317606562	1.0
PTBXL	4503	17655	6	150	SPEC	True	0.11190896980656644	0.0019145900516176356	0.008590726723738689	0.03305880566876101	1.0
PTBXL	4503	17655	7	150	SPEC	True	0.09485915010525041	0.0022232045413251916	0.009441472469993231	0.02554901922816496	1.0
PTBXL	4503	17655	8	150	SPEC	True	0.09526522668653302	0.0016512446033532064	0.007482710672935515	0.025246154988707067	1.0
PTBXL	4503	17655	9	150	SPEC	True	0.1025049105474393	0.0020049964289282148	0.008934903964178	0.027491324383767383	1.0
PTBXL	4503	17655	1	150	SG0SPEC	True	0.10608076696995519	0.0021198791518550614	0.012043178803091217	0.04663281735551858	1.0
PTBXL	4503	17655	2	150	SG0SPEC	True	0.11427057366526985	0.0018520427077925233	0.01015940041220179	0.04546523293689392	1.0
PTBXL	4503	17655	3	150	SG0SPEC	True	0.10296649039157697	0.0016432891492729642	0.008504776488990942	0.05062361298651377	1.0
PTBXL	4503	17655	4	150	SG0SPEC	True	0.13278247069514226	0.001582058007385092	0.008086190365756083	0.04844550158151534	1.0
PTBXL	4503	17655	5	150	SG0SPEC	True	0.11061264266701717	0.0015727335609441436	0.007209643132239219	0.036425618102490474	1.0
PTBXL	4503	17655	6	150	SG0SPEC	True	0.11336672109279103	0.0019078984955578156	0.008595199221210369	0.03482841469421205	1.0
PTBXL	4503	17655	7	150	SG0SPEC	True	0.09474550919619944	0.00221805494753435	0.00943802669582613	0.027380167483429103	1.0
PTBXL	4503	17655	8	150	SG0SPEC	True	0.09512649515140345	0.001647719648221694	0.007482895831998483	0.027007106507243743	1.0
PTBXL	4503	17655	9	150	SG0SPEC	True	0.1229789204565323	0.002000944642245397	0.00893863677196204	0.029074338199636892	1.0
PTBXL	4503	17655	1	150	TIK	True	0.12228831033898087	0.0021149437753261355	0.012031225106269318	0.04846256708277729	1.0
PTBXL	4503	17655	2	150	TIK	True	0.11357042841188601	0.0018485125606436058	0.010152121183388138	0.04747862435946477	1.0
PTBXL	4503	17655	3	150	TIK	True	0.1361700133291234	0.001639881859427255	0.00849909913893942	0.052551440822573535	1.0
PTBXL	4503	17655	4	150	TIK	True	0.1447471037408722	0.0015777214093097873	0.008080133711973119	0.050517743660124646	1.0
PTBXL	4503	17655	5	150	TIK	True	0.12118406676616116	0.0015657355107546096	0.00720669908785967	0.03809565180600597	1.0
PTBXL	4503	17655	6	150	TIK	True	0.14419884454667242	0.0019014121144454034	0.008584488625713127	0.03703110498958719	1.0
PTBXL	4503	17655	7	150	TIK	True	0.10045192552878826	0.002211355902605435	0.009413278931904986	0.02967938452147266	1.0
PTBXL	4503	17655	8	150	TIK	True	0.1416012715585579	0.0016428211895512022	0.007469435989616492	0.029232299678560728	1.0
PTBXL	4503	17655	9	150	TIK	True	0.14599493601075134	0.0019957784252997157	0.00893255922005933	0.031115711966153384	1.0
PTBXL	3457	4016	1	40	TIK	False	0.11081991753092733	0.0016877944894171618	0.020359691204168542	0.049004216647256085	1.0
PTBXL	3457	4016	2	40	TIK	False	0.1513697639135523	0.001557873387831718	0.018763966637245555	0.04186335519923974	1.0
PTBXL	3457	4016	3	40	TIK	False	0.12978420508164956	0.0015498749995204516	0.01890650283586412	0.043990836819738	1.0
PTBXL	3457	4016	4	40	TIK	False	0.11153856511407623	0.0016134410725212958	0.02033198664089105	0.044505674779472114	1.0
PTBXL	3457	4016	5	40	TIK	False	0.12134991642007706	0.001633293403036807	0.02017377722349725	0.05392370031420434	1.0
PTBXL	3457	4016	6	40	TIK	False	0.1250027029570408	0.0017356775975636673	0.02024699997253703	0.051121359484266396	1.0
PTBXL	3457	4016	7	40	TIK	False	0.11418778149206435	0.0017224469050087943	0.021019323784858615	0.043064687475830976	1.0
PTBXL	3457	4016	8	40	TIK	False	0.09147228091706466	0.0015983220551171722	0.020224453497072744	0.043961129831583234	1.0
PTBXL	3457	4016	9	40	TIK	False	0.12120712123491818	0.0015845449375633093	0.02022457327403079	0.045822213741985064	1.0
PTBXL	3457	4016	1	100	TIK	False	0.17937918601983066	0.0017768730604154777	0.020399316851255102	0.04734100912237646	1.0
PTBXL	3457	4016	2	100	TIK	False	0.1254838120912524	0.00163473719760327	0.018805356637104212	0.04627853642181011	1.0
PTBXL	3457	4016	3	100	TIK	False	0.9034886606646114	0.0016508597886468592	0.018979272427976417	0.045472924097034934	1.0
PTBXL	3457	4016	4	100	TIK	False	0.12650950546070439	0.0016972000287083127	0.02040406311795749	0.051743484769571385	1.0
PTBXL	3457	4016	5	100	TIK	False	0.11686100735374583	0.0017334696964578721	0.020231477175804084	0.05457904462353872	1.0
PTBXL	3457	4016	6	100	TIK	False	0.11286586132415392	0.001839758902967413	0.020233420046746668	0.05334252377172522	1.0
PTBXL	3457	4016	7	100	TIK	False	0.12343841177302899	0.0018287403741654128	0.021092832626990077	0.039326463287450535	1.0
PTBXL	3457	4016	8	100	TIK	False	0.11318435898352822	0.0016969830512062023	0.02028128278872658	0.051436741266688644	1.0
PTBXL	3457	4016	9	100	TIK	False	0.10095385465076995	0.0016769835084232856	0.020266279577575926	0.04720830175080659	1.0
PTBXL	3457	4016	1	150	TIK	False	0.18157355711829434	0.001777287906432243	0.020399068739396183	0.04731147772872368	1.0
PTBXL	3457	4016	2	150	TIK	False	0.12461373097674056	0.001635367954968766	0.018805323435332276	0.04618593238419277	1.0
PTBXL	3457	4016	3	150	TIK	False	0.7969362825735212	0.001651115749017891	0.01897893571866044	0.0458503290593457	1.0
PTBXL	3457	4016	4	150	TIK	False	0.1270690427852333	0.001697588506638864	0.02040365898756372	0.051587390409974454	1.0
PTBXL	3457	4016	5	150	TIK	False	0.11859775195719686	0.0017338134746726545	0.020231469616276858	0.05466207288640187	1.0
PTBXL	3457	4016	6	150	TIK	False	0.1140551181000411	0.0018397064119278252	0.020233430331960386	0.05379562752958886	1.0
PTBXL	3457	4016	7	150	TIK	False	0.12682084162309534	0.0018294520439513108	0.021092815446482952	0.03926567399630989	1.0
PTBXL	3457	4016	8	150	TIK	False	0.1131530029238267	0.0016971084751170745	0.02028131246248705	0.05148132232359204	1.0
PTBXL	3457	4016	9	150	TIK	False	0.10092075721932708	0.001677276641729023	0.020266010269128235	0.04729317752364022	1.0
PTBXL	3457	4016	1	150	FD	True	0.10029096242763955	0.0013256236214961724	0.019447351844794614	0.03510571857608699	1.0
PTBXL	3457	4016	2	150	FD	True	0.09040725474517326	0.0012421743742715616	0.017901980217561755	0.029844357076350816	1.0
PTBXL	3457	4016	3	150	FD	True	0.10080440190599071	0.0012397244634722248	0.018073203169838244	0.03857988989275791	1.0
PTBXL	3457	4016	4	150	FD	True	0.09816994929753439	0.0012925190235559662	0.019384976607442993	0.036345477502081516	1.0
PTBXL	3457	4016	5	150	FD	True	0.09201147791858443	0.001289499690512048	0.01921627028116265	0.038933652887092614	1.0
PTBXL	3457	4016	6	150	FD	True	0.08816719906303722	0.001364293481237195	0.019412762372780508	0.04061467258347251	1.0
PTBXL	3457	4016	7	150	FD	True	0.09648836162131771	0.0013776983736501853	0.020005601727361457	0.03202002333612952	1.0
PTBXL	3457	4016	8	150	FD	True	0.07994783517950034	0.001278122147060685	0.019292952927543496	0.03404397879603948	1.0
PTBXL	3457	4016	9	150	FD	True	0.1158233421751924	0.0012569919427558357	0.019261359601605625	0.03499969784729583	1.0
PTBXL	3457	4016	1	150	SG	True	0.10001794755292831	0.0013238851447001463	0.01946286272612585	0.0352242131246828	1.0
PTBXL	3457	4016	2	150	SG	True	0.09064884291218923	0.0012408143807526447	0.017915700360720297	0.029892232043144815	1.0
PTBXL	3457	4016	3	150	SG	True	0.10810892461562106	0.0012378026830535981	0.018085872905157004	0.038538550604833466	1.0
PTBXL	3457	4016	4	150	SG	True	0.09892789039093072	0.001290811285915784	0.01939806202533114	0.036304708591680494	1.0
PTBXL	3457	4016	5	150	SG	True	0.09172328406801873	0.00128796304827275	0.01923062757519776	0.0390694299021877	1.0
PTBXL	3457	4016	6	150	SG	True	0.08861222592680805	0.0013621287554931479	0.019428609968740806	0.04060282446392919	1.0
PTBXL	3457	4016	7	150	SG	True	0.10231460744003477	0.0013754096287001438	0.020019406266697733	0.03225057825514404	1.0
PTBXL	3457	4016	8	150	SG	True	0.08080273454721917	0.0012763652663569842	0.019309190250468837	0.03399676244042913	1.0
PTBXL	3457	4016	9	150	SG	True	0.12687295671710183	0.0012553899448889036	0.019276263435272615	0.03514198915009442	1.0
PTBXL	3457	4016	1	150	SPEC	True	0.10031168969834071	0.001325656008789546	0.019447291137745036	0.03510517970642965	1.0
PTBXL	3457	4016	2	150	SPEC	True	0.09039985239661429	0.0012421992344899433	0.01790192712787783	0.029844472274286347	1.0
PTBXL	3457	4016	3	150	SPEC	True	0.10067576130544686	0.0012397600932603718	0.01807315531251133	0.03858562025289999	1.0
PTBXL	3457	4016	4	150	SPEC	True	0.09817457359996515	0.001292550468641895	0.0193849269981735	0.03635197286199398	1.0
PTBXL	3457	4016	5	150	SPEC	True	0.0920336231950068	0.0012895290770237398	0.019216216838561277	0.038934483314198395	1.0
PTBXL	3457	4016	6	150	SPEC	True	0.08816542870318644	0.0013643344822111213	0.019412698825095477	0.04061924099872883	1.0
PTBXL	3457	4016	7	150	SPEC	True	0.09640548982227708	0.0013777402596076606	0.020005549617863178	0.032014499114578675	1.0
PTBXL	3457	4016	8	150	SPEC	True	0.0799415982727561	0.0012781548477682981	0.019292889084605334	0.034051998552030345	1.0
PTBXL	3457	4016	9	150	SPEC	True	0.11557673832574536	0.0012570227170278535	0.019261302730324788	0.035000027705284355	1.0
PTBXL	3457	4016	1	150	SG0SPEC	True	0.09754315608682973	0.0013202495201103017	0.019476179218943453	0.03519525684537264	1.0
PTBXL	3457	4016	2	150	SG0SPEC	True	0.09466296693915335	0.001238394073242815	0.017927461358626277	0.030038788422718694	1.0
PTBXL	3457	4016	3	150	SG0SPEC	True	0.07669581712259227	0.001234414863504031	0.018096881937341595	0.0380378092382145	1.0
PTBXL	3457	4016	4	150	SG0SPEC	True	0.09821591112078316	0.0012875505773676168	0.019409339074536285	0.035552310767484475	1.0
PTBXL	3457	4016	5	150	SG0SPEC	True	0.09235015847525288	0.001284524949855217	0.019242826807632583	0.03922783934022758	1.0
PTBXL	3457	4016	6	150	SG0SPEC	True	0.08853777415540803	0.0013572472469745925	0.019442367482934705	0.04008719061065958	1.0
PTBXL	3457	4016	7	150	SG0SPEC	True	0.11358670778359133	0.0013712879966745735	0.020031369829196007	0.03282972959524112	1.0
PTBXL	3457	4016	8	150	SG0SPEC	True	0.08800324607576974	0.0012728580282233373	0.019322846962583497	0.0338037499985716	1.0
PTBXL	3457	4016	9	150	SG0SPEC	True	0.11377004076891568	0.001252472503073026	0.019288671440248737	0.03558974927053269	1.0
PTBXL	3457	4016	1	150	TIK	True	0.09603440215171984	0.0013127340290768745	0.01947158247492438	0.035676365238472285	1.0
PTBXL	3457	4016	2	150	TIK	True	0.10250299416355863	0.0012325597328087445	0.017921952167022484	0.030765404283274678	1.0
PTBXL	3457	4016	3	150	TIK	True	0.07516747403776398	0.0012266788638715578	0.01808671554484446	0.037776130454901746	1.0
PTBXL	3457	4016	4	150	TIK	True	0.0972626999397123	0.0012802836782218952	0.019397340991106855	0.035011625246781364	1.0
PTBXL	3457	4016	5	150	TIK	True	0.10124693944014672	0.0012773164765058466	0.019235694317899427	0.0399011145583509	1.0
PTBXL	3457	4016	6	150	TIK	True	0.09062427941752167	0.0013473891661647103	0.019440599325209626	0.039366572037749216	1.0
PTBXL	3457	4016	7	150	TIK	True	0.11377145213670577	0.0013627567354680384	0.020021459165148088	0.03414460316041408	1.0
PTBXL	3457	4016	8	150	TIK	True	0.10486275961657693	0.0012657534969786179	0.01931980180870902	0.034548995892424675	1.0
PTBXL	3457	4016	9	150	TIK	True	0.09639491210688418	0.0012466329879558477	0.019281537238561918	0.03691910653784304	1.0
PTBXL	9934	20950	1	40	TIK	False	0.13230384970776318	0.0016219395888936938	0.020699124566409256	0.03469697697353451	1.0
PTBXL	9934	20950	2	40	TIK	False	0.13768231038878906	0.001281217680352139	0.01576734317213489	0.03417178521876	1.0
PTBXL	9934	20950	3	40	TIK	False	0.12878943283094907	0.0015822622272240665	0.01937931854457867	0.040725751915721434	1.0
PTBXL	9934	20950	4	40	TIK	False	0.12028116074575891	0.0014366700207254254	0.01816571031470713	0.026565414716878	1.0
PTBXL	9934	20950	5	40	TIK	False	0.13142134321629445	0.0016268734315003576	0.02081476001019975	0.042264072829998556	1.0
PTBXL	9934	20950	6	40	TIK	False	0.09354928114097188	0.001577380679535253	0.020295149635834137	0.027025719871426282	1.0
PTBXL	9934	20950	7	40	TIK	False	0.16039947842515495	0.0013613311512123837	0.016908721486926175	0.02510743304398926	1.0
PTBXL	9934	20950	8	40	TIK	False	0.14625972666942685	0.0012380438372535344	0.01545366438885151	0.04339150771235455	1.0
PTBXL	9934	20950	1	100	TIK	False	0.15769036444059872	0.0017537096501943031	0.02088010064657642	0.050412784492484486	1.0
PTBXL	9934	20950	2	100	TIK	False	0.18262984770301358	0.0014392486381602204	0.015964737100159953	0.06664331795622332	1.0
PTBXL	9934	20950	3	100	TIK	False	0.1527435777899102	0.0018029301355346593	0.01962502268585562	0.0738267681750116	1.0
PTBXL	9934	20950	4	100	TIK	False	0.1565564146895578	0.0016084574413791162	0.018369230227562358	0.052086728177848804	1.0
PTBXL	9934	20950	5	100	TIK	False	0.2042617020538533	0.0017940217740780346	0.020995798457330565	0.06389526507896442	1.0
PTBXL	9934	20950	6	100	TIK	False	0.1709404939578239	0.001738413860298322	0.020487192972037615	0.05858537535555947	1.0
PTBXL	9934	20950	7	100	TIK	False	0.18164897648403816	0.0015843078231007808	0.017124417814983025	0.05682430834044765	1.0
PTBXL	9934	20950	8	100	TIK	False	0.168684191187633	0.0013839964473854815	0.01557416358642701	0.06226618266811788	1.0
PTBXL	9934	20950	1	150	TIK	False	0.15725342451328453	0.0017534274439029332	0.020881619353001996	0.0503057265005412	1.0
PTBXL	9934	20950	2	150	TIK	False	0.18541802582897726	0.0014398875234149942	0.01596513682073981	0.06678048359464936	1.0
PTBXL	9934	20950	3	150	TIK	False	0.15206662209856092	0.0018027371715774552	0.019626055624815553	0.07393364056130963	1.0
PTBXL	9934	20950	4	150	TIK	False	0.15688952507003592	0.0016087115521716305	0.018370573285895326	0.05232641563309618	1.0
PTBXL	9934	20950	5	150	TIK	False	0.2081034438557825	0.0017940519443171168	0.02099653855781704	0.06392151922775041	1.0
PTBXL	9934	20950	6	150	TIK	False	0.1720318137044538	0.0017388893960639913	0.020488082563762406	0.05872804940779598	1.0
PTBXL	9934	20950	7	150	TIK	False	0.18031251919360253	0.0015843435320330892	0.01712553566538146	0.056791331359318686	1.0
PTBXL	9934	20950	8	150	TIK	False	0.19358197644609554	0.0013840237979081402	0.01557484177771927	0.06232653486534729	1.0
PTBXL	9934	20950	1	150	FD	True	0.07727950716898169	0.0012820479335063975	0.0187550228675695	0.02838542136487765	1.0
PTBXL	9934	20950	2	150	FD	True	0.09958780713262078	0.0010174977506068167	0.014344812304743283	0.031173667083440777	1.0
PTBXL	9934	20950	3	150	FD	True	0.07569039920642094	0.0012742443921641017	0.017824477245631416	0.03542852664686388	1.0
PTBXL	9934	20950	4	150	FD	True	0.08661821291605602	0.0011499429854936153	0.016604167916484513	0.024422681884217014	1.0
PTBXL	9934	20950	5	150	FD	True	0.09636456997686962	0.0012662019707617334	0.01890048757018172	0.034757073764213255	1.0
PTBXL	9934	20950	6	150	FD	True	0.08573581583584067	0.0012626407805313693	0.018574067770792905	0.026381037676515236	1.0
PTBXL	9934	20950	7	150	FD	True	0.11913788572070089	0.0011019954868994142	0.01560519925118707	0.027778232510408816	1.0
PTBXL	9934	20950	8	150	FD	True	0.11309679500173157	0.000976393745738405	0.014113753661049621	0.03505905443486114	1.0
PTBXL	9934	20950	1	150	SG	True	0.07467572269038547	0.0012814216257145041	0.018763918981460487	0.028208193537858688	1.0
PTBXL	9934	20950	2	150	SG	True	0.09865093190319292	0.0010162337712828328	0.014352582055462422	0.030636951449794645	1.0
PTBXL	9934	20950	3	150	SG	True	0.07370008873809036	0.0012725465965655002	0.017831269651630496	0.03494142813820728	1.0
PTBXL	9934	20950	4	150	SG	True	0.08606572611654834	0.001148943777404604	0.016608736967660628	0.024052598985889708	1.0
PTBXL	9934	20950	5	150	SG	True	0.09463327081202773	0.0012647636464920143	0.018909778102210496	0.034484962489493835	1.0
PTBXL	9934	20950	6	150	SG	True	0.08387204963509821	0.0012618279727759237	0.018584804854062748	0.02580752363132307	1.0
PTBXL	9934	20950	7	150	SG	True	0.11712844462781158	0.00109985961111884	0.015610598142765966	0.027067863408682745	1.0
PTBXL	9934	20950	8	150	SG	True	0.1120721996722914	0.0009750395774562658	0.014120612888333208	0.03485274168334698	1.0
PTBXL	9934	20950	1	150	SPEC	True	0.07734930243241935	0.0012820603389031187	0.01875500264762761	0.028395524853495467	1.0
PTBXL	9934	20950	2	150	SPEC	True	0.09965369078919488	0.001017522788419484	0.01434479009329544	0.03120045559456225	1.0
PTBXL	9934	20950	3	150	SPEC	True	0.07574617889982105	0.0012742793623417635	0.017824463996062502	0.03545315391914515	1.0
PTBXL	9934	20950	4	150	SPEC	True	0.08665467865642804	0.001149962673008699	0.016604166001439147	0.024443534732544632	1.0
PTBXL	9934	20950	5	150	SPEC	True	0.09647497181879483	0.0012662301297881185	0.018900469507091573	0.034775963551557335	1.0
PTBXL	9934	20950	6	150	SPEC	True	0.08582513268068337	0.0012626572434007327	0.01857403968097288	0.026410807502253084	1.0
PTBXL	9934	20950	7	150	SPEC	True	0.11928258370315906	0.001102039034267433	0.015605190663645374	0.027815368378787095	1.0
PTBXL	9934	20950	8	150	SPEC	True	0.11316205529626769	0.0009764199426459583	0.01411373958705916	0.03507132697493183	1.0
PTBXL	9934	20950	1	150	SG0SPEC	True	0.07082133774900405	0.001280627369585734	0.01877194402671623	0.027236564811281214	1.0
PTBXL	9934	20950	2	150	SG0SPEC	True	0.09559952323464233	0.0010136890581733833	0.014359339102435172	0.027893870985887925	1.0
PTBXL	9934	20950	3	150	SG0SPEC	True	0.0724811503089239	0.0012682840450761225	0.017837307812967905	0.032854157388063854	1.0
PTBXL	9934	20950	4	150	SG0SPEC	True	0.09113410354497574	0.0011474786610730068	0.016613536385395738	0.022185810395761278	1.0
PTBXL	9934	20950	5	150	SG0SPEC	True	0.10283979260502173	0.0012621870768415738	0.01891825713645952	0.03311998332845743	1.0
PTBXL	9934	20950	6	150	SG0SPEC	True	0.07792910283533985	0.001260598328207896	0.01859418548371451	0.023048638734508024	1.0
PTBXL	9934	20950	7	150	SG0SPEC	True	0.11088959485247182	0.0010949162604398524	0.01561551897473012	0.02350277109409436	1.0
PTBXL	9934	20950	8	150	SG0SPEC	True	0.10618417200123445	0.0009724049129213108	0.014126666327494868	0.03346258502274946	1.0
PTBXL	9934	20950	1	150	TIK	True	0.07421030477966903	0.0012790917730026662	0.018758199586590172	0.026001510175984597	1.0
PTBXL	9934	20950	2	150	TIK	True	0.08886900399639704	0.0010085947152512257	0.01434926917601238	0.024639594814860315	1.0
PTBXL	9934	20950	3	150	TIK	True	0.075195968798465	0.0012582935982275497	0.01781179369958496	0.030014572733854442	1.0
PTBXL	9934	20950	4	150	TIK	True	0.0768699878423729	0.0011447928804787007	0.016597625167613577	0.02034280352395713	1.0
PTBXL	9934	20950	5	150	TIK	True	0.095486475137662	0.0012583376413565646	0.018906538313382338	0.03142716215575286	1.0
PTBXL	9934	20950	6	150	TIK	True	0.07480065734978854	0.0012570637072226822	0.018582909400882728	0.01939605443883136	1.0
PTBXL	9934	20950	7	150	TIK	True	0.10088676397499419	0.001084261659470465	0.015592869877714046	0.01923251010108991	1.0
PTBXL	9934	20950	8	150	TIK	True	0.0995839208413925	0.0009677210230654457	0.014116705192025777	0.03130942749618337	1.0
PTBXL	21092	20356	1	40	TIK	False	0.1940298732671763	0.004617446026979302	0.01860802001801336	0.02028020584429189	1.0
PTBXL	21092	20356	2	40	TIK	False	0.13050492720154297	0.004582186808437474	0.018988362269222413	0.018835846185077415	1.0
PTBXL	21092	20356	3	40	TIK	False	0.143595763756774	0.004473827526769594	0.018458609761802965	0.018448037046943866	1.0
PTBXL	21092	20356	4	40	TIK	False	0.2282143443270068	0.004385144323139358	0.01741388409127323	0.016777876260950966	1.0
PTBXL	21092	20356	5	40	TIK	False	0.14157570119443177	0.004648101341230446	0.018407356945942824	0.01821317396301093	1.0
PTBXL	21092	20356	6	40	TIK	False	0.11204553087082247	0.004454797318624481	0.017645476514269447	0.018319849102253018	1.0
PTBXL	21092	20356	7	40	TIK	False	0.203334727485056	0.0044874888626167675	0.01787892941350177	0.020138814564070913	1.0
PTBXL	21092	20356	8	40	TIK	False	0.19567075874647827	0.0042701847986007175	0.01695341129619874	0.019311186678807546	1.0
PTBXL	21092	20356	9	40	TIK	False	0.10847293503108577	0.004695101916662169	0.018847431876284498	0.019644784888220298	1.0
PTBXL	21092	20356	10	40	TIK	False	0.12591939283466297	0.004502430667037038	0.018541520021208402	0.02142189359913956	1.0
PTBXL	21092	20356	11	40	TIK	False	0.13638463927516448	0.004331778054887523	0.017569277761349422	0.0205296402592085	1.0
PTBXL	21092	20356	1	100	TIK	False	0.2814733548286808	0.004725046182253815	0.018673620875741856	0.02698078401048324	1.0
PTBXL	21092	20356	2	100	TIK	False	0.2153455856556892	0.0047135285819930395	0.019126636770989414	0.026738139656660352	1.0
PTBXL	21092	20356	3	100	TIK	False	0.18760089272265	0.004605849641371013	0.018615989613367134	0.026088543483046765	1.0
PTBXL	21092	20356	4	100	TIK	False	0.1982198455177395	0.004493917539489825	0.017518271606235047	0.022914711219959215	1.0
PTBXL	21092	20356	5	100	TIK	False	0.14871659595045691	0.004792620757229253	0.01855618627438971	0.025903084067063997	1.0
PTBXL	21092	20356	6	100	TIK	False	0.14995439492539722	0.004574173631206951	0.01779807667195373	0.02533789917775181	1.0
PTBXL	21092	20356	7	100	TIK	False	0.2155196339468192	0.004611592267431984	0.018000716141031714	0.026274332320391433	1.0
PTBXL	21092	20356	8	100	TIK	False	0.19882264833419153	0.004386839170606464	0.017062986920963003	0.0248546503165006	1.0
PTBXL	21092	20356	9	100	TIK	False	0.16329232832104407	0.004783003629185884	0.01893997815098535	0.026278135016038894	1.0
PTBXL	21092	20356	10	100	TIK	False	0.1631645371872179	0.004615629834686982	0.018672223107509798	0.02869050303913432	1.0
PTBXL	21092	20356	11	100	TIK	False	0.16224754577018755	0.004456540966866131	0.017691997871925498	0.027922193950044773	1.0
PTBXL	21092	20356	1	150	TIK	False	0.28176904796622476	0.004725063445816936	0.018673059159442236	0.02696348446286454	1.0
PTBXL	21092	20356	2	150	TIK	False	0.21446811435244065	0.004714226759971434	0.019126715109953195	0.02673180070105092	1.0
PTBXL	21092	20356	3	150	TIK	False	0.18113090057777387	0.004606318147329366	0.018615513776040628	0.02608705068732196	1.0
PTBXL	21092	20356	4	150	TIK	False	0.19811598303311034	0.004494258990794539	0.017518325665399036	0.022904535413728652	1.0
PTBXL	21092	20356	5	150	TIK	False	0.15206565465674154	0.004792743788537302	0.018556196526389422	0.02592204494466841	1.0
PTBXL	21092	20356	6	150	TIK	False	0.15921861439953153	0.004574762533933355	0.01779790133953531	0.025329934315267966	1.0
PTBXL	21092	20356	7	150	TIK	False	0.2079273991246191	0.004612078753179099	0.01800028884453756	0.026261310011459024	1.0
PTBXL	21092	20356	8	150	TIK	False	0.20421539111860654	0.0043877114717439025	0.01706241802781045	0.02485682740008766	1.0
PTBXL	21092	20356	9	150	TIK	False	0.1691040657097733	0.004783440890100474	0.01894040718290805	0.026271933553970155	1.0
PTBXL	21092	20356	10	150	TIK	False	0.17156218955061125	0.0046159262661012715	0.018671829640170456	0.028693461723092662	1.0
PTBXL	21092	20356	11	150	TIK	False	0.1609497278952945	0.0044568767520430565	0.01769194944393016	0.027923190172967054	1.0
PTBXL	21092	20356	1	150	FD	True	0.07850305978400099	0.003143991677286519	0.014932424051694768	0.011520635979392608	1.0
PTBXL	21092	20356	2	150	FD	True	0.3456208854166136	0.0031117691529071487	0.015263685529850775	0.012164864490241333	1.0
PTBXL	21092	20356	3	150	FD	True	0.2552146541434148	0.003048136880141194	0.014825875763667385	0.012241152229121137	1.0
PTBXL	21092	20356	4	150	FD	True	0.0896427952819115	0.002980440338557019	0.014001470989130802	0.011491302269483732	1.0
PTBXL	21092	20356	5	150	FD	True	0.12699145307443716	0.003161314868190381	0.014741893113575268	0.01070880963200259	1.0
PTBXL	21092	20356	6	150	FD	True	0.1260013909395144	0.003004089383636136	0.014221169505665574	0.012223715732789313	1.0
PTBXL	21092	20356	7	150	FD	True	0.07087595160736895	0.0030309466501183624	0.014294745804599125	0.013400962741557124	1.0
PTBXL	21092	20356	8	150	FD	True	0.07737517675276982	0.0028828446020496296	0.013636381807229845	0.013761306431822084	1.0
PTBXL	21092	20356	9	150	FD	True	0.10495738758848545	0.003172350952574199	0.015113977376707432	0.01160337328466489	1.0
PTBXL	21092	20356	10	150	FD	True	0.13154403934050468	0.0030496640888688226	0.015006799344710619	0.01433152673855631	1.0
PTBXL	21092	20356	11	150	FD	True	0.11142486062989974	0.002920204630443309	0.014185051387594008	0.015110507661444799	1.0
PTBXL	21092	20356	1	150	SG	True	0.07907148575982019	0.0031404683942548766	0.01493885726274871	0.011347671975770508	1.0
PTBXL	21092	20356	2	150	SG	True	0.10152031839523108	0.003107625979716011	0.015266952859142284	0.011905037299057553	1.0
PTBXL	21092	20356	3	150	SG	True	0.24037630139881327	0.003043971469606642	0.01483172170589863	0.012082141095984447	1.0
PTBXL	21092	20356	4	150	SG	True	0.09125862470675228	0.0029763872276206715	0.014007712036325394	0.01128731571421151	1.0
PTBXL	21092	20356	5	150	SG	True	0.13379673499483444	0.0031574051570987397	0.014743032288054809	0.010397885027711794	1.0
PTBXL	21092	20356	6	150	SG	True	0.11857687468326428	0.003001454855706082	0.014225243128627165	0.012021011805933512	1.0
PTBXL	21092	20356	7	150	SG	True	0.07354598739939995	0.0030274005125628164	0.01429807560663488	0.013217091669993785	1.0
PTBXL	21092	20356	8	150	SG	True	0.0793513430931168	0.0028791542754671128	0.013641302990108706	0.013588286537451531	1.0
PTBXL	21092	20356	9	150	SG	True	0.09940929973029394	0.0031699523415513963	0.015120426941155118	0.011398694720330298	1.0
PTBXL	21092	20356	10	150	SG	True	0.13828814828155275	0.0030456227236387527	0.015010209148409004	0.014157031943779904	1.0
PTBXL	21092	20356	11	150	SG	True	0.11562972255422453	0.002916203504069713	0.014187973278496597	0.014823756976548771	1.0
PTBXL	21092	20356	1	150	SPEC	True	0.07850632847571609	0.0031440588808450886	0.014932409814834006	0.011528717498844947	1.0
PTBXL	21092	20356	2	150	SPEC	True	0.42010615124036893	0.0031118481790395223	0.015263689281910808	0.012178349708057097	1.0
PTBXL	21092	20356	3	150	SPEC	True	0.2506499195071822	0.003048214761373774	0.014825865420106945	0.012251332468057312	1.0
PTBXL	21092	20356	4	150	SPEC	True	0.08958292644901995	0.002980515094827991	0.014001455440791406	0.0115025518188653	1.0
PTBXL	21092	20356	5	150	SPEC	True	0.12693270567243328	0.00316138861955923	0.014741905893287933	0.010722302127657386	1.0
PTBXL	21092	20356	6	150	SPEC	True	0.12622783915532387	0.0030041408772014735	0.014221169302171592	0.012234708240068939	1.0
PTBXL	21092	20356	7	150	SPEC	True	0.07085650989990602	0.003031013760408285	0.014294751046568833	0.013410976210447319	1.0
PTBXL	21092	20356	8	150	SPEC	True	0.07740778746826879	0.0028829148338642757	0.013636369949424612	0.01377143692515022	1.0
PTBXL	21092	20356	9	150	SPEC	True	0.10514531642383645	0.0031723985157718747	0.015113963356621823	0.011613647222685115	1.0
PTBXL	21092	20356	10	150	SPEC	True	0.13144411250544208	0.0030497411868810717	0.01500679954866191	0.014341901405776866	1.0
PTBXL	21092	20356	11	150	SPEC	True	0.1113748599224289	0.0029202827596307426	0.014185054682733103	0.015125388922838993	1.0
PTBXL	21092	20356	1	150	SG0SPEC	True	0.0791925565194512	0.0031317913564107495	0.014942448278808088	0.010576968537719179	1.0
PTBXL	21092	20356	2	150	SG0SPEC	True	0.10128924385949621	0.0030975617347853202	0.01526777803183245	0.010914492702945535	1.0
PTBXL	21092	20356	3	150	SG0SPEC	True	0.17635750355110216	0.0030348039824626164	0.01483480588540632	0.011283751943700517	1.0
PTBXL	21092	20356	4	150	SG0SPEC	True	0.1324449848109808	0.002967840180213338	0.014011054506606486	0.01035956982704207	1.0
PTBXL	21092	20356	5	150	SG0SPEC	True	0.13272984498058304	0.0031484606674362764	0.014742424295843442	0.00928717533987265	1.0
PTBXL	21092	20356	6	150	SG0SPEC	True	0.10459470813394382	0.0029945315803405897	0.014226710068555167	0.01109688060924154	1.0
PTBXL	21092	20356	7	150	SG0SPEC	True	0.10069586447816324	0.0030190791624227654	0.014298727508877956	0.012429509307709176	1.0
PTBXL	21092	20356	8	150	SG0SPEC	True	0.08190561217752859	0.002870242156063648	0.013643650386907815	0.012792707978464702	1.0
PTBXL	21092	20356	9	150	SG0SPEC	True	0.08711532143901392	0.003163175299638382	0.015123860936768544	0.010479967085252905	1.0
PTBXL	21092	20356	10	150	SG0SPEC	True	0.15527112340817714	0.0030361179943201163	0.015011199995783549	0.01328693317896071	1.0
PTBXL	21092	20356	11	150	SG0SPEC	True	0.12935194629611524	0.002905923850432059	0.014188627844822213	0.013701133430745636	1.0
PTBXL	21092	20356	1	150	TIK	True	0.07974981927025189	0.0031211385715707563	0.014922291277909158	0.009923549065220054	1.0
PTBXL	21092	20356	2	150	TIK	True	0.11411311297801208	0.003083839534621489	0.01524061347366242	0.0102237994867408	1.0
PTBXL	21092	20356	3	150	TIK	True	0.148632487919798	0.0030229394762167263	0.014811026515515005	0.010629417598913483	1.0
PTBXL	21092	20356	4	150	TIK	True	0.13942843022161933	0.0029582436743109818	0.013992918253582926	0.009595355445383445	1.0
PTBXL	21092	20356	5	150	TIK	True	0.13049111902681595	0.003136159004564956	0.014712642982546514	0.008360050932060064	1.0
PTBXL	21092	20356	6	150	TIK	True	0.09794207895624966	0.0029867060199509424	0.014204723178659145	0.010354394458812937	1.0
PTBXL	21092	20356	7	150	TIK	True	0.10227102243607165	0.0030092636364777562	0.014271969159317948	0.01191520172239035	1.0
PTBXL	21092	20356	8	150	TIK	True	0.09222155763094492	0.0028601528099317115	0.013624402062325427	0.012211968250103332	1.0
PTBXL	21092	20356	9	150	TIK	True	0.10776377092426521	0.00315455424409846	0.015104043143918586	0.009588046342438502	1.0
PTBXL	21092	20356	10	150	TIK	True	0.16643518182737707	0.003024593720520349	0.014985781542123273	0.012493978766421136	1.0
PTBXL	21092	20356	11	150	TIK	True	0.15997808193023175	0.002893116908522327	0.014163776677534688	0.012944545699222584	1.0
PTBXL	904	16239	1	40	TIK	False	0.12739663328844866	0.003046319797855415	0.009816616636835212	0.045098208609498286	1.0
PTBXL	904	16239	2	40	TIK	False	0.16412544007151939	0.001487622206856176	0.012759258789480015	0.031704662071591116	1.0
PTBXL	904	16239	3	40	TIK	False	0.21421249874854678	0.0024377519348841655	0.009188980474421354	0.07822542472462958	1.0
PTBXL	904	16239	4	40	TIK	False	0.18914663837911325	0.0033538676167198305	0.01000629136940601	0.062307512898050366	1.0
PTBXL	904	16239	5	40	TIK	False	0.21167378012132373	0.0028216219545106657	0.008380036184231427	0.05838350169265751	1.0
PTBXL	904	16239	6	40	TIK	False	0.21979566344320312	0.002497423386415566	0.009326015144869453	0.07374471008011187	1.0
PTBXL	904	16239	7	40	TIK	False	0.14031428992714068	0.003065389092683551	0.007835788110853639	0.051412908442581014	1.0
PTBXL	904	16239	8	40	TIK	False	0.17761281883716035	0.0030318237476266202	0.01016783110189768	0.060109476233572025	1.0
PTBXL	904	16239	9	40	TIK	False	0.24418061101352914	0.0029221992158055612	0.012043540614979708	0.08552832600788794	1.0
PTBXL	904	16239	1	100	TIK	False	0.20549488162631593	0.003301084611771697	0.010582102341704253	0.042349370507781176	1.0
PTBXL	904	16239	2	100	TIK	False	0.18159588803262622	0.0017040545897465738	0.012813717863786201	0.06050743955211887	1.0
PTBXL	904	16239	3	100	TIK	False	0.27902894071593615	0.002655405383750835	0.009299747019782624	0.08061209347366603	1.0
PTBXL	904	16239	4	100	TIK	False	0.3114511633116735	0.0036931314938420585	0.010586272165320187	0.07064818068620167	1.0
PTBXL	904	16239	5	100	TIK	False	0.21287658756429564	0.0031448352838474376	0.008751481744468683	0.07460049542260984	1.0
PTBXL	904	16239	6	100	TIK	False	0.25926615546716764	0.0030046560630824794	0.010096805745756925	0.0910225222566708	1.0
PTBXL	904	16239	7	100	TIK	False	0.1984469260288998	0.003249150390757725	0.008199974251957752	0.0713429473269028	1.0
PTBXL	904	16239	8	100	TIK	False	0.16953802243433438	0.0033145557366731316	0.010472221239122285	0.08766586217079397	1.0
PTBXL	904	16239	9	100	TIK	False	0.16982937651767163	0.003213845978895328	0.011947765433147593	0.07972143196861853	1.0
PTBXL	904	16239	1	150	TIK	False	0.2021891691478324	0.003300668134831564	0.01058293916160279	0.042213757489195744	1.0
PTBXL	904	16239	2	150	TIK	False	0.18158298466889344	0.0017051232308929844	0.012814113736240966	0.060576388490096354	1.0
PTBXL	904	16239	3	150	TIK	False	0.2474928028409052	0.0026568955147648807	0.009299312099979643	0.08029755610193885	1.0
PTBXL	904	16239	4	150	TIK	False	0.33550988691579975	0.0036928683052230003	0.010585230931103811	0.07061969413316756	1.0
PTBXL	904	16239	5	150	TIK	False	0.21778453837559847	0.00314431231988964	0.008751984128029596	0.07433450571473675	1.0
PTBXL	904	16239	6	150	TIK	False	0.2640974884173802	0.0030053616495612618	0.01009897759502658	0.09180588572280345	1.0
PTBXL	904	16239	7	150	TIK	False	0.2036846396244253	0.003249447148258466	0.008199874232759653	0.07143322271737769	1.0
PTBXL	904	16239	8	150	TIK	False	0.17137579431121105	0.0033142831343384695	0.010472192789588062	0.0878282732551275	1.0
PTBXL	904	16239	9	150	TIK	False	0.17556636636973025	0.0032133552190625413	0.011948728590878643	0.07973867969726599	1.0
PTBXL	904	16239	1	150	FD	True	0.10167010933480451	0.002057269360411258	0.008055606655456325	0.04200646046534751	1.0
PTBXL	904	16239	2	150	FD	True	0.13358422370245676	0.0010920807304480684	0.011935729283179585	0.035768922632766036	1.0
PTBXL	904	16239	3	150	FD	True	0.11557303928704592	0.0016595346578453542	0.007523185560854426	0.07614204110019156	1.0
PTBXL	904	16239	4	150	FD	True	0.1668423187684937	0.0021941075929077856	0.007860382951092124	0.06161165469002222	1.0
PTBXL	904	16239	5	150	FD	True	0.09989150737019376	0.0018940951161165562	0.006729919377642051	0.0618156796383401	1.0
PTBXL	904	16239	6	150	FD	True	0.16001709690459928	0.0017259106323761187	0.007851328531805157	0.0741048648795616	1.0
PTBXL	904	16239	7	150	FD	True	0.1407107798025413	0.002023623428292077	0.006340822386138364	0.05552317967413458	1.0
PTBXL	904	16239	8	150	FD	True	0.12337138756347797	0.0020569561129073176	0.00833877974202296	0.07044512874041116	1.0
PTBXL	904	16239	9	150	FD	True	0.11905659682005454	0.00198409545258454	0.009387581717144353	0.08057508006399987	1.0
PTBXL	904	16239	1	150	SG	True	0.10218811389464819	0.002053947777267459	0.00803732066766561	0.04216902421580506	1.0
PTBXL	904	16239	2	150	SG	True	0.12716990149899185	0.0010880736528512645	0.011940458033469114	0.035270986228126536	1.0
PTBXL	904	16239	3	150	SG	True	0.11474916581490295	0.0016563516792637602	0.007535604695056821	0.07645361403601532	1.0
PTBXL	904	16239	4	150	SG	True	0.1685785664646915	0.0021866222046351335	0.0078505877373157	0.061531056751105616	1.0
PTBXL	904	16239	5	150	SG	True	0.10030785213622909	0.0018885567770006168	0.006721634389521427	0.06180164154819153	1.0
PTBXL	904	16239	6	150	SG	True	0.1503104181424844	0.001719480556833843	0.007865888429693503	0.07485865011975774	1.0
PTBXL	904	16239	7	150	SG	True	0.13982315959409874	0.002020782452350949	0.0063318111341784025	0.055208461841623827	1.0
PTBXL	904	16239	8	150	SG	True	0.12370710537974608	0.002052876613463554	0.008338619642329088	0.06981183968379828	1.0
PTBXL	904	16239	9	150	SG	True	0.11183871516060903	0.0019818560983631017	0.00941627519716567	0.0812819789415461	1.0
PTBXL	904	16239	1	150	SPEC	True	0.1016616729313426	0.002057342122942855	0.008055750123200993	0.04201154859845328	1.0
PTBXL	904	16239	2	150	SPEC	True	0.13368128472444163	0.0010921604989495215	0.011935710690285237	0.03580549951549173	1.0
PTBXL	904	16239	3	150	SPEC	True	0.11562404153078532	0.0016596022166355312	0.007523147225388375	0.07614938513132581	1.0
PTBXL	904	16239	4	150	SPEC	True	0.16690001510438365	0.0021942557445681576	0.007860479343153405	0.06162506659201287	1.0
PTBXL	904	16239	5	150	SPEC	True	0.09993076778875096	0.0018942063255278257	0.006729999619759866	0.06183168473616943	1.0
PTBXL	904	16239	6	150	SPEC	True	0.16015152743138922	0.0017260494073399616	0.007851267729367954	0.07410540741251251	1.0
PTBXL	904	16239	7	150	SPEC	True	0.14052636284163064	0.002023683904386548	0.006340912264912474	0.055545361455232735	1.0
PTBXL	904	16239	8	150	SPEC	True	0.1233711381140989	0.0020570402608107797	0.00833883369153737	0.07048802901673056	1.0
PTBXL	904	16239	9	150	SPEC	True	0.1191922032062824	0.0019841532272722976	0.009387458424620002	0.08058394113362233	1.0
PTBXL	904	16239	1	150	SG0SPEC	True	0.11155787467051441	0.0020423383696837986	0.008018663341918504	0.042038626915929814	1.0
PTBXL	904	16239	2	150	SG0SPEC	True	0.10598857536367211	0.00107945582728026	0.011944288121975106	0.031961383432254305	1.0
PTBXL	904	16239	3	150	SG0SPEC	True	0.1134976274689899	0.0016473868938126762	0.007545734241668545	0.07564083705919745	1.0
PTBXL	904	16239	4	150	SG0SPEC	True	0.1622554879591094	0.0021673577172860643	0.007837989917741114	0.06057304390178689	1.0
PTBXL	904	16239	5	150	SG0SPEC	True	0.11836831828283298	0.0018736553126427946	0.006712918354535615	0.06000555600704218	1.0
PTBXL	904	16239	6	150	SG0SPEC	True	0.1629106060445691	0.0017003707603949433	0.007877629968437886	0.07472976893001135	1.0
PTBXL	904	16239	7	150	SG0SPEC	True	0.11171406073426028	0.00201209910940516	0.0063216572324876095	0.05328620825387226	1.0
PTBXL	904	16239	8	150	SG0SPEC	True	0.12309222178530267	0.002042201023485076	0.008335040164468928	0.06682329308622624	1.0
PTBXL	904	16239	9	150	SG0SPEC	True	0.12788517152947795	0.00197282088336044	0.009439926466776383	0.08198437022712425	1.0
PTBXL	904	16239	1	150	TIK	True	0.13558332992366112	0.002023194719859616	0.00795766504494695	0.04212606707360677	1.0
PTBXL	904	16239	2	150	TIK	True	0.10784794032268498	0.0010669889848786147	0.011939039212264404	0.027376288575810336	1.0
PTBXL	904	16239	3	150	TIK	True	0.11654858621661414	0.0016350180753751352	0.007574211015512962	0.07678764911203899	1.0
PTBXL	904	16239	4	150	TIK	True	0.15477731146401755	0.0021407989370820536	0.007800357258353158	0.06107106331541183	1.0
PTBXL	904	16239	5	150	TIK	True	0.17354416172220083	0.0018509950106664448	0.006704871267813593	0.05777564972596543	1.0
PTBXL	904	16239	6	150	TIK	True	0.192384796402072	0.0016675543909692328	0.007896847630644206	0.07629559314823539	1.0
PTBXL	904	16239	7	150	TIK	True	0.11497186771228228	0.002002290194653777	0.006297158166445615	0.05127315843190235	1.0
PTBXL	904	16239	8	150	TIK	True	0.1190168606197942	0.0020269508980082763	0.008327924861096576	0.0635038700829056	1.0
PTBXL	904	16239	9	150	TIK	True	0.13855521001309237	0.0019604779165110172	0.009513390473161784	0.08513612698653181	1.0
PTBXL	4228	1172	1	40	TIK	False	0.14948056505215793	0.006274979795416592	0.011848346896097867	0.014275941170065655	1.0
PTBXL	4228	1172	2	40	TIK	False	0.11709756677944257	0.006401722205278661	0.012368139437115013	0.023187908704801894	1.0
PTBXL	4228	1172	3	40	TIK	False	0.17100319543856818	0.006139190287868058	0.012602587479811645	0.02398653110307885	1.0
PTBXL	4228	1172	4	40	TIK	False	0.13489779021130863	0.005928350651844303	0.012175584814216869	0.019568961954840692	1.0
PTBXL	4228	1172	5	40	TIK	False	0.1551015862405277	0.006050732813481091	0.01153176175522856	0.018066166199083633	1.0
PTBXL	4228	1172	6	40	TIK	False	0.17136204022542492	0.006508021892912696	0.012466116383591278	0.022128616671145032	1.0
PTBXL	4228	1172	7	40	TIK	False	0.17850801677500835	0.00615792222356547	0.012359793383190078	0.02463332092962082	1.0
PTBXL	4228	1172	8	40	TIK	False	0.17424501516328242	0.006028632632557333	0.012162842865093618	0.023522375600177076	1.0
PTBXL	4228	1172	9	40	TIK	False	0.14328751541249962	0.006147898660148597	0.011801058527945826	0.019196492564187262	1.0
PTBXL	4228	1172	1	100	TIK	False	0.14868376945378167	0.006454807445220218	0.012364652867585344	0.02026476121512921	1.0
PTBXL	4228	1172	2	100	TIK	False	0.12065769116527024	0.006614814322387124	0.012748773677018951	0.02248854245046221	1.0
PTBXL	4228	1172	3	100	TIK	False	0.13535191955643577	0.006326095090869225	0.013056060722551593	0.02479282697206069	1.0
PTBXL	4228	1172	4	100	TIK	False	0.13174763025100267	0.006120023646647889	0.012518985260622588	0.018439898805904607	1.0
PTBXL	4228	1172	5	100	TIK	False	0.1405218323570054	0.006185558315750196	0.011819366630654556	0.020581483224684886	1.0
PTBXL	4228	1172	6	100	TIK	False	0.1588245562614887	0.006666674605903289	0.012870104893018399	0.021467127638542756	1.0
PTBXL	4228	1172	7	100	TIK	False	0.11454150457778657	0.006369674444558477	0.012741770490112003	0.02473520920860745	1.0
PTBXL	4228	1172	8	100	TIK	False	0.12530018197018192	0.00618620318877302	0.012482395616227968	0.023354732280121436	1.0
PTBXL	4228	1172	9	100	TIK	False	0.11238976530858254	0.006319963742716807	0.012101698352017659	0.0216291540764479	1.0
PTBXL	4228	1172	1	150	TIK	False	0.14402238730659042	0.006453787994057524	0.01236515615787344	0.02029923611228599	1.0
PTBXL	4228	1172	2	150	TIK	False	0.12088664271438085	0.00661308634225954	0.01274865598301785	0.022548461722520376	1.0
PTBXL	4228	1172	3	150	TIK	False	0.13578033750918367	0.006323546036031277	0.013056193430835496	0.024856262356829896	1.0
PTBXL	4228	1172	4	150	TIK	False	0.1268522454339454	0.006117092076010531	0.012518923976019915	0.018425523073642088	1.0
PTBXL	4228	1172	5	150	TIK	False	0.1443239241989741	0.006182527306462283	0.011819839195264501	0.020568169478979405	1.0
PTBXL	4228	1172	6	150	TIK	False	0.157540111100012	0.006665089865863691	0.012869981552366076	0.02152423930964175	1.0
PTBXL	4228	1172	7	150	TIK	False	0.11419739491220667	0.006366853941285684	0.012742188126436496	0.02472292574335655	1.0
PTBXL	4228	1172	8	150	TIK	False	0.12847975068919842	0.0061834376563287856	0.012481562890292603	0.023371553832227363	1.0
PTBXL	4228	1172	9	150	TIK	False	0.11156108157613605	0.006316910798387871	0.012101893422569395	0.021684817013825224	1.0
PTBXL	4228	1172	1	150	FD	True	0.09112062390657759	0.004313384702565772	0.009076474178306187	0.016946098346217745	1.0
PTBXL	4228	1172	2	150	FD	True	0.10831222602459081	0.004402226431152627	0.00946861940744799	0.023084212841044484	1.0
PTBXL	4228	1172	3	150	FD	True	0.10855975758155832	0.004213376572392556	0.009738045227323066	0.024416657884266033	1.0
PTBXL	4228	1172	4	150	FD	True	0.1976458050837286	0.004083517371889884	0.009277987728785868	0.02074325269466418	1.0
PTBXL	4228	1172	5	150	FD	True	0.09072788247033743	0.004150830282355217	0.00891194624654997	0.018629089544215115	1.0
PTBXL	4228	1172	6	150	FD	True	0.07196421574276629	0.004455477261055227	0.00958070608837306	0.02215090705437682	1.0
PTBXL	4228	1172	7	150	FD	True	0.14182932023441297	0.004237098554711092	0.009651261958392589	0.024474537574824533	1.0
PTBXL	4228	1172	8	150	FD	True	0.09469966897403784	0.0041492981037919065	0.009371325405788543	0.02376998282077254	1.0
PTBXL	4228	1172	9	150	FD	True	0.11040933257079569	0.004236596115596746	0.009089016403554322	0.019764958194472087	1.0
PTBXL	4228	1172	1	150	SG	True	0.08932562462369215	0.0043119266817500754	0.009062864201849324	0.016883285828186094	1.0
PTBXL	4228	1172	2	150	SG	True	0.1107513786137204	0.004398721246836792	0.009458874020389032	0.02315988239714435	1.0
PTBXL	4228	1172	3	150	SG	True	0.10877180529712059	0.004211187057329064	0.009726882506693846	0.0244913351600195	1.0
PTBXL	4228	1172	4	150	SG	True	0.1327138410793247	0.004081958267769726	0.009269056397888524	0.020852539674938168	1.0
PTBXL	4228	1172	5	150	SG	True	0.09006145366344795	0.0041507734401355295	0.008902384939002927	0.018661194301708574	1.0
PTBXL	4228	1172	6	150	SG	True	0.07073920572238374	0.004452898284292773	0.009567588451011057	0.022246365200937514	1.0
PTBXL	4228	1172	7	150	SG	True	0.11518264316321065	0.004234656769031664	0.00964386109667872	0.024523574316174922	1.0
PTBXL	4228	1172	8	150	SG	True	0.09654865837389845	0.004147379850872698	0.009364040314844545	0.023841145620473257	1.0
PTBXL	4228	1172	9	150	SG	True	0.11067573392752156	0.004234968285967419	0.009078626413766371	0.019796138387538388	1.0
PTBXL	4228	1172	1	150	SPEC	True	0.09115729051591094	0.004313434035518884	0.009076601727004883	0.016952337962467406	1.0
PTBXL	4228	1172	2	150	SPEC	True	0.10827848965884862	0.004402312523253701	0.00946873545974165	0.023083409866793615	1.0
PTBXL	4228	1172	3	150	SPEC	True	0.10858201633529835	0.004213435104957874	0.00973816394101978	0.024415919390802295	1.0
PTBXL	4228	1172	4	150	SPEC	True	0.20287231756097932	0.004083566705350137	0.009278097325534102	0.020741035359094113	1.0
PTBXL	4228	1172	5	150	SPEC	True	0.09073554056459496	0.004150852489133889	0.008912052485167795	0.018629295132270126	1.0
PTBXL	4228	1172	6	150	SPEC	True	0.07198546319251314	0.004455545096800159	0.009580845730040451	0.022149350838085176	1.0
PTBXL	4228	1172	7	150	SPEC	True	0.1426889098197998	0.004237164083908707	0.009651364385367936	0.024474788958110217	1.0
PTBXL	4228	1172	8	150	SPEC	True	0.09480418042029422	0.0041493511703869865	0.009371415509807126	0.023769278094949338	1.0
PTBXL	4228	1172	9	150	SPEC	True	0.11042927064581487	0.0042366471764769325	0.00908912830618419	0.01976536949050846	1.0
PTBXL	4228	1172	1	150	SG0SPEC	True	0.08580988948052207	0.004298764189308055	0.009045267464067478	0.01645678809752026	1.0
PTBXL	4228	1172	2	150	SG0SPEC	True	0.12141141784979817	0.004382308156479469	0.009443876641957477	0.02333407721436611	1.0
PTBXL	4228	1172	3	150	SG0SPEC	True	0.10613668760911049	0.004198320467347651	0.009711762623339164	0.024657992608781546	1.0
PTBXL	4228	1172	4	150	SG0SPEC	True	0.12935039867938147	0.0040698628166021805	0.009255433849844764	0.021177448200070656	1.0
PTBXL	4228	1172	5	150	SG0SPEC	True	0.09050434589525833	0.004140775307621617	0.008888134079356205	0.018696891324865062	1.0
PTBXL	4228	1172	6	150	SG0SPEC	True	0.06927138995373479	0.00443818499296637	0.009548542132414713	0.022492896232077036	1.0
PTBXL	4228	1172	7	150	SG0SPEC	True	0.10260753837498526	0.004220622513167544	0.009631104521221278	0.024569276539727715	1.0
PTBXL	4228	1172	8	150	SG0SPEC	True	0.13644604755104167	0.004135337610918357	0.009352283591923104	0.023983966565319672	1.0
PTBXL	4228	1172	9	150	SG0SPEC	True	0.10568293164498761	0.004221701185598629	0.009063515312383856	0.0198055260008426	1.0
PTBXL	4228	1172	1	150	TIK	True	0.08388815760087036	0.004272744024959782	0.008980491316411227	0.01655423432947024	1.0
PTBXL	4228	1172	2	150	TIK	True	0.10727499940034559	0.0043565200207324436	0.009385198702315536	0.023753258013560864	1.0
PTBXL	4228	1172	3	150	TIK	True	0.10925127842903844	0.004174516056092277	0.009649816119835711	0.025034336942706605	1.0
PTBXL	4228	1172	4	150	TIK	True	0.13877994232141752	0.004047795918114094	0.00920230192052586	0.021774771367880145	1.0
PTBXL	4228	1172	5	150	TIK	True	0.09455343752801718	0.004121409511207553	0.008834971164125243	0.018816276379603238	1.0
PTBXL	4228	1172	6	150	TIK	True	0.07075725573063536	0.004412096489128137	0.009483322375662545	0.022993205353829094	1.0
PTBXL	4228	1172	7	150	TIK	True	0.1026011530911631	0.0041943618385563795	0.009573532285515605	0.024761642813776817	1.0
PTBXL	4228	1172	8	150	TIK	True	0.10048435436858831	0.004114196342390162	0.009297746931413671	0.02430961735775771	1.0
PTBXL	4228	1172	9	150	TIK	True	0.10410063077211053	0.004196729961064357	0.009003841213999372	0.01988659426955903	1.0
PTBXL	2940	18132	1	40	TIK	False	0.14468083260016473	0.0021456277770410224	0.01418151313460189	0.12110966396185331	1.0
PTBXL	2940	18132	2	40	TIK	False	0.1495674002887719	0.002475622072795236	0.017726003299088907	0.1103870470738704	1.0
PTBXL	2940	18132	3	40	TIK	False	0.1222147906495167	0.002708010311049545	0.02066788230918888	0.09818434409537921	1.0
PTBXL	2940	18132	4	40	TIK	False	0.17613818302001816	0.0025886733156655363	0.019411983968853245	0.09532397102993659	1.0
PTBXL	2940	18132	5	40	TIK	False	0.15654535815837212	0.002577557632887711	0.019083141993943162	0.10413192292638793	1.0
PTBXL	2940	18132	6	40	TIK	False	0.13233658641023138	0.002506970882817755	0.016865910203105225	0.11777279242029368	1.0
PTBXL	2940	18132	7	40	TIK	False	0.1490554896087331	0.0021900952120213857	0.015770433653705077	0.10420223711955426	1.0
PTBXL	2940	18132	8	40	TIK	False	0.14305657075263153	0.0024563240410449684	0.018429633142682922	0.09422038813654879	1.0
PTBXL	2940	18132	9	40	TIK	False	0.33812327937738423	0.0022989852069511037	0.018102145837448926	0.08735227432743141	1.0
PTBXL	2940	18132	10	40	TIK	False	0.17135518252952103	0.002427883177347186	0.01800230300402673	0.09721277335322069	1.0
PTBXL	2940	18132	11	40	TIK	False	0.1098400053936161	0.002058222509020314	0.014435785754922966	0.1182514444496225	1.0
PTBXL	2940	18132	1	100	TIK	False	0.1799475166907476	0.0023534061451788092	0.014047365485525981	0.14361202564461553	1.0
PTBXL	2940	18132	2	100	TIK	False	0.17017455042619403	0.002721012819213482	0.01745649776709892	0.141820986354277	1.0
PTBXL	2940	18132	3	100	TIK	False	0.13973813066353763	0.002920480400183766	0.02041660478908466	0.12608766300615454	1.0
PTBXL	2940	18132	4	100	TIK	False	0.16110529687855424	0.0027818263705093912	0.01928186202202224	0.11543046486489021	1.0
PTBXL	2940	18132	5	100	TIK	False	0.1648504185898091	0.0027626568995579312	0.0187919299094184	0.1306315625027058	1.0
PTBXL	2940	18132	6	100	TIK	False	0.24890293544950234	0.002764584313032613	0.016573798486362916	0.1396793604251955	1.0
PTBXL	2940	18132	7	100	TIK	False	0.16079561047920254	0.0023608925503784493	0.015648951323741705	0.1263860172586366	1.0
PTBXL	2940	18132	8	100	TIK	False	0.15050139972024132	0.0026275579105496916	0.01822737992355863	0.1267858714150735	1.0
PTBXL	2940	18132	9	100	TIK	False	0.14731228971819668	0.002468061301914019	0.017968179182832868	0.11151160263757699	1.0
PTBXL	2940	18132	10	100	TIK	False	0.1437353269899465	0.002605166638445858	0.017773266467631103	0.12204754641165375	1.0
PTBXL	2940	18132	11	100	TIK	False	0.18348979559423909	0.002262625146989799	0.014207314207477385	0.14380763750758777	1.0
PTBXL	2940	18132	1	150	TIK	False	0.1853309603432196	0.0023540555821309353	0.014047522804187846	0.1437296982365926	1.0
PTBXL	2940	18132	2	150	TIK	False	0.17282975601395933	0.002721901607303336	0.017456223647802957	0.141996064420678	1.0
PTBXL	2940	18132	3	150	TIK	False	0.1399708276967779	0.002920817205222642	0.02041591546055347	0.1262191142541109	1.0
PTBXL	2940	18132	4	150	TIK	False	0.16005215890539817	0.002782415337788727	0.019280866601990503	0.115510270187903	1.0
PTBXL	2940	18132	5	150	TIK	False	0.16010583889098834	0.0027635334750905323	0.018792186999611087	0.13080654889028945	1.0
PTBXL	2940	18132	6	150	TIK	False	0.17897122848837108	0.002765309675085347	0.016573868320141946	0.1396345525075629	1.0
PTBXL	2940	18132	7	150	TIK	False	0.15807975922925663	0.0023614697268048396	0.015648934535594204	0.12650290062490427	1.0
PTBXL	2940	18132	8	150	TIK	False	0.15387864720040717	0.0026277311284308175	0.018226334344284265	0.12692523413538978	1.0
PTBXL	2940	18132	9	150	TIK	False	0.1477265274198548	0.002469169904510213	0.017967820132381657	0.11169422284286921	1.0
PTBXL	2940	18132	10	150	TIK	False	0.14338396772933593	0.0026060155552262774	0.01777279042756125	0.12231118969894392	1.0
PTBXL	2940	18132	11	150	TIK	False	0.18162831849984487	0.0022630540162166344	0.01420736297316929	0.1438644475938947	1.0
PTBXL	2940	18132	1	150	FD	True	0.13377525266543802	0.0015575603020390706	0.012150988302839541	0.10884250302818178	1.0
PTBXL	2940	18132	2	150	FD	True	0.11033939522440368	0.0018730659664763791	0.015179426272102984	0.09999297284410127	1.0
PTBXL	2940	18132	3	150	FD	True	0.0956992363514286	0.002052833860672904	0.017673235766735955	0.08737529351716515	1.0
PTBXL	2940	18132	4	150	FD	True	0.14857600295579518	0.0019314512051083993	0.016565733942215173	0.08337666273890647	1.0
PTBXL	2940	18132	5	150	FD	True	0.08424987254444177	0.0019609505505883734	0.01613125714010463	0.092859984939875	1.0
PTBXL	2940	18132	6	150	FD	True	0.1013517630687994	0.0018775772525481047	0.01443157122315435	0.10641819013193528	1.0
PTBXL	2940	18132	7	150	FD	True	0.19071003522218347	0.0016268587197593631	0.013435779222885236	0.09236259114063074	1.0
PTBXL	2940	18132	8	150	FD	True	0.09336292140442566	0.0018371828626539792	0.01564323169020955	0.08540406939413231	1.0
PTBXL	2940	18132	9	150	FD	True	0.13817151425899163	0.0017517091888532457	0.015340391549617551	0.07814037419442986	1.0
PTBXL	2940	18132	10	150	FD	True	0.11039273144148153	0.001839411636667473	0.015347547183929187	0.08903558826700815	1.0
PTBXL	2940	18132	11	150	FD	True	0.10693726090572217	0.0015716854038181206	0.012389112719679782	0.10673919107727933	1.0
PTBXL	2940	18132	1	150	SG	True	0.13298876823063774	0.0015535369691917803	0.012174074413807951	0.10859033152694307	1.0
PTBXL	2940	18132	2	150	SG	True	0.11071415099776719	0.0018680192159718496	0.015213103673697485	0.09962146960777299	1.0
PTBXL	2940	18132	3	150	SG	True	0.09606391724116349	0.0020489265860615894	0.017708665077905836	0.08711151997979867	1.0
PTBXL	2940	18132	4	150	SG	True	0.14582573932201132	0.0019275136699802233	0.01659362345540554	0.0831837313903003	1.0
PTBXL	2940	18132	5	150	SG	True	0.08509055745623503	0.001957256010765981	0.01616397984397708	0.09252388927546207	1.0
PTBXL	2940	18132	6	150	SG	True	0.10161396044989453	0.0018731290642209856	0.014468517446950512	0.10619971041767151	1.0
PTBXL	2940	18132	7	150	SG	True	0.19669948305435792	0.0016231518465835675	0.013457776145696303	0.09218924994181861	1.0
PTBXL	2940	18132	8	150	SG	True	0.0919831052140976	0.0018335713596649655	0.015673592086037122	0.0850328396356823	1.0
PTBXL	2940	18132	9	150	SG	True	0.12665860845169855	0.0017476648301880992	0.015364093183464097	0.07793677039939784	1.0
PTBXL	2940	18132	10	150	SG	True	0.11196885044362256	0.001835637602326394	0.015376307176803418	0.088802898583675	1.0
PTBXL	2940	18132	11	150	SG	True	0.10642501975874843	0.0015681038208939608	0.012417121903955376	0.10649856630633169	1.0
PTBXL	2940	18132	1	150	SPEC	True	0.13382534488916734	0.0015576388790709923	0.01215090296607318	0.10886024724725868	1.0
PTBXL	2940	18132	2	150	SPEC	True	0.11035709502414631	0.0018731598429477308	0.015179283097986341	0.10001398932858103	1.0
PTBXL	2940	18132	3	150	SPEC	True	0.09564908977841914	0.0020529074619187247	0.017673088376915384	0.08738948348475259	1.0
PTBXL	2940	18132	4	150	SPEC	True	0.1486572458814158	0.0019315248547842	0.016565621684682355	0.0833874007494639	1.0
PTBXL	2940	18132	5	150	SPEC	True	0.08426830255811538	0.0019610190611251176	0.01613112326072638	0.09288145420739834	1.0
PTBXL	2940	18132	6	150	SPEC	True	0.1013590979532767	0.0018776618946135775	0.01443141985594486	0.1064349008088259	1.0
PTBXL	2940	18132	7	150	SPEC	True	0.18981293576193323	0.0016269289343707213	0.013435687365738691	0.09237438644701156	1.0
PTBXL	2940	18132	8	150	SPEC	True	0.0934421263153833	0.0018372491104271056	0.015643105815828368	0.08542154959102498	1.0
PTBXL	2940	18132	9	150	SPEC	True	0.1386305334042114	0.0017517823989453164	0.015340293862526522	0.07815984956654908	1.0
PTBXL	2940	18132	10	150	SPEC	True	0.11038527542370878	0.0018394807276791688	0.015347431656458495	0.08904770284380062	1.0
PTBXL	2940	18132	11	150	SPEC	True	0.10704447719893206	0.0015717518091548763	0.012388999253898256	0.10675637603670006	1.0
PTBXL	2940	18132	1	150	SG0SPEC	True	0.123089610347191	0.0015442712001071408	0.012192022329307146	0.10659328421508217	1.0
PTBXL	2940	18132	2	150	SG0SPEC	True	0.10865886490276094	0.0018577180840095918	0.015239916724603305	0.09732313468009272	1.0
PTBXL	2940	18132	3	150	SG0SPEC	True	0.0977237527291755	0.002040959123520528	0.017737251129250193	0.08538119393670626	1.0
PTBXL	2940	18132	4	150	SG0SPEC	True	0.13342609155739035	0.0019192455590794843	0.016616292350585506	0.08188064851903115	1.0
PTBXL	2940	18132	5	150	SG0SPEC	True	0.08927459011135717	0.0019500386489838123	0.01619049104608963	0.09081759713381504	1.0
PTBXL	2940	18132	6	150	SG0SPEC	True	0.10316854847933604	0.0018631393308867154	0.0144974163574056	0.1043594952445797	1.0
PTBXL	2940	18132	7	150	SG0SPEC	True	0.13625011013743207	0.0016153546812730799	0.013475933982201222	0.09074526835224203	1.0
PTBXL	2940	18132	8	150	SG0SPEC	True	0.08992693898820228	0.0018267925730768594	0.01569759266166374	0.083114104714656	1.0
PTBXL	2940	18132	9	150	SG0SPEC	True	0.1160982876988525	0.0017405026762589949	0.015383679042463936	0.07681055581899386	1.0
PTBXL	2940	18132	10	150	SG0SPEC	True	0.11221135985083247	0.0018286849454740414	0.015399041364664783	0.08741406458666937	1.0
PTBXL	2940	18132	11	150	SG0SPEC	True	0.09776212236459601	0.0015614671510184213	0.01243931751902614	0.10463840618196191	1.0
PTBXL	2940	18132	1	150	TIK	True	0.10884870468871334	0.001528911028840856	0.012219162318332996	0.10385615199619247	1.0
PTBXL	2940	18132	2	150	TIK	True	0.10855065566378358	0.001836222619245956	0.015286744601432763	0.09422201140729818	1.0
PTBXL	2940	18132	3	150	TIK	True	0.09823498530002125	0.002024458591368573	0.0177849153937821	0.08305937650300327	1.0
PTBXL	2940	18132	4	150	TIK	True	0.1214027833241462	0.001902349753624082	0.016648721184834677	0.08009765418718404	1.0
PTBXL	2940	18132	5	150	TIK	True	0.09137421543474056	0.001934334759923894	0.016237285131000118	0.08872398637064481	1.0
PTBXL	2940	18132	6	150	TIK	True	0.21820212164862163	0.0018427773199010285	0.014555793700143291	0.10187071255520541	1.0
PTBXL	2940	18132	7	150	TIK	True	0.10898558444537931	0.0015999696303404677	0.013500479023369745	0.08877766174279403	1.0
PTBXL	2940	18132	8	150	TIK	True	0.10199013915245321	0.001812787176224743	0.01573439265617389	0.08054456011292088	1.0
PTBXL	2940	18132	9	150	TIK	True	0.1104302149507974	0.0017255063027847846	0.015407392618275131	0.07536803728499138	1.0
PTBXL	2940	18132	10	150	TIK	True	0.11198216197319384	0.001813556919612064	0.015433863838410245	0.08552794402461564	1.0
PTBXL	2940	18132	11	150	TIK	True	0.08949167647414012	0.0015476459039093814	0.01248107775946632	0.1021224693938904	1.0
PTBXL	8701	13238	1	40	TIK	False	0.1672553811654395	0.002078552813053097	0.008639822621167081	0.06739251853634967	1.0
PTBXL	8701	13238	2	40	TIK	False	0.17540754301733974	0.0016663391878076956	0.007397603783537046	0.05540371493101728	1.0
PTBXL	8701	13238	3	40	TIK	False	0.28160608181269353	0.00191855828419058	0.007419268222214035	0.03124228658886109	1.0
PTBXL	8701	13238	4	40	TIK	False	0.17648952645428706	0.0018701764223014057	0.007776165219722633	0.05156505832482858	1.0
PTBXL	8701	13238	5	40	TIK	False	0.16002600505626235	0.0022533023629581236	0.009491288057502873	0.049747038182454975	1.0
PTBXL	8701	13238	6	40	TIK	False	0.3032647345836571	0.0018533841788677913	0.00755367826388156	0.03063709370456924	1.0
PTBXL	8701	13238	7	40	TIK	False	0.16229655793013908	0.0018907633335104126	0.007713338299241764	0.037632787710955004	1.0
PTBXL	8701	13238	8	40	TIK	False	0.17597782283760158	0.0019043777762980684	0.008189568436844178	0.06041812598077221	1.0
PTBXL	8701	13238	9	40	TIK	False	0.14768078950113192	0.0018516169507789833	0.008033682805330402	0.05628111011614722	1.0
PTBXL	8701	13238	10	40	TIK	False	0.21356190709655407	0.002049165420683226	0.0073516352278172135	0.030383808824982428	1.0
PTBXL	8701	13238	11	40	TIK	False	0.15702273303309625	0.0018210860986040724	0.0072796230554348414	0.0564243677241693	1.0
PTBXL	8701	13238	12	40	TIK	False	0.18354423603496517	0.0019699666330241956	0.008129130735017505	0.057565187819377396	1.0
PTBXL	8701	13238	13	40	TIK	False	0.1467812681775242	0.0019581826482539784	0.007841707679467501	0.03717058561937657	1.0
PTBXL	8701	13238	14	40	TIK	False	0.1717779063210853	0.0020398884193904908	0.007925057521256206	0.03586833094877949	1.0
PTBXL	8701	13238	15	40	TIK	False	0.1830721840782786	0.0022109513302279843	0.00943814557245441	0.05237316711161486	1.0
PTBXL	8701	13238	16	40	TIK	False	0.14793636720687417	0.002008388925641283	0.008653817551915941	0.05526724782784875	1.0
PTBXL	8701	13238	17	40	TIK	False	0.1472757951451011	0.001958507849674483	0.007449423092687684	0.029343796970428805	1.0
PTBXL	8701	13238	1	100	TIK	False	0.17041125547747002	0.002230233173909543	0.008938703581786004	0.0827942128687453	1.0
PTBXL	8701	13238	2	100	TIK	False	0.19492797279273172	0.0017619559052004762	0.007699239859301803	0.0674299006366692	1.0
PTBXL	8701	13238	3	100	TIK	False	0.17790651218944747	0.0019817424839372946	0.007698960189857626	0.04083436740721223	1.0
PTBXL	8701	13238	4	100	TIK	False	0.21173514993160766	0.001975721522505256	0.008044990380581093	0.06356603993886303	1.0
PTBXL	8701	13238	5	100	TIK	False	0.2322610762090167	0.002381699777945244	0.009794688679718323	0.06079002192730277	1.0
PTBXL	8701	13238	6	100	TIK	False	0.2308281016507649	0.0019817430579159964	0.007839095448739201	0.044011639986065415	1.0
PTBXL	8701	13238	7	100	TIK	False	0.21524041533174343	0.0019865949400991465	0.008022410384769028	0.05319722077578361	1.0
PTBXL	8701	13238	8	100	TIK	False	0.21576288591630746	0.002018884016291195	0.00846659373739161	0.07901616994398135	1.0
PTBXL	8701	13238	9	100	TIK	False	0.3005992015832263	0.0019446072377753674	0.008254240762431725	0.07231094328079618	1.0
PTBXL	8701	13238	10	100	TIK	False	0.17099765615471485	0.0021369247237574686	0.007566633464763314	0.042166561103556016	1.0
PTBXL	8701	13238	11	100	TIK	False	0.21271533516551328	0.0019023713416312655	0.007534816267150479	0.07188562554986422	1.0
PTBXL	8701	13238	12	100	TIK	False	0.18373339661383795	0.002047228140469518	0.008377546299709967	0.0750675049033549	1.0
PTBXL	8701	13238	13	100	TIK	False	0.15979004574954375	0.00202083521175213	0.008088858137600463	0.05148920402322347	1.0
PTBXL	8701	13238	14	100	TIK	False	0.2250423736432112	0.00211355898844443	0.008225138147095773	0.04734922742947038	1.0
PTBXL	8701	13238	15	100	TIK	False	0.1621780761625926	0.002274454544689158	0.009700642189424293	0.06167974229829403	1.0
PTBXL	8701	13238	16	100	TIK	False	0.2103390148565997	0.002086390869854631	0.0089432699288042	0.06877010912944231	1.0
PTBXL	8701	13238	17	100	TIK	False	0.16307562355462804	0.0020113714448822657	0.007716884348073983	0.0400722791488679	1.0
PTBXL	8701	13238	1	150	TIK	False	0.18687670858373104	0.002229939385971214	0.00893866788587203	0.08271725770365812	1.0
PTBXL	8701	13238	2	150	TIK	False	0.19590783824181787	0.0017621473165356756	0.0076990628855852	0.06733844503985967	1.0
PTBXL	8701	13238	3	150	TIK	False	0.17850549286978645	0.001981323946245901	0.007699648646127425	0.040859008915712494	1.0
PTBXL	8701	13238	4	150	TIK	False	0.2113210663445798	0.001975533762764946	0.008045446102429209	0.06341903408169133	1.0
PTBXL	8701	13238	5	150	TIK	False	0.2340318598229975	0.002381436348754719	0.009794700902768133	0.0607905346917001	1.0
PTBXL	8701	13238	6	150	TIK	False	0.22510476492248066	0.0019818331170648284	0.00783880826151802	0.04397094805445037	1.0
PTBXL	8701	13238	7	150	TIK	False	0.21500211612620007	0.0019861983674347963	0.008023264005615162	0.05316886939756314	1.0
PTBXL	8701	13238	8	150	TIK	False	0.23272797042392923	0.0020190085576855393	0.008466010758554068	0.07893788709963473	1.0
PTBXL	8701	13238	9	150	TIK	False	0.2860187747048618	0.0019449053028544017	0.008253645417749722	0.07231124260729731	1.0
PTBXL	8701	13238	10	150	TIK	False	0.171551176245102	0.002136175465390423	0.0075672525498655255	0.042218144479192705	1.0
PTBXL	8701	13238	11	150	TIK	False	0.17550074354371767	0.0019022410405514071	0.007534997847909839	0.07182613228838448	1.0
PTBXL	8701	13238	12	150	TIK	False	0.18188454433885454	0.0020473046307640753	0.0083772290805936	0.07507330848996444	1.0
PTBXL	8701	13238	13	150	TIK	False	0.16662968025554398	0.0020202632917037796	0.00808975909912494	0.05148995922449808	1.0
PTBXL	8701	13238	14	150	TIK	False	0.2282431355885169	0.0021133799179264244	0.008225882968154782	0.04733970323782233	1.0
PTBXL	8701	13238	15	150	TIK	False	0.16173207033724815	0.0022743174085467018	0.009699993272033743	0.06172408904393185	1.0
PTBXL	8701	13238	16	150	TIK	False	0.2154389237043449	0.002085932082993047	0.008942941925895545	0.06877961842474761	1.0
PTBXL	8701	13238	17	150	TIK	False	0.16273357032692118	0.00201118770099321	0.007717972322793006	0.04009440806329895	1.0
PTBXL	8701	13238	1	150	FD	True	0.11245074112170873	0.0013878967920232638	0.0070571118722049095	0.06046515037608752	1.0
PTBXL	8701	13238	2	150	FD	True	0.12125408414224696	0.0011187758777470177	0.006081447416045519	0.05118284590180907	1.0
PTBXL	8701	13238	3	150	FD	True	0.13340010864251156	0.0012428057591908688	0.006004772128803291	0.03189885279296098	1.0
PTBXL	8701	13238	4	150	FD	True	0.14398595837184713	0.0012347841467648894	0.006482329419054172	0.04781599389773554	1.0
PTBXL	8701	13238	5	150	FD	True	0.11334509945354623	0.0015058144982016128	0.007721083169318068	0.04841744633937744	1.0
PTBXL	8701	13238	6	150	FD	True	0.08831742607964922	0.0012439306909220766	0.006143188767253801	0.03285495290927622	1.0
PTBXL	8701	13238	7	150	FD	True	0.11751318437257544	0.0012656010840729722	0.006315947703789863	0.03819768228356334	1.0
PTBXL	8701	13238	8	150	FD	True	0.1846494384554438	0.0012776047270711033	0.006791865538646388	0.05753906925146812	1.0
PTBXL	8701	13238	9	150	FD	True	0.10085941259093675	0.0012078760980772435	0.006549371519431053	0.055070092693393295	1.0
PTBXL	8701	13238	10	150	FD	True	0.08860882470959992	0.0013141365771969708	0.005790855541538204	0.03177021993101903	1.0
PTBXL	8701	13238	11	150	FD	True	0.10269217423707921	0.0011965623339838442	0.006005813342872041	0.05171952981795292	1.0
PTBXL	8701	13238	12	150	FD	True	0.11054102301639772	0.0012971714291524895	0.006701060555961357	0.053992262350102044	1.0
PTBXL	8701	13238	13	150	FD	True	0.10515169176951637	0.00129651319313103	0.006370953565397177	0.038251522156036416	1.0
PTBXL	8701	13238	14	150	FD	True	0.10441298082744413	0.001347138315889069	0.006474132287940638	0.03501100225112384	1.0
PTBXL	8701	13238	15	150	FD	True	0.140142800200062	0.0014594191797728344	0.0077241996084784015	0.04819038561618118	1.0
PTBXL	8701	13238	16	150	FD	True	0.11118615546189758	0.0013443135762110652	0.007094537692151888	0.05053668178551025	1.0
PTBXL	8701	13238	17	150	FD	True	0.09713697016234751	0.0012711598905677324	0.006028823811749318	0.029575777902298574	1.0
PTBXL	8701	13238	1	150	SG	True	0.11284350014469438	0.0013867377609946521	0.007049978150264008	0.06022554570294331	1.0
PTBXL	8701	13238	2	150	SG	True	0.12054015218173882	0.001117868914375252	0.006072277988082512	0.05106520271103696	1.0
PTBXL	8701	13238	3	150	SG	True	0.13397769855047392	0.0012419423479780578	0.0059970143342564335	0.031772695459304556	1.0
PTBXL	8701	13238	4	150	SG	True	0.14898846299908486	0.0012339275317383063	0.006476160314331438	0.047657102058359095	1.0
PTBXL	8701	13238	5	150	SG	True	0.1132151236658568	0.0015049501744294547	0.007715378636218204	0.04822751690205309	1.0
PTBXL	8701	13238	6	150	SG	True	0.08695411168367732	0.0012426809906301455	0.006138167825455988	0.03259950909247101	1.0
PTBXL	8701	13238	7	150	SG	True	0.11671386633281551	0.0012655495521132934	0.006309918417429616	0.037862855434993105	1.0
PTBXL	8701	13238	8	150	SG	True	0.18985022747681496	0.00127534599514126	0.0067860980213936654	0.05722700350491378	1.0
PTBXL	8701	13238	9	150	SG	True	0.10079612867974329	0.00120616277978987	0.0065455612641362884	0.05476545740106336	1.0
PTBXL	8701	13238	10	150	SG	True	0.08829383953361088	0.0013133630684032463	0.00578514978440956	0.03159814243182015	1.0
PTBXL	8701	13238	11	150	SG	True	0.10055277943072055	0.0011958436954036102	0.006000256142433784	0.05155216576878678	1.0
PTBXL	8701	13238	12	150	SG	True	0.11052769903837831	0.0012965447500819026	0.006698327553818721	0.05372689037991397	1.0
PTBXL	8701	13238	13	150	SG	True	0.10591859918501055	0.001295489289311783	0.006366680807053213	0.03799249744780891	1.0
PTBXL	8701	13238	14	150	SG	True	0.10281194714953511	0.0013469954293460545	0.006466868792283004	0.034832173802362004	1.0
PTBXL	8701	13238	15	150	SG	True	0.1626895693622114	0.0014586085841118048	0.0077189445095782435	0.04809515730813233	1.0
PTBXL	8701	13238	16	150	SG	True	0.11018630941561332	0.001344558620209169	0.007089042405534585	0.050404083447888215	1.0
PTBXL	8701	13238	17	150	SG	True	0.09669743317022501	0.0012705388585791762	0.006022909939140558	0.02933419936689566	1.0
PTBXL	8701	13238	1	150	SPEC	True	0.11240515452762023	0.0013879250764189531	0.007057168518180076	0.06047959282218113	1.0
PTBXL	8701	13238	2	150	SPEC	True	0.12129942578491168	0.0011187984573987613	0.006081509738830843	0.05119223002511702	1.0
PTBXL	8701	13238	3	150	SPEC	True	0.1334467260179718	0.0012428278518255887	0.006004831602178218	0.03190856259638104	1.0
PTBXL	8701	13238	4	150	SPEC	True	0.143972314473069	0.0012348071267370652	0.006482380222075515	0.047826993583573285	1.0
PTBXL	8701	13238	5	150	SPEC	True	0.11334958838254008	0.0015058373754765842	0.007721140032068207	0.04843163985139783	1.0
PTBXL	8701	13238	6	150	SPEC	True	0.08835407938731715	0.0012439606298936	0.006143235514319981	0.03287002816158617	1.0
PTBXL	8701	13238	7	150	SPEC	True	0.11756971358118369	0.0012656094437509967	0.0063160072234914304	0.03821710132631874	1.0
PTBXL	8701	13238	8	150	SPEC	True	0.18479390635973242	0.0012776512497401809	0.006791917919147475	0.05755746469404081	1.0
PTBXL	8701	13238	9	150	SPEC	True	0.10087138418136711	0.0012079131492933955	0.006549403581055811	0.05509041488075629	1.0
PTBXL	8701	13238	10	150	SPEC	True	0.08866504441717749	0.0013141582777763635	0.00579090982148698	0.03178269594635056	1.0
PTBXL	8701	13238	11	150	SPEC	True	0.10272632443294066	0.0011965821592093715	0.006005862815477506	0.05173146250110796	1.0
PTBXL	8701	13238	12	150	SPEC	True	0.1105658895706487	0.0012971896301842234	0.006701095070377451	0.05400914327451647	1.0
PTBXL	8701	13238	13	150	SPEC	True	0.10514859377251722	0.0012965388290887198	0.006371000267207953	0.038269075149386766	1.0
PTBXL	8701	13238	14	150	SPEC	True	0.10452840589509717	0.0013471483523436038	0.0064741997310996235	0.03502294029844071	1.0
PTBXL	8701	13238	15	150	SPEC	True	0.13999679994337513	0.0014594389502220976	0.007724244169029246	0.04819993835143332	1.0
PTBXL	8701	13238	16	150	SPEC	True	0.11116921268650011	0.0013443165171236773	0.007094584439191516	0.050545865498655494	1.0
PTBXL	8701	13238	17	150	SPEC	True	0.09709302852774938	0.001271179545026078	0.0060288809695344305	0.02958909677267272	1.0
PTBXL	8701	13238	1	150	SG0SPEC	True	0.11298684792904681	0.0013813816385274695	0.007042391448258714	0.05860714713219666	1.0
PTBXL	8701	13238	2	150	SG0SPEC	True	0.11655641677940749	0.0011135716310242095	0.006063963190276426	0.04975517663261077	1.0
PTBXL	8701	13238	3	150	SG0SPEC	True	0.1321700887576034	0.0012375140802915606	0.005989125746819721	0.03066760910174748	1.0
PTBXL	8701	13238	4	150	SG0SPEC	True	0.16311742977792054	0.001228946958114568	0.0064698469444514056	0.046313011333836925	1.0
PTBXL	8701	13238	5	150	SG0SPEC	True	0.11242856038340873	0.0015004814207893826	0.007709026354135084	0.04717182915005212	1.0
PTBXL	8701	13238	6	150	SG0SPEC	True	0.0869787297044979	0.0012369030635616639	0.006132238670533011	0.031266513914407164	1.0
PTBXL	8701	13238	7	150	SG0SPEC	True	0.11307455903266019	0.0012625026765426806	0.006302979354222675	0.03611317917093531	1.0
PTBXL	8701	13238	8	150	SG0SPEC	True	0.15011973816646879	0.0012688807101803455	0.0067797943091277915	0.05517043207418493	1.0
PTBXL	8701	13238	9	150	SG0SPEC	True	0.09950978516336241	0.0012004145377708232	0.0065414050521579335	0.052989460062682577	1.0
PTBXL	8701	13238	10	150	SG0SPEC	True	0.1415551847665595	0.0013083930068238047	0.005778683019577571	0.030253139502114237	1.0
PTBXL	8701	13238	11	150	SG0SPEC	True	0.0967820523041015	0.0011917111507073355	0.005994141756410487	0.04997324369767447	1.0
PTBXL	8701	13238	12	150	SG0SPEC	True	0.10823684381248967	0.001292609675910544	0.006694648872542459	0.05179623195997107	1.0
PTBXL	8701	13238	13	150	SG0SPEC	True	0.10993403005512312	0.0012906454828625507	0.00636141967025633	0.03632726991413632	1.0
PTBXL	8701	13238	14	150	SG0SPEC	True	0.09452393808920895	0.0013437739219148048	0.006458824385871948	0.03351248799224346	1.0
PTBXL	8701	13238	15	150	SG0SPEC	True	0.17173369943095432	0.0014550823401619692	0.007713550229385245	0.04736896602355707	1.0
PTBXL	8701	13238	16	150	SG0SPEC	True	0.1128295663220066	0.001341814345418946	0.0070834335236260905	0.04930622788511467	1.0
PTBXL	8701	13238	17	150	SG0SPEC	True	0.10594671807951873	0.0012661872028683972	0.006016225810525955	0.02803738007950033	1.0
PTBXL	8701	13238	1	150	TIK	True	0.11899169577547401	0.0013733966746586374	0.007005450832383803	0.05635943034977767	1.0
PTBXL	8701	13238	2	150	TIK	True	0.11641343606922204	0.0011071234273132982	0.006027321618430313	0.04757671126124222	1.0
PTBXL	8701	13238	3	150	TIK	True	0.13797705772480984	0.0012331313902446228	0.005958242612344565	0.029011421020126132	1.0
PTBXL	8701	13238	4	150	TIK	True	0.2681132340877322	0.0012212219075992629	0.0064371719547629686	0.04424052364060381	1.0
PTBXL	8701	13238	5	150	TIK	True	0.1108690164301962	0.0014947269246473995	0.007670860621995245	0.04594952817044998	1.0
PTBXL	8701	13238	6	150	TIK	True	0.0944483824765107	0.001226493571581958	0.006103580839725915	0.029449035241378405	1.0
PTBXL	8701	13238	7	150	TIK	True	0.10940191543306713	0.0012579118733160816	0.006272174530674597	0.03374021967302639	1.0
PTBXL	8701	13238	8	150	TIK	True	0.12638811955781337	0.0012597445673711745	0.006746184907557771	0.05237464920422814	1.0
PTBXL	8701	13238	9	150	TIK	True	0.10490472843016158	0.0011932027332365207	0.006514321601204614	0.05048903155650593	1.0
PTBXL	8701	13238	10	150	TIK	True	0.1389621568602002	0.0013016878315895962	0.005758641532672109	0.02816539646624436	1.0
PTBXL	8701	13238	11	150	TIK	True	0.10171528518827923	0.0011865682867851063	0.005964149234620118	0.047759135438032056	1.0
PTBXL	8701	13238	12	150	TIK	True	0.11380250311005378	0.001287619136391808	0.006668344858784154	0.0491892499070893	1.0
PTBXL	8701	13238	13	150	TIK	True	0.1348283657825617	0.0012833386634940836	0.006335042511960009	0.034249492365685016	1.0
PTBXL	8701	13238	14	150	TIK	True	0.09269222367948807	0.0013399223105653303	0.00642435269753483	0.03168290110863524	1.0
PTBXL	8701	13238	15	150	TIK	True	0.14866901477992545	0.0014524990702491684	0.007680799913264179	0.04639711678336234	1.0
PTBXL	8701	13238	16	150	TIK	True	0.11592111116783081	0.0013371977354792734	0.007050503740581301	0.04788590870453465	1.0
PTBXL	8701	13238	17	150	TIK	True	0.12959913269409618	0.0012611571311518827	0.005988874988859167	0.02619639939315922	1.0
PTBXL	13134	17297	1	40	TIK	False	0.13518843920501317	0.0016022074852532716	0.004984640594739545	0.06117815872141935	1.0
PTBXL	13134	17297	2	40	TIK	False	0.16314924920572912	0.002131384130348966	0.006746882607365925	0.05960778281461486	1.0
PTBXL	13134	17297	3	40	TIK	False	0.15376592047378032	0.0019295496810697562	0.005765055448760993	0.04771881293152719	1.0
PTBXL	13134	17297	4	40	TIK	False	0.17816053652816274	0.0022378177020507353	0.00675583368545841	0.0563942374992465	1.0
PTBXL	13134	17297	5	40	TIK	False	0.18076709675159378	0.002212745016930063	0.006494283500540614	0.05496014101110972	1.0
PTBXL	13134	17297	6	40	TIK	False	0.13047016936998532	0.00200410353807959	0.00661766907965897	0.06128831471262116	1.0
PTBXL	13134	17297	7	40	TIK	False	0.1488150658369263	0.0017276906549544423	0.004855909317657753	0.04971690943718908	1.0
PTBXL	13134	17297	8	40	TIK	False	0.11864651427519875	0.002114133217474939	0.007023547040458882	0.059258120672726323	1.0
PTBXL	13134	17297	1	100	TIK	False	0.14986722295276117	0.0016204388138927432	0.004940714301361201	0.06569017857146561	1.0
PTBXL	13134	17297	2	100	TIK	False	0.11754868125246708	0.002158919450068552	0.006694349457029222	0.06432940786900286	1.0
PTBXL	13134	17297	3	100	TIK	False	0.12688691582476117	0.0019525175695033778	0.005695629862678174	0.053938275098476006	1.0
PTBXL	13134	17297	4	100	TIK	False	0.23369866996665425	0.002256502506101661	0.006720761958298653	0.060196964928141763	1.0
PTBXL	13134	17297	5	100	TIK	False	0.217340310204005	0.002252907278027967	0.006461557018701898	0.06026436668421529	1.0
PTBXL	13134	17297	6	100	TIK	False	0.17451530263299309	0.0020193406577023757	0.0066127169189639425	0.06589039916979844	1.0
PTBXL	13134	17297	7	100	TIK	False	0.15155764793544887	0.0017299846731286415	0.004898720492147983	0.05216609351671897	1.0
PTBXL	13134	17297	8	100	TIK	False	0.12865652874250472	0.0021283173302652624	0.0070040474122712625	0.05892115997801508	1.0
PTBXL	13134	17297	1	150	TIK	False	0.14974129011738022	0.0016203583115766338	0.004940551799420528	0.06569490218819518	1.0
PTBXL	13134	17297	2	150	TIK	False	0.1179369431817174	0.0021590455021215046	0.006694562790545593	0.06450624328367768	1.0
PTBXL	13134	17297	3	150	TIK	False	0.12770009020825707	0.001952595931208147	0.005695431978467738	0.05410300965050854	1.0
PTBXL	13134	17297	4	150	TIK	False	0.22268813225133838	0.0022566383002056776	0.006720907277142663	0.06068511505628986	1.0
PTBXL	13134	17297	5	150	TIK	False	0.19882682414327024	0.002253385347605865	0.006461951116564678	0.06026526338847517	1.0
PTBXL	13134	17297	6	150	TIK	False	0.17675597186127007	0.0020193444263090997	0.006613764709902635	0.06593864226431458	1.0
PTBXL	13134	17297	7	150	TIK	False	0.1467967628737568	0.0017298639675668223	0.00489940971747022	0.052210072794781355	1.0
PTBXL	13134	17297	8	150	TIK	False	0.13008350542559147	0.0021282359348656003	0.007004594475654484	0.05893201212138068	1.0
PTBXL	13134	17297	1	150	FD	True	0.11804631088274418	0.00123267734431828	0.004106640929580436	0.05221412432952207	1.0
PTBXL	13134	17297	2	150	FD	True	0.08560876631266817	0.0016359747651389157	0.005640522464302816	0.05101506545672834	1.0
PTBXL	13134	17297	3	150	FD	True	0.1234132374374417	0.0014448049600608319	0.004860771728048484	0.04189621250738494	1.0
PTBXL	13134	17297	4	150	FD	True	0.11994535540162905	0.0016381497163738465	0.005558176864519148	0.04906417578844149	1.0
PTBXL	13134	17297	5	150	FD	True	0.09724987242336164	0.0016581691717861818	0.005294902702760577	0.046334194293920536	1.0
PTBXL	13134	17297	6	150	FD	True	0.11433534457100508	0.0015199351201367623	0.005426159651341161	0.05061162297062544	1.0
PTBXL	13134	17297	7	150	FD	True	0.17074950448778972	0.0012832407952985765	0.003919958745280394	0.04261722278507075	1.0
PTBXL	13134	17297	8	150	FD	True	0.09272210925961888	0.0016041965623175955	0.005773094849840734	0.05292927761948684	1.0
PTBXL	13134	17297	1	150	SG	True	0.11851087816813907	0.0012326805946140237	0.0041127385573723856	0.052123117933708045	1.0
PTBXL	13134	17297	2	150	SG	True	0.08625454303853027	0.0016356058008989039	0.005650243194029124	0.05093632532077531	1.0
PTBXL	13134	17297	3	150	SG	True	0.12265083757158382	0.0014450603334757366	0.004868015665449245	0.04184610503084296	1.0
PTBXL	13134	17297	4	150	SG	True	0.12866668456457864	0.0016382900972625458	0.0055645794140528745	0.049036242013000234	1.0
PTBXL	13134	17297	5	150	SG	True	0.1219797415084984	0.0016578163252366333	0.00530339901090621	0.04622661685226451	1.0
PTBXL	13134	17297	6	150	SG	True	0.11054349408690861	0.0015200901571811932	0.005433169815130018	0.050496726513862354	1.0
PTBXL	13134	17297	7	150	SG	True	0.14695884357929875	0.001283979001164513	0.003921488335126081	0.042557746176879664	1.0
PTBXL	13134	17297	8	150	SG	True	0.09265006213517422	0.0016044567344925544	0.005780504676650988	0.05293487242846459	1.0
PTBXL	13134	17297	1	150	SPEC	True	0.11806612041609212	0.0012326775193113653	0.004106612877813614	0.05221803789522738	1.0
PTBXL	13134	17297	2	150	SPEC	True	0.08559041268691547	0.001635980623294086	0.005640481018404797	0.05101831586826885	1.0
PTBXL	13134	17297	3	150	SPEC	True	0.12342815291271854	0.0014447996108647217	0.004860739755629446	0.04189845913540534	1.0
PTBXL	13134	17297	4	150	SPEC	True	0.11983213987238006	0.0016381462712777878	0.0055581597668962306	0.04906585332834838	1.0
PTBXL	13134	17297	5	150	SPEC	True	0.09750031732383685	0.0016581751346065082	0.005294860017564964	0.046338968933300445	1.0
PTBXL	13134	17297	6	150	SPEC	True	0.11442185876224521	0.0015199320911689774	0.005426128649362637	0.05061558280302626	1.0
PTBXL	13134	17297	7	150	SPEC	True	0.17124164563401248	0.001283227250129829	0.003919948362236411	0.04261996728453861	1.0
PTBXL	13134	17297	8	150	SPEC	True	0.09272882016678781	0.001604190981618212	0.005773063558001474	0.052929610672335106	1.0
PTBXL	13134	17297	1	150	SG0SPEC	True	0.11786719719060341	0.0012330746018922075	0.004118602474567808	0.0516698576448669	1.0
PTBXL	13134	17297	2	150	SG0SPEC	True	0.08700467204952377	0.0016358376408788617	0.005658827249456677	0.05054206960325721	1.0
PTBXL	13134	17297	3	150	SG0SPEC	True	0.11499239377407779	0.0014464643359511707	0.0048747188961690375	0.04157275308924983	1.0
PTBXL	13134	17297	4	150	SG0SPEC	True	0.12216827410288504	0.001639711325085907	0.005570217245457502	0.048801904758597615	1.0
PTBXL	13134	17297	5	150	SG0SPEC	True	0.1390621982316988	0.0016583214671268011	0.005311798796308189	0.04572362593770428	1.0
PTBXL	13134	17297	6	150	SG0SPEC	True	0.10611018817690943	0.0015211395304250688	0.005440061756656087	0.049968636134585104	1.0
PTBXL	13134	17297	7	150	SG0SPEC	True	0.130872914356971	0.0012861171461327303	0.003924462914972262	0.04225082334900343	1.0
PTBXL	13134	17297	8	150	SG0SPEC	True	0.09142334496927748	0.0016059238959327139	0.005787830914238378	0.05284564731671302	1.0
PTBXL	13134	17297	1	150	TIK	True	0.11924644128666073	0.0012305580900689825	0.0041251852318149795	0.051257343246457476	1.0
PTBXL	13134	17297	2	150	TIK	True	0.08571209262110431	0.001631652619952557	0.005664186913062643	0.05017178451447532	1.0
PTBXL	13134	17297	3	150	TIK	True	0.10327145263582	0.0014461873581513886	0.004880820980553107	0.04132077594558189	1.0
PTBXL	13134	17297	4	150	TIK	True	0.12496111714264911	0.0016405418589457864	0.005575873934000821	0.048620485393811835	1.0
PTBXL	13134	17297	5	150	TIK	True	0.1190390972902038	0.001657032044786038	0.005317794682239075	0.04522390616837331	1.0
PTBXL	13134	17297	6	150	TIK	True	0.1123564487156839	0.0015193347767935407	0.005445920154195851	0.04949270956769099	1.0
PTBXL	13134	17297	7	150	TIK	True	0.13583752847421032	0.0012882558094414068	0.003925557965087484	0.04197924375672607	1.0
PTBXL	13134	17297	8	150	TIK	True	0.09241337647814389	0.0016051807730388431	0.005793434709794029	0.05284849570609946	1.0
PTBXL	6312	478	1	40	TIK	False	0.2165058433628515	0.004034956194902014	0.026010547994277062	0.04605757779726397	1.0
PTBXL	6312	478	2	40	TIK	False	0.1378147220753846	0.0042214131836019655	0.027204608360291333	0.03989414857463515	1.0
PTBXL	6312	478	3	40	TIK	False	0.17346655500732347	0.004386585776644159	0.02804547659090026	0.03078300115431697	1.0
PTBXL	6312	478	4	40	TIK	False	0.17868869131793744	0.004445833762554839	0.02839551064740502	0.033231037996528774	1.0
PTBXL	6312	478	5	40	TIK	False	0.1523694465449166	0.0043004977058424204	0.027810027501891977	0.03495100261356709	1.0
PTBXL	6312	478	6	40	TIK	False	0.1563560300964242	0.0039473145707879295	0.02510677501501217	0.046559025721041786	1.0
PTBXL	6312	478	7	40	TIK	False	0.13988238259075847	0.003682096135100389	0.025165802621559385	0.04860206524159982	1.0
PTBXL	6312	478	8	40	TIK	False	0.15673735315994525	0.003727537540630756	0.025137067013631345	0.04987831390688687	1.0
PTBXL	6312	478	1	100	TIK	False	0.16414063574077356	0.004123535169800398	0.025839869238668572	0.0421541195561937	1.0
PTBXL	6312	478	2	100	TIK	False	0.11890243103928516	0.0043295748408611	0.026911193921410264	0.03824498206456982	1.0
PTBXL	6312	478	3	100	TIK	False	0.1591233447026087	0.004486640798319723	0.027790113136915366	0.032965808273486906	1.0
PTBXL	6312	478	4	100	TIK	False	0.14348434091497794	0.004545681073849546	0.028210571669114042	0.03309637955584146	1.0
PTBXL	6312	478	5	100	TIK	False	0.09802089588513696	0.004385701663140743	0.027661736512303425	0.03349656747045071	1.0
PTBXL	6312	478	6	100	TIK	False	0.17703983673236734	0.00402604201235399	0.024962336207615052	0.04403981373538566	1.0
PTBXL	6312	478	7	100	TIK	False	0.15672798187136602	0.003751208242607529	0.025076562334857718	0.045019050605799006	1.0
PTBXL	6312	478	8	100	TIK	False	0.14395138083563336	0.0038273706101934453	0.02493454379050542	0.04818887625946585	1.0
PTBXL	6312	478	1	150	TIK	False	0.16156582597410235	0.004124718442192191	0.02584175506067113	0.04262941650220758	1.0
PTBXL	6312	478	2	150	TIK	False	0.11704080674526483	0.0043317214856836185	0.026911545903072202	0.038233965923859484	1.0
PTBXL	6312	478	3	150	TIK	False	0.15944651060707554	0.004487338120634568	0.02779063182160121	0.033261392615958556	1.0
PTBXL	6312	478	4	150	TIK	False	0.14239351195247416	0.004546323369997356	0.028210734137628864	0.0332105429446798	1.0
PTBXL	6312	478	5	150	TIK	False	0.10050303079309686	0.004387165542328649	0.027661843537134773	0.03367655720595626	1.0
PTBXL	6312	478	6	150	TIK	False	0.17778973431452916	0.004027194714403843	0.02496359433683988	0.04415090555527719	1.0
PTBXL	6312	478	7	150	TIK	False	0.1571476954183516	0.003751778238667203	0.025077744121759525	0.044800015714777014	1.0
PTBXL	6312	478	8	150	TIK	False	0.14086442368363303	0.00382838488585471	0.024936061840914767	0.04820109420542228	1.0
PTBXL	6312	478	1	150	FD	True	0.11636457508718996	0.002717306159992797	0.02012838923047797	0.04165938595427011	1.0
PTBXL	6312	478	2	150	FD	True	0.11294665973226273	0.0028469673902560507	0.020914724653537147	0.03674986468454099	1.0
PTBXL	6312	478	3	150	FD	True	0.1221700881168741	0.0029508554701699443	0.02156597185593958	0.02964281913440539	1.0
PTBXL	6312	478	4	150	FD	True	0.12376116848860712	0.0030085971406852885	0.021933498836673646	0.031142627611908863	1.0
PTBXL	6312	478	5	150	FD	True	0.10828463456379685	0.0029439859097546935	0.021720776196353438	0.032595985878999215	1.0
PTBXL	6312	478	6	150	FD	True	0.11020475474429425	0.002652941101171948	0.019479611408870584	0.04272978564413583	1.0
PTBXL	6312	478	7	150	FD	True	0.10179122754870358	0.002553307744245754	0.019722335243772156	0.044667753213809454	1.0
PTBXL	6312	478	8	150	FD	True	0.1303808426707922	0.002540774563957556	0.019419831124724382	0.04548643260822194	1.0
PTBXL	6312	478	1	150	SG	True	0.11506564041446833	0.00271448702051884	0.020151614662524887	0.04183875316869687	1.0
PTBXL	6312	478	2	150	SG	True	0.1136392306219633	0.002842044460508397	0.020942242495064278	0.03691852770319697	1.0
PTBXL	6312	478	3	150	SG	True	0.12223150032990696	0.0029463885846400095	0.021590483308228	0.029803654290064745	1.0
PTBXL	6312	478	4	150	SG	True	0.12261012651063267	0.003004778316316296	0.02196061847754446	0.03132185510599251	1.0
PTBXL	6312	478	5	150	SG	True	0.10836296053821307	0.002939956652662561	0.02174538259588859	0.03271572140909252	1.0
PTBXL	6312	478	6	150	SG	True	0.11043387226288039	0.00264971161341759	0.019505638563972666	0.04290839702171612	1.0
PTBXL	6312	478	7	150	SG	True	0.1018786322670517	0.0025503845187925716	0.019744745909049906	0.04486766179985984	1.0
PTBXL	6312	478	8	150	SG	True	0.13153706985837163	0.0025372440616749778	0.019444243217312876	0.04562408828868439	1.0
PTBXL	6312	478	1	150	SPEC	True	0.11635476623759358	0.0027173598962987127	0.020128299612393076	0.04165598392758574	1.0
PTBXL	6312	478	2	150	SPEC	True	0.1129265750995176	0.0028470563589979925	0.020914602325627377	0.036746495061585886	1.0
PTBXL	6312	478	3	150	SPEC	True	0.12216953983567427	0.0029509382439556475	0.02156586901890094	0.029639680912827752	1.0
PTBXL	6312	478	4	150	SPEC	True	0.12378542883857935	0.003008668230434452	0.021933387086461975	0.03113854315003743	1.0
PTBXL	6312	478	5	150	SPEC	True	0.10828919725288977	0.0029440615240272274	0.021720680141345636	0.03259401198330857	1.0
PTBXL	6312	478	6	150	SPEC	True	0.1101864650524723	0.0026530019137297888	0.01947949379530765	0.04272655666196809	1.0
PTBXL	6312	478	7	150	SPEC	True	0.10178479480935071	0.002553362454102456	0.01972224029001022	0.044663672466631055	1.0
PTBXL	6312	478	8	150	SPEC	True	0.13040382699910347	0.0025408404710435335	0.01941973606727075	0.04548450006409832	1.0
PTBXL	6312	478	1	150	SG0SPEC	True	0.11616660632600768	0.002708348371928887	0.020173514191149676	0.042067111145998454	1.0
PTBXL	6312	478	2	150	SG0SPEC	True	0.11545640041306357	0.002833155705319957	0.02096755102817247	0.03719854810076778	1.0
PTBXL	6312	478	3	150	SG0SPEC	True	0.12240439403221229	0.002937434965282998	0.021613293463547473	0.0301536652035381	1.0
PTBXL	6312	478	4	150	SG0SPEC	True	0.11992795978254556	0.0029972114303163312	0.021985567846949654	0.03172526153532348	1.0
PTBXL	6312	478	5	150	SG0SPEC	True	0.10867507999138142	0.0029313978989591745	0.021767960267284763	0.03284880355528607	1.0
PTBXL	6312	478	6	150	SG0SPEC	True	0.11266227800070788	0.0026431822615179644	0.019529253359589844	0.04312069220811636	1.0
PTBXL	6312	478	7	150	SG0SPEC	True	0.10257535729402485	0.0025446811507038656	0.01976525156481217	0.04516467729275215	1.0
PTBXL	6312	478	8	150	SG0SPEC	True	0.1326612470444148	0.002530048437967922	0.019466114805677972	0.045701946663241795	1.0
PTBXL	6312	478	1	150	TIK	True	0.12037651430380297	0.0027018042497173518	0.020170838703173526	0.04240867185611989	1.0
PTBXL	6312	478	2	150	TIK	True	0.12305086197595387	0.002823000921720241	0.020974928218088197	0.03764570397434628	1.0
PTBXL	6312	478	3	150	TIK	True	0.12539313954430947	0.0029276344415583152	0.02161925037235736	0.030664694773996668	1.0
PTBXL	6312	478	4	150	TIK	True	0.11782770911151534	0.002987548929104337	0.021983686141644285	0.03235461841464333	1.0
PTBXL	6312	478	5	150	TIK	True	0.10956694898768202	0.0029178278335491876	0.021755845266530106	0.03301758651564592	1.0
PTBXL	6312	478	6	150	TIK	True	0.1222341061550198	0.0026353264794630963	0.01952477338657652	0.04342753892055601	1.0
PTBXL	6312	478	7	150	TIK	True	0.10718648192320855	0.0025347170758825994	0.01975397485963073	0.04558154101465074	1.0
PTBXL	6312	478	8	150	TIK	True	0.1621465397170389	0.002520392641639216	0.019466961446744268	0.04580946731269484	1.0
PTBXL	13400	11474	1	40	TIK	False	0.1092161688460817	0.0013341435283954852	0.01800048967294555	0.041486392429796216	1.0
PTBXL	13400	11474	2	40	TIK	False	0.1815880991866213	0.001390201231995138	0.01882098179261778	0.044005634095461106	1.0
PTBXL	13400	11474	3	40	TIK	False	0.13633147209738739	0.0013387950073994778	0.01810072123729417	0.04630786236312384	1.0
PTBXL	13400	11474	4	40	TIK	False	0.1051285633530917	0.001478436341609571	0.01956087893557608	0.04167697444065255	1.0
PTBXL	13400	11474	5	40	TIK	False	0.11353213618174482	0.0014219742815880915	0.01878135671133026	0.04085901711907768	1.0
PTBXL	13400	11474	6	40	TIK	False	0.11544240502274088	0.0013707973798912695	0.01856212516890379	0.03949550103483601	1.0
PTBXL	13400	11474	7	40	TIK	False	0.12027172727640557	0.0013538005568239754	0.018139197004305517	0.04192466724758665	1.0
PTBXL	13400	11474	8	40	TIK	False	0.1109091742164717	0.0011291967346071907	0.015163107509210207	0.04495248778706466	1.0
PTBXL	13400	11474	9	40	TIK	False	0.12624404027370348	0.0014742129908968502	0.01960928503977286	0.04239034709959997	1.0
PTBXL	13400	11474	10	40	TIK	False	0.10930434619621675	0.0014804830168598387	0.01939654888848018	0.03790792495183571	1.0
PTBXL	13400	11474	11	40	TIK	False	0.1150242372966783	0.0014050387694261072	0.01882186565518602	0.03932707927023318	1.0
PTBXL	13400	11474	1	100	TIK	False	0.1335085691367082	0.001376313301685414	0.017910743013499913	0.058072847419567905	1.0
PTBXL	13400	11474	2	100	TIK	False	0.14524809255460752	0.0014551407072135353	0.018690020910092718	0.05017017036869904	1.0
PTBXL	13400	11474	3	100	TIK	False	0.15253432211762433	0.00140077941538237	0.017967487901059145	0.06020405316565847	1.0
PTBXL	13400	11474	4	100	TIK	False	0.12385289284537643	0.0015149986485344501	0.019383749465264347	0.05311658099537531	1.0
PTBXL	13400	11474	5	100	TIK	False	0.12521388708106138	0.0014583901505029	0.01864887754461336	0.05314236906013729	1.0
PTBXL	13400	11474	6	100	TIK	False	0.13641900025577017	0.0014397663232303276	0.018466648483589906	0.05466130102810955	1.0
PTBXL	13400	11474	7	100	TIK	False	0.13071152648654277	0.0014032959847071426	0.0180590217745652	0.053209149896465385	1.0
PTBXL	13400	11474	8	100	TIK	False	0.15608163248089127	0.0011715952138676153	0.015089638135959742	0.048557893415949495	1.0
PTBXL	13400	11474	9	100	TIK	False	0.16472731013056766	0.0015311294334773276	0.019402672027861577	0.05147904915086006	1.0
PTBXL	13400	11474	10	100	TIK	False	0.12491770513215504	0.0015099457767370867	0.0192415201067304	0.048809148672866946	1.0
PTBXL	13400	11474	11	100	TIK	False	0.15667914790045673	0.0014456832693639453	0.01870137070836781	0.05168729239234075	1.0
PTBXL	13400	11474	1	150	TIK	False	0.14045549222683568	0.0013765081922160385	0.017910669556518734	0.05830663206232035	1.0
PTBXL	13400	11474	2	150	TIK	False	0.15018994733150107	0.0014556061414192235	0.018689350848844384	0.050095906944587036	1.0
PTBXL	13400	11474	3	150	TIK	False	0.15353577584486422	0.0014013775897834299	0.017966936291770666	0.0603856072928326	1.0
PTBXL	13400	11474	4	150	TIK	False	0.12400361112369002	0.001515099305881807	0.019383200760610217	0.053103958906362124	1.0
PTBXL	13400	11474	5	150	TIK	False	0.12616528609474115	0.0014587775490574608	0.01864844557569185	0.05316783732090955	1.0
PTBXL	13400	11474	6	150	TIK	False	0.13622451193237722	0.0014401373093793958	0.01846630754561946	0.054513997694840985	1.0
PTBXL	13400	11474	7	150	TIK	False	0.13296366834840592	0.0014036640005560797	0.018058500146608192	0.053411651876347874	1.0
PTBXL	13400	11474	8	150	TIK	False	0.15407013495891178	0.001172151394890058	0.015089409902985042	0.04867937899860455	1.0
PTBXL	13400	11474	9	150	TIK	False	0.1687676895258043	0.001531528573958049	0.019402369941977637	0.05144583209595517	1.0
PTBXL	13400	11474	10	150	TIK	False	0.12540090471239468	0.0015100271041560201	0.019241420422973134	0.048835198111786944	1.0
PTBXL	13400	11474	11	150	TIK	False	0.1559842739144967	0.0014459152493220206	0.018701002290442192	0.05181185099222493	1.0
PTBXL	13400	11474	1	150	FD	True	0.08188957973108622	0.0011600053418222274	0.017312650922778554	0.03503239143039844	1.0
PTBXL	13400	11474	2	150	FD	True	0.100120613829863	0.00119143304577258	0.0179754196191491	0.03532306399375692	1.0
PTBXL	13400	11474	3	150	FD	True	0.08018303296341765	0.0011489183776531384	0.01722156243703061	0.03793820109697155	1.0
PTBXL	13400	11474	4	150	FD	True	0.07883286432388159	0.0012677244691551364	0.018651346832064302	0.03484103592246081	1.0
PTBXL	13400	11474	5	150	FD	True	0.06699958308032636	0.0012237893555521492	0.017993889021393327	0.034354220604298366	1.0
PTBXL	13400	11474	6	150	FD	True	0.07401613418091497	0.0011940441291851279	0.017820694074543186	0.03442633754859497	1.0
PTBXL	13400	11474	7	150	FD	True	0.08050447808781082	0.0011679649818737226	0.01738057985520214	0.03474091926338196	1.0
PTBXL	13400	11474	8	150	FD	True	0.062018971153195025	0.0009745715591785368	0.014509035393343866	0.03461413071955711	1.0
PTBXL	13400	11474	9	150	FD	True	0.06867445000397131	0.00126375839753734	0.018683598424836707	0.03488669431948433	1.0
PTBXL	13400	11474	10	150	FD	True	0.06507488938625124	0.0012746619864013352	0.01860468306751869	0.032705196429182945	1.0
PTBXL	13400	11474	11	150	FD	True	0.07793790508319558	0.0012141630258987572	0.01804081061811258	0.033749942670435996	1.0
PTBXL	13400	11474	1	150	SG	True	0.08231061049310327	0.001160278637851959	0.017326415563217408	0.03480963391849382	1.0
PTBXL	13400	11474	2	150	SG	True	0.10083252976439672	0.0011913385528251501	0.017988871618082228	0.03527346735554627	1.0
PTBXL	13400	11474	3	150	SG	True	0.0797420681837553	0.0011486934781537459	0.01723300343859727	0.03768021535491083	1.0
PTBXL	13400	11474	4	150	SG	True	0.08223128917709238	0.0012679233600678228	0.018665203435358903	0.03469749389762234	1.0
PTBXL	13400	11474	5	150	SG	True	0.06613209463712255	0.0012241098632554033	0.018007793748258144	0.0342069264466889	1.0
PTBXL	13400	11474	6	150	SG	True	0.07399316322969708	0.001193649523126274	0.017833824993295826	0.03428314815673043	1.0
PTBXL	13400	11474	7	150	SG	True	0.08050787881977084	0.0011678125000906098	0.017392608745938575	0.0346642132611106	1.0
PTBXL	13400	11474	8	150	SG	True	0.06327894553731944	0.0009744129357705461	0.01451945978615687	0.03458772586741579	1.0
PTBXL	13400	11474	9	150	SG	True	0.06825359010264238	0.0012634853244298313	0.018698760582300473	0.03477793789288736	1.0
PTBXL	13400	11474	10	150	SG	True	0.06583931756506303	0.0012748725296616893	0.018619366593694106	0.03254666390819776	1.0
PTBXL	13400	11474	11	150	SG	True	0.07755630889378373	0.001214303952709232	0.018053653914355906	0.03357654024593389	1.0
PTBXL	13400	11474	1	150	SPEC	True	0.08190169985573527	0.0011600008869305678	0.01731259373788383	0.03504588764633908	1.0
PTBXL	13400	11474	2	150	SPEC	True	0.10013578601044411	0.0011914350813240445	0.017975362607359827	0.035328809211501194	1.0
PTBXL	13400	11474	3	150	SPEC	True	0.08019925122918674	0.0011489232641241779	0.017221516864536813	0.037952568285631025	1.0
PTBXL	13400	11474	4	150	SPEC	True	0.0787928552413739	0.0012677211274198584	0.018651289305078513	0.03485088142702473	1.0
PTBXL	13400	11474	5	150	SPEC	True	0.0670198325987332	0.0012237839783382836	0.017993832187836116	0.03436407275571578	1.0
PTBXL	13400	11474	6	150	SPEC	True	0.07401349697543075	0.0011940519323058614	0.017820639421259915	0.03443672726403609	1.0
PTBXL	13400	11474	7	150	SPEC	True	0.08051023440632439	0.0011679679865130904	0.017380530878831745	0.03474747370194701	1.0
PTBXL	13400	11474	8	150	SPEC	True	0.06200531860951681	0.0009745744333969597	0.014508990627227518	0.03461829850545998	1.0
PTBXL	13400	11474	9	150	SPEC	True	0.0687015733593888	0.0012637636115724667	0.018683536600369578	0.03489522440806006	1.0
PTBXL	13400	11474	10	150	SPEC	True	0.06505848784805193	0.0012746582762900738	0.018604622495906973	0.03271628593924084	1.0
PTBXL	13400	11474	11	150	SPEC	True	0.07794899653142141	0.0012141606158915061	0.01804075920766751	0.03376174177707864	1.0
PTBXL	13400	11474	1	150	SG0SPEC	True	0.0809571702759298	0.001161470552260987	0.01733792009035789	0.033466073019273436	1.0
PTBXL	13400	11474	2	150	SG0SPEC	True	0.09563402830699429	0.0011921513488190173	0.018000140751512368	0.034518309193151624	1.0
PTBXL	13400	11474	3	150	SG0SPEC	True	0.07828958375950816	0.0011488799033640082	0.017242615135023592	0.03632765022646303	1.0
PTBXL	13400	11474	4	150	SG0SPEC	True	0.09759850636685598	0.0012691836191966678	0.018676985964674833	0.033630509519797284	1.0
PTBXL	13400	11474	5	150	SG0SPEC	True	0.06481248917605564	0.0012254300255178092	0.018019477808595093	0.033181790580253584	1.0
PTBXL	13400	11474	6	150	SG0SPEC	True	0.07452937298317706	0.0011937406353672603	0.01784493687366235	0.03312159175778701	1.0
PTBXL	13400	11474	7	150	SG0SPEC	True	0.07967148401042455	0.001168246830732364	0.01740274760032544	0.033774402754674804	1.0
PTBXL	13400	11474	8	150	SG0SPEC	True	0.07601062501739433	0.0009748297622465463	0.01452826990148117	0.034290938565567954	1.0
PTBXL	13400	11474	9	150	SG0SPEC	True	0.08071571221174871	0.0012637347907238318	0.018711632905462686	0.0339039676464567	1.0
PTBXL	13400	11474	10	150	SG0SPEC	True	0.06935501268904588	0.001275981276765779	0.018631834834615217	0.03146895520215963	1.0
PTBXL	13400	11474	11	150	SG0SPEC	True	0.07566004890980407	0.0012154327255828978	0.018064539066590286	0.032501567024382866	1.0
PTBXL	13400	11474	1	150	TIK	True	0.078620392138093	0.0011617837423050343	0.017342681335516308	0.03160128734505316	1.0
PTBXL	13400	11474	2	150	TIK	True	0.09624583621090868	0.001191995493769527	0.018008506319065025	0.03333304945608492	1.0
PTBXL	13400	11474	3	150	TIK	True	0.07835983347949442	0.0011473812208490023	0.017245835546786697	0.0348385267628834	1.0
PTBXL	13400	11474	4	150	TIK	True	0.08542767695485055	0.001269115062227165	0.018685571951785516	0.03228776195531175	1.0
PTBXL	13400	11474	5	150	TIK	True	0.06666313420633128	0.0012257185192154176	0.018024222723402736	0.031909740909660464	1.0
PTBXL	13400	11474	6	150	TIK	True	0.07432602947882776	0.0011923138637694019	0.017849435632051318	0.03095188168398686	1.0
PTBXL	13400	11474	7	150	TIK	True	0.07773780121648062	0.001167130264483007	0.0174036975318495	0.03234364959232396	1.0
PTBXL	13400	11474	8	150	TIK	True	0.07048307675316574	0.0009739278156905321	0.014533345621808377	0.03398686243312376	1.0
PTBXL	13400	11474	9	150	TIK	True	0.09272741206242667	0.0012618697606567564	0.018721500896967534	0.03278704012220153	1.0
PTBXL	13400	11474	10	150	TIK	True	0.07346721278850778	0.0012760471425915297	0.018639325261384874	0.030149495876410307	1.0
PTBXL	13400	11474	11	150	TIK	True	0.07210482235610831	0.0012152532277146379	0.01806614481024379	0.0311439181881182	1.0
PTBXL	5042	12480	1	40	TIK	False	0.16428079938068116	0.0018202370939115347	0.014304088439197041	0.0610224557307204	1.0
PTBXL	5042	12480	2	40	TIK	False	0.13175266296131627	0.0018242876403295539	0.014208984878590087	0.06472230364640724	1.0
PTBXL	5042	12480	3	40	TIK	False	0.1585210094500128	0.0019309585379666675	0.015100845345126498	0.07039511333789039	1.0
PTBXL	5042	12480	4	40	TIK	False	0.13278404360496146	0.0020089118633842503	0.015438841017960723	0.060196331795122605	1.0
PTBXL	5042	12480	5	40	TIK	False	0.1362974991576323	0.0018468392578720836	0.014071595886288566	0.0659192640981057	1.0
PTBXL	5042	12480	6	40	TIK	False	0.13830029147720926	0.0017359535030496071	0.013378331191204965	0.06160581025385682	1.0
PTBXL	5042	12480	7	40	TIK	False	0.14427002685266122	0.0016662433389478576	0.012903276753372276	0.06260394365893479	1.0
PTBXL	5042	12480	8	40	TIK	False	0.1300671520270426	0.0018708715051382187	0.014495189690757498	0.06766508274748313	1.0
PTBXL	5042	12480	9	40	TIK	False	0.17636746292103941	0.0017932925185408601	0.013545222178385672	0.05664825578002949	1.0
PTBXL	5042	12480	1	100	TIK	False	0.1619751596985924	0.0018603774403614947	0.014170076402987005	0.05172023498714344	1.0
PTBXL	5042	12480	2	100	TIK	False	0.15823946420677637	0.0018777724035640999	0.014022766636036816	0.06123104033847973	1.0
PTBXL	5042	12480	3	100	TIK	False	0.21842892615691675	0.001995677308583748	0.01495071701901391	0.06931077793971838	1.0
PTBXL	5042	12480	4	100	TIK	False	0.15574807844959265	0.002042940151983593	0.015344367578306282	0.0535975966883361	1.0
PTBXL	5042	12480	5	100	TIK	False	0.1664592764444923	0.0018752290736732916	0.014003834182352883	0.06134828444631393	1.0
PTBXL	5042	12480	6	100	TIK	False	0.1503633991930059	0.0017796294015592004	0.01324350981669682	0.05893708882378108	1.0
PTBXL	5042	12480	7	100	TIK	False	0.17037415082187055	0.001714526309405264	0.012800141390897071	0.05259979795338808	1.0
PTBXL	5042	12480	8	100	TIK	False	0.15138687931384687	0.001904176729512514	0.014348724460212969	0.06692194872842022	1.0
PTBXL	5042	12480	9	100	TIK	False	0.12923563643146227	0.0018338641068900649	0.013577792838906033	0.04471959720588016	1.0
PTBXL	5042	12480	1	150	TIK	False	0.16258356848550098	0.0018604322662372972	0.014170296170783197	0.05208042508066722	1.0
PTBXL	5042	12480	2	150	TIK	False	0.15783752805088674	0.001877989795899998	0.014022832300803133	0.061219427110595304	1.0
PTBXL	5042	12480	3	150	TIK	False	0.21953636584302005	0.0019959093451458725	0.01495064685941045	0.06929376834166005	1.0
PTBXL	5042	12480	4	150	TIK	False	0.16311006703390332	0.0020433794136069786	0.015343962540617978	0.05356695546787212	1.0
PTBXL	5042	12480	5	150	TIK	False	0.16624120786802232	0.001875732448291261	0.014003982317266088	0.06132337175813049	1.0
PTBXL	5042	12480	6	150	TIK	False	0.15066827953335063	0.0017798276613417224	0.013243418117983657	0.05894415187061127	1.0
PTBXL	5042	12480	7	150	TIK	False	0.17250116464728824	0.0017147590861888438	0.012800300036123135	0.052586110448052496	1.0
PTBXL	5042	12480	8	150	TIK	False	0.15106540139387226	0.0019044919773873	0.014348730486482759	0.06692688401072894	1.0
PTBXL	5042	12480	9	150	TIK	False	0.12952007781667546	0.0018343194460078021	0.01357812330127909	0.044970892170531906	1.0
PTBXL	5042	12480	1	150	FD	True	0.09987391089866109	0.0013746458449723296	0.012224013865031268	0.057184579073689165	1.0
PTBXL	5042	12480	2	150	FD	True	0.10652304292687838	0.0013724655058327275	0.012116469081904615	0.060400789025449944	1.0
PTBXL	5042	12480	3	150	FD	True	0.11004415938992876	0.0014518847030788214	0.012766281918537502	0.0647148726516054	1.0
PTBXL	5042	12480	4	150	FD	True	0.08749871821941074	0.0015251845712512156	0.013039022146108858	0.05626204600520868	1.0
PTBXL	5042	12480	5	150	FD	True	0.08525260249060147	0.0013852376184933818	0.012035118154069956	0.06045932527918353	1.0
PTBXL	5042	12480	6	150	FD	True	0.11369466189770755	0.00131055489653394	0.011503969856694673	0.05820125843599222	1.0
PTBXL	5042	12480	7	150	FD	True	0.16324862792645006	0.0012586119629971698	0.01101427513100552	0.058686804026966084	1.0
PTBXL	5042	12480	8	150	FD	True	0.14063355617373008	0.0014044486938400505	0.01228456337630875	0.06254940702397609	1.0
PTBXL	5042	12480	9	150	FD	True	0.09453980400371656	0.0013539142205490232	0.011619206143780009	0.05193374932367182	1.0
PTBXL	5042	12480	1	150	SG	True	0.10019483760492517	0.0013737223221588404	0.012243265482263418	0.05735757423139018	1.0
PTBXL	5042	12480	2	150	SG	True	0.10651690266539761	0.0013713500417994473	0.012137071883528633	0.06049333950355645	1.0
PTBXL	5042	12480	3	150	SG	True	0.11048974795848354	0.0014508944013733207	0.012787399621029434	0.0647672832118046	1.0
PTBXL	5042	12480	4	150	SG	True	0.08718121501172164	0.0015242790931641844	0.013059114584561373	0.05640047728641924	1.0
PTBXL	5042	12480	5	150	SG	True	0.08537630178450326	0.0013850555699982284	0.012052176335329056	0.06056043388155174	1.0
PTBXL	5042	12480	6	150	SG	True	0.11231640113301308	0.0013096159416528335	0.011525664364192376	0.05827300756118264	1.0
PTBXL	5042	12480	7	150	SG	True	0.16504393037734513	0.0012575784254121917	0.011032107366609527	0.05888034345397589	1.0
PTBXL	5042	12480	8	150	SG	True	0.12164578541759555	0.0014039400964339964	0.012305128948722861	0.06257920068576817	1.0
PTBXL	5042	12480	9	150	SG	True	0.09616388142531065	0.0013529276512002615	0.011634069489482366	0.0521694819295322	1.0
PTBXL	5042	12480	1	150	SPEC	True	0.09991851385896948	0.001374661944313637	0.012223926834681884	0.05718051783630938	1.0
PTBXL	5042	12480	2	150	SPEC	True	0.10652909926648921	0.0013724852344436966	0.012116374939820542	0.06039967633187036	1.0
PTBXL	5042	12480	3	150	SPEC	True	0.11010022782337675	0.0014519022351745052	0.012766188365867565	0.06471483114905441	1.0
PTBXL	5042	12480	4	150	SPEC	True	0.08754670428735467	0.0015251998122913994	0.01303892743099772	0.05625898659033243	1.0
PTBXL	5042	12480	5	150	SPEC	True	0.08527678855831912	0.0013852402124557334	0.012035042783793689	0.06045736262581477	1.0
PTBXL	5042	12480	6	150	SPEC	True	0.11374692365922585	0.0013105713996874537	0.011503870068152693	0.05820049648395671	1.0
PTBXL	5042	12480	7	150	SPEC	True	0.1632440222329385	0.001258630181000766	0.011014192421779046	0.05868209839330045	1.0
PTBXL	5042	12480	8	150	SPEC	True	0.14109273523823296	0.001404457333192179	0.012284468054050156	0.06255010351923522	1.0
PTBXL	5042	12480	9	150	SPEC	True	0.09456118477698226	0.0013539306343558668	0.011619136885460051	0.05192736858388833	1.0
PTBXL	5042	12480	1	150	SG0SPEC	True	0.10221895174212933	0.0013726283179666683	0.012260063580828519	0.0577912122121691	1.0
PTBXL	5042	12480	2	150	SG0SPEC	True	0.10470068841581258	0.0013696524958649494	0.012154997690545314	0.06062635131217136	1.0
PTBXL	5042	12480	3	150	SG0SPEC	True	0.10601360873675186	0.0014494777898151152	0.01280583906966535	0.06473607060425272	1.0
PTBXL	5042	12480	4	150	SG0SPEC	True	0.08515769419006472	0.0015234850226158235	0.013076374737746007	0.05669952709429417	1.0
PTBXL	5042	12480	5	150	SG0SPEC	True	0.08919765800658143	0.0013854039283747988	0.012066964438847489	0.06070402957786986	1.0
PTBXL	5042	12480	6	150	SG0SPEC	True	0.11147508176988195	0.0013084603586076239	0.011544091949767911	0.05840215543312395	1.0
PTBXL	5042	12480	7	150	SG0SPEC	True	0.26871754626647787	0.0012561798279214348	0.011047766665990232	0.059371791007808185	1.0
PTBXL	5042	12480	8	150	SG0SPEC	True	0.11084288403923578	0.0014035508710879406	0.012322712478277017	0.06249888391809971	1.0
PTBXL	5042	12480	9	150	SG0SPEC	True	0.09442296890022993	0.0013521922836905048	0.011647610081994124	0.05278863485021555	1.0
PTBXL	5042	12480	1	150	TIK	True	0.11685627869729233	0.0013687844684953565	0.012280155277091134	0.05854918219629755	1.0
PTBXL	5042	12480	2	150	TIK	True	0.10373868742789827	0.0013645767638457043	0.012177524494357118	0.06096944024610532	1.0
PTBXL	5042	12480	3	150	TIK	True	0.11888859519063907	0.0014448457636406684	0.012830478739300294	0.06484443014330013	1.0
PTBXL	5042	12480	4	150	TIK	True	0.09879404999765443	0.0015196999089019444	0.013098641408341521	0.05724208249123954	1.0
PTBXL	5042	12480	5	150	TIK	True	0.11586790801597864	0.0013843288975599814	0.012078616689379531	0.06101163762133105	1.0
PTBXL	5042	12480	6	150	TIK	True	0.14330410214819758	0.0013040408442193722	0.01156883025347597	0.05879119016081081	1.0
PTBXL	5042	12480	7	150	TIK	True	0.11545464434432903	0.001251852307319893	0.011064743566035021	0.06021001035258671	1.0
PTBXL	5042	12480	8	150	TIK	True	0.11389571171586266	0.0014006163861581672	0.01234456243228216	0.06252798094333271	1.0
PTBXL	5042	12480	9	150	TIK	True	0.09003829618531309	0.001349275830357174	0.011655897427573213	0.05373874612744273	1.0
PTBXL	5341	12677	1	40	TIK	False	0.1534268736675342	0.002838130313869258	0.01228716903435209	0.08152957664768118	1.0
PTBXL	5341	12677	2	40	TIK	False	0.0949890393846643	0.0032380198793695645	0.012997640519659974	0.06884007740853652	1.0
PTBXL	5341	12677	3	40	TIK	False	0.14971436793969667	0.003300833108231388	0.0123890564641794	0.06796844888178617	1.0
PTBXL	5341	12677	4	40	TIK	False	0.14436678972242728	0.003561560968823187	0.012606761203056899	0.05944447697141584	1.0
PTBXL	5341	12677	5	40	TIK	False	0.1531567443684559	0.00338288759649828	0.012478736386346275	0.0708527891657246	1.0
PTBXL	5341	12677	6	40	TIK	False	0.11101894271417369	0.0032686464544136803	0.01454019773397338	0.07201066822555849	1.0
PTBXL	5341	12677	7	40	TIK	False	0.15626150497135827	0.0031417244962964556	0.01458324781298482	0.07900865998446843	1.0
PTBXL	5341	12677	8	40	TIK	False	0.11627334966814733	0.003324561233655091	0.014914695832311909	0.08162515432643698	1.0
PTBXL	5341	12677	1	100	TIK	False	0.5422543746914175	0.0029262082134087477	0.012287995358747217	0.060705403094512694	1.0
PTBXL	5341	12677	2	100	TIK	False	0.46749197160446115	0.0033462956797545495	0.013011495427993874	0.05507123292512674	1.0
PTBXL	5341	12677	3	100	TIK	False	0.1947907300500804	0.0034420660696591176	0.012484497431324076	0.05245949145676867	1.0
PTBXL	5341	12677	4	100	TIK	False	0.1721306433581956	0.0036801758198124097	0.012675427336162	0.04538946339544044	1.0
PTBXL	5341	12677	5	100	TIK	False	0.14060530227442183	0.0034844937708252512	0.012412376042497744	0.0601100841799507	1.0
PTBXL	5341	12677	6	100	TIK	False	0.12938522952177467	0.003368370570960846	0.014624266954225798	0.05246850382925968	1.0
PTBXL	5341	12677	7	100	TIK	False	0.1316348230059858	0.003249715672044393	0.01459064117563491	0.056968251602663715	1.0
PTBXL	5341	12677	8	100	TIK	False	0.14647161047893067	0.003417251491626465	0.014835211188183714	0.06582770188050167	1.0
PTBXL	5341	12677	1	150	TIK	False	0.5109636245201248	0.0029262094289903757	0.012287231458259636	0.06067691404395512	1.0
PTBXL	5341	12677	2	150	TIK	False	0.21098195815577142	0.0033468143635428604	0.013011306963087813	0.055041498137955835	1.0
PTBXL	5341	12677	3	150	TIK	False	0.21902469733301014	0.003442483991198504	0.012484148818676172	0.05243709921151683	1.0
PTBXL	5341	12677	4	150	TIK	False	0.17364529533954987	0.003680284154051687	0.012675174905143806	0.045382734564901564	1.0
PTBXL	5341	12677	5	150	TIK	False	0.139423260661976	0.0034846431560888597	0.01241119333260566	0.060092057166665	1.0
PTBXL	5341	12677	6	150	TIK	False	0.12914648452736285	0.003368405856229337	0.014623911237900335	0.05245582110266984	1.0
PTBXL	5341	12677	7	150	TIK	False	0.13822172878113934	0.0032498629990973644	0.014589549214194026	0.05694620790478652	1.0
PTBXL	5341	12677	8	150	TIK	False	0.1521942048603294	0.003417232503712531	0.01483426412603899	0.06579873551076215	1.0
PTBXL	5341	12677	1	150	FD	True	0.10112399552701093	0.0019646618478794784	0.009817687170927375	0.07807786117782464	1.0
PTBXL	5341	12677	2	150	FD	True	0.09570149976586365	0.0022642140036021317	0.010655860898119297	0.06931855514611672	1.0
PTBXL	5341	12677	3	150	FD	True	0.09263612700039989	0.0022875340195035246	0.009976501171283937	0.06659386181339572	1.0
PTBXL	5341	12677	4	150	FD	True	0.11281985725237136	0.002438888253205861	0.01037162127528171	0.059162034492150746	1.0
PTBXL	5341	12677	5	150	FD	True	0.08884142137612205	0.0023408790322945005	0.010167824883337374	0.06878105796191405	1.0
PTBXL	5341	12677	6	150	FD	True	0.08968510910393604	0.0022975073985777392	0.01203526503146169	0.07076337347748098	1.0
PTBXL	5341	12677	7	150	FD	True	0.1041080430700777	0.00221664267254742	0.012007677408618777	0.07515995784064211	1.0
PTBXL	5341	12677	8	150	FD	True	0.1670609429688851	0.002298325735515422	0.011956965455783918	0.07929491163993406	1.0
PTBXL	5341	12677	1	150	SG	True	0.1007724324119183	0.001963808882753935	0.009824190866873138	0.0785778771625786	1.0
PTBXL	5341	12677	2	150	SG	True	0.09584923459685679	0.0022627586403353487	0.010665974057287576	0.06970906012780283	1.0
PTBXL	5341	12677	3	150	SG	True	0.0897506291811577	0.0022856041074974533	0.00998181889822293	0.06700486140488154	1.0
PTBXL	5341	12677	4	150	SG	True	0.11418105255641682	0.0024370043970610164	0.010384771106290821	0.059539365237362446	1.0
PTBXL	5341	12677	5	150	SG	True	0.0884368371457063	0.0023395947504840893	0.010182840719793052	0.0690850244045923	1.0
PTBXL	5341	12677	6	150	SG	True	0.08982528765461618	0.0022969975187913678	0.01204676093799099	0.0712291680860773	1.0
PTBXL	5341	12677	7	150	SG	True	0.10517970876219346	0.00221602727039399	0.012024121883201356	0.07570592065485872	1.0
PTBXL	5341	12677	8	150	SG	True	0.19464413095394167	0.0022978218321095807	0.011967179935735811	0.0797065959285234	1.0
PTBXL	5341	12677	1	150	SPEC	True	0.10114156481682897	0.001964681691163365	0.009817669317140301	0.07806662372243225	1.0
PTBXL	5341	12677	2	150	SPEC	True	0.09571802727723874	0.0022642459896201074	0.010655843962862425	0.06931044484990782	1.0
PTBXL	5341	12677	3	150	SPEC	True	0.09270548819427066	0.0022875771082947484	0.009976495697183816	0.06658549630825913	1.0
PTBXL	5341	12677	4	150	SPEC	True	0.11284679988086581	0.0024389312002140603	0.010371579111457788	0.05915410598523942	1.0
PTBXL	5341	12677	5	150	SPEC	True	0.08885339569063572	0.0023409090324945734	0.010167762547431942	0.06877585360272055	1.0
PTBXL	5341	12677	6	150	SPEC	True	0.08967469300357717	0.0022975232739941434	0.012035219327196658	0.07075269720106436	1.0
PTBXL	5341	12677	7	150	SPEC	True	0.10413056322939145	0.002216659378800211	0.012007598351246616	0.07514721838210629	1.0
PTBXL	5341	12677	8	150	SPEC	True	0.16670740355426117	0.002298341336446427	0.011956926911223865	0.07928669524430201	1.0
PTBXL	5341	12677	1	150	SG0SPEC	True	0.09515508163014547	0.00196059406678406	0.009830375908555206	0.07988081055627293	1.0
PTBXL	5341	12677	2	150	SG0SPEC	True	0.09471610985941142	0.0022577925990690992	0.010672177619034053	0.07069570397888181	1.0
PTBXL	5341	12677	3	150	SG0SPEC	True	0.08988675485034706	0.00227838307139959	0.009985093439767749	0.06803241845646012	1.0
PTBXL	5341	12677	4	150	SG0SPEC	True	0.10850458389010768	0.0024296621298576164	0.010393528067116756	0.060549784760179054	1.0
PTBXL	5341	12677	5	150	SG0SPEC	True	0.08760281206465644	0.002334474678711716	0.010193594659313573	0.06973494163048952	1.0
PTBXL	5341	12677	6	150	SG0SPEC	True	0.09054744280017898	0.0022934024896617555	0.012056020469218918	0.07253700568461396	1.0
PTBXL	5341	12677	7	150	SG0SPEC	True	0.09809926829200316	0.0022128575801451467	0.01203783131806326	0.07713812761260062	1.0
PTBXL	5341	12677	8	150	SG0SPEC	True	0.24464548877055034	0.002294296611689771	0.01197492074200395	0.08068759290909483	1.0
PTBXL	5341	12677	1	150	TIK	True	0.12579869586310521	0.001957698612755588	0.00984240943017015	0.0821716094402696	1.0
PTBXL	5341	12677	2	150	TIK	True	0.0970240109209538	0.0022501520425072335	0.010676536797943795	0.07238311856467	1.0
PTBXL	5341	12677	3	150	TIK	True	0.13058017863630103	0.002267810726282138	0.00998081789752124	0.06989703422172634	1.0
PTBXL	5341	12677	4	150	TIK	True	0.1095273875729779	0.0024182234484771514	0.010405753083105679	0.062341099474980635	1.0
PTBXL	5341	12677	5	150	TIK	True	0.0891366625918065	0.002326111347584845	0.010209394651191098	0.07096417408123953	1.0
PTBXL	5341	12677	6	150	TIK	True	0.09307256374687607	0.0022869922970734312	0.012061817605120064	0.07484239032845116	1.0
PTBXL	5341	12677	7	150	TIK	True	0.09489473724931656	0.0022072578680340403	0.012055481341889532	0.07959719256532537	1.0
PTBXL	5341	12677	8	150	TIK	True	0.17161563728039392	0.0022905882680100266	0.01197743641346836	0.08246278103645642	1.0
PTBXL	10617	17575	1	40	TIK	False	0.15669063848159975	0.002126020272465255	0.012617176878359317	0.07743976077978308	1.0
PTBXL	10617	17575	2	40	TIK	False	0.16684346083993543	0.002046368713893966	0.01173619975318825	0.08297573693825096	1.0
PTBXL	10617	17575	3	40	TIK	False	0.16985193714172087	0.0024866529253606768	0.014034860435679234	0.07549455415077778	1.0
PTBXL	10617	17575	4	40	TIK	False	0.14394958669098665	0.00249457659274666	0.014072166133247634	0.077405346068782	1.0
PTBXL	10617	17575	5	40	TIK	False	0.13811924680017496	0.002551390245628423	0.015092166127484387	0.08142506335685042	1.0
PTBXL	10617	17575	6	40	TIK	False	0.15818359522112085	0.0025805538608981984	0.014874137945430034	0.08399074695347171	1.0
PTBXL	10617	17575	7	40	TIK	False	0.16738309004000884	0.002235225135165768	0.012616176538768559	0.08332807090904468	1.0
PTBXL	10617	17575	8	40	TIK	False	0.13913309979811733	0.0025186074073295698	0.013827941735646202	0.07555510378636524	1.0
PTBXL	10617	17575	9	40	TIK	False	0.16541928117124385	0.0024981585830045156	0.014568165734912169	0.07824908882480458	1.0
PTBXL	10617	17575	1	100	TIK	False	0.17511281442939136	0.002240418355852444	0.012615439337417489	0.0716796005317511	1.0
PTBXL	10617	17575	2	100	TIK	False	0.18010251773459468	0.002198258053706485	0.011798235959258267	0.07260461599228712	1.0
PTBXL	10617	17575	3	100	TIK	False	0.17912373661748343	0.0026863065949008203	0.014132546252225143	0.06558224141777476	1.0
PTBXL	10617	17575	4	100	TIK	False	0.4323671770817865	0.00265281356245341	0.014425647591670926	0.06472636747160533	1.0
PTBXL	10617	17575	5	100	TIK	False	0.1714989102075528	0.0027062103171869123	0.015167298178527609	0.06928775672858185	1.0
PTBXL	10617	17575	6	100	TIK	False	0.22664450865558627	0.002732496503099298	0.014853371222529147	0.07625078083396761	1.0
PTBXL	10617	17575	7	100	TIK	False	0.26408080395233835	0.0023649246414324436	0.012766084351675751	0.06885124831916638	1.0
PTBXL	10617	17575	8	100	TIK	False	0.10831725884045446	0.0026298486349440233	0.013864809509123072	0.05867120015309675	1.0
PTBXL	10617	17575	9	100	TIK	False	0.16875014556988963	0.0026419502502281504	0.014828193023506726	0.06359663762608121	1.0
PTBXL	10617	17575	1	150	TIK	False	0.1764850181378731	0.0022411337536223006	0.012614882763202953	0.07185694463360583	1.0
PTBXL	10617	17575	2	150	TIK	False	0.18524804049633153	0.002197567246844238	0.011797463121157488	0.07256475214073121	1.0
PTBXL	10617	17575	3	150	TIK	False	0.1763539002641432	0.0026861871617727706	0.014131944657853899	0.06562272641588468	1.0
PTBXL	10617	17575	4	150	TIK	False	0.3296294276532351	0.0026526581807544834	0.014425415984151738	0.0647177138693522	1.0
PTBXL	10617	17575	5	150	TIK	False	0.17033078733830673	0.0027066195199924935	0.015166351350003339	0.06927327997653197	1.0
PTBXL	10617	17575	6	150	TIK	False	0.21023979612766255	0.0027320302077275932	0.014853062488816078	0.0761424995853692	1.0
PTBXL	10617	17575	7	150	TIK	False	0.2208203994982192	0.002363944018014867	0.01276649485882437	0.0688465007866898	1.0
PTBXL	10617	17575	8	150	TIK	False	0.11037186826879092	0.0026291466913602934	0.013864101232978366	0.058629472320567956	1.0
PTBXL	10617	17575	9	150	TIK	False	0.1706995554467083	0.002641578171162589	0.014827566639740008	0.06358554702332975	1.0
PTBXL	10617	17575	1	150	FD	True	0.12262563744670316	0.0014854570209080452	0.010670523720172862	0.07551287028986373	1.0
PTBXL	10617	17575	2	150	FD	True	0.11585137073114546	0.0014087346449883037	0.010074172309795407	0.07908341281965939	1.0
PTBXL	10617	17575	3	150	FD	True	0.29013297748840045	0.0017345137846721643	0.01207095433995603	0.07339125381251659	1.0
PTBXL	10617	17575	4	150	FD	True	0.14503145346418841	0.0017392263840981228	0.012329895155926945	0.07379049407396537	1.0
PTBXL	10617	17575	5	150	FD	True	0.083650553179384	0.0017663512437016643	0.012944680899201024	0.07676232552881566	1.0
PTBXL	10617	17575	6	150	FD	True	0.17192948885251919	0.001743963057381188	0.01255839825582637	0.0799483381238105	1.0
PTBXL	10617	17575	7	150	FD	True	0.09941749032565093	0.0015589503400689226	0.010878811796562655	0.07880675000208216	1.0
PTBXL	10617	17575	8	150	FD	True	0.08406438732468591	0.001739027779638375	0.0119133691338039	0.07247162971953988	1.0
PTBXL	10617	17575	9	150	FD	True	0.10203574517340604	0.001760571564453216	0.012674921795293045	0.07389356644083826	1.0
PTBXL	10617	17575	1	150	SG	True	0.12994560415151268	0.0014828791184620432	0.010669933221285798	0.07578289160270396	1.0
PTBXL	10617	17575	2	150	SG	True	0.11563197342223616	0.0014055782628214569	0.01007258590947857	0.07942853709379609	1.0
PTBXL	10617	17575	3	150	SG	True	0.2291542253407726	0.0017319228665538529	0.012075845230019306	0.0737195427246093	1.0
PTBXL	10617	17575	4	150	SG	True	0.1251866461350816	0.0017369734417042072	0.01232638416052695	0.07412151362321921	1.0
PTBXL	10617	17575	5	150	SG	True	0.0838570694884268	0.0017640582178647109	0.012944448390005655	0.07710907223416856	1.0
PTBXL	10617	17575	6	150	SG	True	0.2332468816793774	0.0017415930404673032	0.01255611611217141	0.08026885772539391	1.0
PTBXL	10617	17575	7	150	SG	True	0.10316143871552425	0.001556893910897176	0.010876424150652797	0.07923226571878583	1.0
PTBXL	10617	17575	8	150	SG	True	0.0860299488075086	0.0017370921701661702	0.011910690526361048	0.07293092698135223	1.0
PTBXL	10617	17575	9	150	SG	True	0.10115505331061299	0.0017580246117921727	0.012669494356210304	0.0742688814567905	1.0
PTBXL	10617	17575	1	150	SPEC	True	0.12258160795348984	0.0014855061039785367	0.01067054246153999	0.07550997293000512	1.0
PTBXL	10617	17575	2	150	SPEC	True	0.11588556537949882	0.0014087963273278611	0.010074196341838365	0.0790793667658875	1.0
PTBXL	10617	17575	3	150	SPEC	True	0.2886800136252124	0.0017345673629353044	0.012070956735916537	0.07338655013073657	1.0
PTBXL	10617	17575	4	150	SPEC	True	0.14669072861398458	0.0017392729078444438	0.012329932950938163	0.07378576717073569	1.0
PTBXL	10617	17575	5	150	SPEC	True	0.08364019717840414	0.0017663983603944651	0.012944699149053109	0.07675744063226057	1.0
PTBXL	10617	17575	6	150	SPEC	True	0.1711523585283183	0.0017440135608503085	0.012558429667122725	0.07994527068616035	1.0
PTBXL	10617	17575	7	150	SPEC	True	0.09943939516154898	0.0015589928894632452	0.010878843181271976	0.07879979133940482	1.0
PTBXL	10617	17575	8	150	SPEC	True	0.08402889116865561	0.0017390684797208254	0.011913398990430417	0.07246217836934292	1.0
PTBXL	10617	17575	9	150	SPEC	True	0.1020739235813962	0.0017606224416365532	0.012674966618011168	0.07388761673633296	1.0
PTBXL	10617	17575	1	150	SG0SPEC	True	0.12747793210847905	0.0014772609800685543	0.010668318874903748	0.07629783200313692	1.0
PTBXL	10617	17575	2	150	SG0SPEC	True	0.11481871054493967	0.0013975054535991652	0.010069504309957341	0.08005801354273005	1.0
PTBXL	10617	17575	3	150	SG0SPEC	True	0.10151931920980048	0.0017257979954148775	0.012077652361821012	0.0743715249894148	1.0
PTBXL	10617	17575	4	150	SG0SPEC	True	0.09858237400917003	0.001730059349345194	0.012321943047553895	0.0748078424104633	1.0
PTBXL	10617	17575	5	150	SG0SPEC	True	0.0869219427644561	0.0017572636885072193	0.01294249929683369	0.07776874758285315	1.0
PTBXL	10617	17575	6	150	SG0SPEC	True	0.15486655413567016	0.0017339789615371005	0.01255197063769014	0.08074915949043854	1.0
PTBXL	10617	17575	7	150	SG0SPEC	True	0.16450543192793657	0.001550674205554043	0.010872598001505895	0.08017466305178748	1.0
PTBXL	10617	17575	8	150	SG0SPEC	True	0.09035608801003141	0.0017308178496243443	0.011906099422436764	0.07408434005319696	1.0
PTBXL	10617	17575	9	150	SG0SPEC	True	0.0986674961133699	0.001751285599964758	0.012663583154136576	0.07505291034278778	1.0
PTBXL	10617	17575	1	150	TIK	True	0.12144758007522743	0.0014690957009896807	0.010651548765238052	0.07751765151268697	1.0
PTBXL	10617	17575	2	150	TIK	True	0.12519546333860404	0.001386075344340483	0.010048840132114262	0.08159542069630836	1.0
PTBXL	10617	17575	3	150	TIK	True	0.1252793594904552	0.0017166444999244695	0.012052463335763307	0.07571587583241418	1.0
PTBXL	10617	17575	4	150	TIK	True	0.09957578342419436	0.0017189659654236432	0.01227902220385664	0.07644283587499101	1.0
PTBXL	10617	17575	5	150	TIK	True	0.09035464539716248	0.0017475955494682537	0.012908526605465993	0.07915565614179178	1.0
PTBXL	10617	17575	6	150	TIK	True	0.10568551222911265	0.001724894541518807	0.012529220514107611	0.08199904865012035	1.0
PTBXL	10617	17575	7	150	TIK	True	0.09993759787305762	0.0015419392414405507	0.010842356899019504	0.08214134707593186	1.0
PTBXL	10617	17575	8	150	TIK	True	0.10005946348180919	0.0017226081635423143	0.011879101564028657	0.07635347920072136	1.0
PTBXL	10617	17575	9	150	TIK	True	0.09863926756776221	0.0017407949153640035	0.012616499842266342	0.07674313214156253	1.0
PTBXL	15439	5914	1	40	TIK	False	0.15168454969054884	0.0029969409218326406	0.016283153748356434	0.07659364439771536	1.0
PTBXL	15439	5914	2	40	TIK	False	0.1588220937449807	0.0036265748334998104	0.020225091909293814	0.06229685080560621	1.0
PTBXL	15439	5914	3	40	TIK	False	0.16173590830200857	0.0032208256800489196	0.017613715256816032	0.06021847350167407	1.0
PTBXL	15439	5914	4	40	TIK	False	0.15549104578344763	0.002965231833889039	0.0159006965578866	0.06109379841787023	1.0
PTBXL	15439	5914	5	40	TIK	False	0.17736166171725837	0.003492684516829586	0.01819137633652937	0.07320095404759379	1.0
PTBXL	15439	5914	6	40	TIK	False	0.130838103211182	0.002963400949294787	0.016023881727567364	0.07299894559076382	1.0
PTBXL	15439	5914	7	40	TIK	False	0.15829331931268825	0.003703975469734644	0.020534391568928046	0.056952785412891484	1.0
PTBXL	15439	5914	8	40	TIK	False	0.17727901151355616	0.0031513481589532546	0.017230057794264418	0.062417298763420774	1.0
PTBXL	15439	5914	9	40	TIK	False	0.13733384770490595	0.0032077567709146854	0.017465502367270583	0.066975634545803	1.0
PTBXL	15439	5914	1	100	TIK	False	0.15113096485683022	0.003085011946694746	0.016218358523359813	0.06903649371832583	1.0
PTBXL	15439	5914	2	100	TIK	False	0.14532798068814898	0.003724991981830817	0.02002343292838381	0.05004289060560158	1.0
PTBXL	15439	5914	3	100	TIK	False	0.16598421386680282	0.0033043840220194506	0.017460506815029222	0.04867906513540469	1.0
PTBXL	15439	5914	4	100	TIK	False	0.19530978609954766	0.0030390591743197537	0.0157903876359426	0.04752791046966067	1.0
PTBXL	15439	5914	5	100	TIK	False	0.20810837539124294	0.003602530555292174	0.0180858930005185	0.06148621384512478	1.0
PTBXL	15439	5914	6	100	TIK	False	0.18993729871265125	0.003037565987770773	0.01592203798605907	0.05850966662945641	1.0
PTBXL	15439	5914	7	100	TIK	False	0.1492294575832795	0.003810527568795045	0.020319682322841707	0.05079903076528983	1.0
PTBXL	15439	5914	8	100	TIK	False	0.1431981857027551	0.0032479284161946896	0.01711303152625321	0.05245053547824931	1.0
PTBXL	15439	5914	9	100	TIK	False	0.2297101972378864	0.0033078216935330247	0.01728511744444915	0.054143237142726716	1.0
PTBXL	15439	5914	1	150	TIK	False	0.15505787263611534	0.0030859307808384943	0.01621820882937663	0.0690164285031127	1.0
PTBXL	15439	5914	2	150	TIK	False	0.14427715159681556	0.0037258339994062206	0.020022808280840763	0.049445187850021555	1.0
PTBXL	15439	5914	3	150	TIK	False	0.1680151498823879	0.003304754836445926	0.017459727134787967	0.04844421080523122	1.0
PTBXL	15439	5914	4	150	TIK	False	0.30253313012521915	0.00303945748068725	0.015789520788533247	0.04730306387235148	1.0
PTBXL	15439	5914	5	150	TIK	False	0.21473786093828914	0.003602740865840756	0.018084179973444806	0.06149811626503197	1.0
PTBXL	15439	5914	6	150	TIK	False	0.1931749098633476	0.003037935636763762	0.015921267197089157	0.05846437662251502	1.0
PTBXL	15439	5914	7	150	TIK	False	0.1458523791616162	0.0038113881270762867	0.02031864666661138	0.050675375368574506	1.0
PTBXL	15439	5914	8	150	TIK	False	0.15600544091587684	0.0032486522414719395	0.017111773129839556	0.05227347778567811	1.0
PTBXL	15439	5914	9	150	TIK	False	0.2532785126562746	0.003308545447643554	0.01728359778683888	0.05372700718586622	1.0
PTBXL	15439	5914	1	150	FD	True	0.12322353388796545	0.0020561877919996587	0.013008015544393032	0.07621916742889946	1.0
PTBXL	15439	5914	2	150	FD	True	0.09140290344495629	0.0025283590350211526	0.016149336494551515	0.063755958188862	1.0
PTBXL	15439	5914	3	150	FD	True	0.12692694117035133	0.002233979728990331	0.014116685284372816	0.06223973306529937	1.0
PTBXL	15439	5914	4	150	FD	True	0.1327501614805706	0.002045204825903991	0.01264749994580087	0.0637248861558974	1.0
PTBXL	15439	5914	5	150	FD	True	0.10490824842778058	0.0023885774531535375	0.01448775792615547	0.07333210703140747	1.0
PTBXL	15439	5914	6	150	FD	True	0.10060610277556245	0.0020337773000970037	0.012812815668684021	0.07293380054550347	1.0
PTBXL	15439	5914	7	150	FD	True	0.08493665789710911	0.0025730017732648143	0.016467267018588846	0.059856165645348174	1.0
PTBXL	15439	5914	8	150	FD	True	0.13866781899534564	0.002193361299938154	0.013858589263135324	0.0635894405441073	1.0
PTBXL	15439	5914	9	150	FD	True	0.09734313623119319	0.0022171475737696707	0.013847039362454619	0.06749655491510138	1.0
PTBXL	15439	5914	1	150	SG	True	0.12343476316176341	0.0020544196718703003	0.013023520200163995	0.07644657168001828	1.0
PTBXL	15439	5914	2	150	SG	True	0.09122110772218403	0.002525823025567148	0.016173135068810976	0.06410416992471223	1.0
PTBXL	15439	5914	3	150	SG	True	0.12697466327486112	0.002231955782876599	0.01413663937187352	0.06266303950386894	1.0
PTBXL	15439	5914	4	150	SG	True	0.14351448578149523	0.0020432704160037603	0.01266740277305635	0.0641199229062167	1.0
PTBXL	15439	5914	5	150	SG	True	0.10533596398520433	0.0023862911935710316	0.01450850654186509	0.07369645767742379	1.0
PTBXL	15439	5914	6	150	SG	True	0.09883580524222632	0.002031856896491789	0.012828904555637366	0.07332621893800459	1.0
PTBXL	15439	5914	7	150	SG	True	0.08394031757438737	0.00257004891374815	0.01649464988944108	0.060283559484458446	1.0
PTBXL	15439	5914	8	150	SG	True	0.11267032895417338	0.0021909561886158907	0.01387879364673627	0.06399651886257617	1.0
PTBXL	15439	5914	9	150	SG	True	0.09789984299413425	0.002214924224211357	0.013866799657507447	0.0679267631828679	1.0
PTBXL	15439	5914	1	150	SPEC	True	0.12327668344172248	0.0020562224186286113	0.013007950436204998	0.07621552491680153	1.0
PTBXL	15439	5914	2	150	SPEC	True	0.09141259103146815	0.0025284062408321858	0.016149235034899942	0.06374735161240837	1.0
PTBXL	15439	5914	3	150	SPEC	True	0.126996999386342	0.0022340181923777842	0.014116598084426878	0.06222871720054059	1.0
PTBXL	15439	5914	4	150	SPEC	True	0.1326596424301397	0.0020452418104519995	0.012647409026394388	0.06371484055968635	1.0
PTBXL	15439	5914	5	150	SPEC	True	0.10491172887102004	0.0023886228467223415	0.014487666589455182	0.07332463316137433	1.0
PTBXL	15439	5914	6	150	SPEC	True	0.1006566601894813	0.0020338142931351742	0.012812749417361885	0.07292495247088147	1.0
PTBXL	15439	5914	7	150	SPEC	True	0.08497602935941892	0.0025730570111094733	0.016467146187601863	0.059844886183816594	1.0
PTBXL	15439	5914	8	150	SPEC	True	0.138485995193943	0.002193406696898278	0.013858498858365218	0.06357912072809577	1.0
PTBXL	15439	5914	9	150	SPEC	True	0.09737382008817394	0.00221718985886792	0.013846949836561503	0.0674858491847301	1.0
PTBXL	15439	5914	1	150	SG0SPEC	True	0.11403471345571371	0.002050158944888607	0.013035969745316655	0.07694603151572187	1.0
PTBXL	15439	5914	2	150	SG0SPEC	True	0.09068481086529757	0.002520634293893986	0.016191987320382274	0.06513479756841457	1.0
PTBXL	15439	5914	3	150	SG0SPEC	True	0.11622698721745386	0.002227415966808563	0.014152149667031074	0.06395606673581854	1.0
PTBXL	15439	5914	4	150	SG0SPEC	True	0.11950798647180368	0.0020387970290161516	0.01268308691710311	0.06530875739527382	1.0
PTBXL	15439	5914	5	150	SG0SPEC	True	0.10651338747697929	0.002380465846995545	0.014525003376407728	0.07453390745095995	1.0
PTBXL	15439	5914	6	150	SG0SPEC	True	0.09387531215883926	0.0020273975815394947	0.012841101351867232	0.07433117356317881	1.0
PTBXL	15439	5914	7	150	SG0SPEC	True	0.08423049183355734	0.0025639453973242497	0.016515619905439767	0.061603174753989604	1.0
PTBXL	15439	5914	8	150	SG0SPEC	True	0.08269187248593643	0.002185806393638756	0.013894700981984042	0.06520985849674782	1.0
PTBXL	15439	5914	9	150	SG0SPEC	True	0.09658830274288373	0.0022099179383227767	0.013882551610058124	0.0691464969936113	1.0
PTBXL	15439	5914	1	150	TIK	True	0.10231686250396939	0.0020460308415560387	0.013052674736673944	0.07792327226005169	1.0
PTBXL	15439	5914	2	150	TIK	True	0.09234361242284186	0.0025149794920835446	0.01621432780986392	0.06681387806334631	1.0
PTBXL	15439	5914	3	150	TIK	True	0.11488138407721782	0.002222440494145956	0.014173573042060482	0.06602777787582742	1.0
PTBXL	15439	5914	4	150	TIK	True	0.11007055090812878	0.00203391123231833	0.012708798394986813	0.06718990004122286	1.0
PTBXL	15439	5914	5	150	TIK	True	0.10621846377596843	0.0023743170803451168	0.014553043644802545	0.07593453517756174	1.0
PTBXL	15439	5914	6	150	TIK	True	0.11690541876566199	0.002023125446581948	0.012856121210338564	0.07600399158308797	1.0
PTBXL	15439	5914	7	150	TIK	True	0.11701771466824724	0.002557067397636382	0.0165494603608114	0.06370627571569833	1.0
PTBXL	15439	5914	8	150	TIK	True	0.14095075132384943	0.0021801293306892063	0.013918785239967871	0.06721064378636839	1.0
PTBXL	15439	5914	9	150	TIK	True	0.10249589121768199	0.0022045239239047443	0.013908073647260486	0.07112382883251114	1.0
PTBXL	9579	17910	1	40	TIK	False	0.1898444502673932	0.0033848837479023897	0.009543327704867797	0.05207976554989022	1.0
PTBXL	9579	17910	2	40	TIK	False	0.1896893620164171	0.002524904887341764	0.00844991248313641	0.05940630215096725	1.0
PTBXL	9579	17910	3	40	TIK	False	0.16873451866815775	0.0027221113183707674	0.010135424530649858	0.07005067891338498	1.0
PTBXL	9579	17910	4	40	TIK	False	0.17929499308203356	0.002653175498317907	0.010539907058608109	0.06278284841718147	1.0
PTBXL	9579	17910	5	40	TIK	False	0.1993380505193676	0.0029004956927342865	0.009027775782224651	0.0585496166947551	1.0
PTBXL	9579	17910	6	40	TIK	False	0.2002289248065795	0.0031568991697028194	0.00874592052989921	0.043178941960094364	1.0
PTBXL	9579	17910	7	40	TIK	False	0.18343007175165918	0.003497903409899871	0.01066812750207218	0.055343195140813685	1.0
PTBXL	9579	17910	8	40	TIK	False	0.19163323579017658	0.0028066080634704975	0.009471624091665723	0.06086677928266629	1.0
PTBXL	9579	17910	9	40	TIK	False	0.20425856864994366	0.0026728162985601572	0.009417802114593983	0.06649486857385853	1.0
PTBXL	9579	17910	1	100	TIK	False	0.20041339959128646	0.0035887259165598246	0.010097216314876235	0.060709736643992554	1.0
PTBXL	9579	17910	2	100	TIK	False	0.2507912295849926	0.0026881063248473144	0.008772468791767954	0.07057711255727885	1.0
PTBXL	9579	17910	3	100	TIK	False	0.21664572847290414	0.002909892240185891	0.010471093679559621	0.07794094068377855	1.0
PTBXL	9579	17910	4	100	TIK	False	0.1670843157985161	0.002795307346388182	0.010658768941037943	0.06395442097512072	1.0
PTBXL	9579	17910	5	100	TIK	False	0.1765681281907739	0.003092253143970678	0.009590870379093319	0.0708623247331661	1.0
PTBXL	9579	17910	6	100	TIK	False	0.19518262554425067	0.0033064509133567013	0.008978280687216433	0.05224502218394441	1.0
PTBXL	9579	17910	7	100	TIK	False	0.17587985687009053	0.0036938715684082294	0.011129669643384398	0.066524851225842	1.0
PTBXL	9579	17910	8	100	TIK	False	0.16899207560768378	0.0029580464162657603	0.00987873068071464	0.07044279111990502	1.0
PTBXL	9579	17910	9	100	TIK	False	0.21219268396124571	0.0028717215537571415	0.009743832392757808	0.08184297412100236	1.0
PTBXL	9579	17910	1	150	TIK	False	0.2084599898199285	0.0035886613021728565	0.01010013519885234	0.060529424534544615	1.0
PTBXL	9579	17910	2	150	TIK	False	0.27799777875916254	0.002688483452310989	0.008775010826473214	0.07042957722574965	1.0
PTBXL	9579	17910	3	150	TIK	False	0.21764872224801138	0.0029101318580724883	0.010473483577366346	0.07782034708845326	1.0
PTBXL	9579	17910	4	150	TIK	False	0.16751443195826837	0.002795638486548712	0.010658611747587603	0.0637048974107104	1.0
PTBXL	9579	17910	5	150	TIK	False	0.17631368085676288	0.0030927856516907858	0.009594060732169073	0.07064652157935201	1.0
PTBXL	9579	17910	6	150	TIK	False	0.199069543310658	0.003306790644355449	0.008978377772854582	0.052245312218386485	1.0
PTBXL	9579	17910	7	150	TIK	False	0.1745226519488534	0.0036937108926401556	0.011132361908529662	0.06644605169674699	1.0
PTBXL	9579	17910	8	150	TIK	False	0.16607752762531258	0.00295841849414816	0.0098812100678811	0.07022519209006184	1.0
PTBXL	9579	17910	9	150	TIK	False	0.21187142311398152	0.0028719462507981377	0.00974608558408304	0.0818272165390957	1.0
PTBXL	9579	17910	1	150	FD	True	0.11895097282191107	0.0021527360653367075	0.006931635580778492	0.053669937339961574	1.0
PTBXL	9579	17910	2	150	FD	True	0.09134066816627988	0.0016297584232021225	0.006507596735839359	0.061434109987879786	1.0
PTBXL	9579	17910	3	150	FD	True	0.12016361827269335	0.001773151311468203	0.007938509445378517	0.07248134577613236	1.0
PTBXL	9579	17910	4	150	FD	True	0.10339654486160828	0.0017538745361729124	0.008532100253129239	0.0675203240738153	1.0
PTBXL	9579	17910	5	150	FD	True	0.11655838591785879	0.0018537949303039907	0.006808021918113449	0.061402923581093505	1.0
PTBXL	9579	17910	6	150	FD	True	0.12769128071314675	0.002004584187958147	0.0065201655358362864	0.04493166928465079	1.0
PTBXL	9579	17910	7	150	FD	True	0.16163517902641686	0.0022157172009886223	0.008050315701758123	0.057098567666081346	1.0
PTBXL	9579	17910	8	150	FD	True	0.11444404492037445	0.0018008983516303945	0.007376687796531714	0.062253620794656614	1.0
PTBXL	9579	17910	9	150	FD	True	0.11487474763232941	0.0017341161833931854	0.007294287898058701	0.06843101941658285	1.0
PTBXL	9579	17910	1	150	SG	True	0.11718899887975634	0.0021462242128533495	0.006907250090391749	0.05363487196735545	1.0
PTBXL	9579	17910	2	150	SG	True	0.10172704659216193	0.001624735135074683	0.0064966995730462804	0.06136939971986366	1.0
PTBXL	9579	17910	3	150	SG	True	0.12390297943507055	0.0017674495979741406	0.007929206877956488	0.07247648093739606	1.0
PTBXL	9579	17910	4	150	SG	True	0.10573677464745693	0.0017497084611060505	0.008534023617061567	0.0677420774377812	1.0
PTBXL	9579	17910	5	150	SG	True	0.11686279329541843	0.0018476693785609277	0.006787556063594799	0.061281960045578135	1.0
PTBXL	9579	17910	6	150	SG	True	0.12527988269113718	0.002000327516902273	0.00651347299633534	0.04493032097187727	1.0
PTBXL	9579	17910	7	150	SG	True	0.15630251384126825	0.0022098402158112224	0.008035299647751362	0.056992193180904226	1.0
PTBXL	9579	17910	8	150	SG	True	0.11650934359067107	0.0017956431620513107	0.007367137371582155	0.062174241573124345	1.0
PTBXL	9579	17910	9	150	SG	True	0.11024900918303979	0.0017291025024626027	0.007285550695324644	0.06835138837327996	1.0
PTBXL	9579	17910	1	150	SPEC	True	0.11898929311439502	0.0021528600070833026	0.0069317809800954235	0.053680392163887244	1.0
PTBXL	9579	17910	2	150	SPEC	True	0.09128490010576011	0.001629852197691676	0.006507680843663627	0.061445913383103234	1.0
PTBXL	9579	17910	3	150	SPEC	True	0.12016129907956068	0.0017732576495590935	0.00793859449736711	0.07249323188767029	1.0
PTBXL	9579	17910	4	150	SPEC	True	0.10338780591948843	0.0017539517379496945	0.008532116239627725	0.06752210714032712	1.0
PTBXL	9579	17910	5	150	SPEC	True	0.11661001444754893	0.0018539107104025368	0.00680815436651361	0.061416719563927705	1.0
PTBXL	9579	17910	6	150	SPEC	True	0.127782854624382	0.002004666360556849	0.006520220354620128	0.04493706240782913	1.0
PTBXL	9579	17910	7	150	SPEC	True	0.16167089788479377	0.002215830662461917	0.008050418795832329	0.057111079151434874	1.0
PTBXL	9579	17910	8	150	SPEC	True	0.1144243166595292	0.00180099641138196	0.007376762161428656	0.06226468186541005	1.0
PTBXL	9579	17910	9	150	SPEC	True	0.11505448629975128	0.001734210589369687	0.007294376877275572	0.06844706582733581	1.0
PTBXL	9579	17910	1	150	SG0SPEC	True	0.11446154349832971	0.002131605701841909	0.006885756693270112	0.052373156308747205	1.0
PTBXL	9579	17910	2	150	SG0SPEC	True	0.09985397774451032	0.0016142687725162435	0.006486366136483103	0.06002906700374255	1.0
PTBXL	9579	17910	3	150	SG0SPEC	True	0.11423163982340559	0.0017560688254189803	0.007920985403358437	0.07126527705459988	1.0
PTBXL	9579	17910	4	150	SG0SPEC	True	0.11693135451804289	0.0017411015829829392	0.008533665764785271	0.06756723442202665	1.0
PTBXL	9579	17910	5	150	SG0SPEC	True	0.11349801991206479	0.0018343526713421598	0.006769710670651658	0.05962144504735398	1.0
PTBXL	9579	17910	6	150	SG0SPEC	True	0.11906155875762789	0.001990253065427241	0.006504982674716097	0.04425802583833735	1.0
PTBXL	9579	17910	7	150	SG0SPEC	True	0.14214658271896602	0.002196156983871243	0.008021000021019329	0.05566628186241344	1.0
PTBXL	9579	17910	8	150	SG0SPEC	True	0.11629692321459216	0.0017843774524043893	0.007358237842399134	0.06099197169000517	1.0
PTBXL	9579	17910	9	150	SG0SPEC	True	0.10639709457822148	0.001718264880127169	0.007276445106464874	0.0669753972850269	1.0
PTBXL	9579	17910	1	150	TIK	True	0.11574153305105953	0.0021191976011739424	0.006830534728828926	0.05033334615099403	1.0
PTBXL	9579	17910	2	150	TIK	True	0.0931373284756738	0.001603729448783766	0.006456368359784979	0.058085305925975717	1.0
PTBXL	9579	17910	3	150	TIK	True	0.10589719237883746	0.001744476074316897	0.007895760858863862	0.06978322194707472	1.0
PTBXL	9579	17910	4	150	TIK	True	0.0952285487493969	0.0017326657157651325	0.008516222253987236	0.06766351132380158	1.0
PTBXL	9579	17910	5	150	TIK	True	0.11602695250301719	0.0018218496933468861	0.0067218462976990235	0.05711836802134341	1.0
PTBXL	9579	17910	6	150	TIK	True	0.12016649495843289	0.0019837526175067476	0.0064819023102827165	0.04331813595918614	1.0
PTBXL	9579	17910	7	150	TIK	True	0.13082438468270668	0.0021845707881033294	0.007981402365604457	0.053807011980484314	1.0
PTBXL	9579	17910	8	150	TIK	True	0.13505690934828538	0.0017731075975986272	0.007330920350245444	0.05939148091942964	1.0
PTBXL	9579	17910	9	150	TIK	True	0.12928073811268756	0.0017072852819679694	0.007252435258010757	0.06501753895117206	1.0
PTBXL	17697	17176	1	40	TIK	False	0.16791155961064658	0.0017774410604979491	0.008891553182710066	0.03503820456280513	1.0
PTBXL	17697	17176	2	40	TIK	False	0.18163299289606763	0.0017694110243891687	0.007870572443238102	0.026740011833059196	1.0
PTBXL	17697	17176	3	40	TIK	False	0.12392098972503045	0.0017383759656392258	0.00852575527996629	0.03950173724738311	1.0
PTBXL	17697	17176	4	40	TIK	False	0.1544364439058199	0.002008920009500416	0.009660259383798274	0.035855206193886054	1.0
PTBXL	17697	17176	5	40	TIK	False	0.14227457454503584	0.0019488734309017139	0.009203119165655435	0.03028118587447168	1.0
PTBXL	17697	17176	6	40	TIK	False	0.163643460540887	0.0017626138989523708	0.008619644012607364	0.03045067039984924	1.0
PTBXL	17697	17176	7	40	TIK	False	0.13667344435068235	0.0018609265349349322	0.009263368815820516	0.03344819533551865	1.0
PTBXL	17697	17176	8	40	TIK	False	0.11645051212454781	0.0017380956470835762	0.008503203845371385	0.029344479323436288	1.0
PTBXL	17697	17176	9	40	TIK	False	0.09284677190450981	0.0018862523180596586	0.008806865615895474	0.031195556852673542	1.0
PTBXL	17697	17176	10	40	TIK	False	0.23187381504963464	0.001851623384017738	0.00797734769859141	0.0342721700885198	1.0
PTBXL	17697	17176	11	40	TIK	False	0.11965182690042042	0.0020048576320420034	0.009837452689011547	0.039684413933576884	1.0
PTBXL	17697	17176	1	100	TIK	False	0.24878214851173727	0.001957952035932779	0.008908610284233398	0.0545555858120789	1.0
PTBXL	17697	17176	2	100	TIK	False	0.17400196688552377	0.0019843541231510803	0.00787720976886112	0.04625564390927469	1.0
PTBXL	17697	17176	3	100	TIK	False	0.12888651041363816	0.0019196368117645728	0.008595418400280526	0.06184126709252423	1.0
PTBXL	17697	17176	4	100	TIK	False	0.18130328846320265	0.002241502191268386	0.009768933389681033	0.056955233705154144	1.0
PTBXL	17697	17176	5	100	TIK	False	0.20530755259297942	0.002172857952350665	0.009193829615530233	0.050761863890945565	1.0
PTBXL	17697	17176	6	100	TIK	False	0.16515330107463733	0.00198016690519939	0.008659890066703237	0.043068051972601454	1.0
PTBXL	17697	17176	7	100	TIK	False	0.15299970041397418	0.002105957677948933	0.009267050294269472	0.051685238596103945	1.0
PTBXL	17697	17176	8	100	TIK	False	0.1803020204672756	0.001967455732050146	0.008536539368007431	0.04718146965623682	1.0
PTBXL	17697	17176	9	100	TIK	False	0.15402475447377625	0.0020945768606562293	0.008889455218141206	0.05074045380253881	1.0
PTBXL	17697	17176	10	100	TIK	False	0.1739127614073071	0.0020933781765201226	0.00802198009708688	0.05703495476712541	1.0
PTBXL	17697	17176	11	100	TIK	False	0.17284928472410846	0.0022370833793292242	0.009925646192582288	0.06631587877140985	1.0
PTBXL	17697	17176	1	150	TIK	False	0.2267904224585843	0.00195859333625656	0.00890885070546574	0.05499687067749719	1.0
PTBXL	17697	17176	2	150	TIK	False	0.170887600811564	0.0019855677903748204	0.007877165516483872	0.04683115106423513	1.0
PTBXL	17697	17176	3	150	TIK	False	0.12719610585798144	0.0019205851157782171	0.008596191834103546	0.06182628134983223	1.0
PTBXL	17697	17176	4	150	TIK	False	0.17597411161118484	0.0022420152297901053	0.009769642420858125	0.056916007904443906	1.0
PTBXL	17697	17176	5	150	TIK	False	0.20070138778093286	0.0021737576320098725	0.009193857666327927	0.05115610528598734	1.0
PTBXL	17697	17176	6	150	TIK	False	0.14693039982894274	0.001981136625287105	0.008660201418322909	0.04360122070094237	1.0
PTBXL	17697	17176	7	150	TIK	False	0.15427386371805255	0.0021069235361483828	0.009267129938029776	0.05217121917204895	1.0
PTBXL	17697	17176	8	150	TIK	False	0.1799383183129733	0.0019688127487576764	0.008536928989499594	0.04795292585578316	1.0
PTBXL	17697	17176	9	150	TIK	False	0.14984411621110394	0.002096117862460713	0.00888981151502393	0.05127169252091423	1.0
PTBXL	17697	17176	10	150	TIK	False	0.17460022338696884	0.002093745095030637	0.008021916068082145	0.05687119756594928	1.0
PTBXL	17697	17176	11	150	TIK	False	0.17680610189830714	0.0022366283196110295	0.009925614112320555	0.06625131758345007	1.0
PTBXL	17697	17176	1	150	FD	True	0.07545615148569769	0.0012729197903490173	0.007851015744093795	0.03853015796239495	1.0
PTBXL	17697	17176	2	150	FD	True	0.08109911442134246	0.0012637628202900708	0.006962589040252801	0.03415069382807662	1.0
PTBXL	17697	17176	3	150	FD	True	0.12302651653310442	0.00124547536878247	0.007538119200337837	0.044982521537257986	1.0
PTBXL	17697	17176	4	150	FD	True	0.19947226185944392	0.0014090413066904402	0.008585838191234901	0.04232805808721277	1.0
PTBXL	17697	17176	5	150	FD	True	0.10518957869768467	0.0013954069723905174	0.008178266056936188	0.035073021319258546	1.0
PTBXL	17697	17176	6	150	FD	True	0.15658480195056956	0.0012473210263347688	0.0076326910553095925	0.033284354396244886	1.0
PTBXL	17697	17176	7	150	FD	True	0.12597012353695453	0.0013318187578434779	0.008229274911772208	0.03817041096887494	1.0
PTBXL	17697	17176	8	150	FD	True	0.076469023489291	0.0012446600022382836	0.007563293447216912	0.035002711828925344	1.0
PTBXL	17697	17176	9	150	FD	True	0.0745607125539845	0.0013623431676906938	0.007852517660540613	0.03661096990436339	1.0
PTBXL	17697	17176	10	150	FD	True	0.10887188843716021	0.0013163971857843046	0.007064300648613905	0.040479750769134785	1.0
PTBXL	17697	17176	11	150	FD	True	0.11393900487960892	0.0014443613343878016	0.008739498514765747	0.04661345793633812	1.0
PTBXL	17697	17176	1	150	SG	True	0.07408719773093886	0.0012698715638928071	0.007859009987143931	0.03792181400387552	1.0
PTBXL	17697	17176	2	150	SG	True	0.07967241182628458	0.0012613081665185499	0.0069709909758926955	0.033620811878502896	1.0
PTBXL	17697	17176	3	150	SG	True	0.12205998822989146	0.0012424515832681804	0.007544523145404341	0.044626925637000804	1.0
PTBXL	17697	17176	4	150	SG	True	0.21230657608366604	0.0014057161234232736	0.008592729333316868	0.04197720557903333	1.0
PTBXL	17697	17176	5	150	SG	True	0.09634376675781822	0.001392237957006012	0.008187978631699058	0.03447621903428198	1.0
PTBXL	17697	17176	6	150	SG	True	0.12473004392065992	0.0012447147372264015	0.007638716423314118	0.03289671892439064	1.0
PTBXL	17697	17176	7	150	SG	True	0.13511332947198487	0.0013273576463918159	0.008238310148566451	0.037611140358312235	1.0
PTBXL	17697	17176	8	150	SG	True	0.07736395595989658	0.0012411581051501286	0.007571491142669402	0.03445101277925855	1.0
PTBXL	17697	17176	9	150	SG	True	0.07609372142971618	0.0013587393120386851	0.007858454050219489	0.036139854924368095	1.0
PTBXL	17697	17176	10	150	SG	True	0.10392740147558102	0.0013141448585128786	0.007071135715593735	0.04006842633401101	1.0
PTBXL	17697	17176	11	150	SG	True	0.11850991156457451	0.00144178529130437	0.008746892882730412	0.04618077700852023	1.0
PTBXL	17697	17176	1	150	SPEC	True	0.07546716241565182	0.0012729811980791651	0.007850987213311008	0.03856115301595529	1.0
PTBXL	17697	17176	2	150	SPEC	True	0.08116614614220215	0.0012638135740394778	0.006962564366229745	0.03417913445414664	1.0
PTBXL	17697	17176	3	150	SPEC	True	0.1231306121628809	0.001245535440532933	0.0075381021484394305	0.04500389472398525	1.0
PTBXL	17697	17176	4	150	SPEC	True	0.19914730852966114	0.0014091141928929175	0.008585820735729803	0.04234929437448931	1.0
PTBXL	17697	17176	5	150	SPEC	True	0.10538241579929215	0.001395471341891452	0.008178228841005447	0.03510780714565257	1.0
PTBXL	17697	17176	6	150	SPEC	True	0.15716564644526265	0.001247378351218559	0.0076326764346076265	0.033312260326103606	1.0
PTBXL	17697	17176	7	150	SPEC	True	0.1259060523261421	0.0013319056293346193	0.008229242257789607	0.03820110803601218	1.0
PTBXL	17697	17176	8	150	SPEC	True	0.07650658534675357	0.0012447299350009159	0.007563268728114491	0.035031734255855165	1.0
PTBXL	17697	17176	9	150	SPEC	True	0.07460248669323799	0.0013624149808120112	0.007852503389562001	0.036638575959843364	1.0
PTBXL	17697	17176	10	150	SPEC	True	0.10899167622494024	0.001316446670334474	0.007064282749029756	0.04050580071083879	1.0
PTBXL	17697	17176	11	150	SPEC	True	0.11386980340506567	0.0014444181965457311	0.008739475286473909	0.04663883679148798	1.0
PTBXL	17697	17176	1	150	SG0SPEC	True	0.08698258063747669	0.0012613562896054416	0.007865627504596	0.03593646312528015	1.0
PTBXL	17697	17176	2	150	SG0SPEC	True	0.07892091567648378	0.0012538153245194546	0.00697688044197489	0.031681204592177596	1.0
PTBXL	17697	17176	3	150	SG0SPEC	True	0.11360052623477725	0.001234797429578789	0.007549832510172895	0.042457132181299956	1.0
PTBXL	17697	17176	4	150	SG0SPEC	True	0.1430738925980923	0.0013976169742620566	0.00859806510484399	0.03990623936989756	1.0
PTBXL	17697	17176	5	150	SG0SPEC	True	0.08750673550016397	0.001383331852483996	0.008195695672998991	0.03162677615140275	1.0
PTBXL	17697	17176	6	150	SG0SPEC	True	0.09770814109075329	0.0012376004929097913	0.0076429736464997955	0.030757498410741275	1.0
PTBXL	17697	17176	7	150	SG0SPEC	True	0.16155543881301734	0.001316623469271562	0.0082451891609473	0.0348545147665809	1.0
PTBXL	17697	17176	8	150	SG0SPEC	True	0.10041873030000278	0.0012315939360203884	0.007577526608145027	0.03216561555163267	1.0
PTBXL	17697	17176	9	150	SG0SPEC	True	0.1354145957478018	0.0013494002956594823	0.007863002617505633	0.034163463524901856	1.0
PTBXL	17697	17176	10	150	SG0SPEC	True	0.09807546070304708	0.001306413997572549	0.007076194858829921	0.03770793701191792	1.0
PTBXL	17697	17176	11	150	SG0SPEC	True	0.12379915612961685	0.0014339601642949509	0.00875324579513705	0.043749468178883685	1.0
PTBXL	17697	17176	1	150	TIK	True	0.16717915009400022	0.0012480049165119922	0.007868933719857665	0.03337707553146234	1.0
PTBXL	17697	17176	2	150	TIK	True	0.08139286605031441	0.0012409322269899283	0.006980885169145189	0.02901171876794205	1.0
PTBXL	17697	17176	3	150	TIK	True	0.10659671830360745	0.001222441838789618	0.0075499814090956826	0.039497079315070925	1.0
PTBXL	17697	17176	4	150	TIK	True	0.10271407460805974	0.0013858507830336328	0.008596226324169601	0.0365816341248205	1.0
PTBXL	17697	17176	5	150	TIK	True	0.07733566135344891	0.0013681481155869782	0.008202027501427057	0.027979691474649057	1.0
PTBXL	17697	17176	6	150	TIK	True	0.0938791745788036	0.0012260764504494843	0.0076420135756033155	0.02814097348617283	1.0
PTBXL	17697	17176	7	150	TIK	True	0.1158462607907975	0.0013015446939464805	0.008249372550288797	0.03147826434433229	1.0
PTBXL	17697	17176	8	150	TIK	True	0.1697758123344373	0.0012154596872327261	0.007580593260535009	0.029513314996112785	1.0
PTBXL	17697	17176	9	150	TIK	True	0.0866106247608194	0.0013391740893797701	0.007861830674520521	0.03135521938275428	1.0
PTBXL	17697	17176	10	150	TIK	True	0.09356055124881375	0.0012929754319753847	0.007079122334059154	0.0346504949566462	1.0
PTBXL	17697	17176	11	150	TIK	True	0.11335692095982788	0.0014220264819494396	0.008754218961496776	0.04030822469163867	1.0
PTBXL	19457	2381	1	40	TIK	False	0.1640157131654133	0.003598719255554452	0.020030785024941378	0.13645452642321174	1.0
PTBXL	19457	2381	2	40	TIK	False	0.14395717957430737	0.0038448890783746334	0.025170243615209746	0.053474529490543966	1.0
PTBXL	19457	2381	3	40	TIK	False	0.15598139752555662	0.003676400865873839	0.02158122321464543	0.13598235410274753	1.0
PTBXL	19457	2381	4	40	TIK	False	0.1612808605507691	0.0029829464218459694	0.017159265827629284	0.1336759964700284	1.0
PTBXL	19457	2381	5	40	TIK	False	0.17780573298723337	0.002978596067960167	0.014872182410758147	0.0797063075285903	1.0
PTBXL	19457	2381	6	40	TIK	False	0.1564943694724245	0.003049717442991372	0.015073589594080852	0.09701346012915842	1.0
PTBXL	19457	2381	7	40	TIK	False	0.1606226759177724	0.003372348179659472	0.01839338349333358	0.13164899355964155	1.0
PTBXL	19457	2381	8	40	TIK	False	0.1629773051394844	0.003646873543786217	0.02054120985456505	0.13979967927228043	1.0
PTBXL	19457	2381	9	40	TIK	False	0.20391980820853567	0.0036768712945144514	0.021063157139728145	0.13957911744621568	1.0
PTBXL	19457	2381	1	100	TIK	False	0.1666026552022493	0.0038325739669997664	0.019975246854616352	0.14622428823192013	1.0
PTBXL	19457	2381	2	100	TIK	False	0.12359821155828904	0.004081870658132445	0.025276965205997523	0.07380391241370138	1.0
PTBXL	19457	2381	3	100	TIK	False	0.17153768062223548	0.003905083740903815	0.021692129956705438	0.14824597991680813	1.0
PTBXL	19457	2381	4	100	TIK	False	0.200288386542118	0.0031502152424283075	0.017205780420754633	0.14182415360555248	1.0
PTBXL	19457	2381	5	100	TIK	False	0.23287477259298978	0.0032282049220900113	0.014762949818286885	0.11434399228636283	1.0
PTBXL	19457	2381	6	100	TIK	False	0.15734736171693628	0.003332293778734067	0.014900104338214995	0.13005305864750424	1.0
PTBXL	19457	2381	7	100	TIK	False	0.18676191585838658	0.0036268514617846526	0.01834638372497155	0.14431021330775876	1.0
PTBXL	19457	2381	8	100	TIK	False	0.14892278485993443	0.0038828228571236903	0.020557133462395176	0.14735019395203774	1.0
PTBXL	19457	2381	9	100	TIK	False	0.17003077541630748	0.0038716716029113165	0.021097722600453703	0.14645999824643388	1.0
PTBXL	19457	2381	1	150	TIK	False	0.16688861799204843	0.003832842598277698	0.019974389190935506	0.1460645003798357	1.0
PTBXL	19457	2381	2	150	TIK	False	0.1240047351674391	0.004084709516596799	0.025274272885448146	0.07368482852903355	1.0
PTBXL	19457	2381	3	150	TIK	False	0.18180953329048338	0.003905747764584473	0.02169163380449775	0.14825635959668965	1.0
PTBXL	19457	2381	4	150	TIK	False	0.20166023354216756	0.0031508073553371155	0.01720488180021004	0.14176515659423966	1.0
PTBXL	19457	2381	5	150	TIK	False	0.23045845128887732	0.003229932957959724	0.014762977245064871	0.11447301603235506	1.0
PTBXL	19457	2381	6	150	TIK	False	0.15907314705990622	0.003333915083828372	0.01489933458556811	0.1299275749042011	1.0
PTBXL	19457	2381	7	150	TIK	False	0.18787395158513512	0.003627698609341268	0.01834468611765386	0.14416130867727095	1.0
PTBXL	19457	2381	8	150	TIK	False	0.14767852180034038	0.003883321465341601	0.020555137482927352	0.14718550830050636	1.0
PTBXL	19457	2381	9	150	TIK	False	0.1713260700877619	0.0038724130544376054	0.02109687152364815	0.14644792557372402	1.0
PTBXL	19457	2381	1	150	FD	True	0.10523100485627719	0.002492922538654935	0.015984242610275406	0.1237508351397307	1.0
PTBXL	19457	2381	2	150	FD	True	0.08838198423023114	0.0026550561078777894	0.01972844485736546	0.04867039214311721	1.0
PTBXL	19457	2381	3	150	FD	True	0.10867725580460758	0.0025284863980939783	0.017118893490220735	0.12375334015203224	1.0
PTBXL	19457	2381	4	150	FD	True	0.11125344248593966	0.002041565218397583	0.01367035570486182	0.12182648522386323	1.0
PTBXL	19457	2381	5	150	FD	True	0.09998977586863123	0.0020886988377634324	0.01231326754716196	0.0852053441681828	1.0
PTBXL	19457	2381	6	150	FD	True	0.12445019499047083	0.002132583949187292	0.012284518000189844	0.09932579477831796	1.0
PTBXL	19457	2381	7	150	FD	True	0.08846766822496396	0.0023383644900823643	0.014737775048444745	0.11950894944572356	1.0
PTBXL	19457	2381	8	150	FD	True	0.08613762186156984	0.002505601317878989	0.01634762529027632	0.12640575292621486	1.0
PTBXL	19457	2381	9	150	FD	True	0.09731566384740943	0.002537837680564467	0.016776041712181843	0.12655015646753962	1.0
PTBXL	19457	2381	1	150	SG	True	0.10511746948080584	0.002487836957287487	0.016017038869810877	0.12380442277382177	1.0
PTBXL	19457	2381	2	150	SG	True	0.08588244988965703	0.0026480482837898515	0.019758693435736486	0.04808995139639796	1.0
PTBXL	19457	2381	3	150	SG	True	0.10970048096261818	0.0025238121267293933	0.01714495375029051	0.12367539398230867	1.0
PTBXL	19457	2381	4	150	SG	True	0.11095345504725813	0.002038108437532726	0.013689852774384871	0.12184958071582061	1.0
PTBXL	19457	2381	5	150	SG	True	0.0996659640739712	0.002083233192031261	0.012336218831396257	0.08468863442220517	1.0
PTBXL	19457	2381	6	150	SG	True	0.12719049257952597	0.0021259590841749246	0.012314073891331337	0.09878489178372751	1.0
PTBXL	19457	2381	7	150	SG	True	0.08775285211241604	0.0023327616789725874	0.014769693548211527	0.11949006837304121	1.0
PTBXL	19457	2381	8	150	SG	True	0.08584954379488444	0.002500416738303056	0.016376192606201826	0.12649775293006316	1.0
PTBXL	19457	2381	9	150	SG	True	0.0981482948783913	0.0025336383614593914	0.016801859422591433	0.1265891159747078	1.0
PTBXL	19457	2381	1	150	SPEC	True	0.10524649980253177	0.0024930198991349973	0.015984125982010086	0.12376282812927578	1.0
PTBXL	19457	2381	2	150	SPEC	True	0.08844878765338614	0.0026551828854570626	0.019728305298290463	0.04869758540536709	1.0
PTBXL	19457	2381	3	150	SPEC	True	0.10870777892630797	0.0025285759503389203	0.01711880180129143	0.12377066839274246	1.0
PTBXL	19457	2381	4	150	SPEC	True	0.11125322061888734	0.0020416316506682037	0.013670293591284612	0.12183783128787175	1.0
PTBXL	19457	2381	5	150	SPEC	True	0.10001861208512543	0.002088801777577694	0.01231319158686662	0.08523947960237808	1.0
PTBXL	19457	2381	6	150	SPEC	True	0.12446361242791613	0.0021327084554411103	0.012284412954365569	0.09935959428404949	1.0
PTBXL	19457	2381	7	150	SPEC	True	0.08851889381165663	0.0023384710688984984	0.014737670499222102	0.11952334542916936	1.0
PTBXL	19457	2381	8	150	SPEC	True	0.0861759288098705	0.00250570147630462	0.016347525119194177	0.12641832552421053	1.0
PTBXL	19457	2381	9	150	SPEC	True	0.09734478493209725	0.0025379193228191542	0.01677594975147091	0.12656201832511693	1.0
PTBXL	19457	2381	1	150	SG0SPEC	True	0.10492651953477629	0.0024769839049706035	0.01604048926315961	0.12252928153652845	1.0
PTBXL	19457	2381	2	150	SG0SPEC	True	0.08780063433700676	0.002635224461280934	0.01978220392525973	0.04610507955641053	1.0
PTBXL	19457	2381	3	150	SG0SPEC	True	0.10738043075273467	0.0025140773601820526	0.017163342208851292	0.12206245549621891	1.0
PTBXL	19457	2381	4	150	SG0SPEC	True	0.11382521647716617	0.0020305550235162006	0.01370353843162796	0.12073968613576985	1.0
PTBXL	19457	2381	5	150	SG0SPEC	True	0.09749737093143954	0.002071906403696845	0.012352906651335689	0.08123320895136496	1.0
PTBXL	19457	2381	6	150	SG0SPEC	True	0.13152940787406783	0.0021123043430324325	0.012334581750640419	0.09494474995577591	1.0
PTBXL	19457	2381	7	150	SG0SPEC	True	0.08592787702311915	0.002321043837858967	0.014791587663996594	0.11823489832049533	1.0
PTBXL	19457	2381	8	150	SG0SPEC	True	0.08264336724279933	0.0024889426475189808	0.016395954928782444	0.1252640147280973	1.0
PTBXL	19457	2381	9	150	SG0SPEC	True	0.09688727680424676	0.0025241416759047065	0.016820007262911912	0.12530245080445035	1.0
PTBXL	19457	2381	1	150	TIK	True	0.10486738843917841	0.0024623451027898885	0.016098992743366215	0.12154445282079504	1.0
PTBXL	19457	2381	2	150	TIK	True	0.09302217842168321	0.0026208704451692886	0.019815283919382455	0.04435256097230512	1.0
PTBXL	19457	2381	3	150	TIK	True	0.10832621098489183	0.0025016043647828417	0.017202327194032887	0.12061515692848662	1.0
PTBXL	19457	2381	4	150	TIK	True	0.12564153723911672	0.0020214904922326625	0.013737796475978935	0.11987200132416972	1.0
PTBXL	19457	2381	5	150	TIK	True	0.09770962299907417	0.0020544337114635027	0.012387903735434162	0.07669345059605277	1.0
PTBXL	19457	2381	6	150	TIK	True	0.1397597886005155	0.0020911675517500013	0.012382352248666363	0.08974581934754067	1.0
PTBXL	19457	2381	7	150	TIK	True	0.12328587442770937	0.002305420603940095	0.014845734054333105	0.11735658241426401	1.0
PTBXL	19457	2381	8	150	TIK	True	0.07922139115674147	0.00247385541486831	0.016441590221122463	0.12414659191026986	1.0
PTBXL	19457	2381	9	150	TIK	True	0.09868638252085453	0.0025116204380114873	0.016858592701840442	0.12423587106754877	1.0
PTBXL	3016	3342	1	40	TIK	False	0.1922298329701897	0.005148317548125244	0.01780672465153102	0.06357838124987913	1.0
PTBXL	3016	3342	2	40	TIK	False	0.19568241102598705	0.005283244264093608	0.017100930638454418	0.06022357911892974	1.0
PTBXL	3016	3342	3	40	TIK	False	0.1918718256223966	0.0053966908221413324	0.016376377946797523	0.05600705345912275	1.0
PTBXL	3016	3342	4	40	TIK	False	0.15640295091785011	0.005220028856965691	0.01833989390944757	0.05758030603798091	1.0
PTBXL	3016	3342	5	40	TIK	False	0.16673217634293303	0.005368708324407794	0.017649492805351354	0.0612465216121122	1.0
PTBXL	3016	3342	6	40	TIK	False	0.1917827813015114	0.005622335276516828	0.017575250717857194	0.06011235055917292	1.0
PTBXL	3016	3342	7	40	TIK	False	0.1797843564637631	0.005160186302948338	0.017544358337638313	0.06076064357998693	1.0
PTBXL	3016	3342	8	40	TIK	False	0.17198120805654676	0.005384100153956692	0.01790367002844498	0.07471013235425958	1.0
PTBXL	3016	3342	9	40	TIK	False	0.17770829503437277	0.0053539225413051445	0.017133967856504725	0.05940484588091086	1.0
PTBXL	3016	3342	10	40	TIK	False	0.18327692916326882	0.005572338133093494	0.017586322282547515	0.07081527222276565	1.0
PTBXL	3016	3342	11	40	TIK	False	0.1749829937247006	0.005145262985737654	0.01741868359641328	0.0637366822089878	1.0
PTBXL	3016	3342	12	40	TIK	False	0.17124253923144267	0.005349350864159809	0.019143635814907894	0.07132538531847796	1.0
PTBXL	3016	3342	13	40	TIK	False	0.15985248246686262	0.005475498769083126	0.01730329626714693	0.061652490217112284	1.0
PTBXL	3016	3342	1	100	TIK	False	0.3114280162333057	0.005421132625546672	0.018028147673123843	0.06191506264947322	1.0
PTBXL	3016	3342	2	100	TIK	False	0.19617039267594652	0.005496997664059723	0.017338573990664453	0.06022987469770822	1.0
PTBXL	3016	3342	3	100	TIK	False	0.37642571145364645	0.005589333400970186	0.01658985930366121	0.05129147677414471	1.0
PTBXL	3016	3342	4	100	TIK	False	0.18194830672889023	0.0054817749895159345	0.01834738864723056	0.0516687171883687	1.0
PTBXL	3016	3342	5	100	TIK	False	0.16493006626947979	0.005593536986002408	0.017762632751917744	0.05487774552070506	1.0
PTBXL	3016	3342	6	100	TIK	False	0.20129056234075243	0.005838054153984004	0.017661905167698465	0.05214989294149927	1.0
PTBXL	3016	3342	7	100	TIK	False	0.1816962663679329	0.005424184921500476	0.01776781537017677	0.05395018579992229	1.0
PTBXL	3016	3342	8	100	TIK	False	0.1928060567472765	0.005622108279640982	0.017902158437363966	0.0632741953742267	1.0
PTBXL	3016	3342	9	100	TIK	False	0.2240373560251711	0.005587663892425281	0.01716400599561913	0.05394752793872538	1.0
PTBXL	3016	3342	10	100	TIK	False	0.18694600267894018	0.005824547904442285	0.017582418723035044	0.06294864380660013	1.0
PTBXL	3016	3342	11	100	TIK	False	0.18735309844609785	0.005346367060741966	0.017563579268840165	0.05876820088974083	1.0
PTBXL	3016	3342	12	100	TIK	False	0.15805437327530952	0.005600154654336626	0.019190119454484542	0.06481181355884956	1.0
PTBXL	3016	3342	13	100	TIK	False	0.1983538277799287	0.005719862396546715	0.017455910792129235	0.054856995615628526	1.0
PTBXL	3016	3342	1	150	TIK	False	0.32030930664252966	0.005421023473042106	0.01802807816475733	0.061871029767605466	1.0
PTBXL	3016	3342	2	150	TIK	False	0.19853083536743865	0.0054971958010335015	0.017338262447295458	0.060209350303391036	1.0
PTBXL	3016	3342	3	150	TIK	False	0.21161782351500166	0.005590855328140073	0.016589347950159025	0.05125466649550865	1.0
PTBXL	3016	3342	4	150	TIK	False	0.18212767090710263	0.005482670767089711	0.01834672402435911	0.05213907869019482	1.0
PTBXL	3016	3342	5	150	TIK	False	0.16180670846388365	0.005594326417861504	0.01776223041406448	0.05485232193960301	1.0
PTBXL	3016	3342	6	150	TIK	False	0.20152209019886702	0.0058382571604310915	0.017661281113877263	0.052096422830970636	1.0
PTBXL	3016	3342	7	150	TIK	False	0.18062009901456916	0.005424549513461815	0.017767534231704685	0.053889791302089415	1.0
PTBXL	3016	3342	8	150	TIK	False	0.1906861907618099	0.005622156596174068	0.017900510331938936	0.06322784885649509	1.0
PTBXL	3016	3342	9	150	TIK	False	0.23599555227239313	0.0055874222487995485	0.01716339222911985	0.05393363488089025	1.0
PTBXL	3016	3342	10	150	TIK	False	0.18611039495055653	0.005824838528052844	0.017581346325411116	0.06289182639697564	1.0
PTBXL	3016	3342	11	150	TIK	False	0.1870680164699147	0.005346519142024211	0.01756357697031883	0.058747797878574204	1.0
PTBXL	3016	3342	12	150	TIK	False	0.1575846410572923	0.005600186169864774	0.01918882204422435	0.06473717403233435	1.0
PTBXL	3016	3342	13	150	TIK	False	0.19215888815135643	0.005720672327747874	0.017456093778085952	0.054814204300770226	1.0
PTBXL	3016	3342	1	150	FD	True	0.1298687989905895	0.003332572890734206	0.01384726382104882	0.05842983965156463	1.0
PTBXL	3016	3342	2	150	FD	True	0.09239124300043036	0.0034152280849391614	0.01330405819180238	0.05522019612071023	1.0
PTBXL	3016	3342	3	150	FD	True	0.11278671506501298	0.003505323863309458	0.01283443152767315	0.05035616095898248	1.0
PTBXL	3016	3342	4	150	FD	True	0.12692417255162225	0.0034318326274914213	0.014198915479330474	0.05137752113246453	1.0
PTBXL	3016	3342	5	150	FD	True	0.14757930975010217	0.0034689758658086943	0.01346017048511639	0.05465881306911849	1.0
PTBXL	3016	3342	6	150	FD	True	0.12194343704042301	0.003604665085272038	0.013282761574956562	0.0536627228379155	1.0
PTBXL	3016	3342	7	150	FD	True	0.12529363272966493	0.0034148018720304113	0.013899920373322917	0.054239578815051474	1.0
PTBXL	3016	3342	8	150	FD	True	0.10117683817209161	0.0034484283538385187	0.013650184593556216	0.06568682069694196	1.0
PTBXL	3016	3342	9	150	FD	True	0.09700727284356592	0.0034632282340526176	0.013100977424153294	0.05304487411467576	1.0
PTBXL	3016	3342	10	150	FD	True	0.19475337445019275	0.003566026324666822	0.013375177277376173	0.060669786937812435	1.0
PTBXL	3016	3342	11	150	FD	True	0.1101457398955401	0.003278274966340555	0.013528384247206092	0.05757439673273992	1.0
PTBXL	3016	3342	12	150	FD	True	0.10405518081753619	0.0034665066252349093	0.014620861351158001	0.06265979794768894	1.0
PTBXL	3016	3342	13	150	FD	True	0.10866727923876784	0.0034838511353987725	0.013152343673855852	0.055734239646145815	1.0
PTBXL	3016	3342	1	150	SG	True	0.1301367478904477	0.003324838507352778	0.01383396999978441	0.05865168167933119	1.0
PTBXL	3016	3342	2	150	SG	True	0.09212016530978505	0.0034084404119991327	0.013289301061142348	0.05541274913744375	1.0
PTBXL	3016	3342	3	150	SG	True	0.11313544116624852	0.003497442079987672	0.012825541410627922	0.050627134846621256	1.0
PTBXL	3016	3342	4	150	SG	True	0.12829280745253407	0.0034217271060679537	0.014193969771741966	0.051735782667470726	1.0
PTBXL	3016	3342	5	150	SG	True	0.1578222422022449	0.003460526499754942	0.013449004945986139	0.05500246900241072	1.0
PTBXL	3016	3342	6	150	SG	True	0.12131753408921518	0.0035971935261221418	0.013276651006747194	0.053992886592264526	1.0
PTBXL	3016	3342	7	150	SG	True	0.12534923662288022	0.0034065198640898073	0.013892887181778963	0.05456629236219778	1.0
PTBXL	3016	3342	8	150	SG	True	0.10138673493529947	0.003441436570496513	0.013647131254380938	0.06613569853324194	1.0
PTBXL	3016	3342	9	150	SG	True	0.0971929480506605	0.0034547676737072862	0.013089950178616576	0.05336554899869057	1.0
PTBXL	3016	3342	10	150	SG	True	0.22618959047743467	0.0035579498363210805	0.013368641855399255	0.06101140671719863	1.0
PTBXL	3016	3342	11	150	SG	True	0.11069096161596144	0.003270829639772599	0.01352152120956335	0.05787553921013524	1.0
PTBXL	3016	3342	12	150	SG	True	0.10340937300260204	0.003458709944409181	0.014611060489769097	0.06296320680618013	1.0
PTBXL	3016	3342	13	150	SG	True	0.113358094190506	0.003477487757482998	0.013139055764599318	0.05605804067613435	1.0
PTBXL	3016	3342	1	150	SPEC	True	0.12991273339214826	0.0033327294921905305	0.01384739965836126	0.0584295955941478	1.0
PTBXL	3016	3342	2	150	SPEC	True	0.09240215186258029	0.003415368981284019	0.013304210330944243	0.05522082359723208	1.0
PTBXL	3016	3342	3	150	SPEC	True	0.11275146468477662	0.0035054824952819325	0.012834550020579592	0.050354179871081275	1.0
PTBXL	3016	3342	4	150	SPEC	True	0.1269531011002711	0.0034320279597275043	0.014199015601052696	0.051371646247062384	1.0
PTBXL	3016	3342	5	150	SPEC	True	0.14739282566976664	0.003469145930538347	0.013460300543525287	0.05465451206607358	1.0
PTBXL	3016	3342	6	150	SPEC	True	0.1219186875195679	0.0036048175575753936	0.01328287851502557	0.05365808803360865	1.0
PTBXL	3016	3342	7	150	SPEC	True	0.12531173410493934	0.003414967816867771	0.01390002707183164	0.054235557743899605	1.0
PTBXL	3016	3342	8	150	SPEC	True	0.10114882171208911	0.003448574270176297	0.013650283091215699	0.06568006904332645	1.0
PTBXL	3016	3342	9	150	SPEC	True	0.09699725618444438	0.0034634002528194565	0.01310111656913618	0.0530421421977354	1.0
PTBXL	3016	3342	10	150	SPEC	True	0.19382570154224454	0.0035661917298879494	0.013375288260238311	0.06066566307346258	1.0
PTBXL	3016	3342	11	150	SPEC	True	0.11013567149388459	0.0032784277643560593	0.013528490294527375	0.057571759563402936	1.0
PTBXL	3016	3342	12	150	SPEC	True	0.10405642534217234	0.0034666652890206376	0.014620979880473872	0.06265708574676337	1.0
PTBXL	3016	3342	13	150	SPEC	True	0.10870156265562878	0.00348398686529254	0.013152493523577861	0.055730415920215166	1.0
PTBXL	3016	3342	1	150	SG0SPEC	True	0.12905743916535273	0.003303304070740086	0.013817293862029817	0.058538627549936356	1.0
PTBXL	3016	3342	2	150	SG0SPEC	True	0.09214576624416436	0.0033880838506290863	0.01327104595425701	0.05515286312943693	1.0
PTBXL	3016	3342	3	150	SG0SPEC	True	0.11685043933892217	0.0034762148354786867	0.012812301226949829	0.050733557396790495	1.0
PTBXL	3016	3342	4	150	SG0SPEC	True	0.1272581193939335	0.003397947733464141	0.014183120491410477	0.05211952535637861	1.0
PTBXL	3016	3342	5	150	SG0SPEC	True	0.1406105482940617	0.003438054677927965	0.013433644507445353	0.055183283361766686	1.0
PTBXL	3016	3342	6	150	SG0SPEC	True	0.12276324451557713	0.0035756267981933475	0.013264265118123378	0.05427303689636063	1.0
PTBXL	3016	3342	7	150	SG0SPEC	True	0.12303194110032617	0.003384505464193717	0.013880711716759505	0.05476349624753492	1.0
PTBXL	3016	3342	8	150	SG0SPEC	True	0.10644403758399446	0.0034197380212547426	0.013637632269765438	0.06656051556060998	1.0
PTBXL	3016	3342	9	150	SG0SPEC	True	0.09662791542150148	0.003430755135964133	0.013073350079654695	0.053516929366602475	1.0
PTBXL	3016	3342	10	150	SG0SPEC	True	0.22691108656949388	0.0035345238766929235	0.013355773823640702	0.06106720940706575	1.0
PTBXL	3016	3342	11	150	SG0SPEC	True	0.1135302595755375	0.003249042933394297	0.013509427743166762	0.05792596946340039	1.0
PTBXL	3016	3342	12	150	SG0SPEC	True	0.10443150139424297	0.0034365207997656064	0.014596763747016966	0.0629630131538902	1.0
PTBXL	3016	3342	13	150	SG0SPEC	True	0.1272597628038183	0.003458583289180455	0.013121344097767572	0.05628436939060666	1.0
PTBXL	3016	3342	1	150	TIK	True	0.13277254488031776	0.0032716007367859425	0.013763366964489642	0.05843622661007082	1.0
PTBXL	3016	3342	2	150	TIK	True	0.09960405009436367	0.0033602040601895013	0.013211018825760352	0.05476508212597302	1.0
PTBXL	3016	3342	3	150	TIK	True	0.12168330144360287	0.0034475727855495537	0.012748664240712557	0.05088921798303463	1.0
PTBXL	3016	3342	4	150	TIK	True	0.1284187675619429	0.003363577342258207	0.01414459696366951	0.05271350238409732	1.0
PTBXL	3016	3342	5	150	TIK	True	0.12696127689706438	0.003407033673832649	0.013387004950443388	0.055425899545425136	1.0
PTBXL	3016	3342	6	150	TIK	True	0.13626452074753195	0.0035487373940766517	0.01322577085815802	0.054751909819752004	1.0
PTBXL	3016	3342	7	150	TIK	True	0.09672589879800025	0.0033484017684214753	0.013834554658297398	0.0550499270509375	1.0
PTBXL	3016	3342	8	150	TIK	True	0.1349653795168722	0.003393633257002584	0.01360126627256396	0.06727165696068556	1.0
PTBXL	3016	3342	9	150	TIK	True	0.12245642379291019	0.003398316572142333	0.013023614286145077	0.05369429887800424	1.0
PTBXL	3016	3342	10	150	TIK	True	0.14981381088468373	0.0035040655784567176	0.013314086519045266	0.06118935971979796	1.0
PTBXL	3016	3342	11	150	TIK	True	0.12581323959848204	0.0032210929178453527	0.01346609636647031	0.058031601533530396	1.0
PTBXL	3016	3342	12	150	TIK	True	0.11528627270777904	0.0034048830768362123	0.014545320955679236	0.06299572498263259	1.0
PTBXL	3016	3342	13	150	TIK	True	0.1385499941574111	0.0034395185180331506	0.013071881003176926	0.0566854855033832	1.0
PTBXL	5275	1175	1	40	TIK	False	0.14028929540279034	0.003804150187894708	0.017061084452616348	0.049942224616452924	1.0
PTBXL	5275	1175	2	40	TIK	False	0.13617353820024164	0.003855114082165245	0.017775982693128047	0.04693952077686214	1.0
PTBXL	5275	1175	3	40	TIK	False	0.11022892223204726	0.0038789438015297295	0.017036391067295154	0.04142417478535903	1.0
PTBXL	5275	1175	4	40	TIK	False	0.11934968621039616	0.0039851650208637835	0.018220646301674234	0.030276581408976294	1.0
PTBXL	5275	1175	5	40	TIK	False	0.126328567605097	0.004074731717070497	0.01832434637860862	0.03396642810257711	1.0
PTBXL	5275	1175	6	40	TIK	False	0.1171207542993009	0.004085601510328432	0.01818803920046036	0.035923416982424516	1.0
PTBXL	5275	1175	7	40	TIK	False	0.13145326147475953	0.004064637992122443	0.017592495031562766	0.055502324653749595	1.0
PTBXL	5275	1175	8	40	TIK	False	0.1300366713991053	0.003998746781862508	0.018080003583536723	0.04324507457671972	1.0
PTBXL	5275	1175	9	40	TIK	False	0.1855793917509695	0.004134582777558082	0.018639570919725946	0.04302937283456888	1.0
PTBXL	5275	1175	1	100	TIK	False	0.09927708349590672	0.003942284216178796	0.016958225157968104	0.04767565510074148	1.0
PTBXL	5275	1175	2	100	TIK	False	0.20290621221165525	0.003993655019818448	0.017718347069646843	0.04030692438958012	1.0
PTBXL	5275	1175	3	100	TIK	False	0.1453603643049368	0.004018705024923397	0.01685357921110071	0.040437020015586585	1.0
PTBXL	5275	1175	4	100	TIK	False	0.09825403083196664	0.004146954858232003	0.018089862436586543	0.02647281988588978	1.0
PTBXL	5275	1175	5	100	TIK	False	0.16482727631871558	0.004225882848415756	0.01822286038521883	0.03217257660374382	1.0
PTBXL	5275	1175	6	100	TIK	False	0.17412321970723546	0.004203324027432364	0.018066053899697697	0.03218910813411727	1.0
PTBXL	5275	1175	7	100	TIK	False	0.14660681212401774	0.004203221503251027	0.017441145638767926	0.04873983596812685	1.0
PTBXL	5275	1175	8	100	TIK	False	0.15431953395968825	0.00413224891447898	0.017967543023722294	0.03986295599717373	1.0
PTBXL	5275	1175	9	100	TIK	False	0.20263721130625098	0.004300490026918916	0.018461633731690144	0.0386981994309513	1.0
PTBXL	5275	1175	1	150	TIK	False	0.10054702745057628	0.00394287558036691	0.01695632951369202	0.04814527222043687	1.0
PTBXL	5275	1175	2	150	TIK	False	0.19878467502228792	0.003993821063254113	0.017717483368813708	0.04078623931711842	1.0
PTBXL	5275	1175	3	150	TIK	False	0.13851178438534575	0.0040189565549502435	0.01685180950092864	0.040906178726513004	1.0
PTBXL	5275	1175	4	150	TIK	False	0.09907105180746413	0.0041475793285736225	0.018088971456017688	0.026740659130061673	1.0
PTBXL	5275	1175	5	150	TIK	False	0.16611218992505267	0.004226298605462666	0.018222369487553878	0.03232303763417695	1.0
PTBXL	5275	1175	6	150	TIK	False	0.17601684465729744	0.004203354441168296	0.018065575612803204	0.0324928887671987	1.0
PTBXL	5275	1175	7	150	TIK	False	0.1488402852041585	0.004203632890883169	0.017438978347423077	0.048837090433492214	1.0
PTBXL	5275	1175	8	150	TIK	False	0.15476685202003523	0.004132568876827889	0.017966938287151086	0.0403684256378369	1.0
PTBXL	5275	1175	9	150	TIK	False	0.19963317241986966	0.0043007870306081405	0.018459946009997175	0.039229911401047764	1.0
PTBXL	5275	1175	1	150	FD	True	0.10360227413069473	0.002615809203578463	0.013973735808765916	0.05347115130503588	1.0
PTBXL	5275	1175	2	150	FD	True	0.10255914011166602	0.002659551136686703	0.01473668586604458	0.0529907978576979	1.0
PTBXL	5275	1175	3	150	FD	True	0.10361516988757896	0.0026727993391297343	0.014208041079041072	0.04701491611103635	1.0
PTBXL	5275	1175	4	150	FD	True	0.08667556821037113	0.0027635696720704106	0.015117032755212721	0.03988918316363608	1.0
PTBXL	5275	1175	5	150	FD	True	0.09465089205919984	0.002806221014282321	0.015226626070952832	0.042798217222546536	1.0
PTBXL	5275	1175	6	150	FD	True	0.11121228089801333	0.002798124954768541	0.015163817414639432	0.04377160436496918	1.0
PTBXL	5275	1175	7	150	FD	True	0.08896215003433075	0.0028092100668767016	0.014535672020309517	0.05827673140685787	1.0
PTBXL	5275	1175	8	150	FD	True	0.08769201284349666	0.002745973884074305	0.014948778964168895	0.04913749352192444	1.0
PTBXL	5275	1175	9	150	FD	True	0.09027490545922896	0.0028298978714902533	0.01547133114995465	0.04798662149059487	1.0
PTBXL	5275	1175	1	150	SG	True	0.10328759268841134	0.002612728795278311	0.01400271060222079	0.053863922530449325	1.0
PTBXL	5275	1175	2	150	SG	True	0.10345055409965322	0.002656794522895278	0.014762945896392559	0.05345009866629899	1.0
PTBXL	5275	1175	3	150	SG	True	0.10559924354503764	0.0026694089505423014	0.014235741048203887	0.04759882591347457	1.0
PTBXL	5275	1175	4	150	SG	True	0.08695377122573701	0.002760424231369562	0.015138244648812879	0.040571104884836076	1.0
PTBXL	5275	1175	5	150	SG	True	0.09431964256853342	0.002802994109869654	0.015250662248932532	0.04345143660643914	1.0
PTBXL	5275	1175	6	150	SG	True	0.09672867040510254	0.0027950035504076902	0.015185958125555756	0.0443762232541417	1.0
PTBXL	5275	1175	7	150	SG	True	0.0889479508030187	0.0028065221242548526	0.01456648318208255	0.058624757537131714	1.0
PTBXL	5275	1175	8	150	SG	True	0.08814811469528556	0.002743161956314813	0.014976597074868937	0.04968157530483343	1.0
PTBXL	5275	1175	9	150	SG	True	0.08991163157592855	0.0028261030111927793	0.015501592052292302	0.0486008643885196	1.0
PTBXL	5275	1175	1	150	SPEC	True	0.1035298632810917	0.0026158688088921194	0.013973617203350051	0.053462958148706566	1.0
PTBXL	5275	1175	2	150	SPEC	True	0.10260889302354245	0.002659605517507329	0.014736580712724618	0.0529790088749487	1.0
PTBXL	5275	1175	3	150	SPEC	True	0.10361057486318546	0.002672864092577532	0.01420794648261105	0.046998491010896176	1.0
PTBXL	5275	1175	4	150	SPEC	True	0.08666628445190738	0.0027636305715697984	0.015116963447123329	0.03986874876182984	1.0
PTBXL	5275	1175	5	150	SPEC	True	0.09467333047807043	0.0028062835831656895	0.015226546987998257	0.04277892546142071	1.0
PTBXL	5275	1175	6	150	SPEC	True	0.11141279863374538	0.0027981863939227545	0.015163755102522629	0.04375415708226528	1.0
PTBXL	5275	1175	7	150	SPEC	True	0.08897186787311558	0.0028092633275877622	0.014535547260229662	0.058270141868221284	1.0
PTBXL	5275	1175	8	150	SPEC	True	0.08772403070299432	0.002746029465759439	0.014948674733363856	0.04912248649224654	1.0
PTBXL	5275	1175	9	150	SPEC	True	0.09030440087772659	0.0028299711700601037	0.015471222032794576	0.04797057080481187	1.0
PTBXL	5275	1175	1	150	SG0SPEC	True	0.10373823481764356	0.002605673689018352	0.014024570015815726	0.05518562356551255	1.0
PTBXL	5275	1175	2	150	SG0SPEC	True	0.09707649110062858	0.0026498424743059312	0.014782865531639584	0.05513032726521373	1.0
PTBXL	5275	1175	3	150	SG0SPEC	True	0.10588677451150856	0.002661854654169955	0.014256030488810821	0.04972207758452199	1.0
PTBXL	5275	1175	4	150	SG0SPEC	True	0.08786327054529289	0.002752898386920645	0.015154257304939491	0.04323060947372198	1.0
PTBXL	5275	1175	5	150	SG0SPEC	True	0.09171788557426734	0.0027953366715966505	0.015267940648560603	0.045980259736773346	1.0
PTBXL	5275	1175	6	150	SG0SPEC	True	0.08404045559470125	0.002786954229296455	0.015201048268986115	0.046684675987821486	1.0
PTBXL	5275	1175	7	150	SG0SPEC	True	0.08808339344017546	0.0028000203644102583	0.014589818074581824	0.059726566228480854	1.0
PTBXL	5275	1175	8	150	SG0SPEC	True	0.0865173462010381	0.0027360089274061734	0.014997492922169356	0.0516877184671885	1.0
PTBXL	5275	1175	9	150	SG0SPEC	True	0.08716692811013463	0.002816972143433878	0.015523366573002718	0.050966919878063545	1.0
PTBXL	5275	1175	1	150	TIK	True	0.09733826134218254	0.0025966469348311853	0.014070025726984856	0.05743643737079	1.0
PTBXL	5275	1175	2	150	TIK	True	0.13963257732038578	0.0026404130178738433	0.014819021918590445	0.057992637097330255	1.0
PTBXL	5275	1175	3	150	TIK	True	0.10411978062858795	0.0026518640746620256	0.014297309994347408	0.052998234484538755	1.0
PTBXL	5275	1175	4	150	TIK	True	0.0909199586106304	0.0027420429159400084	0.015177515226005321	0.047368457753397424	1.0
PTBXL	5275	1175	5	150	TIK	True	0.09140659390021552	0.0027848922857271704	0.01529627186362967	0.04996627955247235	1.0
PTBXL	5275	1175	6	150	TIK	True	0.11424641851755063	0.002776499649157337	0.015224725353559518	0.05034408837404045	1.0
PTBXL	5275	1175	7	150	TIK	True	0.08845584970267227	0.0027915606431320066	0.01463841139153054	0.06164766401538132	1.0
PTBXL	5275	1175	8	150	TIK	True	0.09812993178900917	0.002726381686094362	0.015038637356358164	0.054858435372803	1.0
PTBXL	5275	1175	9	150	TIK	True	0.0868736915834118	0.0028048979432855354	0.015566108845864903	0.05499682881207619	1.0
PTBXL	11496	13248	1	40	TIK	False	0.14021244759146206	0.001867882640816033	0.011087906811277698	0.030650074441576858	1.0
PTBXL	11496	13248	2	40	TIK	False	0.19230015873837264	0.002242537859725423	0.013160300942296844	0.02686594015427386	1.0
PTBXL	11496	13248	3	40	TIK	False	0.12321431124206433	0.001980232330585377	0.012864047563283323	0.016801109354199463	1.0
PTBXL	11496	13248	4	40	TIK	False	0.08706000558521873	0.002132541884432793	0.013769594401049755	0.020835259768804116	1.0
PTBXL	11496	13248	5	40	TIK	False	0.11872777285564179	0.002159940408071831	0.012836103365400186	0.02362181031675055	1.0
PTBXL	11496	13248	6	40	TIK	False	0.12650738164251923	0.0023919470679358797	0.013710604618204527	0.022547607843039174	1.0
PTBXL	11496	13248	7	40	TIK	False	0.14034021144613407	0.002006837933643406	0.012482854950482243	0.014130497996515595	1.0
PTBXL	11496	13248	8	40	TIK	False	0.12728097609335248	0.002228870579013878	0.013751318748365798	0.017726863049976952	1.0
PTBXL	11496	13248	9	40	TIK	False	0.1688545735035645	0.0022928175380949834	0.013622491354691887	0.021970321222584237	1.0
PTBXL	11496	13248	10	40	TIK	False	0.23272989247245945	0.002035305067765502	0.012551375011990233	0.0250954452405087	1.0
PTBXL	11496	13248	11	40	TIK	False	0.14677985837123267	0.0020264161196782734	0.013171394694179266	0.01848522157789578	1.0
PTBXL	11496	13248	1	100	TIK	False	0.2124344083077826	0.0019406839338153448	0.011122730388644914	0.04725032159778983	1.0
PTBXL	11496	13248	2	100	TIK	False	0.21980660582071362	0.0023382840702615196	0.0131805509911171	0.04322712755334152	1.0
PTBXL	11496	13248	3	100	TIK	False	0.1744747741843644	0.002099629717567503	0.012925863359644251	0.044472472486425454	1.0
PTBXL	11496	13248	4	100	TIK	False	0.19527301606912842	0.0022375490874349782	0.013829369997083039	0.041132846171922026	1.0
PTBXL	11496	13248	5	100	TIK	False	0.2010697338833046	0.0022646666147829652	0.012812519784682865	0.047863962698027444	1.0
PTBXL	11496	13248	6	100	TIK	False	0.11730626054697679	0.002497864017437048	0.0136996004029311	0.04236446482026563	1.0
PTBXL	11496	13248	7	100	TIK	False	0.13091906442834458	0.0021328701163415907	0.012608735029096995	0.026749259458312354	1.0
PTBXL	11496	13248	8	100	TIK	False	0.10755875086071788	0.002341100021793613	0.013755672674206397	0.036255451265602985	1.0
PTBXL	11496	13248	9	100	TIK	False	0.10185938991656077	0.0023786595344078417	0.013613679607022118	0.03456830878085954	1.0
PTBXL	11496	13248	10	100	TIK	False	0.1742680314011483	0.0021761942419600026	0.01257918165805795	0.062380496616593464	1.0
PTBXL	11496	13248	11	100	TIK	False	0.14491821740351488	0.002182592742547932	0.013243978710031655	0.04590362872621485	1.0
PTBXL	11496	13248	1	150	TIK	False	0.20332814569002194	0.0019410041979110613	0.011121610837915512	0.04714249206198644	1.0
PTBXL	11496	13248	2	150	TIK	False	0.22314160639363492	0.002338501025906725	0.013179769261216308	0.043245691648158675	1.0
PTBXL	11496	13248	3	150	TIK	False	0.16795077687972224	0.002099846843823836	0.012925788090367795	0.044746985929793454	1.0
PTBXL	11496	13248	4	150	TIK	False	0.19865704439418982	0.0022374894672427628	0.013828541376305898	0.04114340942728154	1.0
PTBXL	11496	13248	5	150	TIK	False	0.19496480314588954	0.0022649635030936054	0.012812174475114646	0.04805582598842271	1.0
PTBXL	11496	13248	6	150	TIK	False	0.1185813982527471	0.002498266843973584	0.01369898249732513	0.042508386986339144	1.0
PTBXL	11496	13248	7	150	TIK	False	0.1319100109868299	0.0021331857595035123	0.012607685691517557	0.027349525766755055	1.0
PTBXL	11496	13248	8	150	TIK	False	0.1081416485008801	0.0023417388857832244	0.013754814622825857	0.03682285353991569	1.0
PTBXL	11496	13248	9	150	TIK	False	0.10165723793363322	0.0023789143450342336	0.013612668380866376	0.03497149181863903	1.0
PTBXL	11496	13248	10	150	TIK	False	0.1710213612212294	0.0021763572728191534	0.012578538910547417	0.06231370167606379	1.0
PTBXL	11496	13248	11	150	TIK	False	0.1438586852308933	0.002183058854843262	0.013242906547788084	0.04622026256388454	1.0
PTBXL	11496	13248	1	150	FD	True	0.09340926035076526	0.00130061225495688	0.00856288554283472	0.02492858664453685	1.0
PTBXL	11496	13248	2	150	FD	True	0.154621070039364	0.0015533302073382303	0.010111310696047546	0.021205655728066448	1.0
PTBXL	11496	13248	3	150	FD	True	0.08620179310010619	0.0014102019315661643	0.0101469958946241	0.021487980183566537	1.0
PTBXL	11496	13248	4	150	FD	True	0.08349475379774933	0.001523120622429283	0.01095613286399827	0.01935337753524819	1.0
PTBXL	11496	13248	5	150	FD	True	0.09500802818559033	0.0015229358634667898	0.009870931526793398	0.021194385904068712	1.0
PTBXL	11496	13248	6	150	FD	True	0.1057818394143722	0.0016836973500404069	0.010402650971154547	0.020804115851057885	1.0
PTBXL	11496	13248	7	150	FD	True	0.07804560803547055	0.0014153380430031752	0.010029548625929752	0.011434462862232167	1.0
PTBXL	11496	13248	8	150	FD	True	0.08297610208520574	0.0015563206657534059	0.010715592293734073	0.01665415319071948	1.0
PTBXL	11496	13248	9	150	FD	True	0.07706438351405134	0.0016130027942571274	0.010365690730231811	0.016902119454999674	1.0
PTBXL	11496	13248	10	150	FD	True	0.12482775910089502	0.0014319693641067252	0.009804808713599192	0.02758650182621721	1.0
PTBXL	11496	13248	11	150	FD	True	0.11814122877010998	0.0014422282342505164	0.010705279745547348	0.021383247535375946	1.0
PTBXL	11496	13248	1	150	SG	True	0.09140639855389097	0.0012992021308190034	0.008565412824018119	0.02454319718033581	1.0
PTBXL	11496	13248	2	150	SG	True	0.1502246889932142	0.0015516338694806949	0.010113856103091106	0.020844762033266965	1.0
PTBXL	11496	13248	3	150	SG	True	0.13244119654398664	0.0014089779094485692	0.010144802722143714	0.0209967941335765	1.0
PTBXL	11496	13248	4	150	SG	True	0.08757634381887439	0.0015216505813552457	0.010961595559905224	0.018968547428444112	1.0
PTBXL	11496	13248	5	150	SG	True	0.09527166586327526	0.0015206640353967844	0.00987816610085891	0.020620825256055006	1.0
PTBXL	11496	13248	6	150	SG	True	0.10537909334746517	0.0016817572138626447	0.010407167646234942	0.020372048749693217	1.0
PTBXL	11496	13248	7	150	SG	True	0.08007960606059812	0.0014135742129807822	0.010033288697497679	0.01115392367758044	1.0
PTBXL	11496	13248	8	150	SG	True	0.09279396182273668	0.0015545020720275143	0.010719006266977485	0.016191395009141143	1.0
PTBXL	11496	13248	9	150	SG	True	0.07655837871377007	0.0016115781292737098	0.010369601557064172	0.01664922919858494	1.0
PTBXL	11496	13248	10	150	SG	True	0.11886108360849112	0.0014300197387084924	0.009807093892042634	0.026749374828660917	1.0
PTBXL	11496	13248	11	150	SG	True	0.11392759148556328	0.0014402378350488662	0.010710526168720168	0.020827348628377033	1.0
PTBXL	11496	13248	1	150	SPEC	True	0.09352524484411519	0.0013006402136672202	0.008562881515460993	0.024943799720849355	1.0
PTBXL	11496	13248	2	150	SPEC	True	0.1547197891767336	0.0015533644844632133	0.010111310188915371	0.021221010790489374	1.0
PTBXL	11496	13248	3	150	SPEC	True	0.08574293321756682	0.0014102273690123548	0.010147024398755965	0.02151458095399242	1.0
PTBXL	11496	13248	4	150	SPEC	True	0.083412700723877	0.0015231497696280372	0.010956121749787214	0.01937136570144102	1.0
PTBXL	11496	13248	5	150	SPEC	True	0.0950408751628488	0.00152297934645799	0.009870905679238835	0.021220638339329266	1.0
PTBXL	11496	13248	6	150	SPEC	True	0.10585913815139017	0.00168373573436784	0.010402640389242952	0.02082365404786196	1.0
PTBXL	11496	13248	7	150	SPEC	True	0.07805422630582232	0.0014153734908030232	0.010029540508832608	0.011451826484364313	1.0
PTBXL	11496	13248	8	150	SPEC	True	0.08304363897188692	0.001556355350234185	0.010715586595100473	0.016679338098053286	1.0
PTBXL	11496	13248	9	150	SPEC	True	0.077071306510949	0.0016130304267582731	0.0103656837669841	0.016913817384376705	1.0
PTBXL	11496	13248	10	150	SPEC	True	0.12489974537891693	0.0014320090233356504	0.009804815944421438	0.02762521588797647	1.0
PTBXL	11496	13248	11	150	SPEC	True	0.11825460936064988	0.0014422680988325257	0.010705269995191708	0.021414392565407468	1.0
PTBXL	11496	13248	1	150	SG0SPEC	True	0.10297793750435692	0.001295775306940643	0.008567155688396656	0.02290210111740062	1.0
PTBXL	11496	13248	2	150	SG0SPEC	True	0.1382956527523233	0.0015472977533172024	0.010115066143743091	0.019229217898883932	1.0
PTBXL	11496	13248	3	150	SG0SPEC	True	0.13766863853958836	0.0014057559453973588	0.010142204847947428	0.01806503911188662	1.0
PTBXL	11496	13248	4	150	SG0SPEC	True	0.09835684364702144	0.0015181468754515454	0.010964932689781685	0.017272529808316065	1.0
PTBXL	11496	13248	5	150	SG0SPEC	True	0.09143198345234896	0.0015155564695509668	0.009882960902138398	0.01836508979688673	1.0
PTBXL	11496	13248	6	150	SG0SPEC	True	0.11586057498770573	0.0016770599649466385	0.010410541932186677	0.018260124842805186	1.0
PTBXL	11496	13248	7	150	SG0SPEC	True	0.09747571149941693	0.0014086759016472953	0.010034564829733627	0.009833109070664037	1.0
PTBXL	11496	13248	8	150	SG0SPEC	True	0.11685059554777923	0.001550487736857659	0.010720865368809137	0.014587008006277059	1.0
PTBXL	11496	13248	9	150	SG0SPEC	True	0.07760675503684727	0.0016083324892310106	0.010372137865493953	0.015664770979368005	1.0
PTBXL	11496	13248	10	150	SG0SPEC	True	0.0934645803023287	0.0014257414684080002	0.0098076921358184	0.023008567471540453	1.0
PTBXL	11496	13248	11	150	SG0SPEC	True	0.10110707006727002	0.0014356383690599882	0.010713449073016931	0.018045909108519283	1.0
PTBXL	11496	13248	1	150	TIK	True	0.12139803782697174	0.0012913964636147822	0.008563807579312206	0.020682246364772193	1.0
PTBXL	11496	13248	2	150	TIK	True	0.1255811291762378	0.0015427104460526105	0.010109459309791843	0.017076044993479023	1.0
PTBXL	11496	13248	3	150	TIK	True	0.10161289200851276	0.0014008333890145202	0.01012290438388153	0.012768806709710822	1.0
PTBXL	11496	13248	4	150	TIK	True	0.0966009970424046	0.0015130348007358135	0.01095525587183323	0.015555728028188536	1.0
PTBXL	11496	13248	5	150	TIK	True	0.08924572664689498	0.0015085574861188865	0.009888375720670884	0.01511453825502029	1.0
PTBXL	11496	13248	6	150	TIK	True	0.13207830275225277	0.0016703378915444564	0.010409255342108133	0.015530657116859733	1.0
PTBXL	11496	13248	7	150	TIK	True	0.24655253174204625	0.0014011481639328745	0.010019472303045788	0.00802928702972899	1.0
PTBXL	11496	13248	8	150	TIK	True	0.10898301873727374	0.0015466798760410798	0.010716006196564301	0.01384469018741296	1.0
PTBXL	11496	13248	9	150	TIK	True	0.08098512473446891	0.0016045729044359084	0.010369172854382732	0.014605879139718201	1.0
PTBXL	11496	13248	10	150	TIK	True	0.07632184679586368	0.0014206772262453076	0.009805170368870547	0.016746078530418054	1.0
PTBXL	11496	13248	11	150	TIK	True	0.08150078383993878	0.0014295686113108559	0.01070473440542886	0.014009770187787275	1.0
PTBXL	19830	18295	1	40	TIK	False	0.14461389805113273	0.002675564626020421	0.024466385189891342	0.06813225913833594	1.0
PTBXL	19830	18295	2	40	TIK	False	0.11799194864379728	0.0022120355498680766	0.02074287248888938	0.09697613332334314	1.0
PTBXL	19830	18295	3	40	TIK	False	0.14761338321085068	0.0020374928335836376	0.020216468016827548	0.06556026958283494	1.0
PTBXL	19830	18295	4	40	TIK	False	0.23068858064758974	0.0027448217140479732	0.02459408391246241	0.052820997161832285	1.0
PTBXL	19830	18295	5	40	TIK	False	0.1809701180027855	0.002569082274204218	0.023048230552964847	0.09826902591334827	1.0
PTBXL	19830	18295	6	40	TIK	False	0.1355202692364414	0.001950398611112856	0.01925027016095445	0.08565793905310111	1.0
PTBXL	19830	18295	7	40	TIK	False	0.14157490403739617	0.0023554319435942607	0.0227961488877767	0.058871954668187114	1.0
PTBXL	19830	18295	8	40	TIK	False	0.13518926360813288	0.002563761146330973	0.0230250179321197	0.06851494096583112	1.0
PTBXL	19830	18295	9	40	TIK	False	0.1955729609550293	0.0025147432193435397	0.022565772884141765	0.07626450346967567	1.0
PTBXL	19830	18295	10	40	TIK	False	0.13160916575739418	0.0025860467734532427	0.02262283741710031	0.08918042869306726	1.0
PTBXL	19830	18295	11	40	TIK	False	0.16878872667401215	0.0024485576178430273	0.021299758897873874	0.10399588504398705	1.0
PTBXL	19830	18295	12	40	TIK	False	0.16108901721783217	0.002461109235570373	0.02232027905871938	0.09418962521249119	1.0
PTBXL	19830	18295	13	40	TIK	False	0.14127873153221265	0.0021838231155999225	0.020196857990685792	0.10095073909957791	1.0
PTBXL	19830	18295	14	40	TIK	False	0.12667471245766967	0.0020377515783532706	0.019928766027752613	0.08453078077455121	1.0
PTBXL	19830	18295	15	40	TIK	False	0.13197147928813052	0.002315727143763293	0.02152763444310335	0.07411675639849967	1.0
PTBXL	19830	18295	1	100	TIK	False	0.1951245560987618	0.0027139737416199167	0.024519644600003315	0.07002806859367879	1.0
PTBXL	19830	18295	2	100	TIK	False	0.18042313697910078	0.002213867258294412	0.020684478957458854	0.0969493772073218	1.0
PTBXL	19830	18295	3	100	TIK	False	0.17760798338137332	0.002044647543316904	0.020048617491679292	0.06368296332535889	1.0
PTBXL	19830	18295	4	100	TIK	False	0.17764136294844676	0.0027977667022069446	0.024745975161830684	0.05471076400500902	1.0
PTBXL	19830	18295	5	100	TIK	False	0.1767543143528806	0.0026357182759191656	0.023106342181924543	0.1032083810063948	1.0
PTBXL	19830	18295	6	100	TIK	False	0.19203704364603918	0.001958504465777245	0.019137006432292096	0.08489595501611515	1.0
PTBXL	19830	18295	7	100	TIK	False	0.5506814072355579	0.0023505954278286397	0.02275024154869433	0.05962372970116149	1.0
PTBXL	19830	18295	8	100	TIK	False	0.314247388125552	0.002595094768659576	0.023093654860139683	0.07254650423964044	1.0
PTBXL	19830	18295	9	100	TIK	False	0.14604872222385665	0.002557300580195581	0.022555941571506595	0.07855438229316554	1.0
PTBXL	19830	18295	10	100	TIK	False	0.2088233123211965	0.0025971959234498618	0.022563882639368777	0.09468927850870273	1.0
PTBXL	19830	18295	11	100	TIK	False	0.19231823861491062	0.0025019292515885993	0.021273854717461866	0.10972947284064404	1.0
PTBXL	19830	18295	12	100	TIK	False	0.16199242677743883	0.0025070192913496116	0.022351931915122525	0.0979939904249644	1.0
PTBXL	19830	18295	13	100	TIK	False	0.21719604274319856	0.0022092148832578017	0.02020482278457065	0.09969711251583627	1.0
PTBXL	19830	18295	14	100	TIK	False	0.12202076532907574	0.0020416631169392577	0.019864735049971705	0.08165067152893746	1.0
PTBXL	19830	18295	15	100	TIK	False	0.15533074380875905	0.0023294841257920237	0.02153388920245315	0.07915518120142602	1.0
PTBXL	19830	18295	1	150	TIK	False	0.1922725525242551	0.002713870080541849	0.024521967714912045	0.07004375988028771	1.0
PTBXL	19830	18295	2	150	TIK	False	0.18172137668049754	0.002213862360198366	0.020683973211406456	0.0969476652585592	1.0
PTBXL	19830	18295	3	150	TIK	False	0.177492705522575	0.0020446038037248647	0.02004779454767363	0.06372800136628257	1.0
PTBXL	19830	18295	4	150	TIK	False	0.17101668643726697	0.002798101556831622	0.02474895897061975	0.054813187597914724	1.0
PTBXL	19830	18295	5	150	TIK	False	0.1795126743551265	0.002636266144104869	0.023108087909945903	0.1031846994301491	1.0
PTBXL	19830	18295	6	150	TIK	False	0.18161529852613384	0.0019587342191894463	0.01913713837382497	0.08476085579473724	1.0
PTBXL	19830	18295	7	150	TIK	False	0.6146728312121301	0.0023503121856083254	0.022750889169356723	0.05962624273995038	1.0
PTBXL	19830	18295	8	150	TIK	False	0.3567546051408247	0.0025948275544870666	0.023095425921992003	0.07255724155171334	1.0
PTBXL	19830	18295	9	150	TIK	False	0.14496145072040598	0.0025571065575118604	0.022556721291015543	0.07853112890740861	1.0
PTBXL	19830	18295	10	150	TIK	False	0.20946210868526816	0.002597201319887525	0.022564350151111776	0.0947188838075657	1.0
PTBXL	19830	18295	11	150	TIK	False	0.18337137264992412	0.00250241067912471	0.021274167211942942	0.1097557498001128	1.0
PTBXL	19830	18295	12	150	TIK	False	0.1613670840472413	0.0025069987403133686	0.022352576547328137	0.09801420259336577	1.0
PTBXL	19830	18295	13	150	TIK	False	0.18969359756511764	0.0022096109155622344	0.020204386344153814	0.0995516913323279	1.0
PTBXL	19830	18295	14	150	TIK	False	0.12558676512614017	0.002041673745678252	0.019864712321323738	0.08166197487766892	1.0
PTBXL	19830	18295	15	150	TIK	False	0.1558357738486778	0.00232961404754133	0.021534752971376584	0.07918084488249241	1.0
PTBXL	19830	18295	1	150	FD	True	0.10188039533433567	0.0019021449959948937	0.020903462787516796	0.059839731370346934	1.0
PTBXL	19830	18295	2	150	FD	True	0.11705180722588761	0.0016350396148461638	0.017999693973943222	0.07915457369230071	1.0
PTBXL	19830	18295	3	150	FD	True	0.10283239126006467	0.0015363783554340421	0.017794428623921915	0.05458728125864339	1.0
PTBXL	19830	18295	4	150	FD	True	0.0915932491767282	0.0019450093269919846	0.02105219260324998	0.05000647335434934	1.0
PTBXL	19830	18295	5	150	FD	True	0.10048113756377125	0.0018525410760589851	0.020007147566516365	0.0839954423416819	1.0
PTBXL	19830	18295	6	150	FD	True	0.07600778396726536	0.0014740482027041494	0.016994563193666486	0.06870391796971854	1.0
PTBXL	19830	18295	7	150	FD	True	0.10493003331862032	0.001721196554194247	0.01998281307021215	0.05134885800558951	1.0
PTBXL	19830	18295	8	150	FD	True	0.10886372491978535	0.0018015454857046645	0.01958978613263994	0.06078621911217027	1.0
PTBXL	19830	18295	9	150	FD	True	0.10505223550775372	0.001783688596925517	0.01934276032561225	0.06662642360442293	1.0
PTBXL	19830	18295	10	150	FD	True	0.09859585804341041	0.001800641547034015	0.01927250993935086	0.07714991883662682	1.0
PTBXL	19830	18295	11	150	FD	True	0.08166200237084834	0.0017300344513280937	0.018451566734204873	0.08798798920696571	1.0
PTBXL	19830	18295	12	150	FD	True	0.08403077085862078	0.0017590251565399498	0.019412730683856794	0.08057592481989684	1.0
PTBXL	19830	18295	13	150	FD	True	0.09646975806261958	0.0015943796861912474	0.017588762251722533	0.08341659384640804	1.0
PTBXL	19830	18295	14	150	FD	True	0.08425193190487125	0.001508549538909072	0.01749594292119217	0.06942453669334894	1.0
PTBXL	19830	18295	15	150	FD	True	0.0691315213070098	0.0016637736751912704	0.018514621982868153	0.06406921784451897	1.0
PTBXL	19830	18295	1	150	SG	True	0.10710477111156061	0.001903425192510022	0.020917737243847226	0.05986255592375753	1.0
PTBXL	19830	18295	2	150	SG	True	0.11801085660191785	0.001635439369155973	0.018023713551006744	0.07911640549871121	1.0
PTBXL	19830	18295	3	150	SG	True	0.10312781293809706	0.0015362716555707583	0.017809232580807712	0.05460640061455795	1.0
PTBXL	19830	18295	4	150	SG	True	0.09030601361964219	0.001946423233787526	0.021041954699025117	0.050010211306281596	1.0
PTBXL	19830	18295	5	150	SG	True	0.10099461156617494	0.0018534869667947151	0.020015738623927613	0.08393025646177789	1.0
PTBXL	19830	18295	6	150	SG	True	0.0759866029762196	0.001474066542394046	0.017014180156324516	0.06871597685311408	1.0
PTBXL	19830	18295	7	150	SG	True	0.10661884934316297	0.0017228660810283997	0.019980001923557585	0.0513194014682083	1.0
PTBXL	19830	18295	8	150	SG	True	0.1069566558549406	0.001803291112108568	0.01960030412862017	0.060719179017410044	1.0
PTBXL	19830	18295	9	150	SG	True	0.10634756633828492	0.0017842792516847839	0.019349001972799523	0.06659988544330099	1.0
PTBXL	19830	18295	10	150	SG	True	0.09761705438719274	0.0018019523766721448	0.019286101788719034	0.07705317074145569	1.0
PTBXL	19830	18295	11	150	SG	True	0.08602155534716234	0.0017302074335437774	0.01844947076986608	0.08786069135466111	1.0
PTBXL	19830	18295	12	150	SG	True	0.10358148307734179	0.0017596990529679093	0.01940874813759831	0.08050217469026871	1.0
PTBXL	19830	18295	13	150	SG	True	0.09663086848227162	0.001594607341476949	0.01760218431937654	0.08341099928856605	1.0
PTBXL	19830	18295	14	150	SG	True	0.08319824702180084	0.0015091613323446349	0.017506011058098334	0.06941537901503604	1.0
PTBXL	19830	18295	15	150	SG	True	0.07055701032871806	0.0016650783325421817	0.01852424122462635	0.06398216330467452	1.0
PTBXL	19830	18295	1	150	SPEC	True	0.1015187308062557	0.001902124170627349	0.020903412856799548	0.05984199211309475	1.0
PTBXL	19830	18295	2	150	SPEC	True	0.11711458590794316	0.0016350313095591462	0.01799959649362376	0.07915830589335365	1.0
PTBXL	19830	18295	3	150	SPEC	True	0.1028874359651558	0.0015363807410853983	0.017794378195657164	0.05458873760532114	1.0
PTBXL	19830	18295	4	150	SPEC	True	0.09162738186236381	0.001944990078002665	0.0210522551847967	0.050008928396068804	1.0
PTBXL	19830	18295	5	150	SPEC	True	0.10046311898155132	0.0018525285663341412	0.02000711849649891	0.0840017718985639	1.0
PTBXL	19830	18295	6	150	SPEC	True	0.07599268948670668	0.0014740470999018418	0.016994488038130143	0.06870576880903251	1.0
PTBXL	19830	18295	7	150	SPEC	True	0.10490876320310401	0.0017211696065814175	0.019982841227011845	0.051352011037012854	1.0
PTBXL	19830	18295	8	150	SPEC	True	0.10886050223933143	0.0018015177307360638	0.01958975175032104	0.06079164304755034	1.0
PTBXL	19830	18295	9	150	SPEC	True	0.10499424835445208	0.0017836814894306471	0.019342740849863548	0.06663054097282191	1.0
PTBXL	19830	18295	10	150	SPEC	True	0.09852182346610869	0.0018006200753990158	0.019272459804744294	0.07715726991524886	1.0
PTBXL	19830	18295	11	150	SPEC	True	0.08158467103305814	0.0017300353680774472	0.018451586538133797	0.08799718316276632	1.0
PTBXL	19830	18295	12	150	SPEC	True	0.08389874561201902	0.001759016225995635	0.019412763692480555	0.08058255587530862	1.0
PTBXL	19830	18295	13	150	SPEC	True	0.09645561670748841	0.0015943757124578261	0.01758871431399767	0.08342055138958447	1.0
PTBXL	19830	18295	14	150	SPEC	True	0.08425215429275859	0.0015085405800085662	0.017495902063001934	0.06942755053031766	1.0
PTBXL	19830	18295	15	150	SPEC	True	0.06909038570744033	0.0016637527909398103	0.01851459710710873	0.06407508889148786	1.0
PTBXL	19830	18295	1	150	SG0SPEC	True	0.10809266485486926	0.001905570600131788	0.020931005641617196	0.05951501708596524	1.0
PTBXL	19830	18295	2	150	SG0SPEC	True	0.10799385400568544	0.0016372805984031325	0.018043708849872348	0.07860529148692723	1.0
PTBXL	19830	18295	3	150	SG0SPEC	True	0.10596527126719589	0.0015363856683426832	0.017822503821620202	0.054429371950442444	1.0
PTBXL	19830	18295	4	150	SG0SPEC	True	0.08807123754319439	0.0019473757885263858	0.02103494199665739	0.04981223304500716	1.0
PTBXL	19830	18295	5	150	SG0SPEC	True	0.1141707036482689	0.0018548311197849512	0.020025856453335697	0.08316614167373762	1.0
PTBXL	19830	18295	6	150	SG0SPEC	True	0.07739268321823699	0.0014751414493580706	0.017030891288642387	0.06846340762343771	1.0
PTBXL	19830	18295	7	150	SG0SPEC	True	0.09931065130616261	0.0017249812491592041	0.019978688181416765	0.051013173522794525	1.0
PTBXL	19830	18295	8	150	SG0SPEC	True	0.10352543842542646	0.001805205989761375	0.01961004039554511	0.06015336890614129	1.0
PTBXL	19830	18295	9	150	SG0SPEC	True	0.11226429894664322	0.001784108173792766	0.01935606293872361	0.06609388774401437	1.0
PTBXL	19830	18295	10	150	SG0SPEC	True	0.1026385144814517	0.001804021642931711	0.01929846260237957	0.07623456479402625	1.0
PTBXL	19830	18295	11	150	SG0SPEC	True	0.09880373150458534	0.0017291751984602453	0.0184483919466072	0.0868283514791431	1.0
PTBXL	19830	18295	12	150	SG0SPEC	True	0.20863372420524082	0.001759942919182813	0.019406270295222416	0.07974549733932484	1.0
PTBXL	19830	18295	13	150	SG0SPEC	True	0.09444484049501364	0.0015957867655482475	0.01761375106939018	0.08297947597478936	1.0
PTBXL	19830	18295	14	150	SG0SPEC	True	0.08315349220494898	0.001510519764088	0.017515011247435694	0.06908766515213208	1.0
PTBXL	19830	18295	15	150	SG0SPEC	True	0.08418490368468234	0.0016666048658733382	0.018533749881178015	0.063335281096477	1.0
PTBXL	19830	18295	1	150	TIK	True	0.10037328162065887	0.0019099226293738242	0.02094359966778227	0.0591298853000767	1.0
PTBXL	19830	18295	2	150	TIK	True	0.1093403607717181	0.0016398605358510466	0.018064462172496226	0.07822698566960914	1.0
PTBXL	19830	18295	3	150	TIK	True	0.11403939572336372	0.0015341253021875936	0.017818443686866726	0.05442724754985505	1.0
PTBXL	19830	18295	4	150	TIK	True	0.09276362812097963	0.0019498801405026433	0.020998359567050377	0.04973360478188913	1.0
PTBXL	19830	18295	5	150	TIK	True	0.12556314035503496	0.0018585423261357008	0.020032322809373008	0.08237664870856994	1.0
PTBXL	19830	18295	6	150	TIK	True	0.08061187476273234	0.001475058913683145	0.01703433758273897	0.06849626884812483	1.0
PTBXL	19830	18295	7	150	TIK	True	0.12169075173277492	0.001726912756855859	0.019954742791341257	0.050829122624538106	1.0
PTBXL	19830	18295	8	150	TIK	True	0.09060473010661643	0.0018087986934140726	0.019612419221894713	0.05960124495530503	1.0
PTBXL	19830	18295	9	150	TIK	True	0.11409478461144326	0.001784731064751628	0.019357912774131805	0.06561700772787468	1.0
PTBXL	19830	18295	10	150	TIK	True	0.13548468481964468	0.0018090786812725891	0.019304271421406928	0.07536914490987767	1.0
PTBXL	19830	18295	11	150	TIK	True	0.08826051085298482	0.001727147733019834	0.018420196663719832	0.08576021701675134	1.0
PTBXL	19830	18295	12	150	TIK	True	0.09227976429240359	0.0017602574243432763	0.01938144437645782	0.07899016908639521	1.0
PTBXL	19830	18295	13	150	TIK	True	0.08640848666991287	0.0015984535568522222	0.01762289097456319	0.08279232730751913	1.0
PTBXL	19830	18295	14	150	TIK	True	0.10352674028761609	0.0015138362372713891	0.017520982417589637	0.06904580679331052	1.0
PTBXL	19830	18295	15	150	TIK	True	0.10580686215322528	0.001668729932590436	0.018529758176010637	0.06266249555624742	1.0
PTBXL	10512	15899	1	40	TIK	False	0.11315239688150441	0.004795159338115595	0.02263257111580226	0.018769771648500428	1.0
PTBXL	10512	15899	2	40	TIK	False	0.11451993831526258	0.0048884433047295525	0.022047399426592038	0.014172565975549332	1.0
PTBXL	10512	15899	3	40	TIK	False	0.11725774478837825	0.004794432635835033	0.02139549089985137	0.013571732422023816	1.0
PTBXL	10512	15899	4	40	TIK	False	0.13050172448450018	0.004695912035640429	0.022163038114138188	0.011901720085323229	1.0
PTBXL	10512	15899	5	40	TIK	False	0.14180410161122922	0.004847110106817974	0.02231219515780442	0.015930717734856013	1.0
PTBXL	10512	15899	6	40	TIK	False	0.15668761216027166	0.004715249268744291	0.02209806776981026	0.016224163650395584	1.0
PTBXL	10512	15899	7	40	TIK	False	0.15807143670571394	0.004900218301460688	0.022425715601801312	0.01660753227914967	1.0
PTBXL	10512	15899	1	100	TIK	False	0.15748214886095668	0.005113809581649464	0.02334368204173678	0.043336475926713816	1.0
PTBXL	10512	15899	2	100	TIK	False	0.2354702055674903	0.005178445368933432	0.022523192976144638	0.032373682990967635	1.0
PTBXL	10512	15899	3	100	TIK	False	0.18397692843366892	0.005070442268037235	0.021917010510567197	0.03314543465627857	1.0
PTBXL	10512	15899	4	100	TIK	False	0.13953829704304724	0.00502261649750167	0.02297225673450177	0.03177448371663355	1.0
PTBXL	10512	15899	5	100	TIK	False	0.4113920824505761	0.005206729403616938	0.023074612274745127	0.04097820714680778	1.0
PTBXL	10512	15899	6	100	TIK	False	0.18957752853695678	0.005085353333089169	0.02295448794805626	0.04560607889701002	1.0
PTBXL	10512	15899	7	100	TIK	False	0.1845622546530069	0.005229770776493124	0.023075401620783368	0.03910829911521555	1.0
PTBXL	10512	15899	1	150	TIK	False	0.1577428720784307	0.005113688300574643	0.02334617481521232	0.04351460058024239	1.0
PTBXL	10512	15899	2	150	TIK	False	0.23361849276976693	0.00517746624629755	0.022524416129767702	0.032471643750687396	1.0
PTBXL	10512	15899	3	150	TIK	False	0.18309008796398343	0.005070423121925465	0.021918133383993538	0.033059128175354634	1.0
PTBXL	10512	15899	4	150	TIK	False	0.14005038482808255	0.005021925445680773	0.022973548200801185	0.03190871430646631	1.0
PTBXL	10512	15899	5	150	TIK	False	0.3547473234417477	0.005206099578466732	0.02307611085228079	0.041237541683815625	1.0
PTBXL	10512	15899	6	150	TIK	False	0.19025884615957728	0.005084372988952748	0.022957167611753676	0.04557873753770244	1.0
PTBXL	10512	15899	7	150	TIK	False	0.18450339672763372	0.005228943065592602	0.023076678114430104	0.03921894474639613	1.0
PTBXL	10512	15899	1	150	FD	True	0.11480120005991522	0.0032903483564837013	0.017995824810176572	0.02368165196309348	1.0
PTBXL	10512	15899	2	150	FD	True	0.13403910442607073	0.003310560191603216	0.01748773251275822	0.018572697442966683	1.0
PTBXL	10512	15899	3	150	FD	True	0.11060998335468929	0.003275054923446576	0.016862546743652066	0.018787926010703854	1.0
PTBXL	10512	15899	4	150	FD	True	0.1074229837622612	0.0032378791732254877	0.017784221777259638	0.01766705642399607	1.0
PTBXL	10512	15899	5	150	FD	True	0.0926919717347098	0.003308628005217898	0.017835302293515265	0.022773378176719584	1.0
PTBXL	10512	15899	6	150	FD	True	0.13369018388439044	0.003274613652303378	0.017700578220654704	0.025025473235110472	1.0
PTBXL	10512	15899	7	150	FD	True	0.13178825339244865	0.003333857501985247	0.017739230434908278	0.022050075814975492	1.0
PTBXL	10512	15899	1	150	SG	True	0.1681989435288231	0.0032858067792856153	0.017976669545854553	0.023128098626896403	1.0
PTBXL	10512	15899	2	150	SG	True	0.14001200811238076	0.0033053896090738093	0.017455365076990404	0.018179744588440048	1.0
PTBXL	10512	15899	3	150	SG	True	0.12077286591485316	0.0032706515568045164	0.01684960948281328	0.01835832992240711	1.0
PTBXL	10512	15899	4	150	SG	True	0.09746713353587814	0.0032340507918845263	0.017765934571804823	0.017213892328641216	1.0
PTBXL	10512	15899	5	150	SG	True	0.08720483032717133	0.0033035536754577157	0.017814237523489887	0.022218551812962565	1.0
PTBXL	10512	15899	6	150	SG	True	0.12372851536270792	0.003269644627766158	0.017679083617662045	0.024380720353711433	1.0
PTBXL	10512	15899	7	150	SG	True	0.1279493222027199	0.003329352446940831	0.01772505612584665	0.021588615286817485	1.0
PTBXL	10512	15899	1	150	SPEC	True	0.11459669050739814	0.0032904423839195803	0.017995965642927346	0.023708756818008433	1.0
PTBXL	10512	15899	2	150	SPEC	True	0.13397598590887128	0.003310671309729356	0.01748793953085275	0.018595015952541722	1.0
PTBXL	10512	15899	3	150	SPEC	True	0.11046466268855713	0.0032751461794241093	0.016862662360355045	0.018811863395060947	1.0
PTBXL	10512	15899	4	150	SPEC	True	0.10766150775243949	0.0032379599751653225	0.017784365776068334	0.01769092069978575	1.0
PTBXL	10512	15899	5	150	SPEC	True	0.09282010167362907	0.0033087340982790865	0.017835457106117943	0.022802298645441053	1.0
PTBXL	10512	15899	6	150	SPEC	True	0.13394091667396393	0.003274716098470942	0.017700733838060742	0.025060046512874943	1.0
PTBXL	10512	15899	7	150	SPEC	True	0.13192695398673385	0.003333951595981768	0.01773934432496718	0.02207572380235501	1.0
PTBXL	10512	15899	1	150	SG0SPEC	True	0.17578213759645472	0.0032731715324101833	0.01796117356856054	0.020516491255748618	1.0
PTBXL	10512	15899	2	150	SG0SPEC	True	0.16919355218841003	0.0032891421227817384	0.017426850533349386	0.0159912710705747	1.0
PTBXL	10512	15899	3	150	SG0SPEC	True	0.13935997199049988	0.0032578458953877376	0.016838588422159476	0.016040185819524346	1.0
PTBXL	10512	15899	4	150	SG0SPEC	True	0.09687737102381687	0.0032231597703236536	0.017750417125789404	0.01495725035729528	1.0
PTBXL	10512	15899	5	150	SG0SPEC	True	0.07402547358845916	0.003287936820330102	0.01779712068927107	0.019337679815732315	1.0
PTBXL	10512	15899	6	150	SG0SPEC	True	0.10252870206368982	0.003256686271477243	0.017662145858474407	0.020926748152739955	1.0
PTBXL	10512	15899	7	150	SG0SPEC	True	0.13077242235268258	0.003316878173133261	0.017713812310741178	0.019018862237048413	1.0
PTBXL	10512	15899	1	150	TIK	True	0.1369036428468399	0.0032553160986819878	0.01784919304310015	0.015903873687379062	1.0
PTBXL	10512	15899	2	150	TIK	True	0.14511412285013434	0.00326777525926086	0.017302740165735873	0.012484313331079435	1.0
PTBXL	10512	15899	3	150	TIK	True	0.12768987134315968	0.0032411325126369813	0.016748047290896767	0.012491208797414284	1.0
PTBXL	10512	15899	4	150	TIK	True	0.07315499559605577	0.0032071754404625484	0.017635125139921885	0.011416281180588728	1.0
PTBXL	10512	15899	5	150	TIK	True	0.11336255067931147	0.0032656362101576675	0.017676162153587294	0.014509589785680668	1.0
PTBXL	10512	15899	6	150	TIK	True	0.0799622859842361	0.0032362108294862386	0.017544344075542954	0.015365041539300068	1.0
PTBXL	10512	15899	7	150	TIK	True	0.1297787980286259	0.003302290036553335	0.017612506633062384	0.01477566553621863	1.0
PTBXL	21332	1745	1	40	TIK	False	0.2561570367300551	0.002607608209046541	0.00946125246642831	0.07511891776110151	1.0
PTBXL	21332	1745	2	40	TIK	False	0.15536914565387663	0.0026689050450386487	0.007427854621626529	0.04385763755567805	1.0
PTBXL	21332	1745	3	40	TIK	False	0.14791807397291337	0.0024745806563878925	0.006759271247296315	0.037701068372047335	1.0
PTBXL	21332	1745	4	40	TIK	False	0.1446486786520407	0.00287378588331356	0.008315884309390486	0.052141279358420854	1.0
PTBXL	21332	1745	5	40	TIK	False	0.138412101209209	0.002232466476265346	0.007450833559739758	0.07008018680527586	1.0
PTBXL	21332	1745	6	40	TIK	False	0.16473575689400724	0.0026832229038300692	0.009099046529522141	0.08140432727053747	1.0
PTBXL	21332	1745	7	40	TIK	False	0.17753980012895348	0.002441724460476965	0.008132773118207126	0.06579249322374506	1.0
PTBXL	21332	1745	8	40	TIK	False	0.126597006945996	0.0025168272140804237	0.006969817096761782	0.03505106449390126	1.0
PTBXL	21332	1745	9	40	TIK	False	0.187543837602054	0.0027825065840670032	0.007861246434276502	0.04627280361714967	1.0
PTBXL	21332	1745	1	100	TIK	False	0.18463920576011864	0.002654908448882415	0.009725848670342064	0.08581477540725199	1.0
PTBXL	21332	1745	2	100	TIK	False	0.13954594017516653	0.0027068515815884928	0.007579295167605369	0.05253244264760494	1.0
PTBXL	21332	1745	3	100	TIK	False	0.19043436953654855	0.002501475773531699	0.006893059148472698	0.0444790824221368	1.0
PTBXL	21332	1745	4	100	TIK	False	0.14617333002370236	0.002914286489291967	0.008469432169875874	0.0595931797086955	1.0
PTBXL	21332	1745	5	100	TIK	False	0.23337426600014094	0.0022631563682564064	0.007602766790802362	0.07895713561201652	1.0
PTBXL	21332	1745	6	100	TIK	False	0.20663450249128912	0.0027387011863449664	0.009292549603567238	0.09162388786301344	1.0
PTBXL	21332	1745	7	100	TIK	False	0.17319632674868865	0.0025140630441864275	0.00836527731790755	0.07570739759394875	1.0
PTBXL	21332	1745	8	100	TIK	False	0.16819879451168887	0.002557415992249357	0.0070770374117634675	0.03942920205717873	1.0
PTBXL	21332	1745	9	100	TIK	False	0.16119371150988204	0.002817232906396062	0.007959637077623474	0.05197472633384078	1.0
PTBXL	21332	1745	1	150	TIK	False	0.1991223326826845	0.0026548774496031255	0.009726258057131771	0.0857910183821144	1.0
PTBXL	21332	1745	2	150	TIK	False	0.13778238495297848	0.0027077559458379575	0.0075795331125636176	0.05243339178680628	1.0
PTBXL	21332	1745	3	150	TIK	False	0.2359147264566991	0.002502734384140642	0.0068932258397184235	0.0444268727682219	1.0
PTBXL	21332	1745	4	150	TIK	False	0.14574312206755433	0.0029154627052632755	0.00847000772695834	0.05950290239592011	1.0
PTBXL	21332	1745	5	150	TIK	False	0.182256726644463	0.0022636885568011445	0.007603397500484412	0.07893314796188627	1.0
PTBXL	21332	1745	6	150	TIK	False	0.19430114064459328	0.0027389777046893096	0.009293513056567863	0.0915657454680322	1.0
PTBXL	21332	1745	7	150	TIK	False	0.17744072146358017	0.002514673775601688	0.008365605030514187	0.0756141372360713	1.0
PTBXL	21332	1745	8	150	TIK	False	0.16024051968518388	0.0025577056846148496	0.007076571310738082	0.039387114795612674	1.0
PTBXL	21332	1745	9	150	TIK	False	0.1610531239382745	0.0028181281981755294	0.007959334161240185	0.05193602901271562	1.0
PTBXL	21332	1745	1	150	FD	True	0.08937239355921595	0.0018396383465789624	0.007974180631538326	0.067229086250183	1.0
PTBXL	21332	1745	2	150	FD	True	0.0941966009955253	0.0018437874801686537	0.006205376281431315	0.040511564800655986	1.0
PTBXL	21332	1745	3	150	FD	True	0.08830648160016755	0.001723904952154768	0.005706854357136285	0.03643591368061141	1.0
PTBXL	21332	1745	4	150	FD	True	0.12089282909192758	0.0020340267193719314	0.007034323910287167	0.049443145831543314	1.0
PTBXL	21332	1745	5	150	FD	True	0.08448078829633646	0.0015647767257149624	0.00626157649391068	0.0645492376652563	1.0
PTBXL	21332	1745	6	150	FD	True	0.09806197434537406	0.0018707765557239783	0.007651112102276054	0.0723156727547975	1.0
PTBXL	21332	1745	7	150	FD	True	0.09505895770694917	0.0016980457495075914	0.006788685484407723	0.05957900264298955	1.0
PTBXL	21332	1745	8	150	FD	True	0.1212429729649523	0.0017518718078637647	0.005866587175024122	0.03513159367100794	1.0
PTBXL	21332	1745	9	150	FD	True	0.09712212365659291	0.0019388306404488562	0.006561854036191575	0.043174602527947234	1.0
PTBXL	21332	1745	1	150	SG	True	0.10192487179814978	0.0018382261147425298	0.007969762095836292	0.06707002321509048	1.0
PTBXL	21332	1745	2	150	SG	True	0.09514389150031277	0.001842274930573006	0.006204135159167461	0.04044649197851129	1.0
PTBXL	21332	1745	3	150	SG	True	0.08803508354910147	0.0017227404887635172	0.005706830718047652	0.03638726235069374	1.0
PTBXL	21332	1745	4	150	SG	True	0.12194657594475612	0.0020316968153596825	0.0070349059567128	0.049371846582870436	1.0
PTBXL	21332	1745	5	150	SG	True	0.08653634008843712	0.0015634124138046135	0.006260484263028517	0.06443478848441936	1.0
PTBXL	21332	1745	6	150	SG	True	0.09698276987085608	0.0018691880549028136	0.007647008185521981	0.07212589413383283	1.0
PTBXL	21332	1745	7	150	SG	True	0.09408591820610426	0.0016964353394736877	0.006787170634427934	0.05947347845346164	1.0
PTBXL	21332	1745	8	150	SG	True	0.12237727177295699	0.0017506914713655377	0.005868705461947825	0.03511016499074965	1.0
PTBXL	21332	1745	9	150	SG	True	0.09899753758043667	0.001937262831550272	0.006564802631222516	0.0431041731760428	1.0
PTBXL	21332	1745	1	150	SPEC	True	0.08911468671878821	0.001839665707861814	0.00797421141031878	0.06723790701160773	1.0
PTBXL	21332	1745	2	150	SPEC	True	0.09419216206200609	0.001843816273782584	0.006205399630822161	0.04051631064761891	1.0
PTBXL	21332	1745	3	150	SPEC	True	0.08836028331102978	0.001723926602816155	0.005706871532976348	0.036440277594287966	1.0
PTBXL	21332	1745	4	150	SPEC	True	0.12094962686155922	0.0020340691475946504	0.007034336919478329	0.049447708262569126	1.0
PTBXL	21332	1745	5	150	SPEC	True	0.08444499280276696	0.001564802380772927	0.00626159340872034	0.0645562181261745	1.0
PTBXL	21332	1745	6	150	SPEC	True	0.09810972616053117	0.001870807295853529	0.007651144016694399	0.07232686118569306	1.0
PTBXL	21332	1745	7	150	SPEC	True	0.09508860674174754	0.001698076996978235	0.0067887055940743036	0.05958605617280689	1.0
PTBXL	21332	1745	8	150	SPEC	True	0.1211941222173512	0.001751894860000459	0.00586659089497021	0.0351351128606994	1.0
PTBXL	21332	1745	9	150	SPEC	True	0.09712944361712235	0.0019388597315043155	0.0065618535439557445	0.04317945323167008	1.0
PTBXL	21332	1745	1	150	SG0SPEC	True	0.10242388188894906	0.0018349353198758975	0.007965819755039606	0.06611074788850899	1.0
PTBXL	21332	1745	2	150	SG0SPEC	True	0.09661206194502972	0.0018389303948009872	0.006201299444677078	0.03977461208620965	1.0
PTBXL	21332	1745	3	150	SG0SPEC	True	0.08292925936597352	0.0017204323272097507	0.0057047646196208765	0.035859501502767066	1.0
PTBXL	21332	1745	4	150	SG0SPEC	True	0.11782673312997781	0.0020274802294357685	0.007034012021450571	0.04885171981894316	1.0
PTBXL	21332	1745	5	150	SG0SPEC	True	0.09222366492247562	0.0015605710481572126	0.006258793197869847	0.06361269755705466	1.0
PTBXL	21332	1745	6	150	SG0SPEC	True	0.09144636490316242	0.0018654699555954027	0.007643265924861969	0.07083231301761125	1.0
PTBXL	21332	1745	7	150	SG0SPEC	True	0.09396387848787917	0.0016925331204612688	0.006784829218517875	0.05855366032928887	1.0
PTBXL	21332	1745	8	150	SG0SPEC	True	0.12436719337490047	0.0017479512495318602	0.005868405134591604	0.03468565654001479	1.0
PTBXL	21332	1745	9	150	SG0SPEC	True	0.09882798337641319	0.001934075532321248	0.00656552029749662	0.042486416156795485	1.0
PTBXL	21332	1745	1	150	TIK	True	0.10452697771532203	0.0018296169620683246	0.007930803710310226	0.06489127901049706	1.0
PTBXL	21332	1745	2	150	TIK	True	0.10469998074055863	0.0018348199965960588	0.006179234972402245	0.03882080414349046	1.0
PTBXL	21332	1745	3	150	TIK	True	0.07730579843401254	0.0017171684168419056	0.005686147019466319	0.035073164318498044	1.0
PTBXL	21332	1745	4	150	TIK	True	0.09888972560642482	0.0020206128892476744	0.007013981985873388	0.04818881911282885	1.0
PTBXL	21332	1745	5	150	TIK	True	0.12149681805930367	0.0015563777914081565	0.006239278420176954	0.0625606516080782	1.0
PTBXL	21332	1745	6	150	TIK	True	0.09073570246909929	0.001859771232611094	0.007614455552552996	0.06928688300357037	1.0
PTBXL	21332	1745	7	150	TIK	True	0.15605747644156853	0.0016866008952687124	0.006762162314797115	0.057276390342865524	1.0
PTBXL	21332	1745	8	150	TIK	True	0.1249770482256067	0.0017448765251196318	0.005853623173559424	0.03416489425459505	1.0
PTBXL	21332	1745	9	150	TIK	True	0.10189471056645844	0.0019292739981501853	0.006551390638862001	0.0415967603319566	1.0
PTBXL	18268	4719	1	40	TIK	False	0.14381723022029877	0.0017586840712925514	0.011371452087855782	0.13044855540948652	1.0
PTBXL	18268	4719	2	40	TIK	False	0.16615172714342907	0.0016773837964474683	0.011143196812910879	0.13244167173358717	1.0
PTBXL	18268	4719	3	40	TIK	False	0.14991615584554835	0.0016495228926328889	0.011227450343960419	0.13484562533047792	1.0
PTBXL	18268	4719	4	40	TIK	False	0.16202307679246766	0.0015387654439571056	0.01019369131839259	0.13442052889476308	1.0
PTBXL	18268	4719	5	40	TIK	False	0.17768409880277944	0.0016012152375517326	0.011051009954068922	0.132844005277977	1.0
PTBXL	18268	4719	6	40	TIK	False	0.15212904976469152	0.0015503250259675753	0.010056717172024747	0.12966567274271892	1.0
PTBXL	18268	4719	7	40	TIK	False	0.16831793822121635	0.0015146063240221918	0.0098613648253835	0.12895615160680876	1.0
PTBXL	18268	4719	8	40	TIK	False	0.14151337541465703	0.0017859604236243679	0.011722721587661154	0.13588933828099398	1.0
PTBXL	18268	4719	9	40	TIK	False	0.1559634509071578	0.001534728635765486	0.01042000470090298	0.13763853218348107	1.0
PTBXL	18268	4719	10	40	TIK	False	0.12510836676827647	0.001595359581744192	0.011012114824305662	0.13084388778081218	1.0
PTBXL	18268	4719	1	100	TIK	False	0.16745822578264297	0.00187589338811185	0.01157842763526402	0.14463991896811926	1.0
PTBXL	18268	4719	2	100	TIK	False	0.1702973629625962	0.001780307907657323	0.011467323253726541	0.14662679101895199	1.0
PTBXL	18268	4719	3	100	TIK	False	0.1724198168244974	0.001761258380329929	0.011419247086302693	0.1501777392461115	1.0
PTBXL	18268	4719	4	100	TIK	False	0.17310664998632855	0.0016246489018172249	0.010372600211982616	0.14306289331353997	1.0
PTBXL	18268	4719	5	100	TIK	False	0.16307548946610223	0.0017067200776861645	0.011315078493920007	0.1470319295226141	1.0
PTBXL	18268	4719	6	100	TIK	False	0.15910920653278868	0.0016518686635582222	0.010341301855833112	0.14113793628810467	1.0
PTBXL	18268	4719	7	100	TIK	False	0.1750306655524425	0.0016003420604789186	0.010008226370435955	0.14118211460465696	1.0
PTBXL	18268	4719	8	100	TIK	False	0.17218253164655514	0.0019218290672446507	0.012057517688421676	0.150509107106247	1.0
PTBXL	18268	4719	9	100	TIK	False	0.2089474445249265	0.0016662264568416288	0.010761799183521619	0.15531893455351184	1.0
PTBXL	18268	4719	10	100	TIK	False	0.22284992109475102	0.0017011581983859363	0.01119762171947128	0.13946252988233765	1.0
PTBXL	18268	4719	1	150	TIK	False	0.1648261961808727	0.0018756701988959044	0.01157878797530366	0.14462875578529713	1.0
PTBXL	18268	4719	2	150	TIK	False	0.16904326509918324	0.001781395151276757	0.01146883775975676	0.14667542419197324	1.0
PTBXL	18268	4719	3	150	TIK	False	0.17090740436231497	0.001761175456104671	0.011420167311151756	0.15011481550513928	1.0
PTBXL	18268	4719	4	150	TIK	False	0.17388855075431484	0.0016248961755365233	0.010373449042589295	0.1430570900250304	1.0
PTBXL	18268	4719	5	150	TIK	False	0.16991861461713836	0.0017065483229919628	0.011316409551099903	0.14700855757694892	1.0
PTBXL	18268	4719	6	150	TIK	False	0.15870058913958995	0.0016522614743429223	0.010341638700631768	0.1411159258535285	1.0
PTBXL	18268	4719	7	150	TIK	False	0.17060744530082786	0.001600801456278715	0.0100089936281413	0.14124890159750517	1.0
PTBXL	18268	4719	8	150	TIK	False	0.17269823580238192	0.0019227356512423045	0.012059197980815345	0.15048371731172977	1.0
PTBXL	18268	4719	9	150	TIK	False	0.209729063112923	0.001666592567953895	0.010762809676031078	0.15528513619305306	1.0
PTBXL	18268	4719	10	150	TIK	False	0.21441642995923804	0.0017015552674902136	0.011198066912006945	0.13943661769878965	1.0
PTBXL	18268	4719	1	150	FD	True	0.09546025200440499	0.0012217002019062819	0.009795169400153032	0.11599614930437986	1.0
PTBXL	18268	4719	2	150	FD	True	0.13971119951897293	0.0011837967742209835	0.009646557012288125	0.11934424500363515	1.0
PTBXL	18268	4719	3	150	FD	True	0.15325125855987448	0.0011780715708024638	0.009650063160606945	0.11852416700922432	1.0
PTBXL	18268	4719	4	150	FD	True	0.1094854926163319	0.0010783972090975787	0.008795918549835247	0.11669446037234023	1.0
PTBXL	18268	4719	5	150	FD	True	0.19823359495368303	0.001133262273708242	0.009437852365745873	0.1152271247467407	1.0
PTBXL	18268	4719	6	150	FD	True	0.12859377084788973	0.0010953830114096973	0.008702872475522795	0.11651470478624004	1.0
PTBXL	18268	4719	7	150	FD	True	0.11260020064895497	0.0010784205579400781	0.008457492240484692	0.11599339052076194	1.0
PTBXL	18268	4719	8	150	FD	True	0.11184074266748217	0.001252823933187305	0.010040371547672296	0.11989692649139484	1.0
PTBXL	18268	4719	9	150	FD	True	0.11818418796081098	0.0010844258663341548	0.008935824231322184	0.12085543259905186	1.0
PTBXL	18268	4719	10	150	FD	True	0.11559830038510036	0.0011346438066819986	0.009432123345701425	0.1129436297409912	1.0
PTBXL	18268	4719	1	150	SG	True	0.09437244717936485	0.0012209985114889851	0.009794337019237612	0.11599289449094478	1.0
PTBXL	18268	4719	2	150	SG	True	0.12054984716755761	0.001182274705194123	0.009640426669706733	0.11912110965870099	1.0
PTBXL	18268	4719	3	150	SG	True	0.16058193024319414	0.0011771646400839317	0.009648792157720062	0.11837307502716611	1.0
PTBXL	18268	4719	4	150	SG	True	0.10801029649426237	0.001077327380255597	0.008794586911406025	0.11669579382694176	1.0
PTBXL	18268	4719	5	150	SG	True	0.3010628362618985	0.0011322978123997237	0.009433154317332592	0.11508045674959506	1.0
PTBXL	18268	4719	6	150	SG	True	0.1222001054951389	0.0010946645253496552	0.008697690505264416	0.11653155193777211	1.0
PTBXL	18268	4719	7	150	SG	True	0.09925836659033384	0.0010776825528627423	0.00845771273116717	0.1158888707186549	1.0
PTBXL	18268	4719	8	150	SG	True	0.11318456676060233	0.0012514408969562974	0.010032821171929001	0.11984414470780039	1.0
PTBXL	18268	4719	9	150	SG	True	0.11999330069598746	0.0010830876688651624	0.008929066626865968	0.12063901138949797	1.0
PTBXL	18268	4719	10	150	SG	True	0.1152783109113466	0.0011333480025350654	0.009429746199447482	0.11295561893784344	1.0
PTBXL	18268	4719	1	150	SPEC	True	0.09546583661624439	0.0012217176505228675	0.00979518766884569	0.11600682971184507	1.0
PTBXL	18268	4719	2	150	SPEC	True	0.13953861962419953	0.0011838298511587305	0.009646604336756293	0.11936230545956034	1.0
PTBXL	18268	4719	3	150	SPEC	True	0.15350236830048822	0.0011780913770148799	0.009650080523818272	0.118538899066934	1.0
PTBXL	18268	4719	4	150	SPEC	True	0.10953309086000083	0.0010784202838641007	0.008795936742791171	0.11670249959752504	1.0
PTBXL	18268	4719	5	150	SPEC	True	0.19684330015323648	0.0011332839218859984	0.0094378878784416	0.11524225488800359	1.0
PTBXL	18268	4719	6	150	SPEC	True	0.12870907909887885	0.0010953999029881896	0.008702912735189597	0.1165243873693302	1.0
PTBXL	18268	4719	7	150	SPEC	True	0.11264159758950566	0.001078436086858458	0.008457510211580923	0.1160067548694565	1.0
PTBXL	18268	4719	8	150	SPEC	True	0.1118304910690467	0.0012528528421599323	0.010040425045709662	0.1199112466054049	1.0
PTBXL	18268	4719	9	150	SPEC	True	0.11820156073976204	0.0010844544843108697	0.00893586774143832	0.12087511460236058	1.0
PTBXL	18268	4719	10	150	SPEC	True	0.1156598431247764	0.0011346705080330858	0.009432145276663577	0.11295167874673932	1.0
PTBXL	18268	4719	1	150	SG0SPEC	True	0.09274684093162874	0.0012177155176794486	0.009793347393908672	0.11466310888071793	1.0
PTBXL	18268	4719	2	150	SG0SPEC	True	0.09309150476341517	0.0011794292214116664	0.0096358528213971	0.11738298798867497	1.0
PTBXL	18268	4719	3	150	SG0SPEC	True	0.09054666699456551	0.0011741302973600869	0.009648039573287777	0.11669845028430806	1.0
PTBXL	18268	4719	4	150	SG0SPEC	True	0.09760921259152523	0.001073745185281944	0.008793582405850433	0.11553789809235203	1.0
PTBXL	18268	4719	5	150	SG0SPEC	True	0.10951700768583114	0.0011287314668228037	0.009429609414365842	0.1133572440084934	1.0
PTBXL	18268	4719	6	150	SG0SPEC	True	0.11349211954488797	0.0010921206000181903	0.00869375244706159	0.11554001421858917	1.0
PTBXL	18268	4719	7	150	SG0SPEC	True	0.39338882214550175	0.0010756735007012913	0.008457783678531033	0.1146135024173367	1.0
PTBXL	18268	4719	8	150	SG0SPEC	True	0.11430693842762496	0.001247529518300995	0.01002745844166185	0.11816151578196081	1.0
PTBXL	18268	4719	9	150	SG0SPEC	True	0.11688770801689317	0.0010787970503104696	0.008924226361825126	0.11848180639083311	1.0
PTBXL	18268	4719	10	150	SG0SPEC	True	0.11002971680374406	0.001129718098387939	0.009428235642755103	0.11185384784034906	1.0
PTBXL	18268	4719	1	150	TIK	True	0.09316843375640622	0.0012127973421666323	0.009763871411685315	0.11326415980458063	1.0
PTBXL	18268	4719	2	150	TIK	True	0.09364849681335108	0.0011758971221908718	0.009598464235249947	0.11558493995283625	1.0
PTBXL	18268	4719	3	150	TIK	True	0.09632823156711168	0.001169107262750372	0.009619310552142765	0.11487191840203943	1.0
PTBXL	18268	4719	4	150	TIK	True	0.1819341521859103	0.0010681247656540893	0.00876747083589427	0.11443232823261236	1.0
PTBXL	18268	4719	5	150	TIK	True	0.10257496491322242	0.0011230287708415977	0.009396243120623546	0.1113594883417519	1.0
PTBXL	18268	4719	6	150	TIK	True	0.11234240054916544	0.001088542607895322	0.00865926715829661	0.11462222636536468	1.0
PTBXL	18268	4719	7	150	TIK	True	0.08731270067113799	0.0010727220940410782	0.008437640636757976	0.11331756659367243	1.0
PTBXL	18268	4719	8	150	TIK	True	0.1190301349774496	0.0012420263242585916	0.00998753311832768	0.11638359477802493	1.0
PTBXL	18268	4719	9	150	TIK	True	0.11048687818034249	0.0010713924130400147	0.008887406578604477	0.11604655341222218	1.0
PTBXL	18268	4719	10	150	TIK	True	0.10165730135388154	0.0011237070468176921	0.00939776137779395	0.1106471329639774	1.0
PTBXL	20727	7822	1	40	TIK	False	0.20477064121397867	0.0037531239653983014	0.025393248873425624	0.08326861190975691	1.0
PTBXL	20727	7822	2	40	TIK	False	0.197155660388373	0.0030721052927852313	0.02025134798301305	0.08501994282077419	1.0
PTBXL	20727	7822	3	40	TIK	False	0.16822843647599633	0.003521313059089216	0.023517070227880164	0.0865639666106328	1.0
PTBXL	20727	7822	4	40	TIK	False	0.17334582373609694	0.0035509670696854886	0.02403587861150662	0.08172429973373112	1.0
PTBXL	20727	7822	5	40	TIK	False	0.18234342969776116	0.00366985017153863	0.024277036073080557	0.08374667500288649	1.0
PTBXL	20727	7822	6	40	TIK	False	0.15705944433142127	0.0037847971081624724	0.025737631141239718	0.08798089521273166	1.0
PTBXL	20727	7822	1	100	TIK	False	0.1706074528898097	0.004029522865314204	0.025089267379558414	0.06786100965344825	1.0
PTBXL	20727	7822	2	100	TIK	False	0.1522759722629693	0.0033133003086359214	0.020129192462238526	0.07890589515954298	1.0
PTBXL	20727	7822	3	100	TIK	False	0.1767496451543759	0.0037663506527301077	0.023285571055264062	0.0741168859516225	1.0
PTBXL	20727	7822	4	100	TIK	False	0.2213630813111372	0.0037864541498343787	0.023697038701497523	0.0658578311166482	1.0
PTBXL	20727	7822	5	100	TIK	False	0.1559575974184589	0.003923602634300378	0.024048205556856182	0.07869847583360215	1.0
PTBXL	20727	7822	6	100	TIK	False	0.2103308962436373	0.004036697956979674	0.025473404189475513	0.07574503199473166	1.0
PTBXL	20727	7822	1	150	TIK	False	0.17666346981822123	0.004030928371264559	0.02508907753473187	0.06805162846569517	1.0
PTBXL	20727	7822	2	150	TIK	False	0.1509595890207862	0.003315084664768753	0.02012923999715943	0.07913683905578871	1.0
PTBXL	20727	7822	3	150	TIK	False	0.17404980478594245	0.003767256679126546	0.023285404282923593	0.07427050624131884	1.0
PTBXL	20727	7822	4	150	TIK	False	0.20101867014089964	0.003787584055851886	0.023697053723309828	0.06606002442610308	1.0
PTBXL	20727	7822	5	150	TIK	False	0.1570835254837073	0.003925046777358919	0.024048774252334384	0.0789373119991616	1.0
PTBXL	20727	7822	6	150	TIK	False	0.1932909961698344	0.004038393579102791	0.025473737346481003	0.0759061249440495	1.0
PTBXL	20727	7822	1	150	FD	True	0.10897397196731821	0.0026201808196303525	0.02312302857351523	0.07559469972860473	1.0
PTBXL	20727	7822	2	150	FD	True	0.1171611624613951	0.0021039250173527334	0.0183568078022552	0.07761539184316649	1.0
PTBXL	20727	7822	3	150	FD	True	0.11730487205401391	0.00243176798805771	0.02132195293219452	0.07759174018584811	1.0
PTBXL	20727	7822	4	150	FD	True	0.08783149666256841	0.002471191458626052	0.02184779096004756	0.0741498783644735	1.0
PTBXL	20727	7822	5	150	FD	True	0.110141592454639	0.002523896338331073	0.02206573999816005	0.07620514350707916	1.0
PTBXL	20727	7822	6	150	FD	True	0.14065857081661345	0.002620788424935151	0.02334327647015732	0.07853078950530185	1.0
PTBXL	20727	7822	1	150	SG	True	0.10585628487787459	0.0026123216599609096	0.02315063543061699	0.07597690309309452	1.0
PTBXL	20727	7822	2	150	SG	True	0.1153641447456323	0.002097060256140612	0.018374248571989677	0.07787883075171284	1.0
PTBXL	20727	7822	3	150	SG	True	0.11585400134441681	0.0024243073721331556	0.021346225337361736	0.07792498942047713	1.0
PTBXL	20727	7822	4	150	SG	True	0.08824698585892272	0.002463756180404788	0.021875083577894	0.07459747203371193	1.0
PTBXL	20727	7822	5	150	SG	True	0.12066952359094558	0.002515776236791122	0.022085873166896766	0.0764943316169474	1.0
PTBXL	20727	7822	6	150	SG	True	0.1290872386406453	0.0026129439825035156	0.023369953716862922	0.07887027367051018	1.0
PTBXL	20727	7822	1	150	SPEC	True	0.10910755290825035	0.002620334482459638	0.023122909059333785	0.07559214780251375	1.0
PTBXL	20727	7822	2	150	SPEC	True	0.12830927946352497	0.0021040591184504497	0.01835673602640527	0.077617237446095	1.0
PTBXL	20727	7822	3	150	SPEC	True	0.11738392012123468	0.0024319133698146684	0.021321845123444656	0.07759037026572868	1.0
PTBXL	20727	7822	4	150	SPEC	True	0.08783609940831198	0.002471335728425316	0.02184767310517239	0.07414407167639754	1.0
PTBXL	20727	7822	5	150	SPEC	True	0.11001063745866932	0.0025240539170791085	0.022065655243046906	0.07620535248935983	1.0
PTBXL	20727	7822	6	150	SPEC	True	0.14101969099213083	0.0026209414472517837	0.02334316109404496	0.07853035439056864	1.0
PTBXL	20727	7822	1	150	SG0SPEC	True	0.089801814599895	0.002592784727546919	0.023172004461540347	0.07673127006879508	1.0
PTBXL	20727	7822	2	150	SG0SPEC	True	0.09983495896175448	0.002079674613364151	0.01838759406579095	0.07786946650709188	1.0
PTBXL	20727	7822	3	150	SG0SPEC	True	0.10411027352568529	0.0024057126031404286	0.02136545728185986	0.07834240036915958	1.0
PTBXL	20727	7822	4	150	SG0SPEC	True	0.09005852306333507	0.0024450656556893454	0.021896093547425503	0.07541649542694742	1.0
PTBXL	20727	7822	5	150	SG0SPEC	True	0.2222895015233696	0.002496209403738608	0.022101372202774167	0.07668842250857097	1.0
PTBXL	20727	7822	6	150	SG0SPEC	True	0.11868263557044746	0.002593661624134151	0.023390837186668994	0.07936688862708055	1.0
PTBXL	20727	7822	1	150	TIK	True	0.10183644831771443	0.0025637849113300595	0.023205730004386797	0.07897407884729125	1.0
PTBXL	20727	7822	2	150	TIK	True	0.1289004279176515	0.0020546953531760536	0.018402126771763245	0.07856258215363585	1.0
PTBXL	20727	7822	3	150	TIK	True	0.1336663503953358	0.0023790160323494207	0.021391926329336324	0.08009359185636448	1.0
PTBXL	20727	7822	4	150	TIK	True	0.10082130762513213	0.00241759473851264	0.02192769847631425	0.07795107623100028	1.0
PTBXL	20727	7822	5	150	TIK	True	0.11390170671048655	0.0024701104205882116	0.02212118653263745	0.07759630162127151	1.0
PTBXL	20727	7822	6	150	TIK	True	0.09613205769943184	0.002566320440303725	0.023421110728350698	0.08116320417399589	1.0
PTBXL	9780	162	1	40	TIK	False	0.14604344812842104	0.0034357183962481375	0.03365138512611183	0.06578298428918532	1.0
PTBXL	9780	162	2	40	TIK	False	0.13620733418946449	0.003025679457533062	0.029261158724502277	0.06407381600396055	1.0
PTBXL	9780	162	3	40	TIK	False	0.13379388989375138	0.003367902095088721	0.03317236190739123	0.05437030613323936	1.0
PTBXL	9780	162	4	40	TIK	False	0.13188906955981733	0.0033843031585100098	0.03338736545426641	0.05899434001597238	1.0
PTBXL	9780	162	5	40	TIK	False	0.19021544829536105	0.0031091460557131074	0.030180726530946056	0.0678378646037412	1.0
PTBXL	9780	162	6	40	TIK	False	0.134662112640062	0.003420232472625226	0.03308584222492383	0.0665264224578995	1.0
PTBXL	9780	162	7	40	TIK	False	0.13177344136445082	0.0028902219994667642	0.02841624848501968	0.05173859961539113	1.0
PTBXL	9780	162	8	40	TIK	False	0.10622532172597528	0.003476467053104157	0.03422743996760227	0.059836653255682236	1.0
PTBXL	9780	162	9	40	TIK	False	0.11262954680389911	0.0033853227651665587	0.03348241188661857	0.06075815234951394	1.0
PTBXL	9780	162	1	100	TIK	False	0.15652358394530066	0.003500639047787741	0.03369674827986573	0.061175178025042264	1.0
PTBXL	9780	162	2	100	TIK	False	0.12263952629137216	0.0030866551106730135	0.02931697798380714	0.05703114856166523	1.0
PTBXL	9780	162	3	100	TIK	False	0.1555323906503735	0.003446437408868942	0.033287333359023515	0.04969432926071833	1.0
PTBXL	9780	162	4	100	TIK	False	0.1472848685926259	0.0034578818114191995	0.03348365755057581	0.05440087887378285	1.0
PTBXL	9780	162	5	100	TIK	False	0.15538851984576763	0.003167067461163207	0.030219633752905595	0.06333679599097077	1.0
PTBXL	9780	162	6	100	TIK	False	0.14849175686297736	0.003473079981270313	0.033091612571801154	0.06122600958126497	1.0
PTBXL	9780	162	7	100	TIK	False	0.12865559358941217	0.002957538026153063	0.028549241570550523	0.047907716580663555	1.0
PTBXL	9780	162	8	100	TIK	False	0.11609749187965138	0.0035416280268822068	0.034304230378239986	0.05514902263332416	1.0
PTBXL	9780	162	9	100	TIK	False	0.13011800203564317	0.0034465306286424577	0.033603118949715745	0.05436856730605723	1.0
PTBXL	9780	162	1	150	TIK	False	0.1574795114619853	0.0035003823618502414	0.033697630901522585	0.06133962800692833	1.0
PTBXL	9780	162	2	150	TIK	False	0.1233361391874756	0.0030867756153378115	0.029318763291769356	0.05716561483841155	1.0
PTBXL	9780	162	3	150	TIK	False	0.15368317013094868	0.0034465550346606424	0.03328885355306206	0.04977193770777925	1.0
PTBXL	9780	162	4	150	TIK	False	0.14719391288755085	0.003457677900682686	0.03348532257979273	0.054545350102722365	1.0
PTBXL	9780	162	5	150	TIK	False	0.1583101044337433	0.0031672206786863303	0.030220882027628394	0.06338144496292421	1.0
PTBXL	9780	162	6	150	TIK	False	0.14997913568336407	0.0034735038390149215	0.03309344522665471	0.06120840097775255	1.0
PTBXL	9780	162	7	150	TIK	False	0.129197089688197	0.00295724769799894	0.028550662476709426	0.04808986319597361	1.0
PTBXL	9780	162	8	150	TIK	False	0.11737166834727332	0.0035416246838510784	0.034305737145063527	0.05526538770090552	1.0
PTBXL	9780	162	9	150	TIK	False	0.13013869938622044	0.003446414094629751	0.033604681266279815	0.0544107909103574	1.0
PTBXL	9780	162	1	150	FD	True	0.07907585072261056	0.002704343454951453	0.029940901397378778	0.05954217919089027	1.0
PTBXL	9780	162	2	150	FD	True	0.08002270872809253	0.0023767223527404787	0.02597990390148234	0.05809807207188654	1.0
PTBXL	9780	162	3	150	FD	True	0.09645427618139182	0.002652726778559018	0.029495640540696755	0.05116074426281701	1.0
PTBXL	9780	162	4	150	FD	True	0.1117771469682503	0.002664949643745984	0.029783815511040125	0.05428247303820086	1.0
PTBXL	9780	162	5	150	FD	True	0.09524704633923112	0.0024422513157960975	0.026841209069990178	0.061159791365206786	1.0
PTBXL	9780	162	6	150	FD	True	0.09664644327759228	0.002690286712765253	0.029368081319419294	0.0605452260739102	1.0
PTBXL	9780	162	7	150	FD	True	0.07945825292863563	0.0022792402685617784	0.02528108137634792	0.04904739139595515	1.0
PTBXL	9780	162	8	150	FD	True	0.08925440683795444	0.0027340900267294834	0.030466518319401083	0.05494103149092079	1.0
PTBXL	9780	162	9	150	FD	True	0.0981218874430064	0.002670801483956051	0.029842070337977696	0.055502732871958185	1.0
PTBXL	9780	162	1	150	SG	True	0.07882256228312795	0.0027056088900214827	0.029978244322501933	0.05972157895698365	1.0
PTBXL	9780	162	2	150	SG	True	0.07962873083094639	0.0023775248548201767	0.026013909700503407	0.058282394590960865	1.0
PTBXL	9780	162	3	150	SG	True	0.09620222354894169	0.0026541371788400643	0.029533849150679563	0.051344394881640096	1.0
PTBXL	9780	162	4	150	SG	True	0.11042072981311095	0.002666288650692555	0.029822953027272968	0.05446585530858332	1.0
PTBXL	9780	162	5	150	SG	True	0.09475066768495599	0.002443192864424694	0.026872992256552732	0.061308327933519036	1.0
PTBXL	9780	162	6	150	SG	True	0.09960749161146447	0.002691515949941893	0.02941004349442149	0.0606950711081074	1.0
PTBXL	9780	162	7	150	SG	True	0.07828923229432684	0.0022804143895315573	0.025312255837718237	0.04920434517032539	1.0
PTBXL	9780	162	8	150	SG	True	0.08979633450639216	0.0027353096856996793	0.03050789165083011	0.05511791373524309	1.0
PTBXL	9780	162	9	150	SG	True	0.1043920091613086	0.002672324617288496	0.029880753047152608	0.05571023293523542	1.0
PTBXL	9780	162	1	150	SPEC	True	0.07906433364709352	0.0027043216395132258	0.029940748981482104	0.05953797410720127	1.0
PTBXL	9780	162	2	150	SPEC	True	0.08001897081090709	0.0023767085318890683	0.02597976697991011	0.05809372556450817	1.0
PTBXL	9780	162	3	150	SPEC	True	0.09648906940059862	0.002652702938482888	0.02949548250170402	0.05115633480461203	1.0
PTBXL	9780	162	4	150	SPEC	True	0.11177782173502182	0.0026649271190084187	0.029783652939682298	0.05427806360934591	1.0
PTBXL	9780	162	5	150	SPEC	True	0.09527304074120134	0.002442235121233591	0.02684108187742139	0.06115668604270962	1.0
PTBXL	9780	162	6	150	SPEC	True	0.09671720612170849	0.0026902653651176547	0.029367907033423436	0.06054215675934793	1.0
PTBXL	9780	162	7	150	SPEC	True	0.07948331891732549	0.0022792206652753767	0.025280954693204686	0.049043588990671405	1.0
PTBXL	9780	162	8	150	SPEC	True	0.08926379084086417	0.002734069057629223	0.0304663450568589	0.054936826697960926	1.0
PTBXL	9780	162	9	150	SPEC	True	0.09809636876544896	0.0026707753576890743	0.0298419096308575	0.055497592277279253	1.0
PTBXL	9780	162	1	150	SG0SPEC	True	0.07963034406804839	0.002708465576735135	0.030011470201271196	0.06001368501883165	1.0
PTBXL	9780	162	2	150	SG0SPEC	True	0.07925913211121104	0.0023796687167035612	0.026043429911435354	0.05857459186709917	1.0
PTBXL	9780	162	3	150	SG0SPEC	True	0.0929449626661327	0.002657394524526908	0.02956670923325285	0.05169689560063868	1.0
PTBXL	9780	162	4	150	SG0SPEC	True	0.10296783587037682	0.0026693247139418035	0.029856609445461996	0.05479641820439813	1.0
PTBXL	9780	162	5	150	SG0SPEC	True	0.09167678610981626	0.00244547301596595	0.026901262731396022	0.0614882123051313	1.0
PTBXL	9780	162	6	150	SG0SPEC	True	0.07331310808709082	0.0026948973567261472	0.02944581229080119	0.060866772866058426	1.0
PTBXL	9780	162	7	150	SG0SPEC	True	0.07663123548298365	0.0022829549196034297	0.025339368938336566	0.04951305331893502	1.0
PTBXL	9780	162	8	150	SG0SPEC	True	0.08889496508511495	0.002738341535586252	0.03054298106442386	0.05541472572757733	1.0
PTBXL	9780	162	9	150	SG0SPEC	True	0.14932312722793212	0.002675769223634244	0.02991396761810946	0.05610699973276133	1.0
PTBXL	9780	162	1	150	TIK	True	0.08097069215875707	0.00270948011448633	0.03003187176423786	0.06041075369260296	1.0
PTBXL	9780	162	2	150	TIK	True	0.07979063184842798	0.0023804203311110534	0.026061475569806185	0.058948459008295526	1.0
PTBXL	9780	162	3	150	TIK	True	0.08684553612269046	0.002659224080440356	0.029581949178146317	0.05211753028451524	1.0
PTBXL	9780	162	4	150	TIK	True	0.08050487721950621	0.002670561756247582	0.02987318912468288	0.05521145781682093	1.0
PTBXL	9780	162	5	150	TIK	True	0.09153730293501403	0.002446083485508545	0.02691691280335255	0.06174071551355439	1.0
PTBXL	9780	162	6	150	TIK	True	0.09001955483682378	0.0026968742202446213	0.029471834751881223	0.06106045450454817	1.0
PTBXL	9780	162	7	150	TIK	True	0.34549972557264025	0.0022840227911942327	0.02534941176230287	0.0498866525935092	1.0
PTBXL	9780	162	8	150	TIK	True	0.09006732860133052	0.002739702028483143	0.03056227158840782	0.05575577480489884	1.0
PTBXL	9780	162	9	150	TIK	True	0.08233651998490149	0.0026780523164115135	0.0299288091413017	0.05663805044864261	1.0
PTBXL	16049	19507	1	40	TIK	False	0.1773348188276381	0.0018024749668345426	0.009546404044182312	0.14367024548815457	1.0
PTBXL	16049	19507	2	40	TIK	False	0.15917357414717942	0.0016495126118658355	0.008479089476068676	0.14819425281405652	1.0
PTBXL	16049	19507	3	40	TIK	False	0.16531746004325204	0.0017216054381917997	0.01000032027810689	0.14979934430137498	1.0
PTBXL	16049	19507	4	40	TIK	False	0.14929760501916747	0.0016636350842259631	0.00868521100191201	0.14397051283993015	1.0
PTBXL	16049	19507	5	40	TIK	False	0.14302558648438804	0.002055999608389051	0.011236748798166406	0.14829580551957067	1.0
PTBXL	16049	19507	6	40	TIK	False	0.15902566899740062	0.0016736149872637763	0.009157104971756393	0.1484063662968938	1.0
PTBXL	16049	19507	7	40	TIK	False	0.149092844897303	0.0019252396946041392	0.0105183947518474	0.1472457768336244	1.0
PTBXL	16049	19507	8	40	TIK	False	0.16460153782583817	0.001884539311154207	0.01027829533940796	0.14395940300338794	1.0
PTBXL	16049	19507	9	40	TIK	False	0.19648992515601613	0.0014532903827243725	0.00824542384294293	0.13769361281993336	1.0
PTBXL	16049	19507	10	40	TIK	False	0.17668062322601377	0.0016851888470188108	0.008537895288765432	0.1447030244209211	1.0
PTBXL	16049	19507	11	40	TIK	False	0.1584063481967481	0.0019782811928489405	0.00969255402909253	0.15405129654742908	1.0
PTBXL	16049	19507	12	40	TIK	False	0.16650307561374997	0.0014433392935314145	0.007231425552372944	0.15509703444160058	1.0
PTBXL	16049	19507	13	40	TIK	False	0.17524835930744379	0.0020254808987628737	0.010699721526032324	0.1539440660564566	1.0
PTBXL	16049	19507	14	40	TIK	False	0.16971634875989622	0.002008895443583428	0.010788578165231995	0.15090223798760996	1.0
PTBXL	16049	19507	1	100	TIK	False	0.17739588018360458	0.001927700844929248	0.009783612911990262	0.15315691804614265	1.0
PTBXL	16049	19507	2	100	TIK	False	0.3683228122908254	0.0017648048467637158	0.008725186559801259	0.16484418170864812	1.0
PTBXL	16049	19507	3	100	TIK	False	0.17609566076618538	0.0019355580117027084	0.01049149223467446	0.1740266287024196	1.0
PTBXL	16049	19507	4	100	TIK	False	0.14496901002626852	0.00177030386400862	0.00904180086672233	0.15152096216165342	1.0
PTBXL	16049	19507	5	100	TIK	False	0.15812713920702806	0.0022424632199939654	0.011645592257413276	0.16504673333102457	1.0
PTBXL	16049	19507	6	100	TIK	False	0.17464525838140313	0.0017889523392682044	0.009417690204941324	0.16248098557685442	1.0
PTBXL	16049	19507	7	100	TIK	False	0.182964675348311	0.0020582410165675314	0.010862617833429821	0.16508909275768718	1.0
PTBXL	16049	19507	8	100	TIK	False	0.13956119255545837	0.0020017693064662986	0.010570277825851758	0.1557722123538097	1.0
PTBXL	16049	19507	9	100	TIK	False	0.19739596767705392	0.0015634890368335602	0.00845475967801816	0.15156168922990013	1.0
PTBXL	16049	19507	10	100	TIK	False	0.13765011768964314	0.0017747187011265297	0.008782897904429722	0.15957100878344815	1.0
PTBXL	16049	19507	11	100	TIK	False	0.14407450470993854	0.0021214650074477797	0.009965287349378134	0.17283456628643676	1.0
PTBXL	16049	19507	12	100	TIK	False	0.19787761972902734	0.001595342371190245	0.007495175875034232	0.175900078814304	1.0
PTBXL	16049	19507	13	100	TIK	False	0.1676885659452943	0.0021402330426192537	0.011039890322867028	0.16975973585615906	1.0
PTBXL	16049	19507	14	100	TIK	False	0.17560832406283064	0.0021629296298409607	0.011108613872923669	0.17013163861431246	1.0
PTBXL	16049	19507	1	150	TIK	False	0.17485285962906041	0.0019280500755019625	0.009784186617281402	0.15310133847829546	1.0
PTBXL	16049	19507	2	150	TIK	False	0.34723545478009954	0.0017653595237051914	0.008725694987933123	0.16486588448562997	1.0
PTBXL	16049	19507	3	150	TIK	False	0.1668099293971843	0.0019356813011394763	0.010492093793109008	0.17405501328161668	1.0
PTBXL	16049	19507	4	150	TIK	False	0.1668883431405676	0.001770780439542035	0.009042094344830446	0.15139023966324563	1.0
PTBXL	16049	19507	5	150	TIK	False	0.15875894973242274	0.0022425130803033965	0.011646228304899605	0.16500592342139922	1.0
PTBXL	16049	19507	6	150	TIK	False	0.1755730139536203	0.0017894538150184628	0.009418529731091604	0.1624259897270553	1.0
PTBXL	16049	19507	7	150	TIK	False	0.18671419938274572	0.002058497436237767	0.01086251228697423	0.16504526939548672	1.0
PTBXL	16049	19507	8	150	TIK	False	0.13894518498141786	0.002001620044268936	0.010571764642144746	0.15562571051136548	1.0
PTBXL	16049	19507	9	150	TIK	False	0.19653119274506123	0.0015637402908977795	0.008455613991369713	0.1513890070636074	1.0
PTBXL	16049	19507	10	150	TIK	False	0.1357024177297489	0.001774894240600565	0.008783932988761838	0.15957525924809923	1.0
PTBXL	16049	19507	11	150	TIK	False	0.14409194573511316	0.002121792686904899	0.009966305033932251	0.17277578518198633	1.0
PTBXL	16049	19507	12	150	TIK	False	0.1986921609211166	0.0015958584866203008	0.007496459196952751	0.1758182324904532	1.0
PTBXL	16049	19507	13	150	TIK	False	0.17009970539034608	0.0021402584719783057	0.011041476172194052	0.1697226658373702	1.0
PTBXL	16049	19507	14	150	TIK	False	0.17350538913920005	0.00216307202893832	0.011109118201875925	0.17008361276120298	1.0
PTBXL	16049	19507	1	150	FD	True	0.21883633902038557	0.0012208408631719137	0.008079036601065497	0.1318108679464909	1.0
PTBXL	16049	19507	2	150	FD	True	0.19175714392868845	0.0010849744559112784	0.0071608242089687265	0.13709090322578962	1.0
PTBXL	16049	19507	3	150	FD	True	0.12210898950796757	0.001140380293416833	0.008583390560496966	0.14020512749790295	1.0
PTBXL	16049	19507	4	150	FD	True	0.10129039558682604	0.001112277848087004	0.007380529167127685	0.1323623213178538	1.0
PTBXL	16049	19507	5	150	FD	True	0.10398713640432256	0.0013281953052301024	0.009342533634965091	0.13833973472660122	1.0
PTBXL	16049	19507	6	150	FD	True	0.11174924425413912	0.00110068617738509	0.007626538350393815	0.1366367351086676	1.0
PTBXL	16049	19507	7	150	FD	True	0.08586601554303366	0.0012453830766315447	0.00889562493100388	0.13873029345576723	1.0
PTBXL	16049	19507	8	150	FD	True	0.10194263717473015	0.0012797141248476532	0.008672874214191011	0.13171128939685145	1.0
PTBXL	16049	19507	9	150	FD	True	0.09701423571471701	0.0009852817866642274	0.0069336464456755	0.12855993145468206	1.0
PTBXL	16049	19507	10	150	FD	True	0.114142015694344	0.001091759449109444	0.0072005517976467944	0.13485320815044813	1.0
PTBXL	16049	19507	11	150	FD	True	0.106208629375309	0.0013121003105299055	0.007970586923635057	0.14374402326525312	1.0
PTBXL	16049	19507	12	150	FD	True	0.1662672904850199	0.000937777252197091	0.0060684747259142375	0.1443416666060086	1.0
PTBXL	16049	19507	13	150	FD	True	0.10336958740515982	0.0013230694874603564	0.0089777088183063	0.14154192492782294	1.0
PTBXL	16049	19507	14	150	FD	True	0.10581940766894238	0.0013220350507314946	0.008987821515096318	0.14006061848077267	1.0
PTBXL	16049	19507	1	150	SG	True	0.13582111490630838	0.0012189386590228887	0.0080668929144947	0.13182400635348346	1.0
PTBXL	16049	19507	2	150	SG	True	0.16118373930302923	0.0010834214579699213	0.007148513040390863	0.13690170480298186	1.0
PTBXL	16049	19507	3	150	SG	True	0.1219669345613182	0.0011377889119566274	0.008560462113382067	0.1399318101674104	1.0
PTBXL	16049	19507	4	150	SG	True	0.10719762310300134	0.0011107080295725542	0.007364759968744686	0.1325766105568873	1.0
PTBXL	16049	19507	5	150	SG	True	0.10427342411087566	0.001325565221952966	0.009318608310895767	0.1382594866218806	1.0
PTBXL	16049	19507	6	150	SG	True	0.11165646656553736	0.0010984512561372961	0.0076145752596485155	0.1366079179019211	1.0
PTBXL	16049	19507	7	150	SG	True	0.08654189760160322	0.0012426210024476254	0.008877286219322425	0.13863856073464537	1.0
PTBXL	16049	19507	8	150	SG	True	0.10186503897063481	0.001277843744990706	0.008656224377650588	0.13170736668872599	1.0
PTBXL	16049	19507	9	150	SG	True	0.10046103051817833	0.0009837940075941845	0.006920401227001514	0.12855263852973825	1.0
PTBXL	16049	19507	10	150	SG	True	0.1087307865813303	0.0010897066209536602	0.007190406749581033	0.13476017229377577	1.0
PTBXL	16049	19507	11	150	SG	True	0.10493708505623009	0.0013095531722057412	0.00795208561773234	0.14356202359173725	1.0
PTBXL	16049	19507	12	150	SG	True	0.17272591875295543	0.0009347886900174311	0.006055429840945232	0.14418681051101334	1.0
PTBXL	16049	19507	13	150	SG	True	0.10374206942923715	0.0013209827298542142	0.00896112179736584	0.1414427769202562	1.0
PTBXL	16049	19507	14	150	SG	True	0.10620631791536424	0.001319208265480408	0.00897120741582241	0.1399013332709281	1.0
PTBXL	16049	19507	1	150	SPEC	True	0.2164833965053324	0.0012208820074167688	0.008079105178529583	0.13182440181601957	1.0
PTBXL	16049	19507	2	150	SPEC	True	0.19258695173968568	0.001085009074795721	0.007160890066353774	0.13711300177762278	1.0
PTBXL	16049	19507	3	150	SPEC	True	0.12212125350587447	0.0011404366892832558	0.00858351152182829	0.14023975329439806	1.0
PTBXL	16049	19507	4	150	SPEC	True	0.10115769594993107	0.0011123115963101598	0.007380618156069353	0.13237518144789218	1.0
PTBXL	16049	19507	5	150	SPEC	True	0.10396417375241838	0.0013282529971213358	0.009342656802040215	0.1383656778928481	1.0
PTBXL	16049	19507	6	150	SPEC	True	0.11173669692840381	0.0011007323949926281	0.007626598632726645	0.1366555152218525	1.0
PTBXL	16049	19507	7	150	SPEC	True	0.0858626937077551	0.0012454394779439226	0.008895718873876999	0.13875495100884266	1.0
PTBXL	16049	19507	8	150	SPEC	True	0.10196682730059907	0.0012797529449994434	0.008672966587194606	0.1317261393292726	1.0
PTBXL	16049	19507	9	150	SPEC	True	0.09698534412792136	0.0009853129216047486	0.0069337189293586865	0.12857516076087924	1.0
PTBXL	16049	19507	10	150	SPEC	True	0.11425876072836189	0.0010918018393572845	0.007200609332032315	0.13487092747111776	1.0
PTBXL	16049	19507	11	150	SPEC	True	0.10623166902947014	0.0013121526953638392	0.007970690047875583	0.14376883895113682	1.0
PTBXL	16049	19507	12	150	SPEC	True	0.16623582614030136	0.0009378378340981646	0.00606855119813406	0.14436849329818977	1.0
PTBXL	16049	19507	13	150	SPEC	True	0.10337272527556268	0.0013231140282627578	0.008977792391284493	0.1415642778113179	1.0
PTBXL	16049	19507	14	150	SPEC	True	0.10584870815329128	0.0013220936016223078	0.00898791082178123	0.14008457378556652	1.0
PTBXL	16049	19507	1	150	SG0SPEC	True	0.11525063997272443	0.001213088644310555	0.008057025048770757	0.13024776838296245	1.0
PTBXL	16049	19507	2	150	SG0SPEC	True	0.12884189108726066	0.0010782566968729403	0.007138737447641977	0.13460324506896393	1.0
PTBXL	16049	19507	3	150	SG0SPEC	True	0.11839667349539065	0.0011294442411195875	0.008542508623222467	0.13650121884427974	1.0
PTBXL	16049	19507	4	150	SG0SPEC	True	0.11248439266532007	0.0011056252692898984	0.0073524014371870675	0.1308852707458195	1.0
PTBXL	16049	19507	5	150	SG0SPEC	True	0.10609551388829257	0.0013162681374311426	0.009299893749964294	0.13558959580425045	1.0
PTBXL	16049	19507	6	150	SG0SPEC	True	0.1127194678206097	0.00109170665631094	0.007605140952778239	0.13446077586392588	1.0
PTBXL	16049	19507	7	150	SG0SPEC	True	0.0884114417543759	0.0012345559985329291	0.008862674918829768	0.13611687404737063	1.0
PTBXL	16049	19507	8	150	SG0SPEC	True	0.10208032275649417	0.0012720866640953338	0.008643454755729302	0.1298004298008373	1.0
PTBXL	16049	19507	9	150	SG0SPEC	True	0.11488221893759609	0.0009792494286002078	0.006909898014761951	0.12668142185829	1.0
PTBXL	16049	19507	10	150	SG0SPEC	True	0.1097746864926712	0.0010833207045841595	0.007181990774682989	0.13282553944692663	1.0
PTBXL	16049	19507	11	150	SG0SPEC	True	0.10465761377922765	0.0013019687787896152	0.007937266490669602	0.14093550667666407	1.0
PTBXL	16049	19507	12	150	SG0SPEC	True	0.18527655444815233	0.000926775235687165	0.006045225374227061	0.14119645240525647	1.0
PTBXL	16049	19507	13	150	SG0SPEC	True	0.10388944031585136	0.0013139275668188006	0.008948145481939371	0.13903742761853488	1.0
PTBXL	16049	19507	14	150	SG0SPEC	True	0.10419269634706943	0.0013105163656117313	0.008958312870683573	0.13721961137620545	1.0
PTBXL	16049	19507	1	150	TIK	True	0.11596186505526561	0.001205541571781957	0.008019785640404948	0.1283236736103933	1.0
PTBXL	16049	19507	2	150	TIK	True	0.12648451029649915	0.0010726848165719483	0.007100265771485276	0.13200450785302456	1.0
PTBXL	16049	19507	3	150	TIK	True	0.11046319381600173	0.0011178298977855476	0.008481748487572239	0.13229947551425475	1.0
PTBXL	16049	19507	4	150	TIK	True	0.10164019408681856	0.0011000609126331693	0.007305463064718794	0.12867266808034636	1.0
PTBXL	16049	19507	5	150	TIK	True	0.11123428618628423	0.0013048163733125093	0.009231508989040262	0.13251527278043684	1.0
PTBXL	16049	19507	6	150	TIK	True	0.11768938963594272	0.0010831238251298168	0.007568151766693606	0.13171897031669025	1.0
PTBXL	16049	19507	7	150	TIK	True	0.10161591515565195	0.0012258905133092869	0.008808155459371556	0.1325418010899463	1.0
PTBXL	16049	19507	8	150	TIK	True	0.1097679629228624	0.001264339263663401	0.008591155993587403	0.1272746758455643	1.0
PTBXL	16049	19507	9	150	TIK	True	0.11800653896373817	0.0009737010564454252	0.006871352836460953	0.12430059601189668	1.0
PTBXL	16049	19507	10	150	TIK	True	0.1232946213444427	0.0010762052388575835	0.007144319415199457	0.1304353182965064	1.0
PTBXL	16049	19507	11	150	TIK	True	0.10028341393429407	0.0012921372910003129	0.007888620485606856	0.13756474127528942	1.0
PTBXL	16049	19507	12	150	TIK	True	0.18677650456579536	0.0009174154466170106	0.006006748870262882	0.13740301905192012	1.0
PTBXL	16049	19507	13	150	TIK	True	0.10848964277012223	0.0013060194953403762	0.008890314433315609	0.13613436073838628	1.0
PTBXL	16049	19507	14	150	TIK	True	0.10210920073533858	0.0012992323929307647	0.008905121815032696	0.13371560253502618	1.0
PTBXL	6726	4951	1	40	TIK	False	0.2053137950936771	0.003697252497953195	0.012633361115167569	0.048497194692834186	1.0
PTBXL	6726	4951	2	40	TIK	False	0.1650489096578078	0.003756853271871228	0.012441735004971543	0.048186683916329076	1.0
PTBXL	6726	4951	3	40	TIK	False	0.15338873941779912	0.0036222429523900157	0.012638213183022617	0.05239913664303186	1.0
PTBXL	6726	4951	4	40	TIK	False	0.1531450720818425	0.0033494793998569915	0.010817331877785705	0.04543380482583543	1.0
PTBXL	6726	4951	5	40	TIK	False	0.17886498208294963	0.0038743619217492344	0.013209078237332564	0.051286483379899786	1.0
PTBXL	6726	4951	6	40	TIK	False	0.1633241020363133	0.003980352957376826	0.01368208171235661	0.05081244643318337	1.0
PTBXL	6726	4951	7	40	TIK	False	0.19448940707917856	0.003708727567388464	0.011709867634628411	0.046141547631156105	1.0
PTBXL	6726	4951	8	40	TIK	False	0.17262711744671091	0.0036490904796494267	0.012645714978835662	0.04993459659687618	1.0
PTBXL	6726	4951	9	40	TIK	False	0.17259866416941785	0.004519691023231067	0.014877562946320224	0.050941466357037224	1.0
PTBXL	6726	4951	10	40	TIK	False	0.14373061250554292	0.003221203354103621	0.011299304990801971	0.0504741432435121	1.0
PTBXL	6726	4951	1	100	TIK	False	0.19917554442503727	0.003794611313213656	0.012575329341717309	0.05836017703158618	1.0
PTBXL	6726	4951	2	100	TIK	False	0.17834301660170704	0.0038260002242208034	0.01243684477712243	0.05664962809801069	1.0
PTBXL	6726	4951	3	100	TIK	False	0.2348556336793369	0.0037395368708855146	0.01263571109890245	0.06150249752146719	1.0
PTBXL	6726	4951	4	100	TIK	False	0.1799279334163988	0.0034666446736515105	0.010811771025393884	0.05832297587799475	1.0
PTBXL	6726	4951	5	100	TIK	False	0.16985289743075377	0.003995522846581051	0.013207921617959913	0.06059223367216726	1.0
PTBXL	6726	4951	6	100	TIK	False	0.1841425442669008	0.004076068974888794	0.01361786997575493	0.06124504212058404	1.0
PTBXL	6726	4951	7	100	TIK	False	0.2862704148647498	0.003810082792701122	0.011740786049511736	0.05721861871345498	1.0
PTBXL	6726	4951	8	100	TIK	False	0.18589421159359523	0.0037306679554977716	0.012668700153415865	0.055707190482219525	1.0
PTBXL	6726	4951	9	100	TIK	False	0.16141164827140705	0.004642547615114481	0.014845694912872506	0.0615086262680756	1.0
PTBXL	6726	4951	10	100	TIK	False	0.16901024564642494	0.003302716745602126	0.011322966413249093	0.057234329139482946	1.0
PTBXL	6726	4951	1	150	TIK	False	0.25097613363106497	0.0037936462272180897	0.012575239284292694	0.05854595345375922	1.0
PTBXL	6726	4951	2	150	TIK	False	0.181708132710643	0.0038249212717027465	0.012436799515223381	0.056706737955895536	1.0
PTBXL	6726	4951	3	150	TIK	False	0.2315399782049448	0.0037392919411556973	0.012635301404119675	0.061660335476591194	1.0
PTBXL	6726	4951	4	150	TIK	False	0.1999344873017844	0.003466288313384136	0.010811616029729765	0.05840574537872107	1.0
PTBXL	6726	4951	5	150	TIK	False	0.16711341582660758	0.003994843293538201	0.013207791488016363	0.0607351250611143	1.0
PTBXL	6726	4951	6	150	TIK	False	0.18578110365902836	0.004075295462488811	0.013617372612608232	0.06129373031554375	1.0
PTBXL	6726	4951	7	150	TIK	False	0.2884504599428257	0.003809193297186257	0.011740669482295128	0.05714944762634885	1.0
PTBXL	6726	4951	8	150	TIK	False	0.18321624094908592	0.0037304284954559784	0.012668168389389016	0.05579790695402673	1.0
PTBXL	6726	4951	9	150	TIK	False	0.1616756567770479	0.004641667558420143	0.01484534543267665	0.06164206355385615	1.0
PTBXL	6726	4951	10	150	TIK	False	0.1650274121960275	0.0033018785144873952	0.011323087266958607	0.057378137203511065	1.0
PTBXL	6726	4951	1	150	FD	True	0.09934994259632678	0.0024794783257403503	0.010457439045824378	0.0496691287754314	1.0
PTBXL	6726	4951	2	150	FD	True	0.10591894845735325	0.0025070018497988737	0.010419217358021022	0.04899337252370395	1.0
PTBXL	6726	4951	3	150	FD	True	0.16749174869462413	0.0024572873936175876	0.010570253659284367	0.05241513098344962	1.0
PTBXL	6726	4951	4	150	FD	True	0.3053463979274472	0.0022516119890325856	0.00902759507464551	0.04713474539597599	1.0
PTBXL	6726	4951	5	150	FD	True	0.08832011967191963	0.0026018527721571637	0.01096661964062988	0.051845695761643974	1.0
PTBXL	6726	4951	6	150	FD	True	0.0949189808962561	0.002686054580947674	0.011425592638571935	0.05185216341543014	1.0
PTBXL	6726	4951	7	150	FD	True	0.12425946349190296	0.002471101672837564	0.009667528446015202	0.047859155442949504	1.0
PTBXL	6726	4951	8	150	FD	True	0.0945263720895009	0.0024621145909738433	0.010598494683514884	0.050229417503413955	1.0
PTBXL	6726	4951	9	150	FD	True	0.08613121946519539	0.003039818675370306	0.012450252521752062	0.05130272686181012	1.0
PTBXL	6726	4951	10	150	FD	True	0.13051020030136753	0.00216206630490248	0.009287049993520391	0.050900200574574166	1.0
PTBXL	6726	4951	1	150	SG	True	0.09777443329857975	0.0024778559564602827	0.010468078748185047	0.04955631669858599	1.0
PTBXL	6726	4951	2	150	SG	True	0.11197161867043581	0.002506183341895884	0.010430110866162403	0.048970784005366454	1.0
PTBXL	6726	4951	3	150	SG	True	0.1909779892145674	0.0024557055418309467	0.010581944575573602	0.0523162355895227	1.0
PTBXL	6726	4951	4	150	SG	True	0.12270480628512222	0.0022499113984778565	0.009037371881343908	0.04704393144989839	1.0
PTBXL	6726	4951	5	150	SG	True	0.11966548654748514	0.0025986914952418404	0.010976308526126587	0.05172209854861018	1.0
PTBXL	6726	4951	6	150	SG	True	0.09472544678181516	0.0026852739672139437	0.011438703101353906	0.05172286532099707	1.0
PTBXL	6726	4951	7	150	SG	True	0.1327563480620689	0.002469153755171772	0.009676170890504864	0.04779447331927123	1.0
PTBXL	6726	4951	8	150	SG	True	0.08452366651475596	0.0024608267732912272	0.010608662414440709	0.05019167101930522	1.0
PTBXL	6726	4951	9	150	SG	True	0.0871390711011704	0.0030377733194637347	0.012463604945816276	0.05121205407138258	1.0
PTBXL	6726	4951	10	150	SG	True	0.14169173350975345	0.002160869542545304	0.009293168606570663	0.05092219800704085	1.0
PTBXL	6726	4951	1	150	SPEC	True	0.09945608469841369	0.00247951633107873	0.010457426448156414	0.04967751170188873	1.0
PTBXL	6726	4951	2	150	SPEC	True	0.10585619563144591	0.002507027069176263	0.010419206757297675	0.048998381914245714	1.0
PTBXL	6726	4951	3	150	SPEC	True	0.16664309818686904	0.0024573269337236797	0.010570234448706497	0.05242322977503156	1.0
PTBXL	6726	4951	4	150	SPEC	True	0.32315235082091265	0.002251653286748257	0.009027583217996071	0.04714269928766967	1.0
PTBXL	6726	4951	5	150	SPEC	True	0.08811593868836999	0.002601920163986942	0.010966609407295635	0.051855081735614005	1.0
PTBXL	6726	4951	6	150	SPEC	True	0.09493516743965232	0.0026860794790653235	0.011425575991842296	0.05186200424237178	1.0
PTBXL	6726	4951	7	150	SPEC	True	0.12414540327056851	0.002471148212735541	0.009667526817820264	0.04786682958290003	1.0
PTBXL	6726	4951	8	150	SPEC	True	0.09466471748783352	0.0024621468269861333	0.010598479911140123	0.05023495704267693	1.0
PTBXL	6726	4951	9	150	SPEC	True	0.08611182880819873	0.0030398671116906137	0.012450237446570474	0.051310982852629854	1.0
PTBXL	6726	4951	10	150	SPEC	True	0.1302995790821494	0.0021620977274956067	0.009287056971533451	0.050904168537219505	1.0
PTBXL	6726	4951	1	150	SG0SPEC	True	0.09295224284254573	0.0024704209845787914	0.010473182053353533	0.04879010073289843	1.0
PTBXL	6726	4951	2	150	SG0SPEC	True	0.11346986722173955	0.0024994402910159886	0.010434992524826167	0.04840554242678403	1.0
PTBXL	6726	4951	3	150	SG0SPEC	True	0.15002765629451964	0.002449069965806503	0.010587718552012692	0.05169012847526346	1.0
PTBXL	6726	4951	4	150	SG0SPEC	True	0.08878279238104918	0.002241927028153904	0.00904176117803837	0.04619178347259606	1.0
PTBXL	6726	4951	5	150	SG0SPEC	True	0.22616536375675098	0.0025883975898875577	0.010980554106532026	0.05087607733541403	1.0
PTBXL	6726	4951	6	150	SG0SPEC	True	0.0924404755651516	0.0026784851969934615	0.011444994029888286	0.05078816412750557	1.0
PTBXL	6726	4951	7	150	SG0SPEC	True	0.13577937293261688	0.0024607239803074053	0.009679114690549459	0.04722577440034758	1.0
PTBXL	6726	4951	8	150	SG0SPEC	True	0.08708012059615136	0.0024539741104075536	0.010613633494452643	0.0498633772785371	1.0
PTBXL	6726	4951	9	150	SG0SPEC	True	0.08825910956349863	0.0030283375565981945	0.012469709975768862	0.05042791110042524	1.0
PTBXL	6726	4951	10	150	SG0SPEC	True	0.12550792049726636	0.002154871872695768	0.009294932455236164	0.05056612401656134	1.0
PTBXL	6726	4951	1	150	TIK	True	0.0960553988441915	0.002460338212363336	0.0104786964086665	0.04774481554077223	1.0
PTBXL	6726	4951	2	150	TIK	True	0.080365570384276	0.0024905749781859924	0.01043859041545966	0.047835984910224186	1.0
PTBXL	6726	4951	3	150	TIK	True	0.1108887776809117	0.0024400048188096533	0.010592425870834013	0.05106223723200985	1.0
PTBXL	6726	4951	4	150	TIK	True	0.10672643879488908	0.0022304225611249344	0.009045870802882905	0.04499445495995539	1.0
PTBXL	6726	4951	5	150	TIK	True	0.08283041165358576	0.0025760932169813476	0.010979012347445877	0.04962787739123458	1.0
PTBXL	6726	4951	6	150	TIK	True	0.09103295536401076	0.002669012748348658	0.011453832467141965	0.04947815382457576	1.0
PTBXL	6726	4951	7	150	TIK	True	0.12089484715226886	0.002450669443428566	0.009680561326222109	0.046244279944768804	1.0
PTBXL	6726	4951	8	150	TIK	True	0.12757452601582756	0.0024438285748204485	0.010614105708484341	0.04949489938081936	1.0
PTBXL	6726	4951	9	150	TIK	True	0.08833878113976312	0.0030138811374600914	0.012474890406426548	0.049236622499531243	1.0
PTBXL	6726	4951	10	150	TIK	True	0.10498542453190228	0.002147223546203986	0.009292485623980957	0.05010039947829579	1.0
PTBXL	11027	9765	1	40	TIK	False	0.12344407996689909	0.000927990057221627	0.008748652315831582	0.026352758977011264	1.0
PTBXL	11027	9765	2	40	TIK	False	0.13311876962340075	0.0009149185807065638	0.008342340295745125	0.015623751074557553	1.0
PTBXL	11027	9765	3	40	TIK	False	0.16078864152786473	0.0008513018171664044	0.008226633538127286	0.02399629214614849	1.0
PTBXL	11027	9765	4	40	TIK	False	0.17478419101628107	0.001125277155469523	0.01059962731099094	0.024948526806708345	1.0
PTBXL	11027	9765	5	40	TIK	False	0.17731088294910327	0.0011102628304644902	0.010201293910782528	0.02804100549235678	1.0
PTBXL	11027	9765	6	40	TIK	False	0.1758925098162956	0.0008651349954431258	0.0077679683307326315	0.0259389398555253	1.0
PTBXL	11027	9765	7	40	TIK	False	0.16503394660559645	0.0009926509927803786	0.009234145207407913	0.028922840899984998	1.0
PTBXL	11027	9765	8	40	TIK	False	0.14564714458245373	0.0011405290949839117	0.010465057424866636	0.03771936414108028	1.0
PTBXL	11027	9765	9	40	TIK	False	0.14041171998331015	0.0010343312165572542	0.009569698066835603	0.035118337513839706	1.0
PTBXL	11027	9765	10	40	TIK	False	0.12281839673290779	0.0010425681380264711	0.00967377325814111	0.03747629669933773	1.0
PTBXL	11027	9765	11	40	TIK	False	0.16234155604734443	0.0010755960076150781	0.009877166752415966	0.028593681651608412	1.0
PTBXL	11027	9765	12	40	TIK	False	0.1354616239907921	0.0010067000902327739	0.009415689170464153	0.03236729259232425	1.0
PTBXL	11027	9765	13	40	TIK	False	0.13576690651014947	0.0012098838033374304	0.011113485917784447	0.032434652383681636	1.0
PTBXL	11027	9765	1	100	TIK	False	0.13482901983451992	0.000996563384655482	0.008630582690212567	0.030024752554756434	1.0
PTBXL	11027	9765	2	100	TIK	False	0.26167886131694873	0.0009744804519087837	0.008212625391526692	0.03686504625333215	1.0
PTBXL	11027	9765	3	100	TIK	False	0.13175546508512723	0.0009139887487509268	0.008106039802520134	0.04441937166330727	1.0
PTBXL	11027	9765	4	100	TIK	False	0.17087966745637542	0.0011826220720077161	0.010507718205182167	0.032515790830505445	1.0
PTBXL	11027	9765	5	100	TIK	False	0.170174595174202	0.001200581263695827	0.010055929462422546	0.05147528468313143	1.0
PTBXL	11027	9765	6	100	TIK	False	0.26167024977056336	0.0009235370863025462	0.007679879456093604	0.044909861285861136	1.0
PTBXL	11027	9765	7	100	TIK	False	0.22634896947227584	0.001069613878351762	0.009129426444354428	0.04528453648585558	1.0
PTBXL	11027	9765	8	100	TIK	False	0.1698663418964986	0.001206459007440537	0.010327798754772034	0.035080518084376976	1.0
PTBXL	11027	9765	9	100	TIK	False	0.15338079607282282	0.0011186279193645357	0.009461327130136294	0.063648625161429	1.0
PTBXL	11027	9765	10	100	TIK	False	0.1764737795719038	0.001143217529488773	0.009566148977597654	0.07468187558052049	1.0
PTBXL	11027	9765	11	100	TIK	False	0.19578365291215905	0.0011422054798483443	0.009706874046040117	0.026293613312255295	1.0
PTBXL	11027	9765	12	100	TIK	False	0.19278338816345061	0.00106330993097868	0.009234288148020036	0.029049918905561144	1.0
PTBXL	11027	9765	13	100	TIK	False	0.1336464015047752	0.0012934861046518002	0.010984549813134549	0.05879166870615772	1.0
PTBXL	11027	9765	1	150	TIK	False	0.13517204906703587	0.0009967343901478916	0.008629799592478898	0.03024389066020451	1.0
PTBXL	11027	9765	2	150	TIK	False	0.2506490227411368	0.0009749392729078261	0.008211748943706697	0.03698798430448414	1.0
PTBXL	11027	9765	3	150	TIK	False	0.132803854912322	0.0009143808530681988	0.008105008633624873	0.04455861494781975	1.0
PTBXL	11027	9765	4	150	TIK	False	0.1834168498151344	0.0011827585999017053	0.010507057873397313	0.03280326571528924	1.0
PTBXL	11027	9765	5	150	TIK	False	0.171537438342588	0.0012009448662904467	0.010055313370698713	0.05158980747047814	1.0
PTBXL	11027	9765	6	150	TIK	False	0.2655404916530225	0.0009236928159896585	0.007679219702572573	0.044889039987644076	1.0
PTBXL	11027	9765	7	150	TIK	False	0.22719797471590278	0.001070184574475609	0.009129374647022907	0.04550272950548541	1.0
PTBXL	11027	9765	8	150	TIK	False	0.17105287071899417	0.0012065375652705675	0.010327372279075544	0.03507167634872738	1.0
PTBXL	11027	9765	9	150	TIK	False	0.15255422446295003	0.00111931238520989	0.009461076674194458	0.06385026852325591	1.0
PTBXL	11027	9765	10	150	TIK	False	0.18811552057726544	0.0011436670416640744	0.009565103372198354	0.07493737176544032	1.0
PTBXL	11027	9765	11	150	TIK	False	0.19961005429248163	0.0011422660584777483	0.00970651539474438	0.026604969526970026	1.0
PTBXL	11027	9765	12	150	TIK	False	0.2446784045472926	0.0010632478220339464	0.009233561200133345	0.029278443836453817	1.0
PTBXL	11027	9765	13	150	TIK	False	0.13389061314882056	0.0012940597716297084	0.01098385773186596	0.05892344426401903	1.0
PTBXL	11027	9765	1	150	FD	True	0.13014584089921227	0.000715556410667574	0.007445492676043369	0.02275422367865968	1.0
PTBXL	11027	9765	2	150	FD	True	0.12283318879309277	0.0006944906813053241	0.006966516860793688	0.018091818528538986	1.0
PTBXL	11027	9765	3	150	FD	True	0.080902733259171	0.0006620766745879631	0.007000964086807312	0.0199552204736133	1.0
PTBXL	11027	9765	4	150	FD	True	0.18696848206482075	0.0008510492719208526	0.00897114170919795	0.02240222221094624	1.0
PTBXL	11027	9765	5	150	FD	True	0.18646269337899268	0.0008395121798267549	0.008515286339874605	0.026048096580945198	1.0
PTBXL	11027	9765	6	150	FD	True	0.11497894184718431	0.0006501860076073957	0.006464742534423042	0.021175800218004144	1.0
PTBXL	11027	9765	7	150	FD	True	0.13010123554037956	0.0007507157640692751	0.007853370538453064	0.025408426735439013	1.0
PTBXL	11027	9765	8	150	FD	True	0.09455872642203988	0.0008766043168026953	0.008875219047519244	0.03239484575625336	1.0
PTBXL	11027	9765	9	150	FD	True	0.1025346464313625	0.0007982531553855606	0.008100618423718063	0.029463751872960714	1.0
PTBXL	11027	9765	10	150	FD	True	0.11324536457026059	0.0007891627174278875	0.008105418097578527	0.03450683210179633	1.0
PTBXL	11027	9765	11	150	FD	True	0.14794551876272596	0.0008146412365948562	0.008355821725397564	0.02463377685798419	1.0
PTBXL	11027	9765	12	150	FD	True	0.16013253882409426	0.0007685334416014203	0.00796845842577799	0.025734410502152017	1.0
PTBXL	11027	9765	13	150	FD	True	0.11607886312486865	0.0009181462451636997	0.009381607121008472	0.029605552673847027	1.0
PTBXL	11027	9765	1	150	SG	True	0.13203231444494232	0.0007142786629360687	0.007458916524873663	0.022741425741444544	1.0
PTBXL	11027	9765	2	150	SG	True	0.12807355625132827	0.0006925372942321923	0.006978249420497227	0.01766785726213015	1.0
PTBXL	11027	9765	3	150	SG	True	0.08018488828426625	0.0006607536439105307	0.007011534960892599	0.019546955293314107	1.0
PTBXL	11027	9765	4	150	SG	True	0.1677698472219246	0.000850055561635572	0.008986459878454858	0.022323833136247636	1.0
PTBXL	11027	9765	5	150	SG	True	0.17787229955197245	0.0008371413426044836	0.008531180082700951	0.025546836015423527	1.0
PTBXL	11027	9765	6	150	SG	True	0.10931898082834507	0.0006483024169263297	0.006472514381508393	0.020687829653360027	1.0
PTBXL	11027	9765	7	150	SG	True	0.11966275875409238	0.0007490730314982419	0.007865705104224126	0.025036703466521933	1.0
PTBXL	11027	9765	8	150	SG	True	0.09724694915611316	0.0008755867610545433	0.00889139987469877	0.032524109379055643	1.0
PTBXL	11027	9765	9	150	SG	True	0.1032931513377596	0.0007958935454971727	0.008113557738796443	0.028914721570405883	1.0
PTBXL	11027	9765	10	150	SG	True	0.11321628218986961	0.0007868020270242257	0.008119515124967886	0.03363800704293916	1.0
PTBXL	11027	9765	11	150	SG	True	0.0866565545660282	0.0008134517348635193	0.00837163736482353	0.024888296113492712	1.0
PTBXL	11027	9765	12	150	SG	True	0.09717373538761007	0.0007674649369105396	0.007983424133652165	0.026032927814998198	1.0
PTBXL	11027	9765	13	150	SG	True	0.11930838749461392	0.0009155441261794063	0.009396582930973164	0.029067967340621902	1.0
PTBXL	11027	9765	1	150	SPEC	True	0.12901930450751084	0.0007155807786325874	0.007445435157123273	0.022760229184358747	1.0
PTBXL	11027	9765	2	150	SPEC	True	0.12286254392754795	0.0006945259013642857	0.006966470443867786	0.018118017930134764	1.0
PTBXL	11027	9765	3	150	SPEC	True	0.08091392333710917	0.0006621010910515246	0.007000920205135904	0.019977188968248415	1.0
PTBXL	11027	9765	4	150	SPEC	True	0.1877736895046935	0.0008510681493764976	0.008971078311194503	0.022412072649594276	1.0
PTBXL	11027	9765	5	150	SPEC	True	0.18661206654721807	0.0008395551064768214	0.008515220451140816	0.026072066116925325	1.0
PTBXL	11027	9765	6	150	SPEC	True	0.11516085478260157	0.000650219809578764	0.006464712794293639	0.02119898160319635	1.0
PTBXL	11027	9765	7	150	SPEC	True	0.1306022352849055	0.0007507463886603304	0.007853321994705233	0.025427613903591488	1.0
PTBXL	11027	9765	8	150	SPEC	True	0.09453610205254392	0.0008766236554646716	0.008875152981432016	0.032392616363460504	1.0
PTBXL	11027	9765	9	150	SPEC	True	0.10255154079523982	0.0007982952681990711	0.008100563834246902	0.029488713590185317	1.0
PTBXL	11027	9765	10	150	SPEC	True	0.1132895739904181	0.0007892064170719626	0.008105360379680206	0.034546508324110124	1.0
PTBXL	11027	9765	11	150	SPEC	True	0.13709303368890619	0.0008146648204953968	0.008355753273234555	0.02462658462173944	1.0
PTBXL	11027	9765	12	150	SPEC	True	0.16354624748399565	0.0007685536550933079	0.007968395469236163	0.025725648371210892	1.0
PTBXL	11027	9765	13	150	SPEC	True	0.11607884907223243	0.00091819311719247	0.009381547535127877	0.029630735325946247	1.0
PTBXL	11027	9765	1	150	SG0SPEC	True	0.09688280831433338	0.0007118799214053092	0.007469900911540192	0.023212127493347653	1.0
PTBXL	11027	9765	2	150	SG0SPEC	True	0.13424039075616262	0.0006891781768056553	0.00698812209846082	0.01550803838780202	1.0
PTBXL	11027	9765	3	150	SG0SPEC	True	0.08564089055492853	0.0006582534008487195	0.0070200403900334855	0.0173891566255166	1.0
PTBXL	11027	9765	4	150	SG0SPEC	True	0.16152257264390468	0.0008480883482182757	0.008999145711999647	0.022484524308825665	1.0
PTBXL	11027	9765	5	150	SG0SPEC	True	0.14216547958087347	0.0008329087086637965	0.008544428556651794	0.02328220728810115	1.0
PTBXL	11027	9765	6	150	SG0SPEC	True	0.09604796797489634	0.0006450960421925552	0.006478860417465852	0.01843041787148414	1.0
PTBXL	11027	9765	7	150	SG0SPEC	True	0.10484088388517374	0.0007459463920259008	0.007875803125604111	0.023439125996305855	1.0
PTBXL	11027	9765	8	150	SG0SPEC	True	0.10187253605635825	0.0008733680445612257	0.008904899008367403	0.03251676740716677	1.0
PTBXL	11027	9765	9	150	SG0SPEC	True	0.10262228933984852	0.0007918885906603053	0.008124290153523301	0.02637588256548487	1.0
PTBXL	11027	9765	10	150	SG0SPEC	True	0.11401206105686808	0.0007821943021838158	0.008130951472812453	0.029692723957023617	1.0
PTBXL	11027	9765	11	150	SG0SPEC	True	0.09302093344232797	0.0008108215827230734	0.008384758749628782	0.02575616313967925	1.0
PTBXL	11027	9765	12	150	SG0SPEC	True	0.0899224698798068	0.0007652281189905754	0.007995779284537735	0.026732614442133817	1.0
PTBXL	11027	9765	13	150	SG0SPEC	True	0.11639190948133514	0.0009109754514394403	0.00940916903570927	0.02658961467223668	1.0
PTBXL	11027	9765	1	150	TIK	True	0.0889394672501828	0.0007063460078495069	0.007487500927228795	0.024397608194013935	1.0
PTBXL	11027	9765	2	150	TIK	True	0.11077456749386107	0.0006830322536934034	0.00700423077371541	0.012852127569749783	1.0
PTBXL	11027	9765	3	150	TIK	True	0.09872375838026508	0.0006523158951331539	0.007030748639995688	0.014456709375229504	1.0
PTBXL	11027	9765	4	150	TIK	True	0.10010059151695466	0.0008438151302462554	0.009016148810953405	0.02331377587501429	1.0
PTBXL	11027	9765	5	150	TIK	True	0.11439845022103855	0.0008242037194003152	0.008564701484530144	0.02017614885627257	1.0
PTBXL	11027	9765	6	150	TIK	True	0.0947764085167796	0.0006392184863139246	0.006485289025857853	0.015246525375848207	1.0
PTBXL	11027	9765	7	150	TIK	True	0.12296246926876066	0.0007393544294287834	0.007889884601238574	0.02232584457996877	1.0
PTBXL	11027	9765	8	150	TIK	True	0.07525382803151318	0.0008673298164228103	0.008925669847663844	0.032375524895128946	1.0
PTBXL	11027	9765	9	150	TIK	True	0.13154089646759876	0.000783763003644198	0.008139079681473246	0.022532893795249316	1.0
PTBXL	11027	9765	10	150	TIK	True	0.12471527008379235	0.0007736891831955269	0.008149993081085318	0.02442976999799731	1.0
PTBXL	11027	9765	11	150	TIK	True	0.11497470060143512	0.000804500872657717	0.008407468175774887	0.027382189097832427	1.0
PTBXL	11027	9765	12	150	TIK	True	0.2408592308182918	0.0007601256646456632	0.008016149198082481	0.027816628263040377	1.0
PTBXL	11027	9765	13	150	TIK	True	0.11476262584748421	0.0009021178328186447	0.009429669984691856	0.023149358874851818	1.0
PTBXL	3049	16407	1	40	TIK	False	0.146715480095463	0.001400801762626098	0.005027281282529148	0.06238476026568187	1.0
PTBXL	3049	16407	2	40	TIK	False	0.20696995451799108	0.0016253097291857065	0.005407098349511515	0.07695145686464373	1.0
PTBXL	3049	16407	3	40	TIK	False	0.19797661546243997	0.0018202119837259594	0.00660642622960179	0.1015608983294717	1.0
PTBXL	3049	16407	4	40	TIK	False	0.17363638219251634	0.0017377518071750692	0.0066683424371271555	0.06663090482148327	1.0
PTBXL	3049	16407	5	40	TIK	False	0.1636448631047117	0.001573725248700997	0.006031765079129349	0.060570205380608935	1.0
PTBXL	3049	16407	6	40	TIK	False	0.19859294568003352	0.0015500583639567714	0.005533582340852222	0.07131830403560284	1.0
PTBXL	3049	16407	7	40	TIK	False	0.16741573314535405	0.0014720113628304572	0.005174061236238444	0.10001732137018912	1.0
PTBXL	3049	16407	8	40	TIK	False	0.2295146065445019	0.0019036365292529	0.007231553032414429	0.10551602583835099	1.0
PTBXL	3049	16407	1	100	TIK	False	0.16230184298317454	0.0016007580954906359	0.005218370150187063	0.09258635961267457	1.0
PTBXL	3049	16407	2	100	TIK	False	0.16384656532113126	0.001866696840991566	0.005705697387861023	0.06427723722542363	1.0
PTBXL	3049	16407	3	100	TIK	False	0.205050779790422	0.002038534946191565	0.006882924720094958	0.11915932933755578	1.0
PTBXL	3049	16407	4	100	TIK	False	0.1908052812679205	0.002002013069688441	0.007038043457451834	0.09743468411378974	1.0
PTBXL	3049	16407	5	100	TIK	False	0.17733541391999577	0.001808313249891276	0.006196173428456876	0.10528247309524089	1.0
PTBXL	3049	16407	6	100	TIK	False	0.2116137511158624	0.0018306591786933532	0.005864232267258553	0.10472796366330488	1.0
PTBXL	3049	16407	7	100	TIK	False	0.17397902977122784	0.0016894709755674979	0.0054408723203898425	0.10710540490626341	1.0
PTBXL	3049	16407	8	100	TIK	False	0.19165060897642555	0.0022305635153330216	0.00773304037102709	0.12726844923704408	1.0
PTBXL	3049	16407	1	150	TIK	False	0.16256238554678898	0.0016015352279921578	0.005217953819908389	0.09275367019927423	1.0
PTBXL	3049	16407	2	150	TIK	False	0.16687283956165344	0.0018676000743495628	0.005706000677638666	0.06424672862035177	1.0
PTBXL	3049	16407	3	150	TIK	False	0.20559615646887122	0.0020387433482392595	0.006882982020700486	0.11925229321521318	1.0
PTBXL	3049	16407	4	150	TIK	False	0.18937153472039528	0.002001939188941782	0.007039188003981899	0.09765591802239941	1.0
PTBXL	3049	16407	5	150	TIK	False	0.18086021013097764	0.0018085553125684263	0.006195525901762064	0.10552544308347582	1.0
PTBXL	3049	16407	6	150	TIK	False	0.20649487972661812	0.0018308056993253498	0.005864436523372905	0.1048685414440057	1.0
PTBXL	3049	16407	7	150	TIK	False	0.1720054762797534	0.001689816853546373	0.005441442494961603	0.10719605663825141	1.0
PTBXL	3049	16407	8	150	TIK	False	0.1877722272938888	0.0022308677590638605	0.007733542388852763	0.12733252792363067	1.0
PTBXL	3049	16407	1	150	FD	True	0.12669796490728077	0.0009557575994520342	0.0038761310818184883	0.05111738402264119	1.0
PTBXL	3049	16407	2	150	FD	True	0.13540375120391976	0.0010796800098637205	0.004186389802885241	0.055901619147987094	1.0
PTBXL	3049	16407	3	150	FD	True	0.1274634297278026	0.0012218209610093045	0.004907777742699815	0.08463802236543845	1.0
PTBXL	3049	16407	4	150	FD	True	0.11655816934109764	0.0011812508250111267	0.00519962909087409	0.05332032740422071	1.0
PTBXL	3049	16407	5	150	FD	True	0.12702668971054468	0.0010759312598396086	0.004709179173676675	0.051311156858097805	1.0
PTBXL	3049	16407	6	150	FD	True	0.15453636572377596	0.0010534134901800654	0.004303790497832915	0.05787938091663044	1.0
PTBXL	3049	16407	7	150	FD	True	0.20615870945955744	0.0009749663990566854	0.003841797519901301	0.0813094518696243	1.0
PTBXL	3049	16407	8	150	FD	True	0.1294297596446251	0.001281869060722449	0.005216481719535865	0.0884721126033313	1.0
PTBXL	3049	16407	1	150	SG	True	0.13275809774089087	0.0009531617239284276	0.0038744461011661823	0.05028579146073958	1.0
PTBXL	3049	16407	2	150	SG	True	0.13542580603972515	0.0010768621276624386	0.004178199901213991	0.05629079478070703	1.0
PTBXL	3049	16407	3	150	SG	True	0.12941512571677485	0.001219699095163413	0.004898273669004417	0.0842514249617075	1.0
PTBXL	3049	16407	4	150	SG	True	0.1175719854776509	0.0011781553242396015	0.005193665192933727	0.05249236952117045	1.0
PTBXL	3049	16407	5	150	SG	True	0.12822108262909737	0.0010721033614507329	0.004711694108902138	0.04995608471160124	1.0
PTBXL	3049	16407	6	150	SG	True	0.1656785984455819	0.001048965391997483	0.0043006069573443455	0.056929143726379375	1.0
PTBXL	3049	16407	7	150	SG	True	0.1777744147565577	0.0009726178970270218	0.003832977081237032	0.08121376750154218	1.0
PTBXL	3049	16407	8	150	SG	True	0.12247137968800544	0.001277560775956448	0.0052085968833270515	0.08791921797744796	1.0
PTBXL	3049	16407	1	150	SPEC	True	0.12659522151656552	0.0009558162757459976	0.0038761453646178573	0.05115451191858579	1.0
PTBXL	3049	16407	2	150	SPEC	True	0.1353769679305517	0.0010797452689754856	0.004186458336261036	0.055900749421638855	1.0
PTBXL	3049	16407	3	150	SPEC	True	0.12746297400066817	0.0012218718307817399	0.004907859281238459	0.08466564345491263	1.0
PTBXL	3049	16407	4	150	SPEC	True	0.11659412861007051	0.001181320411108484	0.005199665683921698	0.053358489895124914	1.0
PTBXL	3049	16407	5	150	SPEC	True	0.12705653134005665	0.0010760103925924417	0.004709165939139715	0.05136638769180725	1.0
PTBXL	3049	16407	6	150	SPEC	True	0.15423481378658221	0.001053505881918554	0.004303821720209687	0.05792292681775625	1.0
PTBXL	3049	16407	7	150	SPEC	True	0.206349837058139	0.0009750221380702696	0.003841875622146307	0.08132866960585707	1.0
PTBXL	3049	16407	8	150	SPEC	True	0.12967871341428194	0.0012819624678401574	0.005216546478452483	0.08850753647087764	1.0
PTBXL	3049	16407	1	150	SG0SPEC	True	0.13043981058156467	0.0009449111187201383	0.0038715555716698127	0.04628435653344285	1.0
PTBXL	3049	16407	2	150	SG0SPEC	True	0.13766897476903034	0.0010669987353311597	0.0041674874627947445	0.05583218739776277	1.0
PTBXL	3049	16407	3	150	SG0SPEC	True	0.13194210063067274	0.0012109027688523672	0.004887972643006626	0.08132024993388824	1.0
PTBXL	3049	16407	4	150	SG0SPEC	True	0.12164128222580643	0.001167120095373303	0.005188637408938444	0.048389334715084	1.0
PTBXL	3049	16407	5	150	SG0SPEC	True	0.13020000971680426	0.0010608380597961484	0.004713278653076883	0.044453498636086275	1.0
PTBXL	3049	16407	6	150	SG0SPEC	True	0.13856181006433022	0.0010357678301569392	0.0042964579569866775	0.0523578646172215	1.0
PTBXL	3049	16407	7	150	SG0SPEC	True	0.12391376888228858	0.0009638816483703038	0.003821791345590146	0.07887885592042543	1.0
PTBXL	3049	16407	8	150	SG0SPEC	True	0.11516879558033492	0.0012626678614235662	0.005198766902794656	0.08409501629371496	1.0
PTBXL	3049	16407	1	150	TIK	True	0.12246889429317205	0.0009314378347054793	0.0038669362059743375	0.04032194537060511	1.0
PTBXL	3049	16407	2	150	TIK	True	0.13063482408385937	0.0010520578596946144	0.004142807142923833	0.05542622762438466	1.0
PTBXL	3049	16407	3	150	TIK	True	0.1367571997747276	0.0011974209501056522	0.004869179026050359	0.07752555851267148	1.0
PTBXL	3049	16407	4	150	TIK	True	0.13128177473196823	0.0011496035891282697	0.005172067358154789	0.0419392358270345	1.0
PTBXL	3049	16407	5	150	TIK	True	0.15790277539306571	0.0010412898368330284	0.004715477949239831	0.03680234272987851	1.0
PTBXL	3049	16407	6	150	TIK	True	0.13559420012478066	0.0010125496306768972	0.004287769388648343	0.045581801625146724	1.0
PTBXL	3049	16407	7	150	TIK	True	0.12776166402394637	0.0009514330398736734	0.003803461683748305	0.07569231991537455	1.0
PTBXL	3049	16407	8	150	TIK	True	0.12526684666258806	0.0012363209841643207	0.005183292452709496	0.07848242450891162	1.0
PTBXL	14659	12407	1	40	TIK	False	0.1680941310718313	0.0016865829156710098	0.010101775325747582	0.11504599135205917	1.0
PTBXL	14659	12407	2	40	TIK	False	0.16513560127194615	0.002039512463050726	0.010750823959557862	0.0931398007809822	1.0
PTBXL	14659	12407	3	40	TIK	False	0.2819646337592777	0.002157063310838713	0.011717447568319711	0.11043610210575242	1.0
PTBXL	14659	12407	4	40	TIK	False	0.1506675008686704	0.002005416524133345	0.011675967788311594	0.11574686802951506	1.0
PTBXL	14659	12407	5	40	TIK	False	0.14853672556346065	0.0019981758203683774	0.011672398210072517	0.11482912592557708	1.0
PTBXL	14659	12407	6	40	TIK	False	0.15256359813229217	0.0019334984652713315	0.011197625861066762	0.1148342359607485	1.0
PTBXL	14659	12407	7	40	TIK	False	0.14338454006127044	0.001916045855565228	0.011037672809199038	0.11517089897849668	1.0
PTBXL	14659	12407	8	40	TIK	False	0.15803213263232485	0.0017256696699720902	0.010040359918227725	0.11356503432417661	1.0
PTBXL	14659	12407	9	40	TIK	False	0.16101341915715564	0.0019319645483423277	0.009182521326136115	0.11137721505927506	1.0
PTBXL	14659	12407	1	100	TIK	False	0.2505035298092494	0.0018879133164355357	0.009976476364493222	0.14056111163559004	1.0
PTBXL	14659	12407	2	100	TIK	False	0.21318929316423083	0.0022460314198804315	0.010528029204953621	0.12738129862623898	1.0
PTBXL	14659	12407	3	100	TIK	False	0.28450142031436254	0.0023680907088325888	0.011529806119994277	0.1348597596767905	1.0
PTBXL	14659	12407	4	100	TIK	False	0.17278251159765992	0.0022162715572623145	0.011479584094853553	0.13904725252453604	1.0
PTBXL	14659	12407	5	100	TIK	False	0.20881091687977976	0.0021872802479288465	0.011472192592515742	0.138230314494629	1.0
PTBXL	14659	12407	6	100	TIK	False	0.1842020600984831	0.0021635038156590583	0.01117747377467113	0.13567513928169947	1.0
PTBXL	14659	12407	7	100	TIK	False	0.16363097285954853	0.0021253131365784614	0.010971074064967718	0.1384320229161804	1.0
PTBXL	14659	12407	8	100	TIK	False	0.20959028024542392	0.0018918713522491088	0.009915255641750626	0.13886424844994125	1.0
PTBXL	14659	12407	9	100	TIK	False	0.21718282477934386	0.0021320321098320452	0.009176640944554776	0.14271281609478575	1.0
PTBXL	14659	12407	1	150	TIK	False	0.22790543834977534	0.0018881719601204743	0.009975947781288687	0.1405887660526491	1.0
PTBXL	14659	12407	2	150	TIK	False	0.21434258669863215	0.0022461746516022093	0.010527185072084696	0.12739313690220952	1.0
PTBXL	14659	12407	3	150	TIK	False	0.2510732029082804	0.002367505749115518	0.011528972222173329	0.13484929204553925	1.0
PTBXL	14659	12407	4	150	TIK	False	0.1692052026124238	0.0022162326375281738	0.011477848871997919	0.13904018342679159	1.0
PTBXL	14659	12407	5	150	TIK	False	0.17723131890051316	0.0021873011532367727	0.011471321037616855	0.13826339783052777	1.0
PTBXL	14659	12407	6	150	TIK	False	0.18805207375252703	0.002163336475105074	0.011176830784224172	0.13571940110733868	1.0
PTBXL	14659	12407	7	150	TIK	False	0.16303316607359586	0.002124987737803479	0.010970128713823767	0.13842919208596421	1.0
PTBXL	14659	12407	8	150	TIK	False	0.21243092448270562	0.0018912375668830247	0.009914068194062417	0.1388966322773717	1.0
PTBXL	14659	12407	9	150	TIK	False	0.21121676148393032	0.002132015614430537	0.009175694366249685	0.1427839777465508	1.0
PTBXL	14659	12407	1	150	FD	True	0.136815788671079	0.0011756901358034447	0.008441225465295042	0.10885059051827224	1.0
PTBXL	14659	12407	2	150	FD	True	0.09565975952225242	0.0014073036386229195	0.00880675812156703	0.09439156699395736	1.0
PTBXL	14659	12407	3	150	FD	True	0.09793218363752358	0.0014698084230123586	0.009637111134744122	0.10731140295014105	1.0
PTBXL	14659	12407	4	150	FD	True	0.0806781677999948	0.001406834391157228	0.009688156547223124	0.11134988348310917	1.0
PTBXL	14659	12407	5	150	FD	True	0.09128222218190604	0.0014227286937460808	0.009733436726838527	0.10971977235250727	1.0
PTBXL	14659	12407	6	150	FD	True	0.12851332087124404	0.0013440626364042934	0.00929695665288764	0.11093979579756011	1.0
PTBXL	14659	12407	7	150	FD	True	0.08153612385501618	0.001343308284929518	0.009215218693750197	0.11099254625034408	1.0
PTBXL	14659	12407	8	150	FD	True	0.08831803168559857	0.0012088533550155152	0.008286051167565903	0.10971930260051437	1.0
PTBXL	14659	12407	9	150	FD	True	0.1026378500183632	0.0013254513769144914	0.007597360330359634	0.10743091398407963	1.0
PTBXL	14659	12407	1	150	SG	True	0.1415420221339663	0.0011726210012932478	0.008470350954289172	0.1086981088263613	1.0
PTBXL	14659	12407	2	150	SG	True	0.09825397725345537	0.0014042413957385716	0.008829128493735074	0.09386705240581032	1.0
PTBXL	14659	12407	3	150	SG	True	0.09744275461729755	0.0014667605089152755	0.00967046464949781	0.10717601838009903	1.0
PTBXL	14659	12407	4	150	SG	True	0.08106285280144837	0.0014036022005800158	0.009724776986866919	0.11130949903753816	1.0
PTBXL	14659	12407	5	150	SG	True	0.09277130929972807	0.0014199042606347534	0.009767175620705493	0.10951974683440048	1.0
PTBXL	14659	12407	6	150	SG	True	0.1294087567158235	0.0013410843165201757	0.009325447514550897	0.11083517356389201	1.0
PTBXL	14659	12407	7	150	SG	True	0.08165721790443989	0.0013405246362736855	0.009247030109779765	0.11083701807733563	1.0
PTBXL	14659	12407	8	150	SG	True	0.08804267186982909	0.0012063078008955948	0.008311060666529712	0.1095728674623445	1.0
PTBXL	14659	12407	9	150	SG	True	0.10010204834932802	0.0013226629006798712	0.007622777865902808	0.10696692957784185	1.0
PTBXL	14659	12407	1	150	SPEC	True	0.1369589019122823	0.0011757519153274532	0.008441092293877881	0.10887146811012303	1.0
PTBXL	14659	12407	2	150	SPEC	True	0.09565312100004088	0.0014073672511512882	0.008806645182866897	0.09442414740734106	1.0
PTBXL	14659	12407	3	150	SPEC	True	0.09787990110442565	0.00146987274565508	0.009636957484654934	0.10733321687017716	1.0
PTBXL	14659	12407	4	150	SPEC	True	0.08066515865136092	0.0014069003053632603	0.009687992412109703	0.11136879760527502	1.0
PTBXL	14659	12407	5	150	SPEC	True	0.09127716926862021	0.0014227860078134247	0.00973328108603935	0.10974152819548676	1.0
PTBXL	14659	12407	6	150	SPEC	True	0.12854935411887058	0.0013441262443860743	0.009296819886853477	0.11096193427574702	1.0
PTBXL	14659	12407	7	150	SPEC	True	0.0815298863870224	0.0013433669026932612	0.009215072824105199	0.11101639675944043	1.0
PTBXL	14659	12407	8	150	SPEC	True	0.08831178853532502	0.0012089060760452721	0.00828593460677695	0.10974019379853427	1.0
PTBXL	14659	12407	9	150	SPEC	True	0.10273596490209692	0.0013255097663288653	0.007597235382733346	0.10746289103870667	1.0
PTBXL	14659	12407	1	150	SG0SPEC	True	0.19698519685027313	0.0011646028582677403	0.00849397512516774	0.10680346737470409	1.0
PTBXL	14659	12407	2	150	SG0SPEC	True	0.11434677608222049	0.0013956702068853883	0.008847789352902789	0.09073878224321766	1.0
PTBXL	14659	12407	3	150	SG0SPEC	True	0.10301891568288056	0.0014574070807934299	0.009696713904277428	0.10484428811515824	1.0
PTBXL	14659	12407	4	150	SG0SPEC	True	0.08193715095703602	0.0013947299377675135	0.009753884032546314	0.1092862180288155	1.0
PTBXL	14659	12407	5	150	SG0SPEC	True	0.08950685609817587	0.0014122488255232052	0.009793793451075705	0.1073108534237895	1.0
PTBXL	14659	12407	6	150	SG0SPEC	True	0.12615985792811968	0.0013317350344418367	0.00934796155954273	0.1086014009023941	1.0
PTBXL	14659	12407	7	150	SG0SPEC	True	0.08206914171253978	0.0013319040617658566	0.009272369234722683	0.10832083570514583	1.0
PTBXL	14659	12407	8	150	SG0SPEC	True	0.08878178826135649	0.0011989854365192047	0.008330971174492153	0.10734046569479012	1.0
PTBXL	14659	12407	9	150	SG0SPEC	True	0.09538008716460614	0.0013141796632173929	0.007643619435565442	0.10378132629128635	1.0
PTBXL	14659	12407	1	150	TIK	True	0.1574195474387708	0.0011524989277239962	0.008550887028753066	0.10440219007577618	1.0
PTBXL	14659	12407	2	150	TIK	True	0.1310050132026764	0.0013802610894014186	0.008884010707597643	0.0872001117598102	1.0
PTBXL	14659	12407	3	150	TIK	True	0.12833478714569027	0.0014402087116541784	0.009760513910938047	0.10179102572268528	1.0
PTBXL	14659	12407	4	150	TIK	True	0.08555666654809368	0.0013779689299469825	0.009830462777868	0.10639503099418812	1.0
PTBXL	14659	12407	5	150	TIK	True	0.09302075882991476	0.0013974887536752619	0.00985845216965992	0.10459691351464247	1.0
PTBXL	14659	12407	6	150	TIK	True	0.10798402365792327	0.0013133177464339097	0.009398567306957822	0.1051302463586118	1.0
PTBXL	14659	12407	7	150	TIK	True	0.08340222191914148	0.0013152613786128406	0.009334027653371742	0.10475528007916278	1.0
PTBXL	14659	12407	8	150	TIK	True	0.08881458561956676	0.0011853568015302986	0.008379188179984431	0.10422467110930796	1.0
PTBXL	14659	12407	9	150	TIK	True	0.1280004092092319	0.0012991053830233236	0.007685375226531415	0.09931783653267968	1.0
PTBXL	1432	861	1	40	TIK	False	0.15179891093613318	0.002373482287870967	0.011779828441165876	0.06145839984345186	1.0
PTBXL	1432	861	2	40	TIK	False	0.1080858450029779	0.0026257182445286304	0.012619825374898223	0.06523238757545773	1.0
PTBXL	1432	861	3	40	TIK	False	0.16086385663563532	0.0025218865824439417	0.011400202824094636	0.050049827111329825	1.0
PTBXL	1432	861	4	40	TIK	False	0.14823719554701928	0.0027658730132551156	0.01293864897354485	0.053009742273176334	1.0
PTBXL	1432	861	5	40	TIK	False	0.14423175644632277	0.003009825735095471	0.014541531054906447	0.06890923009537302	1.0
PTBXL	1432	861	6	40	TIK	False	0.1465016386444827	0.0028266374757966086	0.01426530190307538	0.06945015924494322	1.0
PTBXL	1432	861	7	40	TIK	False	0.13021912424368817	0.0028259506095279223	0.012657245063103612	0.057903651751261796	1.0
PTBXL	1432	861	8	40	TIK	False	0.1683267524537821	0.0027290198005017335	0.012176051660154005	0.05237825064438034	1.0
PTBXL	1432	861	1	100	TIK	False	0.21801128324876487	0.002601695239923128	0.011929920018173121	0.08038749525129217	1.0
PTBXL	1432	861	2	100	TIK	False	0.2064811279107233	0.0028992462421847933	0.012639798218331885	0.07498463809922744	1.0
PTBXL	1432	861	3	100	TIK	False	0.15754148429999304	0.0027790810501499763	0.01151763811278507	0.06380740889986566	1.0
PTBXL	1432	861	4	100	TIK	False	0.688147491359429	0.0030573095336925687	0.012902835964179809	0.05500070139386564	1.0
PTBXL	1432	861	5	100	TIK	False	0.14083459528403475	0.003310765310458986	0.014636017427619896	0.08354420156128256	1.0
PTBXL	1432	861	6	100	TIK	False	0.1739796883464798	0.0030339713471652556	0.0142413596009584	0.0750475513101276	1.0
PTBXL	1432	861	7	100	TIK	False	0.19802934347241574	0.0031230461450682348	0.012769760877706945	0.06895001940295115	1.0
PTBXL	1432	861	8	100	TIK	False	0.1633237669430741	0.002977198509795388	0.012084552712501744	0.050666034640577624	1.0
PTBXL	1432	861	1	150	TIK	False	0.21392231058270053	0.002601186471343582	0.0119275777081305	0.0803079122932031	1.0
PTBXL	1432	861	2	150	TIK	False	0.20472679480286718	0.002898349841407999	0.012638034369913278	0.07500759623754118	1.0
PTBXL	1432	861	3	150	TIK	False	0.15629249524127456	0.002777345638741025	0.01151620507539872	0.06367143888963028	1.0
PTBXL	1432	861	4	150	TIK	False	0.6063364877046694	0.0030560158854161944	0.01290175328790851	0.05480962227278878	1.0
PTBXL	1432	861	5	150	TIK	False	0.14097876370060528	0.003310032152813749	0.014633006865602536	0.08357045138097462	1.0
PTBXL	1432	861	6	150	TIK	False	0.17021732828016178	0.0030329360872619776	0.014238511418642305	0.07501367011334104	1.0
PTBXL	1432	861	7	150	TIK	False	0.19996433881463815	0.0031222865175900565	0.0127677565575505	0.06897963910286826	1.0
PTBXL	1432	861	8	150	TIK	False	0.1620284451997469	0.002976037771571756	0.012082736804309793	0.05064479070804477	1.0
PTBXL	1432	861	1	150	FD	True	0.11009378889785641	0.0016730486022661166	0.0097538688097695	0.06200975177671139	1.0
PTBXL	1432	861	2	150	FD	True	0.1076109161152965	0.0018505194822070316	0.01043082447700962	0.06502276671235545	1.0
PTBXL	1432	861	3	150	FD	True	0.11048121712208844	0.0017642757069315956	0.009418873623847628	0.053869787723813754	1.0
PTBXL	1432	861	4	150	FD	True	0.12866526958128702	0.0019595626049063023	0.010707816804584885	0.05079891685400793	1.0
PTBXL	1432	861	5	150	FD	True	0.11954205800584723	0.0021259428579875395	0.01205771445266132	0.06774747981562046	1.0
PTBXL	1432	861	6	150	FD	True	0.11509137234704922	0.0019809016125023216	0.011841778850979938	0.06467656073305793	1.0
PTBXL	1432	861	7	150	FD	True	0.09990788896617372	0.0019731375175483477	0.01045153517270483	0.056449229505202786	1.0
PTBXL	1432	861	8	150	FD	True	0.11139779893239221	0.0019347133302010926	0.01005235683561441	0.051054196555135344	1.0
PTBXL	1432	861	1	150	SG	True	0.41780758778299004	0.0016711175184102982	0.009760963860163493	0.061708798602113125	1.0
PTBXL	1432	861	2	150	SG	True	0.10644126301689266	0.0018482632049093349	0.010439024594536259	0.06503163589135395	1.0
PTBXL	1432	861	3	150	SG	True	0.11381663165417087	0.0017621495264881328	0.00942805460008101	0.053692192237149654	1.0
PTBXL	1432	861	4	150	SG	True	0.13212068166774654	0.001956671472907581	0.01072325365223083	0.05093358315568929	1.0
PTBXL	1432	861	5	150	SG	True	0.1256804380341915	0.00212291182518526	0.012068988927606515	0.06755815864678516	1.0
PTBXL	1432	861	6	150	SG	True	0.11379602568492922	0.0019792628970171002	0.011852854650226858	0.06468962764596782	1.0
PTBXL	1432	861	7	150	SG	True	0.0996099700733213	0.001971482173976632	0.010459822048045145	0.05637075111087313	1.0
PTBXL	1432	861	8	150	SG	True	0.10890875886177627	0.0019329461410989741	0.010070135658712696	0.05136312775367217	1.0
PTBXL	1432	861	1	150	SPEC	True	0.10980252082024083	0.0016730949433929874	0.00975383432280906	0.06203145013846062	1.0
PTBXL	1432	861	2	150	SPEC	True	0.10763936663280632	0.0018505729816069001	0.010430790940835306	0.06503495257271967	1.0
PTBXL	1432	861	3	150	SPEC	True	0.1104347094384985	0.0017643289979724583	0.009418827914448341	0.053888675709224024	1.0
PTBXL	1432	861	4	150	SPEC	True	0.1287022739758207	0.0019596280106885947	0.010707746288832696	0.05080355005721129	1.0
PTBXL	1432	861	5	150	SPEC	True	0.11948572496063171	0.002126011011456304	0.01205765976823138	0.06776657296712092	1.0
PTBXL	1432	861	6	150	SPEC	True	0.11509651599731352	0.0019809428531586907	0.011841721146296204	0.06468641264416305	1.0
PTBXL	1432	861	7	150	SPEC	True	0.09993614242374133	0.0019731833133099044	0.010451497185149336	0.056462028177609945	1.0
PTBXL	1432	861	8	150	SPEC	True	0.1114690528254642	0.0019347593951604702	0.01005226176413103	0.05105307221313105	1.0
PTBXL	1432	861	1	150	SG0SPEC	True	0.09918065654490661	0.0016645591897560279	0.009767902525209812	0.05942872803428703	1.0
PTBXL	1432	861	2	150	SG0SPEC	True	0.11256342400683714	0.0018405305469458527	0.010446229406048288	0.0636683656122725	1.0
PTBXL	1432	861	3	150	SG0SPEC	True	0.11817697883946804	0.0017536554865356935	0.009436075233435443	0.051743224064814956	1.0
PTBXL	1432	861	4	150	SG0SPEC	True	0.12412984231671977	0.0019474956338608985	0.010735830435452568	0.050611184192028175	1.0
PTBXL	1432	861	5	150	SG0SPEC	True	0.11995480346598705	0.0021131168775809527	0.012079813433652584	0.06552905160310238	1.0
PTBXL	1432	861	6	150	SG0SPEC	True	0.11322747514678377	0.001972813423873578	0.011862399847021633	0.06350153797937347	1.0
PTBXL	1432	861	7	150	SG0SPEC	True	0.16299432516537812	0.001963135985116306	0.010466541503644152	0.05496077287608607	1.0
PTBXL	1432	861	8	150	SG0SPEC	True	0.10236255898277616	0.0019255946752486026	0.010085073168132635	0.05147381544923283	1.0
PTBXL	1432	861	1	150	TIK	True	0.09621648241741604	0.0016539278828101636	0.009767574987847598	0.0559838885983624	1.0
PTBXL	1432	861	2	150	TIK	True	0.12136608508888767	0.0018288961754743904	0.010445693915711233	0.061649166948883824	1.0
PTBXL	1432	861	3	150	TIK	True	0.12136964503676402	0.0017399411503396494	0.009440407999620736	0.04895965960384044	1.0
PTBXL	1432	861	4	150	TIK	True	0.10648216738414512	0.0019327693799930624	0.010754500873254455	0.049966883154973045	1.0
PTBXL	1432	861	5	150	TIK	True	0.09810869029805716	0.0020966965616793926	0.012087742509534196	0.06230570198134388	1.0
PTBXL	1432	861	6	150	TIK	True	0.11224055438467265	0.0019631099363107943	0.011862410333275814	0.062233810252246356	1.0
PTBXL	1432	861	7	150	TIK	True	0.11841153588028214	0.001949132314550226	0.010463674453810128	0.053053055658352534	1.0
PTBXL	1432	861	8	150	TIK	True	0.09876595942238385	0.0019137744064149545	0.010106275661571676	0.05173680494912648	1.0
PTBXL	19527	6796	1	40	TIK	False	0.1179609607807533	0.003098446209706696	0.023293814831336853	0.04977089710346673	1.0
PTBXL	19527	6796	2	40	TIK	False	0.12874578041945334	0.0029636517632095996	0.020983852394550133	0.029518157634141246	1.0
PTBXL	19527	6796	3	40	TIK	False	0.13641908996299548	0.0030070545965509505	0.02244613462574101	0.030927088206509256	1.0
PTBXL	19527	6796	4	40	TIK	False	0.14399688588050996	0.0031936957489092704	0.02439641116022854	0.03622382325270849	1.0
PTBXL	19527	6796	5	40	TIK	False	0.14978415982864335	0.002806736732052459	0.021505383598900616	0.04300329115090611	1.0
PTBXL	19527	6796	6	40	TIK	False	0.15784308213894263	0.0033770454301867148	0.025741928606559532	0.05257606617837052	1.0
PTBXL	19527	6796	7	40	TIK	False	0.2026393244960894	0.0029065580619219763	0.022432277196833435	0.05098661212407708	1.0
PTBXL	19527	6796	8	40	TIK	False	0.15007282381968892	0.002460294617516969	0.017894698351615557	0.04006038541569286	1.0
PTBXL	19527	6796	1	100	TIK	False	0.13538820594283069	0.0032071607350096887	0.02290302798027819	0.033905783911274676	1.0
PTBXL	19527	6796	2	100	TIK	False	0.1708237558943799	0.0030931453157189838	0.020678661568547033	0.04120426405995016	1.0
PTBXL	19527	6796	3	100	TIK	False	0.12369979161964187	0.0031004170734719987	0.022122897050171054	0.03082171352223534	1.0
PTBXL	19527	6796	4	100	TIK	False	0.14587316316669283	0.0032850581988539797	0.02396703562955756	0.03925087793005837	1.0
PTBXL	19527	6796	5	100	TIK	False	0.12601142942826948	0.0028954998580651603	0.02107654237361137	0.03308831633793348	1.0
PTBXL	19527	6796	6	100	TIK	False	0.20036179506921462	0.0035017233750774973	0.025292763869245696	0.0309966692877749	1.0
PTBXL	19527	6796	7	100	TIK	False	0.20373878244859603	0.0029766834662963214	0.021942248601368425	0.035051437499741336	1.0
PTBXL	19527	6796	8	100	TIK	False	0.14420502436110905	0.002540694082912763	0.017610421657904246	0.0297392501979041	1.0
PTBXL	19527	6796	1	150	TIK	False	0.13039640605835429	0.003207380908140726	0.022899483192426604	0.034232722813449155	1.0
PTBXL	19527	6796	2	150	TIK	False	0.1730993603664178	0.0030934497910103764	0.020676510374373142	0.0414158988301668	1.0
PTBXL	19527	6796	3	150	TIK	False	0.12258659737943187	0.003100474304658707	0.02212023334416686	0.031022611015351562	1.0
PTBXL	19527	6796	4	150	TIK	False	0.1491469079794736	0.0032853094931274518	0.023964104228173345	0.03951672297606073	1.0
PTBXL	19527	6796	5	150	TIK	False	0.12539851461653365	0.0028949988129798204	0.0210735398906196	0.033508843982276916	1.0
PTBXL	19527	6796	6	150	TIK	False	2.5589649016918745	0.003500908019538451	0.02528902711322644	0.031287750424064675	1.0
PTBXL	19527	6796	7	150	TIK	False	0.16133692095920638	0.0029760488152096457	0.021939718510715467	0.03543082211021078	1.0
PTBXL	19527	6796	8	150	TIK	False	0.1421217234223933	0.002540697371883263	0.017608450898714535	0.029974616181523785	1.0
PTBXL	19527	6796	1	150	FD	True	0.08292410238769514	0.002290572199924597	0.019915013391002673	0.05391773585110161	1.0
PTBXL	19527	6796	2	150	FD	True	0.0888895625323697	0.0021895482278608725	0.01798422003782592	0.04198565580657288	1.0
PTBXL	19527	6796	3	150	FD	True	0.07400515723175051	0.0022408027159507428	0.019207600480441348	0.039209089341756716	1.0
PTBXL	19527	6796	4	150	FD	True	0.08170955829098796	0.002379333053888086	0.021028258833330135	0.04313999966002874	1.0
PTBXL	19527	6796	5	150	FD	True	0.09960812887204347	0.0020761895469784846	0.018474013226104546	0.04763137797248433	1.0
PTBXL	19527	6796	6	150	FD	True	0.09280727953195711	0.0025007284590614757	0.022098056918572563	0.05467133924766944	1.0
PTBXL	19527	6796	7	150	FD	True	0.10443433041883915	0.002134397424234893	0.019339452960076962	0.05356123182078938	1.0
PTBXL	19527	6796	8	150	FD	True	0.12767475294326833	0.0017977781669688837	0.015269035715045553	0.04649841590708664	1.0
PTBXL	19527	6796	1	150	SG	True	0.08193807005560037	0.0022880066603372163	0.019958567410128365	0.05440516365143899	1.0
PTBXL	19527	6796	2	150	SG	True	0.08982001127944564	0.002186863047540702	0.018027948554041263	0.04207299514627173	1.0
PTBXL	19527	6796	3	150	SG	True	0.07326063726652199	0.002238910423016322	0.019253231992880034	0.03952733419269101	1.0
PTBXL	19527	6796	4	150	SG	True	0.08177036105377987	0.0023762456321596544	0.021072652733160523	0.04347821824712308	1.0
PTBXL	19527	6796	5	150	SG	True	0.09967201145343531	0.0020733651457558538	0.018516912194375332	0.04828650890731034	1.0
PTBXL	19527	6796	6	150	SG	True	0.0924361108340013	0.002498038724810676	0.02215069921863626	0.055344756884558775	1.0
PTBXL	19527	6796	7	150	SG	True	0.10697498374436104	0.002131552944913191	0.019383845611791635	0.05414770753298114	1.0
PTBXL	19527	6796	8	150	SG	True	0.12887793630372862	0.0017957008424233241	0.015307019828203226	0.047054168051735734	1.0
PTBXL	19527	6796	1	150	SPEC	True	0.08294328114113288	0.002290622155196204	0.01991481077111224	0.05390545864060197	1.0
PTBXL	19527	6796	2	150	SPEC	True	0.08890559835907222	0.002189600464321438	0.017984030649371985	0.042006277353585274	1.0
PTBXL	19527	6796	3	150	SPEC	True	0.07402644809022613	0.0022408390842354364	0.019207393678209016	0.039211406795217826	1.0
PTBXL	19527	6796	4	150	SPEC	True	0.08173304581523658	0.0023793900873485562	0.021028060961918494	0.04313715535807403	1.0
PTBXL	19527	6796	5	150	SPEC	True	0.09959839557439792	0.002076243238551447	0.018473818043589083	0.04761294283619368	1.0
PTBXL	19527	6796	6	150	SPEC	True	0.09285263647586069	0.002500779907975029	0.02209781944670037	0.054652596125446734	1.0
PTBXL	19527	6796	7	150	SPEC	True	0.1044636033806772	0.0021344512185726334	0.019339250021496515	0.05354555941780324	1.0
PTBXL	19527	6796	8	150	SPEC	True	0.12770658457733466	0.0017978179471014254	0.015268857734864633	0.04648312880754184	1.0
PTBXL	19527	6796	1	150	SG0SPEC	True	0.0805471555542811	0.002282028279303562	0.01999492826647234	0.05582892451040617	1.0
PTBXL	19527	6796	2	150	SG0SPEC	True	0.09101067264648384	0.0021807586270614528	0.018062447664610952	0.04217948966178284	1.0
PTBXL	19527	6796	3	150	SG0SPEC	True	0.07253686966411915	0.0022348403136905016	0.01929026217805301	0.041558348387087544	1.0
PTBXL	19527	6796	4	150	SG0SPEC	True	0.07977865596246322	0.0023703502664934096	0.021108877254339214	0.04521216945166367	1.0
PTBXL	19527	6796	5	150	SG0SPEC	True	0.10012973385062832	0.0020673376945384834	0.01855196776076823	0.05040487681025872	1.0
PTBXL	19527	6796	6	150	SG0SPEC	True	0.09515856717291651	0.0024921700929336427	0.02219356933490246	0.05744228960058895	1.0
PTBXL	19527	6796	7	150	SG0SPEC	True	0.1167800610059833	0.0021256925165893223	0.019420016004160615	0.05597433029486673	1.0
PTBXL	19527	6796	8	150	SG0SPEC	True	0.12546072716462062	0.001791044874938365	0.015337902643845153	0.048893016311193666	1.0
PTBXL	19527	6796	1	150	TIK	True	0.0786458540938281	0.0022670316358430727	0.020058742271135424	0.05799100396546995	1.0
PTBXL	19527	6796	2	150	TIK	True	0.09887650901159335	0.0021669801948882555	0.01812638185453283	0.04496665079357267	1.0
PTBXL	19527	6796	3	150	TIK	True	0.07188680461803054	0.0022240988404084866	0.019357029329009845	0.044681470754197296	1.0
PTBXL	19527	6796	4	150	TIK	True	0.07624082595738126	0.002356398357411247	0.02116607602033062	0.047994871297733	1.0
PTBXL	19527	6796	5	150	TIK	True	0.1000609962664152	0.002053598467242362	0.018614175701450242	0.05372758228631296	1.0
PTBXL	19527	6796	6	150	TIK	True	0.09703196434899906	0.0024783263556878207	0.02227079024377952	0.060745582213464544	1.0
PTBXL	19527	6796	7	150	TIK	True	0.13009084164333418	0.002113360277143822	0.01948419969866707	0.05886047231404233	1.0
PTBXL	19527	6796	8	150	TIK	True	0.1260712419249625	0.0017804460199149297	0.01539670217688548	0.05169050073754105	1.0
PTBXL	13309	3892	1	40	TIK	False	0.1757490703517174	0.0025843258472688724	0.0133469995919974	0.11228021244935023	1.0
PTBXL	13309	3892	2	40	TIK	False	0.1771027014040542	0.0024993060261982556	0.013691600124962637	0.1180928817005955	1.0
PTBXL	13309	3892	3	40	TIK	False	0.2339291942141052	0.0025858869286222727	0.01424783269571879	0.11610959403315141	1.0
PTBXL	13309	3892	4	40	TIK	False	0.19668773599703263	0.002388093708557324	0.01235614349423763	0.10980469607157387	1.0
PTBXL	13309	3892	5	40	TIK	False	0.18079650959769097	0.0023599776811385584	0.012665172864109054	0.11743438713039057	1.0
PTBXL	13309	3892	6	40	TIK	False	0.17841549855591338	0.0026025596519693973	0.013994571174698088	0.1213727279961399	1.0
PTBXL	13309	3892	7	40	TIK	False	0.19377240120066405	0.002670440757002362	0.014010280222343853	0.10489071372394536	1.0
PTBXL	13309	3892	8	40	TIK	False	0.15236470097739396	0.0027148442451727763	0.013516583571149496	0.10069172777757196	1.0
PTBXL	13309	3892	9	40	TIK	False	0.18985449172475483	0.0026607486673709264	0.014073765305508934	0.12141114200103548	1.0
PTBXL	13309	3892	10	40	TIK	False	0.20104583241585022	0.0025996482087307263	0.013736649023412225	0.1164321932032688	1.0
PTBXL	13309	3892	11	40	TIK	False	0.24462491999375757	0.0023820905455689974	0.01267434324963034	0.11228736294752958	1.0
PTBXL	13309	3892	12	40	TIK	False	0.20496018199536592	0.0026863540966873814	0.013715449532433963	0.10369066753368517	1.0
PTBXL	13309	3892	1	100	TIK	False	0.20196057365226358	0.0026659011651116084	0.013443798026670537	0.11948493223257199	1.0
PTBXL	13309	3892	2	100	TIK	False	0.1716406323008322	0.0026078914678345977	0.01382473250540974	0.12863042755644544	1.0
PTBXL	13309	3892	3	100	TIK	False	0.17098832003761458	0.0027069027538473203	0.014368728481205907	0.12414642757678147	1.0
PTBXL	13309	3892	4	100	TIK	False	0.2003256906451998	0.0024834531591168565	0.012483070109308401	0.11960313199839936	1.0
PTBXL	13309	3892	5	100	TIK	False	0.20774144214710383	0.0024380198694606363	0.012752175740739804	0.12863444213072844	1.0
PTBXL	13309	3892	6	100	TIK	False	0.17648163787743817	0.0027021801759807627	0.014097878990324044	0.1335029280511888	1.0
PTBXL	13309	3892	7	100	TIK	False	0.16594100361287145	0.0027734770524106794	0.014008614075437959	0.10716193562797756	1.0
PTBXL	13309	3892	8	100	TIK	False	0.1622026321203805	0.0028048526491538835	0.01355352374243603	0.10646463335912278	1.0
PTBXL	13309	3892	9	100	TIK	False	0.20320915065790096	0.00276396784082332	0.014262173092275971	0.1339163471384998	1.0
PTBXL	13309	3892	10	100	TIK	False	0.19279769464465646	0.002686643585667233	0.01376581706214577	0.12740945844295748	1.0
PTBXL	13309	3892	11	100	TIK	False	0.1807668539605024	0.0024501123834784655	0.012730401180366167	0.12277071267266225	1.0
PTBXL	13309	3892	12	100	TIK	False	0.18284624419617324	0.0027676658037345076	0.01378867519581273	0.10786830837221847	1.0
PTBXL	13309	3892	1	150	TIK	False	0.20391611230691603	0.002665538104101391	0.013444260373644169	0.11949294983850736	1.0
PTBXL	13309	3892	2	150	TIK	False	0.17092468010302467	0.0026079873977803	0.013825784096700745	0.12864328407742265	1.0
PTBXL	13309	3892	3	150	TIK	False	0.17117603187249728	0.002706543954971405	0.014368707195151582	0.1241361613290324	1.0
PTBXL	13309	3892	4	150	TIK	False	0.1881049473403517	0.002483559207659473	0.01248334561257034	0.11962261156781437	1.0
PTBXL	13309	3892	5	150	TIK	False	0.20799692633420222	0.002438276709330269	0.012752477901738637	0.1286396432108744	1.0
PTBXL	13309	3892	6	150	TIK	False	0.17625467103327946	0.002702249511732268	0.014098368417192605	0.13350196013901633	1.0
PTBXL	13309	3892	7	150	TIK	False	0.16435654824193546	0.0027736197584102827	0.014008224999919407	0.10716511145362338	1.0
PTBXL	13309	3892	8	150	TIK	False	0.16268006813798047	0.002804825836892847	0.013552784779352237	0.10645794188267417	1.0
PTBXL	13309	3892	9	150	TIK	False	0.20212017489933334	0.002763911885060804	0.014262858753863369	0.13391836356092493	1.0
PTBXL	13309	3892	10	150	TIK	False	0.19818327502566865	0.0026866495892132595	0.013766192690167012	0.127420571250822	1.0
PTBXL	13309	3892	11	150	TIK	False	0.17078931241592593	0.0024501459396539796	0.012730495880083348	0.12277197594739775	1.0
PTBXL	13309	3892	12	150	TIK	False	0.18122592382242259	0.002767598925128974	0.013789213372516998	0.10785896490252497	1.0
PTBXL	13309	3892	1	150	FD	True	0.11957604954582936	0.0017084886148956	0.010731667911860067	0.1026344690306989	1.0
PTBXL	13309	3892	2	150	FD	True	0.08779039972723465	0.0016580542412467222	0.011109525219977875	0.1064922327674936	1.0
PTBXL	13309	3892	3	150	FD	True	0.09086685541177854	0.0017309969640581441	0.01156009053277268	0.10524899680262419	1.0
PTBXL	13309	3892	4	150	FD	True	0.1324513832690152	0.0015781290983110476	0.010097039574221065	0.10022846322163201	1.0
PTBXL	13309	3892	5	150	FD	True	0.11663400044121029	0.0015584320659214007	0.01031304896519338	0.10514907997299257	1.0
PTBXL	13309	3892	6	150	FD	True	0.09830414657074417	0.0017338537327718957	0.011373941355268992	0.10974215336974122	1.0
PTBXL	13309	3892	7	150	FD	True	0.10897294881751955	0.0017849361615330853	0.011448523874389925	0.09487290408547087	1.0
PTBXL	13309	3892	8	150	FD	True	0.09931324300633967	0.0017837292469379414	0.010963458497863733	0.09184644785682289	1.0
PTBXL	13309	3892	9	150	FD	True	0.0882730488759049	0.0017821413043453305	0.011608243368678287	0.10903439394371524	1.0
PTBXL	13309	3892	10	150	FD	True	0.12105205239895635	0.0016966306747921024	0.011142275539540605	0.10415788903715968	1.0
PTBXL	13309	3892	11	150	FD	True	0.08806657046599022	0.0015855933512251444	0.010345353653673938	0.10110318410061321	1.0
PTBXL	13309	3892	12	150	FD	True	0.10153293808882607	0.0018016223681343545	0.011375354977957166	0.09361310504919336	1.0
PTBXL	13309	3892	1	150	SG	True	0.11862074591484889	0.0017062260562151089	0.010731921090831745	0.10258922845552924	1.0
PTBXL	13309	3892	2	150	SG	True	0.08266042456329403	0.001655538840114269	0.011107371457610947	0.10637306465904328	1.0
PTBXL	13309	3892	3	150	SG	True	0.09102758696929619	0.0017287405713657424	0.011561016203106587	0.10519795409038564	1.0
PTBXL	13309	3892	4	150	SG	True	0.1331226984432792	0.001575705537070355	0.010094546338510793	0.10013257637635116	1.0
PTBXL	13309	3892	5	150	SG	True	0.11070292891923053	0.0015560114487566242	0.010309221296355753	0.10500176480830749	1.0
PTBXL	13309	3892	6	150	SG	True	0.09803798907952115	0.0017311501028098412	0.01136817960576248	0.1096043577127306	1.0
PTBXL	13309	3892	7	150	SG	True	0.11509235598715414	0.0017815746256533967	0.011445121994045777	0.0949199066724204	1.0
PTBXL	13309	3892	8	150	SG	True	0.09563604837426139	0.0017809142362233176	0.010962072704973359	0.09183479557145324	1.0
PTBXL	13309	3892	9	150	SG	True	0.08764263800476481	0.0017790122690134727	0.011600821220538902	0.1088845171228891	1.0
PTBXL	13309	3892	10	150	SG	True	0.12269187987146384	0.0016937072798095404	0.011137717687615442	0.10402322954620033	1.0
PTBXL	13309	3892	11	150	SG	True	0.08759002733098928	0.0015831209144629317	0.01034164687338632	0.10097787259325201	1.0
PTBXL	13309	3892	12	150	SG	True	0.10309157606459177	0.0017988637808246109	0.011371880795409434	0.09361681936875679	1.0
PTBXL	13309	3892	1	150	SPEC	True	0.11963484284981829	0.0017085362761899187	0.010731680813121642	0.10264554040403726	1.0
PTBXL	13309	3892	2	150	SPEC	True	0.08886660407582728	0.001658107163094463	0.011109550409199687	0.1065066380787676	1.0
PTBXL	13309	3892	3	150	SPEC	True	0.09086418863392026	0.0017310456284313107	0.01156010255415702	0.10526146879768476	1.0
PTBXL	13309	3892	4	150	SPEC	True	0.13247197214549003	0.0015781801626267363	0.010097071596065418	0.10024184221447571	1.0
PTBXL	13309	3892	5	150	SPEC	True	0.11671570030846962	0.001558482370471361	0.010313080394157034	0.10516402066564091	1.0
PTBXL	13309	3892	6	150	SPEC	True	0.09831959209072424	0.0017339095257320435	0.011373983971808698	0.10975737932121306	1.0
PTBXL	13309	3892	7	150	SPEC	True	0.10899474103272305	0.0017850029472169435	0.011448560123546225	0.09488021280223953	1.0
PTBXL	13309	3892	8	150	SPEC	True	0.09940509261627932	0.001783787813584667	0.010963479512303571	0.09185560034604454	1.0
PTBXL	13309	3892	9	150	SPEC	True	0.08831059222925575	0.001782205710228076	0.011608294076399761	0.10905025076592748	1.0
PTBXL	13309	3892	10	150	SPEC	True	0.12107264258011882	0.0016966899272043367	0.01114230942202679	0.10417205387289839	1.0
PTBXL	13309	3892	11	150	SPEC	True	0.08810254678235287	0.00158564418937126	0.010345383515410754	0.10111637107830268	1.0
PTBXL	13309	3892	12	150	SPEC	True	0.10156887098235523	0.0018016794796568997	0.011375394851449332	0.09362169609814636	1.0
PTBXL	13309	3892	1	150	SG0SPEC	True	0.11444228720452304	0.00169862352354922	0.010732411080324479	0.10139899242888786	1.0
PTBXL	13309	3892	2	150	SG0SPEC	True	0.09162701986907226	0.0016473078602645469	0.011105825735505111	0.1047998694199059	1.0
PTBXL	13309	3892	3	150	SG0SPEC	True	0.09264426829591628	0.00172092851101504	0.011561676991372356	0.1038616546154302	1.0
PTBXL	13309	3892	4	150	SG0SPEC	True	0.13028345792991505	0.001567723949466393	0.01009234343248948	0.09870365910161782	1.0
PTBXL	13309	3892	5	150	SG0SPEC	True	0.1094191632699879	0.0015484239364145567	0.010306452716176013	0.1033290392742878	1.0
PTBXL	13309	3892	6	150	SG0SPEC	True	0.11199250614611424	0.0017227073440664784	0.011364212336339897	0.10789900665957747	1.0
PTBXL	13309	3892	7	150	SG0SPEC	True	0.12368697672511825	0.0017723608976668913	0.01144233366365363	0.09413170960864026	1.0
PTBXL	13309	3892	8	150	SG0SPEC	True	0.09071584531892751	0.0017717447287689892	0.01096086932608505	0.09081459427197247	1.0
PTBXL	13309	3892	9	150	SG0SPEC	True	0.08442006035418718	0.0017692611326092422	0.011595603054918543	0.10708349574093681	1.0
PTBXL	13309	3892	10	150	SG0SPEC	True	0.12154339615612407	0.0016852480871164426	0.011134985572615358	0.10239566738136277	1.0
PTBXL	13309	3892	11	150	SG0SPEC	True	0.09306110899434353	0.0015754286365766879	0.010339282993130845	0.09948507633342889	1.0
PTBXL	13309	3892	12	150	SG0SPEC	True	0.10107613301746575	0.001789998098410603	0.011368873752168647	0.09266497604841369	1.0
PTBXL	13309	3892	1	150	TIK	True	0.11300794395578104	0.0016884679544113168	0.010708416725593434	0.10007637723368683	1.0
PTBXL	13309	3892	2	150	TIK	True	0.10722217759538885	0.0016365986316073527	0.011082339405167209	0.10294628409892503	1.0
PTBXL	13309	3892	3	150	TIK	True	0.09504499023485392	0.0017093813208708156	0.011540198522576197	0.10241804673787583	1.0
PTBXL	13309	3892	4	150	TIK	True	0.12246134191140388	0.0015568682748664314	0.010061929781123902	0.09703255102521295	1.0
PTBXL	13309	3892	5	150	TIK	True	0.11558228416617095	0.0015371114749783727	0.010270606055132052	0.10127099065798773	1.0
PTBXL	13309	3892	6	150	TIK	True	0.11870634999326947	0.001710519056089442	0.011329697515290513	0.10577506558477884	1.0
PTBXL	13309	3892	7	150	TIK	True	0.1382023202414786	0.0017591433958995368	0.011412911748480838	0.09344471039123523	1.0
PTBXL	13309	3892	8	150	TIK	True	0.09871530754847035	0.0017590150724812322	0.010935592503287656	0.0896668177182725	1.0
PTBXL	13309	3892	9	150	TIK	True	0.08352943976699985	0.0017533781693055658	0.011551246792821516	0.10477842860927267	1.0
PTBXL	13309	3892	10	150	TIK	True	0.13230676586045942	0.00167435906025048	0.011103425388439229	0.10036574301830054	1.0
PTBXL	13309	3892	11	150	TIK	True	0.11182264357405695	0.0015646977854672048	0.010305851581769814	0.0976347304597331	1.0
PTBXL	13309	3892	12	150	TIK	True	0.1013191760703713	0.0017771544413724917	0.011325176340090125	0.09166846098159402	1.0
PTBXL	18521	5299	1	40	TIK	False	0.20759539921730266	0.0021411076270965025	0.006266844900979353	0.01183700799214514	1.0
PTBXL	18521	5299	2	40	TIK	False	0.14160440448603923	0.0022025375455819395	0.00593622974140603	0.014232536875426317	1.0
PTBXL	18521	5299	3	40	TIK	False	0.17306479748005393	0.0022590108752392054	0.0062984310608293825	0.011301479334708209	1.0
PTBXL	18521	5299	4	40	TIK	False	0.14142448141485234	0.002461324642860009	0.007220596470622324	0.015906175771645624	1.0
PTBXL	18521	5299	5	40	TIK	False	0.16810032126262597	0.002511794087693942	0.007881167029588857	0.024516293276587355	1.0
PTBXL	18521	5299	6	40	TIK	False	0.14304062128478745	0.0025391475345361582	0.007873979344922215	0.013008567458970091	1.0
PTBXL	18521	5299	7	40	TIK	False	0.1356047511716638	0.002351935841559763	0.007015515312612686	0.011648842234359193	1.0
PTBXL	18521	5299	8	40	TIK	False	0.17557284444506296	0.002328595330638493	0.006412308060411657	0.009170054046704807	1.0
PTBXL	18521	5299	9	40	TIK	False	0.16606133687334573	0.0026330632476176843	0.008011919308669084	0.01849662726925692	1.0
PTBXL	18521	5299	10	40	TIK	False	0.1733687232241917	0.0020816463524796795	0.006769676943004588	0.022096980729251058	1.0
PTBXL	18521	5299	11	40	TIK	False	0.160582138426084	0.002210214043404613	0.0063403782852523355	0.01657202498423477	1.0
PTBXL	18521	5299	1	100	TIK	False	0.262314879743777	0.0022784995647484223	0.006413352371624944	0.02176716718700338	1.0
PTBXL	18521	5299	2	100	TIK	False	0.3009252647360021	0.002294892893390772	0.0060507722572588525	0.011156372418444319	1.0
PTBXL	18521	5299	3	100	TIK	False	0.16244196486081405	0.002371746088182739	0.006508645255650489	0.02242364367208453	1.0
PTBXL	18521	5299	4	100	TIK	False	0.18372350105703647	0.002596385306264053	0.00743725268751662	0.02304604882350677	1.0
PTBXL	18521	5299	5	100	TIK	False	0.1765260521540608	0.0026516440254320023	0.0080333497296182	0.02999081252473676	1.0
PTBXL	18521	5299	6	100	TIK	False	0.25397790482219335	0.0026231916624039524	0.008003274592165273	0.011918455217754385	1.0
PTBXL	18521	5299	7	100	TIK	False	0.12204753098285659	0.0024904755822894326	0.007217126688735408	0.018349446976820175	1.0
PTBXL	18521	5299	8	100	TIK	False	0.17427910850214787	0.0024439002841582223	0.006678875928227266	0.014899456184342156	1.0
PTBXL	18521	5299	9	100	TIK	False	0.2007305261610142	0.0027340576428223568	0.008113283346339657	0.00781475437644215	1.0
PTBXL	18521	5299	10	100	TIK	False	0.19301095015819608	0.002211879591413417	0.006985175387229223	0.02437675652565126	1.0
PTBXL	18521	5299	11	100	TIK	False	0.16239260144104734	0.002354789920940028	0.0064870552590948274	0.02349188060891259	1.0
PTBXL	18521	5299	1	150	TIK	False	0.20317403658607042	0.002277121990743615	0.006412691619050821	0.021865107065802643	1.0
PTBXL	18521	5299	2	150	TIK	False	0.2497748023782431	0.0022942539703700586	0.006050576537834602	0.011285023566290417	1.0
PTBXL	18521	5299	3	150	TIK	False	0.16181558860292078	0.002371029214963104	0.006508024869963729	0.022547506603563885	1.0
PTBXL	18521	5299	4	150	TIK	False	0.1880427872517444	0.0025951840238288546	0.007435967218578152	0.02316367158375255	1.0
PTBXL	18521	5299	5	150	TIK	False	0.1761319409986577	0.002650416033388462	0.008032120452261954	0.03000954799208407	1.0
PTBXL	18521	5299	6	150	TIK	False	0.25136192928958967	0.0026216571241488786	0.008002515339285933	0.011774964746158429	1.0
PTBXL	18521	5299	7	150	TIK	False	0.1222943992718329	0.002489299734051976	0.0072167785288890255	0.018687876636100043	1.0
PTBXL	18521	5299	8	150	TIK	False	0.1613232905265847	0.002442750808029567	0.006678597522483478	0.014882631575916946	1.0
PTBXL	18521	5299	9	150	TIK	False	0.20310322822967347	0.002732781263742789	0.0081123286698855	0.008032522293597839	1.0
PTBXL	18521	5299	10	150	TIK	False	0.19914347060083304	0.002210832099943885	0.006984191707855048	0.024649539264312403	1.0
PTBXL	18521	5299	11	150	TIK	False	0.15890933237803756	0.0023530505638123594	0.00648679784864289	0.023867505857367376	1.0
PTBXL	18521	5299	1	150	FD	True	0.11333879669577032	0.0014522293097624897	0.005187696601301182	0.013799462558810835	1.0
PTBXL	18521	5299	2	150	FD	True	0.11972320241962416	0.0015112327838013304	0.004857330909730353	0.01987044740448966	1.0
PTBXL	18521	5299	3	150	FD	True	0.1160979111366105	0.0015373579669984885	0.005241653346276548	0.01823096153480065	1.0
PTBXL	18521	5299	4	150	FD	True	0.0926720599601174	0.0016818196528778607	0.0059904207930059844	0.023585193793673968	1.0
PTBXL	18521	5299	5	150	FD	True	0.11698660784936542	0.0017334318423539133	0.006654433520201145	0.031441820188461485	1.0
PTBXL	18521	5299	6	150	FD	True	0.11387108671723079	0.001735091226027602	0.006583179022082699	0.01959044984136336	1.0
PTBXL	18521	5299	7	150	FD	True	0.1130752849932936	0.0016208614905334148	0.005693533412182879	0.015928882211280703	1.0
PTBXL	18521	5299	8	150	FD	True	0.12466437095297238	0.0016112681772366627	0.005182513726740761	0.009803190798745153	1.0
PTBXL	18521	5299	9	150	FD	True	0.0856433144323462	0.0018467408192506024	0.006688526458893333	0.022812509231101945	1.0
PTBXL	18521	5299	10	150	FD	True	0.11610479195044117	0.0014548592694220218	0.005645140802653069	0.028818134805186003	1.0
PTBXL	18521	5299	11	150	FD	True	0.10608872434952091	0.0014901900278975195	0.005049441234223939	0.020509317739886006	1.0
PTBXL	18521	5299	1	150	SG	True	0.10372748842015916	0.001449860120782793	0.005192721708346596	0.01396400802734091	1.0
PTBXL	18521	5299	2	150	SG	True	0.11549373611276396	0.0015093770615031592	0.0048600350692556945	0.019999914738885943	1.0
PTBXL	18521	5299	3	150	SG	True	0.1113825106114983	0.0015364864135521787	0.00524098493454187	0.018163139870911765	1.0
PTBXL	18521	5299	4	150	SG	True	0.09116685012155694	0.0016802592871317985	0.005992381716606029	0.02356765686316375	1.0
PTBXL	18521	5299	5	150	SG	True	0.11391470666220578	0.0017327262208176146	0.006659534390051521	0.03159768579125885	1.0
PTBXL	18521	5299	6	150	SG	True	0.11157855366277976	0.0017344282926595605	0.006592000334701178	0.019974531741456178	1.0
PTBXL	18521	5299	7	150	SG	True	0.11268883770951907	0.0016191438028492048	0.005695150533333894	0.01596092344993507	1.0
PTBXL	18521	5299	8	150	SG	True	0.12527399441329065	0.0016093978751013562	0.005179245600965528	0.009924932059477145	1.0
PTBXL	18521	5299	9	150	SG	True	0.08545617631247847	0.0018454830561996708	0.006697027814563214	0.023136634287112583	1.0
PTBXL	18521	5299	10	150	SG	True	0.11863573009753818	0.0014532994454879262	0.0056488806866141	0.028960133650512924	1.0
PTBXL	18521	5299	11	150	SG	True	0.1063189595105032	0.0014883705537930081	0.005054527171146772	0.020759061968247047	1.0
PTBXL	18521	5299	1	150	SPEC	True	0.11357055054725025	0.0014522823087926079	0.005187716067449017	0.013800945857861803	1.0
PTBXL	18521	5299	2	150	SPEC	True	0.11981433951799302	0.0015112731982372236	0.004857342014131163	0.019869157253098596	1.0
PTBXL	18521	5299	3	150	SPEC	True	0.11623490655924107	0.0015373828871334415	0.0052416829336670735	0.018238996558557305	1.0
PTBXL	18521	5299	4	150	SPEC	True	0.09274984097379489	0.0016818575460131912	0.00599043716580116	0.02359338334914934	1.0
PTBXL	18521	5299	5	150	SPEC	True	0.11701884549557233	0.0017334539470560905	0.006654434188739547	0.03144127894895034	1.0
PTBXL	18521	5299	6	150	SPEC	True	0.1139252059496814	0.0017351130126804107	0.006583175281122539	0.019579195959300803	1.0
PTBXL	18521	5299	7	150	SPEC	True	0.11308018495231378	0.0016209018783451227	0.005693555108724354	0.0159359962366612	1.0
PTBXL	18521	5299	8	150	SPEC	True	0.12467800905067013	0.0016113094401661188	0.005182558253212962	0.009803239453720745	1.0
PTBXL	18521	5299	9	150	SPEC	True	0.0856442332689289	0.0018467725755318375	0.006688520271638246	0.02280328254998749	1.0
PTBXL	18521	5299	10	150	SPEC	True	0.11614267599789531	0.0014548956461973544	0.005645145298236772	0.028818665446113213	1.0
PTBXL	18521	5299	11	150	SPEC	True	0.10617531507977752	0.0014902319659341032	0.005049447431648951	0.020505094561266254	1.0
PTBXL	18521	5299	1	150	SG0SPEC	True	0.0953008741772957	0.001440971309711457	0.005191780827800019	0.014003498420438708	1.0
PTBXL	18521	5299	2	150	SG0SPEC	True	0.10380161753975341	0.0015031065751575493	0.004859715173332858	0.020439775723529747	1.0
PTBXL	18521	5299	3	150	SG0SPEC	True	0.1011210123876082	0.0015311359911573917	0.0052374800903726565	0.017664238450416613	1.0
PTBXL	18521	5299	4	150	SG0SPEC	True	0.08251058621701814	0.0016732735389035824	0.005991441710057488	0.023361168119536847	1.0
PTBXL	18521	5299	5	150	SG0SPEC	True	0.10974862595857422	0.0017271100964432492	0.006660460650869537	0.031934275266981636	1.0
PTBXL	18521	5299	6	150	SG0SPEC	True	0.10621694592545443	0.0017289143559595247	0.006594048844099492	0.021559234521040492	1.0
PTBXL	18521	5299	7	150	SG0SPEC	True	0.11186587881847206	0.0016116584625029365	0.005693704711127455	0.01615980702586707	1.0
PTBXL	18521	5299	8	150	SG0SPEC	True	0.13294025332061787	0.0016022611767794834	0.0051735291326666846	0.01038114668089802	1.0
PTBXL	18521	5299	9	150	SG0SPEC	True	0.08520025758755301	0.0018386878608209294	0.006699941183442063	0.02435917302754593	1.0
PTBXL	18521	5299	10	150	SG0SPEC	True	0.11847961266611266	0.0014467643429767053	0.005649805820454187	0.029397120154925554	1.0
PTBXL	18521	5299	11	150	SG0SPEC	True	0.0999166359706895	0.0014808015982834097	0.00505480786348806	0.021563995618010423	1.0
PTBXL	18521	5299	1	150	TIK	True	0.09643788941836615	0.001426036938513292	0.005190852232616448	0.013818048911944885	1.0
PTBXL	18521	5299	2	150	TIK	True	0.09688300632871688	0.0014921386134061007	0.004855672540389371	0.021385224987865943	1.0
PTBXL	18521	5299	3	150	TIK	True	0.09275145523940037	0.001522337541561894	0.005222144244232221	0.016987543066101993	1.0
PTBXL	18521	5299	4	150	TIK	True	0.08687094088312204	0.0016625549877541486	0.005981547247565767	0.024004967096672835	1.0
PTBXL	18521	5299	5	150	TIK	True	0.11030087571032597	0.0017163247820463875	0.0066522487705474725	0.03313810214212451	1.0
PTBXL	18521	5299	6	150	TIK	True	0.0929768913425804	0.0017181665677574929	0.0065940219922819175	0.024053939320070022	1.0
PTBXL	18521	5299	7	150	TIK	True	0.11257323083935704	0.001597193961793128	0.005686683547523305	0.01768982027722435	1.0
PTBXL	18521	5299	8	150	TIK	True	0.11832808189021726	0.0015890363553749576	0.005155738610066816	0.01117027496419712	1.0
PTBXL	18521	5299	9	150	TIK	True	0.08389321170345451	0.0018242195240793172	0.006702017389648182	0.026256497961389166	1.0
PTBXL	18521	5299	10	150	TIK	True	0.11420887560770497	0.0014341696625410144	0.005645181505366775	0.030861462104076056	1.0
PTBXL	18521	5299	11	150	TIK	True	0.08086228773799044	0.0014675465538148869	0.005056008761671077	0.022716587920100846	1.0
PTBXL	19758	12568	1	40	TIK	False	0.15641571498623874	0.002561764740619275	0.014577948459907017	0.09971264966103482	1.0
PTBXL	19758	12568	2	40	TIK	False	0.1281893040834176	0.002525027442066557	0.015276537874864007	0.11976131048061509	1.0
PTBXL	19758	12568	3	40	TIK	False	0.15027174134342447	0.0029734133178636645	0.017433883138916684	0.12076676234170773	1.0
PTBXL	19758	12568	4	40	TIK	False	0.16255740021630494	0.0025033532832925993	0.014879300950704206	0.0995656430858901	1.0
PTBXL	19758	12568	5	40	TIK	False	0.1668177757030474	0.0022654773309864905	0.012135285908058908	0.10982387271248144	1.0
PTBXL	19758	12568	6	40	TIK	False	0.14159363899071709	0.0031063700420624883	0.01884339674338011	0.10204234209141555	1.0
PTBXL	19758	12568	7	40	TIK	False	0.19548831938301542	0.0026216213889637924	0.014811891583203927	0.12112987078583595	1.0
PTBXL	19758	12568	8	40	TIK	False	0.19788934163770233	0.0019808356237537112	0.011411457634357518	0.10676083207207984	1.0
PTBXL	19758	12568	9	40	TIK	False	0.15130525819266083	0.0019920504630846353	0.011765686120293828	0.0988191849988422	1.0
PTBXL	19758	12568	10	40	TIK	False	0.24034349371944289	0.0028224456450299347	0.017038877497995014	0.10919873190181825	1.0
PTBXL	19758	12568	11	40	TIK	False	0.16297434932540159	0.002359590745578905	0.014998975795195917	0.10318237985950132	1.0
PTBXL	19758	12568	12	40	TIK	False	0.15086078506894215	0.002042653964748023	0.01197096750702983	0.10038540306476948	1.0
PTBXL	19758	12568	13	40	TIK	False	0.15425950996827628	0.002413416627591101	0.014048042504386044	0.12167933945159316	1.0
PTBXL	19758	12568	14	40	TIK	False	0.1717081015031749	0.003170555382565801	0.01752351181018029	0.1175248064413527	1.0
PTBXL	19758	12568	1	100	TIK	False	0.16715218387234698	0.0027000372994982424	0.014587883866314974	0.09984432959027992	1.0
PTBXL	19758	12568	2	100	TIK	False	0.16832920124877698	0.0026527848030782827	0.015340571749839004	0.11850907409165538	1.0
PTBXL	19758	12568	3	100	TIK	False	0.1533694554885019	0.003092513558986576	0.01753472693960656	0.12342085379876619	1.0
PTBXL	19758	12568	4	100	TIK	False	0.1645218458046978	0.0026218152004269797	0.014773460707859575	0.09040546429356751	1.0
PTBXL	19758	12568	5	100	TIK	False	0.1628104614259163	0.0024091769687005684	0.012186286222323395	0.09771718369699668	1.0
PTBXL	19758	12568	6	100	TIK	False	0.19184273759363038	0.003187229749687551	0.0188136449740515	0.09694357685578073	1.0
PTBXL	19758	12568	7	100	TIK	False	0.1820323576328529	0.002793492766655702	0.015045529304998992	0.12727230043076768	1.0
PTBXL	19758	12568	8	100	TIK	False	0.18151275089739816	0.0021117005743489575	0.011548119827342494	0.10702536259864118	1.0
PTBXL	19758	12568	9	100	TIK	False	0.19239640736361466	0.0021327959842848097	0.011662375623024662	0.08597817492696438	1.0
PTBXL	19758	12568	10	100	TIK	False	0.15625831452921027	0.0029109777130103963	0.017031657559646824	0.10733890422399364	1.0
PTBXL	19758	12568	11	100	TIK	False	0.31988826574623264	0.0024718529672897505	0.014958722969694378	0.09555691170125664	1.0
PTBXL	19758	12568	12	100	TIK	False	0.19001590205462351	0.0021927798836584573	0.011986448737342567	0.09375626613751499	1.0
PTBXL	19758	12568	13	100	TIK	False	0.4706183003448346	0.0026147644820427615	0.014128775015614856	0.11269035648566614	1.0
PTBXL	19758	12568	14	100	TIK	False	0.19979695551173962	0.0034077519310967857	0.017879101593557004	0.11868211862512729	1.0
PTBXL	19758	12568	1	150	TIK	False	0.16783092076129769	0.0027007182890976186	0.01458761119594447	0.09989839425831182	1.0
PTBXL	19758	12568	2	150	TIK	False	0.16996194133317744	0.0026532693483250535	0.015340543419118648	0.11847928050740164	1.0
PTBXL	19758	12568	3	150	TIK	False	0.15242894973633478	0.0030939689206856925	0.017535162982108672	0.12339205845109867	1.0
PTBXL	19758	12568	4	150	TIK	False	0.16663539336154443	0.0026229445597517093	0.014772878185436886	0.09038675410146595	1.0
PTBXL	19758	12568	5	150	TIK	False	0.1613707428847439	0.002410088804860776	0.012184996881551976	0.09766412597436495	1.0
PTBXL	19758	12568	6	150	TIK	False	0.19460546596645753	0.0031876222699410523	0.018814779359760336	0.0969223136035156	1.0
PTBXL	19758	12568	7	150	TIK	False	0.1821803741726088	0.002793692382465707	0.0150459510381419	0.12726504822712142	1.0
PTBXL	19758	12568	8	150	TIK	False	0.17668791272761977	0.002112809304845929	0.011547210283557999	0.10701028598809412	1.0
PTBXL	19758	12568	9	150	TIK	False	0.19303088201304375	0.0021339987312857093	0.011662343885523752	0.0859210087308049	1.0
PTBXL	19758	12568	10	150	TIK	False	0.1570100435177923	0.0029119699333253046	0.01703185740680212	0.10732679303211803	1.0
PTBXL	19758	12568	11	150	TIK	False	0.3316781412431665	0.0024724546749581204	0.014958414186450891	0.09550382007190257	1.0
PTBXL	19758	12568	12	150	TIK	False	0.1848271357305704	0.0021932075389819814	0.011985766224983848	0.09369463067002172	1.0
PTBXL	19758	12568	13	150	TIK	False	0.3667271374800289	0.0026148836782672533	0.014128362445569016	0.11264354366415899	1.0
PTBXL	19758	12568	14	150	TIK	False	0.19812501529925597	0.003408920436883652	0.017879038443478525	0.11866721986050138	1.0
PTBXL	19758	12568	1	150	FD	True	0.12773717691024467	0.0017294993208850258	0.011640265177792304	0.09669895439195018	1.0
PTBXL	19758	12568	2	150	FD	True	0.09965459558056637	0.001728411878344639	0.012343371235665581	0.1111023125621542	1.0
PTBXL	19758	12568	3	150	FD	True	0.1367841056707107	0.0020090552145871766	0.013747812240394307	0.11157545312678958	1.0
PTBXL	19758	12568	4	150	FD	True	0.12930506874713643	0.0016827905426487686	0.012085118333264332	0.09458691701804516	1.0
PTBXL	19758	12568	5	150	FD	True	0.14536450910549018	0.0015159139884617287	0.009788950749713494	0.10139680316855267	1.0
PTBXL	19758	12568	6	150	FD	True	0.09441646399039472	0.0020953237842707235	0.014848651153377291	0.09707385248742839	1.0
PTBXL	19758	12568	7	150	FD	True	0.14679278969590304	0.001714852435510846	0.011956719507579709	0.11246181937182405	1.0
PTBXL	19758	12568	8	150	FD	True	0.19082752573405876	0.0013252980877734083	0.0089972660668697	0.10189974183621162	1.0
PTBXL	19758	12568	9	150	FD	True	0.14323458032040864	0.0013923646723530824	0.009847073059336532	0.09157229287291427	1.0
PTBXL	19758	12568	10	150	FD	True	0.11675972139386125	0.0019099448092198404	0.013543744135658684	0.1027998315126188	1.0
PTBXL	19758	12568	11	150	FD	True	0.1172699107767063	0.0016040765139968952	0.012140294916854468	0.09714042679040484	1.0
PTBXL	19758	12568	12	150	FD	True	0.1332379393762695	0.001391815583095955	0.009710350137286697	0.09427931522189383	1.0
PTBXL	19758	12568	13	150	FD	True	0.12786856232990443	0.0016413899182689201	0.011655551729344979	0.11033106829739071	1.0
PTBXL	19758	12568	14	150	FD	True	0.16182136942003045	0.002068088995189927	0.013720787326672496	0.10803556739487444	1.0
PTBXL	19758	12568	1	150	SG	True	0.12046155802450416	0.0017268220384366597	0.011643588201005178	0.09692415383352518	1.0
PTBXL	19758	12568	2	150	SG	True	0.09954076693624411	0.0017265483945146376	0.012355400158997413	0.11135780837377177	1.0
PTBXL	19758	12568	3	150	SG	True	0.1355778352369131	0.002005906579290892	0.013756868693170853	0.11171967119417704	1.0
PTBXL	19758	12568	4	150	SG	True	0.1284912966615914	0.0016801596548250738	0.01210189230471417	0.09498138076333511	1.0
PTBXL	19758	12568	5	150	SG	True	0.14615428740995204	0.001512411844783366	0.00980158434716541	0.1018618164519129	1.0
PTBXL	19758	12568	6	150	SG	True	0.0958302840002627	0.0020927231228015375	0.014865798561154286	0.09734254741713301	1.0
PTBXL	19758	12568	7	150	SG	True	0.1459678810984414	0.0017116659994906892	0.011945698140565184	0.11250546309219994	1.0
PTBXL	19758	12568	8	150	SG	True	0.15933770807627984	0.0013226052557602688	0.009000283692748088	0.10206061732232258	1.0
PTBXL	19758	12568	9	150	SG	True	0.14177890730393913	0.0013892526046815842	0.009863994984416397	0.09206535753962043	1.0
PTBXL	19758	12568	10	150	SG	True	0.117180053673725	0.0019071219773794696	0.013556032876020613	0.10300397678380997	1.0
PTBXL	19758	12568	11	150	SG	True	0.11851996083780159	0.0016014784027289578	0.012158510583019255	0.09751409799938338	1.0
PTBXL	19758	12568	12	150	SG	True	0.12705096651967204	0.0013881780546457845	0.009723699281168927	0.09464589285105457	1.0
PTBXL	19758	12568	13	150	SG	True	0.130450087672315	0.0016374632497888775	0.01167101994021941	0.11076804607599133	1.0
PTBXL	19758	12568	14	150	SG	True	0.15970636651238948	0.0020622455107235046	0.013727507553977388	0.10819530441678049	1.0
PTBXL	19758	12568	1	150	SPEC	True	0.12781969524973286	0.0017295544115768621	0.011640255119086127	0.09670164173581443	1.0
PTBXL	19758	12568	2	150	SPEC	True	0.09965196450016642	0.0017284497445584405	0.012343326129025587	0.11110484015714851	1.0
PTBXL	19758	12568	3	150	SPEC	True	0.13681781943226756	0.002009116457006062	0.013747789748961844	0.11158165570399817	1.0
PTBXL	19758	12568	4	150	SPEC	True	0.12928434279050327	0.001682844140326048	0.01208504507320967	0.09458362704634211	1.0
PTBXL	19758	12568	5	150	SPEC	True	0.14536875769753518	0.0015159831626909222	0.009788898018002371	0.10139268507211832	1.0
PTBXL	19758	12568	6	150	SPEC	True	0.09438437935492326	0.0020953744701774166	0.014848580751260027	0.09707406777653187	1.0
PTBXL	19758	12568	7	150	SPEC	True	0.1467932144362329	0.001714918323210381	0.01195677704829884	0.11247256163462069	1.0
PTBXL	19758	12568	8	150	SPEC	True	0.19134453605615	0.0013253521346292677	0.008997255519823335	0.10190500065458863	1.0
PTBXL	19758	12568	9	150	SPEC	True	0.14337838566516434	0.0013924247289143835	0.00984700313959954	0.09156534838038156	1.0
PTBXL	19758	12568	10	150	SPEC	True	0.11677141458193928	0.001909999136950802	0.013543696703287743	0.10280299416034813	1.0
PTBXL	19758	12568	11	150	SPEC	True	0.11733003008769145	0.00160412737548857	0.012140212995015538	0.0971384810479425	1.0
PTBXL	19758	12568	12	150	SPEC	True	0.1334712732298087	0.0013918865549365543	0.009710296654583863	0.09427711738031985	1.0
PTBXL	19758	12568	13	150	SPEC	True	0.12788577531399872	0.0016414675406116268	0.011655491685445477	0.11032953508395327	1.0
PTBXL	19758	12568	14	150	SPEC	True	0.16189705266813925	0.002068203857405495	0.013720784171289599	0.1080433870183726	1.0
PTBXL	19758	12568	1	150	SG0SPEC	True	0.13909204213501858	0.0017190604904259975	0.011646199172713725	0.09670358107363838	1.0
PTBXL	19758	12568	2	150	SG0SPEC	True	0.09966374587680309	0.0017213556967505285	0.012365044807613329	0.1109767765383639	1.0
PTBXL	19758	12568	3	150	SG0SPEC	True	0.1336989832928664	0.001998521655261596	0.013764946853197957	0.11096633126537842	1.0
PTBXL	19758	12568	4	150	SG0SPEC	True	0.12952139476381216	0.0016727153266188229	0.012115865677027658	0.09537141438317083	1.0
PTBXL	19758	12568	5	150	SG0SPEC	True	0.1448671241715796	0.0015037391710472205	0.009811204374483863	0.10227365883935532	1.0
PTBXL	19758	12568	6	150	SG0SPEC	True	0.10251986548285538	0.0020865595862374327	0.01487924585790228	0.097417274512326	1.0
PTBXL	19758	12568	7	150	SG0SPEC	True	0.14463361682693923	0.0017021964078323395	0.011936401080612502	0.11134495485244893	1.0
PTBXL	19758	12568	8	150	SG0SPEC	True	0.1395628994602569	0.0013159221491952657	0.009003246694111273	0.10161023699058964	1.0
PTBXL	19758	12568	9	150	SG0SPEC	True	0.14799996351291383	0.0013823807540454273	0.009877875267135756	0.09261767979077694	1.0
PTBXL	19758	12568	10	150	SG0SPEC	True	0.11705303863381193	0.0019004729461153409	0.013566042027988738	0.10269223092774259	1.0
PTBXL	19758	12568	11	150	SG0SPEC	True	0.11954023787048111	0.001595518722431133	0.012172868437176406	0.09768914726292567	1.0
PTBXL	19758	12568	12	150	SG0SPEC	True	0.20919054383571822	0.0013795038890402661	0.009734150365821091	0.09480709602133028	1.0
PTBXL	19758	12568	13	150	SG0SPEC	True	0.12953320092999937	0.0016277598042352247	0.011684065143824625	0.11073194724001123	1.0
PTBXL	19758	12568	14	150	SG0SPEC	True	0.1556849484514197	0.0020475735031146173	0.013732686740133757	0.10733844637250423	1.0
PTBXL	19758	12568	1	150	TIK	True	0.10727749585782287	0.001709431012183376	0.011645276556673929	0.09654383022925515	1.0
PTBXL	19758	12568	2	150	TIK	True	0.10078737844423356	0.0017148978692671155	0.012375211092676088	0.11058737329560298	1.0
PTBXL	19758	12568	3	150	TIK	True	0.13553485033204116	0.001989930839279705	0.013765373443697522	0.11002909769628573	1.0
PTBXL	19758	12568	4	150	TIK	True	0.12921952388729582	0.0016626829284522345	0.01213663027605343	0.09621639118891386	1.0
PTBXL	19758	12568	5	150	TIK	True	0.14212913768583957	0.0014917524163577589	0.00982321381534961	0.10323727773251512	1.0
PTBXL	19758	12568	6	150	TIK	True	0.12875495542846993	0.0020818775852807156	0.01490076736952596	0.09798316342160338	1.0
PTBXL	19758	12568	7	150	TIK	True	0.14692173634144304	0.0016904594057143632	0.011900055916257236	0.11002052055899203	1.0
PTBXL	19758	12568	8	150	TIK	True	0.12215801768000935	0.0013065627959146803	0.00899925207410029	0.10137865599781187	1.0
PTBXL	19758	12568	9	150	TIK	True	0.11321801379212038	0.0013714358679734163	0.009897785662657648	0.09352642015862546	1.0
PTBXL	19758	12568	10	150	TIK	True	0.12337528115949922	0.001892248284880232	0.013576156202421445	0.10251590741823896	1.0
PTBXL	19758	12568	11	150	TIK	True	0.12744208804804574	0.0015882613230004394	0.012196873637380057	0.09818073819226143	1.0
PTBXL	19758	12568	12	150	TIK	True	0.14695973514307195	0.001367309232738104	0.009748228453388469	0.09522177284425747	1.0
PTBXL	19758	12568	13	150	TIK	True	0.1066177218980061	0.0016121967810879849	0.011692217717782095	0.11088453683005646	1.0
PTBXL	19758	12568	14	150	TIK	True	0.15804254147015115	0.0020302008381672286	0.013712395376388154	0.10655116822349077	1.0
PTBXL	3971	18068	1	40	TIK	False	0.14227237348940183	0.0023454735129345757	0.007496840305818442	0.026555518230271417	1.0
PTBXL	3971	18068	2	40	TIK	False	0.2013024340676581	0.0022089694971400104	0.006335536632672592	0.03211379039801515	1.0
PTBXL	3971	18068	3	40	TIK	False	0.16575544864138725	0.002301869218460201	0.007840675438108942	0.04025907001873561	1.0
PTBXL	3971	18068	4	40	TIK	False	0.14429289693384453	0.0019971985136322972	0.006723736639096804	0.03354097828142811	1.0
PTBXL	3971	18068	5	40	TIK	False	0.14612079653805685	0.0019731288268447244	0.005942630027349597	0.025289204097748562	1.0
PTBXL	3971	18068	6	40	TIK	False	0.11906876117845253	0.002292669996825383	0.006989314958465873	0.02759949679993308	1.0
PTBXL	3971	18068	7	40	TIK	False	0.1509277110846073	0.002261481596114806	0.007304628868029639	0.025982263504544113	1.0
PTBXL	3971	18068	8	40	TIK	False	0.15707717428028944	0.0023939889225742784	0.007568625889170076	0.024244037238773965	1.0
PTBXL	3971	18068	1	100	TIK	False	0.1810689861319864	0.002420251031610094	0.007526932867618347	0.04176165225014978	1.0
PTBXL	3971	18068	2	100	TIK	False	0.16138376695897325	0.002322226157919287	0.006365005582351234	0.054496460351184974	1.0
PTBXL	3971	18068	3	100	TIK	False	0.17456438338661273	0.002365076690031418	0.007852921075396226	0.05165057869774758	1.0
PTBXL	3971	18068	4	100	TIK	False	0.2368538035744705	0.0020581538100126646	0.006766223407162466	0.03828335659925598	1.0
PTBXL	3971	18068	5	100	TIK	False	0.15395436702496787	0.002052163376060473	0.006018524132181016	0.048708911731470614	1.0
PTBXL	3971	18068	6	100	TIK	False	0.1597424276897957	0.0023953420101859814	0.0070512219813940805	0.05724431088909786	1.0
PTBXL	3971	18068	7	100	TIK	False	0.21734643495946057	0.0023493514743901933	0.007335216379402412	0.04785039872460073	1.0
PTBXL	3971	18068	8	100	TIK	False	0.18309543082941412	0.0024798998174956513	0.0076343387228638825	0.037996023085770415	1.0
PTBXL	3971	18068	1	150	TIK	False	0.17930396461779274	0.002420840508358414	0.0075272738486959765	0.04171963258333543	1.0
PTBXL	3971	18068	2	150	TIK	False	0.16154327861517428	0.0023231388866468976	0.006365063757620206	0.054651503930293846	1.0
PTBXL	3971	18068	3	150	TIK	False	0.17400501371572108	0.0023655459021739416	0.007852896983447266	0.05134803536449578	1.0
PTBXL	3971	18068	4	150	TIK	False	0.24035476957732557	0.002059014597725223	0.006766397662843648	0.03823221135119806	1.0
PTBXL	3971	18068	5	150	TIK	False	0.15209106177664236	0.002052645148714171	0.006018345515833544	0.04875947747691529	1.0
PTBXL	3971	18068	6	150	TIK	False	0.16047505874226972	0.0023957831930762796	0.00705077475835815	0.05750449974276098	1.0
PTBXL	3971	18068	7	150	TIK	False	0.2189653717815403	0.0023499793468252064	0.007335153282771035	0.0480224329521749	1.0
PTBXL	3971	18068	8	150	TIK	False	0.18614320720673794	0.0024802015008662816	0.00763444675130235	0.03823244152017405	1.0
PTBXL	3971	18068	1	150	FD	True	0.10178610348410658	0.0016704365664380358	0.006106914979574555	0.033253878901925896	1.0
PTBXL	3971	18068	2	150	FD	True	0.109942607851802	0.0015477145416742469	0.005243106989870723	0.03718932016790959	1.0
PTBXL	3971	18068	3	150	FD	True	0.10031591230334529	0.001640062615302701	0.006458372588648296	0.04321716734598397	1.0
PTBXL	3971	18068	4	150	FD	True	0.12280350053236383	0.0014181187291060241	0.0055884984885551416	0.037355089915469854	1.0
PTBXL	3971	18068	5	150	FD	True	0.08116623776644909	0.0013696756278101692	0.00481643838893386	0.026291855081570212	1.0
PTBXL	3971	18068	6	150	FD	True	0.13584212718692631	0.0016178752386088943	0.005605048839777585	0.033230897191452134	1.0
PTBXL	3971	18068	7	150	FD	True	0.09364535998802707	0.001608186088267837	0.005956956365517065	0.03449188365940357	1.0
PTBXL	3971	18068	8	150	FD	True	0.0924921496429863	0.0016723860878603562	0.006199489139114586	0.029150582679969343	1.0
PTBXL	3971	18068	1	150	SG	True	0.10461800867261355	0.001666853663332489	0.006115845976330776	0.033018590777533205	1.0
PTBXL	3971	18068	2	150	SG	True	0.11040557405288255	0.001543915542189527	0.005250333203683984	0.03676527272455028	1.0
PTBXL	3971	18068	3	150	SG	True	0.10029020219338103	0.0016370419145497847	0.006466466846914157	0.043223281428274286	1.0
PTBXL	3971	18068	4	150	SG	True	0.08710467597726762	0.0014159439966253506	0.00559513858462326	0.037424732642768056	1.0
PTBXL	3971	18068	5	150	SG	True	0.08248648258306793	0.0013666730390306243	0.004822329676411317	0.02607574711242743	1.0
PTBXL	3971	18068	6	150	SG	True	0.1387110108828618	0.001613588925385018	0.005615393255902843	0.03247023907817588	1.0
PTBXL	3971	18068	7	150	SG	True	0.09627558784406032	0.001604362179729297	0.00596607414756524	0.03421870566184814	1.0
PTBXL	3971	18068	8	150	SG	True	0.09327223035888306	0.001669082569934264	0.006206988169679679	0.02887674523652332	1.0
PTBXL	3971	18068	1	150	SPEC	True	0.10177129477085858	0.0016705007398024573	0.006106893325988259	0.033271386422079975	1.0
PTBXL	3971	18068	2	150	SPEC	True	0.10994669904746056	0.0015477835722120647	0.005243095097773816	0.03722668174586189	1.0
PTBXL	3971	18068	3	150	SPEC	True	0.10034295320250981	0.001640116203337762	0.0064583513476358925	0.043218493871598866	1.0
PTBXL	3971	18068	4	150	SPEC	True	0.12280256709284433	0.0014181579231737089	0.005588488765516914	0.0373540594790044	1.0
PTBXL	3971	18068	5	150	SPEC	True	0.08116441918285285	0.0013697294632776917	0.004816431890775586	0.02630723129213719	1.0
PTBXL	3971	18068	6	150	SPEC	True	0.13587272244102291	0.0016179526246754452	0.00560502129657227	0.03327334876774096	1.0
PTBXL	3971	18068	7	150	SPEC	True	0.09361166393889794	0.0016082544131677276	0.005956937596298717	0.034510830485705156	1.0
PTBXL	3971	18068	8	150	SPEC	True	0.09250370161763893	0.0016724453500304513	0.006199477663130512	0.02917059919988849	1.0
PTBXL	3971	18068	1	150	SG0SPEC	True	0.10700363405004135	0.0016606277748514031	0.0061215862639723536	0.03214599903282192	1.0
PTBXL	3971	18068	2	150	SG0SPEC	True	0.11228360306678484	0.0015370236960928982	0.005254475959923066	0.034225192026614365	1.0
PTBXL	3971	18068	3	150	SG0SPEC	True	0.09969729373592298	0.001632046038709383	0.00647153796852948	0.04327676074726746	1.0
PTBXL	3971	18068	4	150	SG0SPEC	True	0.0898461726296889	0.0014123267463118131	0.005598891552842378	0.03770202921806831	1.0
PTBXL	3971	18068	5	150	SG0SPEC	True	0.0831817332420634	0.0013613310405498117	0.0048249953044533795	0.024334174779756395	1.0
PTBXL	3971	18068	6	150	SG0SPEC	True	0.12621354468979376	0.0016060211045227034	0.005621388149866233	0.028774458921754266	1.0
PTBXL	3971	18068	7	150	SG0SPEC	True	0.09901701929385835	0.001597818810837967	0.005971188558075953	0.0321853894384592	1.0
PTBXL	3971	18068	8	150	SG0SPEC	True	0.09204647991017481	0.0016632521013441968	0.006210448961369487	0.02710453578686216	1.0
PTBXL	3971	18068	1	150	TIK	True	0.10848587024263395	0.0016501465385900934	0.0061319236002350805	0.03281260168198177	1.0
PTBXL	3971	18068	2	150	TIK	True	0.12427020653608063	0.001526916961098815	0.00526114033902931	0.033375899699942285	1.0
PTBXL	3971	18068	3	150	TIK	True	0.10909823775593695	0.0016238359258037532	0.006477855803369017	0.04355444106119149	1.0
PTBXL	3971	18068	4	150	TIK	True	0.09239955541185842	0.001406752603100136	0.005604405726089052	0.038240743500312306	1.0
PTBXL	3971	18068	5	150	TIK	True	0.08545900657618681	0.0013535777614718733	0.004830085156149057	0.021783144209076715	1.0
PTBXL	3971	18068	6	150	TIK	True	0.12510724457382608	0.0015943448065417144	0.005636525942192437	0.02406920682958726	1.0
PTBXL	3971	18068	7	150	TIK	True	0.09267337887573643	0.0015872706375850746	0.005982115611434454	0.029685342879605996	1.0
PTBXL	3971	18068	8	150	TIK	True	0.09674336705654496	0.0016549344120651878	0.006216292686722815	0.02645481278928916	1.0
PTBXL	7531	5824	1	40	TIK	False	0.1365357257853956	0.0015645480190764575	0.009664971927394846	0.10006382795184869	1.0
PTBXL	7531	5824	2	40	TIK	False	0.16141109997885836	0.0015191959300141617	0.008813722447290128	0.08166151627785768	1.0
PTBXL	7531	5824	3	40	TIK	False	0.14949195368081464	0.001622736454134162	0.0089910999399279	0.08233554416799216	1.0
PTBXL	7531	5824	4	40	TIK	False	0.14764794309372478	0.0017337643182070953	0.010393459370071531	0.09861476687179072	1.0
PTBXL	7531	5824	5	40	TIK	False	0.12996976817267317	0.0014281827971796834	0.008946103366260548	0.1038261494909976	1.0
PTBXL	7531	5824	6	40	TIK	False	0.18970258708918214	0.001476779502131098	0.008589620531164795	0.08541614618607946	1.0
PTBXL	7531	5824	7	40	TIK	False	0.17674776257542196	0.0016462702206417547	0.008962956158344264	0.08297113004844389	1.0
PTBXL	7531	5824	8	40	TIK	False	0.17329299523283193	0.0013750227564693052	0.008183109855328347	0.09881115512051884	1.0
PTBXL	7531	5824	9	40	TIK	False	0.12967631893338058	0.001450547395222504	0.009023085651154122	0.0972910636585804	1.0
PTBXL	7531	5824	1	100	TIK	False	0.16561537813164023	0.0016545651003550103	0.009775002404616855	0.11711576980335349	1.0
PTBXL	7531	5824	2	100	TIK	False	0.1532680372787401	0.0015763731880937592	0.008887582270308942	0.09458391440378683	1.0
PTBXL	7531	5824	3	100	TIK	False	0.15742065182476733	0.001702494564898094	0.009071785134981051	0.09546220429954391	1.0
PTBXL	7531	5824	4	100	TIK	False	0.18471332802137497	0.0018293351461984317	0.010489379647369446	0.11194451304046803	1.0
PTBXL	7531	5824	5	100	TIK	False	0.17036976407223803	0.001512165931246716	0.00904098987723014	0.11770443805649103	1.0
PTBXL	7531	5824	6	100	TIK	False	0.18737054661263142	0.0015482682004480698	0.00867651681422944	0.10004538998465114	1.0
PTBXL	7531	5824	7	100	TIK	False	0.17716193534750369	0.0017359296332377454	0.009050484162921426	0.09484784484294595	1.0
PTBXL	7531	5824	8	100	TIK	False	0.16419574419418276	0.0014575676467534168	0.008248842735500842	0.11198675720494151	1.0
PTBXL	7531	5824	9	100	TIK	False	0.14107374320690744	0.0015175661292676737	0.009031907485913503	0.10669360254526242	1.0
PTBXL	7531	5824	1	150	TIK	False	0.16765441179567853	0.0016545879287547319	0.009774003966873866	0.11705990920634379	1.0
PTBXL	7531	5824	2	150	TIK	False	0.13711444222500407	0.0015765467791789872	0.008886943320652986	0.09451635734622335	1.0
PTBXL	7531	5824	3	150	TIK	False	0.15934036178675418	0.0017022857839136094	0.009071109466688088	0.09539289792520221	1.0
PTBXL	7531	5824	4	150	TIK	False	0.18022660195654536	0.0018291340067893693	0.010488531965603337	0.11189346448456407	1.0
PTBXL	7531	5824	5	150	TIK	False	0.17577357246592493	0.0015122843185660802	0.009040404641002142	0.11764209778235991	1.0
PTBXL	7531	5824	6	150	TIK	False	0.19131618054422708	0.00154845423630972	0.008675524031481991	0.09995306439752041	1.0
PTBXL	7531	5824	7	150	TIK	False	0.17644912680117028	0.0017357193023214128	0.00904935356097424	0.09481298304384465	1.0
PTBXL	7531	5824	8	150	TIK	False	0.16348633254541187	0.0014573460759396623	0.008248027050563241	0.11203482092787512	1.0
PTBXL	7531	5824	9	150	TIK	False	0.14297162264764543	0.0015180742146612368	0.00903036345467996	0.10662815893448334	1.0
PTBXL	7531	5824	1	150	FD	True	0.10098022538130787	0.0011438616436135272	0.008191348684914359	0.09406836743968376	1.0
PTBXL	7531	5824	2	150	FD	True	0.09799358647218376	0.0011086305595264933	0.007492995492969851	0.07853908336122581	1.0
PTBXL	7531	5824	3	150	FD	True	0.1468300013218179	0.0011853379211288868	0.0076329921373850555	0.07914227499469415	1.0
PTBXL	7531	5824	4	150	FD	True	0.0889955425241199	0.001261221053610953	0.008883468139494264	0.09253976756022293	1.0
PTBXL	7531	5824	5	150	FD	True	0.26100937269354524	0.001050676010779009	0.007726033062581523	0.09523886564471083	1.0
PTBXL	7531	5824	6	150	FD	True	0.09324965369009106	0.0010719373538669549	0.007238583311606217	0.08166195276063115	1.0
PTBXL	7531	5824	7	150	FD	True	0.11379810566263543	0.0012137086064282336	0.007653561710998866	0.07923455185946167	1.0
PTBXL	7531	5824	8	150	FD	True	0.09538648394311135	0.0010056607235626848	0.0069957136273338496	0.09205178493914186	1.0
PTBXL	7531	5824	9	150	FD	True	0.11751859911462374	0.0010610645570350026	0.007690902906979241	0.09037038499349477	1.0
PTBXL	7531	5824	1	150	SG	True	0.10161127140582116	0.0011432334856426064	0.008193055179162367	0.09382165846901329	1.0
PTBXL	7531	5824	2	150	SG	True	0.0956202491719071	0.0011085016720747375	0.0074970116938042905	0.07836270204695889	1.0
PTBXL	7531	5824	3	150	SG	True	0.14768293566985125	0.0011847301270228657	0.007636142770021654	0.07898176363173633	1.0
PTBXL	7531	5824	4	150	SG	True	0.08916363475049077	0.0012607214948443162	0.008886361973264197	0.09238458368701827	1.0
PTBXL	7531	5824	5	150	SG	True	0.3878015875414753	0.0010499575516389587	0.007728996669871366	0.09508736937569698	1.0
PTBXL	7531	5824	6	150	SG	True	0.0930888376907633	0.0010715300209462662	0.007240698713652401	0.08146362785012794	1.0
PTBXL	7531	5824	7	150	SG	True	0.11830980101076881	0.0012129775230726933	0.007657833950373273	0.07909744966073047	1.0
PTBXL	7531	5824	8	150	SG	True	0.09308131546750922	0.0010049821590276812	0.006999264048772632	0.09191576046426574	1.0
PTBXL	7531	5824	9	150	SG	True	0.11791443043163298	0.0010601819955721734	0.007695195478258431	0.09031214589604628	1.0
PTBXL	7531	5824	1	150	SPEC	True	0.10098176278088644	0.0011438763387399038	0.008191340068208463	0.09408436256768513	1.0
PTBXL	7531	5824	2	150	SPEC	True	0.09803084301669875	0.0011086357047858618	0.007492975700288621	0.07855046707316753	1.0
PTBXL	7531	5824	3	150	SPEC	True	0.1468794348128549	0.001185352193290142	0.007632976688712041	0.07915345758132494	1.0
PTBXL	7531	5824	4	150	SPEC	True	0.08899302331558802	0.0012612339017006033	0.008883455159272144	0.09255140438700887	1.0
PTBXL	7531	5824	5	150	SPEC	True	0.2593177884341748	0.001050691999800182	0.007726019115050155	0.09525291016290544	1.0
PTBXL	7531	5824	6	150	SPEC	True	0.0932787259705671	0.0010719479058735847	0.007238571985064168	0.08167454592384545	1.0
PTBXL	7531	5824	7	150	SPEC	True	0.11383838326873784	0.0012137251015128339	0.007653538778073513	0.07924511396806688	1.0
PTBXL	7531	5824	8	150	SPEC	True	0.09546369500259833	0.0010056760844716673	0.006995694912311684	0.09206393100053285	1.0
PTBXL	7531	5824	9	150	SPEC	True	0.11790903989091993	0.0010610826569929128	0.007690881775610003	0.0903770687188532	1.0
PTBXL	7531	5824	1	150	SG0SPEC	True	0.10018832653488667	0.0011411601198940146	0.008195007108386984	0.09215848353363283	1.0
PTBXL	7531	5824	2	150	SG0SPEC	True	0.09611351089462204	0.0011075021859921355	0.00750054865355907	0.07725151269711755	1.0
PTBXL	7531	5824	3	150	SG0SPEC	True	0.1425726318550998	0.0011826142595534827	0.007638761058245293	0.07783316821970188	1.0
PTBXL	7531	5824	4	150	SG0SPEC	True	0.08990300049326286	0.0012585649461202024	0.008888862906005634	0.0912513567504876	1.0
PTBXL	7531	5824	5	150	SG0SPEC	True	0.12592541109058825	0.001047748247790588	0.007731424966816669	0.09383714368001977	1.0
PTBXL	7531	5824	6	150	SG0SPEC	True	0.09340948646850328	0.001069806343514734	0.007242574815850118	0.08013879646610865	1.0
PTBXL	7531	5824	7	150	SG0SPEC	True	0.11169360772068904	0.001210661549976282	0.007661358917822333	0.07815700596074393	1.0
PTBXL	7531	5824	8	150	SG0SPEC	True	0.0885389428420906	0.0010027577468538415	0.007002348628197667	0.09078727521844372	1.0
PTBXL	7531	5824	9	150	SG0SPEC	True	0.11555676637966728	0.0010580860089656151	0.007699009954681879	0.08962738124984414	1.0
PTBXL	7531	5824	1	150	TIK	True	0.10023034749238285	0.001136693983296645	0.008179300244916966	0.08991602252101363	1.0
PTBXL	7531	5824	2	150	TIK	True	0.11065143546935559	0.0011050058316196308	0.00748762189709193	0.07611855238763224	1.0
PTBXL	7531	5824	3	150	TIK	True	0.13204790111980572	0.001178310045376859	0.007622740367006253	0.0767050492778407	1.0
PTBXL	7531	5824	4	150	TIK	True	0.09632330421252343	0.0012535520970383077	0.00886944670658734	0.09008922405532375	1.0
PTBXL	7531	5824	5	150	TIK	True	0.12357953451595698	0.0010432279806102847	0.007714749571696152	0.09246041522224512	1.0
PTBXL	7531	5824	6	150	TIK	True	0.09578748148352956	0.001066131677476588	0.007230698053404097	0.07841064290813446	1.0
PTBXL	7531	5824	7	150	TIK	True	0.10888570763864201	0.0012053908888269833	0.007646564920314176	0.07691937006139223	1.0
PTBXL	7531	5824	8	150	TIK	True	0.11856975642570144	0.0009980748653512228	0.006989916034416925	0.08940110895586277	1.0
PTBXL	7531	5824	9	150	TIK	True	0.10729246893182438	0.0010540997967265762	0.007689381071179277	0.08888461510840555	1.0
PTBXL	13387	6911	1	40	TIK	False	0.13688357650283428	0.0019777827597744226	0.00984109625728827	0.04494395387776726	1.0
PTBXL	13387	6911	2	40	TIK	False	0.15341323808322785	0.00202893046974119	0.010399403483727278	0.042720150654297455	1.0
PTBXL	13387	6911	3	40	TIK	False	0.1775747107370984	0.0023509130644068263	0.011411869727841114	0.03099574270733447	1.0
PTBXL	13387	6911	4	40	TIK	False	0.17418122847740877	0.0018926401059695844	0.009175604667912434	0.0322292618424755	1.0
PTBXL	13387	6911	5	40	TIK	False	0.1575387555054065	0.0025175044621167865	0.012614815324434448	0.0405176651023231	1.0
PTBXL	13387	6911	6	40	TIK	False	0.14725219325854574	0.001905359881333118	0.009548166575327133	0.05252178541909182	1.0
PTBXL	13387	6911	7	40	TIK	False	0.14190009085017366	0.002291451333678832	0.011415514236936637	0.04668070577645093	1.0
PTBXL	13387	6911	8	40	TIK	False	0.11980875670434316	0.0023576926226960546	0.011248866724613981	0.03537799516026903	1.0
PTBXL	13387	6911	9	40	TIK	False	0.14616764831512752	0.002424682519745892	0.012224962891253433	0.044321784304302086	1.0
PTBXL	13387	6911	10	40	TIK	False	0.14580590706778754	0.0019192493336080499	0.009857634133237413	0.054634677489997584	1.0
PTBXL	13387	6911	11	40	TIK	False	0.14130883560285964	0.002440151554664848	0.012342842551640148	0.04826132211770223	1.0
PTBXL	13387	6911	12	40	TIK	False	0.1868023925206749	0.0024701470434427106	0.011752631407722551	0.031377543524905314	1.0
PTBXL	13387	6911	13	40	TIK	False	0.14466127707940002	0.002223885297447025	0.00970658367118763	0.031325244529728444	1.0
PTBXL	13387	6911	14	40	TIK	False	0.17933706607359484	0.0019121226629067684	0.008029547730252955	0.0252547593998275	1.0
PTBXL	13387	6911	1	100	TIK	False	0.17728681930109347	0.002139709852861495	0.009824139201589513	0.02558167519772036	1.0
PTBXL	13387	6911	2	100	TIK	False	0.17860111895303538	0.002164741333187771	0.010427916308220127	0.03189486973523904	1.0
PTBXL	13387	6911	3	100	TIK	False	0.14865838580879362	0.002581193999950297	0.011500083990679106	0.020329220195844527	1.0
PTBXL	13387	6911	4	100	TIK	False	0.1721549759801536	0.0020520303549121537	0.009284399921030246	0.02577979832669323	1.0
PTBXL	13387	6911	5	100	TIK	False	0.13529016867060706	0.0026928241922762656	0.01260652562591904	0.021394360957539327	1.0
PTBXL	13387	6911	6	100	TIK	False	0.18849990399341235	0.0020568387869504554	0.009491775008983374	0.028187393631208927	1.0
PTBXL	13387	6911	7	100	TIK	False	0.13920416573938824	0.002470060760131593	0.011472510187576694	0.034233987290379055	1.0
PTBXL	13387	6911	8	100	TIK	False	0.17725960498349402	0.0025636137727258466	0.01141353226127683	0.027623220338336342	1.0
PTBXL	13387	6911	9	100	TIK	False	0.17522998228061246	0.002620835516752333	0.012286521566839527	0.028648372619922223	1.0
PTBXL	13387	6911	10	100	TIK	False	0.18035703039002585	0.0020821304110308484	0.009870807225858346	0.03552505372628541	1.0
PTBXL	13387	6911	11	100	TIK	False	0.15671674386243475	0.002610574155678151	0.012353612015816503	0.02806713585425243	1.0
PTBXL	13387	6911	12	100	TIK	False	0.13616762084366354	0.0026836255595242362	0.011881613871548555	0.023453877374485767	1.0
PTBXL	13387	6911	13	100	TIK	False	0.18058635585603117	0.0024317629581861256	0.009806194318257617	0.020269733222050213	1.0
PTBXL	13387	6911	14	100	TIK	False	0.13856742224014199	0.0020747449498200276	0.00811952783529727	0.020251192304319914	1.0
PTBXL	13387	6911	1	150	TIK	False	0.17678182786999308	0.0021397706034672944	0.009823695347940175	0.025568203835393884	1.0
PTBXL	13387	6911	2	150	TIK	False	0.1972924778137374	0.002164168194090674	0.010426989238993498	0.03178927408663995	1.0
PTBXL	13387	6911	3	150	TIK	False	0.1473504784332387	0.002581599916702931	0.011499595159943561	0.02059646372657713	1.0
PTBXL	13387	6911	4	150	TIK	False	0.1730313647489919	0.002051992521282737	0.009284003624581781	0.025833063838302073	1.0
PTBXL	13387	6911	5	150	TIK	False	0.13260015299211186	0.002693066068107923	0.012606046312515572	0.021451127014558122	1.0
PTBXL	13387	6911	6	150	TIK	False	0.19050007007049638	0.002057056463135525	0.009490819829320093	0.0283279387794715	1.0
PTBXL	13387	6911	7	150	TIK	False	0.13824154921423454	0.002469882288228742	0.011471619833030407	0.0342553221952425	1.0
PTBXL	13387	6911	8	150	TIK	False	0.17494791380381738	0.002563736711157557	0.011412673043513115	0.02752412506822752	1.0
PTBXL	13387	6911	9	150	TIK	False	0.17898434542463246	0.0026208460175323168	0.012285593290527945	0.028507691531513377	1.0
PTBXL	13387	6911	10	150	TIK	False	0.18807661365786973	0.002082392178780592	0.009870212313814821	0.0354816813840743	1.0
PTBXL	13387	6911	11	150	TIK	False	0.15494136601636524	0.0026108910108688555	0.012352619384279498	0.02797911286905093	1.0
PTBXL	13387	6911	12	150	TIK	False	0.13697305908509003	0.0026833300218011822	0.011881135112297006	0.023451346156653154	1.0
PTBXL	13387	6911	13	150	TIK	False	0.1703557868491285	0.0024316465121507376	0.009805893157278594	0.02054954205213645	1.0
PTBXL	13387	6911	14	150	TIK	False	0.13789573053234305	0.0020743327164918306	0.008119297648743666	0.020785052609890015	1.0
PTBXL	13387	6911	1	150	FD	True	0.09608719116292903	0.0013520400684614252	0.008172597867493553	0.05025829966026269	1.0
PTBXL	13387	6911	2	150	FD	True	0.0910581721189814	0.001375352099441542	0.008608811584210854	0.05030849684998568	1.0
PTBXL	13387	6911	3	150	FD	True	0.11811039001228207	0.0016117951657031787	0.009485961694522175	0.03787495418524926	1.0
PTBXL	13387	6911	4	150	FD	True	0.10117911724765567	0.001279072064398575	0.007537870864115536	0.0388958494784164	1.0
PTBXL	13387	6911	5	150	FD	True	0.10200623976951782	0.0016967536242013218	0.010406717467348184	0.047020680704117586	1.0
PTBXL	13387	6911	6	150	FD	True	0.12758081949482022	0.001297952225766909	0.007923093837393065	0.05667781405876565	1.0
PTBXL	13387	6911	7	150	FD	True	0.09287977228830697	0.001543323744493752	0.009368609569235502	0.05234907793501783	1.0
PTBXL	13387	6911	8	150	FD	True	0.10978155445865172	0.0016004757717686187	0.009167661856701575	0.042730515165513704	1.0
PTBXL	13387	6911	9	150	FD	True	0.1089301058857381	0.001634781206275497	0.010015288844769514	0.05000798074372335	1.0
PTBXL	13387	6911	10	150	FD	True	0.09340327679499048	0.0013109917808982838	0.008081538202881189	0.058370152638067614	1.0
PTBXL	13387	6911	11	150	FD	True	0.10821925735871818	0.0016312477886279769	0.01014451002360257	0.051769863511414396	1.0
PTBXL	13387	6911	12	150	FD	True	0.1101753789099506	0.001671048389835957	0.009598836443486804	0.0377183862921671	1.0
PTBXL	13387	6911	13	150	FD	True	0.09184243264598609	0.001509616308907553	0.007987585442808072	0.03485005394495894	1.0
PTBXL	13387	6911	14	150	FD	True	0.09086789604651817	0.0012984673913857003	0.006582920390896002	0.029074905765097896	1.0
PTBXL	13387	6911	1	150	SG	True	0.10192422868950554	0.001349521507526356	0.008181096947564383	0.05115769069430481	1.0
PTBXL	13387	6911	2	150	SG	True	0.09012485683619299	0.0013733754845028671	0.008617556001737147	0.051014397441611056	1.0
PTBXL	13387	6911	3	150	SG	True	0.1216183101088673	0.0016090826964462116	0.00948835209363873	0.0385321789564465	1.0
PTBXL	13387	6911	4	150	SG	True	0.1016536494575447	0.001276506235899295	0.007539359347343586	0.03940975923688071	1.0
PTBXL	13387	6911	5	150	SG	True	0.10008783646741519	0.0016940873944385367	0.010421774279835214	0.04789477187221729	1.0
PTBXL	13387	6911	6	150	SG	True	0.14343107927239554	0.0012949618045228679	0.007933724535060232	0.05756124726155179	1.0
PTBXL	13387	6911	7	150	SG	True	0.092734194774672	0.001540201002891667	0.00937594408089941	0.05314187719445195	1.0
PTBXL	13387	6911	8	150	SG	True	0.11006170891191816	0.0015975030797519818	0.009170952229753875	0.04345697182490924	1.0
PTBXL	13387	6911	9	150	SG	True	0.10656851405983091	0.0016316774000923067	0.010023819635716165	0.05090700379455286	1.0
PTBXL	13387	6911	10	150	SG	True	0.09210853788744587	0.001308224923047761	0.008090082116673912	0.0593299799549739	1.0
PTBXL	13387	6911	11	150	SG	True	0.094671176697774	0.0016282160219739047	0.010154524929021292	0.052748665835274176	1.0
PTBXL	13387	6911	12	150	SG	True	0.1069041802150836	0.0016686109126132875	0.009603281264532065	0.03836903423012028	1.0
PTBXL	13387	6911	13	150	SG	True	0.09189021782230698	0.0015064274204922303	0.007990289402837795	0.03553235098067008	1.0
PTBXL	13387	6911	14	150	SG	True	0.09186001009038446	0.0012963736996007217	0.0065851562559857	0.030043921568662618	1.0
PTBXL	13387	6911	1	150	SPEC	True	0.09606708315843245	0.0013520958928271668	0.008172584180483985	0.050234435613525676	1.0
PTBXL	13387	6911	2	150	SPEC	True	0.09106302484750313	0.0013753976848388653	0.00860878905262646	0.05029002995584064	1.0
PTBXL	13387	6911	3	150	SPEC	True	0.1180582545477779	0.001611856944304233	0.009485984369201134	0.037860250924816555	1.0
PTBXL	13387	6911	4	150	SPEC	True	0.10120005298363108	0.0012791283805492447	0.007537889850374395	0.03888915226087041	1.0
PTBXL	13387	6911	5	150	SPEC	True	0.10206124386369411	0.001696812991042556	0.010406671715570004	0.04699752512548229	1.0
PTBXL	13387	6911	6	150	SPEC	True	0.12731131798668882	0.001298014152376243	0.00792306181717976	0.0566568583937368	1.0
PTBXL	13387	6911	7	150	SPEC	True	0.09288935588381095	0.0015433919364378223	0.009368600967671831	0.052329658518969556	1.0
PTBXL	13387	6911	8	150	SPEC	True	0.10978611075145633	0.001600542170003444	0.00916767922680661	0.04271120032324026	1.0
PTBXL	13387	6911	9	150	SPEC	True	0.10901457433023265	0.0016348494590109322	0.01001527468799043	0.04998498091700215	1.0
PTBXL	13387	6911	10	150	SPEC	True	0.09348628164087176	0.0013110508496395326	0.008081518417209005	0.05834569349417241	1.0
PTBXL	13387	6911	11	150	SPEC	True	0.108616457199231	0.001631314871477063	0.010144487844943666	0.05174261695968745	1.0
PTBXL	13387	6911	12	150	SPEC	True	0.11025379057021985	0.0016711065055127908	0.009598846100898565	0.037702982484881034	1.0
PTBXL	13387	6911	13	150	SPEC	True	0.09185100042824597	0.0015096871063209208	0.007987608759434058	0.03483801848670561	1.0
PTBXL	13387	6911	14	150	SPEC	True	0.0908723299064841	0.0012985156291265357	0.006582945807419264	0.0290486371627224	1.0
PTBXL	13387	6911	1	150	SG0SPEC	True	0.11245725605451802	0.0013414036264467633	0.00818711490392375	0.053847493438944315	1.0
PTBXL	13387	6911	2	150	SG0SPEC	True	0.08945585894743556	0.0013658772964484135	0.00862374016981692	0.05325828778227164	1.0
PTBXL	13387	6911	3	150	SG0SPEC	True	0.1273678449705631	0.0015992039537557302	0.009488960344955617	0.04082891442121066	1.0
PTBXL	13387	6911	4	150	SG0SPEC	True	0.09433300721453577	0.001267904312515992	0.007539559584603052	0.040678793269349006	1.0
PTBXL	13387	6911	5	150	SG0SPEC	True	0.096206432210574	0.0016847999639929018	0.01043262002398284	0.050647820285955575	1.0
PTBXL	13387	6911	6	150	SG0SPEC	True	0.16227607605756234	0.0012861667189219947	0.007941278746802064	0.06001828669542147	1.0
PTBXL	13387	6911	7	150	SG0SPEC	True	0.09225952407990971	0.0015297178861820135	0.009380697332867977	0.055339756084407284	1.0
PTBXL	13387	6911	8	150	SG0SPEC	True	0.10955531042173113	0.001587314373211249	0.009171997986427474	0.04583507073137458	1.0
PTBXL	13387	6911	9	150	SG0SPEC	True	0.10277684061064032	0.0016211477634541353	0.010029248094556575	0.05361314322117458	1.0
PTBXL	13387	6911	10	150	SG0SPEC	True	0.0882283306404401	0.0012999799978156985	0.00809591192671557	0.061884991520816814	1.0
PTBXL	13387	6911	11	150	SG0SPEC	True	0.08959004965789243	0.0016179309748902062	0.01016138425784827	0.055553003229560874	1.0
PTBXL	13387	6911	12	150	SG0SPEC	True	0.10348800416336779	0.00165878854353705	0.00960516912409659	0.04070284498556431	1.0
PTBXL	13387	6911	13	150	SG0SPEC	True	0.09182224812603773	0.0014953846848266843	0.007990566274347868	0.03737690785714449	1.0
PTBXL	13387	6911	14	150	SG0SPEC	True	0.08684078195437454	0.001288532611345642	0.006584724048486763	0.03310609753826622	1.0
PTBXL	13387	6911	1	150	TIK	True	0.09327504991387968	0.0013276531495273768	0.008195119644414744	0.05782946845936847	1.0
PTBXL	13387	6911	2	150	TIK	True	0.09089784202329323	0.0013536528450834688	0.008630137080902184	0.05677778125863816	1.0
PTBXL	13387	6911	3	150	TIK	True	0.11369258815709109	0.0015818059026598045	0.009479707157001891	0.04441621784771173	1.0
PTBXL	13387	6911	4	150	TIK	True	0.11012742893269784	0.0012539925682129806	0.0075335048878048495	0.04353619878906321	1.0
PTBXL	13387	6911	5	150	TIK	True	0.09801332247613424	0.0016696463932179236	0.010453337621147835	0.05494711410735829	1.0
PTBXL	13387	6911	6	150	TIK	True	0.1363135283531693	0.0012715105053244873	0.007953253864166912	0.06383414235363888	1.0
PTBXL	13387	6911	7	150	TIK	True	0.09616960818766562	0.0015127260725030193	0.009384326430642792	0.058804222653663654	1.0
PTBXL	13387	6911	8	150	TIK	True	0.1147504222182673	0.0015710933956051283	0.009168189298862617	0.049460733596567975	1.0
PTBXL	13387	6911	9	150	TIK	True	0.10764395870241719	0.0016045560666310247	0.010036380338642807	0.05750437325778844	1.0
PTBXL	13387	6911	10	150	TIK	True	0.09632354595323855	0.0012865144485410842	0.008105586006805943	0.06560301588067552	1.0
PTBXL	13387	6911	11	150	TIK	True	0.09410088906610442	0.0016019925462592926	0.01017123677458602	0.05966477549479381	1.0
PTBXL	13387	6911	12	150	TIK	True	0.10432993649250077	0.001642872752746993	0.009602217403570429	0.04427840379659596	1.0
PTBXL	13387	6911	13	150	TIK	True	0.09213585779700803	0.0014762508135614037	0.007986880978803892	0.040907627439265314	1.0
PTBXL	13387	6911	14	150	TIK	True	0.10941490112521103	0.0012758886284489656	0.006581685613479199	0.037907331301839875	1.0
PTBXL	17490	7007	1	40	TIK	False	0.14857712960294378	0.0036133183580007995	0.017663497188682653	0.07607594208250225	1.0
PTBXL	17490	7007	2	40	TIK	False	0.1349005567396016	0.0036503241883017465	0.01773396816376864	0.0840041897527131	1.0
PTBXL	17490	7007	3	40	TIK	False	0.14499218960576304	0.0036326642602566004	0.01794955002502173	0.07998261349374368	1.0
PTBXL	17490	7007	4	40	TIK	False	0.122018968378024	0.003642856719740389	0.018082616666637644	0.08114707894726104	1.0
PTBXL	17490	7007	5	40	TIK	False	0.1344638971524756	0.0036126241673226957	0.01737414296818762	0.08158987015896797	1.0
PTBXL	17490	7007	6	40	TIK	False	0.14170967628588027	0.003580003661583586	0.017861775103795684	0.08214512169040279	1.0
PTBXL	17490	7007	7	40	TIK	False	0.14487219187376515	0.003650025414365984	0.017918863272438856	0.08341692167787054	1.0
PTBXL	17490	7007	8	40	TIK	False	0.1389278387905272	0.003530342752335239	0.01774663243005499	0.08530648771061619	1.0
PTBXL	17490	7007	9	40	TIK	False	0.13132065132785098	0.0035820015856209545	0.01800827118514516	0.0881594962247747	1.0
PTBXL	17490	7007	1	100	TIK	False	0.1276153183093375	0.003723072968238614	0.01802913970401432	0.07955424900946864	1.0
PTBXL	17490	7007	2	100	TIK	False	0.1677222759967997	0.003738713297047094	0.018103870849192773	0.0885053486213145	1.0
PTBXL	17490	7007	3	100	TIK	False	0.1306912082004798	0.0037027402739756242	0.018294785305909944	0.08395695973575953	1.0
PTBXL	17490	7007	4	100	TIK	False	0.12626909177282145	0.0037355120644817132	0.018470111332607803	0.08685853103047361	1.0
PTBXL	17490	7007	5	100	TIK	False	0.13346520889037253	0.0037010068182389603	0.0177365178139248	0.08683116739838859	1.0
PTBXL	17490	7007	6	100	TIK	False	0.1435598365564271	0.003668512079001266	0.018119444941560807	0.08559963964731757	1.0
PTBXL	17490	7007	7	100	TIK	False	0.16252309555556974	0.0037429351501521197	0.01826489417849209	0.08827735911742955	1.0
PTBXL	17490	7007	8	100	TIK	False	0.18807419735223677	0.0036016921815957385	0.018027719567797133	0.08933258655560866	1.0
PTBXL	17490	7007	9	100	TIK	False	0.15585569421829676	0.003678358744968536	0.018290607047765174	0.09377114361743599	1.0
PTBXL	17490	7007	1	150	TIK	False	0.12399668139373286	0.0037236059554206034	0.01802980708550989	0.07953743658185207	1.0
PTBXL	17490	7007	2	150	TIK	False	0.15892428281292365	0.0037391219257477304	0.018105165358386785	0.08847231381861986	1.0
PTBXL	17490	7007	3	150	TIK	False	0.12934488882460407	0.003702956556511507	0.018296231664480345	0.08393374137378083	1.0
PTBXL	17490	7007	4	150	TIK	False	0.12612922264540927	0.003735765751868536	0.018471496996539483	0.08685287817922376	1.0
PTBXL	17490	7007	5	150	TIK	False	0.13475027785656482	0.003701530827321872	0.017736948123370944	0.08681504394102356	1.0
PTBXL	17490	7007	6	150	TIK	False	0.1445701362492553	0.0036695175597787843	0.018120558759140797	0.08558328396513415	1.0
PTBXL	17490	7007	7	150	TIK	False	0.16403517918343807	0.003743127149976148	0.018266496831203526	0.0882756000104506	1.0
PTBXL	17490	7007	8	150	TIK	False	0.21516052969018856	0.0036022791493484575	0.018029143818093105	0.08930605789265357	1.0
PTBXL	17490	7007	9	150	TIK	False	0.1592303337452901	0.0036785482932541465	0.01829191025818113	0.09374814351385671	1.0
PTBXL	17490	7007	1	150	FD	True	0.09487075311697382	0.002611811296363974	0.014568621760832625	0.06718754265618035	1.0
PTBXL	17490	7007	2	150	FD	True	0.09937456218795092	0.0025941902139203685	0.014633404014081601	0.07412828331348151	1.0
PTBXL	17490	7007	3	150	FD	True	0.11721330026341696	0.0025838096062030962	0.014714141812051362	0.07141367114786192	1.0
PTBXL	17490	7007	4	150	FD	True	0.09823209213977624	0.002579154345313203	0.014870873430930279	0.07319602372359894	1.0
PTBXL	17490	7007	5	150	FD	True	0.10143458549450714	0.002562795289897901	0.0142529749182147	0.07298504620143566	1.0
PTBXL	17490	7007	6	150	FD	True	0.09327749545642769	0.0025545393522559356	0.014765332421975278	0.07295119200330265	1.0
PTBXL	17490	7007	7	150	FD	True	0.09492185890203096	0.0026005569787026094	0.014697447032659596	0.07387881197038004	1.0
PTBXL	17490	7007	8	150	FD	True	0.09560608446912906	0.002491986760627818	0.014615569722629406	0.07578107377412577	1.0
PTBXL	17490	7007	9	150	FD	True	0.09643171125730078	0.0025612703742941873	0.014893865181742079	0.07790475305498072	1.0
PTBXL	17490	7007	1	150	SG	True	0.09502812560559556	0.0026102186339157173	0.01456179900752682	0.0671485430564631	1.0
PTBXL	17490	7007	2	150	SG	True	0.09955181230336042	0.0025935627595752675	0.014622650651012125	0.07407130404239895	1.0
PTBXL	17490	7007	3	150	SG	True	0.11694196406164026	0.0025831121145068296	0.014709292947970045	0.0713681668823174	1.0
PTBXL	17490	7007	4	150	SG	True	0.09528115231201585	0.002578142807196201	0.01486431641948358	0.07311920023037036	1.0
PTBXL	17490	7007	5	150	SG	True	0.10317933930057395	0.0025623896195502696	0.014251781923889815	0.07291996452606045	1.0
PTBXL	17490	7007	6	150	SG	True	0.09341307074474943	0.002553863473557751	0.014760384457273156	0.07292017001503924	1.0
PTBXL	17490	7007	7	150	SG	True	0.09482440507007385	0.0025999785330242	0.014689761868710464	0.07382239813119842	1.0
PTBXL	17490	7007	8	150	SG	True	0.09584265687165436	0.002491013198660774	0.014608676409116275	0.0757358031720387	1.0
PTBXL	17490	7007	9	150	SG	True	0.09652650325119175	0.0025604140356431304	0.014887050187233101	0.07782748086027445	1.0
PTBXL	17490	7007	1	150	SPEC	True	0.09487330406859615	0.0026118442251385743	0.01456868803319071	0.06719250202962167	1.0
PTBXL	17490	7007	2	150	SPEC	True	0.09936750929139126	0.0025942071877920465	0.014633490675420063	0.07413461338702937	1.0
PTBXL	17490	7007	3	150	SPEC	True	0.11722171559437455	0.0025838271360326404	0.014714192354961377	0.0714188957968563	1.0
PTBXL	17490	7007	4	150	SPEC	True	0.09829615909072893	0.0025791763015087627	0.014870932880764735	0.07320249767123214	1.0
PTBXL	17490	7007	5	150	SPEC	True	0.10146533261079421	0.002562807197716317	0.01425301528913305	0.0729910712363097	1.0
PTBXL	17490	7007	6	150	SPEC	True	0.09326473578454801	0.0025545553925627076	0.01476538554292123	0.07295597649112805	1.0
PTBXL	17490	7007	7	150	SPEC	True	0.09491945363284872	0.0026005724589353288	0.014697511237939253	0.07388460208760111	1.0
PTBXL	17490	7007	8	150	SPEC	True	0.09560499947771409	0.0024920087734982355	0.014615627375539345	0.07578669540223344	1.0
PTBXL	17490	7007	9	150	SPEC	True	0.09643510807430233	0.002561289409581832	0.014893925900002415	0.07791141347543655	1.0
PTBXL	17490	7007	1	150	SG0SPEC	True	0.09529559414957767	0.0026058753301839025	0.014557211811445486	0.06653291772260062	1.0
PTBXL	17490	7007	2	150	SG0SPEC	True	0.10107157566935689	0.002590546487238953	0.014614838029346844	0.07331793526307992	1.0
PTBXL	17490	7007	3	150	SG0SPEC	True	0.113807062281855	0.0025802248018248785	0.01470641285154172	0.07073531343621914	1.0
PTBXL	17490	7007	4	150	SG0SPEC	True	0.09978727357372355	0.002575179684973063	0.014859728994504702	0.0723714046488508	1.0
PTBXL	17490	7007	5	150	SG0SPEC	True	0.10685130138350188	0.0025605772922686217	0.014251061772563516	0.07217893310635712	1.0
PTBXL	17490	7007	6	150	SG0SPEC	True	0.09423235600360705	0.002551424166818964	0.014756398075931642	0.07230963467981814	1.0
PTBXL	17490	7007	7	150	SG0SPEC	True	0.09542014385266447	0.002597200191316115	0.01468431575257392	0.07308939219181222	1.0
PTBXL	17490	7007	8	150	SG0SPEC	True	0.09671523409273713	0.0024877812362142956	0.014603728791522799	0.07504412413757647	1.0
PTBXL	17490	7007	9	150	SG0SPEC	True	0.09600358025958974	0.0025576834950792994	0.014882178740842833	0.07700759220750852	1.0
PTBXL	17490	7007	1	150	TIK	True	0.09515659570835211	0.002595171241383078	0.01449620465848945	0.06584824214442786	1.0
PTBXL	17490	7007	2	150	TIK	True	0.10364471838196661	0.002583044233843452	0.014544816292809331	0.07248309431662772	1.0
PTBXL	17490	7007	3	150	TIK	True	0.10291459899120334	0.002573166735903531	0.014654822662891507	0.07004908526212661	1.0
PTBXL	17490	7007	4	150	TIK	True	0.0941549295480299	0.0025687955456299826	0.014805629167364998	0.07149971626548289	1.0
PTBXL	17490	7007	5	150	TIK	True	0.11266194452953945	0.0025561068879391617	0.014199295535045972	0.07131749633135634	1.0
PTBXL	17490	7007	6	150	TIK	True	0.09432104254418598	0.0025445949740198755	0.014709580875056227	0.07163159349911861	1.0
PTBXL	17490	7007	7	150	TIK	True	0.09883500066278789	0.0025895887321518473	0.014625446137209048	0.07221719960438402	1.0
PTBXL	17490	7007	8	150	TIK	True	0.10153363883261306	0.0024807226215359133	0.014553951952330705	0.07427371474641806	1.0
PTBXL	17490	7007	9	150	TIK	True	0.09571265148730569	0.002550364917940104	0.014829965269641403	0.07604718859136199	1.0
PTBXL	7686	11124	1	40	TIK	False	0.1345797399669032	0.004461278812751899	0.019569098471408794	0.04825197098110177	1.0
PTBXL	7686	11124	2	40	TIK	False	0.11295974374993487	0.003486853946650709	0.018720636627191513	0.04583219806663374	1.0
PTBXL	7686	11124	3	40	TIK	False	0.1962293350969701	0.0032906713840726272	0.014062190871849841	0.041442276633508746	1.0
PTBXL	7686	11124	4	40	TIK	False	0.14366306557441744	0.005096899732999114	0.01606594682898063	0.042582328327625145	1.0
PTBXL	7686	11124	5	40	TIK	False	0.16482719221770153	0.004657775167303114	0.01766498190513417	0.04311205884519689	1.0
PTBXL	7686	11124	6	40	TIK	False	0.21672333950517744	0.004112278053210219	0.016900745828817846	0.05139117067414933	1.0
PTBXL	7686	11124	7	40	TIK	False	0.14864344802254975	0.004206620461732305	0.017280022234062494	0.04634144951638822	1.0
PTBXL	7686	11124	8	40	TIK	False	0.13014938630622924	0.0025671157756431227	0.013469582147004817	0.04514493111070618	1.0
PTBXL	7686	11124	9	40	TIK	False	0.19699409401748652	0.0032561145817177816	0.017152226501054656	0.04589308064115669	1.0
PTBXL	7686	11124	1	100	TIK	False	0.20978289449028603	0.0055212084128221355	0.020081562046637358	0.044318848866192855	1.0
PTBXL	7686	11124	2	100	TIK	False	0.13088173837796302	0.0036203266324526225	0.018707503059413974	0.055122404355718226	1.0
PTBXL	7686	11124	3	100	TIK	False	0.13861633742548657	0.003512108949069272	0.014099471070877436	0.0663805153915566	1.0
PTBXL	7686	11124	4	100	TIK	False	0.15223872485165243	0.005939287668810894	0.016662221378112005	0.05021642104323507	1.0
PTBXL	7686	11124	5	100	TIK	False	0.16258211264499145	0.004930064350312945	0.017738466387169437	0.0584634488127747	1.0
PTBXL	7686	11124	6	100	TIK	False	0.24585205895203713	0.004359057956750811	0.016957013619484897	0.06960244754034516	1.0
PTBXL	7686	11124	7	100	TIK	False	0.2530821835817931	0.0049623320185992695	0.0176124547617779	0.06236821706541782	1.0
PTBXL	7686	11124	8	100	TIK	False	0.13909956710771065	0.0026701542087898657	0.013473811054153705	0.04900969834077277	1.0
PTBXL	7686	11124	9	100	TIK	False	0.1636712148384771	0.003452551504625317	0.01724789158361088	0.04960278749754016	1.0
PTBXL	7686	11124	1	150	TIK	False	0.20963642923664047	0.005528295788336689	0.020085968408191514	0.04465224886219331	1.0
PTBXL	7686	11124	2	150	TIK	False	0.12979063738282673	0.00362202828978433	0.01870690153049004	0.05540296327080446	1.0
PTBXL	7686	11124	3	150	TIK	False	0.1387777828565436	0.0035124913976677967	0.014099244029824674	0.06650586498870616	1.0
PTBXL	7686	11124	4	150	TIK	False	0.15762587367536943	0.0059388283448255	0.01666435320308473	0.05014844266763189	1.0
PTBXL	7686	11124	5	150	TIK	False	0.16155906520084057	0.004930174525825807	0.017737238836095855	0.05851402118063779	1.0
PTBXL	7686	11124	6	150	TIK	False	0.24334539849900783	0.00436029730729695	0.016955706204244247	0.06958008286940051	1.0
PTBXL	7686	11124	7	150	TIK	False	0.2745901564385819	0.00496153516449498	0.017609605013093294	0.06252365673030023	1.0
PTBXL	7686	11124	8	150	TIK	False	0.1381825069063705	0.0026707137952152182	0.013473108800727631	0.0491003118496969	1.0
PTBXL	7686	11124	9	150	TIK	False	0.16386094069557347	0.0034542446889682514	0.017247304898263562	0.049893337732629446	1.0
PTBXL	7686	11124	1	150	FD	True	0.1671842413431735	0.0031473034910762623	0.015750450039161205	0.039757597716910946	1.0
PTBXL	7686	11124	2	150	FD	True	0.07835991028086757	0.0024531113948964714	0.015114543507115686	0.04200645065164956	1.0
PTBXL	7686	11124	3	150	FD	True	0.09925529555648302	0.002315903388792954	0.010922224636044342	0.04448289395923374	1.0
PTBXL	7686	11124	4	150	FD	True	0.13161171755904252	0.0036453167336576017	0.01240447660779748	0.03950624525191536	1.0
PTBXL	7686	11124	5	150	FD	True	0.1222733779975778	0.0032867922760862686	0.013846651892199344	0.03821754056982289	1.0
PTBXL	7686	11124	6	150	FD	True	0.13738175385970414	0.002879363287253481	0.013301512588014097	0.045370532566630616	1.0
PTBXL	7686	11124	7	150	FD	True	0.10113720447735566	0.0030112191063060554	0.01395860606671341	0.043038440327293995	1.0
PTBXL	7686	11124	8	150	FD	True	0.11854212505858434	0.001795513896608848	0.010958891205312824	0.038992929495306416	1.0
PTBXL	7686	11124	9	150	FD	True	0.13058006485408613	0.0022841709197713635	0.01387806939312653	0.04048188809347029	1.0
PTBXL	7686	11124	1	150	SG	True	0.12406964521133476	0.003115342153297604	0.015769120222552734	0.03963978538630579	1.0
PTBXL	7686	11124	2	150	SG	True	0.07915085234352325	0.002448527582285057	0.015141103713683057	0.041880908827193496	1.0
PTBXL	7686	11124	3	150	SG	True	0.09964704830989202	0.002309883715699231	0.010931197749717165	0.0439506165900884	1.0
PTBXL	7686	11124	4	150	SG	True	0.13575221920065692	0.0036252105113069883	0.012399321606520396	0.03923706985799325	1.0
PTBXL	7686	11124	5	150	SG	True	0.12180175899498599	0.0032795512409719394	0.013871204880844453	0.03793707998310551	1.0
PTBXL	7686	11124	6	150	SG	True	0.1403869835673143	0.002871845097860581	0.013322820674955098	0.04500407813451709	1.0
PTBXL	7686	11124	7	150	SG	True	0.10073777206884313	0.002996004662697039	0.01398239633384125	0.0424434654945564	1.0
PTBXL	7686	11124	8	150	SG	True	0.11909795894019679	0.0017916252199499955	0.010976341191198256	0.0390692540769878	1.0
PTBXL	7686	11124	9	150	SG	True	0.13058361638243657	0.0022797439535194673	0.013899956913388953	0.04056708019118808	1.0
PTBXL	7686	11124	1	150	SPEC	True	0.16717386620554073	0.003147924532050426	0.01575051574573372	0.039781315652905255	1.0
PTBXL	7686	11124	2	150	SPEC	True	0.07837163872245485	0.0024531958106465716	0.01511440813018141	0.042016147860591505	1.0
PTBXL	7686	11124	3	150	SPEC	True	0.09926676316872214	0.00231601868235431	0.010922181220791864	0.044514856273863194	1.0
PTBXL	7686	11124	4	150	SPEC	True	0.13157613615683988	0.003645703813230613	0.0124046693396417	0.03953134964199674	1.0
PTBXL	7686	11124	5	150	SPEC	True	0.1223187351831564	0.0032869284180348404	0.013846530762622437	0.0382380788153175	1.0
PTBXL	7686	11124	6	150	SPEC	True	0.13739178384623424	0.0028795034588179904	0.013301420380841473	0.045395139163989774	1.0
PTBXL	7686	11124	7	150	SPEC	True	0.10118701514311408	0.00301151043104752	0.013958614905006751	0.04307333243265455	1.0
PTBXL	7686	11124	8	150	SPEC	True	0.11864907340542434	0.0017955852450870747	0.01095879976720661	0.03899475528213742	1.0
PTBXL	7686	11124	9	150	SPEC	True	0.13063714679086694	0.002284254133156983	0.013877958067709724	0.04048607249869223	1.0
PTBXL	7686	11124	1	150	SG0SPEC	True	0.12120764975624344	0.003053881596198858	0.015776409938151534	0.03868521814463123	1.0
PTBXL	7686	11124	2	150	SG0SPEC	True	0.07786036719179781	0.0024396483884965266	0.015163159468012452	0.04056101001991199	1.0
PTBXL	7686	11124	3	150	SG0SPEC	True	0.09993995922768448	0.00229576199048835	0.010938723991582458	0.040768487971570885	1.0
PTBXL	7686	11124	4	150	SG0SPEC	True	0.13756588697890532	0.003578750781520301	0.012382685689231402	0.03680973077415392	1.0
PTBXL	7686	11124	5	150	SG0SPEC	True	0.11451934566319606	0.0032639358160095533	0.01388993722213087	0.0357418761167668	1.0
PTBXL	7686	11124	6	150	SG0SPEC	True	0.14071656226211005	0.002855902629108518	0.013337672616263146	0.04223935393333824	1.0
PTBXL	7686	11124	7	150	SG0SPEC	True	0.09777126383100872	0.0029589978907494686	0.013984986255115083	0.03921490885463029	1.0
PTBXL	7686	11124	8	150	SG0SPEC	True	0.10917199558371157	0.001784039381404874	0.010990970673148576	0.03828137677233674	1.0
PTBXL	7686	11124	9	150	SG0SPEC	True	0.12482544329506413	0.0022702238668020113	0.013918104217925498	0.03976038927075022	1.0
PTBXL	7686	11124	1	150	TIK	True	0.1046135286862307	0.002965980627645026	0.015808425783286426	0.03903175764139007	1.0
PTBXL	7686	11124	2	150	TIK	True	0.07737859863421366	0.002426388911535198	0.01520679871461831	0.038846441321409186	1.0
PTBXL	7686	11124	3	150	TIK	True	0.10279886680203082	0.0022730503029603608	0.010958294174238443	0.0363164684680083	1.0
PTBXL	7686	11124	4	150	TIK	True	0.12017180381107447	0.003497967191211688	0.01236336354261422	0.034029883888435315	1.0
PTBXL	7686	11124	5	150	TIK	True	0.10821418149006871	0.003238315386824013	0.0139363102486409	0.03246605181080388	1.0
PTBXL	7686	11124	6	150	TIK	True	0.12948976906157048	0.002831053530158483	0.013371816658815545	0.03793663182674639	1.0
PTBXL	7686	11124	7	150	TIK	True	0.10214216087610484	0.00289008832723595	0.013994545736678262	0.03464727847398243	1.0
PTBXL	7686	11124	8	150	TIK	True	0.10202607485750682	0.001772340548977869	0.011015127946552785	0.03651460639226489	1.0
PTBXL	7686	11124	9	150	TIK	True	0.10202671013735332	0.0022556623297134534	0.013953546239390806	0.03897978147174598	1.0
PTBXL	17691	11956	1	40	TIK	False	0.12636035494275588	0.002354783863465391	0.009680418279925902	0.12115654516054405	1.0
PTBXL	17691	11956	2	40	TIK	False	0.1638835479103558	0.0026611713256442563	0.010748008439116193	0.12231806363036798	1.0
PTBXL	17691	11956	3	40	TIK	False	0.16033805241871804	0.002436347969992462	0.010261409201567455	0.12653011250816257	1.0
PTBXL	17691	11956	4	40	TIK	False	0.17381093364700145	0.00290517554262664	0.011245047247361445	0.11751729527069694	1.0
PTBXL	17691	11956	5	40	TIK	False	0.1666262900181624	0.002976019784747557	0.011556652524726216	0.11930989212760518	1.0
PTBXL	17691	11956	6	40	TIK	False	0.16348645037484166	0.0026605349899462647	0.010929956590823069	0.1240461220019803	1.0
PTBXL	17691	11956	7	40	TIK	False	0.1665610612282155	0.0032096208179715332	0.012371500054615958	0.11589348247941096	1.0
PTBXL	17691	11956	8	40	TIK	False	0.14776891674916032	0.003204575514939278	0.012267172955715482	0.11761287642905484	1.0
PTBXL	17691	11956	9	40	TIK	False	0.1629762867159377	0.0026233356289967515	0.011520716294663202	0.13204140515198678	1.0
PTBXL	17691	11956	1	100	TIK	False	0.1391162628187227	0.002460615267351596	0.009707517576220778	0.13112597211698473	1.0
PTBXL	17691	11956	2	100	TIK	False	0.1560856909642027	0.0027739054490776337	0.010895661540861419	0.13222878934364252	1.0
PTBXL	17691	11956	3	100	TIK	False	0.16595769270806965	0.002515384923611324	0.01030662786289659	0.1311156914412156	1.0
PTBXL	17691	11956	4	100	TIK	False	0.1629903320779399	0.0030330300774773214	0.011346729090524903	0.12606242608209722	1.0
PTBXL	17691	11956	5	100	TIK	False	0.13528673430542862	0.0030687191799622002	0.0116777555782209	0.12703018336037233	1.0
PTBXL	17691	11956	6	100	TIK	False	0.1611606824069806	0.002755735955388104	0.011033812188949615	0.1334808597457356	1.0
PTBXL	17691	11956	7	100	TIK	False	0.17198219132089299	0.0033235692928240937	0.012539365724276403	0.12566398903759743	1.0
PTBXL	17691	11956	8	100	TIK	False	0.14632195110480528	0.0033385758595272856	0.012400852503546255	0.12597959635975736	1.0
PTBXL	17691	11956	9	100	TIK	False	0.143582914807086	0.0027211886074839167	0.0116270363372782	0.14067084273654207	1.0
PTBXL	17691	11956	1	150	TIK	False	0.14551549267009617	0.002460922951118135	0.00970671325866082	0.13108965343992654	1.0
PTBXL	17691	11956	2	150	TIK	False	0.15958018065313473	0.00277396640074631	0.010895905926859406	0.1322548250855521	1.0
PTBXL	17691	11956	3	150	TIK	False	0.1686457089866167	0.002515330243805995	0.010306343139689922	0.1311277102513733	1.0
PTBXL	17691	11956	4	150	TIK	False	0.16299513664902082	0.0030337226079169386	0.01134624310628693	0.1261314444654359	1.0
PTBXL	17691	11956	5	150	TIK	False	0.13908617144912133	0.0030689812537986	0.011677904867717127	0.12701170714690738	1.0
PTBXL	17691	11956	6	150	TIK	False	0.16102507045784065	0.00275599379147039	0.011033712830254425	0.13347077123635145	1.0
PTBXL	17691	11956	7	150	TIK	False	0.17579437857710328	0.0033240422569583337	0.012538889476874128	0.125673834296588	1.0
PTBXL	17691	11956	8	150	TIK	False	0.14797905209480644	0.0033390150885612064	0.012401388618122273	0.1259819263481244	1.0
PTBXL	17691	11956	9	150	TIK	False	0.1439435690567209	0.0027216200315196026	0.011626663478305745	0.14069014981471015	1.0
PTBXL	17691	11956	1	150	FD	True	0.09725303141457858	0.0015828692871073917	0.007473369652953431	0.11454284649530543	1.0
PTBXL	17691	11956	2	150	FD	True	0.12490256247084337	0.001790942787441697	0.008391332266711947	0.11454592070598807	1.0
PTBXL	17691	11956	3	150	FD	True	0.10819704089057111	0.001631281220625784	0.007996970377694942	0.11868904517536429	1.0
PTBXL	17691	11956	4	150	FD	True	0.12804671978546583	0.001963634478129079	0.008647926813197189	0.11043326794180214	1.0
PTBXL	17691	11956	5	150	FD	True	0.11738202405555549	0.001985903755106386	0.00888871074199862	0.1127614529741091	1.0
PTBXL	17691	11956	6	150	FD	True	0.10872824515788974	0.0017949816936311752	0.008508037363414786	0.11746582812813468	1.0
PTBXL	17691	11956	7	150	FD	True	0.11720288947694786	0.002189868717166959	0.009596131765950186	0.10915218459459977	1.0
PTBXL	17691	11956	8	150	FD	True	0.11773363537015878	0.0021608131764451963	0.009483976024763597	0.11161549687826146	1.0
PTBXL	17691	11956	9	150	FD	True	0.12361435500045796	0.0017609444832015425	0.008959889116522316	0.12429177419100772	1.0
PTBXL	17691	11956	1	150	SG	True	0.1095152520320364	0.0015803157656005412	0.007485313829234752	0.1145497333298922	1.0
PTBXL	17691	11956	2	150	SG	True	0.12193355514598582	0.0017880773077755749	0.008400843878345015	0.11453982081762074	1.0
PTBXL	17691	11956	3	150	SG	True	0.10238811146085995	0.0016292418837884793	0.008006606783520876	0.1187875339683366	1.0
PTBXL	17691	11956	4	150	SG	True	0.12699543323519003	0.0019603177984579075	0.008655610473230468	0.11045064311801737	1.0
PTBXL	17691	11956	5	150	SG	True	0.11949548805322345	0.001983607506428805	0.008898564745508661	0.11277080957892295	1.0
PTBXL	17691	11956	6	150	SG	True	0.10948678228117255	0.0017926707465134098	0.008517464040651368	0.1174269225587488	1.0
PTBXL	17691	11956	7	150	SG	True	0.10084790389700801	0.002186611755604184	0.009602240290121817	0.10908842927758725	1.0
PTBXL	17691	11956	8	150	SG	True	0.11826393999494736	0.0021572567796443003	0.009493203728435486	0.11161262232644256	1.0
PTBXL	17691	11956	9	150	SG	True	0.14259794983770377	0.0017580356929460762	0.008967243010564042	0.12427728052394059	1.0
PTBXL	17691	11956	1	150	SPEC	True	0.09705874378090422	0.001582920230593192	0.007473325836473848	0.11455423281048538	1.0
PTBXL	17691	11956	2	150	SPEC	True	0.12499238072356726	0.0017910005534744725	0.008391299465231693	0.11455777289918248	1.0
PTBXL	17691	11956	3	150	SPEC	True	0.10828528559915751	0.0016313231340568124	0.007996939378219443	0.11869702431179235	1.0
PTBXL	17691	11956	4	150	SPEC	True	0.12809939418574656	0.0019636986614387252	0.008647912594396448	0.11044226008325699	1.0
PTBXL	17691	11956	5	150	SPEC	True	0.1173517229309396	0.0019859518060370792	0.008888675585787733	0.11277140753978777	1.0
PTBXL	17691	11956	6	150	SPEC	True	0.10878077028774705	0.0017950284839031415	0.008507998646107795	0.11747814549707561	1.0
PTBXL	17691	11956	7	150	SPEC	True	0.11787807857222814	0.002189932154112191	0.00959611885240409	0.10916348363691326	1.0
PTBXL	17691	11956	8	150	SPEC	True	0.1177581293493044	0.002160882300461402	0.009483952070030966	0.11162571546200116	1.0
PTBXL	17691	11956	9	150	SPEC	True	0.12349549642489589	0.001761001336041473	0.008959870653020837	0.12430440090436803	1.0
PTBXL	17691	11956	1	150	SG0SPEC	True	0.10051665719707965	0.0015737634930023696	0.007492160513221395	0.11339410088279417	1.0
PTBXL	17691	11956	2	150	SG0SPEC	True	0.1162410854887196	0.0017806177610462258	0.008405678011508207	0.11326234165235576	1.0
PTBXL	17691	11956	3	150	SG0SPEC	True	0.09841796231793985	0.001623563291496291	0.008012182719882913	0.11789694275845405	1.0
PTBXL	17691	11956	4	150	SG0SPEC	True	0.12376124554738865	0.0019526067256632666	0.008658407887302655	0.10948593146272663	1.0
PTBXL	17691	11956	5	150	SG0SPEC	True	0.12019519361549853	0.0019766735518278135	0.008903840336769789	0.11167351801664578	1.0
PTBXL	17691	11956	6	150	SG0SPEC	True	0.10730131218567097	0.001786540805886616	0.008522535014025192	0.11615734371607038	1.0
PTBXL	17691	11956	7	150	SG0SPEC	True	0.10548492436922186	0.002178908659215658	0.00960414926282644	0.1079191733403646	1.0
PTBXL	17691	11956	8	150	SG0SPEC	True	0.11422709010471811	0.00214888854563658	0.009497561341020611	0.11056455703164035	1.0
PTBXL	17691	11956	9	150	SG0SPEC	True	0.15039962631948547	0.001751019586855403	0.00897029664966172	0.12299489409772249	1.0
PTBXL	17691	11956	1	150	TIK	True	0.10993862376574937	0.0015654226016751063	0.0075068852423573655	0.11200906770293727	1.0
PTBXL	17691	11956	2	150	TIK	True	0.11920359983890656	0.001771072022405685	0.008412369093187207	0.11171838499831892	1.0
PTBXL	17691	11956	3	150	TIK	True	0.12252078542952916	0.0016170077109854812	0.00802189966908459	0.1168678241993292	1.0
PTBXL	17691	11956	4	150	TIK	True	0.1250610062777018	0.0019419710249638654	0.008660743576201125	0.10829841507582397	1.0
PTBXL	17691	11956	5	150	TIK	True	0.1311784272083535	0.001967857950557573	0.008911497289125336	0.11032639839311775	1.0
PTBXL	17691	11956	6	150	TIK	True	0.10696867061543897	0.0017787404992836312	0.008529272536506443	0.11467895810713653	1.0
PTBXL	17691	11956	7	150	TIK	True	0.10942968743700116	0.002167957093809631	0.009601058600402768	0.10644867502366558	1.0
PTBXL	17691	11956	8	150	TIK	True	0.11311959561814208	0.0021381671894492374	0.009504456983429645	0.10926986404205441	1.0
PTBXL	17691	11956	9	150	TIK	True	0.1389844020635501	0.001742413997082859	0.008970848816311362	0.12148183292570869	1.0
PTBXL	14957	17909	1	40	TIK	False	0.12252076706670507	0.001898953693025285	0.009133254662066348	0.08373972312183577	1.0
PTBXL	14957	17909	2	40	TIK	False	0.1181375005207885	0.0021765561988283558	0.009104796576769549	0.06651270490818338	1.0
PTBXL	14957	17909	3	40	TIK	False	0.20807324605789557	0.002020315939640671	0.009761560096795597	0.07124228294551183	1.0
PTBXL	14957	17909	4	40	TIK	False	0.14528150804692214	0.0020312570132935454	0.009386351183395984	0.07690138501146097	1.0
PTBXL	14957	17909	5	40	TIK	False	0.1306014707181758	0.001972448609686117	0.009282166966882575	0.07949868047320473	1.0
PTBXL	14957	17909	6	40	TIK	False	0.1384523987286332	0.0019615064087133574	0.010233496922561546	0.07946736752040542	1.0
PTBXL	14957	17909	7	40	TIK	False	0.15791222703629756	0.0020333021178745247	0.009302483571521131	0.06726779279209255	1.0
PTBXL	14957	17909	8	40	TIK	False	0.14484208246882097	0.0020564685558890636	0.008672532113808838	0.06052799525039364	1.0
PTBXL	14957	17909	1	100	TIK	False	0.12345068888107107	0.001928620587452792	0.009149229443622602	0.088687062151365	1.0
PTBXL	14957	17909	2	100	TIK	False	0.13795459409227906	0.0022003571420189712	0.009177013026682794	0.0704581888510113	1.0
PTBXL	14957	17909	3	100	TIK	False	0.12864689350625397	0.002082025251241409	0.010010711456771071	0.07240846056460003	1.0
PTBXL	14957	17909	4	100	TIK	False	0.19510853274161274	0.0020567434539327726	0.00955016277285669	0.07164665019862389	1.0
PTBXL	14957	17909	5	100	TIK	False	0.1329103575343601	0.00201271958166226	0.00943452751630572	0.0661004726848142	1.0
PTBXL	14957	17909	6	100	TIK	False	0.15392825155705653	0.0019935840234282286	0.010345925923981621	0.07292802286238058	1.0
PTBXL	14957	17909	7	100	TIK	False	0.15427917982990794	0.0020903754775307873	0.009359907261818646	0.06027509066767487	1.0
PTBXL	14957	17909	8	100	TIK	False	0.16532171945063986	0.002124478851942912	0.008789091005638265	0.05687131877180652	1.0
PTBXL	14957	17909	1	150	TIK	False	0.12428755280271817	0.0019290257787240401	0.009148349506979856	0.08871246621567411	1.0
PTBXL	14957	17909	2	150	TIK	False	0.13824935820126136	0.002201058519822278	0.0091762021256148	0.07036737993514486	1.0
PTBXL	14957	17909	3	150	TIK	False	0.12991831294157752	0.002081947804261196	0.010011007028803533	0.0724188578377955	1.0
PTBXL	14957	17909	4	150	TIK	False	0.19525042913904722	0.002056812211918451	0.009550149118990717	0.07183852100149199	1.0
PTBXL	14957	17909	5	150	TIK	False	0.133362166428106	0.0020128111856630424	0.009435786298633689	0.06627758612911164	1.0
PTBXL	14957	17909	6	150	TIK	False	0.1526813619811108	0.001993847467676566	0.010345018014375902	0.07298139935357889	1.0
PTBXL	14957	17909	7	150	TIK	False	0.15331831757104952	0.002090597164829253	0.009359953470197354	0.06023746359269193	1.0
PTBXL	14957	17909	8	150	TIK	False	0.16510562844366838	0.0021252201329646035	0.008789822288361964	0.0564790696449967	1.0
PTBXL	14957	17909	1	150	FD	True	0.11622170391770618	0.0014126295834267298	0.00715329601571705	0.07382693244134443	1.0
PTBXL	14957	17909	2	150	FD	True	0.12255005739746384	0.0015783210099931117	0.0068789443614791345	0.05946055983544981	1.0
PTBXL	14957	17909	3	150	FD	True	0.12648734149792742	0.001465340618112275	0.007587686154045164	0.06586606830316184	1.0
PTBXL	14957	17909	4	150	FD	True	0.1201690167976551	0.0014486543755773235	0.007135967808707145	0.0691569954650033	1.0
PTBXL	14957	17909	5	150	FD	True	0.12375316359502807	0.0014383000404023954	0.007185931031742138	0.07018685598032798	1.0
PTBXL	14957	17909	6	150	FD	True	0.11525902988629107	0.0014073481979206268	0.008023472771354638	0.0702846788125169	1.0
PTBXL	14957	17909	7	150	FD	True	0.1275513742918488	0.0014587985775592572	0.007118102151394802	0.05824318912945823	1.0
PTBXL	14957	17909	8	150	FD	True	0.13422567260344814	0.001509863756805992	0.006775515750641163	0.05319044422281458	1.0
PTBXL	14957	17909	1	150	SG	True	0.11531354393058378	0.0014120580676103079	0.007162795981659642	0.07372858300968137	1.0
PTBXL	14957	17909	2	150	SG	True	0.1237010543171065	0.0015780635479668655	0.006883596248174109	0.059354622653917825	1.0
PTBXL	14957	17909	3	150	SG	True	0.1258251147127754	0.0014649629824663025	0.007584544782830397	0.06594976399625412	1.0
PTBXL	14957	17909	4	150	SG	True	0.11952094819593499	0.0014491447822668746	0.007135805134003758	0.06928905113055478	1.0
PTBXL	14957	17909	5	150	SG	True	0.12299483174733769	0.0014380781848321005	0.00718625823302613	0.07044951980154653	1.0
PTBXL	14957	17909	6	150	SG	True	0.1145448664154333	0.0014074585274855232	0.008027680880660758	0.07035264075311984	1.0
PTBXL	14957	17909	7	150	SG	True	0.12726079499649007	0.0014581973906131788	0.007125262093122359	0.05840547471369557	1.0
PTBXL	14957	17909	8	150	SG	True	0.13332164670271207	0.001508418541077233	0.006777508720235749	0.05327830723082129	1.0
PTBXL	14957	17909	1	150	SPEC	True	0.11622707950017458	0.0014126394257080194	0.007153260359603585	0.07383157503900546	1.0
PTBXL	14957	17909	2	150	SPEC	True	0.12251364120773764	0.001578325110132166	0.006878930400877477	0.05946516596573051	1.0
PTBXL	14957	17909	3	150	SPEC	True	0.12651908306709023	0.0014653499402204828	0.007587711184272559	0.06586490836625088	1.0
PTBXL	14957	17909	4	150	SPEC	True	0.1201555974451778	0.0014486467017572064	0.007135976712812537	0.06915424345546452	1.0
PTBXL	14957	17909	5	150	SPEC	True	0.123740646613661	0.001438304012718269	0.007185934659272276	0.0701798919613658	1.0
PTBXL	14957	17909	6	150	SPEC	True	0.11525165687448805	0.0014073468412120252	0.00802346581889064	0.07028396375060578	1.0
PTBXL	14957	17909	7	150	SPEC	True	0.12754630493033442	0.0014588112129761204	0.007118069387777198	0.05823941020426867	1.0
PTBXL	14957	17909	8	150	SPEC	True	0.13426672568483283	0.0015098901294536404	0.0067755105534535965	0.053188984830707935	1.0
PTBXL	14957	17909	1	150	SG0SPEC	True	0.11347491939187203	0.0014116600404711296	0.007170860567482599	0.0732055971123499	1.0
PTBXL	14957	17909	2	150	SG0SPEC	True	0.12778791865767455	0.001578474657934852	0.006887523729109903	0.058986996306134874	1.0
PTBXL	14957	17909	3	150	SG0SPEC	True	0.11908465834189327	0.001463995805195956	0.007583762643043816	0.06602800283016726	1.0
PTBXL	14957	17909	4	150	SG0SPEC	True	0.12048898101637986	0.0014501176607802063	0.007136880640682456	0.06951163490327437	1.0
PTBXL	14957	17909	5	150	SG0SPEC	True	0.12358429178633273	0.0014382461787603013	0.007187867763754884	0.07115809440983073	1.0
PTBXL	14957	17909	6	150	SG0SPEC	True	0.11547200009804187	0.0014077977239678435	0.008032135515208889	0.0704751083722511	1.0
PTBXL	14957	17909	7	150	SG0SPEC	True	0.12725644645873932	0.0014564522575865161	0.007132160035830141	0.05871637398598315	1.0
PTBXL	14957	17909	8	150	SG0SPEC	True	0.1275548189497036	0.0015065794355836023	0.00678053365135415	0.05334111160708279	1.0
PTBXL	14957	17909	1	150	TIK	True	0.11151568346651015	0.0014080871823030116	0.007176064208794428	0.07273424757540639	1.0
PTBXL	14957	17909	2	150	TIK	True	0.13020584659098114	0.0015787812403266247	0.006885294047941775	0.05885220258066036	1.0
PTBXL	14957	17909	3	150	TIK	True	0.11221835590990285	0.0014610426833658356	0.0075609601080928145	0.06634970768271137	1.0
PTBXL	14957	17909	4	150	TIK	True	0.12318326464219645	0.0014513689475723827	0.007126635861356256	0.06999875524463799	1.0
PTBXL	14957	17909	5	150	TIK	True	0.12366857345112638	0.0014375593662451292	0.007176203893473082	0.07244984026016688	1.0
PTBXL	14957	17909	6	150	TIK	True	0.11817463006708444	0.0014081964470392366	0.00802353104433609	0.07108888574491598	1.0
PTBXL	14957	17909	7	150	TIK	True	0.12678090735971434	0.0014523721781877007	0.007135789295549912	0.059432973404941566	1.0
PTBXL	14957	17909	8	150	TIK	True	0.12348936887786435	0.0015023851443136634	0.006770051170938817	0.053592039533206584	1.0
PTBXL	10233	11681	1	40	TIK	False	0.1570604343112759	0.0041138389389802415	0.01632612016943028	0.02401473899316717	1.0
PTBXL	10233	11681	2	40	TIK	False	0.14362621373790557	0.004223705059264265	0.016289168760621964	0.02882087705467688	1.0
PTBXL	10233	11681	3	40	TIK	False	0.18463077148442958	0.00438366545493612	0.016538461793798847	0.023497110126629365	1.0
PTBXL	10233	11681	4	40	TIK	False	0.16478439440478168	0.004243707225892439	0.016674463382032476	0.024680729136153327	1.0
PTBXL	10233	11681	5	40	TIK	False	0.17149081594633195	0.004236503882992247	0.01671290413375783	0.022998905751982907	1.0
PTBXL	10233	11681	6	40	TIK	False	0.15230246978549983	0.0040200831420043265	0.016086449436041407	0.022425523319627026	1.0
PTBXL	10233	11681	7	40	TIK	False	0.20209281377301402	0.004317123059893635	0.016854023533313837	0.02624946831337304	1.0
PTBXL	10233	11681	8	40	TIK	False	0.17701168744336906	0.004263752132464027	0.016126203856025048	0.02728902043841044	1.0
PTBXL	10233	11681	9	40	TIK	False	0.13891616102540502	0.004107380971866151	0.016045113947161675	0.02575891782984836	1.0
PTBXL	10233	11681	10	40	TIK	False	0.13840442205133296	0.004109804056488069	0.016507238221526725	0.019304651765752683	1.0
PTBXL	10233	11681	1	100	TIK	False	0.14836151832837235	0.004210349493392187	0.01618192397228149	0.03665822135696717	1.0
PTBXL	10233	11681	2	100	TIK	False	0.17110146668220858	0.0043231770297207425	0.01626141777640751	0.03962843660958468	1.0
PTBXL	10233	11681	3	100	TIK	False	0.16592125780886183	0.004475770647735253	0.016538106973268175	0.03689376547221478	1.0
PTBXL	10233	11681	4	100	TIK	False	0.21139144134596966	0.004319953344762321	0.01663786671341669	0.034944141260966094	1.0
PTBXL	10233	11681	5	100	TIK	False	0.15068424913253592	0.004328558497936975	0.016662029304656118	0.033972394829161694	1.0
PTBXL	10233	11681	6	100	TIK	False	0.2009350610367744	0.004105058590589453	0.016017073547990562	0.03434839257797189	1.0
PTBXL	10233	11681	7	100	TIK	False	0.19933725304814612	0.004411446192132872	0.01680949940585889	0.03965270480990698	1.0
PTBXL	10233	11681	8	100	TIK	False	0.18671947831223729	0.004370840172520141	0.01606866326512183	0.0394206657650867	1.0
PTBXL	10233	11681	9	100	TIK	False	0.17707797145501358	0.004161309157502816	0.016085623641972416	0.03436049427609241	1.0
PTBXL	10233	11681	10	100	TIK	False	0.13445704056749175	0.004186483611735371	0.01638891518603431	0.02899788031153699	1.0
PTBXL	10233	11681	1	150	TIK	False	0.14878138455850148	0.004210829390812183	0.0161813652281486	0.03681225871361426	1.0
PTBXL	10233	11681	2	150	TIK	False	0.1704684726667931	0.004322596123642326	0.016260353091363214	0.039484139050951675	1.0
PTBXL	10233	11681	3	150	TIK	False	0.1639525000475566	0.004475389754276031	0.016537437251002353	0.036883463592027335	1.0
PTBXL	10233	11681	4	150	TIK	False	0.2054531187667215	0.004320187150075555	0.016636401016290898	0.03488918231242069	1.0
PTBXL	10233	11681	5	150	TIK	False	0.1497063723216472	0.004327569951064732	0.016660935592250656	0.034014339964348723	1.0
PTBXL	10233	11681	6	150	TIK	False	0.20057172791599975	0.004105166333506407	0.01601562806501827	0.03430722765281272	1.0
PTBXL	10233	11681	7	150	TIK	False	0.1986087080061026	0.004410969541832355	0.01680864515372508	0.039594211698689784	1.0
PTBXL	10233	11681	8	150	TIK	False	0.18510118293682756	0.004370270138742901	0.0160678326372269	0.039264579708541934	1.0
PTBXL	10233	11681	9	150	TIK	False	0.17679621118808733	0.004160650201145472	0.01608500357343885	0.03434470757908871	1.0
PTBXL	10233	11681	10	150	TIK	False	0.1354745539642934	0.004186322564900152	0.01638825726352873	0.029158919303262115	1.0
PTBXL	10233	11681	1	150	FD	True	0.1510887956983155	0.0027959696465041563	0.012381078998900629	0.020013527045496395	1.0
PTBXL	10233	11681	2	150	FD	True	0.1134424282558796	0.0028632866816569527	0.012444538212689368	0.02399774348765122	1.0
PTBXL	10233	11681	3	150	FD	True	0.1111227089095533	0.002949097913149686	0.01258936013180452	0.02047393265321796	1.0
PTBXL	10233	11681	4	150	FD	True	0.09434898297540761	0.0028559753452641707	0.012627720341944423	0.020849888021654252	1.0
PTBXL	10233	11681	5	150	FD	True	0.11483875927908836	0.002877588532212425	0.012660845333388635	0.019570606949209226	1.0
PTBXL	10233	11681	6	150	FD	True	0.10607873626865455	0.0027466358104051517	0.012269108058652353	0.019365504235940342	1.0
PTBXL	10233	11681	7	150	FD	True	0.1005708967790971	0.0028999447588189337	0.01289682790068125	0.022357052599932415	1.0
PTBXL	10233	11681	8	150	FD	True	0.11991569098545098	0.0028889652577253314	0.012301639252568556	0.023141306067921943	1.0
PTBXL	10233	11681	9	150	FD	True	0.12699037121860118	0.0028136802658630124	0.012333024873482794	0.021595225537769082	1.0
PTBXL	10233	11681	10	150	FD	True	0.16755876310885762	0.0027816670022557267	0.01235411281139272	0.016229347766328513	1.0
PTBXL	10233	11681	1	150	SG	True	0.15166707802803542	0.0027915300262110012	0.012393189515257662	0.01980068228581286	1.0
PTBXL	10233	11681	2	150	SG	True	0.11416274625363688	0.0028602331901078316	0.012457839247736822	0.023816227277132063	1.0
PTBXL	10233	11681	3	150	SG	True	0.10979531270107033	0.002946710833635842	0.012603808337370419	0.020234694579027466	1.0
PTBXL	10233	11681	4	150	SG	True	0.09402768937262895	0.002852798666184063	0.012638169138019038	0.020637221153504057	1.0
PTBXL	10233	11681	5	150	SG	True	0.11205548602633333	0.002873900423121869	0.012673528817483916	0.019349118084710216	1.0
PTBXL	10233	11681	6	150	SG	True	0.1060242889607128	0.0027431274218534165	0.012280822605537051	0.019127684542628507	1.0
PTBXL	10233	11681	7	150	SG	True	0.10003988821880397	0.0028961876899000066	0.012910761308995008	0.022115243354255548	1.0
PTBXL	10233	11681	8	150	SG	True	0.12353077781009732	0.002886232131805913	0.012313521518707723	0.022946486291793407	1.0
PTBXL	10233	11681	9	150	SG	True	0.12733302986442774	0.0028126900837441536	0.012342171196361737	0.021417983470232133	1.0
PTBXL	10233	11681	10	150	SG	True	0.1693999080979032	0.0027783288370681293	0.012367918408855046	0.016057786678411755	1.0
PTBXL	10233	11681	1	150	SPEC	True	0.150999092696558	0.002796054781960561	0.012381046617620206	0.02002498326542262	1.0
PTBXL	10233	11681	2	150	SPEC	True	0.11344232210944388	0.002863346872632734	0.012444491093112442	0.024006608448959355	1.0
PTBXL	10233	11681	3	150	SPEC	True	0.1111293821818958	0.002949146052101758	0.012589297466630614	0.02048547311044061	1.0
PTBXL	10233	11681	4	150	SPEC	True	0.09434635144107122	0.0028560356289815134	0.012627680004509562	0.020859901565703824	1.0
PTBXL	10233	11681	5	150	SPEC	True	0.11489872704325611	0.0028776587704131265	0.01266079200846352	0.0195811285770151	1.0
PTBXL	10233	11681	6	150	SPEC	True	0.10612302028558225	0.0027467019373571904	0.012269067755370426	0.019376873343695374	1.0
PTBXL	10233	11681	7	150	SPEC	True	0.10057250073215832	0.0029000169443847237	0.012896775540964264	0.022368699255345282	1.0
PTBXL	10233	11681	8	150	SPEC	True	0.11987556204364687	0.002889019754752341	0.012301601343355431	0.023150842243221545	1.0
PTBXL	10233	11681	9	150	SPEC	True	0.12699719204986265	0.002813703251315272	0.012332993930785558	0.02160410762035928	1.0
PTBXL	10233	11681	10	150	SPEC	True	0.16755246979994656	0.0027817290792048026	0.012354056091825268	0.016238299355584646	1.0
PTBXL	10233	11681	1	150	SG0SPEC	True	0.1627683779149575	0.002781339891127401	0.012404186753277946	0.01861932767426515	1.0
PTBXL	10233	11681	2	150	SG0SPEC	True	0.11431262316476717	0.0028521717143768373	0.012469443433204622	0.02262450132377423	1.0
PTBXL	10233	11681	3	150	SG0SPEC	True	0.11241163834197125	0.002940143398461718	0.012617503775192138	0.018876914839994836	1.0
PTBXL	10233	11681	4	150	SG0SPEC	True	0.0942297246705375	0.002845582621825768	0.012648282073336785	0.01952241467552433	1.0
PTBXL	10233	11681	5	150	SG0SPEC	True	0.10774562377400468	0.0028653613037645928	0.012685502101102019	0.018215384727252554	1.0
PTBXL	10233	11681	6	150	SG0SPEC	True	0.10176535194615462	0.002735620531636208	0.012292171898639404	0.017828034847208227	1.0
PTBXL	10233	11681	7	150	SG0SPEC	True	0.10225573625754213	0.0028874273214660046	0.012923877602971477	0.02073750710221079	1.0
PTBXL	10233	11681	8	150	SG0SPEC	True	0.12894257508769158	0.0028790484475719517	0.012324145560607985	0.021675406101066375	1.0
PTBXL	10233	11681	9	150	SG0SPEC	True	0.12665564585212424	0.0028089170943521916	0.012351595779110542	0.02038583115951008	1.0
PTBXL	10233	11681	10	150	SG0SPEC	True	0.16627108371890617	0.002771822310230794	0.01238086255809231	0.015222534949325595	1.0
PTBXL	10233	11681	1	150	TIK	True	0.18593399466872362	0.0027676374681113673	0.012405044724611312	0.016947669603039374	1.0
PTBXL	10233	11681	2	150	TIK	True	0.10446255949424366	0.00284055169422268	0.0124731526504783	0.0207908730004505	1.0
PTBXL	10233	11681	3	150	TIK	True	0.13087588630904493	0.00293513030551501	0.0126233132374033	0.01687482111773181	1.0
PTBXL	10233	11681	4	150	TIK	True	0.08521221359190338	0.0028390931351645905	0.0126450415405267	0.017848434411234553	1.0
PTBXL	10233	11681	5	150	TIK	True	0.09596940137613122	0.0028548240518644985	0.012687945658047027	0.01646463751732892	1.0
PTBXL	10233	11681	6	150	TIK	True	0.1157603217691216	0.002726617333039019	0.012292746440427138	0.015955425811198524	1.0
PTBXL	10233	11681	7	150	TIK	True	0.13561371778206774	0.0028804829039280532	0.012924710011432515	0.01870217590070367	1.0
PTBXL	10233	11681	8	150	TIK	True	0.09833369991498223	0.002870102078333653	0.012323922745759448	0.01972906189898601	1.0
PTBXL	10233	11681	9	150	TIK	True	0.12496719405917235	0.0028036962098784675	0.012343806836078804	0.018953781011174814	1.0
PTBXL	10233	11681	10	150	TIK	True	0.17261539815999657	0.002765298256194026	0.012392714064139346	0.013878399929197538	1.0
PTBXL	3203	10563	1	40	TIK	False	0.16636515869624052	0.00407207297266007	0.024945620563425728	0.052428345044295714	1.0
PTBXL	3203	10563	2	40	TIK	False	0.12449388157669335	0.00372498220663536	0.023252608008352216	0.040015641886781486	1.0
PTBXL	3203	10563	3	40	TIK	False	0.19551275975069707	0.0043307042167361615	0.02714293475104478	0.04132341922334369	1.0
PTBXL	3203	10563	4	40	TIK	False	0.17163651990035428	0.0036635465432067783	0.023044875945397742	0.04966746145922319	1.0
PTBXL	3203	10563	5	40	TIK	False	0.339696400168324	0.004352290714684849	0.02707242348310782	0.05398365322095316	1.0
PTBXL	3203	10563	6	40	TIK	False	0.10921407762513692	0.0040033542020505315	0.024916145834114146	0.05465617557127579	1.0
PTBXL	3203	10563	7	40	TIK	False	0.16048129175458922	0.0036427037129994995	0.02256656070065367	0.0733698608876609	1.0
PTBXL	3203	10563	8	40	TIK	False	0.1810221278276447	0.0036724677433280935	0.020962831760139557	0.06676665229443189	1.0
PTBXL	3203	10563	9	40	TIK	False	0.14068738034230446	0.003465974302687607	0.021528051693923207	0.050674946335766885	1.0
PTBXL	3203	10563	10	40	TIK	False	0.1705821540825289	0.004319438767724245	0.02696652191957095	0.029100610194605386	1.0
PTBXL	3203	10563	1	100	TIK	False	0.11412679176637903	0.004252615310786294	0.02517439592977236	0.055237529629534626	1.0
PTBXL	3203	10563	2	100	TIK	False	0.17230566590490715	0.0038283126222477194	0.02338749844732849	0.03341977075557764	1.0
PTBXL	3203	10563	3	100	TIK	False	0.1566211928973769	0.004485003881560852	0.027309771168565044	0.03283904691609798	1.0
PTBXL	3203	10563	4	100	TIK	False	0.1618336084000879	0.003794262147188192	0.02321025871101117	0.04735806673992437	1.0
PTBXL	3203	10563	5	100	TIK	False	0.14023810091728803	0.004514375975184386	0.02724049473029658	0.05041215023045064	1.0
PTBXL	3203	10563	6	100	TIK	False	0.14231731364252775	0.00416430228914434	0.025063605218017898	0.04893899775277664	1.0
PTBXL	3203	10563	7	100	TIK	False	0.1453843820028989	0.003778699704340262	0.02274458348395194	0.07427049083875824	1.0
PTBXL	3203	10563	8	100	TIK	False	0.17678612708170802	0.0037910744648317735	0.021104022880718894	0.0692904421462108	1.0
PTBXL	3203	10563	9	100	TIK	False	0.14278630695330868	0.003594956931213998	0.02165311024027413	0.050322598241611484	1.0
PTBXL	3203	10563	10	100	TIK	False	0.13112051381352965	0.0044352641736352255	0.02716021911515526	0.019080015262810668	1.0
PTBXL	3203	10563	1	150	TIK	False	0.12261614831444083	0.004251326045481901	0.025174609194603074	0.05522445374756382	1.0
PTBXL	3203	10563	2	150	TIK	False	0.17173708528429024	0.0038267310422175436	0.02338765193145043	0.03346199481962821	1.0
PTBXL	3203	10563	3	150	TIK	False	0.1404075910550708	0.004483388934813815	0.027310407688435206	0.03288119310690821	1.0
PTBXL	3203	10563	4	150	TIK	False	0.1600699703756458	0.003793373668151612	0.02321071317122808	0.0473133885189964	1.0
PTBXL	3203	10563	5	150	TIK	False	0.1408046330479317	0.0045131096729717195	0.027240078372525643	0.05050155225311413	1.0
PTBXL	3203	10563	6	150	TIK	False	0.14391255282478582	0.004163542888605861	0.025063059248124686	0.048980917612816775	1.0
PTBXL	3203	10563	7	150	TIK	False	0.14691550463467024	0.0037781775208710518	0.02274469068399984	0.07431084924047424	1.0
PTBXL	3203	10563	8	150	TIK	False	0.1766577468312169	0.0037903315247149612	0.02110274023819488	0.06928701781951893	1.0
PTBXL	3203	10563	9	150	TIK	False	0.1432383560680479	0.0035941692760845336	0.02165245203445707	0.05032722675285272	1.0
PTBXL	3203	10563	10	150	TIK	False	0.12962935725099994	0.004433767624270224	0.027161114927379857	0.019411901562487524	1.0
PTBXL	3203	10563	1	150	FD	True	0.09503756368273013	0.0027467995592421533	0.01981967674913255	0.05759726739162231	1.0
PTBXL	3203	10563	2	150	FD	True	0.10311653831872247	0.0025101000251387196	0.018413848939684396	0.047666191354240495	1.0
PTBXL	3203	10563	3	150	FD	True	0.09127477597007491	0.0029034134703822684	0.021540364800928614	0.04860586587508785	1.0
PTBXL	3203	10563	4	150	FD	True	0.08321118641772346	0.0024432912591445984	0.01829567521683971	0.05655532013131319	1.0
PTBXL	3203	10563	5	150	FD	True	0.10385031623939082	0.0029308342892457972	0.02149170290935852	0.06011643912674212	1.0
PTBXL	3203	10563	6	150	FD	True	0.15169383489088517	0.0026892314265217626	0.019742792671319325	0.06006267914465451	1.0
PTBXL	3203	10563	7	150	FD	True	0.08444440328166505	0.0024459786682584457	0.017971521524553707	0.07553902774228932	1.0
PTBXL	3203	10563	8	150	FD	True	0.19343492458458122	0.002473052742719406	0.016755231515312653	0.06885879037337789	1.0
PTBXL	3203	10563	9	150	FD	True	0.11563015136005048	0.002335073148489435	0.017105482407771804	0.05592930234231214	1.0
PTBXL	3203	10563	10	150	FD	True	0.10577681335681074	0.002902307011483227	0.0214319312991434	0.037681683181006204	1.0
PTBXL	3203	10563	1	150	SG	True	0.09627694667037401	0.002745252397523719	0.01983179329528704	0.0576968988253973	1.0
PTBXL	3203	10563	2	150	SG	True	0.10010312945777756	0.002508608179922901	0.018433244818189042	0.04792618885011956	1.0
PTBXL	3203	10563	3	150	SG	True	0.0901845366211427	0.0029010724236110856	0.02156121180617099	0.048924669810968886	1.0
PTBXL	3203	10563	4	150	SG	True	0.08280395079842626	0.002441287105652961	0.01831360721247111	0.05672781971887019	1.0
PTBXL	3203	10563	5	150	SG	True	0.10099755851336685	0.002928685533188294	0.021514021754239998	0.0603056862003033	1.0
PTBXL	3203	10563	6	150	SG	True	0.09272459193673004	0.0026867314396946725	0.019761444448132673	0.06031977311236773	1.0
PTBXL	3203	10563	7	150	SG	True	0.0839302641782971	0.0024438727898406175	0.017988420659709684	0.07563265640400335	1.0
PTBXL	3203	10563	8	150	SG	True	0.15208527369047742	0.002471192642119352	0.01676121693173408	0.06897367829999801	1.0
PTBXL	3203	10563	9	150	SG	True	0.11545496389265542	0.002333291023087738	0.017118316186336816	0.05608763004174702	1.0
PTBXL	3203	10563	10	150	SG	True	0.1039664792900884	0.0029016026623773635	0.021454809382680844	0.03800825426310819	1.0
PTBXL	3203	10563	1	150	SPEC	True	0.09499832857693258	0.0027468422607550254	0.019819631527475193	0.05760006498367734	1.0
PTBXL	3203	10563	2	150	SPEC	True	0.10325161695882186	0.0025101366516720376	0.018413760379220073	0.047661889097501776	1.0
PTBXL	3203	10563	3	150	SPEC	True	0.0912992811679101	0.0029034677663043883	0.021540276024370687	0.048599315858558645	1.0
PTBXL	3203	10563	4	150	SPEC	True	0.08322413883939057	0.002443339257639889	0.01829559536105973	0.05655717169084125	1.0
PTBXL	3203	10563	5	150	SPEC	True	0.10391496163323785	0.0029308855841768565	0.021491597744562344	0.060115826211677784	1.0
PTBXL	3203	10563	6	150	SPEC	True	0.1488285464900884	0.0026892901897341637	0.019742706786706022	0.06006033314290229	1.0
PTBXL	3203	10563	7	150	SPEC	True	0.08445272829919913	0.00244602952354957	0.017971446896309536	0.07554402213044233	1.0
PTBXL	3203	10563	8	150	SPEC	True	0.188188450593127	0.0024730988202793336	0.016755211664778343	0.06886081699463915	1.0
PTBXL	3203	10563	9	150	SPEC	True	0.11566591889073466	0.0023351155385410685	0.01710542652679934	0.055929456762128994	1.0
PTBXL	3203	10563	10	150	SPEC	True	0.10580753986012743	0.0029023316235859487	0.021431826704967214	0.03767376426460646	1.0
PTBXL	3203	10563	1	150	SG0SPEC	True	0.10059231562416078	0.002735781028786789	0.01984213471772418	0.05782646252084013	1.0
PTBXL	3203	10563	2	150	SG0SPEC	True	0.09796394891238323	0.0025011569826874163	0.018448031995804	0.048674466215992696	1.0
PTBXL	3203	10563	3	150	SG0SPEC	True	0.08768891076110617	0.0028909596093952385	0.02157800011389701	0.04989540712034388	1.0
PTBXL	3203	10563	4	150	SG0SPEC	True	0.07968623901708237	0.0024320681801434127	0.018328493057792043	0.05701237184587661	1.0
PTBXL	3203	10563	5	150	SG0SPEC	True	0.09276111062227511	0.002918736661847756	0.02153271341315045	0.060741864846363416	1.0
PTBXL	3203	10563	6	150	SG0SPEC	True	0.09103228827470161	0.002676156159958539	0.01977566434543658	0.06087989439729646	1.0
PTBXL	3203	10563	7	150	SG0SPEC	True	0.08346251887580045	0.0024342101622742717	0.01800162245677198	0.07535866965633553	1.0
PTBXL	3203	10563	8	150	SG0SPEC	True	0.14626488707426993	0.0024625145333540474	0.016766214428304383	0.06891416304898157	1.0
PTBXL	3203	10563	9	150	SG0SPEC	True	0.1071552723970112	0.002325416121201823	0.01712843336947264	0.056423192061629636	1.0
PTBXL	3203	10563	10	150	SG0SPEC	True	0.09885013507924806	0.0028946865447154546	0.021473288955278162	0.03937163289024279	1.0
PTBXL	3203	10563	1	150	TIK	True	0.10115331443186819	0.002723165561072755	0.01984897826915072	0.05871245828995141	1.0
PTBXL	3203	10563	2	150	TIK	True	0.1180288240778913	0.0024924504498510624	0.018473269880278646	0.05020143504825285	1.0
PTBXL	3203	10563	3	150	TIK	True	0.08739272006066862	0.0028797321879598355	0.021607593756423415	0.051595750513441715	1.0
PTBXL	3203	10563	4	150	TIK	True	0.09363688988238791	0.0024213312975199194	0.018354794507222678	0.05797156655091131	1.0
PTBXL	3203	10563	5	150	TIK	True	0.08920457056952921	0.0029068427680948128	0.021567542903569294	0.06212179794484417	1.0
PTBXL	3203	10563	6	150	TIK	True	0.09603788190210363	0.002663086939374789	0.019796978466409588	0.06224156599280036	1.0
PTBXL	3203	10563	7	150	TIK	True	0.10479898157298369	0.002421949834411656	0.018018827733642308	0.07551649297906644	1.0
PTBXL	3203	10563	8	150	TIK	True	0.11373006019326744	0.002450926887324731	0.01675993962849707	0.06900657978806153	1.0
PTBXL	3203	10563	9	150	TIK	True	0.10658983128395753	0.002315288327048422	0.017139780332197072	0.05753368030601452	1.0
PTBXL	3203	10563	10	150	TIK	True	0.09679546010570195	0.0028875783617373827	0.021507736464933463	0.04155593241865761	1.0
PTBXL	2072	10970	1	40	TIK	False	0.1627096550134354	0.0026493201175426173	0.009070202081143987	0.06195453702212469	1.0
PTBXL	2072	10970	2	40	TIK	False	0.18799785661184626	0.002678295569513329	0.009189695410786757	0.056466814259015716	1.0
PTBXL	2072	10970	3	40	TIK	False	0.14205338115415247	0.0026179977098719966	0.009686118498055209	0.059362121919009546	1.0
PTBXL	2072	10970	4	40	TIK	False	0.13158013258742007	0.002208667963284655	0.008273506885807348	0.06356785420861828	1.0
PTBXL	2072	10970	5	40	TIK	False	0.1677044695551358	0.00256609259438291	0.009725671013421899	0.06157494557842942	1.0
PTBXL	2072	10970	6	40	TIK	False	0.20823019724275232	0.0021694274270639183	0.008205289414410543	0.06293548857014851	1.0
PTBXL	2072	10970	7	40	TIK	False	0.15839856118657336	0.0025475085813104043	0.009093305245573897	0.057363780981798715	1.0
PTBXL	2072	10970	8	40	TIK	False	0.16013914773188254	0.0024871007829578348	0.00886556398740481	0.05333611917819298	1.0
PTBXL	2072	10970	1	100	TIK	False	0.16896235193233552	0.0028411878344530663	0.009233126748052321	0.06078180490612334	1.0
PTBXL	2072	10970	2	100	TIK	False	0.1587128224652957	0.0028802682753079904	0.0093681262118629	0.06116593741176938	1.0
PTBXL	2072	10970	3	100	TIK	False	0.1873402212537827	0.0028141733392408786	0.009793752641553697	0.06404628887279072	1.0
PTBXL	2072	10970	4	100	TIK	False	0.17852300006478267	0.002380134998915356	0.008363044628438137	0.0643118161784913	1.0
PTBXL	2072	10970	5	100	TIK	False	0.19341868516117586	0.0027425647405412232	0.009770261948860628	0.06207070105361105	1.0
PTBXL	2072	10970	6	100	TIK	False	0.17543864847313775	0.0023186761458049844	0.008233158032702442	0.06981478075207112	1.0
PTBXL	2072	10970	7	100	TIK	False	0.2545884242356667	0.0027399548135218117	0.009223783795882859	0.06075076870299368	1.0
PTBXL	2072	10970	8	100	TIK	False	0.14750028130673543	0.0027075900521763654	0.00907073472336981	0.067041654580539	1.0
PTBXL	2072	10970	1	150	TIK	False	0.1798926348606986	0.002842294637358677	0.009233071560939549	0.060756546438172465	1.0
PTBXL	2072	10970	2	150	TIK	False	0.1593250895827538	0.0028813878919974572	0.009368630149867413	0.06124800326050356	1.0
PTBXL	2072	10970	3	150	TIK	False	0.20004511330827768	0.00281552074439492	0.00979430995999172	0.06409451259496461	1.0
PTBXL	2072	10970	4	150	TIK	False	0.15936019847669466	0.002381436274126488	0.008363313731735253	0.06423999166306142	1.0
PTBXL	2072	10970	5	150	TIK	False	0.19617373086480713	0.0027435525953488373	0.009770132223667087	0.06205202472876875	1.0
PTBXL	2072	10970	6	150	TIK	False	0.17599687014843673	0.002319800635391653	0.008233540589534738	0.06985529196522826	1.0
PTBXL	2072	10970	7	150	TIK	False	0.2716383505561151	0.002740841589451591	0.009224255310786343	0.060801393809054576	1.0
PTBXL	2072	10970	8	150	TIK	False	0.15014363233229944	0.002708828961289264	0.009071159549957197	0.0672564417449715	1.0
PTBXL	2072	10970	1	150	FD	True	0.12007773976638089	0.001705631981984208	0.007491769653877177	0.061542784010748225	1.0
PTBXL	2072	10970	2	150	FD	True	0.10054871795572727	0.0017209347081081833	0.007597950223524489	0.05876136570804112	1.0
PTBXL	2072	10970	3	150	FD	True	0.1996198281734276	0.0017187212776178275	0.00813075536202332	0.06262904317510645	1.0
PTBXL	2072	10970	4	150	FD	True	0.10601688124419932	0.001430103747857661	0.0069515159947877835	0.06383479198718037	1.0
PTBXL	2072	10970	5	150	FD	True	0.09831549177376318	0.0016793609504967243	0.00807809683537928	0.06315275828319657	1.0
PTBXL	2072	10970	6	150	FD	True	0.11210715580081997	0.0014113818301609885	0.006939461996556079	0.0654837472684618	1.0
PTBXL	2072	10970	7	150	FD	True	0.11248764202699643	0.0016684484441519334	0.007619937263323266	0.059447662538601134	1.0
PTBXL	2072	10970	8	150	FD	True	0.14584850411267572	0.0016397212152745458	0.0075008603268599565	0.056550546491504275	1.0
PTBXL	2072	10970	1	150	SG	True	0.12973434035104395	0.00170106510260461	0.007500533360421255	0.061877234048104225	1.0
PTBXL	2072	10970	2	150	SG	True	0.10051178663346902	0.0017160904370342516	0.007604602136741944	0.058966743618684335	1.0
PTBXL	2072	10970	3	150	SG	True	0.13573756335160178	0.0017140969709171217	0.008139173637623363	0.0627347321468934	1.0
PTBXL	2072	10970	4	150	SG	True	0.10694477526431323	0.0014263352771554207	0.006958910348256317	0.06415283041409463	1.0
PTBXL	2072	10970	5	150	SG	True	0.09937893706476193	0.0016751698315508397	0.008087698278202769	0.06334113262854116	1.0
PTBXL	2072	10970	6	150	SG	True	0.11269221361874798	0.0014080758452074665	0.006950148445500398	0.0655651949663354	1.0
PTBXL	2072	10970	7	150	SG	True	0.11371463292040557	0.00166411978069616	0.007626955705615599	0.05965798172501675	1.0
PTBXL	2072	10970	8	150	SG	True	0.1491589833693556	0.001635734194054327	0.007506913127681061	0.056538910145203326	1.0
PTBXL	2072	10970	1	150	SPEC	True	0.11989996818899513	0.0017057227729803883	0.007491751651215317	0.061543520288863326	1.0
PTBXL	2072	10970	2	150	SPEC	True	0.10056045524948369	0.001721030857487856	0.007597942120974399	0.05876672841547241	1.0
PTBXL	2072	10970	3	150	SPEC	True	0.2085600581624015	0.0017188138322689489	0.008130741532507172	0.06263958339315719	1.0
PTBXL	2072	10970	4	150	SPEC	True	0.10601387991381774	0.0014301778674680001	0.006951500954440573	0.0638374913454096	1.0
PTBXL	2072	10970	5	150	SPEC	True	0.09831270768660777	0.0016794440240064802	0.008078075867049157	0.06315907765927345	1.0
PTBXL	2072	10970	6	150	SPEC	True	0.11211912242945624	0.0014114477636196195	0.006939430012905904	0.06549275806851369	1.0
PTBXL	2072	10970	7	150	SPEC	True	0.11247434680174188	0.001668535758076333	0.007619926813102459	0.059452980402068284	1.0
PTBXL	2072	10970	8	150	SPEC	True	0.1459042714734365	0.0016398015361509155	0.0075008501819739445	0.05656292967816908	1.0
PTBXL	2072	10970	1	150	SG0SPEC	True	0.15077772245853152	0.0016890473062010475	0.007504499433859684	0.061752053326162716	1.0
PTBXL	2072	10970	2	150	SG0SPEC	True	0.10019444780466631	0.0017030753110669334	0.007607208457513605	0.058370019127421326	1.0
PTBXL	2072	10970	3	150	SG0SPEC	True	0.12196988594145644	0.0017018323344260486	0.008143184065881756	0.061854437355552766	1.0
PTBXL	2072	10970	4	150	SG0SPEC	True	0.1049682020278181	0.0014167456981475392	0.0069626182498812176	0.06384742818389655	1.0
PTBXL	2072	10970	5	150	SG0SPEC	True	0.1007323633162889	0.0016643628276506812	0.008093194509298626	0.06341800778667955	1.0
PTBXL	2072	10970	6	150	SG0SPEC	True	0.11199830009468038	0.0013992098856647106	0.006956614956893558	0.06465843378723708	1.0
PTBXL	2072	10970	7	150	SG0SPEC	True	0.11592352576349346	0.0016526136594876815	0.007630327138379383	0.05908487778263378	1.0
PTBXL	2072	10970	8	150	SG0SPEC	True	0.14077703904087405	0.0016248939212445042	0.007510168981350002	0.05574914505742728	1.0
PTBXL	2072	10970	1	150	TIK	True	0.14681008080703695	0.0016733556104561035	0.007508396706736207	0.06218025251345617	1.0
PTBXL	2072	10970	2	150	TIK	True	0.10353408241807709	0.0016858131470335015	0.007607525110552701	0.05745083887651465	1.0
PTBXL	2072	10970	3	150	TIK	True	0.11812616179908915	0.0016830417425246593	0.008145688894389132	0.061317552954597274	1.0
PTBXL	2072	10970	4	150	TIK	True	0.12197355653475199	0.0014048925185301566	0.006965639825597936	0.06435578526281432	1.0
PTBXL	2072	10970	5	150	TIK	True	0.10956669033585159	0.0016495981766152519	0.008102407891760574	0.06313681652190953	1.0
PTBXL	2072	10970	6	150	TIK	True	0.11696279206113931	0.00138707540357404	0.006968068089891823	0.06367432575228278	1.0
PTBXL	2072	10970	7	150	TIK	True	0.13157502001190022	0.0016365167550391147	0.00763224695195227	0.058728538729072	1.0
PTBXL	2072	10970	8	150	TIK	True	0.10824536706399798	0.001609613675442464	0.007511899698255972	0.05436761947664698	1.0
PTBXL	16384	10238	1	40	TIK	False	0.13873021391527174	0.002266909362226672	0.005110324366845281	0.034030662457166655	1.0
PTBXL	16384	10238	2	40	TIK	False	0.11515555954218741	0.0021124954658517975	0.005186796520303898	0.0415566083217956	1.0
PTBXL	16384	10238	3	40	TIK	False	0.12202722316092962	0.0022253467753478133	0.004051104515109323	0.020412414155333687	1.0
PTBXL	16384	10238	4	40	TIK	False	0.14208072439177172	0.0021377574950726735	0.0044207025524567335	0.025893849941194723	1.0
PTBXL	16384	10238	5	40	TIK	False	0.13357210565109223	0.0021711226193136175	0.004838592779343244	0.02866223758528271	1.0
PTBXL	16384	10238	6	40	TIK	False	0.1575088581402791	0.0018882035951173085	0.0036908267062766746	0.02246380112486395	1.0
PTBXL	16384	10238	7	40	TIK	False	0.34369852746768337	0.002954285951641074	0.005525632958291071	0.02068177539707243	1.0
PTBXL	16384	10238	8	40	TIK	False	0.13809113650662938	0.0021649987689030432	0.00507498905650408	0.03344632703886626	1.0
PTBXL	16384	10238	9	40	TIK	False	0.14785928000103288	0.0022174763722396023	0.004826073242514525	0.029265793846282896	1.0
PTBXL	16384	10238	10	40	TIK	False	0.11929244180000646	0.0023059811506002917	0.004882864442535784	0.025543194170986494	1.0
PTBXL	16384	10238	11	40	TIK	False	0.1685983539956844	0.002352582347413896	0.004435352380649722	0.027857101273371945	1.0
PTBXL	16384	10238	1	100	TIK	False	0.18983090195389968	0.00243874304643792	0.005478140790881258	0.050828096635762265	1.0
PTBXL	16384	10238	2	100	TIK	False	0.245776404417379	0.0022105012816217356	0.005509551931328992	0.045094093494070425	1.0
PTBXL	16384	10238	3	100	TIK	False	0.1150782620437243	0.0023233181313581444	0.004156012791638508	0.027885184477543564	1.0
PTBXL	16384	10238	4	100	TIK	False	0.18155031461992252	0.002212850612369108	0.004742692491278513	0.03748376587078099	1.0
PTBXL	16384	10238	5	100	TIK	False	0.18076303467362345	0.0022929761533683874	0.0051072466532181135	0.04609961220600824	1.0
PTBXL	16384	10238	6	100	TIK	False	0.2096111333156613	0.0019656730863874387	0.003916109434520876	0.026526167667810213	1.0
PTBXL	16384	10238	7	100	TIK	False	0.12828368682216326	0.003115847838724162	0.0058033771002270525	0.02720509528133499	1.0
PTBXL	16384	10238	8	100	TIK	False	0.1813055244118199	0.00224200131678008	0.005304714811639312	0.03663903462086924	1.0
PTBXL	16384	10238	9	100	TIK	False	0.1866638554238205	0.0023397496793373905	0.005070466189453053	0.04258541286270059	1.0
PTBXL	16384	10238	10	100	TIK	False	0.20504942642309132	0.0024067957993327946	0.0052165019889348985	0.022569878337482186	1.0
PTBXL	16384	10238	11	100	TIK	False	0.17406627798640043	0.0024509753812686215	0.004707091838075009	0.032783542385975833	1.0
PTBXL	16384	10238	1	150	TIK	False	0.19279145617590374	0.0024393004797971943	0.005477995764551298	0.05090628842177535	1.0
PTBXL	16384	10238	2	150	TIK	False	0.2354031815539281	0.002210053626426964	0.005508995154414865	0.045223739402425016	1.0
PTBXL	16384	10238	3	150	TIK	False	0.11515649541307069	0.0023237315607717106	0.004156110026647924	0.027910259906896114	1.0
PTBXL	16384	10238	4	150	TIK	False	0.17206149570208915	0.002212215420376101	0.004742751081027609	0.03765495569115997	1.0
PTBXL	16384	10238	5	150	TIK	False	0.18094435701843184	0.0022924202983935237	0.005106923220220372	0.046315436047733985	1.0
PTBXL	16384	10238	6	150	TIK	False	0.20520658180358392	0.0019656628882796087	0.0039167066582503855	0.02667209512318816	1.0
PTBXL	16384	10238	7	150	TIK	False	0.1279884366502286	0.0031148806516616075	0.005804291039060289	0.02724876562728895	1.0
PTBXL	16384	10238	8	150	TIK	False	0.1739705838114796	0.002241893733822361	0.00530462310170446	0.03678496552447211	1.0
PTBXL	16384	10238	9	150	TIK	False	0.190005158307353	0.0023396899753647693	0.005070513551696244	0.04272068270640786	1.0
PTBXL	16384	10238	10	150	TIK	False	0.204872799405861	0.0024065339735431946	0.005216528107054225	0.022589739044669724	1.0
PTBXL	16384	10238	11	150	TIK	False	0.17157579518885488	0.002450590273343322	0.004706910579493302	0.03279794025357583	1.0
PTBXL	16384	10238	1	150	FD	True	0.12147371222663975	0.0014952765936161203	0.003987767167513534	0.0292272210185206	1.0
PTBXL	16384	10238	2	150	FD	True	0.1761188651003176	0.0013630827731120785	0.003957285716936378	0.03319309042213043	1.0
PTBXL	16384	10238	3	150	FD	True	0.07367324361275197	0.001498479968700226	0.0030472737972101517	0.014420578146842682	1.0
PTBXL	16384	10238	4	150	FD	True	0.11705887000770968	0.0013989106300106278	0.003375005207683941	0.023087686284093217	1.0
PTBXL	16384	10238	5	150	FD	True	0.18791652185544247	0.0014004543661754328	0.0038161261228912835	0.026770244911568604	1.0
PTBXL	16384	10238	6	150	FD	True	0.1950314358229619	0.0012483670406265677	0.002689952313223725	0.021125574054522797	1.0
PTBXL	16384	10238	7	150	FD	True	0.13469458804503806	0.0019344976948072476	0.003750146580599293	0.01936654524352777	1.0
PTBXL	16384	10238	8	150	FD	True	0.10460182580709264	0.0014237527799747251	0.00393051723406889	0.024514349110409294	1.0
PTBXL	16384	10238	9	150	FD	True	0.12735082317070517	0.0014467029872236553	0.0038865333254253223	0.025288975348700154	1.0
PTBXL	16384	10238	10	150	FD	True	0.1527603689091106	0.0015223613086404412	0.0033722568015100603	0.020194624015494246	1.0
PTBXL	16384	10238	11	150	FD	True	0.10181833050524583	0.0015400696401296657	0.0031152139559399356	0.02209653427867797	1.0
PTBXL	16384	10238	1	150	SG	True	0.12042488003371525	0.0014914185472332496	0.003976650274071453	0.028623061858402837	1.0
PTBXL	16384	10238	2	150	SG	True	0.1928169605646699	0.0013599309702132267	0.003946955527126049	0.03295935717907143	1.0
PTBXL	16384	10238	3	150	SG	True	0.08181654021845805	0.001495921799829846	0.0030460121355041256	0.014231383240076423	1.0
PTBXL	16384	10238	4	150	SG	True	0.11995471206325373	0.0013972004955449034	0.0033674341817772524	0.02274708206187121	1.0
PTBXL	16384	10238	5	150	SG	True	0.16055654105554928	0.0013979352303997087	0.0038086423126803735	0.026303996546689766	1.0
PTBXL	16384	10238	6	150	SG	True	0.1663364583047128	0.0012463947126681804	0.00268039065866764	0.020962424252492916	1.0
PTBXL	16384	10238	7	150	SG	True	0.09743049571847465	0.0019328440221746625	0.003739973703888691	0.019248473993907993	1.0
PTBXL	16384	10238	8	150	SG	True	0.10104716625256753	0.0014218939878767516	0.003926116925075877	0.024263454482859742	1.0
PTBXL	16384	10238	9	150	SG	True	0.1202774959244867	0.0014436999177844774	0.0038809756571440584	0.024896377115904155	1.0
PTBXL	16384	10238	10	150	SG	True	0.1538304639676591	0.0015199941327105962	0.0033584894841302343	0.020213341093914327	1.0
PTBXL	16384	10238	11	150	SG	True	0.09311304781664952	0.0015377450871054445	0.0031053113662376577	0.02198545997064979	1.0
PTBXL	16384	10238	1	150	SPEC	True	0.1215191464158185	0.0014953530439995256	0.003987832434811531	0.029257861784582593	1.0
PTBXL	16384	10238	2	150	SPEC	True	0.17596536260803375	0.0013631466602331756	0.003957342777722257	0.033206431740181674	1.0
PTBXL	16384	10238	3	150	SPEC	True	0.07356357559750894	0.0014985331704528326	0.003047307574538022	0.014428933826623264	1.0
PTBXL	16384	10238	4	150	SPEC	True	0.1170647732151675	0.0013989467140999934	0.00337505655767308	0.023104319087885357	1.0
PTBXL	16384	10238	5	150	SPEC	True	0.18886265995200155	0.0014005080043802	0.0038161801399748782	0.026794015480534478	1.0
PTBXL	16384	10238	6	150	SPEC	True	0.19506462649332793	0.0012484083651594393	0.0026900123284772184	0.021136319854192967	1.0
PTBXL	16384	10238	7	150	SPEC	True	0.1361553848138605	0.0019345368568680003	0.003750225071461535	0.01937275352013273	1.0
PTBXL	16384	10238	8	150	SPEC	True	0.10471607794447331	0.0014237917411558472	0.003930554101991641	0.024527699627072616	1.0
PTBXL	16384	10238	9	150	SPEC	True	0.12753592251444157	0.0014467628156614044	0.0038865760516383	0.025307821038209215	1.0
PTBXL	16384	10238	10	150	SPEC	True	0.15294180700551185	0.0015224102808967356	0.0033723428529831598	0.02019610527147432	1.0
PTBXL	16384	10238	11	150	SPEC	True	0.1020754320863355	0.001540116971013069	0.0031152821027097474	0.022102746075525294	1.0
PTBXL	16384	10238	1	150	SG0SPEC	True	0.11487166620088426	0.001480851345757519	0.003965491598871868	0.025519740591247064	1.0
PTBXL	16384	10238	2	150	SG0SPEC	True	0.20450355468356973	0.0013503264673120033	0.0039367260956969866	0.03158559924202465	1.0
PTBXL	16384	10238	3	150	SG0SPEC	True	0.11935580759276074	0.0014873789970192102	0.0030405310789789223	0.013282826204880931	1.0
PTBXL	16384	10238	4	150	SG0SPEC	True	0.11465965513397838	0.0013913565237832495	0.0033590148519052837	0.02105160952665682	1.0
PTBXL	16384	10238	5	150	SG0SPEC	True	0.15158644566102467	0.0013891592569596292	0.0038002105300125773	0.02378002103939751	1.0
PTBXL	16384	10238	6	150	SG0SPEC	True	0.12424047216346013	0.0012404348320081422	0.002670096886687631	0.020015893866921278	1.0
PTBXL	16384	10238	7	150	SG0SPEC	True	0.07744258831905627	0.001925377060498239	0.0037270834314507705	0.01860446892803653	1.0
PTBXL	16384	10238	8	150	SG0SPEC	True	0.09325223207727347	0.0014156917274183653	0.0039204835333249135	0.023042893838928605	1.0
PTBXL	16384	10238	9	150	SG0SPEC	True	0.11784204500452253	0.0014353041232017865	0.0038743400975862242	0.02283550871707575	1.0
PTBXL	16384	10238	10	150	SG0SPEC	True	0.15946568004956876	0.0015124711579169493	0.003343330838126217	0.020273493330346476	1.0
PTBXL	16384	10238	11	150	SG0SPEC	True	0.08090472313549689	0.001530651394026463	0.0030933154501818923	0.02122093703575989	1.0
PTBXL	16384	10238	1	150	TIK	True	0.11909297458577774	0.001464032135491673	0.003932972060658428	0.02100707257360219	1.0
PTBXL	16384	10238	2	150	TIK	True	0.21512532638408868	0.0013366132325453846	0.003906539855440843	0.029348155464884187	1.0
PTBXL	16384	10238	3	150	TIK	True	0.3057994197223597	0.0014733488852392506	0.003032727831722059	0.012003450981544773	1.0
PTBXL	16384	10238	4	150	TIK	True	0.07807723443009684	0.0013834687701072446	0.0033388126900292647	0.018751506635363926	1.0
PTBXL	16384	10238	5	150	TIK	True	0.16846196945989497	0.001376329399678468	0.0037776424840021477	0.01961152517854343	1.0
PTBXL	16384	10238	6	150	TIK	True	0.10469141291649271	0.0012324473381936606	0.0026447950068936624	0.018983163628246577	1.0
PTBXL	16384	10238	7	150	TIK	True	0.09445704206450303	0.001914850752770376	0.0037066346897541565	0.017576501119881235	1.0
PTBXL	16384	10238	8	150	TIK	True	0.10262309742772355	0.0014073147712086254	0.0039006298240315588	0.021915792569417933	1.0
PTBXL	16384	10238	9	150	TIK	True	0.11651578645444638	0.0014244412409745004	0.0038548024294092404	0.019338585151340713	1.0
PTBXL	16384	10238	10	150	TIK	True	0.14934912483445623	0.001502590807628928	0.003306951435250779	0.020907632401477187	1.0
PTBXL	16384	10238	11	150	TIK	True	0.07440492205975192	0.0015195534425837703	0.003068630257034966	0.02010715218249839	1.0
PTBXL	7037	16602	1	40	TIK	False	0.11030924465430351	0.0032927796394952562	0.02952518531504251	0.04390744110085429	1.0
PTBXL	7037	16602	2	40	TIK	False	0.11056384965049912	0.0034743090418689567	0.03091778096515204	0.055029406292551944	1.0
PTBXL	7037	16602	3	40	TIK	False	0.11301932333023781	0.003152175120109138	0.02864574268808624	0.05261288003183127	1.0
PTBXL	7037	16602	4	40	TIK	False	0.1184390917528723	0.0034067797111729517	0.030521548201180408	0.05596083857157914	1.0
PTBXL	7037	16602	5	40	TIK	False	0.11887231178185423	0.003172436890722126	0.02863206072671891	0.0558518394670169	1.0
PTBXL	7037	16602	6	40	TIK	False	0.16628525103037706	0.0025119207877944798	0.022655046080976397	0.05744319838923012	1.0
PTBXL	7037	16602	7	40	TIK	False	0.13413269183714618	0.0033550901761239234	0.02880270917463665	0.059122857273995924	1.0
PTBXL	7037	16602	8	40	TIK	False	0.10697132498339752	0.0032321365627098453	0.029309797500171805	0.05154412496683881	1.0
PTBXL	7037	16602	1	100	TIK	False	0.14352078888959635	0.003399162745440167	0.02928930574691427	0.0422505824478443	1.0
PTBXL	7037	16602	2	100	TIK	False	0.10179359311489163	0.0035476718301726876	0.030895632134390123	0.06061824342084331	1.0
PTBXL	7037	16602	3	100	TIK	False	0.1216592392236588	0.003331979410431143	0.028046390185444338	0.05313567016081554	1.0
PTBXL	7037	16602	4	100	TIK	False	0.10883877635699271	0.0034668474958708465	0.030437150039422	0.06306066856325385	1.0
PTBXL	7037	16602	5	100	TIK	False	0.11992667828386987	0.0032465304703223727	0.0285209701192092	0.05766013124333745	1.0
PTBXL	7037	16602	6	100	TIK	False	0.16295701973763949	0.0025763205085576214	0.022440285631638215	0.05965418319890805	1.0
PTBXL	7037	16602	7	100	TIK	False	0.1330542433677957	0.003441209402839966	0.028524026511665666	0.06157655019591117	1.0
PTBXL	7037	16602	8	100	TIK	False	0.19255846186727238	0.003372318917609715	0.0288613476139502	0.04808139942798283	1.0
PTBXL	7037	16602	1	150	TIK	False	0.1414195328094523	0.003399626225190291	0.02928712776403649	0.042281245881073785	1.0
PTBXL	7037	16602	2	150	TIK	False	0.10365411795133703	0.003548222486409604	0.030895516707420564	0.06066593388457692	1.0
PTBXL	7037	16602	3	150	TIK	False	0.12065070072858594	0.003331128382103466	0.028043163005265805	0.053094955777963235	1.0
PTBXL	7037	16602	4	150	TIK	False	0.10951227940433937	0.0034672379349837204	0.03043694998085173	0.06311021491741779	1.0
PTBXL	7037	16602	5	150	TIK	False	0.1187812103773634	0.003246869096864763	0.0285209516328156	0.05762975841870879	1.0
PTBXL	7037	16602	6	150	TIK	False	0.16226872402061313	0.002576511156878113	0.022439400370004654	0.05968199294422714	1.0
PTBXL	7037	16602	7	150	TIK	False	0.13378522453645025	0.0034409732029485767	0.02852351892333476	0.061581667939609834	1.0
PTBXL	7037	16602	8	150	TIK	False	0.15945959164871507	0.0033729653815710915	0.02885918102229026	0.048069028364395985	1.0
PTBXL	7037	16602	1	150	FD	True	0.07644720877301829	0.0025825031271082374	0.025375496338556822	0.03725410775983065	1.0
PTBXL	7037	16602	2	150	FD	True	0.07789555491247355	0.0026551149337375006	0.02645863840491016	0.04821062816449725	1.0
PTBXL	7037	16602	3	150	FD	True	0.0856490408786627	0.0024994500715269665	0.024785840973388183	0.042740229256656985	1.0
PTBXL	7037	16602	4	150	FD	True	0.08127022154620271	0.0026164837857604105	0.026211772526878088	0.04818223252292594	1.0
PTBXL	7037	16602	5	150	FD	True	0.08309383207715071	0.0024529556312836084	0.024633423802613123	0.04791346504076172	1.0
PTBXL	7037	16602	6	150	FD	True	0.11261957173547983	0.0019422334157200326	0.019626708651791502	0.04817010146801306	1.0
PTBXL	7037	16602	7	150	FD	True	0.10649868590998181	0.002605916505628236	0.024616073393900047	0.04948859445268981	1.0
PTBXL	7037	16602	8	150	FD	True	0.08304124472516157	0.002573220453420101	0.025330734615052076	0.04232765486445605	1.0
PTBXL	7037	16602	1	150	SG	True	0.07646141596808201	0.00258087619231162	0.025416058917979947	0.03730440405464029	1.0
PTBXL	7037	16602	2	150	SG	True	0.07785694051460827	0.0026545320164774347	0.026489330213221637	0.04806906149260894	1.0
PTBXL	7037	16602	3	150	SG	True	0.08586024705404294	0.002495331560147	0.02482719666888518	0.04277770364836107	1.0
PTBXL	7037	16602	4	150	SG	True	0.0812243694571575	0.0026154828107682743	0.026240706588139553	0.048028995580740336	1.0
PTBXL	7037	16602	5	150	SG	True	0.08247516157701816	0.002452258656259004	0.024663691601144077	0.047842033459490174	1.0
PTBXL	7037	16602	6	150	SG	True	0.1049228449195385	0.00194076638768261	0.01965467225545294	0.04811110569044388	1.0
PTBXL	7037	16602	7	150	SG	True	0.11560768116164737	0.0026042457389077863	0.02465573525637242	0.04938287074118145	1.0
PTBXL	7037	16602	8	150	SG	True	0.08315594650680708	0.0025702037059774094	0.02537768592524315	0.042430793827092375	1.0
PTBXL	7037	16602	1	150	SPEC	True	0.07645504328645267	0.0025825320755229328	0.02537532251492328	0.037254612513046355	1.0
PTBXL	7037	16602	2	150	SPEC	True	0.07789688683121748	0.0026551250175223286	0.026458517294821703	0.048219757359455516	1.0
PTBXL	7037	16602	3	150	SPEC	True	0.08566367912681157	0.0024995261751657254	0.02478566671098219	0.04274224103577082	1.0
PTBXL	7037	16602	4	150	SPEC	True	0.08126903058924301	0.0026165000248477735	0.0262116639098152	0.04819039603166771	1.0
PTBXL	7037	16602	5	150	SPEC	True	0.0831198327320129	0.0024529673235715458	0.024633300695487925	0.04791857466600617	1.0
PTBXL	7037	16602	6	150	SPEC	True	0.11302715739906172	0.001942259801647097	0.019626601528842356	0.048174553309215044	1.0
PTBXL	7037	16602	7	150	SPEC	True	0.10639753172530372	0.0026059460110262663	0.024615909812380085	0.04949552227391108	1.0
PTBXL	7037	16602	8	150	SPEC	True	0.0830486886845954	0.0025732750075845223	0.02533053511296131	0.04232592148687308	1.0
PTBXL	7037	16602	1	150	SG0SPEC	True	0.07709631307936285	0.002578840685056333	0.025450289889914705	0.037189949050811265	1.0
PTBXL	7037	16602	2	150	SG0SPEC	True	0.07800314300959531	0.0026543073825229984	0.026516062880802556	0.04710737747740371	1.0
PTBXL	7037	16602	3	150	SG0SPEC	True	0.08490397007408079	0.002487256954523699	0.024862437383702612	0.04236777946656051	1.0
PTBXL	7037	16602	4	150	SG0SPEC	True	0.08138641964523485	0.002614896389999807	0.026265999607934715	0.04712388183689407	1.0
PTBXL	7037	16602	5	150	SG0SPEC	True	0.07941172700785136	0.0024518513254675575	0.02468990912603401	0.04724138690234591	1.0
PTBXL	7037	16602	6	150	SG0SPEC	True	0.09584862381113908	0.0019383644186249714	0.019678480686190544	0.04757644070652331	1.0
PTBXL	7037	16602	7	150	SG0SPEC	True	0.11895731167672012	0.0026018617323435673	0.024689324490193967	0.048726618277088636	1.0
PTBXL	7037	16602	8	150	SG0SPEC	True	0.08225041704403045	0.00256498037451406	0.02541660841671786	0.0424007435745919	1.0
PTBXL	7037	16602	1	150	TIK	True	0.07902675470456882	0.002568959082148773	0.025491562827156058	0.03726110301261121	1.0
PTBXL	7037	16602	2	150	TIK	True	0.07943639056416221	0.0026491604663828904	0.02653583162852839	0.04599023702360125	1.0
PTBXL	7037	16602	3	150	TIK	True	0.0856698090339257	0.002465499250061925	0.02491311337050321	0.04201619951723419	1.0
PTBXL	7037	16602	4	150	TIK	True	0.08217013150426805	0.002609219080276015	0.02628252388771245	0.04600831911524785	1.0
PTBXL	7037	16602	5	150	TIK	True	0.07674979959832956	0.002446456777881974	0.0247112623653376	0.04661096376667542	1.0
PTBXL	7037	16602	6	150	TIK	True	0.10003934939760227	0.0019300649316814308	0.019706375341649922	0.04709380791290748	1.0
PTBXL	7037	16602	7	150	TIK	True	0.09450143496010713	0.0025915262962966728	0.02473187363419506	0.048430340392590296	1.0
PTBXL	7037	16602	8	150	TIK	True	0.07992287307005107	0.002548474285183479	0.02547482359939082	0.04258998766638725	1.0
PTBXL	10043	12235	1	40	TIK	False	0.15661107956944703	0.001946479305808798	0.013136446430830069	0.10271702685663657	1.0
PTBXL	10043	12235	2	40	TIK	False	0.17371560576602085	0.0013746157458376887	0.009596494462658697	0.10708946852455246	1.0
PTBXL	10043	12235	3	40	TIK	False	0.13252119598773626	0.0015050847044530006	0.010809501552573585	0.10790909118258786	1.0
PTBXL	10043	12235	4	40	TIK	False	0.16440914448341742	0.0015644124083325295	0.011497325655343652	0.10825476778335004	1.0
PTBXL	10043	12235	5	40	TIK	False	0.14357916051150313	0.0016344630645808629	0.011465653313792986	0.10808935645939365	1.0
PTBXL	10043	12235	6	40	TIK	False	0.1542474156059451	0.0016807639159519404	0.01097697038896227	0.09623401581126755	1.0
PTBXL	10043	12235	7	40	TIK	False	0.1928874146787376	0.0014993824563975598	0.010046488459852718	0.07713650230647913	1.0
PTBXL	10043	12235	8	40	TIK	False	0.15136215914677806	0.0016886744602558094	0.011868827676254452	0.10129873961546562	1.0
PTBXL	10043	12235	9	40	TIK	False	0.12468128594546941	0.0016606781475700819	0.012700838241061588	0.09509734054413471	1.0
PTBXL	10043	12235	10	40	TIK	False	0.15973016234229048	0.0016204177663083968	0.011669907055911432	0.10756366372934736	1.0
PTBXL	10043	12235	1	100	TIK	False	0.16325035205924257	0.002032323182191176	0.01306782240645547	0.09349093223433468	1.0
PTBXL	10043	12235	2	100	TIK	False	0.17335525386808548	0.0014561247919159443	0.00959002697561382	0.09670143706547189	1.0
PTBXL	10043	12235	3	100	TIK	False	0.1250168055395669	0.0016254275184570902	0.010821302191861254	0.10712019040641067	1.0
PTBXL	10043	12235	4	100	TIK	False	0.16329988779459892	0.0016372800378316361	0.011390616917931657	0.11629424794125415	1.0
PTBXL	10043	12235	5	100	TIK	False	0.16797905826399853	0.0017103673671248632	0.011395433284254443	0.11255336280097526	1.0
PTBXL	10043	12235	6	100	TIK	False	0.14370180328911028	0.0018126371584251803	0.01097540605143368	0.09370770100676379	1.0
PTBXL	10043	12235	7	100	TIK	False	0.16617734035100423	0.0016078021251425888	0.010056685779576462	0.07684548673317167	1.0
PTBXL	10043	12235	8	100	TIK	False	0.17245491345347982	0.0018001432697846733	0.011785284343695749	0.09538091303691215	1.0
PTBXL	10043	12235	9	100	TIK	False	0.13366970403642414	0.0017551318261995385	0.012663175244459575	0.089765441927212	1.0
PTBXL	10043	12235	10	100	TIK	False	0.2358447324810782	0.0016734761795445816	0.011637446273635638	0.10577778832151673	1.0
PTBXL	10043	12235	1	150	TIK	False	0.1620040352121645	0.002032900090234069	0.013067826356863443	0.09335439075503389	1.0
PTBXL	10043	12235	2	150	TIK	False	0.16951957682376573	0.001456666187621152	0.009589791990274873	0.09662379182109668	1.0
PTBXL	10043	12235	3	150	TIK	False	0.12410894390432727	0.0016257539036434213	0.010821322894266888	0.10696889671736357	1.0
PTBXL	10043	12235	4	150	TIK	False	0.1598289866702544	0.0016377011149225388	0.011390201539416302	0.11638475652935033	1.0
PTBXL	10043	12235	5	150	TIK	False	0.18751277343644335	0.0017108250903010228	0.011395545874095764	0.1126578416808284	1.0
PTBXL	10043	12235	6	150	TIK	False	0.14407921642003413	0.0018134172833146305	0.010974972923638134	0.09385066894864239	1.0
PTBXL	10043	12235	7	150	TIK	False	0.1647045869095706	0.0016078570135331617	0.010057716115833388	0.07684085294268617	1.0
PTBXL	10043	12235	8	150	TIK	False	0.17475571721389682	0.0018008486499129144	0.01178473339444845	0.09553210724458536	1.0
PTBXL	10043	12235	9	150	TIK	False	0.1317415728525266	0.001755754767692779	0.012663405792515585	0.08969639861987473	1.0
PTBXL	10043	12235	10	150	TIK	False	0.47213278728043045	0.0016737563027628367	0.01163771045803924	0.10572185234329888	1.0
PTBXL	10043	12235	1	150	FD	True	0.08961479683963275	0.0014937976345325973	0.011978941753757438	0.09317277615156794	1.0
PTBXL	10043	12235	2	150	FD	True	0.11671804360409928	0.0010447749061552156	0.008744004697406119	0.09496779595912297	1.0
PTBXL	10043	12235	3	150	FD	True	0.10388043545643055	0.001172308127030634	0.009854772833310066	0.09740495368439235	1.0
PTBXL	10043	12235	4	150	FD	True	0.15613443386549647	0.0012253716013218303	0.010530522254766916	0.09784736870536491	1.0
PTBXL	10043	12235	5	150	FD	True	0.06759877555825057	0.001274595947736603	0.010543912047771541	0.09836238680080271	1.0
PTBXL	10043	12235	6	150	FD	True	0.2588066935990918	0.0013035015797320437	0.010159186092756553	0.08729122762977409	1.0
PTBXL	10043	12235	7	150	FD	True	0.1529648460066496	0.001169833228518876	0.009379115245829737	0.07350072741501919	1.0
PTBXL	10043	12235	8	150	FD	True	0.09717394773051947	0.0012845443182881596	0.010900189286957051	0.09092891681762143	1.0
PTBXL	10043	12235	9	150	FD	True	0.10733056090154064	0.001303291632291157	0.011574210792059017	0.08534093212987792	1.0
PTBXL	10043	12235	10	150	FD	True	0.09671748519929842	0.00124180833508334	0.010630050517214986	0.09654154844507476	1.0
PTBXL	10043	12235	1	150	SG	True	0.08928836964585687	0.0014923736916293456	0.01198758064746001	0.09357471682704332	1.0
PTBXL	10043	12235	2	150	SG	True	0.12979955554759764	0.001043014712971157	0.008749463979161697	0.09537995800110625	1.0
PTBXL	10043	12235	3	150	SG	True	0.10255678682600054	0.0011704986774153162	0.009860526816325448	0.0976048580647057	1.0
PTBXL	10043	12235	4	150	SG	True	0.14712169091463714	0.0012244318877314983	0.010541855856244162	0.09784225410756967	1.0
PTBXL	10043	12235	5	150	SG	True	0.06780752364617779	0.0012735600434276469	0.010554388274994237	0.09844646456104081	1.0
PTBXL	10043	12235	6	150	SG	True	0.16314866731986488	0.0013015514350920199	0.01016587712634894	0.08774068146661324	1.0
PTBXL	10043	12235	7	150	SG	True	0.1336336716599231	0.0011684565460916695	0.00938721016864328	0.07384107065046192	1.0
PTBXL	10043	12235	8	150	SG	True	0.09847199038613721	0.0012832160430366047	0.010909240253441529	0.09135242506630044	1.0
PTBXL	10043	12235	9	150	SG	True	0.10770724295238367	0.0013017311020715873	0.011583023200705327	0.08554438572721683	1.0
PTBXL	10043	12235	10	150	SG	True	0.09845494208320033	0.0012411330657198848	0.010636232240833989	0.09667741845776588	1.0
PTBXL	10043	12235	1	150	SPEC	True	0.08963624028048202	0.001493825211147082	0.01197891872831282	0.09316576709230517	1.0
PTBXL	10043	12235	2	150	SPEC	True	0.11670068723763787	0.0010448077820733928	0.008743991621142826	0.09495959399211501	1.0
PTBXL	10043	12235	3	150	SPEC	True	0.10392542829343575	0.001172343128325413	0.009854760215776514	0.09740412935720275	1.0
PTBXL	10043	12235	4	150	SPEC	True	0.1568531606360308	0.0012253897399995398	0.010530479125718906	0.09785226929783236	1.0
PTBXL	10043	12235	5	150	SPEC	True	0.06759914267014291	0.0012746158003407513	0.01054387006783835	0.0983650668246011	1.0
PTBXL	10043	12235	6	150	SPEC	True	0.258967891304463	0.0013035391908842232	0.0101591717701442	0.08728271446498671	1.0
PTBXL	10043	12235	7	150	SPEC	True	0.15348553226236078	0.0011698605652200134	0.00937909296774142	0.07349504013075485	1.0
PTBXL	10043	12235	8	150	SPEC	True	0.09721375692773583	0.0012845709824251593	0.010900161280688271	0.09092133226479038	1.0
PTBXL	10043	12235	9	150	SPEC	True	0.10735436394358336	0.0013033205490417114	0.011574171071961938	0.08533763641653044	1.0
PTBXL	10043	12235	10	150	SPEC	True	0.09675241545622865	0.0012418210582252518	0.010630025423733092	0.09654156571871171	1.0
PTBXL	10043	12235	1	150	SG0SPEC	True	0.08840456548336148	0.0014896426788528288	0.01199407916470845	0.09413576642279188	1.0
PTBXL	10043	12235	2	150	SG0SPEC	True	0.13212864322178514	0.0010398811590893256	0.008753266517914724	0.09593949586135249	1.0
PTBXL	10043	12235	3	150	SG0SPEC	True	0.10067778931098288	0.0011667604193864	0.009864444662377542	0.09757911808871737	1.0
PTBXL	10043	12235	4	150	SG0SPEC	True	0.19185251557474994	0.0012227008451837118	0.010550570999785269	0.09726422372637555	1.0
PTBXL	10043	12235	5	150	SG0SPEC	True	0.06803020043230576	0.0012716369802653555	0.010562608817557871	0.09806034429999354	1.0
PTBXL	10043	12235	6	150	SG0SPEC	True	0.11625332952718659	0.001297633122365365	0.010170392483105806	0.08833414527310633	1.0
PTBXL	10043	12235	7	150	SG0SPEC	True	0.11708498210458143	0.0011653415910508342	0.009393628646155923	0.07456970160757341	1.0
PTBXL	10043	12235	8	150	SG0SPEC	True	0.1924521744508318	0.0012802475344741678	0.010916197880396852	0.09178578096034498	1.0
PTBXL	10043	12235	9	150	SG0SPEC	True	0.10625178158380356	0.0012991034970837865	0.011590319941602862	0.08585622374556376	1.0
PTBXL	10043	12235	10	150	SG0SPEC	True	0.09571091790216064	0.0012401433430490917	0.01064142658083976	0.09650702589496664	1.0
PTBXL	10043	12235	1	150	TIK	True	0.08996296373442056	0.0014821539328560398	0.011990577130554987	0.0948288180624772	1.0
PTBXL	10043	12235	2	150	TIK	True	0.15144417400501112	0.0010343475109254891	0.008753415899628789	0.09675829208186354	1.0
PTBXL	10043	12235	3	150	TIK	True	0.10234223105271707	0.001158001088243729	0.009861230878788674	0.09764723415532778	1.0
PTBXL	10043	12235	4	150	TIK	True	0.11867265022780232	0.0012176843274546445	0.010558089770140455	0.09661974917718984	1.0
PTBXL	10043	12235	5	150	TIK	True	0.06797107871387675	0.0012656528247478717	0.010570892227463357	0.09753563494862362	1.0
PTBXL	10043	12235	6	150	TIK	True	0.11438106612267797	0.0012869055792846544	0.010168882856769364	0.08902347180580322	1.0
PTBXL	10043	12235	7	150	TIK	True	0.09279193554638678	0.001157224708600794	0.009393273100842845	0.07588185606756215	1.0
PTBXL	10043	12235	8	150	TIK	True	0.08991012109894223	0.001273748460161639	0.01092233656363169	0.09210475556862305	1.0
PTBXL	10043	12235	9	150	TIK	True	0.11631780230297446	0.001291901841533135	0.011593890918971785	0.08661961838151376	1.0
PTBXL	10043	12235	10	150	TIK	True	0.1307612632772239	0.0012361822190406048	0.010640967086467466	0.09633339190873014	1.0
PTBXL	19200	9246	1	40	TIK	False	0.1208591177725684	0.004729648819654146	0.02766564960567797	0.01753064645637248	1.0
PTBXL	19200	9246	2	40	TIK	False	0.19783110968364626	0.004309469692316516	0.02354110422546162	0.016008826465989497	1.0
PTBXL	19200	9246	3	40	TIK	False	0.12285741659143704	0.0043537965575947595	0.02269089054759267	0.015592160187422332	1.0
PTBXL	19200	9246	4	40	TIK	False	0.19578447113836853	0.004351826918938672	0.022099766862548182	0.016035577989447807	1.0
PTBXL	19200	9246	5	40	TIK	False	0.15755528443977396	0.004385131842598403	0.023689795725781962	0.016720013228347395	1.0
PTBXL	19200	9246	6	40	TIK	False	0.12868832110547526	0.0045480103971344745	0.025537201953454006	0.01816882955300169	1.0
PTBXL	19200	9246	7	40	TIK	False	0.1484379907043993	0.004513664702261135	0.025655543233098047	0.019726248129780917	1.0
PTBXL	19200	9246	8	40	TIK	False	0.19602229966489124	0.0044545442478928984	0.025728825582286497	0.019591904379126217	1.0
PTBXL	19200	9246	1	100	TIK	False	0.14730033765364392	0.0048561379002663285	0.027777738757778815	0.019532151163432272	1.0
PTBXL	19200	9246	2	100	TIK	False	0.18999305283346285	0.004437231950295442	0.023593448555726593	0.028095337665690893	1.0
PTBXL	19200	9246	3	100	TIK	False	0.15998552017461387	0.004484030931692603	0.02274864299074887	0.022409825732444034	1.0
PTBXL	19200	9246	4	100	TIK	False	0.18898889086362106	0.004498622765410872	0.022149937788317593	0.021983222211866212	1.0
PTBXL	19200	9246	5	100	TIK	False	0.2980466464002745	0.004490787258992477	0.023839823473499454	0.01860244809519905	1.0
PTBXL	19200	9246	6	100	TIK	False	0.1495122840741734	0.004695379661113503	0.025570504508510807	0.02355707398460819	1.0
PTBXL	19200	9246	7	100	TIK	False	0.3103219865011892	0.004661710581034139	0.025707169490839163	0.028675735780458088	1.0
PTBXL	19200	9246	8	100	TIK	False	0.1854922613688722	0.0045945589525442	0.025814769912040375	0.02859425369844499	1.0
PTBXL	19200	9246	1	150	TIK	False	0.14781529029296847	0.004857714274647437	0.027776761310343758	0.01968823916735272	1.0
PTBXL	19200	9246	2	150	TIK	False	0.18788096907384014	0.004439290036940836	0.02359362467943145	0.028302478931259215	1.0
PTBXL	19200	9246	3	150	TIK	False	0.16002484973507272	0.004485936536304889	0.022748589703287386	0.02263649991781173	1.0
PTBXL	19200	9246	4	150	TIK	False	0.18856084121067201	0.004500285641787875	0.02214879825073338	0.022101482564388354	1.0
PTBXL	19200	9246	5	150	TIK	False	0.28864537905788434	0.004492200338327638	0.023839016802732354	0.018771281845645752	1.0
PTBXL	19200	9246	6	150	TIK	False	0.1386573130418177	0.004697918804449467	0.025569291741186502	0.02373041309883268	1.0
PTBXL	19200	9246	7	150	TIK	False	0.29159334388154273	0.004663326907727362	0.025705396060203303	0.028824393282023856	1.0
PTBXL	19200	9246	8	150	TIK	False	0.18659252937605506	0.0045962153725523135	0.025812933078073204	0.028752377727768917	1.0
PTBXL	19200	9246	1	150	FD	True	0.12181919856344352	0.0031930066431909883	0.022038498731319304	0.01452264888972527	1.0
PTBXL	19200	9246	2	150	FD	True	0.07930139785490954	0.002961965335339454	0.01873655173900269	0.01743524897282786	1.0
PTBXL	19200	9246	3	150	FD	True	0.12336358651168591	0.0029736813280336	0.01799193415034256	0.015588192204553819	1.0
PTBXL	19200	9246	4	150	FD	True	0.11454300056021222	0.0029631138535237025	0.017591873717505556	0.01667316189671176	1.0
PTBXL	19200	9246	5	150	FD	True	0.07920712286001048	0.0029950627993820876	0.018976873402853707	0.013801109664343319	1.0
PTBXL	19200	9246	6	150	FD	True	0.11697265479564797	0.0030910394529869625	0.020381982926086267	0.017501237797523942	1.0
PTBXL	19200	9246	7	150	FD	True	0.09900420647413777	0.0030639746769093087	0.020508774576966857	0.019714964296114974	1.0
PTBXL	19200	9246	8	150	FD	True	0.10119909895391438	0.003066428591147861	0.020623806735510692	0.01912447163081802	1.0
PTBXL	19200	9246	1	150	SG	True	0.11794750710086499	0.003187773361221594	0.022048070217300243	0.014572953620334393	1.0
PTBXL	19200	9246	2	150	SG	True	0.08009825170472086	0.002956411799645329	0.018753964147932713	0.0172457664750523	1.0
PTBXL	19200	9246	3	150	SG	True	0.10686547515346019	0.0029690800599586112	0.018000038148481987	0.015515442339943368	1.0
PTBXL	19200	9246	4	150	SG	True	0.11549023862159967	0.0029567468955058736	0.0176019744761693	0.016660124207284736	1.0
PTBXL	19200	9246	5	150	SG	True	0.08481456922539504	0.002989713029931319	0.018984765067238975	0.01388860977839746	1.0
PTBXL	19200	9246	6	150	SG	True	0.11811523585715798	0.0030849693829388147	0.020396152675235438	0.017473230885654018	1.0
PTBXL	19200	9246	7	150	SG	True	0.09116031987657683	0.0030585963840131145	0.020520392969291604	0.019601854063574172	1.0
PTBXL	19200	9246	8	150	SG	True	0.100514516971222	0.003060159672368769	0.020639558956328952	0.019044675512115566	1.0
PTBXL	19200	9246	1	150	SPEC	True	0.12194529515010592	0.0031931038095072695	0.02203846509945928	0.014523031131503474	1.0
PTBXL	19200	9246	2	150	SPEC	True	0.07933140816624995	0.002962066414984431	0.018736487015941012	0.0174482079174461	1.0
PTBXL	19200	9246	3	150	SPEC	True	0.12367758176455151	0.0029737652496669106	0.017991908112736286	0.015593940967552747	1.0
PTBXL	19200	9246	4	150	SPEC	True	0.11457554488808418	0.0029632289254075224	0.017591843563674724	0.016679209860905795	1.0
PTBXL	19200	9246	5	150	SPEC	True	0.07914725937295365	0.0029951600658489346	0.01897685889326334	0.013801384928590968	1.0
PTBXL	19200	9246	6	150	SPEC	True	0.11702486377229235	0.003091150540825015	0.020381925702967225	0.01750458073348532	1.0
PTBXL	19200	9246	7	150	SPEC	True	0.09921250692882587	0.003064074799129996	0.020508737772792864	0.019723073755051092	1.0
PTBXL	19200	9246	8	150	SPEC	True	0.10125897629590701	0.003066542458596295	0.020623748095762916	0.01913003254456013	1.0
PTBXL	19200	9246	1	150	SG0SPEC	True	0.5152200845135247	0.0031767084854081203	0.02205479496954469	0.014282056522732699	1.0
PTBXL	19200	9246	2	150	SG0SPEC	True	0.07994910794988397	0.002945435141239283	0.018766540681245756	0.01613404319200723	1.0
PTBXL	19200	9246	3	150	SG0SPEC	True	0.10331957594456252	0.0029606428442877095	0.018005546809230194	0.014813841685590265	1.0
PTBXL	19200	9246	4	150	SG0SPEC	True	0.11632880784962527	0.002944846483381287	0.017608759552662924	0.016116710912488785	1.0
PTBXL	19200	9246	5	150	SG0SPEC	True	0.09539975890544673	0.0029794008272700126	0.018990719137686088	0.013759298747666196	1.0
PTBXL	19200	9246	6	150	SG0SPEC	True	0.1184548760796354	0.003072921318998064	0.02040632913533454	0.016814390024503186	1.0
PTBXL	19200	9246	7	150	SG0SPEC	True	0.08615414258944962	0.003046981157296388	0.02052813814764202	0.018552268902472226	1.0
PTBXL	19200	9246	8	150	SG0SPEC	True	0.09817414664564716	0.0030478977701326455	0.02065114644056674	0.01814800381531308	1.0
PTBXL	19200	9246	1	150	TIK	True	0.1315390222143943	0.0031648514538441174	0.02203491242967654	0.013576805001616333	1.0
PTBXL	19200	9246	2	150	TIK	True	0.10583964489746783	0.0029326853122915593	0.01875617916410014	0.014479150061055124	1.0
PTBXL	19200	9246	3	150	TIK	True	0.11246647148604615	0.0029503613287010996	0.017987908797356747	0.013567027083087102	1.0
PTBXL	19200	9246	4	150	TIK	True	0.11881518238623211	0.002930491606159446	0.01759837838902551	0.015070545819557149	1.0
PTBXL	19200	9246	5	150	TIK	True	0.15020401445181242	0.002969444680798568	0.018964339105544712	0.013356293698227854	1.0
PTBXL	19200	9246	6	150	TIK	True	0.11692995206274949	0.0030570427571329868	0.020397634427220014	0.015198631520969475	1.0
PTBXL	19200	9246	7	150	TIK	True	0.08975011645260796	0.0030336541049013266	0.020514623822498385	0.016473491216026162	1.0
PTBXL	19200	9246	8	150	TIK	True	0.09326837888596935	0.0030317705406575617	0.02063603711862784	0.016224717656092028	1.0
PTBXL	1535	14634	1	40	TIK	False	0.13185614711623667	0.002412131747526293	0.007394437989643153	0.08951214126558156	1.0
PTBXL	1535	14634	2	40	TIK	False	0.15391066758073202	0.002987164309455641	0.009842111781829796	0.09307173920560317	1.0
PTBXL	1535	14634	3	40	TIK	False	0.15276119233838528	0.0024052585043511194	0.007814164572132312	0.09508584473388779	1.0
PTBXL	1535	14634	4	40	TIK	False	0.21084244431674387	0.002469622725730877	0.008000615616114955	0.0984915672922952	1.0
PTBXL	1535	14634	5	40	TIK	False	0.11561907504582679	0.002647036109934094	0.008324950396110763	0.10088707355536108	1.0
PTBXL	1535	14634	6	40	TIK	False	0.14717748615075724	0.0028558385414521248	0.008972082520772013	0.09510846169063342	1.0
PTBXL	1535	14634	7	40	TIK	False	0.1864154335461641	0.002759877005806262	0.008724862663269144	0.08481581498106809	1.0
PTBXL	1535	14634	8	40	TIK	False	0.14773837933132064	0.002922164517040707	0.009414977151430635	0.09587341912387601	1.0
PTBXL	1535	14634	9	40	TIK	False	0.15124424420178953	0.00217908627749582	0.006987738937968548	0.09534619746437425	1.0
PTBXL	1535	14634	10	40	TIK	False	0.15555886121599632	0.0028827664942066744	0.008884485722711222	0.10098485791135733	1.0
PTBXL	1535	14634	1	100	TIK	False	0.19071778086396468	0.0026149619277772962	0.008021943284824747	0.11135927456996542	1.0
PTBXL	1535	14634	2	100	TIK	False	0.38444196294163435	0.003257185372514864	0.010789531934187859	0.1254026573936005	1.0
PTBXL	1535	14634	3	100	TIK	False	0.1956139372603066	0.0026316135593286933	0.008573688169659836	0.12181198598266077	1.0
PTBXL	1535	14634	4	100	TIK	False	0.23972157626771168	0.0026934129672852203	0.008765100916635446	0.12216185864416834	1.0
PTBXL	1535	14634	5	100	TIK	False	0.16070176445597442	0.0028882412658410685	0.009140404134063095	0.11797650444443207	1.0
PTBXL	1535	14634	6	100	TIK	False	0.18728894892503453	0.0030984608376456667	0.009856072397037296	0.12065527645979718	1.0
PTBXL	1535	14634	7	100	TIK	False	0.21376533833343928	0.003008324420900308	0.009529090591625091	0.11267529568397927	1.0
PTBXL	1535	14634	8	100	TIK	False	0.17578465944744795	0.0031928751407324318	0.010359032077019437	0.12525398151780995	1.0
PTBXL	1535	14634	9	100	TIK	False	0.15926777811471082	0.00239276313818551	0.007739544985946382	0.12084889869816748	1.0
PTBXL	1535	14634	10	100	TIK	False	0.2153752281964505	0.0031547308564257312	0.009875486618865519	0.11796999882899778	1.0
PTBXL	1535	14634	1	150	TIK	False	0.18689714309559138	0.0026157547195003487	0.008020907064531478	0.11121878966965514	1.0
PTBXL	1535	14634	2	150	TIK	False	1.624233924025527	0.003257806243613884	0.010789383554387008	0.1252409636893541	1.0
PTBXL	1535	14634	3	150	TIK	False	0.1991466713367307	0.002631958748273021	0.008572985182358415	0.12162845417402596	1.0
PTBXL	1535	14634	4	150	TIK	False	0.2743368651524126	0.002694079609000081	0.008764125202980118	0.12194145902380898	1.0
PTBXL	1535	14634	5	150	TIK	False	0.16000891530918174	0.0028887720708193998	0.009138581503965017	0.11784942134700369	1.0
PTBXL	1535	14634	6	150	TIK	False	0.18414251720474017	0.0030985480059033716	0.009856304830162876	0.12050469050695405	1.0
PTBXL	1535	14634	7	150	TIK	False	0.20036542881991426	0.0030086711192934203	0.009528700011781332	0.11241124839727702	1.0
PTBXL	1535	14634	8	150	TIK	False	0.17580700375344438	0.003193423899641243	0.010358929650024872	0.1250920251944712	1.0
PTBXL	1535	14634	9	150	TIK	False	0.16309420331574648	0.002393099032998291	0.007738637503326475	0.1206277134305223	1.0
PTBXL	1535	14634	10	150	TIK	False	0.20579619447554853	0.0031552450248237187	0.00987433566752648	0.11784047486037612	1.0
PTBXL	1535	14634	1	150	FD	True	0.1110035861464933	0.0015650129474282903	0.005198397165783087	0.07348881467442298	1.0
PTBXL	1535	14634	2	150	FD	True	0.17934309522548134	0.0019171549643279542	0.006982367101697605	0.07832748993569513	1.0
PTBXL	1535	14634	3	150	FD	True	0.10764303421077408	0.0015507238656291822	0.005578911004635701	0.078778447160275	1.0
PTBXL	1535	14634	4	150	FD	True	0.12083435127670256	0.001576616388631398	0.0056260897755530245	0.08113778148034677	1.0
PTBXL	1535	14634	5	150	FD	True	0.13262589527179083	0.0017080201564594062	0.005723381384275855	0.08239341566798286	1.0
PTBXL	1535	14634	6	150	FD	True	0.13672078073975447	0.0018435793099378915	0.006334466984301958	0.0777571782232216	1.0
PTBXL	1535	14634	7	150	FD	True	0.14916039585275656	0.0017836199265751592	0.00645474084483886	0.0695533451859577	1.0
PTBXL	1535	14634	8	150	FD	True	0.11113796205106848	0.0018890254000674222	0.006779208489120774	0.07977172553003253	1.0
PTBXL	1535	14634	9	150	FD	True	0.1318734766950411	0.0014026787898307267	0.005023256740481987	0.07808024830080754	1.0
PTBXL	1535	14634	10	150	FD	True	0.15173968448382447	0.001851313893387277	0.005946127852075792	0.08379989573689393	1.0
PTBXL	1535	14634	1	150	SG	True	0.1110746720230806	0.00156201577164054	0.0051733693287920185	0.07297344801716267	1.0
PTBXL	1535	14634	2	150	SG	True	0.19268157980001988	0.0019121571919697951	0.00694594509858946	0.07767058589320401	1.0
PTBXL	1535	14634	3	150	SG	True	0.10741308293192843	0.0015468038024556853	0.005548813238304617	0.07825831199599141	1.0
PTBXL	1535	14634	4	150	SG	True	0.11892841837169744	0.0015726292434329922	0.005594972374489341	0.08061399721918411	1.0
PTBXL	1535	14634	5	150	SG	True	0.12832411985488584	0.0017045134172209168	0.005687860569799121	0.08209353121585644	1.0
PTBXL	1535	14634	6	150	SG	True	0.137726151107462	0.0018396075585033523	0.0062999263817422255	0.07715074085740192	1.0
PTBXL	1535	14634	7	150	SG	True	0.15202937049347082	0.0017795179872642538	0.006428318338885596	0.06890788086238554	1.0
PTBXL	1535	14634	8	150	SG	True	0.11087367719984058	0.0018836626825506245	0.006744086175066401	0.07912329808236253	1.0
PTBXL	1535	14634	9	150	SG	True	0.15567421790506183	0.0013987443921343007	0.004994314833353028	0.07751862278222675	1.0
PTBXL	1535	14634	10	150	SG	True	0.15208908057253875	0.0018471553298145989	0.00590248225161622	0.08342688864701148	1.0
PTBXL	1535	14634	1	150	SPEC	True	0.11106020789246793	0.0015650779471663538	0.0051985302978960896	0.07352197310400986	1.0
PTBXL	1535	14634	2	150	SPEC	True	0.17915277805779461	0.0019172594456509035	0.006982555529975528	0.07836280701406058	1.0
PTBXL	1535	14634	3	150	SPEC	True	0.10766675682510642	0.0015508065724913643	0.005579070561829745	0.07880845890253849	1.0
PTBXL	1535	14634	4	150	SPEC	True	0.12087637871425495	0.0015767005801278354	0.005626253164901304	0.08117095341493995	1.0
PTBXL	1535	14634	5	150	SPEC	True	0.13272305940250634	0.0017080971877524432	0.00572355895673939	0.0824165363038286	1.0
PTBXL	1535	14634	6	150	SPEC	True	0.1367731518559775	0.0018436649041219735	0.006334652095523071	0.07779141972577946	1.0
PTBXL	1535	14634	7	150	SPEC	True	0.1491577962681714	0.0017837061059312296	0.006454886097698424	0.06958885754551634	1.0
PTBXL	1535	14634	8	150	SPEC	True	0.11113781617759495	0.0018891350806322102	0.006779391421897213	0.07980734036686411	1.0
PTBXL	1535	14634	9	150	SPEC	True	0.1315558704588611	0.0014027604424592711	0.005023410517589698	0.07811307013011687	1.0
PTBXL	1535	14634	10	150	SPEC	True	0.15168641023915566	0.0018514033525627253	0.005946337993989682	0.08382880943402363	1.0
PTBXL	1535	14634	1	150	SG0SPEC	True	0.10478440759274488	0.001551681567391738	0.005150697067549178	0.06939675221920706	1.0
PTBXL	1535	14634	2	150	SG0SPEC	True	0.159730740094813	0.0018962277227447162	0.006913484584622848	0.07308462727588998	1.0
PTBXL	1535	14634	3	150	SG0SPEC	True	0.10633972495623022	0.0015340624888904289	0.005521908931595189	0.07411600907957569	1.0
PTBXL	1535	14634	4	150	SG0SPEC	True	0.11420716525986413	0.0015597455412477898	0.005566812955402779	0.07657881572935073	1.0
PTBXL	1535	14634	5	150	SG0SPEC	True	0.12606302885446463	0.0016918043584212067	0.00565616698990674	0.07876567836416717	1.0
PTBXL	1535	14634	6	150	SG0SPEC	True	0.13006828501930925	0.0018260092303908758	0.006269153221178339	0.07312190379959303	1.0
PTBXL	1535	14634	7	150	SG0SPEC	True	0.14585957233506588	0.0017666330724210135	0.006404024059846603	0.0647496457831724	1.0
PTBXL	1535	14634	8	150	SG0SPEC	True	0.11136953757058145	0.0018677829950261829	0.006712502391808412	0.07459276118294668	1.0
PTBXL	1535	14634	9	150	SG0SPEC	True	0.19504204125416286	0.0013866612579857905	0.004968449051336491	0.07325815346717585	1.0
PTBXL	1535	14634	10	150	SG0SPEC	True	0.15784625195760105	0.0018326836873090954	0.0058645200975779915	0.08039093123449999	1.0
PTBXL	1535	14634	1	150	TIK	True	0.12681679531206988	0.0015375544819636242	0.00509870412646858	0.06400688187896181	1.0
PTBXL	1535	14634	2	150	TIK	True	0.14604923407356213	0.0018738682007754645	0.006832416195324564	0.06591655272432204	1.0
PTBXL	1535	14634	3	150	TIK	True	0.10561123397660985	0.0015157115107433544	0.005454375282148267	0.06746517689582317	1.0
PTBXL	1535	14634	4	150	TIK	True	0.1165210409060788	0.00154173581932126	0.0054966077729756	0.07047770695439622	1.0
PTBXL	1535	14634	5	150	TIK	True	0.14890314930174078	0.00167384183154391	0.00557717327599181	0.07376543721330564	1.0
PTBXL	1535	14634	6	150	TIK	True	0.1364659672658144	0.0018070906334327079	0.006194947059011156	0.0671413676436185	1.0
PTBXL	1535	14634	7	150	TIK	True	0.12587164646314378	0.0017487806068365104	0.006340762140734389	0.05838132943150596	1.0
PTBXL	1535	14634	8	150	TIK	True	0.11309112711547313	0.001845240732030293	0.006630116222636267	0.06799744061163789	1.0
PTBXL	1535	14634	9	150	TIK	True	0.1984582731586674	0.0013694307354912805	0.0049025181480653645	0.06692850071597757	1.0
PTBXL	1535	14634	10	150	TIK	True	0.1819282408480628	0.001812214734194122	0.005773950811247791	0.07542697346753519	1.0
PTBXL	10146	18055	1	40	TIK	False	0.15271137480379066	0.002615381569601424	0.013367152578898889	0.02269898035640491	1.0
PTBXL	10146	18055	2	40	TIK	False	0.28835009089193614	0.0031289323751812577	0.015632476341648494	0.01925665353229446	1.0
PTBXL	10146	18055	3	40	TIK	False	0.13321213726047884	0.0031729678856488343	0.015906610912064245	0.01782892394611354	1.0
PTBXL	10146	18055	4	40	TIK	False	0.1703805582693442	0.003104254362612971	0.015866850684578538	0.023587807290344143	1.0
PTBXL	10146	18055	5	40	TIK	False	0.1400946406750227	0.002626208858562328	0.013650420879721065	0.023085521542812317	1.0
PTBXL	10146	18055	6	40	TIK	False	0.1157325695461671	0.0028240078071801733	0.014396410332162286	0.020149641990364574	1.0
PTBXL	10146	18055	7	40	TIK	False	0.14985227322994324	0.0027359676356914922	0.01354577127872099	0.018834373103198184	1.0
PTBXL	10146	18055	8	40	TIK	False	0.11354297713184071	0.003122121405458504	0.015738239007957865	0.019207343633310118	1.0
PTBXL	10146	18055	9	40	TIK	False	0.1041517655426942	0.0030493597329016332	0.01566895905447291	0.024212363542521733	1.0
PTBXL	10146	18055	1	100	TIK	False	0.16897796068328913	0.0026588088622039267	0.013308822937393628	0.039678899499170375	1.0
PTBXL	10146	18055	2	100	TIK	False	0.17782105528533942	0.003202101474833557	0.015587206390633757	0.03888994997126697	1.0
PTBXL	10146	18055	3	100	TIK	False	0.17522631716695858	0.0032265354850808986	0.015873054980811336	0.03233877957540835	1.0
PTBXL	10146	18055	4	100	TIK	False	0.16055741695638723	0.003172359367763704	0.015835167805701354	0.04452641644537595	1.0
PTBXL	10146	18055	5	100	TIK	False	0.20414946371257736	0.0026910014593864917	0.01360287309746704	0.04494919730894226	1.0
PTBXL	10146	18055	6	100	TIK	False	0.14789872481849575	0.002869490400262608	0.014384212183879802	0.03522006801266388	1.0
PTBXL	10146	18055	7	100	TIK	False	0.20689444864820344	0.0028081057986616294	0.013520692063141668	0.04159088168396995	1.0
PTBXL	10146	18055	8	100	TIK	False	0.13860741098181148	0.003183678712551764	0.0156974474673301	0.03547724138369571	1.0
PTBXL	10146	18055	9	100	TIK	False	0.10836079619775418	0.0031086884560113516	0.015608385890301177	0.04518985669451127	1.0
PTBXL	10146	18055	1	150	TIK	False	0.1647461384964775	0.002658203758584432	0.013308831600206192	0.03938355265833975	1.0
PTBXL	10146	18055	2	150	TIK	False	0.17775203000842751	0.003201736385856822	0.015587179641772827	0.03895831550430983	1.0
PTBXL	10146	18055	3	150	TIK	False	0.17468525064180024	0.003226025606343759	0.015872958254169928	0.03233425919529968	1.0
PTBXL	10146	18055	4	150	TIK	False	0.16028693368876543	0.0031712271955735972	0.01583484038806658	0.04464340145132916	1.0
PTBXL	10146	18055	5	150	TIK	False	0.20600388070084735	0.0026902554786769712	0.013602694662628501	0.04497297833542408	1.0
PTBXL	10146	18055	6	150	TIK	False	0.14911794058982442	0.0028687023178182195	0.014384436328806732	0.03494753742355795	1.0
PTBXL	10146	18055	7	150	TIK	False	0.19808169588848398	0.0028077138147648627	0.0135207688296889	0.041515344938918654	1.0
PTBXL	10146	18055	8	150	TIK	False	0.14114775043099545	0.0031827799583958455	0.015697262800324484	0.03565746523225928	1.0
PTBXL	10146	18055	9	150	TIK	False	0.1051833801048974	0.0031076315020495304	0.015608223997627816	0.04521062935037426	1.0
PTBXL	10146	18055	1	150	FD	True	0.08109557262559182	0.0019003651799319962	0.011127097739899821	0.02725159945294799	1.0
PTBXL	10146	18055	2	150	FD	True	0.09135185549454101	0.002283977661039849	0.013060584743534357	0.025416579222361915	1.0
PTBXL	10146	18055	3	150	FD	True	0.08874631865089584	0.0023186892687448797	0.013254347410996173	0.02395313208132415	1.0
PTBXL	10146	18055	4	150	FD	True	0.09618449817115496	0.002271151268556802	0.013327765356332967	0.029011006520978423	1.0
PTBXL	10146	18055	5	150	FD	True	0.10730263612101935	0.0019273431855351443	0.011494333210349577	0.029215550508045446	1.0
PTBXL	10146	18055	6	150	FD	True	0.13193166001385562	0.0020618130171167967	0.012044763258123509	0.023930307272420594	1.0
PTBXL	10146	18055	7	150	FD	True	0.1382943572686187	0.0020083882492841175	0.011271206736297825	0.02571181993202399	1.0
PTBXL	10146	18055	8	150	FD	True	0.09755021871279548	0.002292274276625502	0.013174531273501473	0.025366663238271542	1.0
PTBXL	10146	18055	9	150	FD	True	0.1218866803231793	0.0022485552200740724	0.013222434621651208	0.029721727990880874	1.0
PTBXL	10146	18055	1	150	SG	True	0.08243462200616179	0.0019007759617738803	0.011142700679124321	0.02717733826871836	1.0
PTBXL	10146	18055	2	150	SG	True	0.09168908120092746	0.002284053680980464	0.013079873216807708	0.02525998085650825	1.0
PTBXL	10146	18055	3	150	SG	True	0.08977958021238651	0.002319265881255019	0.013271382835241704	0.023975880637490957	1.0
PTBXL	10146	18055	4	150	SG	True	0.08639022781149187	0.002271748614334556	0.013345908819536907	0.028899177612549592	1.0
PTBXL	10146	18055	5	150	SG	True	0.10455221393585745	0.0019275818644484827	0.01151128440612437	0.029058488470628578	1.0
PTBXL	10146	18055	6	150	SG	True	0.12983718564355803	0.0020625554265685923	0.012059068399887825	0.023836758040680295	1.0
PTBXL	10146	18055	7	150	SG	True	0.12587673236317418	0.0020081834280250687	0.011287052677654709	0.02547394367524122	1.0
PTBXL	10146	18055	8	150	SG	True	0.09551198078395788	0.00229241652909039	0.01319229154642607	0.02530789598866282	1.0
PTBXL	10146	18055	9	150	SG	True	0.12095892347123098	0.002249109824401089	0.013242690608781211	0.029629565609820004	1.0
PTBXL	10146	18055	1	150	SPEC	True	0.08109289082485263	0.0019003602735497577	0.011127047456346639	0.027260676591011265	1.0
PTBXL	10146	18055	2	150	SPEC	True	0.09134872365757508	0.0022839779003600695	0.013060519272420162	0.02542830572305522	1.0
PTBXL	10146	18055	3	150	SPEC	True	0.08872976540644474	0.002318680103671718	0.013254291736442277	0.023957836537892817	1.0
PTBXL	10146	18055	4	150	SPEC	True	0.09622300554249656	0.0022711426146386398	0.013327706701905204	0.029022222429377683	1.0
PTBXL	10146	18055	5	150	SPEC	True	0.10739425358170089	0.0019273404658977692	0.01149428081622569	0.029228242072884124	1.0
PTBXL	10146	18055	6	150	SPEC	True	0.13196408063584955	0.0020618010589915302	0.012044720647662596	0.023938326309285475	1.0
PTBXL	10146	18055	7	150	SPEC	True	0.1386559117533253	0.002008393384713472	0.01127115909980164	0.025727551046998393	1.0
PTBXL	10146	18055	8	150	SPEC	True	0.09759206922718269	0.002292272771097917	0.013174471103035705	0.025375846857339124	1.0
PTBXL	10146	18055	9	150	SPEC	True	0.12197940266876213	0.0022485472693908196	0.013222364067533946	0.029732004381596473	1.0
PTBXL	10146	18055	1	150	SG0SPEC	True	0.08032111828695396	0.0019006812871325024	0.011154527740526991	0.026179148734003062	1.0
PTBXL	10146	18055	2	150	SG0SPEC	True	0.09150118705644812	0.002283986229484654	0.013094577985453309	0.023899212551805642	1.0
PTBXL	10146	18055	3	150	SG0SPEC	True	0.09159208599770186	0.002320267130788668	0.013284315994261563	0.02329593673330554	1.0
PTBXL	10146	18055	4	150	SG0SPEC	True	0.08916413760365444	0.0022726229268800165	0.013359545667280691	0.027708072657516992	1.0
PTBXL	10146	18055	5	150	SG0SPEC	True	0.11713949797584504	0.0019278798993783604	0.011523861636107056	0.027645832817199508	1.0
PTBXL	10146	18055	6	150	SG0SPEC	True	0.12802197202172289	0.002063692150254435	0.012069898961619238	0.023044124314495873	1.0
PTBXL	10146	18055	7	150	SG0SPEC	True	0.10462821764119572	0.002007732114437906	0.011298691906835127	0.023758620976772993	1.0
PTBXL	10146	18055	8	150	SG0SPEC	True	0.09137341320058578	0.002292645765553546	0.013205937835855509	0.024329867418646935	1.0
PTBXL	10146	18055	9	150	SG0SPEC	True	0.11107816328322721	0.0022497475453132666	0.013258194330218596	0.028464546659707345	1.0
PTBXL	10146	18055	1	150	TIK	True	0.07815035872775616	0.0018991826296535772	0.011168692930136111	0.024273770660239058	1.0
PTBXL	10146	18055	2	150	TIK	True	0.0923862431096093	0.0022823753261284256	0.013115721498924877	0.02153411066538304	1.0
PTBXL	10146	18055	3	150	TIK	True	0.10340220385987248	0.002320596078018597	0.013298871599872529	0.022010948331236947	1.0
PTBXL	10146	18055	4	150	TIK	True	0.1129631104084411	0.002273022069109173	0.013375285389010514	0.025667355874323734	1.0
PTBXL	10146	18055	5	150	TIK	True	0.09866094356623487	0.0019273164857382587	0.011540453520325894	0.02550555613804971	1.0
PTBXL	10146	18055	6	150	TIK	True	0.12273810882902474	0.002064131942642614	0.012080508543569108	0.02146236288040358	1.0
PTBXL	10146	18055	7	150	TIK	True	0.08294557068485368	0.0020055660117903992	0.011314236883585165	0.020647910146902416	1.0
PTBXL	10146	18055	8	150	TIK	True	0.08665850886356373	0.00229124812572626	0.013222098921020239	0.02296619248988287	1.0
PTBXL	10146	18055	9	150	TIK	True	0.12514874193930617	0.002248645883207121	0.013279103384842632	0.026711749314024535	1.0
PTBXL	3699	8460	1	40	TIK	False	0.1695017668852955	0.001322162420698993	0.007521676082202111	0.1332807298403348	1.0
PTBXL	3699	8460	2	40	TIK	False	0.1551827364436054	0.0015629225226122785	0.008662482456967333	0.1314390684991132	1.0
PTBXL	3699	8460	3	40	TIK	False	0.17851470724494123	0.0016068050977782597	0.009182741848170684	0.137690322482151	1.0
PTBXL	3699	8460	4	40	TIK	False	0.20376891695763713	0.0017567484341378878	0.010088490763188988	0.12969883806817975	1.0
PTBXL	3699	8460	5	40	TIK	False	0.1916065061849312	0.0016075979677654668	0.009099672738699596	0.11868202749024806	1.0
PTBXL	3699	8460	6	40	TIK	False	0.18683215055310737	0.0015273674184753078	0.007868358209716047	0.14624968816068182	1.0
PTBXL	3699	8460	7	40	TIK	False	0.1946327797600754	0.0017014313199270005	0.00985974909863409	0.1268594641231799	1.0
PTBXL	3699	8460	8	40	TIK	False	0.1649912780557258	0.0014876798030950607	0.008456025747578422	0.132271029880059	1.0
PTBXL	3699	8460	9	40	TIK	False	0.8284252817126562	0.0016867637573053905	0.008624444555318385	0.13691130404400653	1.0
PTBXL	3699	8460	1	100	TIK	False	0.2098774805939045	0.0014947907757384576	0.007750360987846094	0.14350889332373265	1.0
PTBXL	3699	8460	2	100	TIK	False	0.16143197813185892	0.0016865384122157119	0.008653411799350625	0.1520948888143256	1.0
PTBXL	3699	8460	3	100	TIK	False	0.2953731896020946	0.0017319551363969392	0.009368810289567325	0.14863433281179533	1.0
PTBXL	3699	8460	4	100	TIK	False	0.21129716854412037	0.0018865150070686498	0.01029239246892742	0.13909154777946756	1.0
PTBXL	3699	8460	5	100	TIK	False	0.1891765955364907	0.0017932457494248917	0.009258397299247255	0.1341851818700176	1.0
PTBXL	3699	8460	6	100	TIK	False	0.22434845740021542	0.0017447560263909728	0.008163090782884758	0.1637964983967926	1.0
PTBXL	3699	8460	7	100	TIK	False	0.2043011956401953	0.001930919894474436	0.009964128568431268	0.15052841147113288	1.0
PTBXL	3699	8460	8	100	TIK	False	0.18620969434451354	0.0016569634185536943	0.008577656234857301	0.1546407300714701	1.0
PTBXL	3699	8460	9	100	TIK	False	0.15858763853799066	0.0019227420826912435	0.0089443357278186	0.14741079820335412	1.0
PTBXL	3699	8460	1	150	TIK	False	0.21867146408741223	0.0014949135241019947	0.007750664174514227	0.14333790685378697	1.0
PTBXL	3699	8460	2	150	TIK	False	0.1620540525313079	0.0016863456944700027	0.008653775793421437	0.15198232179363563	1.0
PTBXL	3699	8460	3	150	TIK	False	0.3036048304317156	0.0017320730435249486	0.009370122749469167	0.14860210033817417	1.0
PTBXL	3699	8460	4	150	TIK	False	0.20716995204153105	0.0018863473792656682	0.010292994320442726	0.13901476130632093	1.0
PTBXL	3699	8460	5	150	TIK	False	0.18660251458726437	0.001793128221816131	0.009259633018458283	0.13407433796191837	1.0
PTBXL	3699	8460	6	150	TIK	False	0.19856945969297876	0.0017446542245514365	0.008164442838119101	0.16377667920534927	1.0
PTBXL	3699	8460	7	150	TIK	False	0.19973567013136714	0.0019308578202411374	0.009963432370401787	0.1504733095856537	1.0
PTBXL	3699	8460	8	150	TIK	False	0.1862462732889423	0.0016572108020545904	0.008577148547655358	0.15459079154244953	1.0
PTBXL	3699	8460	9	150	TIK	False	0.1564596391333913	0.0019234594832664303	0.008946858606823394	0.14740025164925794	1.0
PTBXL	3699	8460	1	150	FD	True	0.11843876827230956	0.0009328461823943872	0.006314683093841339	0.11751387535182103	1.0
PTBXL	3699	8460	2	150	FD	True	0.09677687317645821	0.0010834628361143432	0.007236536847049568	0.1194280287917183	1.0
PTBXL	3699	8460	3	150	FD	True	0.09892293665242953	0.0010888604128283476	0.007561626658453953	0.12423748275665406	1.0
PTBXL	3699	8460	4	150	FD	True	0.15483956073629662	0.0012147770981320862	0.008391498463260916	0.11717804359021385	1.0
PTBXL	3699	8460	5	150	FD	True	0.10986341340019005	0.0011240046581424852	0.007636505616253618	0.10955592625609803	1.0
PTBXL	3699	8460	6	150	FD	True	0.1022981754455503	0.0010276134336255698	0.0065138143951187465	0.13301933998851348	1.0
PTBXL	3699	8460	7	150	FD	True	0.11094394883307082	0.001190140467314885	0.008245268204425966	0.1186531306017439	1.0
PTBXL	3699	8460	8	150	FD	True	0.12004468827070784	0.0010308381197182868	0.006962980956965649	0.12061271290122023	1.0
PTBXL	3699	8460	9	150	FD	True	0.5336201584269022	0.0011150286857492505	0.00685239949669933	0.12727215329368105	1.0
PTBXL	3699	8460	1	150	SG	True	0.12146756832480138	0.0009302867173232459	0.006313475239550266	0.11747051946678938	1.0
PTBXL	3699	8460	2	150	SG	True	0.09603417531925	0.0010818517216336842	0.007249686587930993	0.11917479025036637	1.0
PTBXL	3699	8460	3	150	SG	True	0.10147721392137965	0.0010867704781345664	0.007560449499881239	0.12414248123698678	1.0
PTBXL	3699	8460	4	150	SG	True	0.14364135031647465	0.0012122357484234563	0.008399889302644837	0.11711503904922357	1.0
PTBXL	3699	8460	5	150	SG	True	0.11015272551286799	0.0011213298385550248	0.007639028606824507	0.1094046006363602	1.0
PTBXL	3699	8460	6	150	SG	True	0.10473864457905466	0.0010238673933656568	0.006514005537593948	0.13279364012960837	1.0
PTBXL	3699	8460	7	150	SG	True	0.11245720276447188	0.001185909820960661	0.008248559389622049	0.1183619850852585	1.0
PTBXL	3699	8460	8	150	SG	True	0.12118900751309196	0.0010277442015430257	0.006965972951813123	0.12033304848628472	1.0
PTBXL	3699	8460	9	150	SG	True	0.12402355425257945	0.0011114477523729053	0.006861526028118249	0.12723909747796755	1.0
PTBXL	3699	8460	1	150	SPEC	True	0.1184080500515184	0.0009328985320648856	0.0063146938334003935	0.11753046119565366	1.0
PTBXL	3699	8460	2	150	SPEC	True	0.09678342412834319	0.0010834977974641875	0.007236478683402893	0.11945027704490042	1.0
PTBXL	3699	8460	3	150	SPEC	True	0.09890429983592836	0.0010889044729060957	0.007561645603328724	0.1242546094106589	1.0
PTBXL	3699	8460	4	150	SPEC	True	0.15515416397849524	0.0012148285841268838	0.0083914697989335	0.11719128076647231	1.0
PTBXL	3699	8460	5	150	SPEC	True	0.10989866189722605	0.0011240583372463414	0.007636504913954765	0.10957389047226604	1.0
PTBXL	3699	8460	6	150	SPEC	True	0.10229361688509876	0.0010276880685716847	0.00651383312902737	0.13304905345960227	1.0
PTBXL	3699	8460	7	150	SPEC	True	0.11099348194655743	0.0011902239825236553	0.008245262654119095	0.11868069866234804	1.0
PTBXL	3699	8460	8	150	SPEC	True	0.12006411986749006	0.0010308999496679782	0.0069629717847763785	0.12063855063391535	1.0
PTBXL	3699	8460	9	150	SPEC	True	0.6001501348686296	0.0011151040321737136	0.006852356138106932	0.1272941877027218	1.0
PTBXL	3699	8460	1	150	SG0SPEC	True	0.12262907205653419	0.0009231696922824368	0.006313158078984968	0.11536338682918483	1.0
PTBXL	3699	8460	2	150	SG0SPEC	True	0.09590360745020823	0.001076004778319246	0.007260360132650418	0.11658633555297715	1.0
PTBXL	3699	8460	3	150	SG0SPEC	True	0.10415066052069018	0.001079744268703417	0.007560013228687728	0.12222615070263505	1.0
PTBXL	3699	8460	4	150	SG0SPEC	True	0.12928760929550354	0.0012053501632595044	0.008407588293945707	0.11551280546410066	1.0
PTBXL	3699	8460	5	150	SG0SPEC	True	0.10776242212433765	0.0011137778899648388	0.007641306376882948	0.10731473081954114	1.0
PTBXL	3699	8460	6	150	SG0SPEC	True	0.10580969967293723	0.0010135685722596813	0.0065133341374828315	0.12973808785519006	1.0
PTBXL	3699	8460	7	150	SG0SPEC	True	0.10618423701414759	0.001174812080537042	0.008251363651964204	0.11521763482334321	1.0
PTBXL	3699	8460	8	150	SG0SPEC	True	0.12023614316933012	0.001019278374633654	0.006968547986351197	0.11748394578412626	1.0
PTBXL	3699	8460	9	150	SG0SPEC	True	0.11807563047952037	0.0011004181633740891	0.0068703015965547775	0.12482199181606016	1.0
PTBXL	3699	8460	1	150	TIK	True	0.12446009770852784	0.0009110536077122326	0.006299544858795897	0.11263670571713212	1.0
PTBXL	3699	8460	2	150	TIK	True	0.09720295149281223	0.001065918663958059	0.007278954409590928	0.11290185582720984	1.0
PTBXL	3699	8460	3	150	TIK	True	0.15226063431441153	0.0010677020938389937	0.007551260787402348	0.11978717789624874	1.0
PTBXL	3699	8460	4	150	TIK	True	0.1363103565480165	0.0011933406151302488	0.008411613506001649	0.11335730010074886	1.0
PTBXL	3699	8460	5	150	TIK	True	0.10582236511200009	0.0010997795749615115	0.007634565782893836	0.10433188856102006	1.0
PTBXL	3699	8460	6	150	TIK	True	0.11665929268527347	0.0009969249871331035	0.006500755989992826	0.12589729063072747	1.0
PTBXL	3699	8460	7	150	TIK	True	0.24173363394680528	0.001155289693260483	0.008247585546275983	0.11014627470834822	1.0
PTBXL	3699	8460	8	150	TIK	True	0.1216181515394776	0.0010058130554105684	0.006963147770101478	0.11335258644999724	1.0
PTBXL	3699	8460	9	150	TIK	True	0.10990135540276415	0.0010831392438496927	0.00688724529112448	0.12134885026535432	1.0
PTBXL	17969	20624	1	40	TIK	False	0.1451955352283892	0.0029985361107192515	0.01054398120357668	0.037718019509609145	1.0
PTBXL	17969	20624	2	40	TIK	False	0.1847445353857447	0.0025239395321964278	0.00953158866221319	0.0440512705461731	1.0
PTBXL	17969	20624	3	40	TIK	False	0.16191264396303387	0.002837825599570099	0.008186085138620897	0.017194579971448517	1.0
PTBXL	17969	20624	4	40	TIK	False	0.15528699261212256	0.002428978156429993	0.008011341530174425	0.030289684000466485	1.0
PTBXL	17969	20624	5	40	TIK	False	0.14233316683331457	0.002903810494318915	0.010097772229227206	0.047471547000120545	1.0
PTBXL	17969	20624	6	40	TIK	False	0.14480979165693522	0.0029011567100158064	0.008821648090845565	0.018717687292349964	1.0
PTBXL	17969	20624	7	40	TIK	False	0.12537963436180696	0.0028740168381723623	0.008409535852802937	0.020359578067795293	1.0
PTBXL	17969	20624	8	40	TIK	False	0.16671700624497357	0.002987562717675863	0.010297264352017322	0.04216708678570273	1.0
PTBXL	17969	20624	9	40	TIK	False	0.1252058463131028	0.002972188941907676	0.010093665782291128	0.034123379097996516	1.0
PTBXL	17969	20624	10	40	TIK	False	0.1564620242762074	0.002755677288868403	0.00821044692895644	0.01355530034432639	1.0
PTBXL	17969	20624	11	40	TIK	False	0.12414279468950457	0.002883021805073675	0.009455720579608733	0.030722972746604682	1.0
PTBXL	17969	20624	1	100	TIK	False	0.2241842349769938	0.0032294267265849472	0.01085804633181189	0.03926529894440721	1.0
PTBXL	17969	20624	2	100	TIK	False	0.16913585964894	0.0026072512028454515	0.009631378950273294	0.05073174922515177	1.0
PTBXL	17969	20624	3	100	TIK	False	0.12783026438608935	0.0029492145036213386	0.008312756645011968	0.018362967096960364	1.0
PTBXL	17969	20624	4	100	TIK	False	0.14181804854649588	0.002545849132034874	0.008169681546488578	0.0407583454263093	1.0
PTBXL	17969	20624	5	100	TIK	False	0.19796874876629814	0.0030343490908119847	0.010224921598627121	0.04961487138230605	1.0
PTBXL	17969	20624	6	100	TIK	False	0.1623642545881662	0.003045611335830957	0.009018417560937436	0.027896208614037018	1.0
PTBXL	17969	20624	7	100	TIK	False	0.2718473210664614	0.0029913510169660915	0.008564649629168248	0.028721106611064126	1.0
PTBXL	17969	20624	8	100	TIK	False	0.1389887612742522	0.003099124774676842	0.010416891181205049	0.04646900696283815	1.0
PTBXL	17969	20624	9	100	TIK	False	0.13795236193017463	0.003049690861895217	0.010222205539311422	0.033347071713454614	1.0
PTBXL	17969	20624	10	100	TIK	False	0.1708074526716536	0.002855773025130865	0.008399938880426833	0.025350681630319238	1.0
PTBXL	17969	20624	11	100	TIK	False	0.15178302304719662	0.0030146530234484684	0.009585763800488168	0.0314432896202423	1.0
PTBXL	17969	20624	1	150	TIK	False	0.1868225204988235	0.003230046221701944	0.010858792566138751	0.03917097173313639	1.0
PTBXL	17969	20624	2	150	TIK	False	0.1697285313958114	0.0026072863998932005	0.009631855146113127	0.05089723665951371	1.0
PTBXL	17969	20624	3	150	TIK	False	0.1272565208598451	0.0029483993826061295	0.008312421333687552	0.018509495023779302	1.0
PTBXL	17969	20624	4	150	TIK	False	0.14450314600265413	0.0025460667092451683	0.008169656176374185	0.04075814185074515	1.0
PTBXL	17969	20624	5	150	TIK	False	0.20282461658519466	0.0030340432137253705	0.010224863399073242	0.04978422634270887	1.0
PTBXL	17969	20624	6	150	TIK	False	0.16238057196404437	0.0030454184975629178	0.009018195261151834	0.02788829497918686	1.0
PTBXL	17969	20624	7	150	TIK	False	0.267091690325934	0.002991742552543247	0.008564533245201822	0.02872257080729668	1.0
PTBXL	17969	20624	8	150	TIK	False	0.13885011959946045	0.0030993149998229494	0.010416536409158903	0.046447134723689304	1.0
PTBXL	17969	20624	9	150	TIK	False	0.13817434381321397	0.0030494676184098335	0.010222002899791598	0.03345672863155306	1.0
PTBXL	17969	20624	10	150	TIK	False	0.16922695542347255	0.0028564002136221515	0.008400253257302284	0.02544018918490966	1.0
PTBXL	17969	20624	11	150	TIK	False	0.14981799025256012	0.0030152935413415667	0.009586058032042854	0.03149089886118031	1.0
PTBXL	17969	20624	1	150	FD	True	0.1344893221747308	0.002221852149000576	0.008920312588127824	0.042001362080184575	1.0
PTBXL	17969	20624	2	150	FD	True	0.12537600616992825	0.0018461287872690282	0.008069942590026542	0.050979372838967786	1.0
PTBXL	17969	20624	3	150	FD	True	0.10207271249466471	0.0020463336103601444	0.006940712804513542	0.02304264349433573	1.0
PTBXL	17969	20624	4	150	FD	True	0.11236867368236018	0.0017429497732439402	0.006881191702658019	0.03892266219354619	1.0
PTBXL	17969	20624	5	150	FD	True	0.1145766720675815	0.002119899350625605	0.008748946149765704	0.05096334034265095	1.0
PTBXL	17969	20624	6	150	FD	True	0.12991007362021478	0.002083775720367595	0.007434490767366431	0.027769875096930595	1.0
PTBXL	17969	20624	7	150	FD	True	0.1174810006186862	0.002040466600436737	0.007222254160092468	0.026247066474269526	1.0
PTBXL	17969	20624	8	150	FD	True	0.08664443786754339	0.002166507100198795	0.00874912519695812	0.04818559117166691	1.0
PTBXL	17969	20624	9	150	FD	True	0.09615004441421299	0.0021670798367654704	0.008693287027698277	0.04007365981414837	1.0
PTBXL	17969	20624	10	150	FD	True	0.10273252246020992	0.0019842009238043076	0.006997163018341871	0.02332753894512347	1.0
PTBXL	17969	20624	11	150	FD	True	0.11024095987130847	0.0020936644753585267	0.00823575416355536	0.03660193071374322	1.0
PTBXL	17969	20624	1	150	SG	True	0.14004192573312954	0.00221642892588372	0.008920641594699932	0.04225932031962661	1.0
PTBXL	17969	20624	2	150	SG	True	0.12337838512500872	0.0018445574089253295	0.008073679929890455	0.05100135335439236	1.0
PTBXL	17969	20624	3	150	SG	True	0.10272658408760857	0.0020428251581041446	0.006946471459735994	0.023175737155461246	1.0
PTBXL	17969	20624	4	150	SG	True	0.11447487739258591	0.0017411779422405608	0.006883140220851342	0.038821644278692856	1.0
PTBXL	17969	20624	5	150	SG	True	0.10392151740784651	0.002116678081555745	0.008755867440510271	0.051054488887444266	1.0
PTBXL	17969	20624	6	150	SG	True	0.12887818470105222	0.0020815846158913315	0.007437687436026949	0.02781936211704162	1.0
PTBXL	17969	20624	7	150	SG	True	0.11554739159620922	0.0020372338822220973	0.007227981049636563	0.02625849286907996	1.0
PTBXL	17969	20624	8	150	SG	True	0.08731296523462659	0.00216489962659405	0.00875479419686666	0.048230351666973925	1.0
PTBXL	17969	20624	9	150	SG	True	0.09315506301714031	0.0021645697637730724	0.008699888460841226	0.04020734469736893	1.0
PTBXL	17969	20624	10	150	SG	True	0.10200771484448853	0.0019815886303966683	0.006999706871910295	0.023338731232146425	1.0
PTBXL	17969	20624	11	150	SG	True	0.11159779559525025	0.0020906694384703224	0.008241791720754163	0.03683558005531978	1.0
PTBXL	17969	20624	1	150	SPEC	True	0.1344384052881198	0.002221952836013604	0.008920357368753105	0.04199562086205074	1.0
PTBXL	17969	20624	2	150	SPEC	True	0.12543616985573397	0.0018461571671037295	0.00806994508676735	0.05098600557725304	1.0
PTBXL	17969	20624	3	150	SPEC	True	0.10207157530132775	0.002046397111201352	0.006940735213899115	0.023040806829059523	1.0
PTBXL	17969	20624	4	150	SPEC	True	0.11234781423942375	0.0017429836392486137	0.006881214623174419	0.038929902698428456	1.0
PTBXL	17969	20624	5	150	SPEC	True	0.11481133393672885	0.0021199593364237893	0.00874894198651068	0.050965342988629286	1.0
PTBXL	17969	20624	6	150	SPEC	True	0.12993683455497243	0.0020838167992731425	0.007434519079495983	0.027775161467548274	1.0
PTBXL	17969	20624	7	150	SPEC	True	0.11752708261657713	0.0020405295812377135	0.007222257569354999	0.02625111234432445	1.0
PTBXL	17969	20624	8	150	SPEC	True	0.08660741788402455	0.0021665372147361022	0.00874913920414104	0.048185926231466225	1.0
PTBXL	17969	20624	9	150	SPEC	True	0.09614198222508503	0.0021671259823475243	0.008693300527626086	0.04007180575011627	1.0
PTBXL	17969	20624	10	150	SPEC	True	0.10265100194282858	0.001984248731209653	0.006997196798604414	0.023331593932216076	1.0
PTBXL	17969	20624	11	150	SPEC	True	0.11021359493472276	0.0020937197325280456	0.008235770723140395	0.03660033399065392	1.0
PTBXL	17969	20624	1	150	SG0SPEC	True	0.13884826602348402	0.0022057106071528445	0.00891789660562571	0.04277163161099523	1.0
PTBXL	17969	20624	2	150	SG0SPEC	True	0.11960090398689194	0.001842364100227732	0.008075450963514653	0.05086308711712287	1.0
PTBXL	17969	20624	3	150	SG0SPEC	True	0.10518798379090676	0.002036265795329248	0.006947168346848786	0.023583033832446712	1.0
PTBXL	17969	20624	4	150	SG0SPEC	True	0.12328883490219458	0.0017372410482873579	0.006882014610055429	0.03817155957721917	1.0
PTBXL	17969	20624	5	150	SG0SPEC	True	0.09411438403043958	0.002110587179045785	0.008759447964349397	0.05106913159993391	1.0
PTBXL	17969	20624	6	150	SG0SPEC	True	0.12508186166244792	0.002077271208222377	0.007437036637479666	0.027741502827329057	1.0
PTBXL	17969	20624	7	150	SG0SPEC	True	0.11141574975584632	0.0020296723035135313	0.007229971974552199	0.025949105968326818	1.0
PTBXL	17969	20624	8	150	SG0SPEC	True	0.09117308544210244	0.002162116444180592	0.008756398015814138	0.048336965653118735	1.0
PTBXL	17969	20624	9	150	SG0SPEC	True	0.08574935525591625	0.0021598501797936106	0.008701761466939474	0.04074639860880385	1.0
PTBXL	17969	20624	10	150	SG0SPEC	True	0.11520712548944347	0.0019772884399708694	0.006998295043551652	0.023149936912604075	1.0
PTBXL	17969	20624	11	150	SG0SPEC	True	0.1117746092930412	0.0020852824703777024	0.008243555643869657	0.03739959776032516	1.0
PTBXL	17969	20624	1	150	TIK	True	0.1327131903144549	0.0021837069970107935	0.008896255581318594	0.042929822031212955	1.0
PTBXL	17969	20624	2	150	TIK	True	0.11422540025938335	0.0018380990395625006	0.008069208537260269	0.05136789015998023	1.0
PTBXL	17969	20624	3	150	TIK	True	0.1181192143039355	0.002024257642288703	0.006940485362871514	0.024005250481717557	1.0
PTBXL	17969	20624	4	150	TIK	True	0.1571697839141409	0.001729984644610105	0.006867033982673403	0.03719270209955778	1.0
PTBXL	17969	20624	5	150	TIK	True	0.10192726434171842	0.002100455992979428	0.008751257025710772	0.05137541163225074	1.0
PTBXL	17969	20624	6	150	TIK	True	0.12108260332988718	0.002070142906439702	0.007423597684513441	0.02767958420932078	1.0
PTBXL	17969	20624	7	150	TIK	True	0.1396964041580866	0.0020170572439825465	0.007221602818789123	0.025703342052288677	1.0
PTBXL	17969	20624	8	150	TIK	True	0.10738262069885031	0.0021569557027221174	0.0087434456993504	0.04849367696126456	1.0
PTBXL	17969	20624	9	150	TIK	True	0.10780289603743975	0.0021506292770533653	0.008687683364987283	0.041588443935436564	1.0
PTBXL	17969	20624	10	150	TIK	True	0.1310285481182275	0.001971539934165181	0.0069819116267912824	0.022711801493778952	1.0
PTBXL	17969	20624	11	150	TIK	True	0.11376837295016634	0.002076454487525479	0.008231876930347791	0.038416167349270836	1.0
PTBXL	727	18111	1	40	TIK	False	0.14456219484538385	0.0024318488603135998	0.016467901249364546	0.09091078632449265	1.0
PTBXL	727	18111	2	40	TIK	False	0.12234575561094714	0.0024177412718841868	0.01602346959125044	0.08738874926034589	1.0
PTBXL	727	18111	3	40	TIK	False	0.15463855266241675	0.0024948671981885385	0.015909351296010666	0.08732920948393637	1.0
PTBXL	727	18111	4	40	TIK	False	0.12725736393316694	0.002287847784941916	0.015298405922528898	0.08739375916605252	1.0
PTBXL	727	18111	5	40	TIK	False	0.14551662163013812	0.00281088918745131	0.018497255798553554	0.08714161414147535	1.0
PTBXL	727	18111	6	40	TIK	False	0.1620423752380444	0.0023901877571619466	0.015501915686902755	0.09267782172703325	1.0
PTBXL	727	18111	7	40	TIK	False	0.1322943556632291	0.00212452835626213	0.013832205430389538	0.09348072296518084	1.0
PTBXL	727	18111	1	100	TIK	False	0.17269943256548112	0.0025514175941766045	0.016585992129365096	0.07041425280030375	1.0
PTBXL	727	18111	2	100	TIK	False	0.1623129531154354	0.002544944855350926	0.015979996763215515	0.06358280728628089	1.0
PTBXL	727	18111	3	100	TIK	False	0.1658846285190763	0.002658602897163782	0.015876626711501002	0.06669608192837256	1.0
PTBXL	727	18111	4	100	TIK	False	0.11365121722117447	0.002418486817269054	0.01536614268021897	0.0655491737605321	1.0
PTBXL	727	18111	5	100	TIK	False	0.14964907192388488	0.002923708397196959	0.01853864263924067	0.063927284953607	1.0
PTBXL	727	18111	6	100	TIK	False	0.1745628196252255	0.002506422657713676	0.01549071607123428	0.07587479219171984	1.0
PTBXL	727	18111	7	100	TIK	False	0.1615232731933955	0.0022378440095726254	0.013928787917160252	0.07248663256207566	1.0
PTBXL	727	18111	1	150	TIK	False	0.17727859754467815	0.0025521829066211103	0.016588618535219014	0.07099232185920412	1.0
PTBXL	727	18111	2	150	TIK	False	0.16438485397936523	0.002544710135754445	0.01598110730308081	0.06364031482916178	1.0
PTBXL	727	18111	3	150	TIK	False	0.16510278658938088	0.0026589180701010362	0.015878374246706916	0.06663118652617968	1.0
PTBXL	727	18111	4	150	TIK	False	0.13098157411607603	0.0024191004700607273	0.015367578829500501	0.06632669808731521	1.0
PTBXL	727	18111	5	150	TIK	False	0.15090577293581092	0.0029244137405772877	0.01854115723092634	0.0645387625634292	1.0
PTBXL	727	18111	6	150	TIK	False	0.17348443222768695	0.00250652990706112	0.015494245359807384	0.07580223684730969	1.0
PTBXL	727	18111	7	150	TIK	False	0.16267992042132198	0.0022376036864493595	0.013930396480015374	0.07223769013078403	1.0
PTBXL	727	18111	1	150	FD	True	0.11601787263401653	0.0018405848447162108	0.014238203654702412	0.08025370929698274	1.0
PTBXL	727	18111	2	150	FD	True	0.09943228876735073	0.0018126940833021524	0.01361749349132409	0.07834790467741282	1.0
PTBXL	727	18111	3	150	FD	True	0.10978569174745077	0.0018906019229919554	0.013595268822582144	0.07813330820927733	1.0
PTBXL	727	18111	4	150	FD	True	0.14944168327375756	0.0017411951116220851	0.01321620924810161	0.07759675945121863	1.0
PTBXL	727	18111	5	150	FD	True	0.1252051538764255	0.0021027347187532837	0.015888218810447483	0.07907355415072427	1.0
PTBXL	727	18111	6	150	FD	True	0.1389486481483443	0.0017768810475202008	0.013258968924096413	0.08376307699313434	1.0
PTBXL	727	18111	7	150	FD	True	0.11058858621993277	0.0015937701791352787	0.011905774969657553	0.08162278783240426	1.0
PTBXL	727	18111	1	150	SG	True	0.12395582941736712	0.001839104166775002	0.014253451995582115	0.08090689850338129	1.0
PTBXL	727	18111	2	150	SG	True	0.09844445089534076	0.0018115004454184762	0.013634949230757074	0.07895202916897966	1.0
PTBXL	727	18111	3	150	SG	True	0.10919583243052655	0.0018886228431478074	0.013614380723614275	0.07870422240463987	1.0
PTBXL	727	18111	4	150	SG	True	0.14623685523949317	0.0017391433386270995	0.013231474769298378	0.0782222030043524	1.0
PTBXL	727	18111	5	150	SG	True	0.12386312213175074	0.0021015171849707946	0.015907518838040164	0.07960009595716248	1.0
PTBXL	727	18111	6	150	SG	True	0.13997087951101372	0.001775737835101822	0.013277512410149806	0.08414975601035153	1.0
PTBXL	727	18111	7	150	SG	True	0.11007760496486578	0.001592755786479631	0.011917724626354794	0.08224031825847336	1.0
PTBXL	727	18111	1	150	SPEC	True	0.11592348086016267	0.0018406130936796752	0.014238149226339387	0.08023771040620474	1.0
PTBXL	727	18111	2	150	SPEC	True	0.09943607942224178	0.0018127172852460097	0.013617416444773229	0.07833380246364219	1.0
PTBXL	727	18111	3	150	SPEC	True	0.10980611000199889	0.001890640461626764	0.01359518950413208	0.07812166672613141	1.0
PTBXL	727	18111	4	150	SPEC	True	0.14959138032143546	0.0017412330097873574	0.013216147546202643	0.07758300101480406	1.0
PTBXL	727	18111	5	150	SPEC	True	0.1252112656260419	0.0021027592055277776	0.01588812531051348	0.07906060995292202	1.0
PTBXL	727	18111	6	150	SPEC	True	0.1389814547510462	0.0017769044011752527	0.01325888937313659	0.08375554742231675	1.0
PTBXL	727	18111	7	150	SPEC	True	0.11066457638406077	0.0015937901044389702	0.01190572563196925	0.08160793283136814	1.0
PTBXL	727	18111	1	150	SG0SPEC	True	0.12631691150706467	0.0018366092679926562	0.014266926839658172	0.08234328228676531	1.0
PTBXL	727	18111	2	150	SG0SPEC	True	0.10426960512028445	0.0018094677896400898	0.013650960650238644	0.08024806464321295	1.0
PTBXL	727	18111	3	150	SG0SPEC	True	0.10735891373249204	0.0018848193367560046	0.013631163727243809	0.07974928772966239	1.0
PTBXL	727	18111	4	150	SG0SPEC	True	0.13622978961124735	0.001736013792358569	0.01324513334874403	0.07965270410281855	1.0
PTBXL	727	18111	5	150	SG0SPEC	True	0.1320339713226666	0.0020993264818792096	0.015925284242424165	0.08079748050057577	1.0
PTBXL	727	18111	6	150	SG0SPEC	True	0.1475042586009566	0.0017737625687239637	0.013294030594168376	0.08484723114573252	1.0
PTBXL	727	18111	7	150	SG0SPEC	True	0.10478713747278694	0.0015910055675470455	0.011929844222213578	0.08346600112231849	1.0
PTBXL	727	18111	1	150	TIK	True	0.09246747189626209	0.001829591070341265	0.014276787214423506	0.08464437002882234	1.0
PTBXL	727	18111	2	150	TIK	True	0.09598029911753761	0.0018038712890410013	0.013666129193445654	0.08228122689430468	1.0
PTBXL	727	18111	3	150	TIK	True	0.10426707917613404	0.0018752673181139446	0.013650255958673425	0.08139314122395815	1.0
PTBXL	727	18111	4	150	TIK	True	0.1377385119733994	0.0017277871871738246	0.013253749332476455	0.08174774010439831	1.0
PTBXL	727	18111	5	150	TIK	True	0.10654882256117253	0.002093096262643576	0.015938003932324165	0.08276727463863763	1.0
PTBXL	727	18111	6	150	TIK	True	0.09480652895639466	0.0017684783029473885	0.013313629712862613	0.08613174413026983	1.0
PTBXL	727	18111	7	150	TIK	True	0.0977069944939701	0.0015859247910813643	0.0119380760253938	0.08521991257686345	1.0
PTBXL	21291	5428	1	40	TIK	False	0.15061141511279078	0.0035368193437300393	0.017325823766114967	0.040210538643424054	1.0
PTBXL	21291	5428	2	40	TIK	False	0.13226053230350665	0.0035682129874563193	0.017381975666164385	0.04137761826245099	1.0
PTBXL	21291	5428	3	40	TIK	False	0.13776052331364105	0.00359631612201175	0.01910011182392544	0.03813911357692223	1.0
PTBXL	21291	5428	4	40	TIK	False	0.1352451313711387	0.0035776199015002	0.019901693108399388	0.041760592750925404	1.0
PTBXL	21291	5428	5	40	TIK	False	0.12198946309504609	0.003576850760285133	0.018463077853297257	0.03880739281583612	1.0
PTBXL	21291	5428	6	40	TIK	False	0.13676209941361833	0.0035477349267133795	0.018199306348238593	0.04162340731655648	1.0
PTBXL	21291	5428	7	40	TIK	False	0.13695615694337843	0.003002776943057493	0.016035791695574585	0.04089670483470619	1.0
PTBXL	21291	5428	8	40	TIK	False	0.1539566259204205	0.0030137941882190634	0.016647098868366718	0.0400622534182436	1.0
PTBXL	21291	5428	1	100	TIK	False	0.1400871585177587	0.003779276886013749	0.017772178497484227	0.023106581458107726	1.0
PTBXL	21291	5428	2	100	TIK	False	0.13005430984020472	0.0038243188380103557	0.017808275674368414	0.024598283433168198	1.0
PTBXL	21291	5428	3	100	TIK	False	0.1690952465189372	0.0038558295080791997	0.0195646348879254	0.02439982707504921	1.0
PTBXL	21291	5428	4	100	TIK	False	0.12102521465822146	0.00382535811783715	0.020325757859724732	0.028172872434994896	1.0
PTBXL	21291	5428	5	100	TIK	False	0.15313499724040286	0.003850090827935236	0.01892075589767104	0.025338743563407887	1.0
PTBXL	21291	5428	6	100	TIK	False	0.24658818212673325	0.003817992934629724	0.01869605007873548	0.024740528124894943	1.0
PTBXL	21291	5428	7	100	TIK	False	0.2569835434189567	0.003231679143677595	0.01643734067322658	0.030933306862071307	1.0
PTBXL	21291	5428	8	100	TIK	False	0.16475949106058882	0.0032314425854007554	0.01702219745166798	0.026556487907187037	1.0
PTBXL	21291	5428	1	150	TIK	False	0.14019494402972507	0.0037784185258320645	0.017775230566332418	0.022949180172304823	1.0
PTBXL	21291	5428	2	150	TIK	False	0.13049054437593136	0.0038238526476227844	0.017810068298373522	0.024538841136986102	1.0
PTBXL	21291	5428	3	150	TIK	False	0.1653885165771487	0.00385429752531424	0.01956724693944872	0.024160710164384255	1.0
PTBXL	21291	5428	4	150	TIK	False	0.12099567736964408	0.0038240760619939673	0.020328494563882357	0.027982132263113104	1.0
PTBXL	21291	5428	5	150	TIK	False	0.15392988872400593	0.0038485689841723544	0.01892353007760084	0.025329461663750153	1.0
PTBXL	21291	5428	6	150	TIK	False	0.24264997999211557	0.003816778686218528	0.018699021775488107	0.024616716238085194	1.0
PTBXL	21291	5428	7	150	TIK	False	0.24226131688121474	0.0032305534263186524	0.01643959419808792	0.03093590573018755	1.0
PTBXL	21291	5428	8	150	TIK	False	0.16942766787990135	0.003230730047758223	0.017024724656064857	0.02664334430645053	1.0
PTBXL	21291	5428	1	150	FD	True	0.09082843219087228	0.0024087469375928977	0.014614199562849456	0.04417585970417594	1.0
PTBXL	21291	5428	2	150	FD	True	0.09078091979164168	0.0024274558762988913	0.014627399521234727	0.045102898871125445	1.0
PTBXL	21291	5428	3	150	FD	True	0.09626006992627742	0.002493779460294075	0.016150675141230617	0.043185149018985416	1.0
PTBXL	21291	5428	4	150	FD	True	0.08656093780722741	0.0024819741446472435	0.016874733912821644	0.04635258328923875	1.0
PTBXL	21291	5428	5	150	FD	True	0.10917032155991518	0.002445904884787943	0.015543239632810374	0.04401866592431049	1.0
PTBXL	21291	5428	6	150	FD	True	0.09404986781072262	0.002433157845476544	0.015323507388190572	0.04522496306006094	1.0
PTBXL	21291	5428	7	150	FD	True	0.12625054802695795	0.0020666297352066993	0.013530015033792293	0.04749972037825467	1.0
PTBXL	21291	5428	8	150	FD	True	0.12178158199502953	0.002083050355336945	0.01410354331127696	0.04495497389436313	1.0
PTBXL	21291	5428	1	150	SG	True	0.09033608969499365	0.002404528733966271	0.014610380761935219	0.04479594273500732	1.0
PTBXL	21291	5428	2	150	SG	True	0.0902540494053677	0.00242274957966274	0.01462716387440508	0.04570709067857834	1.0
PTBXL	21291	5428	3	150	SG	True	0.09567363736024384	0.002489828394759764	0.016149081460794495	0.04371680176836953	1.0
PTBXL	21291	5428	4	150	SG	True	0.0844041395860401	0.0024786668217346313	0.016878788509758554	0.046911631667406105	1.0
PTBXL	21291	5428	5	150	SG	True	0.10870425781862095	0.002442075621132186	0.015542408159658943	0.044538103420869	1.0
PTBXL	21291	5428	6	150	SG	True	0.09416541203812177	0.0024285503003402295	0.0153202650041822	0.04583019209777225	1.0
PTBXL	21291	5428	7	150	SG	True	0.12064763252607115	0.00206353366792725	0.013527638569292535	0.0479173919723373	1.0
PTBXL	21291	5428	8	150	SG	True	0.11658960396410321	0.002080217195813908	0.01410383772956971	0.04546987909270654	1.0
PTBXL	21291	5428	1	150	SPEC	True	0.09083713167321819	0.0024088341818189066	0.014614304059897438	0.044162801679750785	1.0
PTBXL	21291	5428	2	150	SPEC	True	0.09079531076998044	0.002427552184017871	0.014627487666265189	0.04508992526267754	1.0
PTBXL	21291	5428	3	150	SPEC	True	0.09628383308553734	0.00249386234906519	0.016150770145726755	0.04317410805168522	1.0
PTBXL	21291	5428	4	150	SPEC	True	0.08664346754781745	0.002482045327613325	0.016874801644380752	0.046340236666855765	1.0
PTBXL	21291	5428	5	150	SPEC	True	0.10916876860233583	0.00244598687253036	0.015543326474845548	0.04400842998531906	1.0
PTBXL	21291	5428	6	150	SPEC	True	0.09406305326611199	0.0024332533875322413	0.015323611066301156	0.04521199001358931	1.0
PTBXL	21291	5428	7	150	SPEC	True	0.1264237132671231	0.0020666952247848413	0.01353009336075001	0.04749390378198877	1.0
PTBXL	21291	5428	8	150	SPEC	True	0.12188497592375186	0.0020831114275345237	0.01410361066260082	0.04494487581978992	1.0
PTBXL	21291	5428	1	150	SG0SPEC	True	0.08796105155552549	0.0023921241333428886	0.014602424145458762	0.04620974827561294	1.0
PTBXL	21291	5428	2	150	SG0SPEC	True	0.08792891349424259	0.002409139407141917	0.01462137652843508	0.047174914213692735	1.0
PTBXL	21291	5428	3	150	SG0SPEC	True	0.09235653523641828	0.002478068802084376	0.01614281468210154	0.044960040719705774	1.0
PTBXL	21291	5428	4	150	SG0SPEC	True	0.08124484078151113	0.0024681519079624166	0.01687706853351036	0.048328868975217376	1.0
PTBXL	21291	5428	5	150	SG0SPEC	True	0.1079932754211798	0.0024298600590442975	0.01553677843427951	0.045703133182580784	1.0
PTBXL	21291	5428	6	150	SG0SPEC	True	0.0933198263811559	0.0024148943426192363	0.01531244509464303	0.04724901806842846	1.0
PTBXL	21291	5428	7	150	SG0SPEC	True	0.10695074427154067	0.002054118359178087	0.01352199863586436	0.04861025300549281	1.0
PTBXL	21291	5428	8	150	SG0SPEC	True	0.10748796259500033	0.002071121150859876	0.01410045601831557	0.046615794182586566	1.0
PTBXL	21291	5428	1	150	TIK	True	0.08485957176788193	0.002372711074674282	0.014560268303652795	0.04870693687274888	1.0
PTBXL	21291	5428	2	150	TIK	True	0.07827324806161932	0.002387180755750467	0.014585455119163492	0.049312360384034706	1.0
PTBXL	21291	5428	3	150	TIK	True	0.08766366411948114	0.0024575395892197077	0.016100902923516465	0.046656193356992254	1.0
PTBXL	21291	5428	4	150	TIK	True	0.08300254163658227	0.0024494021092295306	0.016846335132250145	0.05049375066368148	1.0
PTBXL	21291	5428	5	150	TIK	True	0.1129521939145623	0.002408631112163622	0.015499218982521724	0.04775634308670649	1.0
PTBXL	21291	5428	6	150	TIK	True	0.10318117307368936	0.0023914347745309064	0.01526886064526861	0.04906808999467181	1.0
PTBXL	21291	5428	7	150	TIK	True	0.11915865070995757	0.0020380186143785376	0.01348495023565726	0.04991192999049635	1.0
PTBXL	21291	5428	8	150	TIK	True	0.08925645942877937	0.002055237726971303	0.014070332810424479	0.04875122147359021	1.0
PTBXL	10943	15796	1	40	TIK	False	0.16375460509361944	0.0034074570390111997	0.012968059572026569	0.023688246518258394	1.0
PTBXL	10943	15796	2	40	TIK	False	0.14595703222984882	0.0030794453225179725	0.010972285125117857	0.019847590737392368	1.0
PTBXL	10943	15796	3	40	TIK	False	0.1924012767390298	0.002932194664871498	0.011976192673450653	0.030446291060559863	1.0
PTBXL	10943	15796	4	40	TIK	False	0.12489704602951242	0.0030917337791061946	0.013296179700865857	0.03435987227841589	1.0
PTBXL	10943	15796	5	40	TIK	False	0.12684754693569703	0.0030394185058405837	0.01232803842769402	0.021269761822530552	1.0
PTBXL	10943	15796	6	40	TIK	False	0.1625095594665295	0.0030701016524030266	0.012094576035419325	0.023162471327852704	1.0
PTBXL	10943	15796	7	40	TIK	False	0.16054745733374773	0.0029404854406927575	0.011461231773292802	0.02304065964338116	1.0
PTBXL	10943	15796	8	40	TIK	False	0.1435805689648086	0.00348478049130923	0.013532189186815648	0.023138389208895323	1.0
PTBXL	10943	15796	9	40	TIK	False	0.14721623201330736	0.00284005488293709	0.010935779447591047	0.021631508373696533	1.0
PTBXL	10943	15796	10	40	TIK	False	0.18660635520237387	0.0032423973556425876	0.011694745551171368	0.014098539837774222	1.0
PTBXL	10943	15796	11	40	TIK	False	0.12092806039003125	0.0033021704488418076	0.013144149130523072	0.022144875010782293	1.0
PTBXL	10943	15796	1	100	TIK	False	0.1738229019809938	0.003640511825014158	0.013191541819984378	0.036320495892886384	1.0
PTBXL	10943	15796	2	100	TIK	False	0.20691312192159833	0.0032595882200328677	0.011142169862496276	0.028354725220875947	1.0
PTBXL	10943	15796	3	100	TIK	False	0.15466247243534298	0.0030978025471225354	0.012193113314792111	0.023905388593984365	1.0
PTBXL	10943	15796	4	100	TIK	False	0.20956399586210547	0.003277295527432191	0.013436388105884309	0.0341668260175773	1.0
PTBXL	10943	15796	5	100	TIK	False	0.2330391683200083	0.0032194512572898547	0.012458235789836722	0.032945645431676926	1.0
PTBXL	10943	15796	6	100	TIK	False	0.16056607555900165	0.0032950226452686695	0.012261112418379122	0.040183762156559034	1.0
PTBXL	10943	15796	7	100	TIK	False	0.19045609115814216	0.003117499018588265	0.011554844899482825	0.034111776880927605	1.0
PTBXL	10943	15796	8	100	TIK	False	0.20119993263697358	0.00371304451773192	0.01367285108190957	0.034669947169414045	1.0
PTBXL	10943	15796	9	100	TIK	False	0.17370470530141405	0.003010731338438045	0.011065922464174562	0.035956355762376456	1.0
PTBXL	10943	15796	10	100	TIK	False	0.23461781256231107	0.0034240359537197336	0.011886273088059084	0.02271458733801597	1.0
PTBXL	10943	15796	11	100	TIK	False	0.17856039513745772	0.0034712067229153106	0.013365818065374997	0.02799383273848526	1.0
PTBXL	10943	15796	1	150	TIK	False	0.16684683713034168	0.003640652854121665	0.01319167070228993	0.03642640856075239	1.0
PTBXL	10943	15796	2	150	TIK	False	0.21620825019661935	0.00325979315271966	0.011142338566479231	0.028453611262533905	1.0
PTBXL	10943	15796	3	150	TIK	False	0.16570171014762375	0.0030989427359970445	0.01219286422569282	0.024034157478515283	1.0
PTBXL	10943	15796	4	150	TIK	False	0.2040854599394444	0.003278327129772159	0.01343627818045469	0.03400624897744169	1.0
PTBXL	10943	15796	5	150	TIK	False	0.23569231888382494	0.003220310603555926	0.012458144177884038	0.033144344015264324	1.0
PTBXL	10943	15796	6	150	TIK	False	0.1597939259996188	0.0032950565790530557	0.012261040400564131	0.0403124802890794	1.0
PTBXL	10943	15796	7	150	TIK	False	0.1919129091697919	0.0031174414708530058	0.011554054932603423	0.0341036215689847	1.0
PTBXL	10943	15796	8	150	TIK	False	0.20369722904717205	0.003712987564011758	0.013671753806988913	0.03470244616042132	1.0
PTBXL	10943	15796	9	150	TIK	False	0.17574081311411408	0.0030112388141753537	0.011066109642865848	0.03604585651590577	1.0
PTBXL	10943	15796	10	150	TIK	False	0.2262308004538488	0.003423993333278134	0.011885900283781827	0.022833336882056444	1.0
PTBXL	10943	15796	11	150	TIK	False	0.17736576891181352	0.003471178277903319	0.013365890143910323	0.02808668202200168	1.0
PTBXL	10943	15796	1	150	FD	True	0.10921086830838844	0.002248229524726046	0.010242239770480673	0.02336314488374484	1.0
PTBXL	10943	15796	2	150	FD	True	0.08244818115445987	0.0020233147174691987	0.008657423967761483	0.01940927425966969	1.0
PTBXL	10943	15796	3	150	FD	True	0.11659379075961254	0.001947321940374085	0.009644237480678266	0.029585222033994222	1.0
PTBXL	10943	15796	4	150	FD	True	0.13928273422836127	0.00205926290414931	0.01070854110444856	0.03399711730257091	1.0
PTBXL	10943	15796	5	150	FD	True	0.08371362653855396	0.0020018786143703666	0.009870683051487762	0.020601055937436618	1.0
PTBXL	10943	15796	6	150	FD	True	0.13283578725191117	0.0020078992132198173	0.009681976316002629	0.024991803435707775	1.0
PTBXL	10943	15796	7	150	FD	True	0.16769373820854794	0.001931955066718177	0.009111558400880859	0.022608668811094353	1.0
PTBXL	10943	15796	8	150	FD	True	0.11290607674939619	0.002278114118275353	0.010773942571046932	0.023448106628741753	1.0
PTBXL	10943	15796	9	150	FD	True	0.096799516854112	0.0018501713083392943	0.008676566984338776	0.022889670963589678	1.0
PTBXL	10943	15796	10	150	FD	True	0.10978684498947473	0.002113758016335059	0.009247767167004293	0.014611413641779954	1.0
PTBXL	10943	15796	11	150	FD	True	0.07896713109108784	0.0021862426870830533	0.010455246189751025	0.021813507132201856	1.0
PTBXL	10943	15796	1	150	SG	True	0.10621598057028019	0.0022446242249470126	0.010239488221667894	0.023174214083335153	1.0
PTBXL	10943	15796	2	150	SG	True	0.08341404910406114	0.00202044289702438	0.00865576787707414	0.01922671101896266	1.0
PTBXL	10943	15796	3	150	SG	True	0.11746772511903622	0.0019444599174017036	0.009641450434550919	0.029906243026161492	1.0
PTBXL	10943	15796	4	150	SG	True	0.13760298087912473	0.002055848239887611	0.010711517545889788	0.034407868958466765	1.0
PTBXL	10943	15796	5	150	SG	True	0.08766011228011729	0.0019986975048167503	0.009872933720925106	0.020689536410536655	1.0
PTBXL	10943	15796	6	150	SG	True	0.12783508849987305	0.002004568095129856	0.009683182047659819	0.024629078797993417	1.0
PTBXL	10943	15796	7	150	SG	True	0.09131269060546675	0.0019298855378677008	0.009114815181773562	0.022521296196583482	1.0
PTBXL	10943	15796	8	150	SG	True	0.12837053652838532	0.0022735675275784707	0.010776280247552552	0.023361351304848402	1.0
PTBXL	10943	15796	9	150	SG	True	0.10138219404523884	0.0018477633127151369	0.008676390736852838	0.022628292691960514	1.0
PTBXL	10943	15796	10	150	SG	True	0.11225473676179142	0.002110040277047174	0.009245286396180951	0.014487938175984589	1.0
PTBXL	10943	15796	11	150	SG	True	0.09235311086209798	0.00218253213559061	0.01045539169569077	0.021846858239152042	1.0
PTBXL	10943	15796	1	150	SPEC	True	0.10933281378251106	0.002248307496386606	0.010242309021134474	0.02337870940751878	1.0
PTBXL	10943	15796	2	150	SPEC	True	0.0824378305509424	0.0020233781162928947	0.008657488073817613	0.019423042592406146	1.0
PTBXL	10943	15796	3	150	SPEC	True	0.11660696903463257	0.0019473819608298519	0.009644300092811997	0.029577843698509267	1.0
PTBXL	10943	15796	4	150	SPEC	True	0.13928571954046048	0.00205933464939978	0.010708584081900868	0.03398701082805505	1.0
PTBXL	10943	15796	5	150	SPEC	True	0.08366736116128058	0.002001947581519183	0.009870727223913906	0.02060797251210252	1.0
PTBXL	10943	15796	6	150	SPEC	True	0.1333831727397333	0.002007971524730002	0.009682032208542518	0.025014617171568238	1.0
PTBXL	10943	15796	7	150	SPEC	True	0.1723433591986926	0.001932001572357441	0.009111588884172914	0.022626995223169112	1.0
PTBXL	10943	15796	8	150	SPEC	True	0.11271694228572196	0.0022782093804819222	0.01077398990875091	0.02346079957453393	1.0
PTBXL	10943	15796	9	150	SPEC	True	0.0967392674140244	0.0018502243948439652	0.008676615167245756	0.02290806699307516	1.0
PTBXL	10943	15796	10	150	SPEC	True	0.10984082095698788	0.002113837379110448	0.009247829706938743	0.014622327046062283	1.0
PTBXL	10943	15796	11	150	SPEC	True	0.07886768441141107	0.0021863209853130233	0.010455298993414304	0.021820568247706923	1.0
PTBXL	10943	15796	1	150	SG0SPEC	True	0.1021681655069655	0.0022319879402744255	0.010232107298545312	0.021681332844991113	1.0
PTBXL	10943	15796	2	150	SG0SPEC	True	0.08594457562647054	0.0020094609505719183	0.008649133684228693	0.018034231531990172	1.0
PTBXL	10943	15796	3	150	SG0SPEC	True	0.11917245665799829	0.0019359626807125112	0.009634950870053269	0.03073228591071947	1.0
PTBXL	10943	15796	4	150	SG0SPEC	True	0.1300378212799809	0.002046070764575171	0.010708769470112754	0.03552499371239112	1.0
PTBXL	10943	15796	5	150	SG0SPEC	True	0.09654838431853323	0.0019874104966216655	0.009869809603271244	0.02008544647471731	1.0
PTBXL	10943	15796	6	150	SG0SPEC	True	0.13977704491057388	0.001993157677465702	0.009678301959520887	0.022432875633655508	1.0
PTBXL	10943	15796	7	150	SG0SPEC	True	0.07737852936760962	0.0019216086408427482	0.009112919219265443	0.021443566870032002	1.0
PTBXL	10943	15796	8	150	SG0SPEC	True	0.2115337870087208	0.0022598888420627882	0.01077254013311476	0.022230322930109896	1.0
PTBXL	10943	15796	9	150	SG0SPEC	True	0.10508702654137875	0.001838710025080272	0.008671894454692502	0.02084058891590818	1.0
PTBXL	10943	15796	10	150	SG0SPEC	True	0.1323242763132832	0.0020967409042143012	0.00923863652377224	0.013795518571744502	1.0
PTBXL	10943	15796	11	150	SG0SPEC	True	0.1441641517729111	0.002169916950750454	0.010450762616772764	0.021678659293982917	1.0
PTBXL	10943	15796	1	150	TIK	True	0.11327591749474204	0.002213699468445926	0.0102096178213758	0.019608121186355736	1.0
PTBXL	10943	15796	2	150	TIK	True	0.18658334240001245	0.0019934558072841886	0.008629942559863359	0.017278758652222163	1.0
PTBXL	10943	15796	3	150	TIK	True	0.12278254437016352	0.0019254068138458227	0.0096070585109188	0.032090759991004775	1.0
PTBXL	10943	15796	4	150	TIK	True	0.1215541235373585	0.002035292920607318	0.010691772005757064	0.03723834580471721	1.0
PTBXL	10943	15796	5	150	TIK	True	0.1567144816575932	0.001972126357885341	0.009855671814562008	0.01953841503160904	1.0
PTBXL	10943	15796	6	150	TIK	True	0.08492874385763745	0.0019778713547990642	0.009661110697471166	0.019848416988800466	1.0
PTBXL	10943	15796	7	150	TIK	True	0.08211798623515865	0.0019103387214091875	0.009103744441834148	0.020149109567958665	1.0
PTBXL	10943	15796	8	150	TIK	True	0.11145013441228553	0.0022461556111298374	0.010757587397599837	0.021274992450240747	1.0
PTBXL	10943	15796	9	150	TIK	True	0.11032928934797613	0.0018268797865123197	0.008657392805853356	0.018808232939344235	1.0
PTBXL	10943	15796	10	150	TIK	True	0.18618970338369709	0.0020808225915364227	0.009215842545204573	0.013244895515926662	1.0
PTBXL	10943	15796	11	150	TIK	True	0.13235209542577295	0.0021513395316552176	0.010427882364738359	0.021984803096419658	1.0
PTBXL	13759	3791	1	40	TIK	False	0.18713477492834035	0.002867819167914471	0.006199264166614663	0.031001405040550503	1.0
PTBXL	13759	3791	2	40	TIK	False	0.15913927898149052	0.003821570591544335	0.008237070309235059	0.03815229554147865	1.0
PTBXL	13759	3791	3	40	TIK	False	0.15420487102725222	0.004033112717422621	0.007764008036348917	0.027152205027488708	1.0
PTBXL	13759	3791	4	40	TIK	False	0.10964322082685703	0.0039029986708660424	0.007345955751192707	0.02523700859281074	1.0
PTBXL	13759	3791	5	40	TIK	False	0.12276134898821447	0.003789488227869579	0.007614616099181505	0.03384326574518703	1.0
PTBXL	13759	3791	6	40	TIK	False	0.1784114912447314	0.003608746917577546	0.007106721265015094	0.031654842741822044	1.0
PTBXL	13759	3791	7	40	TIK	False	0.1418538931397411	0.0038820370934047367	0.007162024344556947	0.026263988354383542	1.0
PTBXL	13759	3791	8	40	TIK	False	0.17082420066857826	0.003011921554826218	0.005846126689884213	0.03294904521894338	1.0
PTBXL	13759	3791	9	40	TIK	False	0.15896734811351126	0.003445807520510484	0.006853012744303872	0.028388629021756782	1.0
PTBXL	13759	3791	10	40	TIK	False	0.1647491050279015	0.002670333460877148	0.0053176900900634115	0.02692254182534594	1.0
PTBXL	13759	3791	11	40	TIK	False	0.17483791165588147	0.003943494605462685	0.007719593135552432	0.031731882568283167	1.0
PTBXL	13759	3791	12	40	TIK	False	0.16777153943571177	0.00401777844473942	0.007780356904933476	0.032082010677740934	1.0
PTBXL	13759	3791	1	100	TIK	False	0.399855747686982	0.0030882981657882978	0.006584597454304544	0.03799270373217209	1.0
PTBXL	13759	3791	2	100	TIK	False	0.1923548272474846	0.003963039744779735	0.008420878317288829	0.031994313344946713	1.0
PTBXL	13759	3791	3	100	TIK	False	0.14993885854984498	0.004115477655839935	0.007925823358937384	0.02516340730414037	1.0
PTBXL	13759	3791	4	100	TIK	False	0.16325327581283108	0.004058074772751518	0.007587524296234022	0.03009910237557702	1.0
PTBXL	13759	3791	5	100	TIK	False	0.16453489195062573	0.003931029398287968	0.007779650953136959	0.029186343614949397	1.0
PTBXL	13759	3791	6	100	TIK	False	0.16250629618954904	0.0037160065012616108	0.007215881676017676	0.03028546006104471	1.0
PTBXL	13759	3791	7	100	TIK	False	0.14617284276522366	0.0040003048379524805	0.007374982561366581	0.02828589217100267	1.0
PTBXL	13759	3791	8	100	TIK	False	0.17485241234860138	0.003102627120186787	0.005934786670281665	0.02798766497978211	1.0
PTBXL	13759	3791	9	100	TIK	False	0.11670275811954187	0.0035470320973177752	0.007019843918489865	0.02772086104272843	1.0
PTBXL	13759	3791	10	100	TIK	False	0.17727055856823612	0.0027553358080940164	0.0054200508915573445	0.025486835452874983	1.0
PTBXL	13759	3791	11	100	TIK	False	0.2695571294828611	0.004101301469065501	0.007890927634442315	0.029369004728518455	1.0
PTBXL	13759	3791	12	100	TIK	False	0.21567762776668545	0.004103455705408135	0.007842947906115153	0.026713976529705034	1.0
PTBXL	13759	3791	1	150	TIK	False	0.33595463315549856	0.0030889934058348526	0.0065840977154694716	0.038409159530043285	1.0
PTBXL	13759	3791	2	150	TIK	False	0.1931036273076861	0.003963277948045646	0.008420979146802834	0.0321456926386892	1.0
PTBXL	13759	3791	3	150	TIK	False	0.15048066233222146	0.004115769626072776	0.007925747862540378	0.025468895299563633	1.0
PTBXL	13759	3791	4	150	TIK	False	0.16308101840887604	0.004058006855298997	0.007586713337530448	0.03046773972942902	1.0
PTBXL	13759	3791	5	150	TIK	False	0.1405979707746914	0.003931599751114186	0.007779645135830205	0.029576651834705942	1.0
PTBXL	13759	3791	6	150	TIK	False	0.16292108716581818	0.0037157022995927855	0.007215738998998497	0.03031539866682673	1.0
PTBXL	13759	3791	7	150	TIK	False	0.14705704580505263	0.004000079043494755	0.0073749419333884935	0.02836849324127934	1.0
PTBXL	13759	3791	8	150	TIK	False	0.18708181411710498	0.0031027529539652526	0.005934758101198498	0.028025636767669598	1.0
PTBXL	13759	3791	9	150	TIK	False	0.11664138047625507	0.0035472579029994147	0.007020291107364438	0.027757540077632457	1.0
PTBXL	13759	3791	10	150	TIK	False	0.17749346948704278	0.0027550425401839957	0.0054201483088470075	0.026016804709500917	1.0
PTBXL	13759	3791	11	150	TIK	False	0.2679917461207437	0.0041023055015236495	0.007891055834256276	0.029601106309571266	1.0
PTBXL	13759	3791	12	150	TIK	False	0.21713233225914733	0.004103506943078101	0.00784281986664529	0.026918199871336562	1.0
PTBXL	13759	3791	1	150	FD	True	0.2958166526586311	0.0019290539576392615	0.005170852032584799	0.02806739964683448	1.0
PTBXL	13759	3791	2	150	FD	True	0.10609578222186032	0.002604833126003868	0.006631956975403793	0.03350409824898208	1.0
PTBXL	13759	3791	3	150	FD	True	0.10594903045624249	0.002677231652026383	0.006379974327752841	0.02395222848995545	1.0
PTBXL	13759	3791	4	150	FD	True	0.11446557571582316	0.0026343443677037484	0.005940135324448881	0.0223391373105128	1.0
PTBXL	13759	3791	5	150	FD	True	0.11757456211850734	0.0025861449282640024	0.006128215314516825	0.029602885696685642	1.0
PTBXL	13759	3791	6	150	FD	True	0.09451299681752276	0.0024064701983902083	0.005789705890777329	0.02843161630960215	1.0
PTBXL	13759	3791	7	150	FD	True	0.10869277679579595	0.0026019378373203315	0.005781741426180403	0.023323331812558735	1.0
PTBXL	13759	3791	8	150	FD	True	0.11207089800996894	0.002014083952416973	0.004760603500521582	0.028529015983101275	1.0
PTBXL	13759	3791	9	150	FD	True	0.12989944904665235	0.002306764205746227	0.005588379107544505	0.02554496891948008	1.0
PTBXL	13759	3791	10	150	FD	True	0.12631571977589132	0.0018102330554207553	0.0044117746926611795	0.02368702876595767	1.0
PTBXL	13759	3791	11	150	FD	True	0.1384251079489349	0.0026536646014658784	0.006244267389711873	0.02820954603989161	1.0
PTBXL	13759	3791	12	150	FD	True	0.15128098606284227	0.002642432852381583	0.006293943850989797	0.029483039621074156	1.0
PTBXL	13759	3791	1	150	SG	True	0.2110005475309115	0.0019257808317939469	0.005168121475202066	0.028272803675181157	1.0
PTBXL	13759	3791	2	150	SG	True	0.10569801151004579	0.0026025704148767647	0.006633449212165041	0.033701897079293615	1.0
PTBXL	13759	3791	3	150	SG	True	0.10597285074920652	0.0026759069425896518	0.006378792163120911	0.024153447219230545	1.0
PTBXL	13759	3791	4	150	SG	True	0.11532627502089321	0.0026320494722799175	0.005937940832870319	0.022552827233490783	1.0
PTBXL	13759	3791	5	150	SG	True	0.11576546477396127	0.002584179069007867	0.006128016034664557	0.02981716030065933	1.0
PTBXL	13759	3791	6	150	SG	True	0.09547119014139062	0.0024048752552307596	0.005787630158593664	0.02849636730937878	1.0
PTBXL	13759	3791	7	150	SG	True	0.11165895928809073	0.0025991008843089694	0.005777127945688909	0.023451024366377565	1.0
PTBXL	13759	3791	8	150	SG	True	0.11213223718824733	0.0020130318816786417	0.0047590553815760874	0.02870184617688405	1.0
PTBXL	13759	3791	9	150	SG	True	0.12865789803616895	0.002305316348872073	0.005587540732087342	0.02562377594863485	1.0
PTBXL	13759	3791	10	150	SG	True	0.13131557105052583	0.0018084959789251328	0.004411834067787766	0.023878973134400804	1.0
PTBXL	13759	3791	11	150	SG	True	0.13918733397604535	0.0026504420909704454	0.00624828963822727	0.028435907020413223	1.0
PTBXL	13759	3791	12	150	SG	True	0.1472333560391949	0.0026404768090878467	0.006294838538430557	0.029640970356881402	1.0
PTBXL	13759	3791	1	150	SPEC	True	0.2937149122066371	0.0019291205405668902	0.005170915373652932	0.02806383422215356	1.0
PTBXL	13759	3791	2	150	SPEC	True	0.1061192892453208	0.0026048801569060857	0.006632001692373502	0.0335005644714636	1.0
PTBXL	13759	3791	3	150	SPEC	True	0.10594343455047099	0.0026772619854476456	0.0063800248725442476	0.02394770645941817	1.0
PTBXL	13759	3791	4	150	SPEC	True	0.11443571996100707	0.002634394382373476	0.005940200695750778	0.02233446176049853	1.0
PTBXL	13759	3791	5	150	SPEC	True	0.11759762788657749	0.0025861868630101936	0.006128272555724682	0.029599578604249277	1.0
PTBXL	13759	3791	6	150	SPEC	True	0.09450991353521475	0.0024065041017178605	0.005789758461234802	0.028432199483735852	1.0
PTBXL	13759	3791	7	150	SPEC	True	0.10861068054923585	0.0026019958066193917	0.005781820770485027	0.023321412998098253	1.0
PTBXL	13759	3791	8	150	SPEC	True	0.11207543781815776	0.0020141085889565343	0.00476065067717733	0.028525510811704256	1.0
PTBXL	13759	3791	9	150	SPEC	True	0.12991304367336212	0.0023067949977500545	0.005588425172587856	0.025544865973361634	1.0
PTBXL	13759	3791	10	150	SPEC	True	0.12632365664465303	0.001810268397605191	0.004411815211855456	0.023683523029275254	1.0
PTBXL	13759	3791	11	150	SPEC	True	0.1384445389643016	0.002653728709310962	0.006244306865418449	0.028204078679820922	1.0
PTBXL	13759	3791	12	150	SPEC	True	0.1513542166488538	0.0026424760214165677	0.006293986330078869	0.02948031092713335	1.0
PTBXL	13759	3791	1	150	SG0SPEC	True	0.3098529724619993	0.0019183758477709645	0.005160795413833763	0.028618792202150287	1.0
PTBXL	13759	3791	2	150	SG0SPEC	True	0.10192154873286859	0.002595783784350169	0.006629019918463902	0.03400540196576634	1.0
PTBXL	13759	3791	3	150	SG0SPEC	True	0.10273604443591833	0.0026707698262864892	0.006373375649393582	0.024565586905892726	1.0
PTBXL	13759	3791	4	150	SG0SPEC	True	0.12044186722252644	0.0026244627303300882	0.005931062254991222	0.02295591146061443	1.0
PTBXL	13759	3791	5	150	SG0SPEC	True	0.11351627829220257	0.0025779656005408802	0.0061220662139774	0.030107964697808576	1.0
PTBXL	13759	3791	6	150	SG0SPEC	True	0.1029220004407676	0.002399768945191464	0.005781882444054714	0.0283218426192898	1.0
PTBXL	13759	3791	7	150	SG0SPEC	True	0.14595117639681746	0.002591223175727467	0.005768828251805344	0.023393942097693375	1.0
PTBXL	13759	3791	8	150	SG0SPEC	True	0.11476164897930384	0.0020086835394006438	0.004753658308746877	0.02896673731133689	1.0
PTBXL	13759	3791	9	150	SG0SPEC	True	0.13068996377071443	0.0023008010529053757	0.005582225390908845	0.025544408670556497	1.0
PTBXL	13759	3791	10	150	SG0SPEC	True	0.17053066791691004	0.0018037654530142614	0.004407721640212979	0.02417536554400033	1.0
PTBXL	13759	3791	11	150	SG0SPEC	True	0.14027046695850146	0.0026427339377848294	0.0062477298367340514	0.028771476534028177	1.0
PTBXL	13759	3791	12	150	SG0SPEC	True	0.17627690209596364	0.002633467094426715	0.006290439036899289	0.029943987218774684	1.0
PTBXL	13759	3791	1	150	TIK	True	0.13085096742130253	0.0019118704364813575	0.005143767781311568	0.029063095539120655	1.0
PTBXL	13759	3791	2	150	TIK	True	0.09872390644231245	0.00258738568975615	0.0066194010310648265	0.03452183319036079	1.0
PTBXL	13759	3791	3	150	TIK	True	0.10143585633413345	0.002668639637444695	0.006358145311369889	0.02494858950402853	1.0
PTBXL	13759	3791	4	150	TIK	True	0.14902477403759656	0.0026159208690649436	0.005920054645006381	0.023340264704554355	1.0
PTBXL	13759	3791	5	150	TIK	True	0.10986332647160046	0.002569556832322341	0.0061144612109793346	0.03053234594897618	1.0
PTBXL	13759	3791	6	150	TIK	True	0.15444188439345644	0.0023967474233505892	0.005770986601088789	0.027958862000025793	1.0
PTBXL	13759	3791	7	150	TIK	True	0.16775471831549665	0.0025839254168616606	0.005752147047560906	0.02293456365770015	1.0
PTBXL	13759	3791	8	150	TIK	True	0.11091507190377758	0.002004416788378087	0.0047419124651150646	0.02921897281333484	1.0
PTBXL	13759	3791	9	150	TIK	True	0.1371890868347509	0.0022992770558941298	0.005568999012777835	0.025315397283887316	1.0
PTBXL	13759	3791	10	150	TIK	True	0.14688135334999128	0.0017992284471562744	0.004399721731639536	0.0245279920011015	1.0
PTBXL	13759	3791	11	150	TIK	True	0.24345404840924512	0.0026359474935972647	0.006246347716641575	0.029038582996279243	1.0
PTBXL	13759	3791	12	150	TIK	True	0.1528888113426634	0.002628094913473188	0.006281446222115848	0.030336414383546912	1.0
PTBXL	4586	9992	1	40	TIK	False	0.13962134284710026	0.0025673324365793693	0.013000481864206012	0.040084684318547205	1.0
PTBXL	4586	9992	2	40	TIK	False	0.1656650417361021	0.0027168009268276412	0.013261189911034414	0.04075800717025382	1.0
PTBXL	4586	9992	3	40	TIK	False	0.15710578810273795	0.0023154884029483744	0.01260084707335335	0.04751426096551754	1.0
PTBXL	4586	9992	4	40	TIK	False	0.1903677181580082	0.002456169075257681	0.01362556168449212	0.054244377084109195	1.0
PTBXL	4586	9992	5	40	TIK	False	0.14491781153075037	0.002521128412848523	0.014132626295521446	0.05553938445055201	1.0
PTBXL	4586	9992	6	40	TIK	False	0.16130002102671082	0.002637473744991692	0.014358071939139044	0.0524002343969109	1.0
PTBXL	4586	9992	7	40	TIK	False	0.14993723246213436	0.002603638245159658	0.012245492884796462	0.051645767445147546	1.0
PTBXL	4586	9992	8	40	TIK	False	0.14406712781187722	0.0020810854397346154	0.010059908700551328	0.03988649256291457	1.0
PTBXL	4586	9992	1	100	TIK	False	0.16587015621662718	0.0027100326699217516	0.0131237901816603	0.060054205467831294	1.0
PTBXL	4586	9992	2	100	TIK	False	0.18051030661656567	0.0028921840760420285	0.013329939899459143	0.06929539877924482	1.0
PTBXL	4586	9992	3	100	TIK	False	0.20702474871766108	0.002476694626460902	0.012600687698723948	0.06931266294165278	1.0
PTBXL	4586	9992	4	100	TIK	False	0.18048855538254352	0.002599499937595609	0.013859525311808776	0.06476331940088544	1.0
PTBXL	4586	9992	5	100	TIK	False	0.21120987915043937	0.0026986867143979566	0.014209050403148758	0.08041011348701427	1.0
PTBXL	4586	9992	6	100	TIK	False	0.11262423237609863	0.002806929991997065	0.014658522272119804	0.07014159122690508	1.0
PTBXL	4586	9992	7	100	TIK	False	0.18591738077966297	0.0027231784658947613	0.012320157172550285	0.0670800110801444	1.0
PTBXL	4586	9992	8	100	TIK	False	0.12835910397752678	0.002185379041447307	0.01006995172354995	0.05638556133575256	1.0
PTBXL	4586	9992	1	150	TIK	False	0.16703709490482116	0.002709432627913218	0.013123711176172738	0.06021975229797885	1.0
PTBXL	4586	9992	2	150	TIK	False	0.1787265423429388	0.002892330481147971	0.013329431292899315	0.06934998799215938	1.0
PTBXL	4586	9992	3	150	TIK	False	0.20687538679173598	0.002477458398851433	0.01260002464350212	0.06922039165811185	1.0
PTBXL	4586	9992	4	150	TIK	False	0.19232409829230682	0.0025999349177124468	0.013859275899846216	0.06475106265422334	1.0
PTBXL	4586	9992	5	150	TIK	False	0.22549616213320345	0.0027001094422639733	0.014208526740370276	0.08059454687081052	1.0
PTBXL	4586	9992	6	150	TIK	False	0.1124722856998156	0.002808118185669633	0.014657854034193153	0.0700874361290687	1.0
PTBXL	4586	9992	7	150	TIK	False	0.18557983161868094	0.0027233784524348563	0.012319785787831009	0.06707902333994097	1.0
PTBXL	4586	9992	8	150	TIK	False	0.12948805332082028	0.002185750143331844	0.010069750032692771	0.05638082818555543	1.0
PTBXL	4586	9992	1	150	FD	True	0.1645474934209532	0.0017917027975991064	0.010144270123051555	0.03962314696389401	1.0
PTBXL	4586	9992	2	150	FD	True	0.11128959344117158	0.001911053791338034	0.010627197476495171	0.04040575822921343	1.0
PTBXL	4586	9992	3	150	FD	True	0.08248589530197914	0.0016285373847081625	0.010171102663458992	0.03893185653541181	1.0
PTBXL	4586	9992	4	150	FD	True	0.10169835426022152	0.001689817192740101	0.010958260055558427	0.036656459649676454	1.0
PTBXL	4586	9992	5	150	FD	True	0.11269302041460606	0.0017469833202136522	0.011322209974281603	0.04488244893727667	1.0
PTBXL	4586	9992	6	150	FD	True	0.14775193304838072	0.0018074686051916063	0.011391248749664079	0.04301872983836788	1.0
PTBXL	4586	9992	7	150	FD	True	0.12537608541018938	0.001780010045370007	0.009423303399222935	0.04250544937997424	1.0
PTBXL	4586	9992	8	150	FD	True	0.09842212971160567	0.0014370726782238345	0.0080029973721829	0.03137779762737838	1.0
PTBXL	4586	9992	1	150	SG	True	0.162384007162007	0.0017878946446196157	0.010142113593017593	0.03908562196089751	1.0
PTBXL	4586	9992	2	150	SG	True	0.11075653125602207	0.0019065256648501713	0.01062731343929609	0.03971531737665116	1.0
PTBXL	4586	9992	3	150	SG	True	0.08290793103306486	0.0016240611316146849	0.010177761343238808	0.038302435425495204	1.0
PTBXL	4586	9992	4	150	SG	True	0.10311786680214685	0.0016867142011031033	0.010956100715006573	0.036385878644486516	1.0
PTBXL	4586	9992	5	150	SG	True	0.11344085166568801	0.0017418951192806446	0.011322440907062359	0.044117184597093434	1.0
PTBXL	4586	9992	6	150	SG	True	0.15493453525927478	0.00180260159303489	0.011385368854802902	0.04241246533306785	1.0
PTBXL	4586	9992	7	150	SG	True	0.1249220501392104	0.0017768401562054603	0.009424007085611062	0.04205147961478853	1.0
PTBXL	4586	9992	8	150	SG	True	0.1002566192307597	0.0014339092943768774	0.008005688507040988	0.030854393306547486	1.0
PTBXL	4586	9992	1	150	SPEC	True	0.16435201216932646	0.0017917761101613819	0.01014428744275383	0.03964965965306933	1.0
PTBXL	4586	9992	2	150	SPEC	True	0.11131362561289143	0.0019111399943542138	0.010627213979716213	0.04044144856059765	1.0
PTBXL	4586	9992	3	150	SPEC	True	0.0825254916492713	0.001628620310509993	0.010171085151789612	0.038960540143083124	1.0
PTBXL	4586	9992	4	150	SPEC	True	0.10176336613989635	0.0016898777685469633	0.01095828007879685	0.036668887436758606	1.0
PTBXL	4586	9992	5	150	SPEC	True	0.11272158897748426	0.0017470768632269216	0.01132222139714038	0.04491752976757643	1.0
PTBXL	4586	9992	6	150	SPEC	True	0.14750886989133852	0.0018075607044947231	0.011391286834094778	0.04304451457958609	1.0
PTBXL	4586	9992	7	150	SPEC	True	0.12539156060209122	0.0017800714653490673	0.009423311729857595	0.04252557755588025	1.0
PTBXL	4586	9992	8	150	SPEC	True	0.09847118289588011	0.001437132180188974	0.008002997638204922	0.0313991344929282	1.0
PTBXL	4586	9992	1	150	SG0SPEC	True	0.1422929148008135	0.0017788978682048736	0.01014012169709574	0.03645443096061786	1.0
PTBXL	4586	9992	2	150	SG0SPEC	True	0.11232151674059052	0.0018962360210250263	0.010626446910002097	0.03623298156080057	1.0
PTBXL	4586	9992	3	150	SG0SPEC	True	0.08617236957920141	0.001615142477737554	0.010182180673019426	0.03516526017621115	1.0
PTBXL	4586	9992	4	150	SG0SPEC	True	0.10701478631981443	0.0016790269965072067	0.010953972066159815	0.034667149987025254	1.0
PTBXL	4586	9992	5	150	SG0SPEC	True	0.11506910466624583	0.0017318809657284908	0.011322373103960852	0.04069453628577887	1.0
PTBXL	4586	9992	6	150	SG0SPEC	True	0.15568603364812236	0.001791582240220303	0.011381420856431417	0.03975604572743211	1.0
PTBXL	4586	9992	7	150	SG0SPEC	True	0.12439205799212068	0.001768996809095514	0.009423394285702743	0.03976196238914774	1.0
PTBXL	4586	9992	8	150	SG0SPEC	True	0.10012169869149397	0.0014272208511395355	0.008006793747673937	0.0285519577850331	1.0
PTBXL	4586	9992	1	150	TIK	True	0.11652534722967274	0.0017646811760500239	0.01011925852402501	0.03260571680921074	1.0
PTBXL	4586	9992	2	150	TIK	True	0.12228318230627534	0.001878799622933711	0.010609248112873159	0.031365365518407816	1.0
PTBXL	4586	9992	3	150	TIK	True	0.11037784815935639	0.0016014208195658838	0.0101824052045396	0.030129340319540336	1.0
PTBXL	4586	9992	4	150	TIK	True	0.10430167912579535	0.0016680191909462078	0.01092715276063195	0.03230789084853731	1.0
PTBXL	4586	9992	5	150	TIK	True	0.13593997084054704	0.00171695928340643	0.01130488090762558	0.03548021102465887	1.0
PTBXL	4586	9992	6	150	TIK	True	0.18576375453674904	0.0017760013467961705	0.011355409184016733	0.03590627710546364	1.0
PTBXL	4586	9992	7	150	TIK	True	0.1280758794603341	0.0017575787273743277	0.009412411091436167	0.03616374606859832	1.0
PTBXL	4586	9992	8	150	TIK	True	0.24442707021119484	0.001416997805993132	0.00800128046722008	0.02489273682147551	1.0
PTBXL	5638	10760	1	40	TIK	False	0.13592517405962695	0.002764006319633481	0.02013433711994196	0.025643472470977202	1.0
PTBXL	5638	10760	2	40	TIK	False	0.24170130513088275	0.002766975754372915	0.017843445536886035	0.01176957958394072	1.0
PTBXL	5638	10760	3	40	TIK	False	0.1607871124618934	0.0022938020914740832	0.016632611758123708	0.03034383602991865	1.0
PTBXL	5638	10760	4	40	TIK	False	0.14036055361211916	0.0026373793678193635	0.01726504868717586	0.020390127066829626	1.0
PTBXL	5638	10760	5	40	TIK	False	0.13325334067148145	0.0028272657424033886	0.018123679012529256	0.016331277042710278	1.0
PTBXL	5638	10760	6	40	TIK	False	0.11196403083072964	0.0023197121095931135	0.01694689854073013	0.02260290235092895	1.0
PTBXL	5638	10760	1	100	TIK	False	0.1518329712070496	0.0028656797420822705	0.019962833068212	0.037387033441463165	1.0
PTBXL	5638	10760	2	100	TIK	False	0.1453051632165445	0.00294496169103453	0.01776345450525239	0.02745797443859671	1.0
PTBXL	5638	10760	3	100	TIK	False	0.18169356866196823	0.002428543515990575	0.016447334694811324	0.04339032224431959	1.0
PTBXL	5638	10760	4	100	TIK	False	0.18612640426573246	0.0027408589635528674	0.017164812427444564	0.034210387268477055	1.0
PTBXL	5638	10760	5	100	TIK	False	0.19394612851508547	0.0029934899738274456	0.017979660979394595	0.02857974629988337	1.0
PTBXL	5638	10760	6	100	TIK	False	0.17111563821040673	0.002416107990135911	0.01682678619245712	0.03401720461948507	1.0
PTBXL	5638	10760	1	150	TIK	False	0.1511343854971761	0.0028654904672157006	0.01996060716736098	0.037497445163749255	1.0
PTBXL	5638	10760	2	150	TIK	False	0.1493000530115853	0.002946115516196459	0.017762970134877307	0.027660462186860406	1.0
PTBXL	5638	10760	3	150	TIK	False	0.18414347049271196	0.0024287190528702847	0.016445175817540594	0.04381196450411156	1.0
PTBXL	5638	10760	4	150	TIK	False	0.185524819282125	0.0027411340591280654	0.017164058558402577	0.03479127565275159	1.0
PTBXL	5638	10760	5	150	TIK	False	0.18766998965738033	0.0029944334378131463	0.017978423188805454	0.028954278312326037	1.0
PTBXL	5638	10760	6	150	TIK	False	0.17209704281975255	0.002416740138764629	0.016823610904066616	0.034088221616608246	1.0
PTBXL	5638	10760	1	150	FD	True	0.09649552043414776	0.002078238590460083	0.01712694587154006	0.030444073411389435	1.0
PTBXL	5638	10760	2	150	FD	True	0.12011447242886862	0.0019932617123380363	0.01476961145133093	0.018054714325381496	1.0
PTBXL	5638	10760	3	150	FD	True	0.0864257133100398	0.0016998640991847554	0.014067572364285626	0.03400049379940071	1.0
PTBXL	5638	10760	4	150	FD	True	0.09613063457026105	0.0019068775127274507	0.014362380108894181	0.022569672410715325	1.0
PTBXL	5638	10760	5	150	FD	True	0.12512052607357352	0.0020286680170187817	0.015045793536733392	0.020937220872557442	1.0
PTBXL	5638	10760	6	150	FD	True	0.09371806531016443	0.001751681179049006	0.01435223520597095	0.029361889174139944	1.0
PTBXL	5638	10760	1	150	SG	True	0.095965749318077	0.002076100159617752	0.017149304875419793	0.03017570847450715	1.0
PTBXL	5638	10760	2	150	SG	True	0.12205822798654964	0.0019883688727083204	0.014788013202371521	0.017646047193650885	1.0
PTBXL	5638	10760	3	150	SG	True	0.08568176011228719	0.0016967791940400959	0.014088134806052635	0.03378675041714868	1.0
PTBXL	5638	10760	4	150	SG	True	0.09659667944491321	0.001903681458849844	0.014383242101092411	0.02225628817811174	1.0
PTBXL	5638	10760	5	150	SG	True	0.12666858549863616	0.0020243115931583393	0.01506622369957916	0.020706874193358978	1.0
PTBXL	5638	10760	6	150	SG	True	0.0928484617950567	0.0017495797167412772	0.014371077396945427	0.029140932890162806	1.0
PTBXL	5638	10760	1	150	SPEC	True	0.09651723429651585	0.002078278483185346	0.0171268447329144	0.03045920696862492	1.0
PTBXL	5638	10760	2	150	SPEC	True	0.12012438930103307	0.0019933521764166815	0.014769523253772177	0.018079506316007608	1.0
PTBXL	5638	10760	3	150	SPEC	True	0.08647834176834773	0.0016999218322434784	0.014067475584798235	0.03401232919814767	1.0
PTBXL	5638	10760	4	150	SPEC	True	0.09612880463103095	0.0019069382129773464	0.014362277607671904	0.02258740284179529	1.0
PTBXL	5638	10760	5	150	SPEC	True	0.1251807005045136	0.0020287494632074427	0.01504569738122182	0.020954269868734565	1.0
PTBXL	5638	10760	6	150	SPEC	True	0.09377620288687566	0.0017517195767494781	0.014352147562742135	0.02937478298024589	1.0
PTBXL	5638	10760	1	150	SG0SPEC	True	0.09414047593353037	0.002072008779767353	0.017169071876415556	0.0288326877337302	1.0
PTBXL	5638	10760	2	150	SG0SPEC	True	0.1204207061604193	0.0019786962284842466	0.014803834667091615	0.01576641159369747	1.0
PTBXL	5638	10760	3	150	SG0SPEC	True	0.08398726579133302	0.0016907536645837011	0.014105771279366996	0.0327488521220168	1.0
PTBXL	5638	10760	4	150	SG0SPEC	True	0.09219762890424299	0.001896639457382358	0.014401314668410943	0.021065615494971927	1.0
PTBXL	5638	10760	5	150	SG0SPEC	True	0.1252332985166837	0.0020150415395449395	0.015083801259554391	0.019886379608393588	1.0
PTBXL	5638	10760	6	150	SG0SPEC	True	0.08788501847003946	0.0017460569459445338	0.014387794570517221	0.02784972027365161	1.0
PTBXL	5638	10760	1	150	TIK	True	0.09230736370598967	0.0020621384650883296	0.01718790911636142	0.02699682424978167	1.0
PTBXL	5638	10760	2	150	TIK	True	0.1191374153495241	0.0019622274552340622	0.014823614636505767	0.013692267885373874	1.0
PTBXL	5638	10760	3	150	TIK	True	0.09362663268415317	0.0016787961083588887	0.014125201286843306	0.03125982109091657	1.0
PTBXL	5638	10760	4	150	TIK	True	0.0914716830715427	0.0018839145885858816	0.014424438250828304	0.018906802659669826	1.0
PTBXL	5638	10760	5	150	TIK	True	0.16292612977374385	0.0019985353096861388	0.015106330659842007	0.018932978712192343	1.0
PTBXL	5638	10760	6	150	TIK	True	0.08292961823465762	0.001738376328246582	0.014403594677261608	0.025943837768693884	1.0
PTBXL	10937	20280	1	40	TIK	False	0.12769685005223314	0.0024899075840667676	0.010229290275256436	0.08795974397866546	1.0
PTBXL	10937	20280	2	40	TIK	False	0.1380568772271044	0.0024404561807501507	0.010648305357918702	0.0881405889506384	1.0
PTBXL	10937	20280	3	40	TIK	False	0.12725480882498144	0.0023592593695630107	0.010598514518467857	0.09125618378151976	1.0
PTBXL	10937	20280	4	40	TIK	False	0.20419558535918322	0.002206940222938622	0.009770684067283932	0.09552113022161013	1.0
PTBXL	10937	20280	5	40	TIK	False	0.13168119732796718	0.0024521114834150245	0.010554578728416697	0.0883173747092696	1.0
PTBXL	10937	20280	6	40	TIK	False	0.13456680584145145	0.0027214140998687315	0.011170093709906704	0.08611390855953935	1.0
PTBXL	10937	20280	7	40	TIK	False	0.119462173267411	0.002294337012123546	0.010169986402379452	0.08955190454516633	1.0
PTBXL	10937	20280	8	40	TIK	False	0.11813306245515157	0.002516630600332981	0.011295660101079925	0.08970735322803958	1.0
PTBXL	10937	20280	9	40	TIK	False	0.12071117550895624	0.002175120925926884	0.009994153110299681	0.09682571101768093	1.0
PTBXL	10937	20280	10	40	TIK	False	0.13221207314972436	0.0021714013385960335	0.009442965100047733	0.0912211061801687	1.0
PTBXL	10937	20280	1	100	TIK	False	0.11503255465083495	0.0025858789374054456	0.010192298631772134	0.07925739037404803	1.0
PTBXL	10937	20280	2	100	TIK	False	0.14386006907970236	0.002546041981917561	0.01063480907494574	0.08110248456617623	1.0
PTBXL	10937	20280	3	100	TIK	False	0.1699389803907593	0.002478550069280093	0.010546241650829654	0.08312021318695142	1.0
PTBXL	10937	20280	4	100	TIK	False	0.12291008252831921	0.0022960147762941955	0.009718311116496832	0.08267917913211657	1.0
PTBXL	10937	20280	5	100	TIK	False	0.14829899255740947	0.0025447852373680978	0.010495316036676444	0.0782422177964181	1.0
PTBXL	10937	20280	6	100	TIK	False	0.14143236426954303	0.002848713707321597	0.011145304696248049	0.07947135040553949	1.0
PTBXL	10937	20280	7	100	TIK	False	0.16344449374355902	0.002403922533485247	0.010109775325117426	0.0810229159428367	1.0
PTBXL	10937	20280	8	100	TIK	False	0.12210870412324024	0.0026214618951234396	0.011245736459601871	0.07706392378099916	1.0
PTBXL	10937	20280	9	100	TIK	False	0.35915333880304856	0.0022763447052337005	0.009950372235476837	0.09391888656598965	1.0
PTBXL	10937	20280	10	100	TIK	False	0.17598574133918302	0.0022714345085490095	0.009409065333308424	0.08739916891880019	1.0
PTBXL	10937	20280	1	150	TIK	False	0.12070991112680021	0.002585441864010112	0.010191159143597037	0.07917156947423856	1.0
PTBXL	10937	20280	2	150	TIK	False	0.14607179650537241	0.002545491322593732	0.01063375115803085	0.08103170094260487	1.0
PTBXL	10937	20280	3	150	TIK	False	0.18248921911772042	0.002478352582575543	0.01054595077103663	0.08303400164064294	1.0
PTBXL	10937	20280	4	150	TIK	False	0.11931381460224715	0.002295615801535904	0.009717989287888978	0.0825974777156376	1.0
PTBXL	10937	20280	5	150	TIK	False	0.1541785620915444	0.0025444603500365945	0.010494530126276252	0.0781939698073812	1.0
PTBXL	10937	20280	6	150	TIK	False	0.14534631443737417	0.0028482057232267904	0.011144319237345142	0.07939599271202714	1.0
PTBXL	10937	20280	7	150	TIK	False	0.1633343252606345	0.002403566957363405	0.01010897538354148	0.08095492933646745	1.0
PTBXL	10937	20280	8	150	TIK	False	0.12245393498839782	0.002621041690499521	0.011245308229093582	0.07699837076953475	1.0
PTBXL	10937	20280	9	150	TIK	False	0.3789335041576184	0.002275884578550674	0.009949505869642028	0.09383722602849469	1.0
PTBXL	10937	20280	10	150	TIK	False	0.17643606053208316	0.002271121063698309	0.009408736373801527	0.08732343691184102	1.0
PTBXL	10937	20280	1	150	FD	True	0.07506875148613043	0.0018285651580721989	0.008642872818556465	0.0762555900655198	1.0
PTBXL	10937	20280	2	150	FD	True	0.09213039011498976	0.0018228093018203262	0.009090502082136135	0.0776531223692651	1.0
PTBXL	10937	20280	3	150	FD	True	0.1090242518395412	0.0017656803706649336	0.009036089674590733	0.08009549742214596	1.0
PTBXL	10937	20280	4	150	FD	True	0.07538140387489675	0.0016426105004858167	0.008287097936061472	0.0837781350847869	1.0
PTBXL	10937	20280	5	150	FD	True	0.07246577037603734	0.0018188715364451178	0.008947594927176936	0.07795081176744396	1.0
PTBXL	10937	20280	6	150	FD	True	0.10691378632205123	0.0020112436624121887	0.00946561782425802	0.07513872565661447	1.0
PTBXL	10937	20280	7	150	FD	True	0.09255683351572354	0.0017089396900590332	0.008726799068674573	0.07794650304051134	1.0
PTBXL	10937	20280	8	150	FD	True	0.09825120221458375	0.001870497824677421	0.009617858470009217	0.07879492687808169	1.0
PTBXL	10937	20280	9	150	FD	True	0.11127025483758272	0.0016191116300573619	0.008547353152716305	0.08516264511905303	1.0
PTBXL	10937	20280	10	150	FD	True	0.08903767083108248	0.0016109544920291249	0.008059211733011827	0.08103480462840303	1.0
PTBXL	10937	20280	1	150	SG	True	0.07503156702480984	0.0018286274130005157	0.008651964210383062	0.07658785271422472	1.0
PTBXL	10937	20280	2	150	SG	True	0.0920440833236427	0.0018226971043130355	0.00909863647191584	0.0779162883847783	1.0
PTBXL	10937	20280	3	150	SG	True	0.09996577098269013	0.001765528146882294	0.009046064393474332	0.08038792661728038	1.0
PTBXL	10937	20280	4	150	SG	True	0.07359213961733496	0.001642748147926011	0.008296530390464579	0.0842024432043891	1.0
PTBXL	10937	20280	5	150	SG	True	0.07172856138663189	0.0018191868727785517	0.008958893833922187	0.07831387505533995	1.0
PTBXL	10937	20280	6	150	SG	True	0.10503842248618286	0.0020114879690196884	0.009476183252623983	0.07546275102363319	1.0
PTBXL	10937	20280	7	150	SG	True	0.09182517812752881	0.0017087480955112102	0.008735892861858758	0.07826016644690299	1.0
PTBXL	10937	20280	8	150	SG	True	0.10151914540209565	0.001870638907295126	0.009629249231279443	0.07916037484181537	1.0
PTBXL	10937	20280	9	150	SG	True	0.11224072347804685	0.0016193098531507553	0.008555009903854369	0.08536828319715596	1.0
PTBXL	10937	20280	10	150	SG	True	0.08752378192302161	0.0016109225425514995	0.008067890200940703	0.08126754448768905	1.0
PTBXL	10937	20280	1	150	SPEC	True	0.07505432325457616	0.0018285695821608418	0.008642830375974847	0.07625095928144572	1.0
PTBXL	10937	20280	2	150	SPEC	True	0.09212420336598863	0.0018228155854743996	0.009090458525605846	0.07765022821808512	1.0
PTBXL	10937	20280	3	150	SPEC	True	0.10972804278777906	0.0017656873271657126	0.009036046794043098	0.08009223683566889	1.0
PTBXL	10937	20280	4	150	SPEC	True	0.07540485910079066	0.0016426124708767195	0.008287061244740277	0.08377120531385583	1.0
PTBXL	10937	20280	5	150	SPEC	True	0.07249034507638204	0.0018188709565123626	0.008947547069154517	0.07794548738267648	1.0
PTBXL	10937	20280	6	150	SPEC	True	0.10695520818867932	0.002011245295463843	0.009465566206461409	0.07513441836850018	1.0
PTBXL	10937	20280	7	150	SPEC	True	0.09258923634270416	0.001708947754594266	0.008726756662097363	0.0779423188005581	1.0
PTBXL	10937	20280	8	150	SPEC	True	0.09827157932556019	0.0018704999602603925	0.009617802890556271	0.07878916211989435	1.0
PTBXL	10937	20280	9	150	SPEC	True	0.1110618464490042	0.0016191121188700495	0.008547314555833099	0.08516315297209416	1.0
PTBXL	10937	20280	10	150	SPEC	True	0.08910367641491936	0.0016109594550994233	0.00805916532579043	0.08103385772210554	1.0
PTBXL	10937	20280	1	150	SG0SPEC	True	0.07641811427777982	0.0018270322975914447	0.008660411536407776	0.07673976473298334	1.0
PTBXL	10937	20280	2	150	SG0SPEC	True	0.09288193822055063	0.001821257633934312	0.009107217930883978	0.0779864839563926	1.0
PTBXL	10937	20280	3	150	SG0SPEC	True	0.1002526128611943	0.001764285863695691	0.00905553719777759	0.0804851765280021	1.0
PTBXL	10937	20280	4	150	SG0SPEC	True	0.07093176468547538	0.0016418902626421403	0.008305096430399016	0.08462113119104696	1.0
PTBXL	10937	20280	5	150	SG0SPEC	True	0.08560389329105425	0.001818547335303004	0.00896924132312824	0.07859117833776444	1.0
PTBXL	10937	20280	6	150	SG0SPEC	True	0.10321293040187264	0.002010492574781939	0.009486203082644227	0.07558816373276923	1.0
PTBXL	10937	20280	7	150	SG0SPEC	True	0.089894856090528	0.0017071105963666407	0.00874465273804763	0.07844327254597976	1.0
PTBXL	10937	20280	8	150	SG0SPEC	True	0.10626806234699744	0.0018697414934152907	0.00964039238276611	0.07956216026108694	1.0
PTBXL	10937	20280	9	150	SG0SPEC	True	0.13225659889311048	0.0016189747034314748	0.008563112893735274	0.08506392660188207	1.0
PTBXL	10937	20280	10	150	SG0SPEC	True	0.08989092332371254	0.0016097556892391864	0.008076874868304955	0.08109961350284765	1.0
PTBXL	10937	20280	1	150	TIK	True	0.0798392083244802	0.0018242680294713388	0.008666486701102228	0.0769869189662185	1.0
PTBXL	10937	20280	2	150	TIK	True	0.09202548539129142	0.0018179470687911775	0.009110834741484422	0.07817718492968974	1.0
PTBXL	10937	20280	3	150	TIK	True	0.18967146154289877	0.0017610741687701364	0.009063254867141888	0.08069733132248295	1.0
PTBXL	10937	20280	4	150	TIK	True	0.06594990799632379	0.0016400247892402627	0.008314053569369134	0.08526426543667483	1.0
PTBXL	10937	20280	5	150	TIK	True	0.0894555119495327	0.0018171646311009205	0.008980562554372601	0.07901664235042774	1.0
PTBXL	10937	20280	6	150	TIK	True	0.09468609793281785	0.0020075943574778612	0.009493474447060219	0.07571382065195834	1.0
PTBXL	10937	20280	7	150	TIK	True	0.08467852959763454	0.0017040514979667271	0.008749054377051334	0.07878817868777406	1.0
PTBXL	10937	20280	8	150	TIK	True	0.09124629689092298	0.0018676669960811924	0.009651712535687303	0.08029867657439015	1.0
PTBXL	10937	20280	9	150	TIK	True	0.14122226224866666	0.0016181749607402651	0.008567195953926625	0.08472067288141964	1.0
PTBXL	10937	20280	10	150	TIK	True	0.08893242565709766	0.0016078550398644753	0.008082856224651868	0.08089430323589697	1.0
PTBXL	5924	10152	1	40	TIK	False	0.17333087350031604	0.002859242379208878	0.012500793910347481	0.02117165733625133	1.0
PTBXL	5924	10152	2	40	TIK	False	0.16472137962908856	0.00289969755813783	0.011621886819327592	0.01624717198398575	1.0
PTBXL	5924	10152	3	40	TIK	False	0.15145528528039637	0.0029831100977802793	0.013086223862691015	0.013355843250356655	1.0
PTBXL	5924	10152	4	40	TIK	False	0.14691514518037288	0.003026708985348897	0.013608404446517019	0.014971730688828271	1.0
PTBXL	5924	10152	5	40	TIK	False	0.16765569773763356	0.0029482146532158137	0.013126127252985264	0.012171023741137968	1.0
PTBXL	5924	10152	6	40	TIK	False	0.15062985411644636	0.0026862058986222384	0.012636036310648868	0.01913839817244713	1.0
PTBXL	5924	10152	7	40	TIK	False	0.1696984830538191	0.0026921960704866976	0.01258942811102536	0.021785600522100372	1.0
PTBXL	5924	10152	8	40	TIK	False	0.1649438024199475	0.002852155821643714	0.011432858139373548	0.018988733644504485	1.0
PTBXL	5924	10152	9	40	TIK	False	0.09909129582810665	0.0030646689949572026	0.012143535555874161	0.013747036713018497	1.0
PTBXL	5924	10152	10	40	TIK	False	0.15842503589276136	0.0028446186731232843	0.012957259712954361	0.017220350075825244	1.0
PTBXL	5924	10152	11	40	TIK	False	0.14345485722588974	0.0027253051092324667	0.011001766200408977	0.01424896529106522	1.0
PTBXL	5924	10152	12	40	TIK	False	0.19708661301687908	0.0028343199150241936	0.01114476297288515	0.01833105628657139	1.0
PTBXL	5924	10152	1	100	TIK	False	0.1761019019050962	0.003074539332787115	0.012843532549697828	0.046043469351285275	1.0
PTBXL	5924	10152	2	100	TIK	False	0.19278422212140833	0.003098929442003693	0.012061545059934004	0.04180699736949867	1.0
PTBXL	5924	10152	3	100	TIK	False	0.179162948668316	0.0031669171086685646	0.013391217992379422	0.03219561067558143	1.0
PTBXL	5924	10152	4	100	TIK	False	0.2501254932122496	0.0032792965170231544	0.014004738472849457	0.03725183071225085	1.0
PTBXL	5924	10152	5	100	TIK	False	0.16348453936153354	0.003180942033233675	0.013582980569211853	0.03348733484811925	1.0
PTBXL	5924	10152	6	100	TIK	False	0.22376089069622865	0.0029185858106189557	0.013147893461096008	0.03445042595015332	1.0
PTBXL	5924	10152	7	100	TIK	False	0.148982054026265	0.0029390761626488563	0.01302074695128068	0.043660011291806626	1.0
PTBXL	5924	10152	8	100	TIK	False	0.1980551777194927	0.003073772784346348	0.011931932952797951	0.035299449897229676	1.0
PTBXL	5924	10152	9	100	TIK	False	0.1734640273901823	0.0032953478659534766	0.01272812755761796	0.037301669283922666	1.0
PTBXL	5924	10152	10	100	TIK	False	0.168425605103797	0.003067906226968646	0.01338066292522092	0.02754565888903817	1.0
PTBXL	5924	10152	11	100	TIK	False	0.13647624543723466	0.002877402512280368	0.01140104730912236	0.030296821724607133	1.0
PTBXL	5924	10152	12	100	TIK	False	0.1692706466217562	0.0030285186372265363	0.01149908630675766	0.04669885808005679	1.0
PTBXL	5924	10152	1	150	TIK	False	0.1847223118683426	0.003075417094328795	0.012844556389310374	0.04626931809959265	1.0
PTBXL	5924	10152	2	150	TIK	False	0.19523157555381038	0.0031005388280207938	0.01206167196920097	0.04201689243430587	1.0
PTBXL	5924	10152	3	150	TIK	False	0.1802926274767027	0.003168383764705391	0.013390683993471113	0.032235971393408426	1.0
PTBXL	5924	10152	4	150	TIK	False	0.25686322090956415	0.003281115114335505	0.01400440068739713	0.037304585104535	1.0
PTBXL	5924	10152	5	150	TIK	False	0.16756802341149582	0.0031817840582643343	0.013582856919850374	0.03380778865442471	1.0
PTBXL	5924	10152	6	150	TIK	False	0.2253909981654541	0.0029197488448177195	0.013148702755662774	0.03477587623648351	1.0
PTBXL	5924	10152	7	150	TIK	False	0.14822569992100287	0.0029398820133649506	0.01302142256996345	0.04376808781514763	1.0
PTBXL	5924	10152	8	150	TIK	False	0.19747753505010163	0.0030752617188697516	0.011932644993542532	0.03564019028135293	1.0
PTBXL	5924	10152	9	150	TIK	False	0.17490658325877162	0.0032967814674417584	0.01272839532319422	0.037461006982227305	1.0
PTBXL	5924	10152	10	150	TIK	False	0.17160539311464232	0.003069309271048306	0.013380842966969026	0.027819504149468995	1.0
PTBXL	5924	10152	11	150	TIK	False	0.13913523692801977	0.002877683468796324	0.011402069512399615	0.03075752804126034	1.0
PTBXL	5924	10152	12	150	TIK	False	0.1772779098186449	0.0030292272550095306	0.011499463983071999	0.04702261243833891	1.0
PTBXL	5924	10152	1	150	FD	True	0.08501528508756337	0.0018884654249642075	0.010114661504042314	0.02255411365296538	1.0
PTBXL	5924	10152	2	150	FD	True	0.11649330542305844	0.0019590933835743	0.009548367007387697	0.019701417104055922	1.0
PTBXL	5924	10152	3	150	FD	True	0.10758887787916738	0.0020059151217213184	0.010582761091734753	0.01636805439664732	1.0
PTBXL	5924	10152	4	150	FD	True	0.1370575354699005	0.002049514610573261	0.011079674557557036	0.01870715547725983	1.0
PTBXL	5924	10152	5	150	FD	True	0.1336307237206058	0.0020148094418895794	0.010830556485558744	0.017436181336049263	1.0
PTBXL	5924	10152	6	150	FD	True	0.09959078804942373	0.0018516520208363418	0.010692390716539048	0.02042718308462357	1.0
PTBXL	5924	10152	7	150	FD	True	0.15775570007026815	0.001833267134097766	0.010648774171427773	0.024796370753876588	1.0
PTBXL	5924	10152	8	150	FD	True	0.17449904108485906	0.0019211664487710218	0.009144107039662841	0.020001668102446492	1.0
PTBXL	5924	10152	9	150	FD	True	0.11594877108066323	0.002067296020650287	0.010007326293580648	0.01692976019720247	1.0
PTBXL	5924	10152	10	150	FD	True	0.09593538372921377	0.0019236405788800688	0.010595904424044348	0.0185864785936692	1.0
PTBXL	5924	10152	11	150	FD	True	0.14103540460033262	0.001822526364948568	0.008920207943481678	0.01647873179326089	1.0
PTBXL	5924	10152	12	150	FD	True	0.10944965987657383	0.001884276852958748	0.008997735277708734	0.02400721165439868	1.0
PTBXL	5924	10152	1	150	SG	True	0.08293450981737714	0.0018833064736610014	0.01009803185747185	0.022033012390824763	1.0
PTBXL	5924	10152	2	150	SG	True	0.11998036677641197	0.001954044563851284	0.009533798027249067	0.01932838373342033	1.0
PTBXL	5924	10152	3	150	SG	True	0.10952158060653533	0.0020007789248868285	0.010572141453652574	0.016354231377197676	1.0
PTBXL	5924	10152	4	150	SG	True	0.1361969820861073	0.0020436824121338078	0.011069138080369535	0.018845195512892456	1.0
PTBXL	5924	10152	5	150	SG	True	0.12917997089786765	0.0020108864967824745	0.01081834624203563	0.017605789240718296	1.0
PTBXL	5924	10152	6	150	SG	True	0.09948895446238586	0.0018468104846686322	0.010675002798175912	0.020663167163717543	1.0
PTBXL	5924	10152	7	150	SG	True	0.18083822608387157	0.0018277426392795326	0.01062878212891862	0.024947688848391037	1.0
PTBXL	5924	10152	8	150	SG	True	0.18584715338486446	0.0019155818206326336	0.009124992235939027	0.01989752877550201	1.0
PTBXL	5924	10152	9	150	SG	True	0.12162225097854891	0.002061457839622645	0.009987833787660303	0.01656957466489665	1.0
PTBXL	5924	10152	10	150	SG	True	0.09723262324901118	0.001918480980275823	0.010584895248916749	0.01873768625408923	1.0
PTBXL	5924	10152	11	150	SG	True	0.136440800191361	0.0018185232249812965	0.008904170754764292	0.016403808158751372	1.0
PTBXL	5924	10152	12	150	SG	True	0.11213610537472288	0.0018794943941213306	0.008977727501146763	0.023336782787031156	1.0
PTBXL	5924	10152	1	150	SPEC	True	0.085171914883401	0.0018885643622044473	0.010114772926822686	0.022582703808997285	1.0
PTBXL	5924	10152	2	150	SPEC	True	0.11648248884911253	0.001959189172736345	0.009548469362405455	0.01973125870193755	1.0
PTBXL	5924	10152	3	150	SPEC	True	0.10758890166965736	0.0020060118241172534	0.010582836792952048	0.01638249626239118	1.0
PTBXL	5924	10152	4	150	SPEC	True	0.13715864041943435	0.0020496252608187167	0.011079769431110758	0.018717597742478873	1.0
PTBXL	5924	10152	5	150	SPEC	True	0.1337796670379937	0.00201488663248679	0.010830654503426866	0.01744634182707551	1.0
PTBXL	5924	10152	6	150	SPEC	True	0.0996922750629848	0.0018517449035725625	0.010692513872336681	0.0204390370800115	1.0
PTBXL	5924	10152	7	150	SPEC	True	0.15742826261099008	0.0018333735340980155	0.01064890284667538	0.024812274982660296	1.0
PTBXL	5924	10152	8	150	SPEC	True	0.1741777154008562	0.0019212754361682233	0.009144236259587813	0.02001997835484725	1.0
PTBXL	5924	10152	9	150	SPEC	True	0.11587877884310178	0.0020674069392424563	0.010007454663483496	0.016955584260999832	1.0
PTBXL	5924	10152	10	150	SPEC	True	0.09591816701785587	0.001923738943519554	0.01059599444994527	0.01859354443145889	1.0
PTBXL	5924	10152	11	150	SPEC	True	0.1410543374983183	0.001822604204498745	0.008920315938649684	0.016497277051869673	1.0
PTBXL	5924	10152	12	150	SPEC	True	0.10946324644095408	0.0018843683413173541	0.008997857864568602	0.02404566941699045	1.0
PTBXL	5924	10152	1	150	SG0SPEC	True	0.11462867622310637	0.0018710213354031912	0.010082406772066725	0.019876669067224212	1.0
PTBXL	5924	10152	2	150	SG0SPEC	True	0.11220613099264763	0.0019427496353840348	0.009519707301607823	0.0180114131866916	1.0
PTBXL	5924	10152	3	150	SG0SPEC	True	0.1126799260088146	0.0019894674697199877	0.010560971318444759	0.015431563774680346	1.0
PTBXL	5924	10152	4	150	SG0SPEC	True	0.1336728824837262	0.002030785031181807	0.011057204250160903	0.017811843560762413	1.0
PTBXL	5924	10152	5	150	SG0SPEC	True	0.119992696508944	0.002000724914531619	0.01080576861727046	0.016939529013635594	1.0
PTBXL	5924	10152	6	150	SG0SPEC	True	0.0946730484997843	0.0018352745259126513	0.010658190747712066	0.02053428402673258	1.0
PTBXL	5924	10152	7	150	SG0SPEC	True	0.1169323159941045	0.0018152897701258447	0.010609475321878059	0.023927097568349334	1.0
PTBXL	5924	10152	8	150	SG0SPEC	True	0.1736375435644499	0.0019039205099009044	0.009107347129993277	0.019142490059069744	1.0
PTBXL	5924	10152	9	150	SG0SPEC	True	0.16395423150405014	0.0020482299469891047	0.00996860578351029	0.014795059114788208	1.0
PTBXL	5924	10152	10	150	SG0SPEC	True	0.09946789470977602	0.001906409053661584	0.010573359414347849	0.01932845614217032	1.0
PTBXL	5924	10152	11	150	SG0SPEC	True	0.11996512380185313	0.0018101319592937043	0.008889215790925878	0.016030517395807322	1.0
PTBXL	5924	10152	12	150	SG0SPEC	True	0.11662485948930006	0.0018687461810015938	0.00895974380934738	0.02083111839521073	1.0
PTBXL	5924	10152	1	150	TIK	True	0.16012653316292735	0.001854531425320648	0.010014466966572523	0.01827222769179471	1.0
PTBXL	5924	10152	2	150	TIK	True	0.15424570376977745	0.0019262253232402264	0.009453535139322799	0.01820246579352848	1.0
PTBXL	5924	10152	3	150	TIK	True	0.12227726427417603	0.0019743662203747063	0.010505956138629709	0.014893964911149308	1.0
PTBXL	5924	10152	4	150	TIK	True	0.1402897726763464	0.0020131898720871237	0.010993941989497425	0.017843998564145345	1.0
PTBXL	5924	10152	5	150	TIK	True	0.11404063291290091	0.001985231774958948	0.01073721325554122	0.019257313903005262	1.0
PTBXL	5924	10152	6	150	TIK	True	0.09788787984216762	0.0018173265198441753	0.010580079655828564	0.023213848902229117	1.0
PTBXL	5924	10152	7	150	TIK	True	0.11142989470469884	0.0017979157338733332	0.010537364988679798	0.026558715226864888	1.0
PTBXL	5924	10152	8	150	TIK	True	0.141831821284993	0.001887726091674403	0.00903744434362929	0.02060738713014298	1.0
PTBXL	5924	10152	9	150	TIK	True	0.6289091009938131	0.002030447310491907	0.009891998225291647	0.014085245002114794	1.0
PTBXL	5924	10152	10	150	TIK	True	0.1157787284650952	0.00188816755308051	0.01051096535689753	0.02092049466438735	1.0
PTBXL	5924	10152	11	150	TIK	True	0.1109822433938868	0.0018009105697630711	0.008825870485795695	0.017948971056083445	1.0
PTBXL	5924	10152	12	150	TIK	True	0.12011130469856349	0.0018550020598409238	0.008884624795933736	0.019636935685793055	1.0
PTBXL	14661	1280	1	40	TIK	False	0.20626278298742684	0.0023230850239322007	0.014970345893040218	0.030560286375364225	1.0
PTBXL	14661	1280	2	40	TIK	False	0.1750597852848594	0.0023487276781044724	0.0144632354263419	0.0292688994883317	1.0
PTBXL	14661	1280	3	40	TIK	False	0.12080534001920444	0.002499669622660942	0.015717486663900618	0.022101557336915625	1.0
PTBXL	14661	1280	4	40	TIK	False	0.15359495128145875	0.002607235290251586	0.016635465044442983	0.02821784245729797	1.0
PTBXL	14661	1280	5	40	TIK	False	0.1834532473104813	0.0022356609627122363	0.014893048623766673	0.02539731641788173	1.0
PTBXL	14661	1280	6	40	TIK	False	0.127899794233247	0.002731253684006791	0.01727983440453022	0.022998007527054495	1.0
PTBXL	14661	1280	7	40	TIK	False	0.1697411444402793	0.0026626063342997984	0.0165290118741678	0.023149221537969188	1.0
PTBXL	14661	1280	8	40	TIK	False	0.13741771981406045	0.0027545729368188246	0.018034146700317954	0.03900712139245756	1.0
PTBXL	14661	1280	9	40	TIK	False	0.12669739371888158	0.0024213775235744977	0.015315107235118409	0.0327131954050233	1.0
PTBXL	14661	1280	10	40	TIK	False	0.16033108473662858	0.0025497609440072425	0.016365860149308128	0.0349072783114657	1.0
PTBXL	14661	1280	11	40	TIK	False	0.18953244496736704	0.0022326196823530173	0.013914577225517857	0.03995749952007944	1.0
PTBXL	14661	1280	12	40	TIK	False	0.14816162974378508	0.0023746232241683494	0.015336516067369625	0.0275446995038139	1.0
PTBXL	14661	1280	1	100	TIK	False	0.16467423901314301	0.002464904111625373	0.015198192027744238	0.055150081428343184	1.0
PTBXL	14661	1280	2	100	TIK	False	0.18529172996096463	0.0025891893083198163	0.014878537476563152	0.05445635239413296	1.0
PTBXL	14661	1280	3	100	TIK	False	0.16446251684870236	0.002687670862278209	0.015990422388826465	0.0490188338912823	1.0
PTBXL	14661	1280	4	100	TIK	False	0.15675893360845777	0.002789194636211196	0.01695144313410721	0.04626963724092944	1.0
PTBXL	14661	1280	5	100	TIK	False	0.19406590081714012	0.0023906549656918293	0.015222097816887563	0.046173522211120775	1.0
PTBXL	14661	1280	6	100	TIK	False	0.1555204847337459	0.002892327352482514	0.01758807764688149	0.04478153581155216	1.0
PTBXL	14661	1280	7	100	TIK	False	0.14847332788524298	0.002854475709737596	0.016821411773086686	0.05484187944781492	1.0
PTBXL	14661	1280	8	100	TIK	False	0.2031529799899274	0.002902235768035015	0.018319107285091826	0.05640671407604773	1.0
PTBXL	14661	1280	9	100	TIK	False	0.18492384665675346	0.0025524099392635353	0.015568888367856097	0.05294372246614247	1.0
PTBXL	14661	1280	10	100	TIK	False	0.23415379380540965	0.002718588288978819	0.016631482028517	0.05941342133392014	1.0
PTBXL	14661	1280	11	100	TIK	False	0.1967592461714655	0.0023996650231976244	0.014189472575952556	0.06639344376414602	1.0
PTBXL	14661	1280	12	100	TIK	False	0.16259702659456338	0.0024917269027233536	0.015457561004599225	0.04610728302722794	1.0
PTBXL	14661	1280	1	150	TIK	False	0.16598829331501844	0.002464970877676776	0.015199709067598799	0.055212971794760965	1.0
PTBXL	14661	1280	2	150	TIK	False	0.18594601566082677	0.0025894791834568803	0.014880070154102875	0.05444883489323968	1.0
PTBXL	14661	1280	3	150	TIK	False	0.16413911951247737	0.0026875736938202282	0.015991092270284668	0.04902198610945276	1.0
PTBXL	14661	1280	4	150	TIK	False	0.16462374903798094	0.002789212411124912	0.01695200492247638	0.046293573507188546	1.0
PTBXL	14661	1280	5	150	TIK	False	0.19422777369101607	0.0023903094840509597	0.015223930196597638	0.04631680173226717	1.0
PTBXL	14661	1280	6	150	TIK	False	0.15611032821561124	0.002891534644560964	0.017588685602237836	0.044840995992688315	1.0
PTBXL	14661	1280	7	150	TIK	False	0.14763943315326314	0.0028546666408480986	0.016821563148795675	0.05499126223732956	1.0
PTBXL	14661	1280	8	150	TIK	False	0.20338015545246885	0.0029020119377075417	0.018320102351992437	0.05651105866384467	1.0
PTBXL	14661	1280	9	150	TIK	False	0.18527861084873667	0.002552104035335572	0.015570020173750077	0.053016692694525316	1.0
PTBXL	14661	1280	10	150	TIK	False	0.2212791797257559	0.0027183775014438735	0.016632579954638235	0.059404452125919036	1.0
PTBXL	14661	1280	11	150	TIK	False	0.19833325998388762	0.0024008950755705374	0.01418980307082929	0.06637002851688006	1.0
PTBXL	14661	1280	12	150	TIK	False	0.16089331279465044	0.0024920899158172	0.015457567265450714	0.04612072268663962	1.0
PTBXL	14661	1280	1	150	FD	True	0.1176743175891758	0.0015925880563296409	0.012183935804735523	0.026781643645424173	1.0
PTBXL	14661	1280	2	150	FD	True	0.1682069375010551	0.0015895875934116882	0.011795195673332896	0.023161844340254176	1.0
PTBXL	14661	1280	3	150	FD	True	0.09817548036690928	0.0016965413513949218	0.012734473345966958	0.019631390935386576	1.0
PTBXL	14661	1280	4	150	FD	True	0.12025003737099525	0.0017908293990986516	0.01350956914826191	0.023628992966500523	1.0
PTBXL	14661	1280	5	150	FD	True	0.14164642588781537	0.0015603631964751592	0.0123241572983557	0.022767020115349954	1.0
PTBXL	14661	1280	6	150	FD	True	0.10817106985846615	0.0018720697968730717	0.014062176235925608	0.01949718836093563	1.0
PTBXL	14661	1280	7	150	FD	True	0.11581655817678599	0.0018236929585865804	0.01329032818353268	0.023251293798522005	1.0
PTBXL	14661	1280	8	150	FD	True	0.10006098784987176	0.0018878473411315464	0.014847132890143723	0.03263157422669351	1.0
PTBXL	14661	1280	9	150	FD	True	0.12542028636646846	0.001636705228944362	0.012569740840096917	0.026958831129525126	1.0
PTBXL	14661	1280	10	150	FD	True	0.1456825023759653	0.0017467474586951807	0.013166469693034942	0.027198468586232524	1.0
PTBXL	14661	1280	11	150	FD	True	0.27118334840671715	0.0015195501983014772	0.011312498290513702	0.03274068698374443	1.0
PTBXL	14661	1280	12	150	FD	True	0.11192967500629819	0.0016333684199880698	0.012408886222555789	0.026348256162698702	1.0
PTBXL	14661	1280	1	150	SG	True	0.11372561520228615	0.0015939491616057972	0.012182163716386363	0.02650502844991039	1.0
PTBXL	14661	1280	2	150	SG	True	0.1636658355829396	0.0015891807514259052	0.011785817343550394	0.02292788793181129	1.0
PTBXL	14661	1280	3	150	SG	True	0.10419478780555778	0.0016969605017185354	0.01273506903361971	0.01925848725053683	1.0
PTBXL	14661	1280	4	150	SG	True	0.11636473509397464	0.0017922308725733254	0.013507916450248538	0.023679528093955685	1.0
PTBXL	14661	1280	5	150	SG	True	0.13407852518966337	0.001562106335445834	0.012323288170526737	0.02262984854613904	1.0
PTBXL	14661	1280	6	150	SG	True	0.10552867883536829	0.0018735825226894856	0.014061081599730506	0.019352514906063472	1.0
PTBXL	14661	1280	7	150	SG	True	0.10646686546215696	0.0018247333120149118	0.013290318979619551	0.022806603477752572	1.0
PTBXL	14661	1280	8	150	SG	True	0.09964874579696456	0.0018896230785070166	0.014848716961079565	0.03253471744530155	1.0
PTBXL	14661	1280	9	150	SG	True	0.12810874115490692	0.0016379821854786134	0.01256747349787883	0.026776705695648998	1.0
PTBXL	14661	1280	10	150	SG	True	0.11244556540260704	0.001749125046067536	0.013162804911383946	0.026940642915578954	1.0
PTBXL	14661	1280	11	150	SG	True	0.32599648130952374	0.0015202280981647335	0.011313198954820221	0.032416173286101364	1.0
PTBXL	14661	1280	12	150	SG	True	0.11059550438700316	0.0016341011547007223	0.012412851103541515	0.0263057849774489	1.0
PTBXL	14661	1280	1	150	SPEC	True	0.11817564201444151	0.0015925741876976626	0.0121839838395056	0.026796866439100796	1.0
PTBXL	14661	1280	2	150	SPEC	True	0.16833089189281342	0.0015896089024972251	0.01179528271807368	0.02318113708173211	1.0
PTBXL	14661	1280	3	150	SPEC	True	0.09821160213020193	0.0016965449766174743	0.01273451299244237	0.01965421937360615	1.0
PTBXL	14661	1280	4	150	SPEC	True	0.12030517020030186	0.0017908160613202126	0.013509615294128832	0.02363335146886256	1.0
PTBXL	14661	1280	5	150	SPEC	True	0.1418109527274155	0.001560342267800678	0.012324198444862823	0.022778608686586644	1.0
PTBXL	14661	1280	6	150	SPEC	True	0.10824306825635142	0.001872054381780575	0.014062225337563157	0.01950899786184372	1.0
PTBXL	14661	1280	7	150	SPEC	True	0.11672136478785052	0.0018236861075749868	0.013290371723134518	0.02327560095494399	1.0
PTBXL	14661	1280	8	150	SPEC	True	0.10004346385675682	0.0018878271618209706	0.014847169333314359	0.0326414453150124	1.0
PTBXL	14661	1280	9	150	SPEC	True	0.12528170997126084	0.0016366940775410011	0.012569794154808587	0.026969481765222115	1.0
PTBXL	14661	1280	10	150	SPEC	True	0.14651571060518268	0.001746718730443213	0.013166530103648828	0.027221887681751395	1.0
PTBXL	14661	1280	11	150	SPEC	True	0.26966353425185696	0.001519548793892634	0.011312537714640707	0.032760324336575004	1.0
PTBXL	14661	1280	12	150	SPEC	True	0.11197321730725576	0.0016333630248380763	0.012408906140327004	0.026355284816888005	1.0
PTBXL	14661	1280	1	150	SG0SPEC	True	0.11492168889945227	0.0015925409981361002	0.012180415169075736	0.02502042992090566	1.0
PTBXL	14661	1280	2	150	SG0SPEC	True	0.14226092790348502	0.0015851057069147562	0.011778001512500677	0.02127373692928133	1.0
PTBXL	14661	1280	3	150	SG0SPEC	True	0.12187945293594206	0.001694417301492189	0.012735678796364594	0.01717657125570325	1.0
PTBXL	14661	1280	4	150	SG0SPEC	True	0.10852016620192746	0.0017905602821906034	0.013506242448431292	0.02287319918349053	1.0
PTBXL	14661	1280	5	150	SG0SPEC	True	0.11651000857725381	0.001561820332864929	0.01232263254283325	0.02137631543457324	1.0
PTBXL	14661	1280	6	150	SG0SPEC	True	0.10974877564920436	0.0018716975904351154	0.014059260840908151	0.018142711935700617	1.0
PTBXL	14661	1280	7	150	SG0SPEC	True	0.12691720223648828	0.001823865904978728	0.01328959734194904	0.02072931170722908	1.0
PTBXL	14661	1280	8	150	SG0SPEC	True	0.10130296703648468	0.0018882381424929794	0.014849572066665533	0.031155458759931927	1.0
PTBXL	14661	1280	9	150	SG0SPEC	True	0.11566803975396318	0.001635870996660933	0.012565032422261053	0.025667866026504917	1.0
PTBXL	14661	1280	10	150	SG0SPEC	True	0.08902191672453287	0.0017495544064487106	0.013159380533502116	0.024976966232532507	1.0
PTBXL	14661	1280	11	150	SG0SPEC	True	0.12695987823415458	0.0015183171174217157	0.011312520737761964	0.03042297676516181	1.0
PTBXL	14661	1280	12	150	SG0SPEC	True	0.10465454831777131	0.0016329221116588844	0.012415627032853344	0.025116576322816227	1.0
PTBXL	14661	1280	1	150	TIK	True	0.11576393972918181	0.001590327917703019	0.01216397664410241	0.02252428208577366	1.0
PTBXL	14661	1280	2	150	TIK	True	0.10448300822502565	0.001581510885796842	0.011743507290382892	0.019918650209617975	1.0
PTBXL	14661	1280	3	150	TIK	True	0.1389852763990354	0.0016934909599250884	0.0127217981922462	0.014400346737232887	1.0
PTBXL	14661	1280	4	150	TIK	True	0.09819535967752513	0.0017875516011516392	0.013485421989457966	0.021434908128330023	1.0
PTBXL	14661	1280	5	150	TIK	True	0.10301751124692028	0.0015608291682304805	0.01230224945373035	0.0195263264327783	1.0
PTBXL	14661	1280	6	150	TIK	True	0.11392903387258091	0.0018697765397770688	0.014038526372394913	0.015944733594514225	1.0
PTBXL	14661	1280	7	150	TIK	True	0.10509602810236725	0.0018233297358094165	0.013266231641985251	0.017409211950797233	1.0
PTBXL	14661	1280	8	150	TIK	True	0.10360025112921731	0.001885278371344541	0.014833638048774854	0.028346130418170367	1.0
PTBXL	14661	1280	9	150	TIK	True	0.10762991321418353	0.0016339348412143504	0.012544232403853134	0.0239373664046151	1.0
PTBXL	14661	1280	10	150	TIK	True	0.07677943647143629	0.0017509328922394873	0.013139078441192404	0.02245944446611043	1.0
PTBXL	14661	1280	11	150	TIK	True	0.10369984050873081	0.0015151628662083297	0.011303525686132992	0.027072240654174847	1.0
PTBXL	14661	1280	12	150	TIK	True	0.09567826451061662	0.0016323699980892638	0.012411650418093272	0.02232322517252421	1.0
PTBXL	19461	11896	1	40	TIK	False	0.13329342851586004	0.003503915692261769	0.02646138639968733	0.05243147880178377	1.0
PTBXL	19461	11896	2	40	TIK	False	0.18092441538185455	0.0035968315461199396	0.02726105967765122	0.048103020735841384	1.0
PTBXL	19461	11896	3	40	TIK	False	0.13883202792568716	0.0036244723509243943	0.025893912816328975	0.049998896360017336	1.0
PTBXL	19461	11896	4	40	TIK	False	0.14218145513786082	0.003602181649929538	0.026211051816421197	0.051573920952478786	1.0
PTBXL	19461	11896	5	40	TIK	False	0.12526356819273526	0.0035335570417840195	0.026713121839030022	0.04913446355793501	1.0
PTBXL	19461	11896	6	40	TIK	False	0.1231186604914351	0.0034643148800087486	0.02627115404972581	0.05020270974715538	1.0
PTBXL	19461	11896	7	40	TIK	False	0.19034155895968358	0.0036828892047051703	0.02642250909946456	0.04873108217876877	1.0
PTBXL	19461	11896	1	100	TIK	False	0.14630240481711787	0.003561796369663068	0.026813909288131266	0.04793113404969857	1.0
PTBXL	19461	11896	2	100	TIK	False	0.1847726698266298	0.0036612071087562775	0.027637543228908885	0.04396050172588033	1.0
PTBXL	19461	11896	3	100	TIK	False	0.2287057345610468	0.003699286022805224	0.0261847478096361	0.048572146003626096	1.0
PTBXL	19461	11896	4	100	TIK	False	0.12769134602439464	0.003660560696608209	0.026539134113293235	0.049152271122418774	1.0
PTBXL	19461	11896	5	100	TIK	False	0.2033035217086939	0.00361406040325927	0.02707353148334362	0.043524041242223394	1.0
PTBXL	19461	11896	6	100	TIK	False	0.13809486712728047	0.0035266644954254013	0.026631708885141513	0.04565103431067593	1.0
PTBXL	19461	11896	7	100	TIK	False	0.11657967592822717	0.0037367815198768163	0.026737102954203746	0.04548298653478467	1.0
PTBXL	19461	11896	1	150	TIK	False	0.14471715199583696	0.0035610781187255156	0.02681459015736759	0.04811985590067268	1.0
PTBXL	19461	11896	2	150	TIK	False	0.17767274981627088	0.0036602342295090576	0.02763748565149782	0.0439173117363101	1.0
PTBXL	19461	11896	3	150	TIK	False	0.2176977171930606	0.003698222257384092	0.02618521346730026	0.0485437457991248	1.0
PTBXL	19461	11896	4	150	TIK	False	0.13512580090064447	0.003659303039940278	0.02653947271944931	0.04908963966656915	1.0
PTBXL	19461	11896	5	150	TIK	False	0.19728128055840402	0.003613247432748469	0.027074109314093205	0.04364796644683167	1.0
PTBXL	19461	11896	6	150	TIK	False	0.14054372341435045	0.0035257200508074264	0.026632426821011898	0.045620695243899875	1.0
PTBXL	19461	11896	7	150	TIK	False	0.11751406321027834	0.0037357939460970235	0.026738124633811897	0.045463064846748155	1.0
PTBXL	19461	11896	1	150	FD	True	0.10037249537601318	0.0025599830010766653	0.022075921451045723	0.05104661714487281	1.0
PTBXL	19461	11896	2	150	FD	True	0.09543263978650696	0.0026206294954824005	0.022632148550441187	0.047884629100776066	1.0
PTBXL	19461	11896	3	150	FD	True	0.1179736318796754	0.0026763398127084303	0.02159844750789454	0.05100921970222677	1.0
PTBXL	19461	11896	4	150	FD	True	0.09023876198275844	0.0026503521507599444	0.021831291532019053	0.05215759792466659	1.0
PTBXL	19461	11896	5	150	FD	True	0.09695874197817642	0.0025812686440399336	0.022180685746009107	0.04887866277041398	1.0
PTBXL	19461	11896	6	150	FD	True	0.08833505104702222	0.0025131414969851882	0.021994730926593677	0.048812941600379016	1.0
PTBXL	19461	11896	7	150	FD	True	0.07937394262099585	0.0027043109349173854	0.022011343374635117	0.04912701222238128	1.0
PTBXL	19461	11896	1	150	SG	True	0.09913186561746454	0.0025604880280855357	0.02207642613205344	0.05121127014469195	1.0
PTBXL	19461	11896	2	150	SG	True	0.0954588234983895	0.0026219002885505107	0.022635561104224815	0.04804060192768003	1.0
PTBXL	19461	11896	3	150	SG	True	0.1088469110260826	0.002677267849453477	0.021607222058078225	0.051103133357740735	1.0
PTBXL	19461	11896	4	150	SG	True	0.08910240039662572	0.002651321091285282	0.02183705121181021	0.05228718208383665	1.0
PTBXL	19461	11896	5	150	SG	True	0.09689291485196255	0.0025820135127294593	0.02218668032939827	0.04907938861103264	1.0
PTBXL	19461	11896	6	150	SG	True	0.08590358663113377	0.0025145241891019114	0.021994241484432853	0.048971156771256914	1.0
PTBXL	19461	11896	7	150	SG	True	0.0789676759044148	0.0027056458936674634	0.02201992622428306	0.04925509163348258	1.0
PTBXL	19461	11896	1	150	SPEC	True	0.10038293111678114	0.002559975704378124	0.022075946551968813	0.05104299533519651	1.0
PTBXL	19461	11896	2	150	SPEC	True	0.09542506150974644	0.0026206102720186253	0.022632165382697845	0.047881552926795155	1.0
PTBXL	19461	11896	3	150	SPEC	True	0.11815856092596985	0.0026763263424026255	0.021598430325522104	0.05100823682725325	1.0
PTBXL	19461	11896	4	150	SPEC	True	0.09020153178962399	0.0026503374432185816	0.021831290518817537	0.05215518146001164	1.0
PTBXL	19461	11896	5	150	SPEC	True	0.09694208666959783	0.002581258288380009	0.02218068263325852	0.04887373958032186	1.0
PTBXL	19461	11896	6	150	SPEC	True	0.08838974380059066	0.0025131202165079762	0.021994764637819547	0.048809839253157114	1.0
PTBXL	19461	11896	7	150	SPEC	True	0.07938261205425169	0.0027042900689937246	0.022011330578023527	0.0491246230010236	1.0
PTBXL	19461	11896	1	150	SG0SPEC	True	0.10899706870042866	0.0025615136942306054	0.02207813658605098	0.051478075407110066	1.0
PTBXL	19461	11896	2	150	SG0SPEC	True	0.09500447469720828	0.0026234873321158985	0.02263882569609913	0.04830767537749099	1.0
PTBXL	19461	11896	3	150	SG0SPEC	True	0.10365802030324486	0.0026785231736447973	0.02161444762704319	0.05117095119938227	1.0
PTBXL	19461	11896	4	150	SG0SPEC	True	0.09487489215633246	0.0026527658627445855	0.021842292900030973	0.05245408152571907	1.0
PTBXL	19461	11896	5	150	SG0SPEC	True	0.09752271161481574	0.0025828169454911935	0.02219194268560025	0.049473122069852216	1.0
PTBXL	19461	11896	6	150	SG0SPEC	True	0.08677000919983785	0.0025161908209910514	0.021994292454141726	0.0491816886773317	1.0
PTBXL	19461	11896	7	150	SG0SPEC	True	0.07930931823389901	0.0027073593599633546	0.02202643996838211	0.04948615076630593	1.0
PTBXL	19461	11896	1	150	TIK	True	0.11977716125888588	0.0025621304312843547	0.022033582059711898	0.05174449042798296	1.0
PTBXL	19461	11896	2	150	TIK	True	0.10026488804708561	0.0026247774384152668	0.022597727923710065	0.048506195475543704	1.0
PTBXL	19461	11896	3	150	TIK	True	0.1087783985763966	0.0026784135712508107	0.021585260865892568	0.051155041375910267	1.0
PTBXL	19461	11896	4	150	TIK	True	0.09826357766873477	0.0026534963265802325	0.02180618413994188	0.05257820872873273	1.0
PTBXL	19461	11896	5	150	TIK	True	0.09922815611262654	0.002582709909254716	0.022159355993505967	0.049873860849863214	1.0
PTBXL	19461	11896	6	150	TIK	True	0.09216286673296632	0.0025175103036254986	0.02194187076813445	0.049389730044680426	1.0
PTBXL	19461	11896	7	150	TIK	True	0.07950043078164089	0.0027082114625342295	0.021996432301875316	0.04974240435619786	1.0
PTBXL	7852	299	1	40	TIK	False	0.13931852157301133	0.008643240625280067	0.07209909405557641	0.04561230898160753	1.0
PTBXL	7852	299	2	40	TIK	False	0.12194150925733542	0.008431874699057448	0.06869422936238435	0.04873080629332037	1.0
PTBXL	7852	299	3	40	TIK	False	0.14883776562483228	0.008515086922109606	0.07050709279103375	0.04817361939387799	1.0
PTBXL	7852	299	4	40	TIK	False	0.17360608991588922	0.008545389473609895	0.07160207256364057	0.04786308649688359	1.0
PTBXL	7852	299	5	40	TIK	False	0.12414795215393992	0.00854855990217597	0.07160530237474247	0.04668748498607533	1.0
PTBXL	7852	299	6	40	TIK	False	0.09521036953253204	0.00858684423113975	0.07209058376973979	0.04626737416341031	1.0
PTBXL	7852	299	7	40	TIK	False	0.17648500781094234	0.007341069084025535	0.06058956274273606	0.045948712472508445	1.0
PTBXL	7852	299	8	40	TIK	False	0.1453029631008314	0.008387391820481925	0.06903899198537194	0.04701848876220187	1.0
PTBXL	7852	299	9	40	TIK	False	0.12723232612455576	0.008530895152714556	0.07126156154910472	0.04733049440986002	1.0
PTBXL	7852	299	10	40	TIK	False	0.10797009349263377	0.008558545720683933	0.07174770943503092	0.04740452562088283	1.0
PTBXL	7852	299	1	100	TIK	False	0.24734335326541532	0.008788540307137147	0.07177118062009213	0.04723779899196893	1.0
PTBXL	7852	299	2	100	TIK	False	0.10307770609930313	0.00855548251352315	0.06850483229186048	0.05210855144156936	1.0
PTBXL	7852	299	3	100	TIK	False	0.1437591498783049	0.008658086698512781	0.0704390808788008	0.05162448400264562	1.0
PTBXL	7852	299	4	100	TIK	False	0.14337174705379163	0.008710064668935818	0.07143742748581768	0.05014020309599691	1.0
PTBXL	7852	299	5	100	TIK	False	0.2477065577728449	0.008698041882439347	0.07140360164059062	0.04945227687620101	1.0
PTBXL	7852	299	6	100	TIK	False	0.15921461020991823	0.008730466292282055	0.07189786414005794	0.04911294755249007	1.0
PTBXL	7852	299	7	100	TIK	False	0.14370787076638575	0.007482017953351331	0.06041193014964137	0.047947957053444894	1.0
PTBXL	7852	299	8	100	TIK	False	0.18416344810644772	0.008492145152842806	0.06883678826616862	0.04888427591611497	1.0
PTBXL	7852	299	9	100	TIK	False	0.14720633696723895	0.008700384835081143	0.0711458634262238	0.05017805365026007	1.0
PTBXL	7852	299	10	100	TIK	False	0.10663880155600951	0.008717932471920172	0.07165738199985922	0.04976031755343597	1.0
PTBXL	7852	299	1	150	TIK	False	0.24621234546734314	0.008790220638552395	0.07176833378110017	0.04725829793214134	1.0
PTBXL	7852	299	2	150	TIK	False	0.10361792600065044	0.008557853718375667	0.06850772503904135	0.05208685386630033	1.0
PTBXL	7852	299	3	150	TIK	False	0.14563123303097722	0.008659781915129797	0.07043886624110429	0.051576702913534854	1.0
PTBXL	7852	299	4	150	TIK	False	0.12894659182982837	0.008712198510614371	0.07143999037232406	0.05013900515001501	1.0
PTBXL	7852	299	5	150	TIK	False	0.23688645718908774	0.008700147440064046	0.07140636415814276	0.04946148888290285	1.0
PTBXL	7852	299	6	150	TIK	False	0.14900359637820132	0.008732572172302904	0.07190014811355844	0.04912641489916207	1.0
PTBXL	7852	299	7	150	TIK	False	0.13965020767490094	0.007483850219868471	0.06041222843162882	0.04798703537963929	1.0
PTBXL	7852	299	8	150	TIK	False	0.20928070473176077	0.00849340688796889	0.06883579574940416	0.04882551740459769	1.0
PTBXL	7852	299	9	150	TIK	False	0.1532628359612361	0.00870238020287829	0.07114633962330354	0.05015265266337459	1.0
PTBXL	7852	299	10	150	TIK	False	0.10966604759814592	0.00871862147603954	0.07165921583785766	0.049744983329879096	1.0
PTBXL	7852	299	1	150	FD	True	0.13207497283740743	0.006557932409001554	0.06207842248603631	0.03434509118107317	1.0
PTBXL	7852	299	2	150	FD	True	0.12580891892495466	0.006374533178642402	0.05893173899359763	0.03719243376535956	1.0
PTBXL	7852	299	3	150	FD	True	0.12436894619809256	0.006450004324782973	0.06094567718648265	0.038063169664821116	1.0
PTBXL	7852	299	4	150	FD	True	0.05297755664986156	0.006487981787101535	0.06189045758819846	0.038069635068406785	1.0
PTBXL	7852	299	5	150	FD	True	0.06344012764212512	0.006494668911144398	0.06181765220261859	0.037370696328023104	1.0
PTBXL	7852	299	6	150	FD	True	0.05114417022345915	0.006512922228327798	0.06218832586536638	0.03666367533426472	1.0
PTBXL	7852	299	7	150	FD	True	0.07930698507622032	0.005560274138590537	0.05211870318965935	0.03486543392739643	1.0
PTBXL	7852	299	8	150	FD	True	0.06778196741328424	0.006378360529039253	0.059504038784286374	0.03560598969938093	1.0
PTBXL	7852	299	9	150	FD	True	0.1830280323621625	0.006492870364482819	0.06155670008290254	0.03755573198903485	1.0
PTBXL	7852	299	10	150	FD	True	0.07712229801414035	0.006505792179900019	0.062041427042449936	0.03765565022638503	1.0
PTBXL	7852	299	1	150	SG	True	0.11130615646151139	0.006553460711789579	0.062162957463845016	0.0342177279752159	1.0
PTBXL	7852	299	2	150	SG	True	0.16418590253305967	0.0063704158139689365	0.05900984099363558	0.0370655739308681	1.0
PTBXL	7852	299	3	150	SG	True	0.1475613406772372	0.006446444740134683	0.06101702639643925	0.03795877687672719	1.0
PTBXL	7852	299	4	150	SG	True	0.05544745229234641	0.006483359181369123	0.061966904865410136	0.03799910658689898	1.0
PTBXL	7852	299	5	150	SG	True	0.06540930103137058	0.0064904210251500016	0.061897979209098945	0.03727190875274597	1.0
PTBXL	7852	299	6	150	SG	True	0.05205061840295544	0.0065086015571537426	0.062267975296700986	0.036564143599977304	1.0
PTBXL	7852	299	7	150	SG	True	0.07745059437536886	0.005557589125703457	0.052183829577157094	0.03471911814968876	1.0
PTBXL	7852	299	8	150	SG	True	0.06969222745165404	0.006375232479585298	0.059579980295900364	0.03552851434219652	1.0
PTBXL	7852	299	9	150	SG	True	0.16607235537536963	0.006490058847699281	0.061629731509415316	0.037459791215550015	1.0
PTBXL	7852	299	10	150	SG	True	0.08674341026051591	0.0065015975603876595	0.06211273600723913	0.03759351825561432	1.0
PTBXL	7852	299	1	150	SPEC	True	0.13158582939307936	0.006558007732534349	0.062078046938092	0.03435163968371986	1.0
PTBXL	7852	299	2	150	SPEC	True	0.125954836373586	0.0063746038118417765	0.05893139657089662	0.03719765661276824	1.0
PTBXL	7852	299	3	150	SPEC	True	0.1240085151388346	0.00645006664950427	0.06094536778081276	0.038068833219490665	1.0
PTBXL	7852	299	4	150	SPEC	True	0.05294873468468868	0.0064880589907167175	0.06189012575243164	0.03807318192035056	1.0
PTBXL	7852	299	5	150	SPEC	True	0.06341106195776644	0.006494739778175576	0.061817301801369386	0.03737476439290489	1.0
PTBXL	7852	299	6	150	SPEC	True	0.051133801792634825	0.0065129950840809095	0.06218797705183918	0.036667810512805064	1.0
PTBXL	7852	299	7	150	SPEC	True	0.07935838943653431	0.005560318294020811	0.052118415741573096	0.034870790787382464	1.0
PTBXL	7852	299	8	150	SPEC	True	0.06775969321682736	0.006378411623372722	0.059503704928870506	0.03560974012764157	1.0
PTBXL	7852	299	9	150	SPEC	True	0.18329685040064486	0.0064929194084038504	0.06155638107845943	0.0375604834309962	1.0
PTBXL	7852	299	10	150	SPEC	True	0.07699147317652749	0.00650586238696914	0.06204111403410142	0.037658776322899046	1.0
PTBXL	7852	299	1	150	SG0SPEC	True	0.09480269692848262	0.006547401608258258	0.06223238134980043	0.03363283215223963	1.0
PTBXL	7852	299	2	150	SG0SPEC	True	0.25255594663698017	0.006367152614991081	0.05907546014493831	0.03637210239911212	1.0
PTBXL	7852	299	3	150	SG0SPEC	True	0.15894369659850144	0.006442880146465152	0.06107691091146223	0.03737292304978104	1.0
PTBXL	7852	299	4	150	SG0SPEC	True	0.06814566502030571	0.006477241914390342	0.062033119417890976	0.037565393363018056	1.0
PTBXL	7852	299	5	150	SG0SPEC	True	0.06910523253474918	0.006484851911046209	0.061967124737604205	0.03675067233202641	1.0
PTBXL	7852	299	6	150	SG0SPEC	True	0.05311259831825159	0.006502408022142529	0.06233680055929325	0.036022426630655975	1.0
PTBXL	7852	299	7	150	SG0SPEC	True	0.07993233343487807	0.00555450999699132	0.05223772040121011	0.03399694012852873	1.0
PTBXL	7852	299	8	150	SG0SPEC	True	0.07332908439226127	0.006371723917137158	0.059642814957020764	0.03498191406479924	1.0
PTBXL	7852	299	9	150	SG0SPEC	True	0.13240047621898055	0.006487761910261148	0.061691115593531694	0.036930447326700616	1.0
PTBXL	7852	299	10	150	SG0SPEC	True	0.09994981149032046	0.006497228801959208	0.06217321204428111	0.037170569020756404	1.0
PTBXL	7852	299	1	150	TIK	True	0.08176270679258632	0.006531071278121722	0.06228022617017329	0.033152911873250125	1.0
PTBXL	7852	299	2	150	TIK	True	0.09982670090891585	0.0063599657776024455	0.05911918105524853	0.03556425294355652	1.0
PTBXL	7852	299	3	150	TIK	True	0.12079488986235087	0.0064335588784887755	0.06109835540516089	0.03669018608553308	1.0
PTBXL	7852	299	4	150	TIK	True	0.07522745497685904	0.006462640448901199	0.062078447652224554	0.037126024088391905	1.0
PTBXL	7852	299	5	150	TIK	True	0.07811627385040512	0.006470203097543224	0.06201889364556393	0.03628325730296978	1.0
PTBXL	7852	299	6	150	TIK	True	0.05627138864584885	0.00648667685409793	0.06239053240231699	0.035456468876680095	1.0
PTBXL	7852	299	7	150	TIK	True	0.07308832416048469	0.005543565112136444	0.05226685318834614	0.03321217633080063	1.0
PTBXL	7852	299	8	150	TIK	True	0.08920130551452715	0.0063590558023666685	0.059672886802139107	0.034373877811373715	1.0
PTBXL	7852	299	9	150	TIK	True	0.1064260374552165	0.006477747052980604	0.06171764334526702	0.036348816944104426	1.0
PTBXL	7852	299	10	150	TIK	True	0.09869206719783127	0.006486172370078307	0.06219955972032597	0.03672534973331434	1.0
PTBXL	3602	504	1	40	TIK	False	0.15623534202202594	0.0018105979510234498	0.008822982159587944	0.02847075361865281	1.0
PTBXL	3602	504	2	40	TIK	False	0.1489684753459404	0.0016684891936513937	0.008401556693312063	0.030445462058021743	1.0
PTBXL	3602	504	3	40	TIK	False	0.13157330656460242	0.001761519278573693	0.007907591644510695	0.02705234601369389	1.0
PTBXL	3602	504	4	40	TIK	False	0.25233790129486783	0.0021541470766701033	0.010580300078762133	0.033879676191714746	1.0
PTBXL	3602	504	5	40	TIK	False	0.16751537463192803	0.002140873141139006	0.010469123484234509	0.030147361230220385	1.0
PTBXL	3602	504	6	40	TIK	False	0.1524983256022858	0.0017083652582769802	0.008158882508156608	0.02618674131927741	1.0
PTBXL	3602	504	7	40	TIK	False	0.148220348979402	0.001773562845931936	0.008979347524600502	0.03607689529788189	1.0
PTBXL	3602	504	8	40	TIK	False	0.138374409431613	0.0018872756767084197	0.008908536240258263	0.029242105747022372	1.0
PTBXL	3602	504	9	40	TIK	False	0.16125552539517476	0.0018249840262023248	0.009028748234623782	0.03187715616106675	1.0
PTBXL	3602	504	1	100	TIK	False	0.19057449072292146	0.0019128267848612722	0.008792257879480098	0.041395047825537754	1.0
PTBXL	3602	504	2	100	TIK	False	0.21407364858534123	0.001756993026512168	0.008307217942747126	0.03972773275415614	1.0
PTBXL	3602	504	3	100	TIK	False	0.1493026022157335	0.001857242453102657	0.007969834886112808	0.03810691494973135	1.0
PTBXL	3602	504	4	100	TIK	False	0.15318007649379833	0.0022673144370561095	0.01057362835512239	0.050269359451736016	1.0
PTBXL	3602	504	5	100	TIK	False	0.16472695618105412	0.0022554052451057515	0.010345752626556085	0.04232767866260399	1.0
PTBXL	3602	504	6	100	TIK	False	0.17117207959888667	0.0018033778381245141	0.008054951841465876	0.035643838173954244	1.0
PTBXL	3602	504	7	100	TIK	False	0.2005908420296277	0.0018639376951866524	0.008908660205288728	0.03610190588406496	1.0
PTBXL	3602	504	8	100	TIK	False	0.17451543687184995	0.0019795554145255463	0.008899881918617649	0.03508342195250948	1.0
PTBXL	3602	504	9	100	TIK	False	0.15333166729928194	0.0019324138578159168	0.008912524049652523	0.04829722708541363	1.0
PTBXL	3602	504	1	150	TIK	False	0.19534001595468076	0.001913343560994635	0.008793113918668412	0.04165179280793492	1.0
PTBXL	3602	504	2	150	TIK	False	0.22770066163853342	0.0017576593394465709	0.008308097747597044	0.0402053668975095	1.0
PTBXL	3602	504	3	150	TIK	False	0.14789498150012054	0.0018572210231991093	0.007970094762681686	0.03796799124239916	1.0
PTBXL	3602	504	4	150	TIK	False	0.15250955259586482	0.002267490923505923	0.010574137212069117	0.05032632012637435	1.0
PTBXL	3602	504	5	150	TIK	False	0.16349856159424392	0.0022556941814405773	0.01034584152584183	0.04243835966308879	1.0
PTBXL	3602	504	6	150	TIK	False	0.16971631408552523	0.001803544193621725	0.008054853912670407	0.03596767662253673	1.0
PTBXL	3602	504	7	150	TIK	False	0.18439568256118669	0.001864658468924076	0.008908863216085007	0.03628418653249057	1.0
PTBXL	3602	504	8	150	TIK	False	0.17240619399364973	0.0019792666597815652	0.00889973143833349	0.03495562364294826	1.0
PTBXL	3602	504	9	150	TIK	False	0.15189980254086444	0.0019329771330769841	0.00891382492951581	0.04857467388372045	1.0
PTBXL	3602	504	1	150	FD	True	0.11874389158976587	0.00128853380444118	0.0074904972911702585	0.044102717855921014	1.0
PTBXL	3602	504	2	150	FD	True	0.09897563154529603	0.0011815643878113381	0.0070407192864401	0.04526656797546526	1.0
PTBXL	3602	504	3	150	FD	True	0.11671476896629825	0.0012407742017854057	0.006671331602796181	0.04058006664910422	1.0
PTBXL	3602	504	4	150	FD	True	0.09898644336346002	0.0015409236148636676	0.008986349898747836	0.05003568195563418	1.0
PTBXL	3602	504	5	150	FD	True	0.10549280797663753	0.0015351983200101993	0.008931341421864875	0.04393682401829533	1.0
PTBXL	3602	504	6	150	FD	True	0.14493277359501391	0.0012055883480116827	0.006801127244427206	0.039585344993830617	1.0
PTBXL	3602	504	7	150	FD	True	0.1574161110051212	0.0012598124693602585	0.00757860308733873	0.046661390219232074	1.0
PTBXL	3602	504	8	150	FD	True	0.08978820348808826	0.0013382557585401357	0.007476941715383031	0.03938123023745402	1.0
PTBXL	3602	504	9	150	FD	True	0.16238164248023113	0.001295267638350748	0.007578674916674292	0.04834486318185621	1.0
PTBXL	3602	504	1	150	SG	True	0.12108158251874618	0.0012861113422645946	0.007504436076589332	0.044087736037222096	1.0
PTBXL	3602	504	2	150	SG	True	0.09950383971737035	0.001179244690530271	0.007052109311231318	0.045267153415207075	1.0
PTBXL	3602	504	3	150	SG	True	0.1197687282992506	0.0012388055602141526	0.006684592491050781	0.04082093285865158	1.0
PTBXL	3602	504	4	150	SG	True	0.09717995060286702	0.0015385291714301401	0.009003191614413868	0.05001603678478135	1.0
PTBXL	3602	504	5	150	SG	True	0.10647603279153367	0.0015326207349810848	0.008952489519663914	0.04396577953145177	1.0
PTBXL	3602	504	6	150	SG	True	0.1293733372034981	0.00120353980164745	0.006814485303908636	0.039717184915269065	1.0
PTBXL	3602	504	7	150	SG	True	0.1475662821181749	0.0012575864381606052	0.007590395979071196	0.04712910152144384	1.0
PTBXL	3602	504	8	150	SG	True	0.09023253897037806	0.0013361890847662418	0.007492236728415705	0.03968641915504863	1.0
PTBXL	3602	504	9	150	SG	True	0.1730978547875078	0.001292434347659752	0.007591019121764769	0.04810354635319003	1.0
PTBXL	3602	504	1	150	SPEC	True	0.11874401236019087	0.0012885780318297162	0.007490447516036027	0.04412115854044213	1.0
PTBXL	3602	504	2	150	SPEC	True	0.0990102901770777	0.001181607279428724	0.007040679919991887	0.0452817265868488	1.0
PTBXL	3602	504	3	150	SPEC	True	0.11664179547326108	0.0012408116981501931	0.006671284067432908	0.04058782841191396	1.0
PTBXL	3602	504	4	150	SPEC	True	0.09907750678195655	0.0015409683959857002	0.008986290964535446	0.05005400515179164	1.0
PTBXL	3602	504	5	150	SPEC	True	0.10549482032079001	0.0015352460704392216	0.008931260597942336	0.04395680199905156	1.0
PTBXL	3602	504	6	150	SPEC	True	0.1454874628031513	0.0012056264793947166	0.006801076772942325	0.039595643660751106	1.0
PTBXL	3602	504	7	150	SPEC	True	0.15790639401514617	0.0012598535057398704	0.007578558167542893	0.04665686679640819	1.0
PTBXL	3602	504	8	150	SPEC	True	0.08980303946568546	0.0013382941594240977	0.007476887967037369	0.039381881880622666	1.0
PTBXL	3602	504	9	150	SPEC	True	0.16228522445893545	0.0012953196987256972	0.0075786364810445745	0.04837118867162238	1.0
PTBXL	3602	504	1	150	SG0SPEC	True	0.1238809601294577	0.0012816392160862533	0.007515636264504776	0.04317565587191659	1.0
PTBXL	3602	504	2	150	SG0SPEC	True	0.0989464280123078	0.0011747006265894443	0.007062106844063749	0.045158708166719574	1.0
PTBXL	3602	504	3	150	SG0SPEC	True	0.12505987836949353	0.0012344499774685589	0.006694992279007954	0.04053704390696208	1.0
