## Supplementary tables and figure source data for "Calibration and processing sensitivity of time-embedded three-dimensional electrocardiographic descriptors: a two-dataset benchmark": aggregation_decomposition_participants.csv

patient	beat	K	slope_proxy	K_limit	classical_curvature	K_reparam	first_term_share	C2_over_A_mean	C2_over_A_max	window_ratio_with_G	window_ratio_reparam	ratio_of_participant_medians	reparam_ratio_of_participant_medians	slope_ratio_of_participant_medians	cohort
1	3.5	0.02192815554878435	0.0213324266973574	0.00367916117143825	0.005414043006798999	0.00367944678434825	0.8942216990041608	0.0007688171345600499	0.0067461885984469	0.1680957705781584	0.16812046206318088	0.16778251883762357	0.16779554377760836	0.9728326967536504	LUDB
2	5.0	0.0181783338710125	0.0173148315168628	0.0034498591473229	0.0044656831139489	0.0034500171909675	0.8685281348825958	0.0005428141768184	0.0042535168279008	0.19176394088775847	0.1917717871839529	0.1897786217263898	0.18978731579294844	0.9524982674277614	LUDB
3	5.0	0.0127007047599756	0.0123345729969921	0.0018529306026181	0.0027522473778618	0.0018530572199717	0.8699485754023976	0.0003949502705991	0.0034182055382019	0.14438542398197832	0.14440788345951208	0.14589195148109715	0.14590192079823291	0.9711723270556363	LUDB
4	5.0	0.0195052269841464	0.0190588059939559	0.0024283793649196	0.0041312711996814	0.0024286078995308	0.8944129385572576	0.0006354546682787	0.0047511725688932	0.12461863179897643	0.12463949512042	0.12449890313470105	0.12451061971771676	0.9771127508255429	LUDB
5	4.0	0.0178656488132277	0.0173043702453899	0.0026459576608299	0.0042959696864504	0.002646392904007	0.8651492023601304	0.0006961020936366	0.0038948961641716	0.15032288604767727	0.1503319176104172	0.1481030825407716	0.14812744455424506	0.9685833649980722	LUDB
6	4.0	0.020061038324048	0.0193707391176837	0.0033636916132872	0.0054463295828271	0.0033639538753118	0.8585846403803689	0.000522623073949	0.0065819716279006	0.17351670681292553	0.17353814381080937	0.16767285715490624	0.16768593035781645	0.9655900559475623	LUDB
7	1.5	0.02045226075679895	0.01947934189286505	0.004149372109951	0.0058545551507806996	0.0041495729901604	0.8115573354963033	0.0007209323847298	0.0060107270882442995	0.20233970315232103	0.20234968744415094	0.20288085308963327	0.20289067499694166	0.9524297643422881	LUDB
8	5.5	0.01000185152260145	0.0098599833445755	0.00096754487541795	0.0018592191998939999	0.0009676963140609	0.9316358956203576	5.9077989010623564e-05	0.00049358027834335	0.0958205645882084	0.09583505108419954	0.09673657654600881	0.09675171760690217	0.9858158084325319	LUDB
9	5.0	0.019781993093106	0.0194057860467878	0.002613565895349	0.0040729832704568	0.0026138118300517	0.8881913625353417	0.0004072473192461	0.0033073354460726	0.12755939950034392	0.12759307712238885	0.13211843129496514	0.13213086354592904	0.9809823487174654	LUDB
10	4.5	0.0160193584767865	0.01512259783956	0.0030891839330763997	0.0044809123356092	0.00308964805267305	0.8125402701604598	0.00038832212184235	0.00529888821430765	0.18475347114511362	0.1847811666272386	0.19284067695675247	0.19286964937767198	0.9440201904136182	LUDB
11	4.5	0.01598592249112185	0.0153822277125075	0.0024461606231578	0.00421489700955675	0.0024463738780436	0.8916684550163219	0.0005510258787663001	0.0051227326716734994	0.15711798830290175	0.1571301719731763	0.15301967243468942	0.15303301260232244	0.9622358497640892	LUDB
12	4.0	0.0144103538507054	0.0137146455719607	0.0032945013710456	0.0041814974555503	0.0032946466443549	0.7990417828948746	0.0007155557534294	0.0035746601505391	0.21621356249729462	0.21622008538470835	0.22862043536039411	0.22863051653611022	0.9517216380699324	LUDB
13	4.0	0.0114255618763618	0.0113098769744844	0.001105165783104	0.0016119636648418	0.0011054591475883	0.9122873149924238	0.0002093086820208	0.0014927747813027	0.09913200516182413	0.09915183398408517	0.09672747783113086	0.0967531539849581	0.9898749047854933	LUDB
14	6.0	0.0165983767199716	0.0160711499133737	0.0024947264966993	0.003900947760904	0.0024949340771501	0.8645458840178428	0.0005293943860815	0.0052242120238237	0.1509511089132351	0.15096724789561392	0.15029942619012734	0.15031193225950404	0.9682362428873224	LUDB
15	4.5	0.01637145915510225	0.015839611457387298	0.0022645509225851	0.0034723149018381	0.0022647657972236	0.8819900032304601	0.00028904544870944995	0.00309468391868	0.13938641815094455	0.13939964471499988	0.13832309637955156	0.1383362213329515	0.9675137266216618	LUDB
16	5.5	0.017663675319524348	0.017089441690012752	0.0027497408949658996	0.00381848623320035	0.0027499132769628	0.8771199669392249	0.0005123106952549499	0.0039689753455696	0.1537233807026307	0.15373285693463062	0.15567206966981012	0.15568182879376263	0.9674907051265331	LUDB
17	5.0	0.0166784858708943	0.0151406386005101	0.0040220209081337	0.0051707595481762	0.0040221208001565	0.789854321987963	0.0005147371110471	0.0042008202555558	0.23145805366101474	0.23146566427569545	0.24115024225026002	0.24115623152432084	0.9077945514785665	LUDB
18	5.5	0.01795575546110305	0.01771219309644885	0.00204125025776175	0.0037018569501193	0.0020414415040408	0.9409942568029901	0.00034733953858105	0.0017705810470472999	0.11514163691427437	0.11516316747746815	0.11368222641390066	0.11369287738759344	0.9864354153640698	LUDB
19	4.5	0.0153017201520876	0.0149604545140103	0.00206665039684505	0.0028891088884957497	0.0020670771641087002	0.8987786583543695	0.0003482209737782	0.00435164415918175	0.1376173067523956	0.13765588870763434	0.13506000477750854	0.135087894927074	0.977697563758494	LUDB
20	4.5	0.014545620287808751	0.01427170230053695	0.00184857847215765	0.0027043426586752	0.0018487604213087	0.8922610034007826	0.00033090355733435	0.00454201996403025	0.1327922484441017	0.13280512279280515	0.1270883218165	0.12710083067809888	0.9811683529576678	LUDB
21	5.5	0.0175758392704064	0.017037134180488953	0.0027246244907738	0.0036949295412677	0.0027248810846014996	0.8443053057103211	0.0003783416366981	0.0036310887698899003	0.14923991032200706	0.14925029224987904	0.15502101770818022	0.15503561694431067	0.9693496804545486	LUDB
22	5.5	0.01996887629119725	0.0196830459807847	0.0020042912761355	0.005091958303319851	0.0020046211354298	0.9132858044991718	0.00056052866409295	0.0082911463291226	0.09933205644504559	0.09934636720719763	0.10037075932104596	0.100387277991876	0.9856862095671076	LUDB
23	4.5	0.011496461563720601	0.0112758018573966	0.00139872782216865	0.0028695239438231	0.00139907528013265	0.8995743384257634	0.0002999403185178	0.0022168837791098498	0.1262108492073723	0.12624567039152657	0.12166594168266671	0.12169616471799581	0.9808062937364713	LUDB
24	3.5	0.00872023102487985	0.00856603984289595	0.0011077612903551	0.00142893924915835	0.0011079127401692	0.8916128624170078	0.00011274561108475	0.000628103793614	0.12429468951919878	0.12430859968843819	0.1270334796399919	0.12705084727780652	0.9823179934632496	LUDB
25	4.0	0.0219173807128284	0.0214536869259211	0.0024750005269325	0.0043075328480023	0.0024754610067078	0.8915908873603143	0.0005586167642969	0.0035085541729701	0.11523624418861801	0.11525775451658907	0.11292410162332328	0.112945111422867	0.9788435583164417	LUDB
26	4.5	0.016908480757580148	0.0163641809604928	0.0028777933650454	0.003630597730772	0.0028779512843236004	0.8620695190445363	0.00026133563264400003	0.0020119667796985	0.1784479696494381	0.17845970596754512	0.17019822220013897	0.17020756184930463	0.9678090654689164	LUDB
27	4.0	0.0143757747162363	0.0136247121617397	0.0027322553011057	0.0039762156947911	0.0027323705769387	0.8605681553392096	0.000453526999847	0.0043163496569972	0.19390682629741504	0.193917527382015	0.19005969104536913	0.19006770980159446	0.947754985778378	LUDB
28	4.5	0.01512491164381595	0.0145279431341455	0.00232325483235205	0.0030201148211403	0.0023235941833518	0.8568869245310107	0.00035145893021520003	0.0026458635005017998	0.15397744686684664	0.1539917233154664	0.15360452259580293	0.15362695915660682	0.960530777056504	LUDB
29	4.5	0.015529908749197099	0.015269887163962749	0.00185908940551415	0.0028802805251420998	0.00185929973087125	0.9025544882118555	0.0003889806713724	0.0038917545008963503	0.11843820860901083	0.11845331555223283	0.11971025944439406	0.11972380268927056	0.9832567216309115	LUDB
30	4.0	0.0168119919426588	0.016334445936159	0.0024854203633947	0.0035188938230862	0.0024856557392372	0.8836746030082677	0.0003111249726422	0.003303549826999	0.14434201933888505	0.14435568890758677	0.14783616194153573	0.14785016241472787	0.9715949181912185	LUDB
31	5.0	0.0175647030485169	0.0168808626048999	0.0027931199544374	0.0046990354313337	0.0027933521635491	0.8196222691513212	0.0006255925980388	0.0046245720236161	0.1551741293139333	0.1552013046393733	0.15901891120631503	0.15903213141909395	0.9610673495744216	LUDB
32	4.5	0.017693808589277348	0.01730418806082145	0.0025859887955965	0.0039826332052605	0.0025862200751955	0.8703136740568824	0.0003278312832844	0.0036047074250449996	0.1381830481790351	0.13819969377775	0.14615218552571205	0.1461652567419984	0.9779798381739016	LUDB
33	4.5	0.01027175674490945	0.009287971068721649	0.0028014424579505	0.0035701573153039	0.00280153723301625	0.7620376622205796	0.00036422700420039996	0.0024953543777840002	0.26687896085297746	0.26688690367629275	0.2727325546663533	0.2727417814294187	0.9042242042311455	LUDB
34	2.0	0.0085993193849026	0.0079475301814037	0.0027049364756306	0.0029350738583761	0.0027050350084326	0.8475195673626893	9.9024173366418e-05	0.0008547264664377	0.33299281347011156	0.33300494340929965	0.31455239124848916	0.31456384945786475	0.9242045591836938	LUDB
35	9.5	0.0169058223618872	0.01608663804240355	0.0030897820340062996	0.0046554680887414	0.00309027891901165	0.83276781157568	0.00039916960054205	0.0037269327511252	0.1859942684131583	0.18601254457494665	0.18276437359071993	0.18279376494446267	0.9515442489606163	LUDB
36	4.5	0.02009067732406285	0.019533983203033352	0.00264755853793975	0.00443368300255395	0.0026478503682921	0.8874641178328191	0.00041522223169815	0.0055340340168646	0.12792157094246553	0.12793773107212872	0.13178045195961297	0.13179497761983053	0.9722909231953698	LUDB
37	5.0	0.0139142893211759	0.0136872542242908	0.0016592872279034	0.0025369920436061	0.0016594409234541	0.923553835255262	0.0003671486164435	0.0018019418678993	0.1198104702857071	0.11982519996525226	0.11925059121619395	0.11926163709479776	0.9836833134884166	LUDB
38	7.5	0.01366485131205765	0.0131446837570725	0.0023795601402741	0.00345517173591065	0.0023798192501318	0.9137151061151367	0.00023035605156905	0.00252837209673455	0.17300394435751998	0.17301774998256664	0.1741372874049799	0.17415624918156883	0.9619339030402649	LUDB
39	4.0	0.0179974763227287	0.0174927885725855	0.0024934737038974	0.0040269057105949	0.002493621044503	0.8954377541489901	0.0003360121398275	0.0041987003255384	0.14174965172214077	0.14176443920198445	0.138545741590916	0.1385539283279317	0.9719578600303066	LUDB
40	5.0	0.0159307488764641	0.0152408888540331	0.0032419391114529	0.0042211869445151	0.0032422192024173	0.8529537839269153	0.0006075401856005	0.0066627333644502	0.20111547990894413	0.20112940656992648	0.20350199080989234	0.20351957259255504	0.9566963218251345	LUDB
41	3.5	0.019514324423658497	0.018878103744496298	0.0028419239032444503	0.0040548334517141495	0.00284221258226565	0.9099646898696025	0.00043047030491075	0.00322689477498645	0.14834658065460343	0.14836550631671083	0.14563270762266303	0.14564750080816782	0.9673972480240789	LUDB
42	4.5	0.01420965576590005	0.0137268608784385	0.0020919676847866	0.0029898344112796998	0.00209223090976225	0.8762941647120839	0.00027208543647985	0.00407113357835585	0.14938434566851516	0.14940263583991234	0.14722155970919773	0.1472400840830451	0.9660234635225894	LUDB
43	4.5	0.0173627748600469	0.0163608774759115	0.0027130915704256	0.00463292380628955	0.0027133434874221504	0.8670370682078583	0.00043711027364115	0.00659253499881695	0.15507225798442226	0.15508553727001761	0.15625909984403677	0.15627360887260974	0.9422962405369407	LUDB
44	5.0	0.0094711178178317	0.0090429528173665	0.0019164670805261	0.0023937880319112	0.001916570942426	0.8451930710115312	0.0001740450507359	0.0020299930681932	0.20602575968325373	0.20603469457660664	0.20234856300888593	0.20235952918013392	0.9547925589459912	LUDB
45	4.5	0.0032349420168335504	0.0031499616568432497	0.0005279398495059	0.0006607568577516	0.00052797461428685	0.8543731781693469	4.70954130661134e-05	0.0003709021454316	0.16330785552759314	0.16332399005788456	0.16319916918407767	0.16320991583139594	0.9737304843338485	LUDB
46	4.5	0.0136179585289218	0.01327739686335775	0.00181062369281395	0.0029205460193678498	0.00181081955773815	0.8889994134626502	0.00025819699913325	0.0029403799509503	0.12838608451967948	0.1284044084035485	0.13295852597645602	0.13297290881686372	0.9749917239914657	LUDB
47	3.5	0.019995067066571948	0.019428988894167047	0.0026167104942633	0.0046233148384772	0.0026172959283804	0.8934572994658406	0.00057420532963285	0.00574469000756795	0.1301488648548383	0.13017375072702814	0.1308678028211246	0.13089708174852957	0.9716891085926249	LUDB
48	4.0	0.018843537095333	0.0184822254978055	0.0022859447625694	0.0062569334574672	0.0022862417290745	0.932068888349964	0.0006585732983016	0.0051160025820359	0.10735747911584864	0.10738115788845651	0.12131187212912178	0.12132763172370309	0.9808257018998314	LUDB
49	4.0	0.0182402524254371	0.0176827784139432	0.0026255649167158	0.0037308577318395	0.0026258658325932	0.8956542429411808	0.0006536141905727	0.006441013415384	0.14290677703387195	0.1429175704950025	0.14394345294554672	0.1439599502982358	0.9694371547886875	LUDB
50	5.0	0.0196050027132954	0.0192554547698972	0.0027012590210725	0.0049275012933837	0.0027015411873547	0.895270958553115	0.0006655568196922	0.0062044565696452	0.13207467610477372	0.13208591576584267	0.13778416971299906	0.1377985622783216	0.982170472072358	LUDB
51	4.0	0.0098624707206429	0.0097486029626897	0.0008694677023694	0.0014276722281765	0.0008696229385382	0.9360521389045942	0.0001443386223924	0.0017931450256591	0.09108637818882205	0.09110264089799613	0.08815921760350966	0.088174957692702	0.9884544389353811	LUDB
52	4.5	0.01250802160934345	0.01197102940075445	0.00236394228313755	0.00387372929019395	0.0023640415388826996	0.8689919445776222	0.00027367769534969997	0.0030688503406386004	0.18933052742501	0.18933844195374314	0.1889940997041205	0.1890020350713792	0.9570681738998701	LUDB
53	5.0	0.0154298049387738	0.014632558386283	0.00274696935562	0.0039870909011093	0.0027471540119228	0.8820179370926385	0.0004037730637433	0.0059177996229553	0.16454425836290545	0.16456137034591434	0.17803007662897263	0.17804204413624394	0.9483307432819591	LUDB
54	4.0	0.0208278079752107	0.020608916922752	0.0025139777767165	0.0044539177601745	0.0025142247330469	0.9453153618641508	0.0009645733731783	0.0071054403345798	0.1171904840769595	0.11720193351921881	0.12070294577848237	0.12071480282703467	0.9894904421665869	LUDB
55	4.5	0.01523210614432725	0.0141935908334101	0.00330626658239395	0.004366234260115	0.00330638976558135	0.7851462676103191	0.00044507562810669997	0.0032580172510906	0.21644685202693553	0.21645465091066785	0.21705905611912188	0.21706714319429277	0.9318206358938803	LUDB
56	5.0	0.0172627710258816	0.0162846979326739	0.0031803318588668	0.0047613823149576	0.003180441430706	0.8053294587914126	0.0005251259436133	0.0046047440292024	0.195589365028467	0.1955977619184902	0.1842306692302537	0.18423701652171898	0.9433420572084691	LUDB
57	5.5	0.01836765312637445	0.01789224055126875	0.0024643758502953996	0.0041739364647797005	0.00246471213101985	0.8911205147664709	0.00069774014057125	0.00547191624249845	0.13801515362928943	0.13802643509741608	0.13416933744010862	0.13418764575212522	0.9741168579439772	LUDB
58	4.5	0.0169163608552361	0.01661396663441675	0.00226785527688965	0.00449029589598005	0.0022681057035628498	0.8966043712228182	0.0006506197106122	0.008721183024251601	0.1312236478341709	0.13123677287878266	0.13406283398049432	0.13407763779529483	0.9821241564065033	LUDB
59	3.5	0.01638504529523845	0.0161120472024235	0.0016970244641514001	0.00317539425413085	0.0016973539557489999	0.8976067155508007	0.00031395289167685	0.0019332411604784999	0.10720396286730265	0.10722341321526012	0.10357154548999394	0.10359165477816877	0.9833385817435436	LUDB
60	4.5	0.018787931896056702	0.0183608336636647	0.00223440764867085	0.0040539702087886	0.0022346207521284503	0.8862865210782171	0.0007121215884953	0.0045812279778109505	0.11767921683627863	0.11769027675289126	0.11892781286586512	0.11893915543719119	0.9772674164056533	LUDB
61	4.5	0.016549328978171553	0.01609815696726445	0.0018720235373313001	0.0036968793096347	0.00187233788764005	0.8874602071807851	0.00026423825148805	0.00329402530802335	0.11307214322563855	0.11309365754053295	0.11311779104763015	0.11313678579413403	0.9727377459531927	LUDB
62	5.0	0.0203212916497332	0.0196750015986099	0.0027821492317374	0.0044331110240826	0.0027825706771991	0.8537119844717894	0.000397509622628	0.0045690088026447	0.13761801350493577	0.13763445562636106	0.13690809027751574	0.13692882938549	0.9681964088571218	LUDB
63	5.5	0.0186586139959909	0.01789538448733875	0.0028326209533059	0.004540508764873	0.0028329539133225	0.8366098698632963	0.00064375358158085	0.00656951296581385	0.15154260952220355	0.15155779918204432	0.15181304216457525	0.15183088700646283	0.9590950587853878	LUDB
64	4.5	0.01681887881187065	0.01674404059357915	0.0007024948193268	0.0028539016069053	0.0007032135972758499	0.9600215895586743	0.00019233863242310001	0.00306408156843245	0.0417077716780008	0.041756696257366374	0.041768231234949146	0.04181096761215299	0.9955503443999679	LUDB
65	6.5	0.017450742820088003	0.016794340738899	0.0029441560460135496	0.00526782808237965	0.0029443339866045	0.8616403198333843	0.00042002118247165	0.0047995022541711	0.15849964755113827	0.15851556796378424	0.16871236235425205	0.16872255908872835	0.9623854360839355	LUDB
66	3.5	0.02036783612180585	0.02013634735702165	0.00168198174658295	0.0034574790530789	0.00168228903787975	0.9286418019143858	0.00044005422018015	0.0044932391928521505	0.08285982178615087	0.08287336010820243	0.08258028670911273	0.08259537379519111	0.9886345921383192	LUDB
67	4.0	0.0157389249953257	0.0152485567825019	0.0020027389843258	0.0034537780812493	0.0020029555878584	0.8708110488731182	0.0004641820466953	0.0051158474096832	0.13036827393461475	0.13038237373937922	0.12724750800455514	0.1272612702870912	0.9688436018997844	LUDB
68	5.0	0.0199152775958797	0.0194747613567661	0.0026964615653255	0.0039422810259123	0.0026969363952072	0.9153271768488768	0.0004831623043762	0.0045073690267802	0.13465666295701298	0.1346685752522859	0.13539663468629606	0.13542047718005062	0.9778804871288995	LUDB
69	5.5	0.01567377499987065	0.01513226482194965	0.0026302376022534	0.00391867565390745	0.0026303364310902	0.8469908245504765	0.0003930933120335	0.00274527335499345	0.16887327179376221	0.16888308427983678	0.1678113665836792	0.16781767194641414	0.9654511961588406	LUDB
70	6.5	0.02085237452856835	0.020417670035760498	0.0026969106031636	0.0040061363015024	0.00269720431703125	0.884028182431218	0.00047101735749625	0.0046719915303059	0.13016801987678212	0.13018855525064002	0.12933350105853678	0.12934758645045452	0.9791532378141256	LUDB
71	4.5	0.018271591477450798	0.017907531210102502	0.0022166343042789	0.0038327692537298997	0.00221692671646675	0.9007121696734339	0.00019686990245705	0.00399536546326315	0.1223329667268815	0.12235125574725135	0.12131588575710422	0.12133188940890492	0.980075065283854	LUDB
72	4.5	0.010451341587952051	0.009708384097236601	0.0023381619372965	0.0029102919026097497	0.00233830817306925	0.8045958588718914	0.0001663696658573	0.00283943346776955	0.2245062442751325	0.2245188628234009	0.22371883242165322	0.22373282447918183	0.928912715706096	LUDB
73	4.5	0.020854293900580002	0.020282548792005653	0.0027320296053903	0.005642446635208	0.0027322586748918503	0.9089068121036018	0.0003035978892494	0.0059496217564826	0.14155100959820724	0.14157090508203973	0.13100561536223082	0.131016599646937	0.9725838184068918	LUDB
74	4.5	0.00352901333201525	0.00338393819977515	0.00048398217229045	0.00108673380636125	0.00048404967654555	0.8457586359430946	1.5557125587813746e-05	0.00021524878980015	0.1435780221394744	0.14359750588756393	0.13714376420733754	0.13716289257233621	0.9588907384044212	LUDB
75	5.0	0.0163325024725363	0.0153389235439099	0.0044587877192729	0.0057317693482614	0.0044589326159263	0.806222391122051	0.0003281272808744	0.008027240808247	0.2699522597283438	0.26995609811865484	0.2730008905108396	0.2730097621858107	0.9391655424331244	LUDB
76	5.5	0.01606521555424945	0.015819155399507102	0.0020823905966584	0.0034738532244898	0.0020825874198494	0.9118330676660029	0.00059324557434355	0.00494367819443005	0.12951655009575205	0.129531218036482	0.12962108037869322	0.1296333318913066	0.9846836692659713	LUDB
77	5.5	0.0154293552982353	0.015056519362254099	0.0023515826531951	0.0034789966581893	0.0023517109984597002	0.8457591672612741	0.0005106290592671501	0.0025281092861016	0.15265635124224675	0.15266658642439865	0.15240965080790236	0.15241796905983962	0.9758359355413999	LUDB
78	4.5	0.0192417743787235	0.01854393135092155	0.0032899771180283	0.004841744545839801	0.00329031764131405	0.8928378034035089	0.0004907564392893	0.0035392723553338	0.169212266516351	0.1692323067637774	0.17098096325597584	0.17099866033936575	0.9637329170342217	LUDB
79	4.5	0.0126508914032777	0.012115386971694949	0.0027329036885550004	0.00344744128572145	0.0027329653375961997	0.8538953692572064	0.00057271988090645	0.003931566939658401	0.2174095177765696	0.2174156545543935	0.21602459474491548	0.21602946784351654	0.9576706166773348	LUDB
80	5.5	0.01706111963218105	0.016570807680614648	0.00265515625325825	0.00390428647591235	0.00265540263870205	0.8250145975187468	0.00052775646690955	0.00467507056624625	0.15659707851575067	0.15661169420603988	0.155626143565047	0.15564058490589167	0.9712614434376531	LUDB
81	5.5	0.020462480083863102	0.02010964941687875	0.00190545388536045	0.00441873469820705	0.0019062381423874501	0.8787395681376855	0.0004395947150265	0.00411247975897145	0.09125282225589035	0.09127649776184521	0.09311940085225096	0.09315772743943813	0.9827571894736945	LUDB
82	4.0	0.0151362657154928	0.0143793550484629	0.0031848250938163	0.0056635511727346	0.0031849439062845	0.8116130745085253	0.0004662416193267	0.008001573341353	0.21023124323327821	0.21023819615140923	0.21041022625259917	0.21041807577575325	0.9499935663619357	LUDB
83	4.5	0.0055831107444039504	0.0053005499593562	0.0010065253956299501	0.0013618105104004998	0.0010066115477576501	0.8592863610524506	6.805708634802698e-05	0.00077309952660865	0.18397134353448003	0.1839807879054477	0.1802803923670703	0.18029582321407372	0.9493900805512472	LUDB
84	4.5	0.013542384077309351	0.01312049255728245	0.0019102052839073	0.00332581581829295	0.0019103202946915499	0.851849842428902	0.0002786196263645	0.0027595059072441	0.14411221534698948	0.14413123373665349	0.1410538405204371	0.1410623331745808	0.96884658435188	LUDB
85	5.5	0.021487214677861348	0.02068398702027025	0.0031977392772734	0.0049814696838349	0.0031981976212164	0.8993500115714637	0.00042531880148374997	0.0059852824560581	0.1472275425596413	0.14724097243944917	0.1488205579557078	0.1488418889634662	0.9626183444605002	LUDB
86	6.5	0.01746772568106465	0.01700961549082505	0.00244761012615615	0.00343896848510495	0.00244798907924745	0.8951480025168369	0.00063377893545065	0.00372440257233405	0.14056251895169167	0.14060109872334514	0.14012185506264313	0.14014354953496422	0.9737739074562981	LUDB
87	6.5	0.0182480135839087	0.0178782743683551	0.0027419787784957	0.00398893606902765	0.00274210103598465	0.9093348967555885	0.0004435953294905	0.0050353675598866	0.1520837417443106	0.1520941145089174	0.15026176771994554	0.1502684674896705	0.9797381115564469	LUDB
88	6.5	0.01240067365578925	0.012092105458072901	0.00161317958536685	0.00256535380344795	0.00161376144032465	0.9233110032882146	0.00015660100543225	0.0015553720589246	0.12211238898329892	0.12213294733039468	0.13008806054772176	0.13013498178554728	0.9751168197566191	LUDB
89	5.0	0.0157908428616614	0.0149594526709643	0.0031634049249697	0.0043902647410491	0.003163539973328	0.8425508365964144	0.0005014173282938	0.0040072790306867	0.19867399379495332	0.1986875614460456	0.2003316069118852	0.20034015923296666	0.9473498534574342	LUDB
90	4.5	0.0047417119593888	0.00455399480125605	0.0007861116552786999	0.0012562306600849	0.00078616186388835	0.8658629861120317	7.383368295012275e-05	0.00058283060762055	0.17391125089374196	0.17392270776369984	0.16578646320389917	0.1657970519132261	0.9604115223066086	LUDB
91	6.0	0.0148702293241576	0.0145612262819302	0.0020359758711359	0.0030515335572205	0.0020364226907158	0.8900266307206638	0.0003468427970517	0.0024535965764595	0.13421648251156565	0.13424593794528747	0.13691623893306962	0.13694628686105778	0.9792200217298999	LUDB
92	7.0	0.0156546079288362	0.0150873685417153	0.0025806828439305	0.0035270927934687	0.002581120988933	0.8901859871047211	0.0003815635905463	0.0030933210201617	0.16654444745915767	0.16657962684043923	0.16485132401028163	0.16487931225530772	0.9637653405502395	LUDB
93	4.5	0.0077356365184519	0.0067615911670248	0.0025144646111355	0.0030042141289827002	0.0025145012057737	0.7399940317114142	0.00012313668748035	0.00104612759953715	0.3266523953437802	0.32665697730826126	0.3250494778468093	0.3250542085031829	0.8740833609356259	LUDB
94	5.5	0.016755538973628997	0.01643243164245925	0.00193504805038175	0.0040482113231371	0.0019356250238626001	0.9105404732645332	0.00044536549069255004	0.00334307460344865	0.1116329439049269	0.1116590539122633	0.11548706689932563	0.11552150169021826	0.980716386880883	LUDB
95	2.5	0.01622880465949435	0.0159922173856958	0.0017561736895148	0.00289103782903475	0.0017565202851124	0.9360012119897998	0.0003551038921383	0.00209203888684405	0.10877079766366851	0.10879007343008971	0.10821337284920639	0.1082347296653658	0.9854217683456964	LUDB
96	6.5	0.01666838906327145	0.0158649566786328	0.0029148172822378	0.0040141662001911	0.00291512090797695	0.8277456354340342	0.00040525723991845003	0.0041435229090694	0.17637059109578235	0.1763932089675712	0.1748709651048737	0.17488918076674703	0.9517990381920589	LUDB
97	4.5	0.0142971595155375	0.01393134973319125	0.0021060280141113	0.0034363916636188	0.00210618634471315	0.8907808990970245	0.00036337262824145	0.00391275021684845	0.15077232412021288	0.1507836448350571	0.14730394606163308	0.14731502033143315	0.9744138140202812	LUDB
98	4.5	0.012795085171496	0.012389476206290651	0.00191298462848215	0.0027556250591219003	0.0019132755102544501	0.8911359005075945	0.0003833424332101	0.00237389467665125	0.14950109226298625	0.1495173450808922	0.14950933134417613	0.14953206521178242	0.968299627570363	LUDB
99	5.5	0.019175273762346748	0.0181069719985221	0.0036161984799444	0.00549331457358565	0.0036164501108067503	0.827838763520417	0.0005126953103368	0.0051267169743345505	0.19437009059996327	0.1943837211965739	0.1885865372647402	0.1885996599385267	0.9442875352360078	LUDB
100	5.0	0.0173939784209874	0.016848968298992	0.0021178277812978	0.0033872234879429	0.0021179903976971	0.8857626641964519	0.0005392940168863	0.0047640388869507	0.12090961284901881	0.12093743127555402	0.12175637626078979	0.12176572526625387	0.9686667357631193	LUDB
101	6.0	0.0139203922314487	0.0133447755664001	0.0022423210845117	0.0030189903320398	0.0022424612598714	0.8369040425915286	0.0002750041806055	0.0036614950332987	0.16108174591847263	0.16109181570367476	0.16108174591847263	0.16109181570367476	0.9586493932442379	LUDB
102	5.0	0.0191945123504666	0.0190167004868014	0.001158258956	0.0033179178455338	0.0011588070962782	0.9430554823660712	0.0002969348966651	0.0023837383301947	0.06036294826317638	0.060400907595976924	0.06034323429799683	0.06037179143287954	0.9907363177340174	LUDB
103	6.5	0.01785961720183295	0.01741842373715985	0.0024830864051243002	0.0041300286056545	0.0024833512395851	0.8542184499051808	0.00034072079491655	0.0038833099809522	0.13919852249607828	0.13921379712307586	0.1390335737358054	0.1390484024109	0.975296588964526	LUDB
104	5.0	0.0098190913636436	0.0097042504896794	0.0010580941200822	0.0015186484255605	0.0010584203410986	0.9218484756184396	0.0001066068669079	0.0009557013384763	0.1076354967130909	0.10764706157217964	0.10775886290252112	0.10779208603939995	0.988304327792548	LUDB
105	5.5	0.00695676880915575	0.00645087313899025	0.0016201954973828	0.0023149648526215004	0.0016202475748373	0.7700310436774827	0.00013656064323620002	0.00131417882577375	0.2401645267515416	0.24017615730801073	0.23289483118232607	0.23290231705054	0.9272800801573722	LUDB
106	6.0	0.0075553519459533	0.0069935691292828	0.0018569097240153	0.0022328667131262	0.0018569664953452	0.792122931561917	0.0001632702533868	0.0016633567359586	0.24494605546710005	0.24495566087440174	0.24577408667373518	0.24578160072871316	0.9256443881517133	LUDB
107	4.5	0.014961569179672899	0.0143842123254057	0.0025507178100399	0.00353245491731275	0.0025509515042172	0.8736514960984525	0.00035539722648120003	0.0028281673061068997	0.17153073022495752	0.17154781169990535	0.1704846449866608	0.17050026461682752	0.9614106750880377	LUDB
108	5.5	0.01136081143128935	0.01070234878606735	0.00196494445927855	0.0028230684204476	0.0019653052900249998	0.8110003243117925	0.00020579300297839998	0.00158061817464125	0.17631626361344566	0.17634265492796092	0.1729581087726536	0.17298986977393702	0.942040878928023	LUDB
109	6.5	0.015030442495095598	0.01454044338827435	0.0023158823378922003	0.0038892622301264996	0.0023160839728394497	0.835012640077298	0.0006444856054548	0.00503670127899185	0.16364369246336455	0.1636583755950334	0.1540794516627084	0.1540928667665761	0.9673995554700979	LUDB
110	6.0	0.0140500849893596	0.0139808712510474	0.0008427238757853	0.0028507494049133	0.000843216884708	0.9549150850029524	0.0001293247881728	0.0015402892050625	0.05786508847289873	0.057896327354009874	0.059979984208174617	0.06001507359895576	0.9950737850792635	LUDB
111	3.0	0.0046562823573175	0.0041466837552848	0.0011118904265115	0.0016943778734516	0.0011119319680345	0.7961859162474257	3.70700847719696e-05	0.000256430480245	0.2537450408281386	0.2537739099285182	0.23879359995515048	0.23880252156252135	0.8905567654779679	LUDB
112	7.0	0.0132717818248497	0.0122420177147628	0.0031705280977882	0.004594163936533	0.003170641183493	0.8283746237074074	0.0006244618938211	0.0042773667314879	0.243480094600342	0.2434938001206474	0.23889242150227297	0.23890094226506822	0.9224095058465474	LUDB
113	4.5	0.0193517185180607	0.018976307934126198	0.0026103101105094	0.0038773654110958004	0.00261056432570055	0.8728582211810161	0.000340991414419	0.00347516068015485	0.13471891646858716	0.13473731133331915	0.13488776761987484	0.1349009041891626	0.9806006591309121	LUDB
114	6.5	0.01359964329599405	0.01330939455052665	0.00170269971578435	0.0031812747161868004	0.0017028805500235	0.8959708975108048	0.0001531552564823	0.0025812907185787	0.1283839292669472	0.1283941479310955	0.12520179233567855	0.1252150893196666	0.9786576207073832	LUDB
115	4.0	0.0106117154003164	0.0105717215156254	0.0004305733192922	0.0018226195985018	0.0004308345158311	0.9481299214392908	5.545978001969163e-05	0.0013485428953642	0.03838778842638259	0.03845529562616715	0.040575279589515	0.0405998935684097	0.9962311574347529	LUDB
116	6.5	0.00563532616447755	0.0055208633777876995	0.00064090917357205	0.0008761886225218	0.00064103756223895	0.9063839402645955	3.9808564597183576e-05	0.0004144786748667	0.11472178295358834	0.11473659353136842	0.11373062620794525	0.11375340903597554	0.9796883475154694	LUDB
117	7.0	0.0184138229289783	0.018130463290514	0.0021782409876157	0.0036064303677384	0.0021785711207478	0.8975297179476875	0.0002842605268504	0.0034639106647896	0.11730533671131115	0.1173204282736775	0.1182937946138141	0.11831172316310956	0.9846115801397021	LUDB
118	4.5	0.017305557852541	0.01675227592898305	0.0022095126982255003	0.00353029973227415	0.002209843617878	0.8470707668018245	0.00041612646324494995	0.00424360207541785	0.13206202855260024	0.13207962184740651	0.12767647925900721	0.1276956014193744	0.9680286571359091	LUDB
119	4.5	0.0135550739479287	0.01330501435944005	0.0017451865470396	0.0034092586352469	0.0017453739832852	0.887304709451035	0.0003425452523886	0.0021765483870159	0.13217825463925334	0.1321959995832635	0.1287478440725346	0.1287616718278327	0.9815523257601364	LUDB
120	4.5	0.0020628599814888	0.0016452286933324	0.00093529113837885	0.0010208491592848	0.0009353033685745	0.6863461784063116	2.174090956188319e-05	0.00034882937904695	0.4547369663135369	0.45473972992088063	0.45339535730575126	0.45340128606279717	0.7975474380694569	LUDB
121	7.0	0.0046253031380985	0.0041293815840549	0.0012420221389864	0.0016135752084353	0.0012420371321054	0.7996121666879712	9.556384611057446e-05	0.0011622067748602	0.28222226621423807	0.28223871096737224	0.26852772713552464	0.26853096867852244	0.892780745556176	LUDB
122	4.0	0.0082008377331947	0.0076852663106459	0.0017911520821007	0.0022379631186036	0.0017913576860843	0.8169216934506951	7.129285994815107e-05	0.0015058880942106	0.22240200946268104	0.22241989175960458	0.21841086732525103	0.21843593842045972	0.9371318590463129	LUDB
123	4.5	0.01898301024306165	0.0185532016411616	0.0026290486320045	0.00392246952870395	0.0026295581170543503	0.9103648775200401	0.00044030280313769995	0.0049244975645237506	0.1403858348672192	0.1404059605913071	0.13849482238811023	0.13852166139010869	0.9773582484339045	LUDB
124	4.0	0.0128620262442252	0.0126542592434246	0.0013133593524007	0.002161624576827	0.0013137471805719	0.9258003959987988	0.0001489416257631	0.0014998664771621	0.10166450476005581	0.10168869314633851	0.10211138800858635	0.10214154096923468	0.9838464797959898	LUDB
125	4.0	0.008779592109966	0.0084952821333252	0.0013522073313832	0.0020368775972941	0.0013523256480763	0.880823902022765	0.0001786442375953	0.0027048658275727	0.14556088084482274	0.14557279212914992	0.154017101756728	0.1540305780881587	0.9676169492751182	LUDB
126	5.0	0.0103197694453801	0.0092429759299329	0.0031789998053388	0.0037225614333417	0.0031790325065016	0.8153894672069845	0.0003230461659723	0.0025743456292766	0.3126219026663949	0.3126259114059195	0.30804949879592103	0.3080526675840391	0.8956572120000943	LUDB
127	2.5	0.004835548997439	0.0046628040095524	0.0007083168382732	0.0011347567871379	0.0007083672431816999	0.865319142031945	5.5082456327917245e-05	0.00042679184886	0.15245626013267136	0.15246427698400328	0.1464811624591827	0.1464915862825224	0.9642760340184561	LUDB
128	4.0	0.0118790903885542	0.0113810170803747	0.0021549548800371	0.0030405383031693	0.0021557110682761	0.8237021193577023	0.0001366881613632	0.0023540394805661	0.18003542458097208	0.18004149451863072	0.18140739817195542	0.18147105525463308	0.9580714270295135	LUDB
129	4.5	0.0115754071676389	0.011554302232120551	0.0002913692370866	0.0014707990695233498	0.00029223890728235	0.9809282994476209	4.553041950323422e-05	0.00070214369419535	0.025380895173147153	0.025474951410606413	0.02517140286012351	0.02524653371151864	0.9981767435725845	LUDB
130	4.0	0.0070580909936076	0.0066643985186812	0.0017188397168152	0.0023650086865868	0.0017188801385265	0.8284731883777651	0.0001180600964556	0.0014100425790072	0.24064368506911205	0.24064920104785112	0.24352756550913351	0.2435332925125593	0.9442211108806955	LUDB
131	4.5	0.0098426517088775	0.0095017124923151	0.0018161203105336	0.0024292130922905	0.00181618875983445	0.8610556926828965	0.00020938093866385	0.0024329018762663003	0.17809711882582643	0.17810755046869575	0.18451534853108387	0.18452230288676713	0.9653610402311715	LUDB
132	4.5	0.01893926169765505	0.01848663966912065	0.00292453748852665	0.004458440544004251	0.0029248872660065	0.9211833413065005	0.00104272464558785	0.006654814077877351	0.15826138541754692	0.15827138657403098	0.15441665758748924	0.15443512596737827	0.9761013900245942	LUDB
133	4.0	0.0035661465092295	0.0034399403735172	0.0006279944788662	0.0009348859002029	0.0006281506490673	0.8359932364532193	2.4657598005867015e-05	0.0002013131801363	0.18060988355408827	0.18062309808050733	0.17609890037913342	0.17614269280344794	0.964609940902409	LUDB
134	3.5	0.0121536687724054	0.01198413387635875	0.00100710471317065	0.0020901221385491503	0.00100750282103095	0.8991421945613203	0.00014785980917985	0.0011787716397948	0.083433670258105	0.08348471958283378	0.08286425539728842	0.08289701158537906	0.9860507226894669	LUDB
135	5.0	0.0186035873257639	0.018261803569978	0.0025210225627994	0.0036050424750651	0.002521338018692	0.9228426606636776	0.0004016261941798	0.0043274436882461	0.14335234606775474	0.1433714524425087	0.1355127115353749	0.13552966825920865	0.9816280725969142	LUDB
136	6.0	0.020518262324529	0.0200579071171479	0.003340029959922	0.0047565659884222	0.003340254206097	0.9109257673800748	0.0003482052089501	0.0024886642054485	0.15814142208948803	0.15814768141615862	0.16278327604424322	0.16279420514591145	0.977563635745569	LUDB
137	4.5	0.0142665261159166	0.01348101285152885	0.0032502907439909	0.00402872732357115	0.0032504483844148	0.8104153579554217	0.0004491549181047	0.0025351588586661504	0.23200532911057162	0.23201359129303978	0.22782636204371284	0.22783741171499367	0.9449401166054443	LUDB
138	4.5	0.0154725646503744	0.01491406505927655	0.00266262487790905	0.00393165965341055	0.0026627306019913503	0.8763000089554538	0.00027733735907525	0.0034582484586383	0.17364258873706995	0.17364886967578014	0.17208684778994415	0.1720936807930493	0.9639038773650019	LUDB
139	5.5	0.01108412692722385	0.0105770065335137	0.0021598986129949503	0.00284104640821235	0.00216001513634955	0.8629937968959616	0.00022453201908735	0.00184670918627485	0.18854191095402506	0.18856063249247026	0.19486411759594696	0.19487463022859405	0.9542480524591788	LUDB
140	5.5	0.01920406549187215	0.0185406110580392	0.00327239204280675	0.00471519398130435	0.0032726307851627	0.8763054206885224	0.00084292678231835	0.007249067340831149	0.17463979096639584	0.17464792981843955	0.17040100410987163	0.17041343597519987	0.9654523968316111	LUDB
141	4.5	0.013837231604148601	0.013484719435216948	0.0017742526041063002	0.0027044044438020998	0.0017744087823421	0.8919582165842346	0.00028768296048245	0.0034316706460452	0.12802597005223665	0.12803731767958032	0.12822309077881977	0.1282343775911149	0.9745243717084301	LUDB
142	5.5	0.0162159697999802	0.015496424303979451	0.0029906457348618503	0.00463703456457305	0.00299088760655945	0.885412109372273	0.0003039470099673	0.00232484069620515	0.1798994770328307	0.17992552292615857	0.18442595612539325	0.18444087177339846	0.9556273534746206	LUDB
143	6.0	0.0193203835963839	0.0185898195193826	0.0032059645015465	0.0047196568514057	0.0032061767228749	0.8668094316088006	0.000690646666342	0.0053548847844238	0.15686847470217022	0.15689073386800123	0.16593689693337893	0.1659478812560939	0.9621868751540711	LUDB
144	5.0	0.0171018801969388	0.016662059740835	0.0026273181578873	0.0035897581808648	0.0026275838576273	0.8859740285493924	8.668012923243547e-05	0.0020743334671055	0.15706062752141572	0.1570750611305078	0.1536274449143659	0.15364298120259504	0.9742823332265814	LUDB
145	5.0	0.0209934625261967	0.0200327947248855	0.0035554841061698	0.0054811223822226	0.0035557171529502	0.8774997510992281	0.0007020193301298	0.0097350356656636	0.16346793702178775	0.16349135499913345	0.1693614905941832	0.16937259151572528	0.9542396686533995	LUDB
146	4.5	0.011842056795263449	0.0113297155565868	0.0020603448319530503	0.0030615885845963	0.00206050109330255	0.8567831730788679	0.00037818195213075	0.00315223155601955	0.17214561335727835	0.17215855295736354	0.17398538679337705	0.17399858225023063	0.9567354516589066	LUDB
147	4.5	0.01399494005323615	0.01353766173739655	0.0024538387901253	0.00314122799122645	0.00245396834622305	0.8631301126850457	0.0007010722494617499	0.0041633168056111995	0.1705944376874518	0.170603980508745	0.17533757063560135	0.1753468279884201	0.9673254537639937	LUDB
148	5.5	0.0159017197249783	0.0152548994476965	0.0027590372162683502	0.0042364050554304505	0.00275920427709445	0.8461419084844897	0.00029085703030235	0.00336998326230135	0.17487521724095734	0.17489132038801763	0.1735055870676978	0.17351609290159434	0.9593238788968352	LUDB
149	5.0	0.0194713254388844	0.019034959743232	0.0026599641459324	0.00422003693163	0.0026601844991139	0.8961574539909185	0.0002924970969485	0.0035442426120752	0.13804899574185878	0.13806311975809207	0.13660930039310162	0.1366206171975067	0.977589317326032	LUDB
150	4.5	0.0166576343705298	0.0162329519071175	0.00224085780141365	0.0032506087473705	0.00224151827576265	0.8956067109251685	0.00036990640352565	0.00347222585701875	0.13602871210683107	0.13605476742491096	0.1345243719227089	0.13456402187145367	0.9745052356195527	LUDB
151	5.5	0.015004473162645051	0.014533403079599	0.0023392894925154	0.0030937226772296	0.00233965971273705	0.8782313665551942	0.0003129852642716	0.0034621066564468	0.15566549576097904	0.1556813609330432	0.1559061399329412	0.15593081392299982	0.9686046902187261	LUDB
152	5.0	0.0172740373323453	0.0165515459432628	0.002585234302973	0.0035912829797567	0.0025854990144628	0.8499977333435577	0.0006877058943535	0.004751062012681	0.15044139378308544	0.15045841078189917	0.14966010859153342	0.149675432831299	0.9581747234197735	LUDB
153	4.5	0.01678383217679475	0.01634082612447205	0.002482797592332	0.0036939065363686503	0.0024830361607417	0.8826577705496998	0.00041928944000185	0.0049867016577140495	0.1523447228481506	0.15236266610173235	0.14792793243992897	0.14794214661981275	0.973605190539548	LUDB
154	5.0	0.0160960305308084	0.0153474351984256	0.0030238797408304	0.0043506807806404	0.0030240795162441	0.8587625728221496	0.0003053479892549	0.0052070197565002	0.19465930196279646	0.19467323410728724	0.1878649357083774	0.18787734717922527	0.9534919288982484	LUDB
155	4.5	0.01711872194810475	0.0168387015798109	0.0019059107985334	0.0028686581030091998	0.0019060917788857501	0.9386903756721194	0.00019936945693230002	0.00275323548488725	0.11333214699140422	0.11334523292737672	0.11133487676890548	0.11134544884040116	0.9836424489431669	LUDB
156	4.0	0.0198530029596485	0.0195485138709199	0.0023382479473427	0.003742171202508	0.0023385527418892	0.9369974206423114	0.0004118525146766	0.0046132583966256	0.11555155098322288	0.11556074120051824	0.11777804859522867	0.11779340116164494	0.9846628195569466	LUDB
157	4.0	0.0188617858246375	0.0184690913181255	0.0021124312361151	0.0039027470389149	0.0021129702679561	0.8992142647291105	0.0004730587457408	0.0030412149101759	0.10688270845929228	0.10690288092677926	0.11199529332773017	0.11202387131318775	0.9791804174767452	LUDB
158	4.5	0.022043760405940548	0.0216700892613082	0.00269230922165955	0.0048853962051362	0.0026927195944580996	0.9376236222533746	0.00048122097611585	0.00463757271701575	0.1215454489046566	0.12155650276623467	0.12213475251409477	0.1221533687933045	0.9830486660283403	LUDB
159	5.0	0.0191344012946356	0.0183512107419131	0.0029955759588274	0.0043031538487662	0.002995772460832	0.8551451678597645	0.0005194465220219	0.0049141131426761	0.1561409945552744	0.15615671432789793	0.15655446505489676	0.15656473462129572	0.9590689804889756	LUDB
160	3.0	0.0196619912941676	0.0184273868808421	0.0032006864132189	0.0056357798075218	0.0032011893244832	0.8184536580100834	0.0005070431750145	0.0094891959594954	0.16305537662805358	0.163071045408381	0.16278546589369766	0.1628110437335398	0.9372085769516273	LUDB
161	4.5	0.01735635045260875	0.01682837149706955	0.00251529391270615	0.00356820344996315	0.0025155015231323	0.8940282203128437	0.00036292019143449995	0.0035237536528436	0.14538310456614756	0.14540556635857374	0.1449206686379214	0.14493263027851613	0.969580070592557	LUDB
162	5.5	0.0153899443918901	0.0151506957903168	0.001763261560851	0.00319079001296695	0.00176348568515085	0.9432859932913044	0.000503644020912	0.0031587955516246	0.10890433003656351	0.10891563955489361	0.11457231526971405	0.11458687830478051	0.9844542257281077	LUDB
163	5.5	0.0173486951061251	0.01679950261724575	0.00255940199517495	0.0036240907088870003	0.0025595333355713998	0.8689435122440355	0.00037773501148875	0.0038673996128954498	0.14645331032841202	0.14646809902964764	0.14752706065318608	0.14753463127424124	0.9683438733852984	LUDB
164	5.0	0.0186747032840893	0.0180687901740615	0.0026953185750553	0.0036393536080067	0.0026954380156203	0.8824523301876466	0.0002052111450188	0.0035417898178508	0.14747889598577024	0.14748701754495297	0.1443299277130518	0.14433632356112408	0.9675543380363084	LUDB
165	5.0	0.0152877354548034	0.0148034756278076	0.0026137152130904	0.0033943472121886	0.0026139396940854	0.8779138633192307	0.0003518355634169	0.0049507376497507	0.1746080963503811	0.17462309270461568	0.1709681084433713	0.17098279217437015	0.9683236390093573	LUDB
166	4.5	0.017196233809866998	0.016637059685060303	0.0026476927731681	0.0039664219507017495	0.0026478909203672	0.859009630460126	0.0003637031177278	0.00707869353969485	0.1544473926986072	0.15446036646667738	0.15396934017313052	0.15398086288218943	0.9674827563413422	LUDB
167	5.0	0.0209935552913065	0.0205815197688982	0.0028182873765623	0.0044274027705118	0.002818469428979	0.9237454636860608	0.0004783458468513	0.0045993554209113	0.13211946009109665	0.13212826998955685	0.1342453594665484	0.13425403129055216	0.9803732375631047	LUDB
168	4.5	0.01366642799159445	0.01321486649019505	0.00221899256128975	0.0039270825314125	0.00221912771174885	0.8609365416485718	0.00032306711244349995	0.00570872078675225	0.16565903661598447	0.16566783131242663	0.16236814496476645	0.1623780341954552	0.9669583374911767	LUDB
169	4.0	0.0155193510195499	0.0151523411688287	0.002420703031748	0.0031685561939623	0.00242088945476	0.8945489025309022	0.0005261870308104	0.0041205777987208	0.15515685385513478	0.15516751755562674	0.155979655895315	0.15599166818962845	0.9763514691910201	LUDB
170	4.0	0.0146173823730574	0.0143423604692499	0.001979085990647	0.0026896373579019	0.0019791768029599	0.9159867159578848	0.0002751094797605	0.0034823554412639	0.13365637555388285	0.13366913724799576	0.13539264008683455	0.13539885271167956	0.981185283603553	LUDB
171	5.0	0.0212434060702815	0.0206796304110074	0.002888996602822	0.0053262591573332	0.0028896404594935	0.8725831062812847	0.0003677565792485	0.0061377442992079	0.13443696289605672	0.13445153232272852	0.13599498090202997	0.13602528944433104	0.973461145665205	LUDB
172	4.0	0.0158357489183878	0.0155815101477797	0.0020756430155741	0.0028815185751245	0.0020758720844015	0.93472450041513	0.0003058726871202	0.0030663441151096	0.12876140873847353	0.12877524688865635	0.13107324612629792	0.13108771142431322	0.9839452638509008	LUDB
173	5.5	0.0122087119651127	0.0115918842226903	0.00224311942747015	0.00317633749564205	0.00224323249934505	0.8756157516377827	0.00017951104350915	0.00263039783781	0.18377244537813975	0.1837856976461134	0.18373104663948417	0.18374030821230392	0.9494764276374911	LUDB
174	4.5	0.00820674590784055	0.0079039207453234	0.00164801536324255	0.00215523956856945	0.0016480754864472	0.8875681266486114	0.0002173159048577	0.0014857124037883501	0.19741846145278474	0.19742529201389453	0.20081228074431684	0.20081960681549355	0.9631004583402737	LUDB
175	5.0	0.0150503142138164	0.0145098710754285	0.0021220232059525	0.0034827247064916	0.0021223070426175	0.8947867509193191	0.0002956868536309	0.0032748579563909	0.13203225020191245	0.13205493370296204	0.1409952759660295	0.14101413515135733	0.9640909066275994	LUDB
176	4.5	0.01288420499822495	0.012688971086325149	0.0012376032680785	0.00261887715637505	0.00123806149604695	0.9049459765031214	0.00023851270703434998	0.00145932263955665	0.09861893115356989	0.0986549097927114	0.09605585041909873	0.09609141551360888	0.9848470346500464	LUDB
177	5.5	0.01723519247915905	0.0166033795594103	0.00286461056559505	0.0039491807861722	0.00286489850248185	0.8713315391108895	0.0006800893333428	0.0078196689841071	0.15979099214635262	0.1598041552697833	0.16620705391361096	0.166223760247883	0.9633416963278627	LUDB
178	6.0	0.01245884031821	0.0120019189003062	0.0020259161108268	0.0030840173805297	0.0020260347754908	0.8475796086360659	0.0003710335742705	0.0029247339058954	0.1590859535534395	0.15909535660179921	0.1626087227288478	0.16261824726411506	0.9633255257926407	LUDB
179	4.5	0.012446181574698251	0.0122065407157192	0.0015953391404248001	0.0022926644563018997	0.0015955096516882	0.9322084064918835	0.0002650454300989	0.002376407329232	0.1336309554401427	0.13364522487876682	0.12817900260011897	0.12819270248569245	0.980745832965653	LUDB
180	5.5	0.0139446613221378	0.0136761856305414	0.00138467918576245	0.0022781239349169502	0.0013852078509475	0.9001527822223888	0.0002484478897063	0.00196047288157025	0.09513759551622208	0.09516512933602937	0.09929815818217164	0.09933606983687858	0.9807470625930383	LUDB
181	4.5	0.0146102767318488	0.0140792884661391	0.00206875801029715	0.00327681031679615	0.0020690934438932	0.8239117957049216	0.0002805618938037	0.00384981471023055	0.14288084462901904	0.14289925922831526	0.1415960866632652	0.14161904540677203	0.963656522360579	LUDB
182	6.5	0.01830141636974765	0.0176738594990298	0.0028261448905386	0.0040565489235598	0.00282637075049615	0.8394053804355062	0.0003242875364619	0.0041177733908544	0.15411285864219226	0.15412470018045715	0.15442219517010902	0.15443453628912338	0.965709928781512	LUDB
183	6.0	0.0177959198585342	0.0169966466681718	0.0028544771425421	0.0040597011518864	0.0028547605660651	0.8806555715502906	0.0004008956525671	0.0066161907743107	0.1757678404909068	0.1757809873909412	0.16040065167933473	0.16041657799982018	0.9550867166903373	LUDB
184	5.0	0.0165666510670048	0.0156686557384202	0.0031273590641787	0.0048651225515445	0.0031276273041813	0.8299386848436201	0.0006877657140534	0.0064112489104509	0.19207049120321606	0.19207704877112833	0.18877436674014025	0.18879055830483943	0.9457949995474279	LUDB
185	6.5	0.01625747831332345	0.0158551665083211	0.00225152321733685	0.0034285158390799	0.00225183188862435	0.9041850664130011	0.00032241149312555	0.0029515763950848997	0.13928495072657948	0.1393113325080716	0.1384915405663906	0.13851052698492067	0.975253738787236	LUDB
186	5.5	0.019385730889064	0.0182763401062414	0.0032943798566564	0.0048310896228571	0.0032948614400878998	0.8132399759115112	0.00035733076650275	0.0051331151580179	0.17102553825853303	0.17105275007360055	0.1699383879570332	0.16996323011718983	0.9427728162961121	LUDB
187	4.5	0.017604475559289852	0.0170343893360929	0.0026608840979483	0.0038580360549948	0.0026611822317715	0.8818999725579737	0.00035739339234440004	0.0040731363563693505	0.14628257328492966	0.14630007674378	0.15114816053376587	0.15116509564905492	0.9676169721002499	LUDB
188	6.5	0.013695065511446801	0.01281597143825345	0.00266259890976215	0.0043091341207717	0.0026627755082627	0.7563362336318702	0.00049281814454035	0.0069584184462	0.19137691120538633	0.19138702236537147	0.19442031201213747	0.1944332070581964	0.9358094291364598	LUDB
189	4.0	0.0202609726274814	0.0193921218363986	0.0032435573404818	0.0054381643042243	0.0032438197656257	0.8155500160970235	0.0005937535756772	0.0057227741813279	0.1572997143213613	0.15730953849544274	0.16008892564626107	0.16010187789434535	0.9571170245842832	LUDB
190	6.0	0.0137552691915517	0.0132967030885772	0.0018924895912412	0.0031963686277871	0.0018927957235272	0.8647762348376032	0.0002445211754347	0.003886979628206	0.13673726929302774	0.13674585752496046	0.13758288295830237	0.13760513859588655	0.9666625133547989	LUDB
191	4.5	0.01638218269972205	0.016120332328966397	0.00193233624325685	0.00302117952520715	0.00193259300678795	0.9171213713677858	0.00024802434579945	0.00417191642118925	0.11723371309509861	0.11724964612291526	0.11795352784642275	0.11796920118713726	0.9840161487907166	LUDB
192	4.0	0.0136526732077078	0.0131909090831283	0.0023864588889265	0.003253533020086	0.0023866371380584	0.8434577846927853	0.0003485641736066	0.0039030482816599	0.1614233060831844	0.1614433468328319	0.17479792071630285	0.1748109767038877	0.9661777501332995	LUDB
193	5.0	0.0160019340890037	0.0156966031604996	0.0019579116552675	0.0029639140184885	0.0019582854800193	0.8839999833354876	0.0001644298898142	0.0024220481849219	0.12584792873908332	0.12586288854293062	0.1223546881506623	0.122378049373732	0.9809191234755854	LUDB
194	4.5	0.017353492096220002	0.01644666274990965	0.0029233337134345	0.00428839806918235	0.0029238939363569003	0.8446485430254635	0.0004005340739785	0.00534587287567175	0.16818136970956798	0.16821683921906483	0.16845795055113263	0.16849023355903064	0.9477436966990707	LUDB
195	5.0	0.014097281075551	0.013788103536699	0.0016503990573288	0.0026701420835836	0.0016506710784759	0.8981057737579514	0.0002129462867852	0.0018223878496219	0.11427554300905687	0.11429437806846676	0.11707215373545309	0.11709144973626645	0.9780682858492332	LUDB
196	5.5	0.017422890076830053	0.016742481424061498	0.00299211446785685	0.00485286448079775	0.0029923496228438	0.8867331893067916	0.00032739708899055	0.0053354807381026	0.17448921427385927	0.1745043581181929	0.17173468090899188	0.1717481778079514	0.9609474289415738	LUDB
197	6.0	0.0192230778270753	0.0187163850437066	0.0029699031040623	0.004342428813428	0.0029700436214835	0.9145964000973746	0.0008789180964414	0.0062448967380904	0.15326093489600215	0.15327334186401761	0.1544967528498092	0.15450406267929978	0.9736414330771198	LUDB
198	4.5	0.022006703658400052	0.021488154938583248	0.0033214746752129503	0.00480357408246045	0.0033216915835219503	0.8900264440583748	0.00049725720747545	0.00740495437959185	0.15051491389655092	0.15052695928087217	0.1509301314168026	0.1509399878820128	0.9764367836334783	LUDB
199	4.5	0.01624765866068765	0.0159781828977274	0.002008184052124	0.0033651131320566003	0.00200858203368745	0.9074175811565139	0.00034636766397435	0.0037099234480919	0.1232831293451069	0.12330783529352107	0.12359836540528406	0.12362286010767541	0.983414486444606	LUDB
200	5.0	0.0111219829205861	0.0103824543322429	0.002381719843985	0.0031495928676626	0.002381858045098	0.7675173419854269	0.0002409001944607	0.003409375161258	0.21233420535455924	0.21234652620899647	0.2141452527837086	0.2141576787255561	0.9335074875025766	LUDB
308	5.0	0.0208493970203108	0.0203937350262612	0.0028484000178696	0.0043229378560004	0.0028491316620102	0.8524002852311232	0.0012156454466483	0.0108720814965509	0.13229265283326083	0.1323015556954213	0.13661786070334705	0.13665295256427173	0.9781450756774545	PTBXL
329	6.0	0.010381023165	0.0082869525233794	0.0045947903898278	0.0049124941122286	0.0045948212423255	0.7515173346824685	0.0003736098635332	0.0146958289939311	0.4421949309127875	0.44220402538856923	0.44261440484202985	0.4426173768513597	0.7982789742073947	PTBXL
377	7.0	0.0212847908624107	0.0204974343310877	0.0035665006468555	0.0050813685818102	0.0035668738569795	0.834309127077859	0.0004760441023012	0.0109035621147246	0.16985039420326445	0.16986905006142863	0.1675609908460036	0.16757852496820438	0.9630084910670424	PTBXL
406	5.5	0.0114500912756122	0.01084273038695345	0.0024869578609642	0.0032438494860176498	0.00248708830451215	0.893743691769685	0.0003668744047736	0.00503813509700905	0.21649176333472184	0.21650319148145383	0.21719982846435693	0.21721122082314345	0.9469558037539507	PTBXL
430	6.0	0.0156079437783677	0.0147574611139788	0.003209989945811	0.0040296208334582	0.0032101856076322	0.7973686411709928	0.0009303850028793	0.022716410854753	0.20577436120524986	0.20579055727067702	0.20566385882680988	0.20567639486768616	0.9455096278878419	PTBXL
442	9.0	0.0149850040802118	0.0138406512150875	0.0037441693602827	0.0048534392227348	0.0037445821357152	0.747086799416123	0.000960225940931	0.0265601555608143	0.23909348127082264	0.23910801519026462	0.24986108380357405	0.24988862970414844	0.9236334632277173	PTBXL
502	8.5	0.022009267599429852	0.021881920648431	0.00163908635477845	0.0029467751336793	0.00163960828764515	0.8692319090291203	0.0006004194538601	0.0073975631366615	0.07818645836215381	0.07820670590437222	0.07447255331753568	0.07449626754902211	0.9942139396314055	PTBXL
504	5.0	0.0139844921041712	0.0128797403564809	0.0038639930448669	0.0043902436219959	0.0038640900399236	0.8374334363131978	0.0007650640941643	0.0128109601877608	0.2757042328812762	0.2757100622348657	0.2763055687745981	0.27631250467587914	0.9210016538705197	PTBXL
511	6.0	0.0111065277708774	0.0093757004432566	0.0039665711538871	0.0048346373080685	0.003966698599711	0.7327452995287981	0.0005137057382642	0.0107214585673323	0.3688586024490819	0.368870453866003	0.3571387237951998	0.3571501986527367	0.8441612569358329	PTBXL
579	5.5	0.014619687848158099	0.01440929020464465	0.0019970918831208	0.0029733873483131	0.00199720078755695	0.8683018937773697	0.00072677980736995	0.0054137933014249	0.13297302596832053	0.13298318233510725	0.1366029086163019	0.1366103577791897	0.9856086090415428	PTBXL
651	4.0	0.0143012284954037	0.013468513668279	0.0023364358219602	0.0030982176138403	0.0023366965699921	0.8029063304712268	0.0004077808303805	0.0091077900854606	0.16564358667415757	0.16566620813248242	0.16337308523607685	0.16339131779784483	0.941773196100438	PTBXL
671	6.0	0.010398380974806	0.0093443015627678	0.002976354297917	0.0039445167734631	0.0029765368552361	0.8546122354929309	0.0007415094905151	0.0116290561491248	0.29439671292247366	0.2944217381140254	0.28623247264438	0.2862500289658441	0.8986304296224475	PTBXL
701	5.5	0.02216293200676625	0.02120439605478255	0.00365383676804185	0.00543518250632475	0.00365410161241735	0.7682012108531764	0.00115655114616575	0.0094248574327606	0.1664661094975753	0.1664765157082959	0.1648625176003946	0.16487446748028503	0.9567504898859472	PTBXL
727	4.0	0.0167350461045671	0.016308317631869	0.002202656501457	0.0035117681955227	0.0022031297483362	0.8627052381925094	0.0006561266924106	0.0096973932072908	0.13161938650744923	0.1316476652989293	0.13161938650744923	0.1316476652989293	0.9745009084509397	PTBXL
785	5.5	0.011028614783818301	0.01054275081187705	0.00224734310460055	0.0030750350708499997	0.002247481333645	0.8106356443493208	0.00041290954845654996	0.0057841211687314	0.19669730040692085	0.19671593282097807	0.20377383276619263	0.20378636643856757	0.9559451498247873	PTBXL
857	6.0	0.010787761509011	0.0102282519109514	0.0019779810654032	0.0028964551162212	0.001978153922407	0.846831861165432	0.0004455490877345	0.0052634131270971	0.18128668493732975	0.1813088426486453	0.18335417071938376	0.18337019415516845	0.9481347824020542	PTBXL
859	5.0	0.011168765241278	0.0107566069364761	0.0023384093309024	0.0031018058598837	0.0023385554691315	0.8149624852624854	0.0002558091976832	0.0065136831356896	0.20133906613807667	0.20135077505082716	0.20937044340944755	0.20938352795603285	0.9630972362747291	PTBXL
877	7.0	0.0325058182522102	0.0314992281439207	0.0045209989476228	0.0078101337551648	0.0045214486476931	0.9025693490099288	0.0030404692278974	0.0366591720040198	0.1379775737254591	0.1379907197806279	0.13908276089359475	0.13909659534214827	0.9690335403810035	PTBXL
904	5.0	0.012373641095257	0.01128947295418	0.0028663262730643	0.0043392564939371	0.0028667836758273	0.8230466388975739	0.0005995994245176	0.0090289146975531	0.25230395155278784	0.2523399180566571	0.23164776244908264	0.2316847283477602	0.9123808317430043	PTBXL
933	4.5	0.01812666717543695	0.01759549171039845	0.0027682938077972	0.0037605035821145997	0.0027686641357303	0.8534083557256432	0.0006365361679011501	0.0110084900089564	0.1470705373800369	0.14708120814274483	0.152719404014239	0.15273983402100835	0.9706964628468335	PTBXL
951	6.0	0.0198763359631214	0.0196645166358705	0.0014063377715382	0.0033592346920017	0.0014069758293531	0.8390726810197285	0.0003315991249207	0.0037638524643814	0.0710836325283595	0.0711158832921263	0.07075437717230793	0.07078647855236529	0.9893431401218056	PTBXL
962	4.5	0.01536603199418865	0.0150094728051568	0.00166657973213695	0.00338005107883685	0.00166726041782985	0.7774821139880478	0.00027051556588565	0.00554698579688125	0.10907739341965655	0.10910343088771744	0.10845869205317557	0.10850299013176588	0.9767956236739127	PTBXL
996	8.0	0.014609807534867	0.0140966632237618	0.002550378441795	0.004080508105584	0.002550494321732	0.8466214164754219	0.0005853925276941	0.0081577005587185	0.18192784613604865	0.1819426207965512	0.1745661902600976	0.1745741219140036	0.9648767234010059	PTBXL
1020	4.0	0.0108051962787575	0.0092209691957442	0.0039415844661454	0.0047073101348478	0.003941627773337	0.7615112106959073	0.0004143529548649	0.0069116724164629	0.3516621976779517	0.35166705320150304	0.3647860126237935	0.36479002062054644	0.8533828500526349	PTBXL
1024	4.0	0.0176435139741518	0.0164291775982875	0.0042140203690994	0.0059940329129415	0.0042143306455652	0.8386199346299048	0.0008363332115799	0.0108757139751838	0.22194799744179566	0.22196424143815047	0.23884246501422834	0.23886005087984752	0.9311737799146284	PTBXL
1036	7.5	0.014746237857101649	0.01424863853149415	0.0025102607330671003	0.0035324458065999	0.0025104632258293	0.7861746454878593	0.00083827950064225	0.0077487946925613	0.17561365400787632	0.1756276949102968	0.17023058744832212	0.17024431927362982	0.9662558456991212	PTBXL
1048	4.5	0.013418222329850502	0.01318643185070865	0.0015478113117574	0.0024487490704425	0.00154808941984985	0.7993861149847714	0.00037434239469650004	0.0040087523925742	0.10969124949748929	0.10973221023124535	0.11535144326190672	0.11537216941218309	0.982725693952305	PTBXL
1050	6.5	0.0160066822807758	0.0158165198742793	0.0010223494261296	0.0019416774538525998	0.0010229477024182	0.8856126980045246	0.00027046442141385	0.00288639472070515	0.06256184800973336	0.06263463553098192	0.0638701642349366	0.06390754089289143	0.988119811266268	PTBXL
1083	4.5	0.01760561401853815	0.0171119197080684	0.0024569181017698	0.0034954731832831003	0.0024572371930912003	0.8888152905312381	0.0008675918627511501	0.0084798569600406	0.14000408061494754	0.14002167012042727	0.13955310500291235	0.13957122941033515	0.9719581316533519	PTBXL
1129	5.0	0.0133327370678008	0.0122088103744067	0.0034684474119623	0.0042320991659964	0.0034686367648074	0.8227315209813066	0.0002352121738558	0.0052544660570396	0.26180305579199853	0.2618093781913282	0.26014518956792204	0.26015939166642116	0.9157017281838973	PTBXL
1142	5.5	0.03137559253034115	0.03022148446500015	0.00568314090705715	0.007293980856072401	0.0056835347704386	0.8534914074377586	0.0008928230846574001	0.0220115685155974	0.16503055558700597	0.16504053130140472	0.18113254439932505	0.18114509757680114	0.9632163738668859	PTBXL
1170	5.5	0.0106452016343193	0.0085997296793889	0.00471258762960745	0.00525690898385565	0.004712659613617	0.6963252994479472	0.0011387758171847498	0.021989966263782502	0.4406375112572739	0.4406413444195616	0.4426959480423964	0.4427027101509992	0.8078503324600298	PTBXL
1186	6.0	0.009824784207229	0.00942692775659	0.0013138969805606	0.0023455205443483	0.0013144364512362	0.7917596818464533	0.0003312394634803	0.0046646161990616	0.13607324081938085	0.13608686706729645	0.13373290983773922	0.13378781900054842	0.9595048153478771	PTBXL
1207	4.0	0.0137245832923528	0.0132856740941491	0.0018284439796412	0.0026313974568963	0.0018288877453292	0.8453247262592746	0.0004612432511615	0.0087369014277646	0.12843356327916894	0.12845370328454586	0.13322400692922973	0.13325634056578153	0.9680202167997147	PTBXL
1210	4.5	0.01590447117696185	0.015393038165622399	0.00243635903729375	0.0038028076297050503	0.0024365583479326	0.7858900720869221	0.00107633295792335	0.00774102413293015	0.1522684839168906	0.15227996488782547	0.15318705099877172	0.15319958273507608	0.9678434444220767	PTBXL
1306	5.0	0.0093257549639776	0.0084721165981328	0.0026991245315156	0.0034501232039581	0.0026991708175944	0.6824647036335544	0.0003263328173157	0.0051937811505388	0.28509289203758054	0.2850977794899201	0.28942691952999544	0.28943188278272713	0.9084644225435763	PTBXL
1332	3.5	0.0121815793862825	0.011903364748127001	0.0012838624195385998	0.0027252263982023	0.00128419861749055	0.8631546343459435	0.0002283402662869	0.0029159869345149	0.10553182291981955	0.10556735324612085	0.10539375714977801	0.10542135603012755	0.9771610372240571	PTBXL
1358	6.5	0.0177774971459425	0.0172950458266341	0.0028416185143623996	0.0038867548841474498	0.00284176286585445	0.8595546605310193	0.0006168970403871499	0.01167876542796935	0.1586349830936645	0.15864327965792635	0.1598435646499859	0.15985168454959073	0.972861684895924	PTBXL
1376	6.0	0.0096228814223268	0.0087338446906824	0.0025959288723462	0.0031748339591991	0.002595977188539	0.7449565877828065	0.0002840808308163	0.003167652252875	0.26976627461325486	0.2697712955826173	0.26976627461325486	0.2697712955826173	0.9076122117039002	PTBXL
1384	4.5	0.034089590843804654	0.033652876505105	0.00326351632026505	0.00582728129866175	0.0032648254514155498	0.9385403543470815	0.0010955694691941	0.0290065111868466	0.09712733334257935	0.09717205345454696	0.09573351394031625	0.09577191660570751	0.9871892173566811	PTBXL
1432	4.5	0.0137519098961096	0.01282998256489145	0.00311327765627565	0.00424706234187215	0.0031134813251109	0.863475408145711	0.00065135443369515	0.01557527935149575	0.21890827763601012	0.21892505657770334	0.22638874743910248	0.2264035576608672	0.9329600514995403	PTBXL
1445	5.5	0.0180160119054807	0.01758615101257375	0.00267612953862405	0.003564569994984	0.0026764925272425	0.8962858310214172	0.0009698571827631999	0.0076127886672414	0.15109135626661024	0.15110948041422778	0.1485417279175941	0.14856187602919363	0.9761400638963731	PTBXL
1487	5.5	0.0182516295551871	0.01744926869194345	0.0032854257529430497	0.0040410250219393	0.00328602680050555	0.8552611169568722	0.0005965591213779	0.0122292309095996	0.19512608840951917	0.19515215048105108	0.18000725595536396	0.18004018712793038	0.9560389465051564	PTBXL
1493	6.0	0.0083125438094248	0.0075883001713408	0.0019400753352191	0.0026598076530352	0.0019401096998304	0.8409218472725984	0.0004038691270287	0.0040272659221338	0.2305211426608784	0.23054947753158014	0.23339129148642004	0.2333954255532097	0.9128734049782873	PTBXL
1503	5.5	0.020299205652581802	0.0194826312314154	0.00327559469196235	0.0044016161854954	0.00327581618387015	0.8975028031064252	0.0008962318472742999	0.0121905860053667	0.1603926307178425	0.16040347910113315	0.16136565873678588	0.1613765700951706	0.9597730849599752	PTBXL
1535	5.5	0.01040361586720975	0.009530422520019899	0.0025797956898092	0.00367535297039075	0.00258000695218765	0.7662138253514987	0.00055522906523105	0.0054322096788682	0.24916365196878001	0.24917369010118037	0.24797106340116162	0.24799137003119742	0.9160682825726012	PTBXL
1563	5.0	0.0165487468884482	0.0151385662268172	0.0037890412134367	0.0051413156358962	0.0037895155925424	0.8513213126271334	0.0004400740955849	0.0072201321862663	0.2269923809248182	0.2270207998404747	0.22896242470670866	0.2289910902672431	0.914786257162748	PTBXL
1568	5.5	0.0129023083141157	0.01241518530923735	0.00190052625523545	0.00279233135684755	0.0019009782000453499	0.6692269509828321	0.00045376141410015	0.0072975562968569	0.14291856227840588	0.14294114561558285	0.14730125873338415	0.14733628694685547	0.962245282547975	PTBXL
1597	7.0	0.0322774961111541	0.0320394466120802	0.0022023318865548	0.0040291326737357	0.0022029750210865	0.9145489324846324	0.0011036403028476	0.0125701409719557	0.06980178278436154	0.06982092572843787	0.06823118741833703	0.06825111258630809	0.9926249081324607	PTBXL
1608	6.0	0.0151191677423979	0.0148975385165312	0.0018035203981525	0.0029260612718055	0.0018039069755124	0.8454755237332907	0.0002717778103487	0.0057763224641365	0.11596179850944445	0.11600758456261599	0.1192870155871729	0.11931258428027072	0.9853411755433339	PTBXL
1670	5.5	0.01091180963923355	0.0106917377063532	0.00113830236624105	0.0019463087040601	0.0011385790535912	0.8373708672953766	0.00025339205585135	0.002969748862702	0.10591739446849552	0.10594023489635598	0.10431838566430535	0.10434374235208656	0.9798317657513856	PTBXL
1825	5.0	0.010882776021359	0.0101986962981121	0.0020481516129835	0.0028581063315295	0.0020483861984419	0.8328371751936282	0.0004833114540139	0.0050457164541685	0.19264531238879734	0.19266999187610517	0.18820120977990454	0.18822276544345395	0.9371410638329507	PTBXL
1845	4.0	0.0141611761765144	0.0135759208197488	0.0027626927541696	0.0034498505090093	0.0027629123752929	0.7467593181159097	0.0002868498651185	0.0085969454862937	0.19334182607482284	0.19335605958749208	0.19508921573558186	0.1951047244137144	0.9586718398619871	PTBXL
1862	4.5	0.0103535552662408	0.009811197066081051	0.00198989245093055	0.0026149523747254497	0.0019901002093721002	0.7943624128424507	0.00034463371479449996	0.00718077414490245	0.19775541696326432	0.1977664886232929	0.19219412074023207	0.1922141871267252	0.9476162355622727	PTBXL
1886	6.0	0.0156574883415225	0.0147274736312353	0.0033844712384018	0.0044998610070151	0.0033847310778557	0.7853745380413308	0.0010439524126269	0.0173399093065266	0.22863347231510853	0.22865354492258178	0.21615671457512334	0.21617330979449903	0.9406025608959984	PTBXL
1890	6.0	0.0159525197944542	0.0158146170159526	0.0013169002797948	0.0021871620687004	0.0013173125678419	0.905913757945802	0.0003417551621663	0.0031110668033141	0.08292570395756142	0.0829885806156984	0.08255123935045125	0.0825770840478666	0.9913554234516895	PTBXL
1901	6.0	0.01410060859495	0.0136770028049498	0.0024186324549097	0.0033238461360807	0.0024188610969771	0.8325688506970328	0.0008020430483136	0.0106540091248132	0.17224969687553945	0.17226418198283525	0.17152681308918188	0.17154302813875652	0.9699583328515402	PTBXL
1907	6.5	0.012408774079963599	0.01063672039816465	0.00427875930975535	0.00457513944417125	0.0042787946232377	0.6695203627828482	0.00023033632179545	0.0057103443023402995	0.341742746400731	0.3417508547056965	0.34481724642438666	0.3448200922721813	0.8571934930574424	PTBXL
1921	7.0	0.0138927076781907	0.0127902914729918	0.0038108036390213	0.0047795225073618	0.003811018602228	0.7571625466017474	0.0010170455393513	0.01300633121293	0.28220701526589503	0.282210800828643	0.27430244177696506	0.2743179148734758	0.920647851323503	PTBXL
1942	6.0	0.0300365287124029	0.0296281793713058	0.0029796608157855	0.0052101535788496	0.0029803050591115	0.8655164997316869	0.000890103621047	0.0185934811086051	0.09723022206218727	0.09725553645973108	0.09920123741047071	0.0992226860716049	0.9864049090024014	PTBXL
1960	3.5	0.0107493742118793	0.00901418631596115	0.00415781587582285	0.004911673497227501	0.0041578827007694	0.6359274251046105	0.00089386281416655	0.0147284597729293	0.3834970744089344	0.3835028862326127	0.3867960863459366	0.38680230298192236	0.8385777756252484	PTBXL
1990	6.0	0.0265462839939339	0.0260587632261618	0.002931224586614	0.004634664977195	0.0029316119610072	0.9167347087751846	0.0004861062404581	0.0141457077306266	0.1087108641093531	0.10873722014955249	0.11041939381360552	0.11043398622862256	0.9816350654621375	PTBXL
1997	5.0	0.0180220630193015	0.0169551924610605	0.003630979307667	0.0046742342758844	0.003631618598209	0.7885699527950562	0.0008050526562177	0.0217200272214899	0.2049609057635695	0.20499609829347037	0.20147412112465965	0.2015095937862143	0.9408019738307213	PTBXL
2034	6.5	0.007188197119333601	0.00627456574085885	0.00227311952502745	0.0027976265602018	0.0022733542230482	0.7652724639808914	0.00034567055846805	0.00683044536562355	0.3045089364529568	0.30453493396944886	0.31622943657368496	0.31626208704456854	0.8728983967318567	PTBXL
2047	6.5	0.01104427340653555	0.01039730100572595	0.0024502131878130504	0.0031956845475281	0.00245034211924705	0.8229436458182833	0.00040774389529875	0.0053563684784017004	0.21777461958435995	0.2177849746352633	0.22185372433492223	0.2218653983880042	0.9414201027994519	PTBXL
2059	5.5	0.0110664543796355	0.008816724978976849	0.0043557808719509004	0.00486661990329725	0.00435593454437395	0.7263211345355864	0.00060764439796475	0.0129197744483596	0.4004882092709008	0.40049811407311053	0.39360220740316	0.39361609373185913	0.7967072990606092	PTBXL
2072	4.5	0.01007488290522285	0.009059866007871599	0.0026391543865717498	0.003352164202923	0.0026393880577485	0.7713439153760315	0.0003400613262865	0.00659221096796735	0.25999809485334086	0.2600085585742738	0.26195385210914995	0.2619770455476195	0.8992527350541153	PTBXL
2087	4.5	0.01164651344561065	0.01124313252345085	0.0018636520794195	0.0029314808407130497	0.0018639853262766499	0.7960689849536138	0.000360331903052	0.00580122323239665	0.15276997915207874	0.1527962368516223	0.16001802497569564	0.16004663841942762	0.965364662648303	PTBXL
2111	5.5	0.0141543423304466	0.01383678161868045	0.0018516074620346002	0.00275102637472535	0.0018520105322053	0.8240084162359713	0.0005371235534496	0.0048121052642351	0.1201008056992805	0.12012325728504233	0.1308155065637852	0.13084398334930375	0.9775644318646256	PTBXL
2147	5.0	0.0121176383047566	0.0116525869362542	0.0020697474754467	0.0027960694997259	0.0020699365962399	0.8065511642485096	0.0003833501068468	0.0062264272871269	0.16726170400999163	0.167273979263723	0.17080452670668106	0.17082013377370547	0.9616219467187884	PTBXL
2233	4.0	0.0112514825208578	0.0100337921008845	0.0030142566007177	0.0037689405132313	0.0030146515957902	0.7213250517480657	0.0004419631530551	0.008292171762628	0.2663498823259626	0.266365085305524	0.26789861648275454	0.26793372252960374	0.891775113393638	PTBXL
2244	5.0	0.007491991120802	0.0058487635353272	0.0027369057861972	0.0033717289172292	0.0027369838962416	0.6508937586188906	0.0002319102466757	0.0046229847916938	0.3655753412007421	0.3656131634477553	0.36531086890880093	0.36532129471459013	0.7806687756326522	PTBXL
2336	6.5	0.01657640218615055	0.01575443059299935	0.0027241324953495996	0.0039072262980365	0.0027245746917664	0.8117962909085163	0.0010140956269093998	0.01196044215651175	0.16096777099783016	0.16098942569625102	0.16433798267911176	0.16436465893924557	0.9504131485276129	PTBXL
2347	7.0	0.0153828594625225	0.0145285449121254	0.0022689172838709	0.0031525218412376	0.0022692108475734	0.8472491027274391	0.0003491375601893	0.0070885512825507	0.14832358947418392	0.1483438673570187	0.14749645795040242	0.14751554176919537	0.9444632155368461	PTBXL
2349	5.0	0.0119561458990586	0.0116046363690282	0.0016077021162399	0.0022468699043057	0.0016080315508065	0.914626504255558	0.0001801271913115	0.0029710049654369	0.13590267888271912	0.13592249921422903	0.13446658562158287	0.13449413919690564	0.9706000969712091	PTBXL
2355	5.0	0.0178942086072473	0.0174440058024703	0.0018182669048434	0.0030204213859705	0.0018187385822357	0.8470809594079647	0.0005970047555329	0.0069665423409502	0.10555063779308145	0.10557627812085846	0.10161203240399172	0.10163839162460062	0.9748408652956766	PTBXL
2382	4.5	0.0217490030053274	0.0212106368043581	0.0027434233125345	0.004286330880120551	0.00274372172252035	0.8795684952775338	0.0004345831630815	0.0085055519507927	0.12627977412991703	0.12629391259167846	0.12614018729329804	0.12615390792158507	0.9752463963135491	PTBXL
2425	3.5	0.013978694203684399	0.01385797541998705	0.00130053816241945	0.0018584941324612	0.0013007958505189998	0.9320386983256013	0.00047637563350755004	0.00292115608957185	0.09640516115398684	0.09642334402628376	0.09303717095954957	0.09305560530654901	0.9913640872360217	PTBXL
2466	4.5	0.01084273940421545	0.01020391442209755	0.0022600177888953002	0.00307784454244365	0.0022604012423075503	0.7765840443660994	0.0004497226652035	0.0077704292468309	0.2075638423086245	0.20760513230897462	0.20843605150342803	0.20847141649726908	0.941082695220957	PTBXL
2474	5.0	0.016862188625505	0.0162816824352051	0.0024209568345877	0.0035399423236448	0.0024212522806397	0.8232782684426655	0.0008077133353774	0.0125448124474059	0.1435731083523682	0.1435906295685378	0.1435731083523682	0.1435906295685378	0.9655734968222422	PTBXL
2482	5.5	0.00995855389087765	0.00825346854625245	0.0033512514678894004	0.00407089229160945	0.00335131113316405	0.7099915111838193	0.00047552401879225005	0.00928181566881575	0.3378842069960417	0.3378915796401575	0.33651989080053607	0.3365258821598543	0.8287818328535519	PTBXL
2538	5.5	0.01489301827748255	0.0143525173335892	0.00313086236007455	0.003969279242806999	0.00313096954186125	0.7734789841784484	0.00047932799208914997	0.0068258907700874	0.2065382169804644	0.2065477057030185	0.21022349544875313	0.21023069222946628	0.9637077633409905	PTBXL
2544	6.0	0.0317165837775154	0.0309806533167451	0.0048181477299825	0.0062905284215013	0.0048188704279585	0.8705278299185252	0.0018398025981904	0.0295480148957613	0.1512277087270034	0.1512426166365001	0.1519125692659937	0.15193535538889613	0.9767966668184479	PTBXL
2553	5.5	0.010467693266538399	0.0095772548121645	0.00254524557998185	0.00317975496766415	0.0025453574470583997	0.7548071934309724	0.00029232708878204996	0.0056823909056314004	0.2428518933278401	0.24286904960230676	0.24315248022390198	0.24316316711295205	0.9149346057721882	PTBXL
2588	6.5	0.0129619715074742	0.01271190542014985	0.0011346855350997	0.0027704994797364503	0.0011354398490285	0.7140406284888297	0.00020568385741615	0.0041801977134064	0.0878827692827433	0.08794011863002812	0.08753957948799777	0.08759777387057029	0.9807077120035207	PTBXL
2596	4.0	0.0341412173216163	0.0335863139798761	0.0024573160073277	0.0052026857091618	0.0024587266960928	0.9183468021030492	0.0015125883547545	0.0171798245312425	0.07485264430004267	0.074912649271497	0.07197505537600926	0.0720163746046651	0.9837468202579625	PTBXL
2609	5.5	0.008471827318174849	0.007627382903660751	0.00249751819035455	0.0030083956096427	0.0024976081139701	0.7861741474488437	0.00023269909597675	0.0042705064429945	0.30103385409626504	0.3010485266042775	0.2948027735405506	0.2948133879702566	0.9003232262887975	PTBXL
2619	6.0	0.0158303794139953	0.0145175022156997	0.0036072246791808	0.0048188824815665	0.0036074819805382	0.8560221639298091	0.0006647436674585	0.0097729124826233	0.22720891072321153	0.22722085787915888	0.22786722824796798	0.22788348189234825	0.9170659676586833	PTBXL
2623	4.5	0.01530259918475225	0.014878858001387399	0.0020209709366252	0.0030089830563855497	0.00202132656252755	0.8011174242759884	0.00046166624528495	0.0070301599498023	0.1312712468349223	0.1313066652913339	0.13206716795137177	0.13209040752643064	0.9723092019696188	PTBXL
2628	4.5	0.01275878867747575	0.01127641383078665	0.0035346802935813503	0.004154040783867	0.003534812225531	0.7140921024349194	0.00080928337562795	0.02268358246972475	0.2759586988840472	0.275971005101046	0.27703886183344684	0.27704920230956764	0.8838153931253623	PTBXL
2647	4.5	0.014147951023149901	0.0139292359949727	0.00126760303382945	0.00223296793323465	0.0012679244559439	0.8137272493380804	0.000228639492463	0.003326371329564	0.09217364083366941	0.09220238151075444	0.08959622716782849	0.08961894580135528	0.9845408690050366	PTBXL
2668	6.0	0.0160373386153779	0.0155969353607273	0.0019935353864241	0.0030039578832831	0.0019946149103549	0.923057185099518	0.0004102708165894	0.0056437016634439	0.127183420857348	0.12721611594706195	0.12430587357633871	0.12437318673575312	0.9725388815929654	PTBXL
2706	6.0	0.0092712899262627	0.0082535289666685	0.0024978326647929	0.003187734901907	0.0024980354683204	0.7532863909820737	0.0003127171614332	0.0072257762091007	0.2723101153503777	0.2723322246985119	0.2694158725116892	0.2694377468710408	0.890224449058464	PTBXL
2722	5.0	0.0187375490256954	0.0178908833518495	0.0024993561190352	0.0043287115597567	0.0024999083910025	0.8820254333210825	0.0006946160912731	0.0097930296656028	0.12802213392999723	0.1280503523250204	0.13338756929242737	0.13341704336966886	0.9548144918695162	PTBXL
2737	5.0	0.0179008690904598	0.0169790969012721	0.0023322083002845	0.0037709616861335	0.0023330791531928	0.8250105553256382	0.0005664759707061	0.0114901263068826	0.12788278126255853	0.12791791973871097	0.13028464084614985	0.1303332894845986	0.9485068470961026	PTBXL
2751	5.0	0.0077151598080093	0.0073928208015263	0.0010905843536134	0.0019799383576942	0.0010907967935019	0.7684143741360949	0.0001001751210454	0.0012202726791263	0.15873880446159255	0.1587555223644729	0.14135602900684405	0.1413835643909173	0.9582200479958468	PTBXL
2754	5.0	0.0126977254754415	0.0116368621933309	0.0033005284688974	0.0039736834907339	0.003300618920323	0.8229765139668349	0.0006303037469725	0.008073879101692	0.24899851401558623	0.24900829358567045	0.2599306840647097	0.2599378074999875	0.9164524950423285	PTBXL
2760	5.5	0.0137440720688226	0.01331052226741775	0.0019151876460864001	0.00297282816085615	0.00191554512689515	0.8358122699300878	0.00037406415143615	0.0064819461397961	0.13378262896259335	0.13381973543607922	0.1393464496181492	0.1393724594358335	0.9684555058185175	PTBXL
2765	7.5	0.0080475611628079	0.0066381834771045995	0.0034246469244359	0.00379437841681165	0.00342469367804925	0.7388281908487158	0.0006324997197865001	0.0145378809960318	0.4206064793161104	0.42061046956036846	0.4255509035784694	0.4255567132408508	0.8248689687234945	PTBXL
2780	10.0	0.0118647095915357	0.0103922181063278	0.0036125882894411	0.0040971991392057	0.003612694364763	0.7627730535118094	0.0003714915421701	0.00639182695635	0.2967988576526202	0.29680614381761794	0.3044818131931628	0.30449075359925376	0.8758931709328666	PTBXL
2809	4.5	0.0121346030821596	0.0117872803482552	0.0010474131404855	0.0026428919297177	0.00104789532300405	0.7768947177025239	0.00020674618774705	0.00459478539965375	0.08861567833806722	0.08865006717328261	0.08631622587024837	0.086355962029337	0.9713774952874201	PTBXL
2825	5.0	0.0206143702635837	0.0183206004658197	0.00580930316876	0.0069704705864111	0.0058094412847393	0.7433973628624043	0.0012294590171074	0.0226694948126022	0.2713319904483048	0.2713384413568712	0.28180842269154444	0.2818151226769204	0.888729572214192	PTBXL
2869	4.0	0.020774927847118	0.0200040943929831	0.0035053085370969	0.004605497455189	0.0035054499283851	0.7910389790076715	0.0005833909412147	0.0129611860190244	0.16842303102184036	0.16842982458910177	0.16872783207202202	0.16873463793383972	0.9628959744261238	PTBXL
2875	5.0	0.0124523891257835	0.0122658883547587	0.0012611714636231	0.0022207599255121	0.0012616795970685	0.8714212607949943	0.0002849517315313	0.0031691500849383	0.11275296241357781	0.11277813881291184	0.10127947744676245	0.10132028354752491	0.9850228924633718	PTBXL
2890	5.0	0.0245999026957012	0.023877299507985	0.0036651143501703	0.0049012815204061	0.0036655819254141	0.9039113830565808	0.0010201692627132	0.0176407501870813	0.1470317292977372	0.1470553786690731	0.1489889775381418	0.1490079847370557	0.9706257704896338	PTBXL
2894	6.5	0.008463002851930149	0.00770460536507485	0.00236711417069705	0.0027342778790177503	0.0023671912117779	0.7099772893965537	0.0003957345254329	0.00586775368592955	0.2797344536036497	0.2797420387346165	0.2797014501959177	0.2797105534754744	0.9103867149610695	PTBXL
2901	7.0	0.0099210302622095	0.0082497874380124	0.0035526640974111	0.0039576173700027	0.0035527130928569	0.6871479170071376	0.0003690400089577	0.007209224235825	0.3822405504955588	0.38224562059466716	0.3580942708081097	0.3580992093522432	0.8315454363078518	PTBXL
2936	7.5	0.01890981903998845	0.01670704820691015	0.005684856839459049	0.00648239845784125	0.00568517974945285	0.8368985136670473	0.0006730118912455	0.01432052557528935	0.30103348089661264	0.3010438394416107	0.3006298911394829	0.3006469674527526	0.8835117973143943	PTBXL
2940	6.0	0.0180583933529452	0.01761367530306	0.0018935295598026	0.003511936614574	0.0018939550471019	0.8603199972910259	0.0006720584603028	0.0091909422094396	0.1104203565057493	0.11043535334301098	0.10485592614991844	0.10487948789713393	0.9753733324336592	PTBXL
2947	5.5	0.020852714682972347	0.0203741986924035	0.0027280280096273002	0.0037706845306507497	0.00272847383332115	0.8975411114370764	0.0006573575353838	0.0101647462287035	0.13112547471501879	0.1311477730282405	0.13082363860542914	0.1308450182531454	0.9770525805467627	PTBXL
2961	5.0	0.0131364050695763	0.0118698285481391	0.0033772818617308	0.0041191867489043	0.0033774695790214	0.8106613588206794	0.0007290717420218	0.0120619166875976	0.25261619486554526	0.25263011256777573	0.25709331006795233	0.2571075999204352	0.903582714241161	PTBXL
2986	7.0	0.0200968140528746	0.0195077089097358	0.0023714527057245	0.0037639650651531	0.002371821697354	0.7895220141872391	0.0005405530873441	0.0097259462081379	0.12143393788221045	0.12146133396600968	0.11800142547396925	0.11801978617674179	0.9706866401018156	PTBXL
2987	6.0	0.0127290127714351	0.012193041377377	0.0017271496862981	0.0026214049997942	0.0017273200005211	0.7209631297620266	0.0005010579771782	0.007695204159637	0.13720278264264055	0.13721158582736145	0.13568606751451762	0.13569944751704086	0.9578937185717291	PTBXL
2992	5.0	0.0143597064115263	0.0137869151885806	0.0021986717274695	0.0031095890175669	0.0021991626548937	0.7829564234459716	0.0006538448507817	0.0074394592749515	0.15997376682215414	0.159988557163364	0.1531139749281129	0.15314816277361135	0.9601112163069064	PTBXL
3016	7.0	0.0184384527846153	0.0167857721369782	0.0051100908535193	0.0065602134999883	0.0051102259857052	0.7588667787795688	0.0013233031987248	0.0200179571465072	0.2770795487715177	0.27708687591425685	0.27714314824631403	0.2771504770708894	0.9103677153965941	PTBXL
3020	4.0	0.0163549785988038	0.0149618312407765	0.0037578617682086	0.0048130043592919	0.0037583567498929	0.8107378252934696	0.001439070725882	0.015490546761681	0.23190371950739597	0.23192380299585474	0.22976867536124132	0.2297989402546687	0.9148181485160002	PTBXL
3049	4.5	0.0071439222967560004	0.006320339777690399	0.0020727659153969	0.00281151501468225	0.0020729153622934	0.7686091210170923	0.0002866827284958	0.008214224322351148	0.28459306604917783	0.28460536860282026	0.29014396143952	0.29016488088548986	0.8847156387129822	PTBXL
3107	5.0	0.0125725710569663	0.0115951265248785	0.0024386569491699	0.0034733754041588	0.002438764702945	0.7414332262359533	0.0005225622957688	0.0118961075312708	0.20369188734277371	0.20370359534669177	0.19396644792225468	0.19397501846638696	0.9222557957589582	PTBXL
3147	4.5	0.009894779654065801	0.009480334838946398	0.0020165706692201997	0.0029839789683724	0.0020166773079559	0.7957405419123045	0.0006553446011716	0.00539052991805245	0.20272849164307072	0.2027432834758892	0.20380147307187216	0.20381225034427522	0.958114800974966	PTBXL
3160	6.5	0.01532247339076265	0.014426535211615	0.00267787374505485	0.00370963054014615	0.0026787622899313	0.7735890687625007	0.0005412498447862	0.010757316002319401	0.1778198470870855	0.17788249925646826	0.17476772037791502	0.174825710028397	0.9415278358592043	PTBXL
3181	5.5	0.0113766741904517	0.010275803290730901	0.00324539267211555	0.00395142107092195	0.0032455241360305996	0.7866606509698681	0.0005785659145457	0.021799010720345652	0.2685245394948965	0.2685351045712787	0.28526725981476797	0.28527881538125854	0.9032343828001381	PTBXL
3194	3.5	0.0159972148660964	0.01518397569149505	0.0031655377265513	0.0044867362086085	0.00316566202605905	0.7768020746176283	0.0007778023781130001	0.00701492317449815	0.2000038896253057	0.20001039561153852	0.19788055314929623	0.19788832322107375	0.949163702468929	PTBXL
3198	5.0	0.0199153857929682	0.0196224848306346	0.0019299172801614	0.0034930139615762	0.0019309281524838	0.9057447694250746	0.000820827122751	0.0078028753824528	0.09460850009208424	0.09465805512492942	0.09690584456781262	0.09695660292785187	0.9852927296825443	PTBXL
3203	5.5	0.024588646153851902	0.023945282000222452	0.0030041404378569	0.00476370744103865	0.00300483936236235	0.8220606696561712	0.0006528167829280499	0.01214053145516875	0.11959454884865514	0.11962709758314093	0.12217591887979119	0.12220434356413847	0.9738349094291772	PTBXL
3217	6.0	0.0185006907589088	0.0178305357467538	0.003045910239158	0.0041001556070497	0.0030462450447065	0.850705036314108	0.0006587005732976	0.0138572487609683	0.1623930086650708	0.16240597989071878	0.16463764941810488	0.16465574633961247	0.9637767572633851	PTBXL
3230	3.5	0.0166499673250391	0.0159023039092976	0.0034517695969001998	0.00447921936932125	0.00345207456461045	0.8327169668050127	0.0018776583411377998	0.0152411309907415	0.2090978454907933	0.20910660999219502	0.20731389614856757	0.2073322125635068	0.9550952022219811	PTBXL
3245	4.5	0.011103997190510799	0.010571770422124049	0.002274384213982	0.00323245498661785	0.0022745120471085	0.7998054886480459	0.0003810774476696	0.008491376564965451	0.2024300687890403	0.2024440131573294	0.20482571950987455	0.20483723186207592	0.9520689028234285	PTBXL
3324	4.0	0.013263346201208	0.0116875782875521	0.0044911972758306	0.0048480910040034	0.0044913230237297	0.7547326713633744	0.0003412556656908	0.0139003412294388	0.337282292980954	0.3372906766048912	0.3386172092395168	0.3386266900973028	0.8811937885243181	PTBXL
3345	5.0	0.0145095614895975	0.0142695033819942	0.0021001928387807	0.0030075800264914	0.0021004324799211	0.8443792743068907	0.0006055714499538	0.007613136805573	0.14042931426093413	0.14044533785666954	0.14474543839842538	0.14476195448270343	0.9834551783129071	PTBXL
3387	5.0	0.018826876892308	0.0180343627945739	0.0037240127207976	0.0045428857736979	0.0037241230348368	0.7923609441191855	0.0007695341405828	0.0182339009993079	0.1949847931551969	0.1949905690646065	0.19780299951497005	0.19780885890629823	0.9579051744871242	PTBXL
3392	8.5	0.024107575234295	0.02300449602520135	0.00356319102687645	0.00575481351413525	0.00356399564585125	0.8264740026464666	0.00217041417823415	0.0215626400367473	0.15119651715112045	0.1512181567506864	0.14780379164004512	0.14783716782852446	0.9542434608884087	PTBXL
3399	6.5	0.0158168000919342	0.0150020740994084	0.00256222349204805	0.00364448237313225	0.0025624452610015997	0.858841853137694	0.0005941406049173501	0.01039848260828485	0.16478949839028462	0.16480552706131085	0.16199379628972232	0.1620078173908465	0.9484898343666068	PTBXL
3416	5.5	0.0135823223534819	0.01310925849042915	0.0021664457350697	0.0029019476091687	0.0021666941492181997	0.8744885089400203	0.00031563834104765	0.0047818643069844	0.15694803511708952	0.15696505186512605	0.1595048091694216	0.15952309868884507	0.965170620256154	PTBXL
3457	5.0	0.0204091667307191	0.0202780261401914	0.0011780437081726	0.0020899353936624	0.0011791696230858	0.9601191464539702	0.0002456087960222	0.0021303713969126	0.05950747038287886	0.05955891326288186	0.05772130355520363	0.057776470673393976	0.9935744270083153	PTBXL
3465	4.5	0.009966418434405499	0.00944949510321795	0.0018624573649921499	0.002537540261853	0.0018625707422178	0.8214345759301875	0.00024160820135339997	0.0026747938701561	0.18854189846216857	0.18856396584672758	0.18687328625122554	0.18688466217592672	0.9481334910239113	PTBXL
3481	5.5	0.016330842137037803	0.01578734135827045	0.00240320104508255	0.0033495100003497003	0.0024036139548462	0.8561837628534302	0.0008677564899391	0.0112192139510458	0.14425105066474386	0.14428114580675538	0.14715720260574747	0.14718248665173758	0.9667193660800437	PTBXL
3537	6.0	0.017597670763274	0.0169407095894507	0.0033195449750786	0.004671083651302	0.0033196262723853	0.7741995378606298	0.0014191466476195	0.0174866077513695	0.18891810330526762	0.18892273000353527	0.18863547453146054	0.18864009430800902	0.9626677199124349	PTBXL
3538	5.5	0.01669378745835725	0.016245494231489847	0.0020895271735800504	0.00353342106083285	0.0020899302339628	0.9031324654924664	0.00037149341530700003	0.0038807997651247005	0.12729970954813805	0.1273195020370835	0.12516795117898727	0.1251920955131448	0.9731461043226007	PTBXL
3541	5.5	0.0066005004354672	0.0059632029533556	0.00163956928865375	0.00225100911631895	0.0016397012494345502	0.7877387123974742	0.00019413405559375	0.00310208973976305	0.24449587379968893	0.2445296926987685	0.24840075456152852	0.2484207471033199	0.9034470964220926	PTBXL
3543	9.0	0.0190831374498856	0.0184953013486739	0.0030176957821883	0.0042701264383763	0.0030184608118676	0.8819958216920069	0.0015541213826368	0.0111849575029435	0.15687492382784002	0.15692328663253743	0.15813415326033772	0.15817424256333149	0.9691960453172115	PTBXL
3555	4.5	0.01398974173923995	0.013302104126098651	0.0029535960977103	0.0037031238168201	0.0029540776277680496	0.8358525444647135	0.0004334741734656	0.009185296896814299	0.2141282428125044	0.21413882132634654	0.2111258486942423	0.21116026891919892	0.9508470116204835	PTBXL
3602	5.0	0.0093299061834674	0.0089030061581148	0.0017346425459369	0.0023577921937985	0.0017350876877699	0.7744917805067693	0.0002738501783836	0.0050677724678812	0.1843989995437324	0.18441729005362706	0.18592282835712623	0.185970539644276	0.9542439101789613	PTBXL
3642	4.5	0.024627924273534753	0.0240571059040798	0.0025487969650731003	0.0044126818441222	0.0025492627236871	0.9171161828709997	0.00066831548440395	0.0070730728042012	0.10247195324238628	0.10249703138150429	0.10349215535846218	0.10351106716803356	0.9768223110029473	PTBXL
3647	4.0	0.0134893709679264	0.0123307562992424	0.003618917425703	0.0053097185992136	0.0036189918939121	0.7943880858599688	0.0006355107954193	0.0087326239355929	0.2991722955250811	0.2991784517376827	0.2682791832404698	0.2682847037506016	0.9141090662093265	PTBXL
3673	5.5	0.02065119047856085	0.02040901124918685	0.00206384592914875	0.00365926783110005	0.0020644617712706004	0.8282116082280491	0.00054297622779	0.0072585352518032	0.10042232992214993	0.10045005209976653	0.09993835131642136	0.09996817246026726	0.988272868354712	PTBXL
3695	7.5	0.02801805209343715	0.027542503627614	0.0030086950886908997	0.0067321360584674	0.00300917744971335	0.8959813278430123	0.0010485587254995	0.0189944774682685	0.1094465310417973	0.10946090822712365	0.10738416356202171	0.10740137964188486	0.9830270689683477	PTBXL
3699	5.0	0.0098507906831839	0.0095882650789742	0.0013578088013454	0.0022754730518911	0.0013581009388034	0.8716535027190125	0.0003113697061039	0.0030971969861329	0.13851808288248282	0.13853295271492264	0.13783754472250537	0.13786720096710497	0.9733497936710956	PTBXL
3703	5.0	0.010205984781072	0.009115072340823	0.0025972911564507	0.0032842313197128	0.0025973878414274	0.7327885186768053	0.0003981696613885	0.0069930621578114	0.2565762209669647	0.2565929721659542	0.2544870693191343	0.25449654267998817	0.893110516657618	PTBXL
3798	5.5	0.01957646375156425	0.0187196638640192	0.0029138300790855	0.00381242775965965	0.00291412883645635	0.7895942459767906	0.000866391172706	0.014303090074672498	0.15354045247342712	0.15355474912269684	0.14884353558760946	0.14885879663652216	0.9562331635366685	PTBXL
3839	5.5	0.020653562966634897	0.020364522543708748	0.00180288020822395	0.0040589481985213	0.00180378749269815	0.7964770801556457	0.0005774259539576	0.0062935301561009	0.08439916912431467	0.08442940998325787	0.0872914862746171	0.08733541498927352	0.9860052997445	PTBXL
3841	4.5	0.025667095282590202	0.025482440196558348	0.0024399364682536	0.00443879266677405	0.002440849067801	0.9351951702915722	0.0013832806440167	0.01121003986941645	0.09235167812226763	0.09238054716245789	0.09506087235000023	0.09509642758277403	0.9928057661375845	PTBXL
3850	5.0	0.015472664060766	0.0144768511356783	0.003611207304042	0.0042812364313577	0.0036113537133321	0.8524186896075122	0.0006033123252146	0.0144160193299023	0.2327333686268365	0.23274849685693927	0.2333927299047958	0.23340219235350695	0.9356404998404392	PTBXL
3855	5.5	0.0145996524344215	0.01356921027279095	0.00377787890687955	0.0049738307831367	0.00377798989612415	0.8559872438614147	0.0006809759937855	0.0111878268629905	0.24727828387749012	0.2472884240394033	0.2587649893618338	0.2587725915458651	0.929420089535756	PTBXL
3862	7.0	0.0069638981582599	0.0066494509794006	0.001191062276484	0.0019880240867979	0.0011911749768273	0.8096216483980798	0.0001369032899089	0.0017122763560644	0.17218187862776674	0.17218927168322112	0.17103384475421682	0.17105002826821122	0.9548460974423739	PTBXL
3866	7.0	0.0121067738296554	0.0114965463838266	0.0027807748392924	0.0033801241534628	0.0027808625217162	0.8148504642090848	0.0004281345241094	0.0070099589519889	0.2270874995807399	0.22709466002469117	0.22968751860887374	0.22969476103571954	0.9495961967725824	PTBXL
3921	5.5	0.01659323002646555	0.01534984174894265	0.0041149335122296	0.00470482119597575	0.0041152258269624	0.7244103511046011	0.0008555132880195	0.01715741625690065	0.2625579271113119	0.26256993614640534	0.2479886981417387	0.2480063146475265	0.9250665316192361	PTBXL
3963	5.5	0.017668967790997553	0.0171020015101932	0.00238357326756365	0.0039465623408713	0.0023838888325602497	0.8519564033777689	0.0005636028294052501	0.01092208394992825	0.14895806970106917	0.14896913719442043	0.13490167030459443	0.13491953014792724	0.9679117485802863	PTBXL
3971	4.5	0.00748122027916145	0.00659441403247795	0.0022616167239570004	0.0028833749322389997	0.00226180159524205	0.7568307432589982	0.00032205258897175003	0.0061045612558435994	0.3071223486641036	0.30713319003051787	0.30230585914661756	0.3023305705276692	0.8814623532535657	PTBXL
4037	5.0	0.0232752332808138	0.0221031023038507	0.0050140335658481	0.0062952121377964	0.0050143224702922	0.8396667342205703	0.0023138818288708	0.0468073843949936	0.2146209967353713	0.21463336301871178	0.21542355796628085	0.215435970492532	0.9496404198049733	PTBXL
4069	4.5	0.01238009347100185	0.0104361733575156	0.004745123387378199	0.0053290612995449006	0.0047451799275544	0.7127428887277862	0.0005405035575993501	0.010692637021896101	0.3744265604756511	0.374432184691195	0.38328655583197335	0.383291122855343	0.8429801747426597	PTBXL
4098	5.5	0.0192428566777861	0.01887019375480595	0.0020336978960257502	0.0042636953767697	0.0020341025056201	0.888442782368067	0.0005648088212808499	0.0046689098922856505	0.10519474934015949	0.10521587055979564	0.10568586203593384	0.10570688851870222	0.9806337006391389	PTBXL
4129	4.0	0.0109894093695247	0.010394773404122	0.0022291491247654	0.0030475596248621	0.0022292723158114	0.7933495602406757	0.0004230607086782	0.0059656696866208	0.21217809659938713	0.2121916987324361	0.20284521668172348	0.2028564266605183	0.9458900887747693	PTBXL
4148	5.0	0.0138406292824099	0.0132495645315917	0.0023671158633774	0.0034879150243645	0.0023675835043531	0.868999091716629	0.0004931151106716	0.0088486640044057	0.17030099694775352	0.17031994353209903	0.17102660688887716	0.17106039444045146	0.9572949510634328	PTBXL
4169	8.5	0.0162050076325773	0.0151846266911932	0.003550245392436	0.00458573393989555	0.00355045202519285	0.7442847627142193	0.0006811885072877	0.0144698822612741	0.22000981288729266	0.22002175773689628	0.2190832286495725	0.219095979816467	0.9370329860670472	PTBXL
4183	4.5	0.01460653085796165	0.013714831257918749	0.00289027574287675	0.0035052982541738	0.0028903967328226003	0.7834322052221958	0.00071673743693755	0.0139806980107118	0.19327381660899515	0.19328702112301913	0.19787557846436438	0.19788386174168923	0.9389519928644209	PTBXL
4193	7.5	0.0141890690810723	0.0133621459655396	0.0029839165066676996	0.00398953299146205	0.00298413631964735	0.7886779246174286	0.0005226936896865499	0.0045352979963928	0.20843384058657677	0.20844420076884243	0.2102968482018412	0.21031233991439782	0.9417211156836367	PTBXL
4203	5.5	0.01987722876498	0.0191541561356555	0.00347924936992945	0.00448295946794665	0.0034796134661959502	0.8179786349441631	0.00082451868823115	0.01315236605661825	0.17310041036730062	0.17311078953945203	0.1750369435833653	0.17505526083829076	0.9636230664810569	PTBXL
4214	5.5	0.014093983910735849	0.012806790751336752	0.00373233029881835	0.00417578797797165	0.0037324131225523497	0.7506412299786982	0.00139335408333335	0.034705012579204	0.2596487175087673	0.25965433021943657	0.2648172668889818	0.2648231434200268	0.9086707372768745	PTBXL
4224	5.0	0.0123810598938943	0.0112801352800888	0.0033105322628333	0.0040218445850103	0.0033106020924011	0.8062888900023129	0.0003272769340395	0.0064690829332201	0.2653868072085334	0.2653924050534042	0.26738682238875877	0.2673924624202584	0.9110799379665048	PTBXL
4228	5.0	0.0137136542949713	0.0108279681597748	0.0063426305913254	0.0069462861229308	0.0063426885213025	0.7005672777594558	0.001025376869761	0.0169488349432785	0.4716150397331495	0.4716201370852835	0.46250477479596364	0.46250899905128273	0.7895756978317107	PTBXL
4297	5.0	0.0126960409403586	0.0114831977277812	0.0031256195056725	0.0039903685956737	0.0031259462559899	0.7924533621504207	0.0007367772743348	0.008079540526461	0.24164931728117456	0.24167000000194244	0.24618851816527118	0.24621425455970586	0.9044707544442477	PTBXL
4321	6.0	0.0133894597762063	0.0129178959757935	0.0027254628110003	0.0040961129008164	0.0027255821844312	0.8638583593953706	0.0002928596910485	0.0033839569851208	0.19576497351653335	0.195795718771478	0.2035528584837736	0.20356177396153713	0.9647809688893655	PTBXL
4339	6.5	0.0286411428666021	0.0282938021571618	0.0028285094467515003	0.0054049680858434	0.00282885513101885	0.8800207337702965	0.0013227972114231	0.02590361967237765	0.09751889164853278	0.09753063434595047	0.09875686385579859	0.09876893335557238	0.9878726658688844	PTBXL
4344	4.0	0.0198154888963578	0.0197304091932311	0.0014500665194239	0.0035935741387866	0.0014503797774437	0.8755240630510559	0.0006137332072337	0.012346336834561	0.07356356650305153	0.073580623821443	0.07317843768620973	0.07319424643165318	0.9957064040371802	PTBXL
4436	4.5	0.014037309714080001	0.013333548231426198	0.0028564527970841996	0.00349231402697325	0.0028567688999770998	0.7699341277685684	0.0008740231050426001	0.0139475645824342	0.21389051590399466	0.21390964723177402	0.2034900458325757	0.20351256459858846	0.9498649316009676	PTBXL
4448	6.5	0.029030141653044	0.0282275550755925	0.0049428475383811	0.007278673231492901	0.0049432401292398	0.8413017223293697	0.0009035426524975001	0.03560333897519645	0.16458341795743694	0.16459186765944261	0.17026604959272773	0.17027957315259842	0.972353335817521	PTBXL
4462	5.5	0.0127524637757826	0.012564399534815099	0.0013259068256677	0.00239232427999715	0.0013265291277734	0.8638167973977592	0.0003487001444021	0.0035278753610911	0.10414057697717036	0.10417167542012676	0.10397260082288146	0.1040213994014653	0.9852527131796569	PTBXL
4474	4.5	0.0124637557196177	0.0101040460128765	0.0053104212394445	0.0059542021067379505	0.00531046894273275	0.7004851914436372	0.0005932560434758	0.018752532019499453	0.43198762245376854	0.431994052905309	0.42606910460271646	0.4260729319633711	0.8106742654602044	PTBXL
4492	4.5	0.00931898714610775	0.00843676958718995	0.0031937431250323002	0.00354221703149765	0.0031938438768797503	0.7214259849205956	0.00017244973212115	0.0049237028108444995	0.3377429915618353	0.3377460318068616	0.34271354547003824	0.3427243569290381	0.9053311754715452	PTBXL
4502	4.0	0.0058871955260217	0.0051319976964962	0.0020053682758346	0.0022254352634414	0.0020054043515109	0.6490543110557481	0.0003115425661844	0.0052770940045593	0.34409746453658313	0.34410622645929606	0.340632185048173	0.3406383128684808	0.8717219725100879	PTBXL
4503	5.0	0.0109069573028716	0.0101882923815303	0.002304557501554	0.0028893962614892	0.0023045969589244	0.7558869384836843	0.0003759320092284	0.0080451780418569	0.23514418238961157	0.23515869729186684	0.2112924290028396	0.21129604663599832	0.9341094953079089	PTBXL
4515	5.0	0.0122157221181819	0.0098953963575533	0.0045672567930867	0.0049852439790389	0.004567314254351	0.706632691772405	0.0006282178010018	0.0091173033231272	0.3832820625785955	0.3832854200224994	0.3738834879264966	0.3738881918043144	0.8100541467642732	PTBXL
4533	5.0	0.0219551296076755	0.0216422183646643	0.0022773541820084	0.0041403477075002	0.0022780630707475	0.9355118458809716	0.0007538290366657	0.0069384285354861	0.10519236080974852	0.10522535703915455	0.10372765830597687	0.1037599463749506	0.9857476931995971	PTBXL
4565	5.5	0.02988591846782705	0.0296601393956128	0.0019661528643319997	0.00459968055631635	0.00196681538654615	0.896955126370997	0.0009724519171473	0.017393890283478	0.06539438999030664	0.06541578397131916	0.0657886043036828	0.06581077267755638	0.992445302544163	PTBXL
4570	7.0	0.0130487718792894	0.0122152813327179	0.0030764790638355	0.0040434382930402	0.0030766139199062	0.836466574843361	0.0005045463711985	0.0099455903783038	0.24509589565695775	0.24510390664704834	0.23576770996498073	0.2357780447360954	0.9361249813942728	PTBXL
4586	4.5	0.01379545948029925	0.0133007764373164	0.00198584308262375	0.0033649657180820497	0.00198626228397295	0.8315919261191711	0.00038016281989815	0.0075574236929008	0.14928751725730355	0.14931899951143068	0.1439490352213099	0.14397942212866868	0.9641416044395414	PTBXL
4588	5.5	0.0074716612123021	0.00699757551430735	0.00159776620478935	0.00202012577564745	0.0015978411449306998	0.7369799483014869	0.0001871180080822	0.00247378303700715	0.21176574855133756	0.21177771147529614	0.21384350272180783	0.21385353263874604	0.9365488230095114	PTBXL
4597	10.0	0.0108477567761488	0.0096125781455549	0.0027640187595164	0.003409819340597	0.0027643688840079	0.8484979125677744	0.0001173734058559	0.0018550999694583	0.2588521786525893	0.2589228703420774	0.25480095254289886	0.2548332287543521	0.8861351101354232	PTBXL
4621	5.5	0.020768802075416398	0.0169724251444947	0.008851276652719349	0.009833696952474751	0.008851399163618351	0.6691335066608215	0.00121822752731	0.021573244945450203	0.42622742312714856	0.42623137770006203	0.4261813763055897	0.42618727510026055	0.8172077081222036	PTBXL
4699	5.0	0.0069783173524609	0.0063748223545136	0.0019454123492412	0.0022667639959617	0.0019454752715783	0.7036291692278985	0.0002012310173649	0.0029768822709056	0.27877622113272776	0.2787798089542533	0.2787795755025603	0.27878859233769715	0.9135185507528577	PTBXL
4709	5.5	0.020951984627063	0.0201422000974159	0.00326132899906535	0.00468889234729485	0.00326187785011685	0.8017902098806062	0.0006921458273977999	0.0131051083209455	0.14832608891771804	0.1483572127608857	0.15565728293122158	0.15568347859054785	0.9613504618268417	PTBXL
4735	4.0	0.0189464351624949	0.0180877261361883	0.0041294835895287	0.0049077839038837	0.0041298388542681	0.824310700731216	0.000746905617615	0.0146990753557568	0.20509043856620784	0.20511588911539175	0.21795570270143222	0.21797445370848725	0.9546770134359394	PTBXL
4755	6.5	0.03181627180099725	0.03146924671468565	0.0025972808078033	0.00525300117449585	0.00259846367715065	0.9167746228508462	0.00055908641600595	0.0106768951941331	0.08059992146847615	0.08063371162081573	0.08163372578813244	0.08167090391367614	0.9890928425403783	PTBXL
4787	5.0	0.0184701333224449	0.0169153651183361	0.0051510016856128	0.0062674289300133	0.0051513325223026	0.7958702214271234	0.0017017743496274	0.032130638889105	0.2878078590093236	0.2878187374511289	0.27888275605208024	0.2789006680337658	0.9158225781608492	PTBXL
4797	4.5	0.0158992649135038	0.015669406198436098	0.00201899537618395	0.0031245115226446	0.0020193508321301	0.8882360137262552	0.00039996652195279996	0.00790596334553225	0.1269867451981888	0.12700910286171568	0.12698671210070514	0.127009068854183	0.9855428086569917	PTBXL
4889	5.0	0.0154238095038042	0.0148514641183402	0.0023376974694426	0.0034165343285509	0.0023382004248249	0.875959187051599	0.0003696165476734	0.0074566405015986	0.15185911429696422	0.15188769384611805	0.15156420784800403	0.15159681687252397	0.9628920867232681	PTBXL
4938	4.5	0.011493339057418051	0.010328790328551201	0.00300679177134215	0.0036598189445033	0.00300692986629835	0.7205804411489913	0.0007053037142280001	0.01320530735994545	0.2579502506592625	0.2579602074534405	0.261611682759981	0.26162369797640417	0.8986762051437763	PTBXL
4953	6.0	0.0104756180954733	0.009955351776677	0.0015516759982157	0.0024203557317634	0.0015517936656276	0.7708977637119947	0.0002829802406292	0.0033961322476247	0.1450676827918562	0.14508231410795888	0.14812261998041018	0.14813385248343078	0.9503355015375068	PTBXL
4988	4.0	0.0079697337245451	0.0067215981691952	0.0030083823554508	0.0033011637281178	0.003008414425507	0.6669277250689433	0.0001713057990609	0.0028342706101711	0.37747589310112284	0.37747991708201206	0.37747589310112284	0.37747991708201206	0.8433905575156286	PTBXL
5003	4.5	0.0096874823002469	0.0073257733935927	0.00455332110273945	0.00503656656177635	0.00455336751027415	0.6376725134299802	0.00113810301778215	0.02543177530261705	0.4682425396699126	0.4682455140671802	0.4700211016254865	0.4700258920894339	0.7562102480854073	PTBXL
5007	5.0	0.0171704327546028	0.0164401817066937	0.0030239164710191	0.0038171088226328	0.0030241431657613	0.8416639857684458	0.000308742621949	0.004140313732087	0.17436977266678996	0.17439683328847885	0.17611183796217905	0.17612504058470116	0.9574704343014684	PTBXL
5025	5.0	0.0266146877185482	0.0261018575703287	0.0034328585169514	0.0046547309921851	0.0034335791508331	0.852020482942742	0.0012217714150792	0.0161041576740177	0.12337441476668436	0.12338861437469506	0.1289836106008107	0.12901068714926847	0.9807313107092328	PTBXL
5039	5.0	0.0045609329653767	0.0026026241351978	0.0032477014134127	0.0034731802482998	0.0032478285718684	0.5493333992169568	0.0002358132085125	0.008419129634348	0.6894121698968773	0.6894134947293604	0.712069534471762	0.712097414393845	0.5706341564226086	PTBXL
5040	4.0	0.0145982872810058	0.0142706231603714	0.0019753529326619	0.0035586052317637	0.0019756710432506	0.8311728210221546	0.0003938586695415	0.0102204403033542	0.13740272560282307	0.13743400389353902	0.135314019695453	0.13533581064822553	0.9775546189544624	PTBXL
5042	5.0	0.0141876111032942	0.0140578611652287	0.0012131065644676	0.0022832947033237	0.0012134980905446	0.7938651058012446	0.0002952627251149	0.0046380144143929	0.08613675190361009	0.0861569954453328	0.0855046389159857	0.08553223525155969	0.9908547015335532	PTBXL
5050	4.5	0.01063101899121985	0.009499516039704399	0.0034277164757191	0.004080110458498451	0.0034277644701243	0.7257423115818424	0.00080379841882945	0.0141012786357886	0.3267317943895154	0.32673809420035427	0.32242595733767837	0.3224304719006981	0.8935658987675633	PTBXL
5052	8.5	0.02542899977353125	0.02534064905479915	0.0012772894395858	0.00261248457889705	0.0012784523339727	0.9735389628203459	0.00040156407873305	0.00403084726049975	0.051022720091105284	0.051079350911898115	0.05022963745964227	0.05027536849103385	0.9965255920595012	PTBXL
5062	5.0	0.0155291029633339	0.0151539626920723	0.0020945174678249	0.0032263094960633	0.0020947569999221	0.8437623011855934	0.000726343327942	0.0073012724827487	0.13198238535713266	0.13199898666865323	0.13487691290155718	0.13489233762362682	0.975842759742958	PTBXL
5077	4.0	0.0146094469082319	0.011338558445095	0.0066879169083724	0.0072206384289933	0.0066879982152493	0.7043682473218869	0.0005971175659399	0.0368051040025861	0.451376560919084	0.45138077886427874	0.45778029451642	0.4577858598795313	0.7761114103988515	PTBXL
5117	6.5	0.02509245892797045	0.024437315835344198	0.00312819477658485	0.0054990689945355505	0.00312854925452	0.8632279141128335	0.00150585669593535	0.0160433709239922	0.12829506629715065	0.12830540822198916	0.12466672897879554	0.1246808558499869	0.973890837302678	PTBXL
5134	4.5	0.020118089776824652	0.019872708213777	0.0021436588258166	0.00330719389954335	0.0021443478090355	0.9195583058670009	0.00085766597812715	0.0066388485422705	0.1018361274631228	0.10186329487214427	0.10655379559375569	0.10658804254396534	0.9878029392566722	PTBXL
5173	6.5	0.013499361161122748	0.01331549470229675	0.00134612165261945	0.00245887309079625	0.0013465093678723	0.8938867885544515	0.00037692710513975	0.00389359486668315	0.1013443337546094	0.10137162828136129	0.09971743377725087	0.09974615478472836	0.9863796177736527	PTBXL
5178	3.5	0.026012394010568	0.025322881481888153	0.0038105776478841	0.00518728642273995	0.003811268311006	0.9165888924339766	0.0015966712375925	0.02272115429438595	0.1493068029133307	0.14932989864061852	0.1464908476450105	0.14651739895442167	0.9734929230889044	PTBXL
5200	6.0	0.0102529874834792	0.0093313093937074	0.0026248245031904	0.0033282409151404	0.00262510935577	0.7389560021673677	0.0002601522272079	0.0055208245918454	0.25774837110560306	0.2577616082400401	0.25600582341681594	0.25603360581487883	0.9101063869182603	PTBXL
5232	5.0	0.0154164340298494	0.0151066213246185	0.0020917582112918	0.0029986757931666	0.002091908349346	0.8581835342686152	0.0005077506062677	0.0078826845539141	0.1347042967725026	0.13471637049763027	0.13568366116585223	0.13569339999740754	0.9799037374900681	PTBXL
5242	6.0	0.0182843656613969	0.0180274645817506	0.0016972110261046	0.0033455698688125	0.0016979327185549	0.8745775223336271	0.0004117680530186	0.0044583688029297	0.09460923777411705	0.09464987700300584	0.09282307396027735	0.09286254442721423	0.9859496859555437	PTBXL
5275	5.0	0.0180248953160654	0.0167259607711026	0.0035029232116619	0.0045840018966695	0.0035037978216635	0.8139668580888774	0.0007477003413508	0.0181954515109769	0.1957814256470229	0.19581750181533217	0.19433806134451065	0.19438658367910755	0.9279366386219691	PTBXL
5293	4.0	0.0095770435545739	0.0082483228680987	0.0028232091522129	0.0036824115980091	0.0028232736673704	0.6775309257648281	0.0008055754511693	0.0162789002092563	0.29690335496399684	0.2969101397134345	0.29478921507718986	0.2947959515149154	0.8612598262810848	PTBXL
5308	5.5	0.011068747405979299	0.01041359261611555	0.0021779591940117	0.00297983869934335	0.00217872316486005	0.827458931849196	0.00029947588834285	0.01212078719796145	0.19705480437358064	0.19709195991890932	0.1967665458546081	0.19683556638785626	0.9408103947236309	PTBXL
5313	6.0	0.0133717154991314	0.0129110363818526	0.0020397559463057	0.0031885253692734	0.0020402982528214	0.7692070435896665	0.000389787929024	0.0039760864763094	0.15462709148555653	0.15464317318892842	0.15254257738569132	0.15258313362664153	0.9655482411879968	PTBXL
5318	4.0	0.0361575543432633	0.0359436432073727	0.0021826373277603	0.0057104765937271	0.00218366941597	0.9505511868174908	0.0007930056205277	0.0079808547272953	0.0607041689775564	0.06073529562299242	0.06036462828872048	0.06039317248172374	0.994083915801942	PTBXL
5341	4.5	0.01311272948852395	0.012192510097703599	0.0030359245140616498	0.0037230863627645003	0.0030361163358660504	0.8220174691064426	0.0005447735521936	0.0053340042190881	0.21727302902014578	0.21728711287052008	0.2315249862142464	0.23153961488515495	0.9298224376834958	PTBXL
5352	6.5	0.0168197242890323	0.01662200300660735	0.00170132574433925	0.0028248750471465	0.00170167353789515	0.8993052815654541	0.000489252004336	0.0054039524181364006	0.10346402141874693	0.10348692403976467	0.10115063214494187	0.10117130986533272	0.9882446775567018	PTBXL
5360	5.0	0.014748393425571	0.0140274049002219	0.0019919824523667	0.0028609363698889	0.0019924715018393	0.8557782937971061	0.0004554024265622	0.0039277650172176	0.13319544817651224	0.13322814884794942	0.13506436903920455	0.13509752854739562	0.9511140973430341	PTBXL
5363	4.0	0.0124594576286985	0.0121652591017378	0.0020245354799406	0.0026770371557718	0.0020246802799682	0.8317661931342948	0.000606146319777	0.0068048547236411	0.16503117754731483	0.1650640233504341	0.1624898563222676	0.16250147801816442	0.976387533412124	PTBXL
5394	4.5	0.0137087431183527	0.012778724800460401	0.0025331763057799	0.0031784074410671	0.00253336189277945	0.819546652352622	0.0005227005665442001	0.0111148690946395	0.20197220145237438	0.20200253657770473	0.18478545289747153	0.18479899075414793	0.932158746439181	PTBXL
5424	5.5	0.01981199844991865	0.017430321468520853	0.0057131104751145	0.006806412402057651	0.005713407043193	0.8581245500876489	0.00109881453802715	0.013294893828019749	0.2926806126960638	0.2927039729684695	0.28836618827506316	0.28838115738982706	0.879786131246766	PTBXL
5470	5.5	0.0220763102833295	0.0208977397229998	0.00339008489916795	0.0058049941953109	0.0033910547689322	0.8032328537616561	0.0010420792435172	0.0142012735136992	0.1560980693247229	0.15613794318934357	0.1535621150300604	0.15360604763255614	0.946613788934663	PTBXL
5558	4.5	0.0119848725070421	0.01122298716656525	0.0027473399733434004	0.00353730759789125	0.0027474549017376003	0.7501080111986687	0.0005179119857644	0.01469171674515665	0.21654708387036814	0.21655753449752588	0.22923397572474066	0.2292435651796249	0.93642941633053	PTBXL
5576	6.0	0.0107049995082608	0.0099900728386109	0.0026771817907111	0.0037141638993001	0.002677338593926	0.7787457947895763	0.0003960633350993	0.0073203493169545	0.24965275003632828	0.2496633099241683	0.2500870540577962	0.25010170171983287	0.933215627978478	PTBXL
5591	4.5	0.016363717067762552	0.015873502121166	0.00239444097901495	0.0033510241034745503	0.0023946225465350498	0.8359558330761726	0.00029229318626745	0.009027119578725599	0.1464698524236675	0.14648075390882817	0.14632622704850687	0.14633732278667855	0.9700425676778349	PTBXL
5629	5.0	0.0095518833680004	0.0089957536978337	0.0017775731000828	0.0023900383995789	0.0017778077240922	0.7682529080251701	0.0002457695010011	0.003936581903349	0.19016202018651943	0.19018107791509675	0.18609660855343116	0.18612117166840658	0.9417780087192248	PTBXL
5638	3.5	0.018127246988943052	0.01780491586808675	0.0019769109338874	0.00351512997519835	0.0019772463837281	0.9290566588792208	0.00044810596815994996	0.00716387637898625	0.10984601867115248	0.10985976832683242	0.10905742803048042	0.109075933313765	0.9822184184364613	PTBXL
5648	4.0	0.0104575752418067	0.0098172347564218	0.0025787166576928	0.0030423883985614	0.0025787752977185	0.7453158748100326	0.0001562860613888	0.003826834283593	0.2502763690036587	0.2502822775559596	0.24658839148330994	0.24659399890418374	0.9387677859753776	PTBXL
5657	4.0	0.0130485016412436	0.0125032729970058	0.0015487520414864	0.0025719447046404	0.0015491337101986	0.8172753547568361	0.0001926401158534	0.004062408523679	0.12009493615353141	0.12014509071003095	0.11869194518021264	0.11872119518321633	0.9582152296694015	PTBXL
5715	6.0	0.0192523308591533	0.0186449828544032	0.0025447423800896	0.0044401179776787	0.0025450151167671	0.8426633452042331	0.001399512291615	0.0133914055944104	0.1330372526189221	0.13305473935026355	0.13217840471922554	0.13219257114299499	0.9684532740895971	PTBXL
5729	7.0	0.0195749014684091	0.0188605013761175	0.0031668547565964	0.0045672596692112	0.0031674018097375	0.8751812088496703	0.0007497774530191	0.0144840746812146	0.16178138938309447	0.1618093360443833	0.16178138938309447	0.1618093360443833	0.9635042815697167	PTBXL
5766	6.0	0.015467204467198	0.0152188570460917	0.0015685993227758	0.0026853409116503	0.0015691372615663	0.8360363573606325	0.0003712038897712	0.0054547021300454	0.09828228745421076	0.09830178564040612	0.10141453331805365	0.10144931263396953	0.9839436129758947	PTBXL
5806	8.5	0.018636930015669947	0.018190306667584748	0.0018978486117401999	0.00336203127799175	0.0018986037355876	0.8428374643386531	0.0004218766316819	0.00859536807268885	0.1060219170465479	0.10605277424987096	0.10183268436080874	0.10187320197002683	0.9760355730418219	PTBXL
5811	5.5	0.01631022835708765	0.013475488782445949	0.005421226390687799	0.00618861795858075	0.0054213990199163	0.797331270576425	0.00087089272225245	0.01885728431451735	0.32978805513988607	0.3298009753451906	0.33238200422448355	0.33239258833310065	0.8261986581316099	PTBXL
5861	5.0	0.0138138363640966	0.0130072283175553	0.0027492379928127	0.003857916986625	0.0027494643705498	0.8527400679110894	0.0008256531779517	0.008829336879436	0.18822608198032714	0.188246733793607	0.19902059937225086	0.19903698712516277	0.9416086867339948	PTBXL
5873	5.0	0.0106393285987079	0.0103241978443534	0.0016906178955401	0.0023574814835034	0.001690749855377	0.8837084663211462	0.0001087115285701	0.0021747131678474	0.15743174103018837	0.15744402923967912	0.15890268637303093	0.158915089395992	0.9703805788654022	PTBXL
5910	5.5	0.0137171133707698	0.01356850003084	0.00121068218590685	0.00278632828951595	0.0012116826229256	0.8520104186470094	0.00018215343216345	0.003456700349322	0.08765809473954154	0.08771684983118395	0.0882607115055802	0.08833364500052979	0.989165844451903	PTBXL
5924	6.5	0.0137997100555294	0.0130459473703525	0.0028715607943442002	0.00384744296788925	0.00287179901782865	0.7877445932890752	0.00051840190143105	0.010609446345491099	0.2069714651553918	0.20698461831116682	0.20808848756888162	0.2081057505029209	0.9453783679407906	PTBXL
5942	5.5	0.0187473682389317	0.017609358646594152	0.00366375741747445	0.0050844561807014	0.0036640275974357	0.8068927482017276	0.0009848786695466	0.017683823307233	0.19033528167353936	0.19035068848372638	0.19542782596365246	0.19544223758440937	0.9392976348555259	PTBXL
5946	6.5	0.010748331423299999	0.008621348530075401	0.0049664291772206	0.0053115311432192	0.0049664754740922	0.5587153500786592	0.00086995712743545	0.015337580834292451	0.47860334378641584	0.47860693013555833	0.4620651319380125	0.462069439292315	0.8021104104946215	PTBXL
5991	5.0	0.0120474276458623	0.0109499403373436	0.0028910086745807	0.0034886850770121	0.002891404848474	0.7657115644097313	0.0001975387227415	0.0050530806349324	0.24279117090861005	0.24280361054173838	0.23996895931337006	0.24000184383485842	0.9089027682274038	PTBXL
5999	4.5	0.0115279883822682	0.01121162382476955	0.00176042051099025	0.0026501890090192	0.0017607921753064	0.7816857135085308	0.00031683709018189997	0.00502807216728185	0.15052959067782862	0.15055163983897013	0.15270838698085823	0.1527406271518079	0.972556828909954	PTBXL
6017	5.0	0.0261389295227257	0.0250150185124617	0.0047034457939394	0.0088439974741187	0.0047043125731455	0.8961773345853463	0.0006827129908698	0.0376060146872203	0.20362428429464902	0.20367259685513261	0.17994026074595484	0.17997342121663698	0.9570024086377811	PTBXL
6022	5.0	0.0160095458642455	0.0153541944218946	0.0026919868866133	0.0035191795535033	0.0026923201592249	0.8482213102762611	0.0004451991776289	0.010009639399587	0.16767704380457216	0.16769858208484092	0.16814886002640325	0.1681696771447916	0.9590649573755547	PTBXL
6027	5.0	0.0124437752088949	0.0118368118452304	0.0017152424556453	0.0025813444596415	0.0017156614278918	0.7922322057962503	0.0003191929774399	0.0036740103813615	0.13447633885865465	0.13450148903873388	0.1378393957501926	0.13787306497351645	0.9512235351832266	PTBXL
6065	5.5	0.00935570818416785	0.00870337550014115	0.0020363130824142	0.00266621463727705	0.00203640887044575	0.7400274662115223	0.00025442301325244996	0.00457930776652345	0.21987187790103507	0.2198833857247812	0.2176546170882222	0.21766485554688983	0.9302743660677011	PTBXL
6066	7.0	0.0169957910447632	0.016621631770313	0.0021644151269615	0.0033406824966494	0.0021651446766213	0.88960082793523	0.0003360383543459	0.0048236365609622	0.1241459675809824	0.12419380776418515	0.1273500669230931	0.12739299223665332	0.9779851803623175	PTBXL
6109	7.0	0.0215398835303185	0.020807140544117	0.0040167310332944	0.0056472296711805	0.0040169895900251	0.78760186420614	0.0022610716070724	0.0146641938594154	0.1840524404216111	0.18406428786593293	0.186478772164234	0.1864907757913816	0.9659820358280895	PTBXL
6111	5.0	0.0127808791385033	0.011013849215971	0.004275324994651	0.0049251314619719	0.0042753886639247	0.7487553475593443	0.0010017787287841	0.0172068927562233	0.3384257028760083	0.33844284866054	0.33450946122878844	0.3345144428324019	0.8617442584830494	PTBXL
6135	5.5	0.01954858672288045	0.01782394074408625	0.005725235069058501	0.0064028117539873	0.0057253506520422	0.8179452382507542	0.0007256838246120999	0.0243926413262879	0.29298268335335437	0.2929907004690655	0.2928720705091922	0.2928779831096956	0.9117764366681503	PTBXL
6161	5.0	0.0190916475141012	0.0175805045391083	0.0051406904965035	0.0066307911809003	0.005140857677165	0.7157912478668352	0.0007809971100218	0.0181852624287849	0.27043115585635213	0.2704362034962366	0.2692638491626538	0.26927260590621804	0.9208479533326414	PTBXL
6176	4.5	0.0060988299405536	0.00524890322860315	0.0019165877273416999	0.00225942852699295	0.00191669443554695	0.7199771533877829	0.00017192702290565	0.0031449418299843	0.3143074264020275	0.314324007573071	0.31425498759975723	0.3142724841042164	0.8606410212721392	PTBXL
6188	6.0	0.0114080596754564	0.0111296346585539	0.0015722677001769	0.0021703186090624	0.0015724107195979	0.8709129205273628	0.0001482670405642	0.0031863700905257	0.13520862934916808	0.13522898541892722	0.13782078152689875	0.13783331822683445	0.975594007673232	PTBXL
6204	4.5	0.0119403309224127	0.01050799641125375	0.0041410335038201	0.00503325310411715	0.0041411144487175505	0.7736553945481885	0.0005773493518210499	0.00696984075781475	0.33743524617601717	0.3374417769876056	0.3468106144401021	0.34681739355686	0.8800423103458235	PTBXL
6208	5.5	0.01162422834008615	0.011126842029483951	0.0018171003712257	0.002414308932797	0.001817355127284	0.8294392377790127	0.0005381912730058	0.0058474026274373	0.1579340215702191	0.15795112656234064	0.15632008577803222	0.15634200173243767	0.9572112405184814	PTBXL
6228	6.0	0.011856397484671	0.0114189552174836	0.0020473494152706	0.0029131685577083	0.0020480223848213	0.8893346128251977	0.0005286155775275	0.0082469985811189	0.1720767951380381	0.17209417550640704	0.17267887804179932	0.17273563807802195	0.9631049593476463	PTBXL
6229	6.0	0.0100878051235969	0.0094726356410339	0.0022370847769286	0.0029679219601617	0.002237248394468	0.7661395829379666	0.0003162340029748	0.0045347754818831	0.22117852307914557	0.2211927569601355	0.22176129985855106	0.2217775191983773	0.939018500553304	PTBXL
6270	4.5	0.0265702200878917	0.0263701791766201	0.0019695770695591502	0.0041027981486384995	0.0019701712152021	0.8662255437811401	0.0010911784924356	0.01577639380029295	0.07325574403657188	0.07328018156399019	0.07412723955782004	0.07414960089472218	0.99247123619564	PTBXL
6276	4.0	0.0122516235519643	0.0117433481616347	0.0021749306749589	0.003459091166096	0.0021752227354913	0.8254033285352089	0.0005617315655576	0.0095749082803756	0.1821557940371162	0.18216410661778978	0.17752183339082384	0.17754567190750378	0.9585136297916933	PTBXL
6283	5.0	0.0192525118021985	0.0188538609537715	0.0022128634429703	0.0033997271095588	0.0022133972398496	0.8136833647647554	0.0008093416518009	0.009835864516279	0.1183158439068145	0.11833583148590618	0.11493894748412033	0.11496667357434608	0.9792935668590799	PTBXL
6312	4.5	0.02653867285478295	0.02625416820642475	0.0029283126923943	0.0051936424145249994	0.0029286334377275	0.9221172482419342	0.0008589480316178999	0.01476580797140635	0.10880965673860174	0.1088229054874376	0.11034133878576913	0.11035342474556656	0.9892796203519678	PTBXL
6323	5.0	0.0158195348873227	0.0152315564959324	0.0022806622134678	0.0032778431831893	0.0022809026707401	0.8827052407870064	0.0005095835883217	0.0070875142996496	0.15788564018491433	0.15795548983356253	0.14416746318473964	0.1441826632063593	0.9628321315652909	PTBXL
6363	6.5	0.022362651371231203	0.02198878592341255	0.0027834948091991	0.00456285393018695	0.00278381338815725	0.8458542148337636	0.00115420977761885	0.02424052613786885	0.1192565890223098	0.11926885232527065	0.12447069727966034	0.12448494330768542	0.9832817029782248	PTBXL
6399	5.5	0.02939498305851125	0.029160954982612397	0.00171375547085215	0.00400393586688645	0.0017149769655925	0.9308678977025682	0.0008662438170807	0.007039811636766501	0.05851740041279602	0.05861149616130041	0.05830095113308582	0.05834250566427635	0.9920385027801167	PTBXL
6419	5.5	0.0166059740005658	0.015832881456082	0.0037158683704493	0.00480322350946395	0.0037159840605873497	0.8600110472167751	0.0008987506553028	0.012009214650098299	0.22388669822038104	0.22389259387845442	0.2237669630412942	0.22377392981951788	0.9534449141942857	PTBXL
6454	5.0	0.0138372398444477	0.01338713471006	0.0023773189793204	0.0030783307370399	0.0023775235884657	0.8931995633172487	0.000937942504516	0.009219285168423	0.16993626604199252	0.16996185104747552	0.1718058663465545	0.1718206531933245	0.9674714654477635	PTBXL
6474	5.5	0.015923699947167802	0.01574962006350825	0.0012487876930576	0.0024377739818582	0.00124930594451825	0.9233565089918245	0.00026907196135525	0.0027231131633642	0.08171716199394241	0.08174572863135016	0.0784232117661643	0.07845575768591723	0.9890678746624767	PTBXL
6476	5.5	0.020129106669972897	0.0197647937754086	0.00182528795605025	0.0043461939389981	0.00182575688279115	0.8939560710012857	0.00056664786498495	0.011207270124121801	0.09473399203445936	0.09475546823095793	0.09067903439416308	0.09070233034805654	0.9819011891318679	PTBXL
6504	5.5	0.0156060698802978	0.015407326135661401	0.00153213086097415	0.0028864682147892997	0.0015326249300828	0.8077636580764811	0.00030676725406605	0.00848664858973675	0.0964735086181418	0.09650150963748202	0.09817531721477293	0.09820697599321233	0.9872649715039846	PTBXL
6532	5.0	0.017500485676714	0.0163194956769855	0.0034097279532291	0.0045644711225147	0.0034101212320692	0.8607925917145921	0.0007724422617474	0.0143137134036484	0.1930600422927574	0.1930973940643068	0.19483619004734568	0.19485866250024586	0.9325167300185322	PTBXL
6544	3.5	0.02565428232357785	0.02544812267412035	0.00192979970239085	0.00374089639212385	0.0019303617384023	0.8866198736280473	0.00062765669599755	0.0077554720431493	0.07529364594652098	0.0753149004474391	0.0752232971497802	0.0752452052275179	0.9919639284055113	PTBXL
6546	9.0	0.0082919281683298	0.0074637273539341	0.0020605287861122	0.0025432075886116	0.0020607012196724	0.8051325983344495	0.0001797158129615	0.004868137752348	0.24384818695942065	0.2438591227570785	0.24849814714775098	0.24851894249916978	0.9001196347118717	PTBXL
6589	5.5	0.0125901150978915	0.01145182985882255	0.0034029341925651997	0.0045597493288894505	0.00340312961579365	0.7993153608597693	0.00071116268171295	0.0118977789875303	0.2697147440296198	0.26973508361456344	0.270286186115574	0.27030170807283416	0.9095889727600996	PTBXL
6601	5.5	0.0107594827039164	0.00853835552198155	0.0041801808567098996	0.004802970283152	0.0041802306381668	0.7384897822037639	0.00039118091177430003	0.01067992203847035	0.4093439911129728	0.4093584079441182	0.3885113226854609	0.3885159494373476	0.7935656162051015	PTBXL
6614	5.0	0.0139849665255294	0.0129220758404006	0.00299430494278	0.0039054557632621	0.0029943995244715	0.7687716030414247	0.0008849630873675	0.0129705700813555	0.2243576041143027	0.22438170613119235	0.2141088387529516	0.2141156018504054	0.9239976239350659	PTBXL
6658	4.5	0.01213516788184055	0.01172163412455205	0.00194089438736405	0.0027722236680907	0.0019410583071043	0.78524114946502	0.0006594708621866	0.00726490909055715	0.15600074462293248	0.15602447248591475	0.15993964041226538	0.15995314823859677	0.9659226999317145	PTBXL
6673	5.5	0.01753899440356385	0.017090650313081948	0.002047171581823	0.0032894771534819	0.00204738841235355	0.8369086268218273	0.00035606425010745	0.00829460978137315	0.1159208757987899	0.11593301916679288	0.11672114915590731	0.11673351192457927	0.9744372978196059	PTBXL
6682	6.5	0.008350134021225052	0.007686648063797799	0.0021179463225665003	0.0028072446559373	0.0021180338977583	0.7945559862054716	0.0001630320190064	0.0035531402103227997	0.2556469776715297	0.2556679829130858	0.253642195105244	0.25365268298383103	0.9205418792392135	PTBXL
6684	4.0	0.0102840911895748	0.0099615461987219	0.0015841435648443	0.0023637119065011	0.0015842249957832	0.8660118333463881	0.0002161047046229	0.0036526290535683	0.15922677468073626	0.15923495953597794	0.15403826508755383	0.15404618323388286	0.9686365100321289	PTBXL
6695	5.0	0.0104459528521409	0.0088995101262974	0.003516824708458	0.0044376181161111	0.0035169500067712	0.7511070110419297	0.0005925854558158	0.0142571580039689	0.33727200805534613	0.33728022350204473	0.3366686369580183	0.33668063187269703	0.8519577153244996	PTBXL
6726	5.5	0.012856105024594	0.0116623969234834	0.0035439784021191996	0.004369153804084151	0.0035440629941956	0.7991421696384131	0.0012710170349702	0.018633311639675597	0.2753397398044677	0.27534607447515586	0.27566501637467133	0.27567159628952415	0.907148541581839	PTBXL
6727	5.5	0.013252141929738101	0.0117463917506543	0.00425241609563415	0.00485682911538	0.0042524635307124	0.6841673700399828	0.0010134860440524501	0.0261233993014309	0.32513120514244	0.3251355325959512	0.32088519110194813	0.3208887705292212	0.8863768448099046	PTBXL
6737	5.0	0.0217274410681615	0.0212964037588161	0.0029218703054326	0.0045936236631606	0.0029224775441965	0.9090813113976458	0.0014483760749298	0.0144523153061653	0.12296640902180611	0.12300267968789542	0.1344783445167958	0.1345062925278844	0.9801616164557442	PTBXL
6741	6.0	0.0228202293983021	0.0224162960684836	0.0026500206729094	0.0042885303799951	0.0026506405279942	0.860140595877837	0.0012571887141211	0.0124461402072977	0.11980530213386241	0.11982004093144415	0.11612594363782207	0.11615310616427968	0.9822993308801464	PTBXL
6783	5.0	0.026145361538123	0.0255021416498335	0.0026896807858422	0.0044664229484701	0.0026908047224329	0.8121545281676088	0.0008144447641435	0.0087335839413532	0.10377988189345588	0.10385484998055315	0.1028741095019983	0.10291709749392418	0.9753983173133173	PTBXL
6802	6.5	0.02209654674281525	0.0211386600427241	0.00331478598897855	0.0044864783727228	0.0033153147431460002	0.8610712034366239	0.00101001907266295	0.017070874692073752	0.15586728331188526	0.155883931953004	0.15001375679013562	0.15003768605716564	0.9566499366964384	PTBXL
6808	4.0	0.0109066156032929	0.0095885239984068	0.0035093221240609	0.0041174213347725	0.0035094001631512	0.7243095762134417	0.0003515450027337	0.0098426869331824	0.32176086988904	0.3217680250958556	0.32176086988904	0.3217680250958556	0.8791475144234344	PTBXL
6816	4.5	0.007929978498706199	0.00760326736059465	0.00149279972658295	0.0021276004651933998	0.0014930575134708	0.7780845768902775	0.0001745585715674	0.00332490068494415	0.19619938525078445	0.19623265333399162	0.1882476386066501	0.18828014649906014	0.958800501392929	PTBXL
6878	5.5	0.0233362711098216	0.02294462182287365	0.00278040629383575	0.00409821663922805	0.002780791551848	0.8620085495862764	0.0011377621969892002	0.011894396924795849	0.12067294849982643	0.12069169465412535	0.11914526878570386	0.11916177776481354	0.9832171435999852	PTBXL
6891	4.5	0.023118713289233803	0.0227621855673862	0.0022973793968827	0.0037260432439800003	0.0022980107970464	0.9304104800043203	0.00070432510428575	0.008992832644149	0.09881322782357863	0.09883795987890179	0.09937315144405423	0.09940046265968291	0.9845783925174748	PTBXL
6898	7.5	0.019837488361001	0.0179763310123881	0.006171323829073649	0.00742458384992165	0.0061714305880542	0.8249173855556444	0.00133949451338285	0.0195919668030256	0.30451794637549096	0.30452397055374303	0.3110940113369394	0.311099393015235	0.9061797887543165	PTBXL
6910	5.0	0.0053066990408913	0.0046207012033555	0.0017860981267896	0.0022290224447682	0.0017862844302915	0.7386195682115629	0.0002840991474892	0.0037953256750338	0.33138518027879377	0.33140247376335524	0.33657422684547256	0.33660933407512034	0.8707298393502674	PTBXL
6916	5.0	0.0155220738451389	0.0150690531866265	0.0019807308494995	0.0032882699708128	0.0019809966620834	0.9079729725104376	0.0005534770573096	0.010761728046252	0.12862860714260907	0.12865625638361092	0.12760735899473974	0.12762448380593133	0.9708144244749696	PTBXL
6977	4.0	0.012034536379391	0.0115411007025432	0.0024880043751554	0.0032552289617856	0.0024880795501725	0.8047596090081462	0.0006941016182636	0.007405143998855	0.18739385076800721	0.1874035249471472	0.20673869742220216	0.20674494402902852	0.9589983642666282	PTBXL
6988	4.5	0.013424511325805799	0.01307936400049925	0.00197980560086525	0.0030907986836113	0.00197999492526965	0.8637759893298811	0.0003731221780141	0.00581316236668445	0.14537665736139344	0.1453907261790526	0.14747692134308757	0.14749102423292879	0.974289766165039	PTBXL
7011	6.5	0.014389381431832	0.0124829921385219	0.0050273075126457505	0.00585343005845625	0.0050273611008961	0.69897846077777	0.00069868668304855	0.01191042970245205	0.3536037308813718	0.35360747842659906	0.3493762074806362	0.34937993163310255	0.8675141594973075	PTBXL
7032	5.0	0.0170141958082484	0.016590030267108	0.0023036163960912	0.0034417347226179	0.0023038210526297	0.8509521092543815	0.0005125653629974	0.0058160055022024	0.1317129404541931	0.13172706370200116	0.13539378657993448	0.13540581515541383	0.9750699036310158	PTBXL
7037	4.5	0.02828182931453095	0.02808057389707935	0.001888794468931	0.0041598928421726	0.00188942457670625	0.9527176664520383	0.0007646141641116	0.00614184619144645	0.06829824319261753	0.06832176302952248	0.0667847347470043	0.0668070143445594	0.9928839321101411	PTBXL
7047	5.0	0.0096185595556104	0.0092168343743208	0.0018630033838463	0.0023774353094074	0.0018631002816521	0.6935671818074345	0.0005254435475996	0.0062810930385734	0.1858486738450667	0.18585746565110342	0.1936883972153222	0.19369847126073822	0.9582343718966445	PTBXL
7055	4.5	0.02255216010532045	0.02240399501589385	0.0013535498648751	0.0030885679059573998	0.001354580532475	0.9379962453810269	0.0004298456182123	0.00738159340941015	0.05980370748329483	0.05983920289872406	0.060018634957977886	0.06006433646040988	0.9934301153976092	PTBXL
7072	4.5	0.0276146493270044	0.027337541128210803	0.0021267650627406	0.00411668897311895	0.0021280260821659	0.9304180007848074	0.00064561401840485	0.0056326022288799	0.07695067453078122	0.07699624467564103	0.07701582727182539	0.07706149214376952	0.98996517408162	PTBXL
7097	5.5	0.00970388541872135	0.008885271647809799	0.00237438269009795	0.0030397021223526	0.0023745907678944	0.7616775565285681	0.00034162967776844996	0.0043751670601546	0.23458954523658587	0.2346181178881555	0.24468371045654977	0.2447051531867008	0.9156406186194007	PTBXL
7120	5.0	0.016480418739839	0.0155218588539227	0.0038025293464653	0.0048188902361423	0.0038027498034213	0.851487559020254	0.0004143238181993	0.0071979302169343	0.23472687568258913	0.23473686887800063	0.2307301414176596	0.23074351832024204	0.9418364362551589	PTBXL
7136	5.0	0.0128057662580534	0.0121350551991229	0.0025617439245052	0.0032240198766652	0.0025618264315682	0.8388376885508976	0.0005419582890484	0.0110403337968981	0.1996513437094124	0.19966594707013074	0.20004612554083973	0.2000525685026538	0.9476242931961453	PTBXL
7153	5.0	0.0120673513073807	0.0099707886845598	0.0039885739217928	0.004778439124998	0.0039889140968956	0.7868568577006596	0.0004067260721774	0.0080146659858657	0.3368729142401783	0.3368851690890506	0.3305260467020038	0.330554236409433	0.8262615739430252	PTBXL
7192	7.0	0.0087129416646113	0.0064042427025278	0.0048748938288514	0.0052429599769054	0.0048749220182835	0.6437888701744459	0.0005067348716164	0.0103829558813899	0.5402494656068388	0.5402516102659511	0.5595003405854753	0.5595035759373443	0.7350264639713394	PTBXL
7195	5.0	0.0170060199590791	0.0162826597483445	0.0030294812391048	0.004916073671486	0.0030297215020169	0.8619144009831108	0.0004521772046851	0.0113332531733866	0.18767236515385546	0.1876908117551614	0.1781416960814181	0.1781558241909157	0.9574644618508508	PTBXL
7211	5.5	0.02694797964984475	0.02656765220564545	0.0029099198932274	0.0050912222857793996	0.0029111696956943	0.9224817441265118	0.00200030816446165	0.02017891728947125	0.10934941320006838	0.10938698856042008	0.10798285923613439	0.10802923757258631	0.9858866063749052	PTBXL
7283	4.0	0.0234940899364979	0.022867468756896	0.0029338462588099	0.0046777238551243	0.0029348040222932	0.8697141560912833	0.0016481431058201	0.0156380006095462	0.13292226145270725	0.13294190960995184	0.12487592695608912	0.1249166931013575	0.9733285612979438	PTBXL
7294	5.0	0.0129506792589091	0.0122069955258482	0.0020153450034155	0.0030318842788305	0.0020156534000502	0.710788210045053	0.0003244084288958	0.0062315711284373	0.1500561912004007	0.15007915343480904	0.15561693430320214	0.15564074746608994	0.9425756967497051	PTBXL
7322	5.0	0.0173782227214143	0.0163960248789443	0.0041485693793775	0.0054394374894084	0.004148722010844	0.821668207541193	0.0009586292196246	0.0151528938012499	0.2483517377418533	0.24835854317926745	0.23872230468455383	0.23873108760032988	0.9434811109159232	PTBXL
7343	4.5	0.014499407584781101	0.0108312905109915	0.006252372133816899	0.006726678638858801	0.00625249852818295	0.6945062632495851	0.00052712524112255	0.0098401014120115	0.43283515787169446	0.43284863304167104	0.43121569603847315	0.4312244132474565	0.7470160727366725	PTBXL
7344	5.0	0.018076185110876	0.0176852468436473	0.0023529209110063	0.0041523981962006	0.0023531019306772	0.8138831013419788	0.0006339461098585	0.0115755375493092	0.12760347500018598	0.127611950722987	0.1301668961992763	0.13017691046222998	0.9783727448667539	PTBXL
7365	5.0	0.010303506675922	0.0099730504124142	0.0016911524765325	0.0023973659605359	0.001691347510237	0.836605584264379	0.0002049626358689	0.0027309909738231	0.16115188269911204	0.16116944582086193	0.16413368086464297	0.16415260973135162	0.967927786733032	PTBXL
7398	5.5	0.06191532384232795	0.0612761774625375	0.0046692969148476	0.0083162923742545	0.00467111594470715	0.8907592904979869	0.00516393332272565	0.0469324434514351	0.07570740365932785	0.07573524901047524	0.0754142371400385	0.07544361645596008	0.9896770889639843	PTBXL
7417	5.5	0.025691531961920498	0.02512423287837115	0.0037071970823403	0.0052424471152329	0.00370764668556155	0.861943759330593	0.0007436292491028	0.014532127352879499	0.14305779522997003	0.14309430247205956	0.14429645876450797	0.14431395881946446	0.977918830049131	PTBXL
7440	5.5	0.022396275017773352	0.021724583182778298	0.00390366500595175	0.00521638585414725	0.0039037928250332497	0.8512500523798159	0.00190094597779865	0.023028435137734303	0.17331709908960807	0.17332720343572744	0.17429974416968266	0.17430545132774344	0.9700087700092087	PTBXL
7483	6.0	0.0111416225615908	0.0109075345082861	0.0018144562505597	0.0027173932423529	0.0018145833110901	0.8635667873596024	0.0006631347291335	0.0061711517697061	0.16202172660298456	0.16203168167918208	0.1628538608743386	0.16286526500598075	0.9789897699360517	PTBXL
7502	5.0	0.0117159234502556	0.0098791087029689	0.0040519868696815	0.0050197006877775	0.0040522314056892	0.7830363119531434	0.0008750223908677	0.0109055191250645	0.33832849991382125	0.33834411909906403	0.34585296557166395	0.3458738376786505	0.8432206598920183	PTBXL
7531	5.0	0.0094984279557695	0.0090429009210579	0.0017323178999425	0.0023462025633431	0.0017324170102563	0.7395869209231879	0.0002823737920967	0.0048487120689121	0.1802223912587216	0.18023119145772512	0.1823794324712714	0.18238986686254766	0.9520418497847419	PTBXL
7559	4.5	0.0169873674289061	0.01664905770114155	0.00173220764883935	0.0028676540993393	0.0017332469140728499	0.8659316221856397	0.00044722499340325	0.00443957604816235	0.10639320333226639	0.10644128463202437	0.10197034096594537	0.10203151967641062	0.9800846288172423	PTBXL
7591	4.5	0.02210365390810555	0.021672846887811847	0.0025274123407155	0.00388896306129255	0.0025279035669219	0.8964552967775706	0.0003203716031911	0.0047463197174016005	0.11165115836421763	0.11167985733132724	0.11434364432337957	0.11436586807916412	0.9805096921040859	PTBXL
7593	5.0	0.0183161560241369	0.0178099716803356	0.0026628164286981	0.0035840030003511	0.0026634132636451	0.774837454295828	0.0008937894542343	0.0110920752442907	0.14786225243375398	0.14787046948462412	0.14538074611228793	0.145413331276239	0.9723640515436616	PTBXL
7598	4.0	0.013018734343403	0.0125087138360622	0.0024389531453802	0.0029164379779795	0.0024390848866976	0.8344453932684942	0.0002667429693767	0.0037955414117421	0.1739729249536443	0.17398880075465473	0.187341801518217	0.18735192088265945	0.9608241097876582	PTBXL
7623	4.5	0.01219639960947325	0.01126533169249595	0.00279245840529345	0.00360221133140885	0.0027926380258064	0.775669379687913	0.0005198819349145	0.01077286643445105	0.23031064709476284	0.2303214374739619	0.22895760180934688	0.22897232914845525	0.9236604287502915	PTBXL
7679	6.0	0.0141794124394106	0.0137514226951657	0.0019631343016203	0.0031815905672308	0.001963340164062	0.8454099101848698	0.0004574844361181	0.0105279181171546	0.13777684733598788	0.13781748498811036	0.13844962264895527	0.13846414105319663	0.9698161157189182	PTBXL
7686	5.0	0.017852391063161	0.0153207724826279	0.0036764169985423	0.0055164973118233	0.0036767698867741	0.7357217879043426	0.0006909713041038	0.0070820871026349	0.2185493241479847	0.21857030204156702	0.20593415109131843	0.20595391809230734	0.8581916242156952	PTBXL
7714	5.0	0.019434203430309	0.0177786359511521	0.0050296121414105	0.0069587543052006	0.0050298161307696	0.8948811703919889	0.0016042241935141	0.046895991661921	0.25863641835042434	0.25865069055276685	0.25880207333666516	0.25881256974624695	0.9148116625878822	PTBXL
7728	5.5	0.011462520887332999	0.010862031907918651	0.0021007566857178	0.0030680774608936997	0.0021012134310108	0.8030910491201582	0.00042322612549155	0.006563167623557501	0.17662649542112474	0.17666048704088727	0.1832717869277171	0.1833116337727078	0.947612834443954	PTBXL
7772	5.0	0.0115804598609509	0.011240136401633	0.0015071228793733	0.0023753276575595	0.0015072984528975	0.8798925594917643	0.0002116887714673	0.00178906394241	0.1322951088896128	0.13231471015175755	0.13014361238410668	0.13015877357168543	0.9706122672670828	PTBXL
7777	5.0	0.0137115751625681	0.0132984268547592	0.0019795416790502	0.0028697493601402	0.0019801653521718	0.8266778267213621	0.0005037896614688	0.0055304832891419	0.14340638881006074	0.14342307319110115	0.14437011470821004	0.14441559986321267	0.9698686472625863	PTBXL
7793	4.0	0.0181012291650848	0.017222475547413	0.003416097957919	0.0047745739313025	0.003416280721306	0.8497992993121672	0.0005468081151218	0.01219565896598	0.18525390892883525	0.18526382012935347	0.188721877766636	0.18873197450566587	0.9514533731572874	PTBXL
7811	4.5	0.0160739566828082	0.014951620627360551	0.0041141127371218	0.00476453857468245	0.0041142046521935	0.7902996683060564	0.0008985576139487999	0.021344067674592952	0.248055940139608	0.2480612461452117	0.2559489749976758	0.25595469325818343	0.9301767400774424	PTBXL
7833	5.0	0.019190822987053	0.0181841460663193	0.0037274613941436	0.004861005217422	0.0037276213538459	0.7778554691838465	0.0008898732029855	0.0077629799896013	0.18018605068551988	0.18019283828018326	0.19423145097311953	0.19423978619159388	0.9475438379368695	PTBXL
7852	5.5	0.07153939666729595	0.07123700914796245	0.00413953232718645	0.009965137352908101	0.0041413624884068	0.977883654807709	0.0040885730650238004	0.059398633872142906	0.05846623055559516	0.05849320819865361	0.05786367400382099	0.05788925656819264	0.9957731329390463	PTBXL
7866	4.5	0.0129313450312737	0.01232692548208755	0.00278302177949075	0.0037203415539557496	0.002783094833804	0.8184253807952394	0.00043101548381535	0.007223315050623	0.2161484848723205	0.21615605092304224	0.21521518239287366	0.21522083179075716	0.9532593440415984	PTBXL
7896	5.5	0.0131035659549613	0.01150592757953785	0.00377442067719315	0.004524095617622801	0.00377455010203195	0.7331338771638174	0.00081245945013795	0.01408319885866165	0.2835500962138018	0.2835613977795791	0.2880453069161735	0.2880551839862203	0.8780760610573682	PTBXL
7908	6.5	0.01625904077764615	0.01567556859148225	0.0025962247062176	0.00359979331753105	0.002596537250715	0.8539630195754577	0.0004497528727542	0.006847208725211849	0.1608257032704301	0.16084217633362208	0.159678836022543	0.15969805883535676	0.9641139846966807	PTBXL
7921	5.0	0.0146244594380558	0.0138843017345427	0.0028778567493554	0.0041561392171998	0.0028780448103758	0.8260955154252902	0.0008887717489843	0.0144682887521113	0.196146027940668	0.19617245742209882	0.19678380329509035	0.19679666264358092	0.9493890555990698	PTBXL
7939	6.0	0.0183039853756965	0.0168324998269383	0.0046719354540999	0.0056572761220162	0.0046720707729575	0.8283674903364368	0.0006238154764976	0.0163887811353568	0.2580820293435612	0.25808956622833257	0.25524143284681383	0.25524882570988827	0.9196084612965221	PTBXL
7963	6.0	0.0172119938384144	0.0167587230803615	0.0025160107584287	0.0038373419868811	0.0025165944711955	0.8703045872077966	0.0011855720964975	0.0097380350950965	0.15149744885130606	0.15151724871856864	0.14617776313708464	0.1462116762776702	0.9736654124845622	PTBXL
7990	5.0	0.015207435347482	0.0140126055205771	0.0043511474740319	0.0052247989997548	0.0043511864671268	0.7536339028763765	0.0008084622657551	0.0093293220561643	0.2940119501504868	0.2940145849579583	0.28611974173228033	0.28612230581320575	0.9214312078530232	PTBXL
8007	4.0	0.0206464781591323	0.0197954823720717	0.0040329035179994	0.0050436741839992	0.0040330153897764	0.7768739225513999	0.0004798192179387	0.0141781008254598	0.1931893834344243	0.1931983944432141	0.19533130478311508	0.1953367232266936	0.9587825206555051	PTBXL
8023	4.5	0.01316315880412855	0.013030130048631499	0.0010782804572135	0.0020767485512368997	0.00107859635310585	0.9173105925712682	0.00018472753364184998	0.0035885354172933	0.08117954872528665	0.0812261552166388	0.08191654246967707	0.08194054095644233	0.9898938577376027	PTBXL
8024	6.5	0.01024833087629785	0.0099507150107721	0.0014492649812526	0.0022654606833931003	0.00144943144326795	0.8186779924495057	0.00021681928472064998	0.00392039979943975	0.14481994729098124	0.14483654484020161	0.141414733652329	0.14143097649395456	0.9709595768210344	PTBXL
8068	6.5	0.0106332752759328	0.0099080026617546	0.00242209899635155	0.00330867768781175	0.0024222697658831498	0.759743734344253	0.00045957983022715	0.00780952785590535	0.2284220548367899	0.22843625813598967	0.22778484836499	0.2278009082832342	0.9317921717102752	PTBXL
8131	5.0	0.0177472118203163	0.016743366839823	0.0034362317713667	0.0052803541320331	0.0034365484053614	0.8571479606052507	0.0005894704312853	0.0061252578363427	0.20801652559860195	0.20802915690954737	0.193620936412842	0.19363877775028168	0.9434364681812081	PTBXL
8150	5.0	0.0140701366981657	0.0126469258546592	0.0035247392833737	0.00438768155079	0.0035252742699711	0.7224671350817846	0.0008333665056085	0.009812671918001	0.24455100052833756	0.24456757924726366	0.2505120852047738	0.250550108047684	0.8988488261317289	PTBXL
8152	7.5	0.014693396322887499	0.0132893828046541	0.0036091145569757998	0.0043794852665208495	0.00360929105628945	0.7941266055560385	0.0007965901986098499	0.0062474649714417	0.24636746906808527	0.24638242629251425	0.24562834062768601	0.2456403527799326	0.9044459505903065	PTBXL
8179	4.5	0.0184293930324643	0.01756269322965185	0.00276528237543665	0.00424920675624885	0.0027654934838834	0.8828884759105958	0.0006924881977668	0.00642167870547075	0.15057168892954675	0.15058468773634168	0.15004739280156792	0.15005884778797893	0.952971874804248	PTBXL
8186	4.5	0.00492954954547585	0.00414479692307615	0.0016345945090920498	0.0019121830325680498	0.00163469912153115	0.7151620205894806	0.0001310328803071	0.00285301356018825	0.3496602749333245	0.34967302588349125	0.331591049854082	0.33161227135477594	0.8408064235565061	PTBXL
8226	3.5	0.0210240142547476	0.020603746207457398	0.0027523244845049	0.0042079639520054	0.002752689992468	0.8956123106942092	0.0008233684162155	0.0154327202621327	0.1283396867715347	0.1283547327940575	0.1309133665509847	0.1309307518114146	0.980010095018115	PTBXL
8264	4.5	0.010293287027301649	0.008425209999418249	0.00331834173704045	0.00390990532276295	0.0033184969238417	0.677043431476956	0.0005187505704173001	0.00964520754249505	0.3145407866823256	0.3145586409791774	0.3223792096964717	0.3223942862022408	0.8185150163472018	PTBXL
8276	5.0	0.0216842013439345	0.0210682511903616	0.0029546747013773	0.0047098829770818	0.0029549394931277	0.8703953744374792	0.0018581080962666	0.0234161439016773	0.1413784801257787	0.1413927451952787	0.1362593279094312	0.1362715391846449	0.9715945197241405	PTBXL
8288	4.5	0.017312002441428748	0.01694175208002925	0.00194600127421625	0.0031373067467065	0.0019465002719354	0.8918725598098307	0.0005113596774595	0.0090513252555987	0.11490397359310237	0.11493487674706711	0.11240763630897731	0.1124364601103162	0.9786130828798023	PTBXL
8309	4.5	0.01172118635921865	0.011030558798826449	0.0021163160837266	0.0031445469167998	0.00211671295260615	0.840668881050729	0.00023581764895159999	0.004745749432227549	0.18505733960401655	0.18509030549040578	0.18055476799599973	0.18058862710099022	0.9410786980748731	PTBXL
8324	6.0	0.0103915518980766	0.0100516068848748	0.0019136242990918	0.0025736220446439	0.0019137356518802	0.7899759585866711	0.0001894946079495	0.0042095545734718	0.17966527854981237	0.1796811678797676	0.184151926282156	0.18416264198559393	0.9672864056749096	PTBXL
8336	5.0	0.0076496448827776	0.0067851932521096	0.0024927643567025	0.0031431873641571	0.0024927735991405	0.6939481119175149	0.0001619702767888	0.0024259604949985	0.3989787376947747	0.39899783751440543	0.3258666768067504	0.32586788502466657	0.8869945410650074	PTBXL
8338	6.0	0.018657079342186	0.0180914374465025	0.0028082744246753	0.0039036353416668	0.0028085241897262	0.8074211469691169	0.0007247827542926	0.0098843587217483	0.1510899219835087	0.15109846872778857	0.15052058112469077	0.15053396827100235	0.969682184155989	PTBXL
8388	7.0	0.0132152060303342	0.0130464443436257	0.0013060129169387	0.0022384031586164	0.0013065661730582	0.8069368264404925	0.0003436539211797	0.0035781684425361	0.10485445911935423	0.1049061438891779	0.09882652710376791	0.0988683922187143	0.9872297347221735	PTBXL
8445	4.5	0.0125193082347133	0.011659195034173349	0.00309064249580815	0.0038883622079043	0.0030907374955110997	0.7146603609691022	0.00053779176423085	0.01461972774989485	0.24705767324375738	0.2470632109682197	0.24687006964478078	0.2468776578997521	0.9312970665459737	PTBXL
8493	5.0	0.0112042218766552	0.0109667503225845	0.0012497375586877	0.0022040111245306	0.0012499153449365	0.8211898679629329	0.0002198378711804	0.0046845437093857	0.11134019750876561	0.11135535910176807	0.11154166460159252	0.11155753239239115	0.9788051721319899	PTBXL
8516	5.5	0.012109426667433549	0.011449664799397151	0.0019299220343637	0.00330651758011095	0.00193009713590335	0.8207572894304653	0.00027283588068705	0.00624380197495955	0.16192906126860301	0.16194990424832045	0.15937352670493724	0.15938798664135365	0.9455166717503871	PTBXL
8528	7.5	0.0178942107046952	0.017647319446407253	0.00135322872561495	0.00313470817040165	0.00135367001673375	0.8982435325905678	0.0001966712048729	0.00197471959317305	0.07562928127777871	0.07567591406105584	0.07562382873137183	0.07564848984250339	0.986202729901735	PTBXL
8542	6.0	0.0135173131953115	0.0127315097582548	0.0023956083673257	0.0032367638277184	0.0023957967447533	0.7971398752101789	0.0004843232112027	0.0079328591270044	0.17774238300252052	0.17775544609568011	0.177225187632452	0.17723912364361624	0.941866891319108	PTBXL
8559	5.5	0.011670656133928651	0.010903776690518199	0.0025251769863105	0.0032076857191406	0.00252528299484795	0.7736678574642977	0.00047841545928494996	0.0045254544014972	0.22247672274408525	0.2224854450472533	0.21636975310834206	0.2163788364483217	0.9342899461169969	PTBXL
8563	5.0	0.0143906208770373	0.0135359748676985	0.0033386755592825	0.0044006897950034	0.0033388538354003	0.7424726472568215	0.0006375184426486	0.0183019771077094	0.23087708808608373	0.23088543649220852	0.23200357981843078	0.2320159681732713	0.9406109009026474	PTBXL
8694	5.0	0.009939113371464	0.0093868834921398	0.0017195801071911	0.0026830788527182	0.0017203490116007	0.8019919112363277	0.000315358236182	0.0046910517303204	0.16928475148552993	0.16933482341754955	0.1730114189187291	0.17308878038759085	0.9444387181547101	PTBXL
8701	9.0	0.0088360837150014	0.008430198421225	0.001891502450812	0.002519129314907	0.001891575675547	0.8062785882787655	0.0003441713429816	0.004714045485293	0.21374339186303548	0.21375033620544526	0.21406570057736266	0.21407398758972718	0.9540650239554305	PTBXL
8762	5.5	0.01276005210232305	0.0121934040676877	0.00228320223339255	0.0031125541313519996	0.0022833694699648	0.7600329808533672	0.0003393002512721	0.0077953643183249	0.17733268505738076	0.1773432833575157	0.178933613678339	0.17894671993926245	0.9555920281444472	PTBXL
8776	7.0	0.0118649269573118	0.0114239594223782	0.0016321361056489	0.0028057325336462	0.0016323181541193	0.8335514382378086	0.0003031710448936	0.0033354015926979	0.1494939225947343	0.14952075810997506	0.13755972637008868	0.13757506978274137	0.9628343658144601	PTBXL
8788	4.0	0.0152334307980395	0.0145405127784727	0.0029271593021294	0.0037215142505405	0.0029273549693963	0.7906489332828353	0.000713177346747	0.0110878932649139	0.19923768987261836	0.1992612011877242	0.1921536481792478	0.1921664927754188	0.9545133313202186	PTBXL
8797	4.5	0.010241372064506149	0.0093230788608838	0.00277397726873035	0.00326902204287965	0.00277423459630205	0.8199127870186924	0.00013455874555905	0.00285756923634585	0.27282207326212404	0.27285251824168155	0.2708599249454291	0.27088505122441586	0.9103349436151327	PTBXL
8804	5.5	0.0108430987231069	0.010184549658237101	0.0023833793499891997	0.0032977689881352502	0.00238349619286045	0.8258297144032714	0.00024538437365585	0.00435064527003995	0.21272174010253742	0.21273648078833818	0.2198061099370203	0.21981688571931593	0.9392656027869215	PTBXL
8819	5.0	0.0190055070327754	0.0185967747138223	0.0022438072419924	0.0036840655581933	0.0022440050920859	0.7983530813593809	0.0006569683090044	0.0081071929545626	0.11498058913480556	0.11500246065640837	0.11806089877649184	0.11807130892199118	0.9784940060663349	PTBXL
8859	5.0	0.0145322053648645	0.0143281392127571	0.001398353442568	0.0024395872316357	0.0013989176514836	0.8617381443489558	0.0003525780007273	0.0047436799855781	0.09222807724973443	0.0922602056551794	0.09622444821409518	0.09626327294175586	0.9859576611406289	PTBXL
8881	4.5	0.0144688228501094	0.0143057685829075	0.00130914320204725	0.00253663318577695	0.00130977377862815	0.8784341221326254	0.00045298476452174997	0.0030371673729309	0.08971404112258302	0.08975966550134629	0.09048028409839516	0.09052386584567566	0.9887306473449105	PTBXL
8895	5.0	0.0125824965438434	0.0118511536390063	0.002595991131018	0.003542532662168	0.0025961724562979	0.7840107368588507	0.0004478870705121	0.0104867730642938	0.20669680306945634	0.20670599038210913	0.20631765102993138	0.20633206194427323	0.9418761688279625	PTBXL
8905	5.5	0.019734788056505248	0.01932172346080245	0.0022639302796124	0.0037461499406241	0.0022642841725508	0.8170973969487314	0.00065468802497995	0.008091711418366499	0.11223426402278167	0.1122665355941097	0.11471773971578746	0.11473567215759463	0.9790692155132298	PTBXL
8977	4.0	0.0143724888829002	0.0135041690476783	0.0028066430611755	0.0038994979494776	0.0028067758488724	0.8636831215407167	0.000652810998276	0.0085951775399413	0.20284073154801446	0.2028585350121854	0.19527884725064767	0.19528808626958044	0.9395845881463863	PTBXL
9005	5.5	0.011607248138203151	0.011113710019919	0.00177910339647935	0.00246505209530945	0.0017794813075173999	0.8177623397301841	0.00035002077099780004	0.0034637983692896	0.1572763733186679	0.15730851132107443	0.15327521004946504	0.15330776824358222	0.9574801785567278	PTBXL
9029	6.0	0.0070484067553675	0.0065231317427083	0.0017549827034185	0.0022980797894739	0.0017550501863971	0.7207906038751604	0.0001516787545028	0.0023540909947993	0.24671776421033648	0.24672392827281117	0.24898998657846277	0.24899956079586283	0.9254760641815695	PTBXL
9042	10.0	0.0091543973123688	0.0086953825597093	0.0017611155490432	0.0023895132176774	0.0017612173642504	0.8127833666835533	0.0002775926919095	0.0030855498762561	0.19229033327606762	0.19230338188011836	0.19237919099968492	0.19239031299971682	0.9498585502685893	PTBXL
9043	6.5	0.0169203704007717	0.01585571528668565	0.00374851807709875	0.0046575052442161	0.00374874561374605	0.7061848674377604	0.0010148984680042	0.0211080716838162	0.21989668578311122	0.21990706673646096	0.22153877180654322	0.22155221930455363	0.9370784983502788	PTBXL
9056	4.5	0.010557204582726399	0.0073563921884641	0.00591462138148675	0.00640803968433655	0.005914649908432551	0.6845797162582106	0.0004725121087757	0.01109403017330895	0.5519411369053089	0.5519437851251622	0.5602450284201368	0.5602477305507603	0.6968125066459886	PTBXL
9151	5.5	0.0142669126613804	0.0136078867007981	0.00283272118871125	0.0036713447155332	0.0028330475733156	0.8221450556592793	0.0007137211474714999	0.008618279825609549	0.1791342253686608	0.17916633534883158	0.19855179995453684	0.19857467698561543	0.9538073880296303	PTBXL
9168	4.5	0.0209296201685613	0.020188046967035952	0.0029624338833836496	0.0047412438960546	0.00296281313673545	0.8931064901543067	0.00038193026306084996	0.01174631221444165	0.14115721201083858	0.14117423068580692	0.14154264910328218	0.1415607695158241	0.9645682436875144	PTBXL
9170	5.5	0.02104054801958815	0.020816955206264802	0.0017798410730146	0.0034243097638593	0.00178029213277105	0.8809525703291565	0.0006224280837800499	0.013613521024271349	0.09232422095192308	0.09234369127203357	0.08459100358781618	0.08461244123079155	0.989373241936703	PTBXL
9186	5.0	0.014916760506255	0.0136921124388837	0.0031503709449735	0.004008416206199	0.0031508857424053	0.8398713843373132	0.0005481634909912	0.0073553687526455	0.21331665696967966	0.21332539960657326	0.21119672355485392	0.2112312348974195	0.917901204698046	PTBXL
9222	5.0	0.0198549031328938	0.0195787907643024	0.001957992080277	0.0038587631545681	0.0019587262497655	0.8524097621204808	0.0002900674872192	0.0044938291898239	0.09930600157929614	0.09932158661179542	0.09861504068650813	0.09865201742135223	0.9860934920335138	PTBXL
9239	4.0	0.0124073890475213	0.0117270701235738	0.002444820351764	0.0034019521888173	0.0024451623595296	0.7831245989998684	0.0005263890670122	0.0095768826484454	0.1812363235777378	0.1812454426675571	0.19704551395947537	0.19707307880525313	0.9451682443951887	PTBXL
9309	4.5	0.02855723185597385	0.02787888384933765	0.0035016774414551	0.00570027152228305	0.0035022042084663	0.89404428173262	0.0007007371816903499	0.01293217937771075	0.12395849210873273	0.1239750300870674	0.12261963831492963	0.12263808432586852	0.9762460167688033	PTBXL
9363	6.5	0.01237405370885355	0.01149468661857455	0.00283192595678825	0.0034821756831317496	0.00283214969495375	0.7954195592781759	0.00057307870348255	0.0077070925611505995	0.22833561406461828	0.2283438443597478	0.22886000201874238	0.22887808325313524	0.9289345988817053	PTBXL
9376	5.0	0.0099599705740988	0.0097384516349245	0.0013643336557209	0.0024648138707374	0.0013645041580966	0.8338869622094389	0.0001967818658018	0.0028000088815347	0.13446061682828844	0.1344975643867384	0.13698169543481287	0.13699881419780835	0.9777590769444273	PTBXL
9407	5.5	0.02193798078679625	0.02180401452738635	0.0007779805286359	0.0027088031423509497	0.0007794765811563499	0.9100145814001727	0.0002459246739588	0.00667620911293295	0.034457321766309834	0.034609587545441536	0.035462722672459486	0.03553091730418012	0.9938934097576323	PTBXL
9410	5.5	0.01489434249557965	0.01429929316368625	0.0019212500865325999	0.0031499964305728	0.0019215758610647	0.8766619270213485	0.00038057256966815003	0.00731735369706355	0.1326018915849022	0.1326240293809121	0.12899193684466362	0.12901380921212105	0.9600486337634575	PTBXL
9433	4.5	0.0188598720235603	0.01794981751029685	0.0029397860201953504	0.00433509730788105	0.00294007159847665	0.8335147847493831	0.0009424155648409	0.0160539083951781	0.15990564428456944	0.15991860690028065	0.1558751839102028	0.1558903260215036	0.9517465170428207	PTBXL
9441	5.0	0.0182911389608639	0.0176118925290319	0.0019294851359066	0.0039754561309142	0.0019313550577316	0.8408557099614284	0.0002234118211799	0.0077945942163856	0.10636236176651531	0.1064714654541456	0.10548742426783626	0.10558965528958952	0.9628647273805457	PTBXL
9451	4.5	0.0098466867478129	0.0095826529124674	0.0012674237981641	0.0020783613214210503	0.0012676503754956501	0.7760301824336011	0.00016570498303970001	0.00207413351183565	0.13396475621288825	0.1339885048756565	0.12871576304035612	0.1287387735551976	0.9731855148734019	PTBXL
9497	4.5	0.0076965711877991	0.00706141274685675	0.0016890829213039	0.0026634308447957503	0.00168921133692395	0.7615049196144832	0.0002478335328019	0.004154081028195001	0.22449486578186278	0.2245137954245522	0.21945914357051607	0.21947582835350793	0.9174751424440499	PTBXL
9553	6.0	0.0163494818377883	0.0161159395465995	0.0013633778269055	0.0025915190436704	0.0013641841794186	0.875149441693121	0.0003990653806713	0.007377479019746	0.08261344342019507	0.08263555720638806	0.08338966582747268	0.08343898558702836	0.9857156151182103	PTBXL
9579	5.0	0.0117665323949285	0.0107469327447777	0.0027644001362032	0.0040706929118317	0.0027645043994336	0.7704323718145991	0.0004093430357978	0.0083534737606224	0.2464422196791285	0.24645222125483812	0.2349375366862276	0.23494639768510991	0.9133474828497258	PTBXL
9601	3.5	0.02208171927708555	0.021190139530467653	0.00395711451364365	0.0056397051211321	0.00395728849689455	0.803167416648183	0.00096912128230075	0.0132437434207524	0.18156348131969693	0.18157094340105356	0.17920318902658963	0.17921106808929832	0.9596236264291659	PTBXL
9604	6.0	0.008423748608769	0.0077744490945476	0.0018046874743135	0.0023222219448817	0.0018047900659634	0.7376142474311854	0.0001904023505092	0.0037730615802129	0.21790879942129082	0.2179166529893866	0.21423804984337336	0.21425022870277013	0.9229203595243228	PTBXL
9613	5.5	0.01524432962253	0.014460478353262	0.0030690104228287	0.0038620578799305498	0.00306926429556145	0.7439644484011755	0.0006092281735153499	0.014516985706143199	0.20031149536369713	0.20032173292985472	0.20132144205888383	0.20133809564346486	0.9485807976685622	PTBXL
9625	5.5	0.01036142655136535	0.0091611112912916	0.00330125543454045	0.003778169686531	0.00330134082329035	0.7543986780586798	0.0007002357319591	0.00934873213067645	0.31098024689912673	0.310991180347423	0.31861012749305606	0.3186183685156099	0.8841554052307999	PTBXL
9636	5.5	0.019834208314950898	0.019631623229712902	0.00176070613389385	0.0029603661760438	0.0017611422883889	0.8205610853830345	0.0007126399721855	0.00930269919215855	0.08947206277567073	0.08949312645663146	0.08877118289448645	0.0887931729073029	0.9897860765591895	PTBXL
9642	5.5	0.02375103831214305	0.02322883274782285	0.00321368435472425	0.00491400768588565	0.0032141122009274	0.7999686349004906	0.001075571073685	0.017790638834655148	0.13184726896498378	0.131859679257201	0.13530711005089865	0.13532512384033923	0.9780133585127007	PTBXL
9681	6.0	0.0085550450277934	0.0078280213000559	0.0022385999581916	0.0029114408678928	0.0022386756712743	0.6933747961599004	0.0002722159008964	0.0034378136303238	0.24853566968991006	0.2485411144542809	0.2616701549692487	0.26167900507844793	0.9150181296094216	PTBXL
9715	7.0	0.0095017459587687	0.0084553569791349	0.0032222747567	0.0042140418130034	0.0032223538723571	0.7377276054828318	0.0007600907922694	0.0075177526885997	0.33214864763989843	0.33215212382541387	0.3391244904549694	0.3391328168885999	0.8898740311333899	PTBXL
9731	5.0	0.0065829444006627	0.0062604781933197	0.001308827624454	0.0021401585216289	0.0013089042921602	0.7698022377276544	0.0002939865099336	0.0033720618589817	0.19580554193459532	0.19583433719733068	0.19882100543371464	0.19883265184929003	0.9510148973291439	PTBXL
9740	6.0	0.021979899260238	0.0212036622242668	0.0040180238806704	0.0051578280781772	0.0040182770883873	0.8698023336324965	0.0004970542035994	0.0091693809181299	0.18394484873887604	0.18395388753968295	0.18280447208141085	0.18281599204853635	0.9646842314070373	PTBXL
9751	5.0	0.0159972601686088	0.0154583635362719	0.0026346993256508	0.0034565574033637	0.0026348812472843	0.7516009781409317	0.0003536252788099	0.0080554523215288	0.16353503965411956	0.16354627018384044	0.1646969104635076	0.16470828251294498	0.9663131919680615	PTBXL
9760	6.0	0.016540358024064	0.0157920021503708	0.0034500025447543	0.0041579042678728	0.0034500802861957	0.8176045467720224	0.0003256233787279	0.0080775333946663	0.2073283563113436	0.20733529158648564	0.20858088680638048	0.20858558691270748	0.9547557632909491	PTBXL
9764	5.0	0.0278073936365724	0.0276869123908004	0.0013967210319886	0.0031272644633846	0.0013997625685228	0.949497956077204	0.0005956382394778	0.0075858200685559	0.04702649104101887	0.047128897167439725	0.05022840508689842	0.050337783785742024	0.9956672945567419	PTBXL
9777	5.0	0.0170532272143388	0.0167388715708493	0.0017740176900085	0.0030061116259833	0.0017742022398903	0.7910439009088317	0.0004400090535824	0.0131241372032167	0.10491213636084372	0.1049284704991321	0.10402826794665934	0.10403908993826719	0.9815662079946262	PTBXL
9780	5.0	0.0339432726155484	0.0337954676930673	0.0017882874306978	0.0040428498795196	0.0017887487850958	0.8841382442006	0.0013617085834552	0.01684332037457	0.05406142905396538	0.054088800963778286	0.052684590874677154	0.052698182799157306	0.9956455311732848	PTBXL
9781	4.5	0.01677880881336485	0.01631200715584335	0.0019483180646392	0.00299651418161835	0.0019488766418891	0.7882609552744	0.0005917011161221	0.00811672458357035	0.1247835141716592	0.12484340660225615	0.11611778203750096	0.1161510726754785	0.9721790943139134	PTBXL
9789	5.0	0.0193821692785827	0.0183573417032314	0.0039820729857356	0.0048712921252976	0.003982281573097	0.8441828568846351	0.0008362975317666	0.0136267749812088	0.2022698468581539	0.20227827750513802	0.20545032542543062	0.2054610872425628	0.9471252386344734	PTBXL
9838	4.5	0.0198263719653574	0.019382967922413598	0.00269859337467985	0.0039486664250885	0.0026993917606654002	0.8911752360306063	0.0008757509976535	0.02043051314507315	0.129487646606025	0.12951254238014875	0.13611130565870042	0.1361515745483866	0.9776356438929643	PTBXL
9842	6.0	0.0165851770112993	0.0161804956907913	0.0020486799584037	0.0036691594257373	0.0020490302944458	0.8731996625146569	0.0003567755629309	0.0055811087602442	0.12186971393016445	0.12188380138018574	0.12352475689635127	0.12354588033940295	0.9755998190292273	PTBXL
9846	5.5	0.0183009204623883	0.018053667266385652	0.0012753195237731499	0.0027408176623765	0.0012760827004852	0.7960008154442411	0.00051203641811085	0.006488395756138901	0.07235846970226459	0.07239327640654838	0.06968608635801472	0.069727787905957	0.9864895759472427	PTBXL
9849	6.0	0.0166214315620615	0.0163075536654876	0.0016707588869867	0.0033150995789715	0.0016711084096507	0.8662338346883441	0.0004141031905421	0.0057560782676344	0.09972180046902733	0.09975785699372929	0.10051835070573677	0.10053937913897941	0.9811160732213748	PTBXL
9875	7.0	0.0113186343468666	0.0103890907763934	0.0029646029779159	0.0038397860166366	0.0029647203736414	0.777089216775427	0.0003672487121766	0.0092967208611676	0.2663361003729923	0.2663466470532605	0.2619223209323488	0.26193269283075127	0.9178749359695915	PTBXL
9886	5.0	0.0095517866684743	0.0090499831758102	0.0016084275127368	0.0025310445961608	0.0016085331596704	0.7748355245793487	0.0002911305265399	0.004490147650691	0.17323779047348398	0.17325057665702812	0.16839022567845027	0.16840128611533678	0.9474649602131188	PTBXL
9893	3.5	0.0269165011773433	0.02636675479792	0.00319589093151825	0.004745899827524651	0.00319618098907305	0.8393513520434988	0.00128830912656565	0.022439836005695997	0.11852554884044661	0.11853822204239264	0.1187335200240795	0.1187442962224007	0.9795758603318755	PTBXL
9903	6.5	0.0132935672216354	0.013014981904933349	0.0017522242161467	0.0029523740489696	0.0017526398234782	0.8967635803842559	0.00041630665121575	0.00675379923660595	0.1325296956430741	0.1325490093781626	0.131809933852438	0.1318411976452613	0.97904359965558	PTBXL
9910	5.5	0.01298857411285825	0.012688105464835	0.0018357098106222998	0.00278555077756685	0.0018358736920004001	0.894194904876713	0.0006264853434274	0.005121833548602401	0.14208757180944753	0.14210329084532947	0.14133266628590194	0.14134528363532586	0.9768666948802489	PTBXL
9934	4.5	0.01954081866904905	0.0193932633056083	0.0010915786965641498	0.00227262398084735	0.0010921475354699	0.9161092254005974	0.000422360427764	0.00574496055296915	0.05838617085352215	0.05842063729107715	0.05586146184822416	0.05589057213860576	0.9924488648126875	PTBXL
9938	5.5	0.017216497431336103	0.01680041573147005	0.00215830266703005	0.0036503118553492496	0.0021584958050251003	0.8346321261006652	0.00069605152395665	0.0164335313950142	0.12603225042705585	0.12604288768207494	0.12536247141080384	0.1253736896040409	0.9758323839372384	PTBXL
9963	5.5	0.01439280382734635	0.0136956402374107	0.0028346414895349	0.0040467885147396	0.0028350372283043497	0.8173991638990513	0.0008351698814269999	0.009928275179500599	0.18991415963667688	0.18994073611199175	0.1969485253560586	0.1969760209555399	0.9515616555121083	PTBXL
9986	4.5	0.016460546133712048	0.01615605255191835	0.00184593195427265	0.0031862386462453	0.0018462422846682001	0.8899431907830216	0.00043131225978104996	0.00927299356430235	0.11040384825512742	0.11041812345687149	0.11214281344481554	0.11216166642776212	0.9815016112272192	PTBXL
10029	5.5	0.0131195927812771	0.01273075324926825	0.00197650695495515	0.00314278371101645	0.00197686653203995	0.8663499335613594	0.0003445230201386	0.00516248306099895	0.14722499723305157	0.14724872125378058	0.15065307192886446	0.15068047956954317	0.9703619206410308	PTBXL
10030	4.0	0.0093684959701994	0.0088944651576536	0.0016051397159193	0.0023722411348213	0.0016054674115183	0.7490816113767359	0.0002822847150452	0.0042975847450443	0.16851893076226057	0.16854714857034012	0.1713337680909667	0.17136874655496376	0.9494016100285828	PTBXL
10043	5.5	0.011439305341295149	0.011158966739973901	0.0015964732354292002	0.00240004697012845	0.0015966026229051	0.7973750580305594	0.000345188364865	0.0034198581147609998	0.13965546580482543	0.13968000014382398	0.1395603306143106	0.13957164139517006	0.9754933894185651	PTBXL
10058	4.5	0.01883386687111545	0.018033586883143098	0.00267904185327635	0.0040796464186704	0.00267943031712285	0.8547410413452275	0.00083975414888155	0.014569570943948399	0.139874930931902	0.13989009077802728	0.14224598015955295	0.1422666059741644	0.9575084610372977	PTBXL
10071	5.5	0.006445195063916449	0.00614723087029455	0.00130706475434835	0.0019065848859010502	0.001307123953596	0.7124077342877722	0.00017637960503415	0.00164787074450325	0.20355695825241246	0.20357437236751935	0.2027967720738163	0.20280595709413965	0.9537695615622159	PTBXL
10146	5.0	0.0155768163917284	0.0148289580963452	0.0026635599606055	0.0034195700509476	0.0026637742214093	0.8135916236521845	0.0007263054417451	0.0097152731958392	0.17560844193388866	0.17563543232441062	0.1709951439127127	0.17100889902148536	0.9519890151764049	PTBXL
10163	6.0	0.0182137468202896	0.0176045299690187	0.0025205170164974	0.0043617681624306	0.0025211088752643	0.8166706491155702	0.0010924194106725	0.0153073976943163	0.1386348784284239	0.1386433427765542	0.13838542071363458	0.13841791588185776	0.9665518107129802	PTBXL
10186	6.0	0.0078081780213465	0.0065216461984082	0.0034952806052927	0.003922689028808	0.0034953271044731	0.7424525430371528	0.0002197001016389	0.0059008665470907	0.40762293871194	0.4076355880995841	0.44764355983394294	0.447649515023524	0.8352327752490919	PTBXL
10187	6.5	0.0095701443914869	0.009138344996484051	0.00172864114783125	0.00256471958867455	0.0017288157954514498	0.7652794838529606	0.00037727112552594997	0.0060002696538708	0.17982039730376692	0.17983971088299316	0.1806285336059254	0.18064678282067656	0.9548805767876445	PTBXL
10233	5.5	0.0164051372607747	0.0154826659446571	0.0037444422418481	0.0047049235782057	0.0037445725282851	0.821390022884813	0.00085906507061955	0.014839721354363001	0.2286412387463723	0.22864916367239518	0.22824815070588905	0.228256092513076	0.9437693631297275	PTBXL
10264	5.5	0.016630282301683348	0.0164337191829979	0.0014450954750388498	0.00280247445852385	0.00144574577754705	0.8870938298623505	0.00052773429564295	0.006121414971169151	0.0872842605881291	0.08732787037732717	0.0868954265973329	0.08693453011322057	0.9881804099822437	PTBXL
10286	5.0	0.0092418682537937	0.0084354689911256	0.0022309137794051	0.0028350877829791	0.0022311618202409	0.8290761465265507	0.0001480685286784	0.0027348037424427	0.24103526151559482	0.2410530327059174	0.2413920776775119	0.2414189164972168	0.9127449947864079	PTBXL
10300	8.5	0.01543974582789355	0.01427392710839245	0.00264754158543475	0.0045077424130373	0.00264771741293895	0.7614273707416571	0.00059458595331195	0.0082763326055929	0.16356750033391437	0.16357995248393248	0.17147572343138467	0.17148711141057552	0.9244923632489517	PTBXL
10318	4.5	0.0100247326032483	0.0097433164190634	0.0018575117488507501	0.0025385731565431497	0.00185761596332155	0.8055622619568226	0.00033069824837360005	0.00408355429992155	0.18678839033853142	0.18679895598926455	0.1852928973136763	0.18530329304939558	0.9719278114117764	PTBXL
10331	5.5	0.00845583437939195	0.007969993751055851	0.00157619477012975	0.002405743879999	0.0015764366432277	0.7858596053139555	0.0001746753192112	0.0026365033958033503	0.1837451772862201	0.18377818788183575	0.18640322165854584	0.18643182594371718	0.9425437388508743	PTBXL
10361	5.0	0.0106080906143463	0.0102170205376898	0.001811050626527	0.0023860027703593	0.0018111747131612	0.8290806161548108	0.0002168652418914	0.0031739747449191	0.17975685396589508	0.17976797224419136	0.1707235253135705	0.17073522267162589	0.9631347345272843	PTBXL
10369	6.0	0.0262801716664235	0.0259526580759971	0.0023285504105732	0.0040495432796778	0.002329194504582	0.8875881564402233	0.0010303562975828	0.0153843817295285	0.08559255195447119	0.08560968205584348	0.08860484018634628	0.08862934893069452	0.9875376160177506	PTBXL
10372	3.5	0.0161563169567771	0.01578819428809005	0.00196727829635165	0.003483334101921	0.0019676770056194504	0.8692211053876093	0.00036350574612895	0.00561614833400685	0.12132588374378639	0.12135582636110409	0.12176526999406476	0.12178994822171199	0.9772149389200593	PTBXL
10399	5.0	0.0178268276171965	0.0177159529861037	0.0015164016558965	0.0034318684769569	0.00151671556239	0.9186255345051512	0.0007958752385624	0.0129778266045667	0.08626964044337133	0.08628616114493898	0.08506290005484296	0.0850805087118761	0.9937804620388069	PTBXL
10414	5.0	0.0180176419604739	0.0174764449041813	0.0028569342635055	0.0040726378193815	0.0028571783496284	0.9120743026484855	0.0006378848063627	0.008403814119162	0.1616048647626681	0.1616173352458869	0.15856316102700252	0.15857670808956684	0.9699629364663896	PTBXL
10455	4.5	0.0222831307021729	0.022179099398213352	0.0009521734881850501	0.0021574744607252	0.0009535169869992	0.9400119087663519	0.000317657597611	0.0033506701242256498	0.043402619010447174	0.043455153442721134	0.04273068721408166	0.04279097940695647	0.9953313874360838	PTBXL
10458	5.0	0.0122686673377112	0.0118760602460631	0.0019026835002825	0.0027196020539964	0.0019027937781194	0.7820430661295675	0.000318001551076	0.0044930736734319	0.15315424996514224	0.1531649360548115	0.1550847739129797	0.15509376248801107	0.9679992063652005	PTBXL
10486	4.5	0.0160848573687731	0.01483520091863055	0.0040030656754754	0.00491175377684475	0.0040031845047192	0.7205714325302781	0.0006737283506023999	0.01525590656662485	0.24634554092590444	0.24635408907234432	0.24887169240598248	0.24887908005270365	0.9223085153015647	PTBXL
10498	5.5	0.00575716854809065	0.00563116220201	0.0007194114277399	0.0012413785505304	0.00071973667415825	0.7759296411873065	5.658953277313114e-05	0.00075638852223095	0.13057593586426647	0.13063449986637	0.12495924372033383	0.1250157378833296	0.9781131392926754	PTBXL
10499	4.0	0.0117893967376727	0.0113543781440933	0.0018644559078922	0.002723633697281	0.0018646274037033	0.8504406881465529	0.0003920040937295	0.0046692454013484	0.15713086304139803	0.15714632984691762	0.15814684579528834	0.15816139240992147	0.9631008606072854	PTBXL
10512	4.0	0.0240846385440791	0.0232190919799528	0.0041017787023269	0.0057036116133095	0.0041022417978172	0.8668480974816705	0.0011564487222371	0.0178128697759985	0.16775231054999173	0.16776630972451947	0.17030684080310893	0.1703260686395347	0.9640622979438866	PTBXL
10523	4.5	0.01319650810339665	0.01208483727626895	0.0032448609572907497	0.00391343664789945	0.0032450507045962	0.7292505772002531	0.00035555369625320005	0.0059845294687365	0.24645285600136319	0.24646622641597793	0.24588784638078273	0.2459022249803307	0.915760228507603	PTBXL
10531	5.0	0.0128884368475529	0.0117926624228369	0.0030280824164549	0.0042580515452387	0.0030282798323175	0.7678042663261713	0.0008833618421265	0.01085618504655	0.22980724120976745	0.22981773607675832	0.23494566891793675	0.23496098620310754	0.9149800369372137	PTBXL
10552	4.0	0.0123914803024824	0.0115940771518901	0.0026605211118461	0.003654120621599	0.00266095384687	0.777756635646425	0.0005462872755329	0.0066422860153717	0.21193851387249987	0.2119591143119427	0.21470567251865094	0.2147405944983771	0.935649080567674	PTBXL
10617	5.0	0.0144284680828253	0.0138060168768735	0.0021865942926575	0.0031343574223803	0.0021868238206011	0.8469294089565187	0.0005650621273605	0.0080431102958781	0.1577178881010388	0.15774474822497347	0.15154722456365813	0.15156313255487958	0.9568595084122115	PTBXL
10623	6.0	0.0331765999080494	0.032426496313497	0.003335105208457	0.0066418463394537	0.0033357161112939	0.8712140695616452	0.0018685970731832	0.0264844736366126	0.09974233822081947	0.09975777985508452	0.10052582897887095	0.10054424264508731	0.9773905826205412	PTBXL
10624	7.5	0.0112405671529563	0.01076817766446595	0.0018020863152788	0.0025444732437678	0.00180230246371775	0.7998604697796923	0.0003874380354956	0.00425488644754995	0.15462868566896656	0.15464364385269186	0.1603198745007138	0.1603391038185951	0.9579745859739728	PTBXL
10668	3.5	0.0257743014863836	0.0253602244926113	0.0026019099123636502	0.004501807743957351	0.0026024163278392997	0.9076003452968239	0.0013845966860383998	0.01505367242157955	0.10128901374198054	0.10130631808852915	0.1009497740894442	0.10096942216704262	0.9839345018141014	PTBXL
10684	5.0	0.0337805077647751	0.0328716871659446	0.0044855232180293	0.0071149302038021	0.0044862555695663	0.8156630569740722	0.0028746689089915	0.0378400949217777	0.13355697490971488	0.1335684728610622	0.1327843633749821	0.13280604308276206	0.9730963014185898	PTBXL
10703	4.5	0.017011739014076398	0.0159779078271537	0.00348873524847265	0.0050502699975638506	0.0034890940492180497	0.8497409211443401	0.00063036126270725	0.0091277075700331	0.20316229959909898	0.2031820490894954	0.20507810786339298	0.2050991992253697	0.9392283654206515	PTBXL
10725	5.5	0.01099102166237385	0.0101346045830384	0.00294023334213805	0.00352991424815825	0.002940379690669	0.7445534677306398	0.00019683650506325	0.00533855906603695	0.2658071700287601	0.2658255942825414	0.2675122870700462	0.2675256023500489	0.9220803028468894	PTBXL
10740	6.0	0.0246473991899907	0.0239914389506703	0.0032529629465201	0.0048003112005118	0.0032534031185198	0.8454826978466556	0.0004643921204954	0.0087002402337377	0.13854221272780712	0.13856655092262388	0.13197996760003494	0.13199782636056	0.973386228937827	PTBXL
10747	5.5	0.01446457584215985	0.0141733692299647	0.0019758074133535003	0.0030025916910137	0.0019760625059203002	0.8856918695709389	0.00065626651228295	0.0060405352978408	0.13716861006349523	0.1371827560962437	0.1365962911677383	0.13661392684330761	0.9798676010017265	PTBXL
10802	4.5	0.00855174356067785	0.007986787839711601	0.0020719935275246	0.00273853556669725	0.0020721684713498	0.7530660588240633	0.00032484844221065	0.00512412846786495	0.23865559228912125	0.23867154804594948	0.2422890154297803	0.24230947252416798	0.9339367794464749	PTBXL
10836	7.5	0.0161750271491794	0.015939074025564152	0.00116442382114045	0.00245145223300465	0.0011649066325747	0.8702525911320537	0.00037283924246705004	0.00363219461117985	0.07343504907092913	0.07347891599455394	0.07198898712201075	0.07201883631050342	0.9854125052502791	PTBXL
10861	4.5	0.0111972840209711	0.01052149999752755	0.0022135910767599	0.00323990836646285	0.0022139302394692	0.8309564647928758	0.00020676277495895	0.00413495580757685	0.20258986572070417	0.20261444206690732	0.1976899998798033	0.197720289609765	0.9396475053970328	PTBXL
10875	5.0	0.0100546017584789	0.0092498950894166	0.0021152574075483	0.0028867937891634	0.0021153684009316	0.816069208201793	0.0001961115181772	0.0065918710628368	0.20381707146350928	0.20382700223950384	0.2103770450942559	0.21038808415736013	0.9199663310002605	PTBXL
10914	10.0	0.0126059982167705	0.0083781869645199	0.0075545154629447	0.0078252172844607	0.0075545503213395	0.5738913453125374	0.0002876705221643	0.0084743485622587	0.6050960056409881	0.6050978675803541	0.5992794329364957	0.599282198159384	0.6646190821583575	PTBXL
10937	5.5	0.0105363671200323	0.00969586912030195	0.0024618352267506	0.0029904690788015503	0.0024619126836548	0.6942659100168521	0.0005615959311581	0.00783228829982255	0.2316524922466594	0.23166124927389342	0.2336512384871279	0.23365858987336166	0.9202288616033177	PTBXL
10943	6.0	0.0128529629003822	0.0118698998371523	0.0033070496407288	0.0040382271844042	0.003307143116859	0.8130068611726654	0.0004000791991817	0.0114686768110125	0.24793900636571192	0.2479451777810153	0.257298621832205	0.2573058945623081	0.9235146735543236	PTBXL
10954	4.5	0.0144393323729354	0.014051239649682	0.0018614796871576	0.0034383490514058	0.0018618399874351	0.8664454671444846	0.0003867123876719	0.0066586912677254004	0.12334031376421695	0.12339380498972465	0.1289172961103586	0.12894224880679872	0.9731225299598457	PTBXL
10955	5.0	0.0236739197234234	0.0229951411186685	0.0035865185026319	0.0052273329049074	0.0035869335384212	0.8594262463473912	0.0008111105840164	0.0210117254409825	0.16227564361216631	0.16229380683851366	0.15149660658362943	0.15151413793433724	0.9713280009104996	PTBXL
10987	5.0	0.0126188332793806	0.0117589301143198	0.0032597780261109	0.0040444802688526	0.0032598700305616	0.7244506872071096	0.0003698109282354	0.0081650677591712	0.25792758602619154	0.2579408711201177	0.25832642003737666	0.2583337110799527	0.9318555728550675	PTBXL
11001	6.0	0.0185833084056749	0.0177251085281963	0.0029601467346757	0.0040315443066491	0.0029603953283396	0.7780466664820824	0.0007575890630126	0.0152620422954048	0.15851353040808314	0.15852762489240796	0.15929062091934834	0.15930399817481186	0.9538187787263689	PTBXL
11027	7.0	0.0094072263831857	0.0093297589335159	0.0004253248872867	0.0014428117167596	0.0004267746772932	0.7918780624359134	5.479369157164372e-05	0.000921606447238	0.04935014932673928	0.04951836744764355	0.045212570630480176	0.04536668513218828	0.9917651126363597	PTBXL
11041	6.5	0.01828388803640115	0.0174531619427545	0.0030924668770506997	0.0045241180392762	0.0030926884515968	0.8559647578178258	0.000648712426991	0.0095784758036392	0.1714260279033552	0.17143633118939647	0.16913617447743873	0.16914829304574647	0.954565129036408	PTBXL
11104	4.0	0.0183254641432561	0.017809490323799	0.002212271731607	0.0035469689269914	0.0022126847773358	0.8387224192061317	0.0009695230078839	0.0095157475045859	0.11426292253073463	0.11428425617227478	0.1207211841573536	0.12074372359895087	0.9718438880770731	PTBXL
11217	5.0	0.0128881827717582	0.0119324261554755	0.0035450954754913	0.0040202197202435	0.0035452131316414	0.7811145009049469	0.0003807162594976	0.0094272476303749	0.27140590237097284	0.27141699970115346	0.2750655804835145	0.2750747094780503	0.9258424067063167	PTBXL
11257	7.0	0.0116720097430602	0.0115085525099015	0.0011265989734418	0.0017071496258587	0.0011268923013919	0.8964227463452545	0.0002253264312079	0.0024756079572604	0.09679559767458497	0.09682851760537756	0.09652142160964518	0.09654655249597556	0.9859957936330641	PTBXL
11269	8.0	0.0351502390096756	0.0348601041636737	0.0027396657839783	0.0057415187585238	0.0027406499865997	0.9190788921295744	0.001453314438968	0.0221973670314616	0.07946264556986121	0.07949128339509319	0.07794159758697994	0.07796959747116648	0.9917458642053035	PTBXL
11281	6.0	0.0130483515738359	0.0126754392366895	0.0017135698910134	0.0024115662907583	0.0017138870445305	0.8734727156820511	0.000365523815017	0.0036767418191858	0.13276054292219278	0.13278979682405606	0.1313246260508025	0.13134893207254827	0.9714207319571193	PTBXL
11287	5.0	0.0086186026504188	0.0082678163546584	0.0017413089466961	0.0021833715413357	0.0017413498154968	0.7547008508162836	0.000332866472439	0.0044217136068312	0.20140725368251117	0.20141842709248914	0.20204075037749714	0.20204549230636398	0.9592989362674292	PTBXL
11328	7.5	0.013915028853545251	0.01307449198368495	0.0026995782771371	0.0043528381602752	0.00270007036343385	0.8663657574917767	0.00050254936587025	0.0051519937380967	0.19123417740430368	0.19124841951636137	0.19400450444982767	0.19403986810605353	0.9395950321981438	PTBXL
11350	5.0	0.0146321506051319	0.0138800693544326	0.0025416920554889	0.0036186521895195	0.0025419045385888	0.8025621155078903	0.000478830428647	0.0085952003397062	0.17638167227614002	0.1764164169945806	0.17370597966627396	0.17372050132516295	0.9486007716162022	PTBXL
11405	4.5	0.0176036591059702	0.0171304980753816	0.0024003254470481503	0.0036550080400781	0.0024012439407514	0.8476383286782352	0.00035799742426559996	0.00812669750807615	0.13431790782705078	0.13436048657223093	0.13635377921139652	0.1364059555059794	0.9731214386883845	PTBXL
11408	4.0	0.0116437031064695	0.0107501349581403	0.0024290815898042	0.003397055382267	0.0024292465377356	0.7830068111259535	0.0004878611555192	0.0071491695453604	0.20861761654284608	0.20863178282052353	0.20861761654284608	0.20863178282052353	0.9232573915567536	PTBXL
11417	4.0	0.0126375382814915	0.0121647765451669	0.0022007080007994	0.0029758003282684	0.002200976838767	0.7918233099391856	0.0002177700387598	0.0036630169544391	0.17727708158488362	0.17728954042075992	0.1741405605886457	0.1741618335582393	0.9625906782005962	PTBXL
11424	8.5	0.0102682266435141	0.00922475652318765	0.00332123042080135	0.00401586503087475	0.00332128246483815	0.7372416141987391	0.00039350297778955	0.0126309794112676	0.32279693191198305	0.32280364320664096	0.3234473230973332	0.32345239155156646	0.8983787408913929	PTBXL
11449	4.5	0.01345925122842535	0.01244755965555605	0.00265574988661525	0.0037693504598821	0.0026560004719089004	0.7447558940942873	0.0004894526116355	0.00720082295574155	0.19766884189468215	0.19768755721604006	0.19731780331185308	0.19733642138275445	0.9248329973414382	PTBXL
11496	6.0	0.0132794647896231	0.0129315576954695	0.0016671785290165	0.0028292153673637	0.0016679432648896	0.8772144726485317	0.0002383993225385	0.0042472001087361	0.12915832085599444	0.12919042795877622	0.12554561162128117	0.12560319947479898	0.9738011207781909	PTBXL
11498	7.0	0.0156551966837832	0.0149468107459855	0.0028028790548837	0.0038806548903606	0.0028031794776872	0.8594598801408918	0.000785463923545	0.0115657451563044	0.1791618965109584	0.17917417203269587	0.17903825237706067	0.17905744235017748	0.9547507481313539	PTBXL
11544	7.0	0.0273492554614331	0.0267080067128152	0.0034748296565595	0.0057770432289219	0.0034753414602356	0.8263796125054785	0.0017758965552474	0.0262802457956658	0.12476547019451704	0.12478558755575606	0.12705390322086008	0.1270726168445937	0.976553338005045	PTBXL
11556	8.0	0.0200086518189161	0.0195060946809505	0.0031688452537081	0.0043083676976656	0.0031695340661302	0.8254948088520431	0.0003939274042272	0.0077278000239547	0.15400968100205562	0.15401609752317796	0.1583737516343948	0.1584081773632412	0.9748830084848352	PTBXL
11567	5.5	0.012344374452255301	0.01162722845087965	0.0025684506861738997	0.0034579424722715	0.00256868089566	0.8447839926862606	0.0004886100156338	0.0069281735851003	0.20636670990602962	0.20638765123540753	0.20806649183463866	0.20808514077363438	0.9419050350303794	PTBXL
11582	5.0	0.0093727581669744	0.0091867558496543	0.0009066340897291	0.0016819112099312	0.0009068602932986	0.755069249988186	0.0001606256350804	0.002288180891741	0.09844370586368506	0.09847133190802304	0.09673076735551459	0.09675490150743339	0.9801550073087885	PTBXL
11584	8.5	0.0158666381701231	0.0142666475364506	0.00473814707104805	0.00556381464727315	0.00473833388280725	0.7981549096371614	0.0006433301860298999	0.00838389585824585	0.2872273319707458	0.2872330219259719	0.2986232508894031	0.29863502476091874	0.8991600730717308	PTBXL
11591	5.5	0.02425654533110965	0.0233084244766811	0.00383735381402835	0.0054389653379633	0.0038376361205585997	0.8504237315913616	0.00127747458107435	0.022749841747214852	0.15602346968656744	0.15603536568009724	0.158198694894398	0.1582103332594824	0.960912782859785	PTBXL
11634	5.5	0.0181383077229484	0.017600751099076453	0.0022511463127979497	0.00430624705960895	0.00225138386664455	0.8801233110130717	0.00045910709844505	0.00625803839899705	0.12126390308811294	0.12129007004818211	0.12411005189584598	0.12412314869904442	0.9703634632247509	PTBXL
11660	5.0	0.0183510620674534	0.0178888742354435	0.0018674465461281	0.0031231549278072	0.0018679407039551	0.8496873007518552	0.0004064227140185	0.006159787589296	0.09528206219034595	0.09530947089740745	0.10176231431531789	0.10178924233862158	0.9748141099239366	PTBXL
11700	6.0	0.0155090001158384	0.0147451585163579	0.0024769724464368	0.0032581468581753	0.0024772314315375	0.8401998689396485	0.0004565547359362	0.0095083500692654	0.1573589303061237	0.15737419398118704	0.15971193680675896	0.1597286358266033	0.9507484948239548	PTBXL
11710	5.5	0.01059741618795175	0.010243302298361099	0.0014988616066256	0.0022261104421727003	0.00149919267573215	0.8773965916224866	0.00032643380797109996	0.00487454965404055	0.14309755143478267	0.14311529294973932	0.14143651433918983	0.14146775488883687	0.9665848841538144	PTBXL
11715	4.5	0.01417874743673365	0.0131637456381766	0.00317265145035705	0.0042811261626197	0.0031727753910413	0.8507833033034874	0.0004872253913851	0.009134703119475202	0.23262261617211957	0.23263514565825344	0.2237610525551425	0.2237697938550918	0.9284138600334025	PTBXL
11717	5.0	0.0281467843189748	0.0277048330328219	0.0030412302030804	0.0053804495506428	0.0030418954950364	0.914627302376165	0.0011346976860706	0.0111530492513333	0.10789603665687945	0.10792076910073378	0.10804893975153648	0.10807257626888997	0.9842983382703877	PTBXL
11736	8.0	0.0121289029028578	0.0119308979330463	0.0010765672468442	0.001673982293395	0.0010771331855376	0.8269198162037407	0.0002162470068184	0.001942834703115	0.08745394328428663	0.08749991678992695	0.08876048027316143	0.08880714060987387	0.9836749480643591	PTBXL
11737	4.5	0.011633566323052149	0.0114760625226994	0.0010677362544624	0.00250151577464625	0.0010682714609189501	0.893319451891901	0.00022757500624	0.00450513191433275	0.09415676561099934	0.09419337727145347	0.09178064789527687	0.09182665325955536	0.986461262524403	PTBXL
11767	4.5	0.0136749425359639	0.0133169024145584	0.0021488454686869503	0.00303695987317235	0.0021491878133238	0.7952752949258308	0.00051296158776355	0.0083557404295122	0.15736387454271	0.1573907317674722	0.15713744047082281	0.1571624749187519	0.9738177970061749	PTBXL
11832	6.0	0.014861071108888	0.0145262713614316	0.0020304234981614	0.0029342543624014	0.0020307331947986	0.8946969401526035	0.0003029559047188	0.0056383700145271	0.1370342375435412	0.13705468640342072	0.136626995677792	0.13664783513377268	0.9774713582215373	PTBXL
11834	6.5	0.01096441295206125	0.00999156039022675	0.00304020157292585	0.0037325222580043	0.0030403200371932997	0.6923689009256988	0.00033037543782904997	0.00635380547200315	0.28922526125547465	0.2892545830864913	0.27727901039647623	0.27728981482968823	0.9112718057876861	PTBXL
11886	9.0	0.0205472730838645	0.0200836677599404	0.0032190613986338	0.0049034992133146	0.003219241235767	0.902415242856381	0.001049755468641	0.0134518486036247	0.15450133051006737	0.1545153363795883	0.15666611260263466	0.15667486496273939	0.9774371362062557	PTBXL
11891	5.0	0.0126703571864396	0.012132277953107	0.0024284066107097	0.0031250640763437	0.0024287860113236	0.7884685126024904	0.0005440231514969	0.0068966778425685	0.19584535125142513	0.19587351519893142	0.19166046978602091	0.19169041374168982	0.9575324337416093	PTBXL
11894	4.0	0.0063122412847267	0.0056855171465689	0.0019327914727725	0.002446522171684	0.0019328215760662	0.794644196730716	0.0002122274626153	0.0054570727407116	0.3096542574507855	0.3096590803265012	0.3061973371406356	0.30620210617469845	0.9007128989707283	PTBXL
11937	5.0	0.0207580059521648	0.0198825650904268	0.0042485126890423	0.0053633134200854	0.0042488069254083	0.8164232352975807	0.0011594608395973	0.0197957716115128	0.21365204728680046	0.213667216771284	0.2046686323740664	0.20468280697092692	0.9578263507701372	PTBXL
11939	6.0	0.0124368032243654	0.0120614567877102	0.001178981635037	0.0022461823065067	0.0011795755244456	0.8171923277978795	0.0002486949498385	0.0031457154299579	0.09239967331340053	0.09242719410941479	0.09479780404720191	0.0948455566246035	0.9698197012621504	PTBXL
11958	5.0	0.0178718951043243	0.0173956948298976	0.0024079839360375	0.0037208067846114	0.002408325221688	0.9004459239347513	0.0005683168104029	0.0096318103689386	0.14019597901207687	0.14023880005292305	0.1347357916987137	0.1347548879192604	0.9733547969229362	PTBXL
11960	5.0	0.019018245723382	0.0187975063234071	0.0012581608582994	0.0031439573366799	0.0012587328476367	0.898010737064163	0.000319536055334	0.0040643811477648	0.06501383816917869	0.06505445635952213	0.06615546336918725	0.06618553918930334	0.9883932827882485	PTBXL
12005	5.5	0.0160761556595988	0.0157041523349837	0.0022127187945178	0.0033977066961431	0.0022129411135728503	0.8649998543340774	0.00044218152494565003	0.0058365189866251	0.13809893526446448	0.13811252308800426	0.13763979656396416	0.1376536256820542	0.9768599326547959	PTBXL
12042	4.5	0.01951234475360815	0.01892319636702665	0.00251778232131445	0.00423486528320635	0.0025183300910206503	0.8487466215441366	0.0006625915149038499	0.0134174436081433	0.13119251015361533	0.13123279224936168	0.1290353544439538	0.12906342742611546	0.9698063767311944	PTBXL
12043	5.0	0.0127665704347363	0.0125282352673319	0.0017644690031515	0.0025944807649676	0.0017646125784077	0.9013336869276494	0.0003530439455987	0.0036062476388513	0.1354555200354832	0.13546654208288558	0.13821010209214782	0.13822134828053756	0.9813313083084617	PTBXL
12081	6.0	0.0112541663357775	0.0107810032425897	0.0017064977271898	0.0024057453708142	0.0017067287300075	0.7564931264984388	0.0003343147715987	0.0042675517034259	0.15117160954765774	0.1511832417155653	0.15163253112447495	0.15165305710665858	0.957956628765687	PTBXL
12117	5.5	0.01263343987003685	0.01211369791304375	0.0019176483214789501	0.00297196082985825	0.0019177501822883	0.7239414176022412	0.00054352605646255	0.009333208744544599	0.15831314400624813	0.15832446432350078	0.15179146306993557	0.15179952586284057	0.9588598226342305	PTBXL
12121	4.5	0.02586374105216635	0.025008671607351603	0.0029258685743972	0.0062821220525229	0.0029263033496412	0.8658218069217001	0.00067255357853975	0.0113206433847505	0.11349321146498217	0.11351835222362683	0.11312627080884452	0.11314308103143078	0.9669394522977128	PTBXL
12137	6.0	0.0225850487921023	0.0210334025897239	0.0048470573480525	0.0066353531084947	0.0048474622598049	0.7687601529025836	0.0008641718298719	0.0133074280813841	0.21392340919103167	0.21394127984868536	0.21461354335207164	0.21463147166190738	0.9312976378018281	PTBXL
12154	6.0	0.0150564554386841	0.0147850140297114	0.0016165101766741	0.0025647486964542	0.001616956774141	0.9232099117637	0.0004054136617678	0.004161520172646	0.10766492569664204	0.10769467056542413	0.1073632624396343	0.10739292396712452	0.9819717588858735	PTBXL
12184	5.0	0.0170493870773029	0.0158833929500484	0.00313559017865	0.0044547588414328	0.0031360747364813	0.9018931446614126	0.0009125703510731	0.0115649209649721	0.18340304801844898	0.18342304550658414	0.18391219370133682	0.18394061453717703	0.9316107891757156	PTBXL
12192	5.0	0.0167607630499499	0.0161446481013392	0.0024846125961334	0.0035028267958825	0.0024849055433925	0.8236704570092606	0.0004987775690401	0.0096397047492419	0.13545882220747804	0.13549110159944672	0.14823982587957577	0.14825730403723641	0.9632406384617112	PTBXL
12203	5.5	0.0191607450115086	0.018323690421752102	0.0034263401472211	0.0052540555747738	0.0034271389216526003	0.8492401155111828	0.00055293576985515	0.00758311625407725	0.17901389817298796	0.17903366813393656	0.17882082064988197	0.17886250871738774	0.9563140896007053	PTBXL
12205	5.5	0.01645949976001735	0.015763745102547452	0.0030590448482747503	0.004186781027830801	0.00305923507273335	0.8173875219340093	0.0007134671654991499	0.0099729374577821	0.18237509916784309	0.18238624469630435	0.18585284442882277	0.18586440155154055	0.9577292950810089	PTBXL
12208	4.0	0.011745142828507	0.0109785249782533	0.0025772128740646	0.0034723605919917	0.0025773010234005	0.8098046721330476	0.0002528882169242	0.0044670771054532	0.20421394105711071	0.20422092585975038	0.21942797220050547	0.21943547737410676	0.9347289461314154	PTBXL
12299	4.5	0.01836199694502135	0.0181143920532149	0.00181324422371115	0.0035093764101234498	0.00181367964740145	0.8495722865510296	0.00091785209081815	0.011689223511228551	0.1002545083301778	0.10028402483142129	0.09874983800184058	0.09877355130990853	0.9865153614529064	PTBXL
12306	5.0	0.0093549424747247	0.008741332376083	0.0018424821122458	0.0025969826681211	0.0018426030623614	0.8812779151252087	0.0002578299987025	0.0030192484904871	0.2013103012489654	0.20132351630491938	0.19695279978726124	0.19696572879413934	0.93440792390765	PTBXL
12313	4.5	0.02373624950046515	0.02347039228704445	0.00197813744606325	0.0039670693060076	0.00197857299474835	0.8686269116222866	0.00033452741837434997	0.00626907305734295	0.08483829602625856	0.08485639803163555	0.08333824794117055	0.08335659745696458	0.9887995273467491	PTBXL
12346	4.5	0.0077233139616638	0.00730045535870355	0.00162082810115645	0.0021502118704671497	0.0016209294861050001	0.7462011162267278	0.00026112657191975004	0.0090389317830631	0.20694770757719966	0.20695602565647953	0.2098617393002216	0.20987486643049927	0.9452490724759874	PTBXL
12375	6.5	0.006622913683112901	0.00644118948276575	0.000885283549947	0.0014943562457673	0.0008854752835176999	0.8670988025796644	9.204317050844958e-05	0.00122456235242895	0.13318439753792521	0.13321572007085436	0.1336698003786906	0.13369875041184426	0.9725612911413128	PTBXL
12404	5.0	0.0168353573988495	0.0164684599506542	0.0021796853154176	0.0034583590789294	0.0021799718627295	0.8292968915370779	0.0006277839064362	0.0092361895214164	0.11911922457772099	0.1191314239324543	0.12947068860958993	0.1294877091755994	0.9782067324439233	PTBXL
12415	4.5	0.02286398510951635	0.02201533676238755	0.0030366082116004	0.004669433141119	0.00303689794008225	0.8697163163233785	0.00082019665240555	0.01191335398823095	0.13230597137347883	0.13232938460712956	0.13281185222328176	0.13282452405106954	0.9628827458090156	PTBXL
12442	6.0	0.012368818036678	0.0118684954650753	0.0020323194575675	0.0029630649450732	0.0020326889725277	0.8201172784561815	0.0004937972753478	0.0054851113018272	0.15994988277185007	0.15997012949720998	0.16430991639952505	0.16433979111828187	0.9595496861447017	PTBXL
12443	4.5	0.02569425669507695	0.02463560217228855	0.00462990499156125	0.0061929988810562	0.0046302227069545	0.8543471632730658	0.001469793646575	0.02730578795106565	0.18102307714338067	0.1810389868505139	0.1801922136338097	0.18020457886379163	0.9587980094014069	PTBXL
12493	4.5	0.01500669794536515	0.01397695717812705	0.0036089806967735	0.00449707980246295	0.0036091619718107	0.8207246466130812	0.0006293524949128	0.0153502596950715	0.23955024338507347	0.23955817104539132	0.24049132660047584	0.24050340620905195	0.9313812558240944	PTBXL
12500	4.5	0.01523370971588585	0.01511584646388595	0.0012486137342211001	0.0024518246817340503	0.00124909394613585	0.9071628970976474	0.00030884661702975	0.00484110474790795	0.08046763473421328	0.08049418198099095	0.0819638655001437	0.08199538847935926	0.9922629973789646	PTBXL
12506	4.5	0.015906054998683798	0.01565203621824905	0.0015304349525175	0.0025063985091141	0.0015310384874309998	0.8914748253369567	0.00047044854264595003	0.0068929074800017	0.08817135344634763	0.08821733062985276	0.0962171294292734	0.09625507315029974	0.984030057707221	PTBXL
12517	5.0	0.0279241405327509	0.0272515720359994	0.0028107862968771	0.0048549024115667	0.0028115339068508	0.9238755960447972	0.0005413483384345	0.0051252005280724	0.10141181168309217	0.10144251577095191	0.10065793407608956	0.10068470696719511	0.9759144423455871	PTBXL
12580	6.0	0.0250884082052795	0.0245866554973285	0.0033258109226369	0.0047011667026836	0.0033264147353336	0.8549135891457962	0.0005702634364789	0.0076537280146277	0.131699460885751	0.13171870440062317	0.13256364833608814	0.13258771573373887	0.9800006160675665	PTBXL
12644	4.0	0.0196973637375924	0.0192539843125252	0.0022843339883215	0.003976339059861	0.0022851321854674	0.8751512856020397	0.0006935344442961	0.0130320724807267	0.11597155937989057	0.11601208242432096	0.11597155937989057	0.11601208242432096	0.9774904179577589	PTBXL
12734	6.0	0.0169353029666325	0.0165565385121966	0.0022113366671079	0.0037874206688277	0.0022117915589177	0.8810412078116022	0.0007465530909068	0.007239781154355	0.13383563393352232	0.133850606812887	0.13057555990966802	0.1306024204748847	0.9776346218793855	PTBXL
12745	5.0	0.0129171317640141	0.012638934333812	0.0015181604699069	0.0026794380370176	0.0015185263777413	0.8633225842336139	0.0002243167195822	0.0029630032663981	0.1220013602467771	0.12201895278303551	0.11753077212824836	0.11755909945672072	0.9784629099335247	PTBXL
12772	5.0	0.0093689069322046	0.0087789435148313	0.0019089675930228	0.0025861425750902	0.0019091435630411	0.7871993760627538	0.0001442910143036	0.0056834585077719	0.21403832084855148	0.21405962425513964	0.20375563625901025	0.2037744186014514	0.9370296426635039	PTBXL
12853	4.5	0.016616487521831348	0.0158081687854062	0.003957056152701401	0.00483979002593575	0.00395720749005915	0.8673582057038136	0.0006164457365172001	0.0072568050601425	0.2330724081637609	0.2330842327186804	0.23814034990863597	0.23814945757098344	0.9513544161867452	PTBXL
12854	3.5	0.0220899303002656	0.0206685531425757	0.00478222453477085	0.00720889651834615	0.0047825151389831	0.8338670225783456	0.0005879629919654499	0.0042726493237508	0.20883336890807092	0.20884006724669513	0.21648889198683213	0.21650204749290664	0.9356549731769498	PTBXL
12862	6.5	0.013502140370774601	0.0126334143360272	0.00333917520988975	0.00438864710391745	0.00333927349024485	0.7791459058806826	0.0007796167834074	0.016692239144309	0.24870601782098495	0.24871385935134513	0.24730710229597364	0.24731438116824142	0.9356601241809217	PTBXL
12900	5.5	0.01258321254775805	0.0121014142877484	0.00225818078145225	0.00341484583778125	0.0022583773330296496	0.8272901116365294	0.00042605527883425	0.00814892721581755	0.17917537470264444	0.17920243551029225	0.17945979795553796	0.17947541809837939	0.961711029025295	PTBXL
12916	5.0	0.0178932061502644	0.0175792903296965	0.0014555385842692	0.0024809397051363	0.0014558453360129	0.8641728227503722	0.0006454032285353	0.0044835526825019	0.07731956651665106	0.07734416766152113	0.08134587910326468	0.0813630225789014	0.9824561446432974	PTBXL
12929	6.0	0.0152681570482083	0.0144735752077208	0.0018075600638741	0.0031051083698344	0.0018077686214421	0.8385994893494644	0.0004463762991832	0.0062922182052512	0.12587989950708384	0.12589423412525974	0.1183875734423504	0.11840123308492163	0.947958235039196	PTBXL
12971	4.5	0.01351730987248895	0.01310213389993405	0.0015219476319432	0.0025222469264095	0.00152226435161015	0.9032314605800948	0.00042107725718025003	0.00481715546727855	0.10942333897919684	0.10945239394733224	0.11259249409090914	0.11261592476387126	0.9692856066427916	PTBXL
12973	5.0	0.0089018244186957	0.0080895235919747	0.0019911193523618	0.002840910468408	0.00199138062389	0.7632815524243846	0.0002874199827974	0.00408487908996	0.2284375649298777	0.22846057912330353	0.22367542412766883	0.22370477446260145	0.9087489498203314	PTBXL
12998	9.5	0.01717055167213095	0.016337876334909	0.0039148266926393	0.00457165718461365	0.00391491202732395	0.8522889874381679	0.00116351956185955	0.012774821439494901	0.22681782964208275	0.22683145591647874	0.2279965587240477	0.2280015285518249	0.9515056153627585	PTBXL
13000	6.0	0.0143158946454327	0.0127843573121498	0.0038178531450084	0.0045011394856492	0.0038179672170357	0.7887446922333765	0.0004538498586651	0.0075522167609535	0.2675035563546415	0.2675109219207473	0.2666863119327605	0.2666942801408344	0.8930183986949418	PTBXL
13052	3.0	0.0092369494439126	0.0090684708996085	0.0009926065789253	0.0016561918635716	0.000992886397698	0.8091768891800686	0.0001974414753314	0.0029343661859264	0.10604213825625307	0.10607715623112282	0.10746043214293596	0.1074907255611688	0.9817603695541353	PTBXL
13082	6.5	0.0233733919942474	0.0225586735845126	0.0032717083032335	0.0048490803469991	0.00327198564042285	0.8650138572587751	0.0009267567336726499	0.010687335682814152	0.1406681859839523	0.14067894339065554	0.13997575978868299	0.1399876252975239	0.9651433386332922	PTBXL
13098	4.0	0.0145417572633324	0.0141680712713947	0.0018437839991201	0.0029964028096305	0.0018439568801574	0.8041646726284477	0.0004196578211865	0.0057075099480612	0.12834252921540892	0.1283545631573409	0.12679237905925386	0.12680426765250774	0.9743025560686559	PTBXL
13108	5.5	0.01191361484111145	0.01126874753272175	0.0025656453725048	0.0035761253471175	0.00256582492973445	0.7147637167675243	0.0005640887361764	0.009123105701091951	0.2192021703062977	0.2192169917852722	0.2153540639614504	0.21536913556079657	0.9458713986485113	PTBXL
13131	4.5	0.01251849299956265	0.01215290613615835	0.0019592316878489	0.00287428553615155	0.0019596456492922	0.8366934283506204	0.00046882152137800003	0.00693172673210755	0.16197446276436805	0.1620041512976847	0.15650699232865714	0.15654006032201023	0.9707962561134896	PTBXL
13134	4.5	0.006853895746784151	0.006161638983418	0.00198474331676865	0.00245694626496305	0.0019848160687958	0.7285034791369956	0.00030745706534905	0.00418841964082785	0.3056346272259989	0.3056401170248217	0.2895788599789969	0.289589474676074	0.8989980605276996	PTBXL
13157	4.5	0.018185935073038548	0.017648199638622748	0.0026371004523953996	0.00370728727598295	0.00263782944922665	0.9209432185538378	0.00090718075390685	0.015117399576148702	0.1438000864531171	0.1438210201398863	0.1450076909328142	0.1450477766819562	0.9704312463309618	PTBXL
13219	5.5	0.013782692183219099	0.01362901413413095	0.00162793466065085	0.0028796440878454998	0.0016282943642785	0.7989770567087364	0.00042909327588475	0.0058900092490142	0.11381974876764037	0.1138423677453631	0.11811441763409011	0.11814051584646171	0.9888499251782422	PTBXL
13229	6.0	0.016415139027769	0.0149478006054561	0.0048523015147431	0.005941001365124	0.0048523754881346	0.8005009593595525	0.0009329377015405	0.0226203621796014	0.29559522211717226	0.29559993720035976	0.29559917260125584	0.2956036790139871	0.91061066130292	PTBXL
13306	4.5	0.0173856848436464	0.01689097713649875	0.00273003449811395	0.0040327628766506	0.0027302986959279497	0.8357245229456791	0.0011256148671818	0.014529103438953452	0.15412495123867195	0.15413533094420645	0.15702772267332576	0.15704291895787686	0.9715451124533389	PTBXL
13309	6.5	0.0141144135529598	0.013762161996400402	0.0019465261677708498	0.00296200332484725	0.00194674592446465	0.7602311399490781	0.00061547760018575	0.00593721453509195	0.14013213488464982	0.14014747630226548	0.13791052390998293	0.13792609357520322	0.9750431319560187	PTBXL
13358	4.0	0.0132166871980733	0.0128422878808487	0.0018690591631981	0.0025267770600966	0.0018692741234452	0.8209296253435951	0.0002723064593375	0.0047950765156359	0.14468145298734408	0.14471534348639464	0.14141661485871945	0.14143287916488625	0.97167222681345	PTBXL
13373	4.5	0.0133322939459567	0.012441025252580899	0.00327709359273805	0.00401585310504445	0.0032771858640444	0.7219668578063342	0.00045925849894115	0.0128719433310619	0.24969462492208772	0.24970516308312243	0.24580118065367873	0.2458081015411662	0.9331496367400377	PTBXL
13387	7.5	0.011418066866413	0.0109170330370832	0.0023839841291583	0.00319979516994625	0.00238411670347865	0.7790594552557332	0.00020691385269455	0.0050100108721064	0.19920120805112157	0.19921200627079894	0.2087905209393148	0.2088021318645179	0.9561192069382933	PTBXL
13393	5.0	0.0149772731063801	0.0147620664552773	0.0013624691434611	0.0024061574721045	0.0013628495870708	0.7816687211742707	0.0002056651759397	0.0036372766922808	0.08602212644427847	0.08606363569961324	0.09096910591025466	0.09099450730388603	0.9856311192582096	PTBXL
13400	6.0	0.0185544366503671	0.0184471651103457	0.0010401699283536	0.0019718983256768	0.001040657563104	0.9064094353131338	0.0004009586148903	0.00291757131036	0.056223969190101836	0.056264648214195946	0.056060442467436494	0.05608672376929377	0.9942185504177364	PTBXL
13457	5.0	0.0135487118977634	0.0132083422021664	0.0023076398310704	0.0032126515903619	0.0023078034731665	0.8754790952256897	0.0005843643426191	0.0067163353038936	0.16664638375430496	0.1666622333165518	0.17032171386354017	0.17033379191917636	0.9748780771068586	PTBXL
13471	4.5	0.02390894862614145	0.02371604820719085	0.00197497586868305	0.00341068283724095	0.0019755550963982	0.9566328511244634	0.0006537910218563	0.0059655057311529	0.08396544023673287	0.08398869462385576	0.08260404501951459	0.08262827141793166	0.9919318736274465	PTBXL
13554	5.0	0.0158233925273775	0.015519899973222	0.0017547468031659	0.0030977929904835	0.0017553974769378	0.8662786546910715	0.0003591448561135	0.0048002969993784	0.10773525493017419	0.10776090460758549	0.11089573870646588	0.11093685970948555	0.9808200072373606	PTBXL
13573	4.5	0.01488159274796495	0.0144188427746075	0.0019842829918759	0.0030199803675295	0.00198496309862655	0.8221667187836927	0.00038298133347880003	0.0076933743400149	0.13595162558145868	0.13599782505049943	0.13333807916140225	0.13338378036840126	0.9689045399108419	PTBXL
13576	4.5	0.018386349372928698	0.01789924135420665	0.0021397689713287503	0.00362449902112415	0.0021401309395396003	0.8524076429255953	0.0005637400076144	0.00569487265937145	0.11533207862815106	0.11535320003083263	0.11637813074950364	0.11639781754014969	0.9735070834975406	PTBXL
13595	6.0	0.0154539391943009	0.0150036733184191	0.0018273167434521	0.002982591804448	0.001827915580096	0.8333468490195456	0.0004267073876616	0.0055483942654155	0.11991822974899669	0.11995232405447281	0.11824278072259903	0.11828153049612737	0.9708640062432853	PTBXL
13629	8.0	0.0153660498979488	0.014644378895319	0.0025209646407467	0.0039396284566577	0.0025211754205276	0.7981170558073097	0.0007355932619966	0.0095764079824605	0.15920259928139058	0.15921230214125442	0.164060682965973	0.1640744002051008	0.953034709152797	PTBXL
13640	6.5	0.0117475669823284	0.01144474383040575	0.00184001624173535	0.00266657389428405	0.0018401614501788	0.8172157886189362	0.0003236887544084	0.0043839646180514	0.15586336487040248	0.15587165565000613	0.15662955950821517	0.15664192023309279	0.9742224792267045	PTBXL
13648	5.0	0.0223042979787087	0.0219307175959131	0.0025003093651714	0.0039091151428176	0.0025006868733557	0.8528956687030769	0.0005332278508668	0.0131748484046667	0.11781262240273957	0.11782746052342204	0.11209989068286984	0.11211681603890034	0.9832507446254433	PTBXL
13652	6.5	0.030940445458435648	0.02979225160560595	0.0048063072453624	0.006879153061802101	0.004806715524996	0.7931535292227789	0.003359888274634	0.05275513578170375	0.1541905379906266	0.1542083385187789	0.15534059623734348	0.15535379189847734	0.9628901964461971	PTBXL
13671	4.0	0.0096397808985283	0.0087206941124172	0.0023952455970055	0.003147294088152	0.0023953872635788	0.7354417015812034	0.0002876042440305	0.0040214389852179	0.2424271536077712	0.24244164622287548	0.24847510770407458	0.248489803740716	0.9046568800903539	PTBXL
13678	5.0	0.0144193446350843	0.0142316840180657	0.001263044846231	0.002473381096186	0.0012639489482457	0.9015444414898908	0.0001426508176154	0.0024123697466566	0.0905198529965271	0.09057347269252455	0.08759377615247739	0.08765647678399571	0.9869854960979297	PTBXL
13679	6.0	0.0355421890173913	0.0341079501649183	0.0052700585498777	0.0092514141000932	0.0052705151173458	0.8520063029443166	0.0010003401725504	0.0103182841534779	0.1667669875581413	0.16678337700549117	0.14827613874032872	0.14828898452953648	0.9596468621622826	PTBXL
13689	5.0	0.0143488896229657	0.0137579909606575	0.0024298866260377	0.0032618764274006	0.0024302667155537	0.8328758209758376	0.0003469951914583	0.0086030939383526	0.16918938045685955	0.1692034142953711	0.16934318193852543	0.16936967106249162	0.9588192063752128	PTBXL
13701	5.0	0.0168652601214804	0.0167472661136247	0.0013471859981215	0.0027845818137431	0.0013475441091984	0.8638162439230705	0.0004376208143071	0.0068886371141238	0.08002079720214422	0.08003769432032845	0.07987934893489486	0.07990058258764143	0.993003724401178	PTBXL
13703	7.5	0.0083978696637357	0.0079593352966708	0.00161141623329675	0.0023687122347234	0.0016115192121608501	0.8275340283392527	0.0001563991577275	0.00260737144415685	0.1777182220261324	0.17775012468936818	0.19188392983226285	0.19189619233075636	0.9477802842120054	PTBXL
13744	5.0	0.014197768586046	0.0139437054885913	0.0016942815669218	0.0025669733290277	0.0016945864101315	0.8553020217211699	0.0002256679136906	0.004074979345811	0.11649304918954452	0.11651400917383285	0.1193343557231234	0.11935582692881692	0.9821054205866969	PTBXL
13759	6.5	0.00825332404073325	0.0064519006798818	0.00390677930652495	0.004558035353016399	0.00390681645777925	0.6035672269167428	0.0005339115322945	0.00680788378149255	0.47600245803547936	0.47600923622099506	0.4733582841584226	0.4733627855270974	0.7817335958262696	PTBXL
13776	9.0	0.0123748353803578	0.0116092648611987	0.0015953922479475	0.003114884431035	0.0016017915996488	0.6877073832812803	0.000134066158519	0.0036590429518831	0.1357336023608458	0.13574239828376553	0.12892230069418278	0.1294394269027025	0.9381348926568941	PTBXL
13777	4.5	0.01834120468797885	0.01802291310061735	0.00192535700300545	0.0037159747949282	0.0019259361260517	0.8514572718282105	0.0006803001676975	0.0081033255200738	0.10299050332003964	0.10304202522565542	0.10497440248662417	0.1050059774598117	0.9826460915312659	PTBXL
13781	6.0	0.0192557043475637	0.018679334278089	0.0027161312341265	0.0045581001369773	0.0027163658105906	0.8762897296601869	0.0005752446017468	0.0092424556408231	0.14031980791580548	0.1403417147635927	0.1410559273813401	0.14106810956174057	0.9700675675596554	PTBXL
13841	5.0	0.0131675904538091	0.0128378954629858	0.0015820534581851	0.0023111840421598	0.0015823535979221	0.7735567337032037	0.0002097236061204	0.0035298694406438	0.12153198257536858	0.12156600412488326	0.12014752917284469	0.1201703229966694	0.9749616308329269	PTBXL
13868	6.0	0.008260336892978	0.0076256457588217	0.0016164237951595	0.0021229563551526	0.0016164623097559	0.778683130834994	0.0002740647280452	0.002486311471184	0.18565250816175274	0.18566883164962464	0.19568497218722394	0.19568963478112283	0.9231640134803893	PTBXL
13870	4.5	0.02106279054834465	0.0195875465412734	0.00528229293766265	0.0065725802536775995	0.0052825709584303	0.8152272496427134	0.00121521560007025	0.0191064346335467	0.24951165793655727	0.24952208683923632	0.25078789657706546	0.25080109619403984	0.9299597076804625	PTBXL
13884	5.0	0.0129763375494425	0.0123498867137229	0.0025463419258828	0.0033958303037984	0.0025464934540665	0.8679775000552631	0.0006608131426781	0.0059715038190071	0.19172568200262405	0.19173891589345127	0.19622963075526637	0.1962413080242279	0.9517236020307969	PTBXL
13886	6.0	0.0106419307314093	0.0094339658511034	0.0033330817431854	0.004226658722161	0.0033331981888323	0.7693103849592835	0.0006055024958943	0.0069582829623033	0.31379556139258125	0.3138123608033557	0.31320272865034926	0.31321367080453527	0.886490063617814	PTBXL
13887	4.0	0.0316561341508911	0.0310159352715592	0.0025459951478098	0.0052161418016043	0.0025469313920148	0.9174148661481676	0.0008590349913648	0.006643456020126	0.07994868103295696	0.07998920408570923	0.08042659712250846	0.08045617256594503	0.9797764668206058	PTBXL
13920	6.0	0.0109050356787693	0.0104666593729823	0.0023790028994845	0.0031672359938479	0.0023790819159883	0.8244242825606736	0.0007437271137996	0.0066179478318292	0.2192148613203813	0.21922435926940612	0.218156360929301	0.21816360680232033	0.9598005619880307	PTBXL
13925	6.0	0.0207036906450573	0.0202179017794933	0.0029516914353884	0.0042291740765373	0.0029519330705072	0.8841263208699517	0.0010515778357072	0.010471921126824	0.1305825251963521	0.1305945280870427	0.1425683703447855	0.1425800414580639	0.9765361222840733	PTBXL
13937	5.0	0.0179266590099168	0.0176492664434507	0.0018421110005785	0.0031204218648861	0.0018431074037921	0.9397320239121062	0.0004035650670874	0.0071445940160676	0.10424803109034979	0.10428528065394732	0.10275818821340148	0.10281377041714891	0.9845262540938247	PTBXL
13944	6.5	0.014356231307145549	0.01424918779010325	0.0009663849657003	0.0022388733347186	0.0009675165677972999	0.8434185304396961	0.0002146102490693	0.0033674272065956	0.06872408633156513	0.06876497551684252	0.06731466949959909	0.06739349256066503	0.9925437592393054	PTBXL
13952	4.5	0.0155682023275443	0.0146470432932455	0.00295100510626955	0.00429757607189135	0.0029515036870080497	0.7485465376259008	0.0005895628371895001	0.015252582973592	0.18547826775883688	0.18550137513277262	0.1895533629498401	0.18958538853172874	0.940830738519564	PTBXL
13965	4.5	0.01855348963420865	0.01823556082613095	0.0019259767981684001	0.0045147030797421	0.0019266787830462002	0.86661237599218	0.0006421980023896001	0.00645813573835445	0.1028951441609888	0.1029361527454084	0.10380671432382793	0.10384455005670838	0.9828642042900917	PTBXL
14010	5.0	0.0191998821069386	0.0189897246749135	0.0019354092656133	0.0036064801492139	0.0019355944064379	0.92952613263207	0.0006768391415466	0.0077769234256021	0.09955631639337821	0.09957048626487053	0.1008031848754877	0.10081282768597835	0.9890542332054658	PTBXL
14039	5.5	0.0101508142145014	0.009926375437446	0.0013344134132266	0.0023155419237674496	0.0013345125783186	0.8790065476546854	0.00014696161644934999	0.00326548064531235	0.1287479029250759	0.12876318252853258	0.13145875641387111	0.13146852559000857	0.9778895788739028	PTBXL
14041	7.0	0.0117823042078849	0.0111169980158436	0.0021893504392648	0.0037080191048667	0.0021897429405483	0.8707871573668138	0.0001832216334748	0.0035986180891471	0.1823705340654051	0.1823925135893549	0.18581683180439804	0.1858501445823212	0.9435334396139536	PTBXL
14055	5.0	0.007341761748464	0.006797880801464	0.0015048620678866	0.002079161855463	0.001504936446503	0.8337439936571832	0.0002802387056642	0.0024198881780559	0.19868131693927368	0.19868954643060724	0.20497288245582723	0.20498301335069258	0.9259195591420837	PTBXL
14081	6.0	0.0161787660082202	0.014713331052192	0.0047922610256957	0.0054400708706106	0.0047923177329367	0.7353601012207849	0.0007036065306294	0.0101233648192096	0.28834723999860773	0.2883506520365461	0.29620683204521414	0.29621033708638794	0.909422328298485	PTBXL
14163	6.0	0.0145464229598441	0.0142596592898611	0.0018712130042511	0.0035459373051972	0.0018715802412979	0.822845649001249	0.0003969899528579	0.0086008682838919	0.12505615808784348	0.1250784254256828	0.12863732956319554	0.12866257542933143	0.980286310196354	PTBXL
14170	4.0	0.0104026209616759	0.0082777887770561	0.0047077822564481	0.0052020723425244	0.0047078597426942	0.6349789331224543	0.0001553928056061	0.0047999973184558	0.4442697826871906	0.44427709500450707	0.45255731933249826	0.4525647680558907	0.7957406895389292	PTBXL
14180	7.0	0.024722941160693	0.0243588968937007	0.0024678678352578	0.0047786218865553	0.0024694341037499	0.8712260685853581	0.0010225807455596	0.0097906897775606	0.10071860337042768	0.10078871082461291	0.09982096463431554	0.0998843174725527	0.9852750421308655	PTBXL
14183	7.5	0.0101046036991667	0.0093894942005037	0.0027828750309958003	0.00363893982784575	0.0027829370655823504	0.7790745426509378	0.0002657544075952	0.00429854034968675	0.2749034713556147	0.27490738401867965	0.27540664768726125	0.27541278692719556	0.9292293374432911	PTBXL
14184	5.0	0.0206050811467677	0.0199077714518353	0.0030358081527216	0.0043958095304559	0.0030361880142544	0.8924108286256761	0.0006193864719726	0.0115525866739686	0.150026664839918	0.15003688267155801	0.1473329869995598	0.14735142233257761	0.9661583621066309	PTBXL
14190	5.5	0.0133118211404635	0.012356273863466799	0.0030228440223917	0.003974397083712951	0.0030230708748463	0.76494219885673	0.000545737678448	0.013134626373588299	0.2301174316853175	0.23012980226639868	0.22707967531228776	0.22709671674127083	0.9282181403345215	PTBXL
14195	7.0	0.0160712604587069	0.0158583595621959	0.0012930502295889	0.0024470711425368	0.0012934120685845	0.8628730892554248	0.000402477765881	0.0075227758914804	0.08263258301929433	0.08267343120748011	0.08045730034126641	0.08047981500317047	0.9867526945345686	PTBXL
14213	4.0	0.0175569501334867	0.0169537604371093	0.0032919508818122	0.0042568462660453	0.0032920393416751	0.7942332607742761	0.0008280258939987	0.0115963077521761	0.18675008584729677	0.1867551041138456	0.18750129474557206	0.18750633319827753	0.9656438224297894	PTBXL
14247	4.0	0.0163007070711532	0.0160224659216736	0.0015468691541544	0.002883140923234	0.0015475518079305	0.7591707780422212	0.0003771349438883	0.0054389809620763	0.09029175690885384	0.09031596959517851	0.0948958316594647	0.09493771044258253	0.982930731270425	PTBXL
14284	4.5	0.00720409498131885	0.006760010376402651	0.0016264689592493	0.0022908134696805003	0.0016266677595725499	0.7831207463144673	0.00026448651892295	0.0040258007086176	0.21976927256128723	0.21979392815500431	0.22577006042631925	0.22579765588747924	0.9383566421503647	PTBXL
14287	6.0	0.0346161494363542	0.0338661277428611	0.0045468320296476	0.0065393556711537	0.0045474953847397	0.9253263861927946	0.0013105400846805	0.012124897950122	0.13223180005025717	0.13224946619043798	0.13135002314476013	0.13136918631290279	0.9783331853569647	PTBXL
14291	7.0	0.0064660002006728	0.0061786992262273	0.0010611210653232	0.0015247259908902	0.0010612241842864	0.8230535504899851	7.382771477827907e-05	0.0010266016753624	0.16087581702961035	0.160894954095743	0.16410779962747113	0.16412374750250977	0.9555674349630231	PTBXL
14296	5.5	0.0116234203645669	0.0099391797849222	0.00407810382033685	0.0049149032198158495	0.00407819151463845	0.6654986825730396	0.0009276925334910501	0.011206596489540099	0.3513223470812581	0.3513270046899067	0.3508523044360191	0.3508598490570385	0.8550994004502342	PTBXL
14309	4.0	0.0254296930233612	0.0246983051937242	0.0036822892224869	0.0057870557954409	0.0036827261249624	0.904325330598244	0.0016365487718735	0.0253774362318078	0.14109646563260977	0.1411093649578788	0.14480273981695863	0.14481992061717902	0.9712388258495647	PTBXL
14328	4.0	0.0118574188308735	0.01159836568329	0.0012037035268944	0.0025235141827091	0.0012050309027703	0.8318625265759712	0.0001990179873815	0.0030671683408352	0.11092384246467309	0.11098624396476298	0.10151480217265184	0.10162674693017731	0.978152652674375	PTBXL
14375	6.5	0.01547172958514955	0.01473569112450605	0.0028210132022187502	0.0039771604204897	0.0028211442951736	0.7373858661174741	0.0006302678038152499	0.012312574293965699	0.18421371425547967	0.1842237372151082	0.18233340924769545	0.18234188231168794	0.9524268791932621	PTBXL
14388	4.5	0.011955709131131899	0.01179792674270725	0.0012776853531264501	0.00217037274165825	0.0012781182285329	0.9133717865389503	0.00038016843238345	0.00248210544583605	0.10212667817421761	0.10215389957206256	0.10686821995354835	0.10690442653918053	0.9868027578545053	PTBXL
14400	5.5	0.0094014204319644	0.00852097022856415	0.00257598103518465	0.0036985766220459498	0.00257603865307745	0.7215424179290597	0.00045817103561685	0.0037800207273718496	0.2788650962226757	0.27887093937980517	0.2739991317084844	0.2740052603454512	0.9063492362912778	PTBXL
14447	5.0	0.0160121881077772	0.0158220139304967	0.0016707812571231	0.0028800987391188	0.0016713439668851	0.921623109389864	0.0005548166422326	0.0046592070471737	0.10389498599861674	0.10391281703315908	0.10434434356361284	0.10437948615363317	0.9881231611819417	PTBXL
14449	6.5	0.0246544185636198	0.02425396003340665	0.0023804461842263	0.00424771981939105	0.00238106160411495	0.8031379540677045	0.0010765824084399	0.016343604838907802	0.09579460317028435	0.09581678255816245	0.09655251767887561	0.09657747952849548	0.9837571294094898	PTBXL
14460	5.5	0.02547581420635605	0.0246362273731154	0.00388919350004835	0.00603864601594205	0.0038901835200764	0.8491328444458225	0.0009414415340758501	0.023434207582748452	0.13931893849837246	0.13935150547804898	0.1526621865172035	0.1527010476903943	0.9670437683977465	PTBXL
14515	4.5	0.010517121062017451	0.010156151157876301	0.00183900607325605	0.00266873886190525	0.00183908430748295	0.8451184790195402	0.0003983817548187	0.0036532260365717	0.17067585897869136	0.17069141547937022	0.17485831554203693	0.1748657542913333	0.9656778787642949	PTBXL
14516	4.0	0.0160128954386644	0.015541974550868	0.0027242315983358	0.0037691192669339	0.0027245833462758	0.8341639901627048	0.000760118847034	0.0092993660184728	0.16987020433559186	0.16988776365671782	0.170127358213926	0.17014932475591382	0.9705911470164651	PTBXL
14559	4.0	0.0148408314673632	0.0144518916203007	0.002201390209258	0.0029576424098418	0.0022016376568739	0.9028485628243016	0.0004457345533162	0.005513954171114	0.1457018168215574	0.1457634295557472	0.14833334736663006	0.14835002080008589	0.9737925837970852	PTBXL
14560	6.0	0.0155017031239352	0.0148491734938394	0.003295074070986	0.0045773265358192	0.0032953038448854	0.8651076674486863	0.0006220128145835	0.015654344177565	0.2127852021768339	0.21279797138302384	0.2125620678348745	0.21257689032873617	0.9579059394391143	PTBXL
14659	5.0	0.011010847924702	0.0105484798641469	0.0017549318826379	0.0028952467206884	0.0017553278258579	0.8803329956232412	0.000380313385128	0.0078446503632846	0.15326092974828492	0.1532955080852706	0.15938208343617605	0.15941804281212127	0.9580079514568708	PTBXL
14661	6.5	0.0164194634222872	0.0159962796631382	0.00199158584000395	0.00340016907687195	0.0019920455376122997	0.8797074622567933	0.000454696908149	0.00730642240701305	0.12050308092136178	0.12052587034447781	0.12129420973042526	0.12132220684558835	0.974226699846075	PTBXL
14696	5.5	0.0313644990983031	0.03034136334507135	0.00454775850690485	0.0067297950102095	0.0045480708596024	0.8063731364677367	0.00158780590650365	0.0274112556613525	0.14476124341683672	0.1447711775034385	0.14499700736973975	0.1450069661673144	0.9673791776484292	PTBXL
14698	5.5	0.0065628348869951995	0.00574219652498555	0.0019627642568072	0.0027944654128711	0.0019628305147780002	0.7641066891559707	0.00020118091089595	0.00391648236449405	0.3021428990276593	0.3021795240506069	0.2990726249561116	0.2990827208936052	0.8749567258448308	PTBXL
14702	5.5	0.011926915735806651	0.011195175219419099	0.0024710976620461	0.0032562324615020496	0.0024714721971401503	0.8193966691318079	0.00032983201640500003	0.0055095252214504	0.20735819322428273	0.20738252145264857	0.2071866454650501	0.20721804797533414	0.9386479679578232	PTBXL
14750	4.5	0.0119800950384337	0.0116768915005946	0.0016903999749105	0.0023390690852214497	0.0016905615167538998	0.8117272554547283	0.00029590173449345	0.0075390320160048	0.14125571073675558	0.14127158253162475	0.14110071493485463	0.1411141991219902	0.9746910573859069	PTBXL
14800	6.0	0.0299598017041306	0.029864892679915	0.0009249246781361	0.0025683109922401	0.0009266402515554	0.9638085848656328	0.0007079670540069	0.0100394399537618	0.030743631644454872	0.030800655701125373	0.030872189584905677	0.030929452094058518	0.9968321210816788	PTBXL
14803	7.5	0.015572068565466949	0.01493969228594285	0.00238094830937375	0.0035616204590661	0.00238125325580355	0.8481950037799741	0.0004582046737257	0.00839915445007485	0.15611561833176985	0.1561252357379009	0.1528986530828542	0.15291823599366133	0.9593903483750081	PTBXL
14826	5.0	0.0161815595844884	0.0159891754277936	0.0009229489999445	0.0021558271327823	0.0009236040114906	0.8412814943250354	0.0002897432412596	0.0028904680648391	0.05968620425672891	0.05972856320931826	0.05703708564835966	0.057077564536854926	0.9881109014436891	PTBXL
14855	5.5	0.009846709889206301	0.0092366813947804	0.00218584036583055	0.0028838670089519	0.00218592648745995	0.6802155252755597	0.0002446204140925	0.00294448561969	0.2214454870305479	0.2214532635761592	0.22198687586262794	0.22199562209668672	0.9380474796871391	PTBXL
14931	5.5	0.009824982837548749	0.0093862638454794	0.0016537004226505501	0.002440652895444	0.00165435433645275	0.8565454362258659	0.00018953866521395	0.0038211868768718	0.1577731823611674	0.15783736710252605	0.16831585866292817	0.16838241489137273	0.9553465894726383	PTBXL
14940	5.5	0.010079687432334849	0.009476664514696649	0.00200215193980305	0.0028851543656382003	0.00200229833338045	0.7393612786453576	0.00026434917756355	0.0041061707037181	0.2141881838730884	0.21419726263719696	0.1986323438344232	0.1986468674571429	0.9401744427407789	PTBXL
14943	4.5	0.01547758451600095	0.01474883680785865	0.003086733855038	0.0040818538849701005	0.00308697740457045	0.7698892852519108	0.0006831723783578499	0.0098325206998348	0.2009536685751108	0.2009791602173952	0.19943253108047254	0.19944826670977556	0.9529159277154061	PTBXL
14952	8.5	0.0170575102597036	0.01611583382587945	0.0036110256695335	0.00480315775510955	0.0036111886988629497	0.7631223395550293	0.0005368486421064001	0.00711598673438445	0.20802320802487448	0.2080336623988051	0.2116971125653743	0.21170667019289247	0.9447940279978169	PTBXL
14957	4.5	0.00981709898856145	0.009406984675329449	0.00181886791423955	0.0026106940575163	0.00181896049648255	0.8266004466480467	0.00030695136555035	0.0026086480153677503	0.17713775407224874	0.17714677868156833	0.1852754990408911	0.18528492975388566	0.9582244903805236	PTBXL
14975	6.5	0.01588221865616915	0.015542779014775548	0.0021009431782385	0.00325658815595525	0.00210122879695525	0.8132353938361054	0.00027738835323539996	0.008291298359523702	0.13337160791332334	0.13338943309679135	0.1322827259667797	0.1323007095195146	0.9786276937283096	PTBXL
15023	4.0	0.0209506446269793	0.0205683204926291	0.001762061899569	0.0028251113836237	0.0017625479029872	0.8401560321856772	0.0010289816110074	0.011308912681908	0.08703919389438947	0.0870659174049004	0.08410537866218663	0.08412857620225536	0.9817511994901645	PTBXL
15029	7.0	0.0196098106465788	0.0183614170315682	0.0033037142912872	0.0049390547434256	0.0033040726238425	0.7972264215665449	0.0007844504339367	0.0110537356379616	0.16795438255799278	0.1679666382371216	0.1684725238213138	0.16849079694805422	0.9363383136374956	PTBXL
15056	5.5	0.0123921618738231	0.011978355788436701	0.0018074899031039998	0.0029617289797983	0.00180781857521	0.8602012070930605	0.0001375912563588	0.00442411092921705	0.153777948573186	0.15380524617272368	0.14585751231365832	0.14588403489376553	0.9666074338279496	PTBXL
15057	5.0	0.0222271377832656	0.0220226775434957	0.0019520473000112	0.0036980171020491	0.0019526810569072	0.918829936950112	0.0005680217399473	0.0045501455830169	0.08721514299048992	0.08723300034297714	0.08782270209711213	0.08785121485040406	0.9908013239597663	PTBXL
15109	3.5	0.01793514688798785	0.017552927734307	0.0020509121689623	0.00329975865621925	0.00205139040434405	0.7796100403606046	0.0008185857356683001	0.01177387529162095	0.11288918426309928	0.11291703117075687	0.11435156800058931	0.11437823270452158	0.9786888194410696	PTBXL
15115	5.5	0.00865035431662545	0.0073953048741958	0.00244485307990365	0.0028545121712799503	0.00244498234362055	0.8165555926025196	0.0002730989136866	0.0048252391934307	0.29039892287701874	0.2904158234172822	0.2826303976017251	0.2826453407719316	0.8549135218637782	PTBXL
15286	5.5	0.025911505919017197	0.02500748744571275	0.0042822187936699	0.0060753952558566	0.004282929163151299	0.8892654329820835	0.00126142038115445	0.024696918510770098	0.16527042482765447	0.16529222209584404	0.16526321577191916	0.16529063098597965	0.9651113109315286	PTBXL
15291	4.0	0.0138212781988005	0.0133834548427978	0.0018491211879927	0.003366829811432	0.0018494927956643	0.8531759660045369	0.0006977790622283	0.0071800320818871	0.12913987523384676	0.12917289912008978	0.13378800147103462	0.1338148881067173	0.9683225133229214	PTBXL
15293	5.0	0.0183074905186025	0.0181695670195138	0.0015214996551382	0.0029118568315125	0.0015217912635494	0.8514112062151722	0.0003478897833529	0.0060411044444603	0.08141548250987296	0.08142819012761936	0.0831080400447119	0.08312396841080356	0.9924662804577966	PTBXL
15294	7.0	0.0408049941810255	0.0403485587642195	0.0036878121851675	0.0065418078502693	0.0036887655915688	0.924369319686639	0.0042411792856711	0.0409992766895666	0.08879316956288323	0.08882444730984024	0.09037649089734093	0.09039985584127573	0.9888142266414477	PTBXL
15306	4.5	0.01070065356812455	0.0105693842807293	0.00103405374076065	0.0017692535352146	0.00103428986319995	0.8533432178932803	0.0001019561047401	0.0018342501305876999	0.0931909649323614	0.09321177910913726	0.09663463396674409	0.09665670013660901	0.9877325916067147	PTBXL
15322	5.0	0.0116447451587648	0.0114366351617424	0.0011744288126899	0.0020558852206348	0.0011747226256739	0.8892522674320686	0.0002724433891529	0.0060839497835824	0.09839221738539589	0.0984195548502238	0.10085483165820314	0.10088006303767898	0.9821284197992294	PTBXL
15353	6.0	0.0163168241013109	0.016102612652828	0.0017079888152814	0.0027132690515107	0.0017082662623844	0.9332421124735386	0.0003536278345935	0.0036216280398855	0.10541069972734976	0.10542278569803637	0.10467654763430216	0.10469355137849143	0.9868717437196806	PTBXL
15371	5.5	0.009169192057788999	0.0086783578629231	0.0018317962436409999	0.0025475710684713	0.0018318962368827	0.8760244162229434	0.00030340424125235	0.005069922315400649	0.2041216338217985	0.20413205678180496	0.19977727940434348	0.19978818475359017	0.9464691990556631	PTBXL
15411	5.5	0.01576572806997115	0.0129422018559462	0.0063634039433876	0.007171944139971451	0.006363467070335	0.6786578575426396	0.0009078324490734	0.01703392893923225	0.40361692927437287	0.40362093108591085	0.4036225866097438	0.40362659067140977	0.8209073376444379	PTBXL
15439	5.0	0.0168188704412382	0.0162195575215772	0.0024724766113254	0.0037387491325152	0.0024729971571607	0.7855196422675577	0.0006618853752908	0.0063721956169578	0.14335323056525656	0.1433740817267656	0.14700610364790806	0.147037053754642	0.9643666367634569	PTBXL
15487	4.5	0.01574619072192815	0.013986254850611151	0.00452356859357455	0.0054773284005759995	0.00452372652015645	0.7742124276322657	0.00083216191860185	0.0123448422813558	0.28139390915898393	0.2814077336963555	0.2872801856308667	0.2872902151411584	0.888231007588006	PTBXL
15548	7.0	0.008048742103234	0.0077695861151147	0.0012661855210981	0.0019722877413315	0.0012664101865958	0.7593232321543882	0.0002360897707741	0.0029291557952209	0.16070123979305284	0.16074388851337323	0.15731470891449537	0.15734262203369068	0.9653168178904459	PTBXL
15583	5.0	0.0274050138980017	0.0269810642455429	0.0024095309840664	0.0046851810404199	0.0024099294829397	0.8792287668485608	0.0012949663203543	0.0141783223070586	0.08978531747444717	0.08979782761543843	0.08792299807014864	0.08793753916378877	0.9845302157467721	PTBXL
15592	6.5	0.03187747481144195	0.03170778598284165	0.0017091262784554502	0.00323349583785675	0.00171050897195585	0.9497087521308112	0.0009445605041127499	0.007973669545251201	0.05375786685120189	0.053800978967911646	0.053615485183976505	0.05365886043589274	0.9946768422027145	PTBXL
15619	4.0	0.0176727505733848	0.017108390932697	0.003181336594236	0.0043829284432013	0.0031815429654175	0.7470158365905074	0.0011051019726348	0.0211638898500009	0.17756832999862246	0.17757984873767232	0.18001366459769427	0.18002534196396744	0.9680661118174935	PTBXL
15640	6.0	0.0197615654246382	0.0187101787664031	0.0037582446374136	0.0054684624950429	0.0037593362630491	0.7996146588217502	0.0005578371806743	0.0106544527849824	0.19017950029039296	0.19023474012651134	0.19017950029039296	0.19023474012651134	0.94679638805718	PTBXL
15666	5.5	0.0093082912404134	0.0089601502399661	0.0015451131702122	0.0021238760349735998	0.0015453812098744	0.7928151270006247	0.00016653888745520002	0.00280694151504945	0.16783281106270254	0.16787526878360254	0.1659932129652164	0.1660220087619182	0.9625988281355237	PTBXL
15706	5.0	0.0133438475104536	0.0131197955777377	0.0013668109183345	0.0022144047683923	0.0013676871400404	0.8929441679381143	0.0002855658781437	0.0048105706378252	0.09543593513438221	0.09546408881493156	0.10243004630139375	0.10249571114844883	0.9832093455399293	PTBXL
15716	5.5	0.0065749914778588	0.00602964350290815	0.00144341587508565	0.0020837571093118	0.0014435661894562002	0.7050906014411495	8.755281542803165e-05	0.00180085445694485	0.22107444765622364	0.22108747974024173	0.21953121611584359	0.21955407764669976	0.9170572347071321	PTBXL
15735	4.0	0.0101381103941757	0.00950920500487	0.0015581974799966	0.0028125246864461	0.0015584308308305	0.7918689275188572	0.0003672231403137	0.008803646061022	0.15372695709091053	0.15375657571051699	0.1536970322291793	0.1537200494212227	0.9379662121585297	PTBXL
15762	6.0	0.0136885573233737	0.0133430078095222	0.0019981268078628	0.0028469059465351	0.0019985940471798	0.8341628902550396	0.0002979812491845	0.0066309295151009	0.13906468213671608	0.13908576847049803	0.1459705913968689	0.14600472496594868	0.9747563234248607	PTBXL
15768	5.0	0.01960950330504	0.0193298342198556	0.0019598923781563	0.0032826453056573	0.0019602535096092	0.8345213744522854	0.000790934043167	0.010060085190856	0.099427591415966	0.09943992885410682	0.09994604899822078	0.09996446514305025	0.9857380841914277	PTBXL
15813	4.5	0.01931054975471665	0.019085898823882202	0.00211495411213665	0.00354621505229525	0.00211530547817835	0.8690096732838981	0.00072588668230065	0.01128114962244935	0.1118463910598208	0.11188098691787496	0.10952324708518808	0.10954144263353668	0.9883664145408613	PTBXL
15828	5.0	0.0139108032337449	0.0135558093664201	0.002196289561531	0.0033770003888976	0.0021963750972497	0.8542084106696278	0.0006835848211548	0.0061046356616486	0.15788373429100264	0.1578898831608603	0.15788373429100264	0.1578898831608603	0.9744807067313227	PTBXL
15897	3.5	0.016346236205781503	0.015746360848047	0.0022258266290318502	0.00322651547252435	0.0022264438370642	0.8910676869284176	0.000372316631514	0.0034645494680074	0.13554290090128707	0.1355753703808079	0.1361675312292745	0.13620528964806763	0.9633019277231335	PTBXL
15917	5.0	0.0090228594908888	0.0087973078028708	0.0013429523528255	0.0019905007496881	0.0013432019371544	0.7776338583033392	0.0003184909509571	0.0046275459022278	0.15115654100240922	0.1511648011596098	0.14883888574144383	0.14886654707532052	0.9750021943436269	PTBXL
15951	3.5	0.009240323057796651	0.0085285789462725	0.0024076154637869	0.0028852501564808003	0.0024076754710214	0.7452846847164376	0.00018947950237575	0.0026961643205698996	0.2527419261480146	0.25274722265446103	0.2605553343457447	0.260561828408141	0.9229741095552274	PTBXL
15960	7.5	0.0142206249643842	0.0137326213221459	0.002385683038797	0.0031666192826961	0.0023858371894892004	0.7818237054816007	0.00033762015972905004	0.00660784035649715	0.1657957941350776	0.16580562540806756	0.16776217956468045	0.1677730195026288	0.9656833899030096	PTBXL
15991	4.5	0.0220254913047082	0.021646959261210852	0.00223075886375385	0.00450821835658475	0.00223137609559885	0.7727468434777747	0.0005461644662655	0.01197103270986625	0.10097873663646273	0.10099769968950598	0.10128077657350598	0.10130880009572672	0.9828139114691878	PTBXL
15999	4.5	0.0141316811560066	0.0134159893193004	0.0025146256754983	0.0032667763058369	0.0025150538313064	0.8426139085957574	0.0005439050726213999	0.0075915186283087	0.1779425527144361	0.17797285208214375	0.1779424293357674	0.177972726920561	0.9493555063403055	PTBXL
16014	4.5	0.0248261496136556	0.0245514753568489	0.0017383004685558	0.0038964841128436498	0.00173968749507255	0.9206588346471478	0.00048517651997559994	0.0058526835165643	0.06925062276577734	0.06931029881439538	0.07001893147375739	0.07007480105234025	0.9889360911345022	PTBXL
16023	5.5	0.023003328958039	0.0225173718070792	0.0028725044724876502	0.00423697521003875	0.00287304994371495	0.8446280975655702	0.0008211547062324501	0.014216873014561	0.12623339469849182	0.1262546904097483	0.12487342496068565	0.12489713766888952	0.9788744858691433	PTBXL
16042	6.5	0.0145915543939407	0.0142610855339811	0.0018503300935168	0.0031268554785532	0.0018506236375043501	0.8078995701844007	0.0007376987282766501	0.0106330912369452	0.12029769370833321	0.12031549536745917	0.12680829221903664	0.12682840960883796	0.9773520455026484	PTBXL
16049	7.5	0.01088964231286795	0.010462964684262801	0.0016391458066917	0.00262825821290155	0.0016392953793285	0.8078595687016892	0.00038088482391205	0.0054947669866851	0.14522844117400963	0.1452375205960839	0.15052338356006173	0.1505371188722513	0.9608180309007067	PTBXL
16092	5.0	0.02196919674256	0.0215742032300738	0.0024637688904267	0.0038405969034046	0.0024642841577919	0.8834143899650386	0.0003968646162698	0.0091285797718347	0.11327443276678552	0.11329812273979517	0.11214651674786745	0.1121699708309292	0.9820205755761204	PTBXL
16111	5.5	0.0090090471503708	0.008167425474287351	0.00238615042281515	0.0031848828865113	0.0023863604140088998	0.6603395759111658	0.00051749779707845	0.0073822299257343005	0.2593706480158604	0.2593880814076157	0.26486157559037077	0.26488488451419423	0.9065803894645164	PTBXL
16127	5.0	0.0144997761001605	0.0133728909769016	0.0038918300921823	0.0049934738121909	0.0038920434061763	0.8496622958847583	0.0005470379342479	0.0123672104650327	0.2720377046408096	0.27204407611724923	0.2684062198821967	0.268420931419294	0.9222825845396035	PTBXL
16196	5.5	0.015429692897050599	0.0099051592631279	0.00764888536740225	0.0082382259691266	0.0076490602411384495	0.7396272159428007	0.0002517504152646	0.01785408545212175	0.4986708765766187	0.4986885611016639	0.49572505547821644	0.49573638906323114	0.6419544011158693	PTBXL
16197	5.5	0.0173725113819121	0.01700251464381345	0.00185508035007085	0.00315175292039775	0.0018557158953133	0.859141904359356	0.0005141820711966	0.00683351269964415	0.11149654800581724	0.11151984188586375	0.1067825088318734	0.10681909221515509	0.9787021732226993	PTBXL
16204	5.0	0.01079625385944	0.0100343633406893	0.0021886074426462	0.0028870874401415	0.0021887145117063	0.7983903637751742	0.0002153861401241	0.0039091730398695	0.20586104791447374	0.20587169426145635	0.2027191534341823	0.20272907067598617	0.9294301033793755	PTBXL
16264	4.5	0.014729992126541	0.014392949177200649	0.0020349447520153	0.00297337645338805	0.00203509590250215	0.8038762928999557	0.00018976652006735	0.0050841363981463505	0.13901285743008523	0.13902677251598766	0.1381497515092807	0.13816001291916816	0.9771185927022285	PTBXL
16307	8.0	0.0176676470780336	0.0174701574520827	0.0012304430987845	0.0026754800401506	0.0012311958264644	0.7924254427357768	0.0003124479256415	0.0037766854708597	0.07010981103017623	0.07015270094149932	0.06964385768800674	0.06968646255081475	0.9888219622523229	PTBXL
16319	5.0	0.0239356498215018	0.0238807847564703	0.0012291264463914	0.003128289879556	0.0012299131119892	0.8886873061560137	0.0007881912792879	0.0082219611538841	0.05245864680602958	0.05249505741416256	0.05135128795572765	0.05138415381078763	0.9977078096713208	PTBXL
16325	4.5	0.016682445774064553	0.0157214142687285	0.00348476263673295	0.00435953805052485	0.0034849705549352	0.8145664331300182	0.0006041955924232	0.00916495941445355	0.20441250923011128	0.20442873501991918	0.20888799423826412	0.2089004575308212	0.9423926492343152	PTBXL
16354	10.5	0.010724079666025	0.00895656800750585	0.00390385880471625	0.00444523201611385	0.0039041031585027	0.7574032082697733	0.0008030341359701501	0.0221323309649939	0.38041788911402497	0.38042481213461843	0.3640273968762169	0.3640501824013211	0.835182904867929	PTBXL
16365	6.5	0.01530690134463595	0.01485595986215235	0.00200753848166445	0.0032779871502916	0.00200827558994635	0.8985728488147318	0.00071600809539745	0.007757661088935349	0.13254113295030018	0.13257895494698219	0.13115250673304685	0.13120066202361177	0.9705399889676806	PTBXL
16366	5.5	0.02393307939536065	0.02312134869676245	0.0032163918127133496	0.005520681983719151	0.0032168519697498	0.8504904225291363	0.0014144106816611	0.01641130857374265	0.13638069341131273	0.1363943495142167	0.13439105597655923	0.13441028279768197	0.9660833156824963	PTBXL
16372	7.0	0.0258330077428157	0.025429739508706	0.0022412553901937	0.0035288759582543	0.0022424244462663	0.7952598997393594	0.0008991808052564	0.0101554939986957	0.08716766230941214	0.08719923089664483	0.08675936664080494	0.08680462099462385	0.9843894199961346	PTBXL
16374	7.0	0.0077733028552259	0.0073488625874974	0.0013156719354066	0.0019374932412677	0.0013157431100651	0.8105772645775231	0.000120324898085	0.0015360423322029	0.16821425911604107	0.1682317225800912	0.16925520076991332	0.1692643570654836	0.9453976931513541	PTBXL
16384	6.0	0.005648086736125	0.0045253289195837	0.0022279907034952	0.0026463685185758	0.0022280938987276	0.665009172462707	0.0001590639483449	0.0033116837499194	0.41137390574573585	0.41139295960702	0.39446821686448896	0.39448648769445693	0.8012144874900429	PTBXL
16394	5.0	0.0133626633080219	0.0128810509637445	0.0021858900157532	0.0028671951542282	0.0021860344876118	0.7681930869236281	0.0007546696015532	0.0094995146268583	0.16011175707938258	0.16012308643772366	0.16358191218070744	0.16359272378729137	0.96395835671559	PTBXL
16405	5.0	0.0130135447461177	0.0124522362686355	0.0020791615085076	0.0029886543555671	0.0020793701721326	0.8193973377899834	0.0003818014453974	0.0054896002279709	0.1611238783966028	0.1612033730069878	0.15976903672828047	0.15978507107011972	0.9568673648546331	PTBXL
16426	5.5	0.011207737335918	0.01105064696239215	0.0008347546839999	0.0017394403569158	0.0008352461165468999	0.8620483049292186	8.385096310496189e-05	0.0015276794860367999	0.07778024931078065	0.07784127930709853	0.07448021478204343	0.07452406239662172	0.9859837566836603	PTBXL
16463	4.5	0.01350899804325795	0.013055281778	0.0022545346751733503	0.00313331227636165	0.00225507256598435	0.8272693376854565	0.00048234779536665	0.0083662802577955	0.16732896069636036	0.16734807916122768	0.16689133183334348	0.166931149058076	0.9664137737080811	PTBXL
16474	5.5	0.04355445205769585	0.0431881274537118	0.0034112461403269997	0.007352820486503001	0.0034123365953401003	0.8858277958517811	0.00293025763406385	0.0544317100842359	0.07864559621238602	0.07867337156680002	0.07832141099624396	0.0783464475874897	0.9915892730438031	PTBXL
16492	5.0	0.0136936212934052	0.0135703221170295	0.0009675930503456	0.0019343153637029	0.00096807782025	0.9207701786789968	0.000151652497197	0.0017375950003565	0.07300720792721832	0.07305788668709556	0.07066012923926773	0.07069553038656201	0.9909958678034216	PTBXL
16510	4.0	0.0196798773417524	0.0188491352597684	0.0031806942982772	0.0040617477630867	0.0031811725102601	0.7514316945270558	0.0012069403717531	0.0182672286972066	0.1621526013122968	0.1621627291611211	0.16162165256635558	0.16164595210718077	0.9577872327373955	PTBXL
16512	10.5	0.02465178949502205	0.0240888515741387	0.0027174509903792497	0.0049544504478357	0.0027178451353762	0.836843989885976	0.00068505257597555	0.01051925837062775	0.11046465772959604	0.11048304756058011	0.11023341696666629	0.11024940546101189	0.9771644196054398	PTBXL
16522	5.0	0.0199182350172313	0.0192028427038871	0.0029376166608843	0.0043993076477958	0.0029378259909104	0.7552257255676097	0.0005823337790573	0.0126687074603694	0.14977458159611118	0.14980184394849044	0.14748378349502167	0.14749429296164454	0.9640835489326582	PTBXL
16526	5.5	0.0136464285993105	0.01271574449114165	0.0030154745255558998	0.0038396849386052	0.00301572464254305	0.7853128033109853	0.00032656165296830004	0.0047634469322008505	0.22396776314256295	0.22399516180944617	0.220971699929479	0.22099002831373937	0.9318001701766956	PTBXL
16559	4.0	0.010299820625359	0.0098723146100252	0.0017705147413519	0.0027421119163417	0.0017708365035797	0.7817480335151624	0.0003129843165494	0.0041390789082664	0.17341021190080594	0.17343881880647674	0.1718976286822654	0.1719288682775461	0.958493838787712	PTBXL
16593	5.5	0.02426301091017695	0.02370977411736075	0.0033012126597772497	0.0047772788340226	0.00330199793938885	0.8343524016661537	0.00065345264090045	0.01695660318101075	0.139919975323521	0.13994781799895042	0.13605948049887656	0.13609184579824138	0.9771983454623866	PTBXL
16625	5.5	0.0105546872534991	0.0098603273409818	0.00221746871329705	0.0031967245665227503	0.00221768239217955	0.8112786201292121	0.0002250394060748	0.0055435529717671	0.2043946895300074	0.2044062380398046	0.21009326567794917	0.2101135106058535	0.9342131229623024	PTBXL
16635	5.0	0.0051319934160057	0.0045011596172203	0.0017900452876639	0.0021903506776077	0.0017900838993703	0.6093379779931416	0.0001603788810508	0.0018854708287794	0.3340800233633242	0.33408447468904795	0.34880116605003686	0.34880868977488805	0.8770782135421393	PTBXL
16677	4.5	0.020187944026518648	0.01999791138672045	0.0020677824032879	0.0035111985393978	0.0020684571052643	0.788018353891218	0.00092546047999855	0.0144631478838598	0.09763942922425388	0.0976781615811381	0.102426596813013	0.10246001784764208	0.9905868255059271	PTBXL
16693	6.0	0.0110663204872369	0.0107445048612265	0.0015867030770211	0.0024026625173996	0.0015870949907795	0.8262417531096107	0.0002067978220546	0.0047017428606879	0.14630933129928422	0.1463408456595815	0.14338126921690816	0.14341668421856582	0.970919365078794	PTBXL
16715	4.5	0.024149169964023602	0.023045659431393202	0.0043773615108642	0.0059243174873617	0.0043776072906887495	0.8673249408806201	0.0025413805594834502	0.0337670048107472	0.18239122442396732	0.18240466318552395	0.18126343544665946	0.18127361301487055	0.9543044115274205	PTBXL
16718	4.5	0.03345715774525205	0.03308679350474915	0.0032166642882857496	0.00620093347475885	0.0032170939137298	0.94960093764647	0.0022083804499527	0.02156859338770975	0.09585956426068348	0.09587324143712761	0.09614278393813147	0.09615562500034368	0.9889301941508926	PTBXL
16721	4.5	0.02628336773997145	0.026049891238242848	0.0019177836321034	0.0042621562544605494	0.0019194467093697001	0.9157859963593566	0.00030506929551225	0.0051833880315206	0.08073711985602883	0.08077844048128581	0.07296567361825769	0.07302894851068217	0.9911169487853136	PTBXL
16734	4.0	0.0080761453549279	0.0076522963820003	0.0016625861667623	0.0021595107414726	0.001662698835765	0.7939753777799282	0.0001472286510521	0.0025497445834151	0.21120282352444386	0.21121713617299684	0.20586382410116277	0.20587777494005294	0.9475184070741154	PTBXL
16747	6.5	0.019610672637134098	0.01892338799435725	0.0027115972151921	0.0040164652618563	0.0027121964886438997	0.9119153409290899	0.0009211104842821	0.012509899728083449	0.1386902050617216	0.13871472915733535	0.13827150477528813	0.1383020633115958	0.9649535405799682	PTBXL
16771	5.0	0.0167007775118426	0.0163521371806374	0.0019102146653277	0.0033227653466464	0.0019107241491469	0.8281170321917957	0.0006106715172515	0.0051325950376639	0.11572095974320185	0.11578929901647393	0.11437878649500946	0.1144092930878216	0.9791243053829094	PTBXL
16830	5.0	0.0101004628627141	0.0095875060451776	0.0022485533964924	0.0030258241933943	0.0022489004052861	0.7839961393632522	0.00030327259597	0.0067268410346299	0.22208589054965458	0.22209312904025746	0.2226188469830372	0.22265320271488992	0.9492145236798917	PTBXL
16839	8.0	0.0116771849103568	0.0115461349256847	0.0009745494000739	0.0024160342900014	0.0009753180176344	0.8591270413105048	6.668467935272985e-05	0.0015697666797792	0.07795368529301806	0.0780166063897345	0.08345756340721698	0.08352338556952754	0.9887772621844955	PTBXL
16861	5.0	0.0182091944265283	0.0176062255637827	0.0029627791967773	0.0041405272530755	0.0029630613048152	0.8883166336757307	0.0004948637542082	0.0081091975833629	0.15885697784171768	0.158882535365494	0.16270786765069284	0.16272336026564832	0.9668865712221099	PTBXL
16862	6.0	0.0088081272660949	0.0081357521488487	0.0020484745159684	0.0026053731582051	0.0020485335818318	0.680044216187142	0.000118824995726	0.0031510676313215	0.23726308095262602	0.23727310984060537	0.23256640760103314	0.23257311343776954	0.923664236797035	PTBXL
16869	5.0	0.0143338901372029	0.0140645661622624	0.0017742300687639	0.0029944239422106	0.001774547697727	0.8425434554819007	0.0004065926956107	0.0042181081411014	0.11818236402952946	0.11821014928375595	0.12377868476604087	0.12380084406543969	0.98121068514112	PTBXL
16870	7.0	0.0199371833657298	0.0196718747405769	0.0014568315578767	0.0035860418964028	0.0014576369618858	0.8848652872228816	0.0001457373203316	0.0044626683157856	0.06871053491687278	0.06873958246485412	0.07307108186509738	0.07311147894598516	0.9866927729817171	PTBXL
16874	4.0	0.0089814157708633	0.0080123654649574	0.0026882391913325	0.003095464439223	0.0026883070959164	0.6857262033542414	0.0006379923868071	0.0110678595327839	0.28366449293538293	0.28367749709611806	0.2993112956704937	0.2993188562361809	0.8921049497508393	PTBXL
16921	5.0	0.0100694048774755	0.0091096943735964	0.002890241334003	0.0034235093021026	0.0028903164405838	0.75830349451937	0.0006736347806433	0.0134370866489093	0.2863523596665423	0.2863601025291393	0.2870319913809655	0.2870394502707126	0.9046904444148531	PTBXL
16937	5.0	0.017882742863106	0.0177577619389393	0.0012538985222027	0.0024879255716972	0.0012557965785801	0.8891048088314094	0.0004412146329097	0.0046028837137059	0.06918922738587822	0.06923678272584105	0.07011779634709314	0.0702239353433271	0.9930110875538815	PTBXL
16950	4.5	0.0152415302968728	0.01474168490850445	0.00239957144703775	0.0032178624169242496	0.00239981989911085	0.9150612000606284	0.0002837388881982	0.003894194184215	0.15760291420468575	0.15762230425337082	0.15743638599925136	0.15745268699188533	0.9672050392163767	PTBXL
16997	6.0	0.0293426127122385	0.0290340133082937	0.0022723905693369	0.0041425341831297	0.0022731352685776	0.9029856804765604	0.0009349822184309	0.0139817324079016	0.07752141996719972	0.07756093936008758	0.07744336169454703	0.07746874114006552	0.9894828927822066	PTBXL
17008	4.5	0.009049057729885849	0.008790188523633651	0.0011844987418574001	0.0018004126391766	0.00118461129534605	0.7856345767911513	0.00017398887644895	0.0024252940334881	0.12915391928662007	0.12917396090507374	0.13089746769383714	0.1309099058384495	0.9713926892744597	PTBXL
17025	5.0	0.0155694702899407	0.0152837959197901	0.0019207467282324	0.0028297992865633	0.0019209876750185	0.8155476311166424	0.0007680857086618	0.0055328489130961	0.12311088087699433	0.12313102547658461	0.1233662220013598	0.12338169759440265	0.9816516320189023	PTBXL
17038	4.5	0.00699005079781905	0.0063906937517738995	0.0016983045262272999	0.0023227258439228998	0.0016984390933376	0.7202093745679847	0.0002539080851601	0.00364241688947595	0.24019605225135848	0.24021399403200702	0.2429602552755674	0.2429795065105287	0.9142556952186736	PTBXL
17065	4.5	0.007670320148429451	0.0070673972986298	0.0015846114533285501	0.0022191569247778003	0.0015848248074681998	0.7341487859177349	0.00012434339325305	0.0023097838481711	0.20660508318488285	0.20663288028639215	0.20659000180755296	0.20661781735312618	0.921395347504093	PTBXL
17070	4.5	0.0111593661544463	0.010869500547479701	0.00150138369611865	0.0025123873554651	0.0015015980400192	0.829076242604676	0.000407959885914	0.0047578464062515	0.13005251166537543	0.13007113420098593	0.1345402306313288	0.13455943816494528	0.9740249040174109	PTBXL
17076	5.0	0.0130950191650127	0.0128123759474608	0.0011753193514267	0.0024735398942069	0.001176467147797	0.8142828455703293	0.0002822258367608	0.0068169548512789	0.08757119188623878	0.0876678712923183	0.08975316008447859	0.08984081145450228	0.9784159752658425	PTBXL
17083	4.0	0.0206878933784268	0.0200246748085917	0.0027454392316437	0.004011065448904	0.0027464186982305	0.8447578001845822	0.0005278457335942	0.0092461711140714	0.13272567228981563	0.13274166048724456	0.13270753002365268	0.13275487494026084	0.9679417059193326	PTBXL
17124	4.5	0.016451277707705	0.01553978943474715	0.0030936984905516	0.004502679713745249	0.0030941390083658498	0.8389213399787354	0.00049198114574455	0.00721932554743695	0.18134613484633214	0.1813609507081652	0.18805217111511394	0.18807894823371085	0.9445946819965874	PTBXL
17141	6.0	0.0102529357235835	0.0092492128293582	0.0027005921321718	0.0036940885266619	0.0027006743489257	0.8254078949395507	0.0003112754288176	0.0092838587682511	0.2629927938507225	0.2630040085846643	0.26339696307273025	0.2634049819227569	0.9021038538341203	PTBXL
17162	4.5	0.010117344938083951	0.009322273590257599	0.0021526332375814503	0.0029563093358841996	0.0021529642115794	0.7133349444789056	0.0002358925286282	0.0072962379161551	0.21085507167898138	0.21087329633510932	0.2127666152291059	0.2127993287522659	0.9214150201765361	PTBXL
17181	4.5	0.016943451266008852	0.0166992967870395	0.0009723469884816501	0.0017639322271922999	0.0009731401515439	0.8915162141374418	0.00026108499509195	0.00367784340889595	0.06014422505541531	0.06019311573731083	0.057387776151150885	0.05743458851834794	0.9855900385856354	PTBXL
17184	4.0	0.034962996574845	0.0348340797687608	0.0017468066801429	0.0043256033024386	0.0017479674938466	0.941777073949168	0.0016044598725357	0.0143885658492193	0.049819057672433296	0.04985216416641971	0.0499615837104673	0.04999478491795577	0.9963127643876798	PTBXL
17216	6.5	0.033947185697003196	0.03361716149075425	0.00199647139771445	0.005256547551574351	0.00199741809664995	0.8454978688844621	0.00074186612881685	0.014508497134087	0.05707340833137457	0.05709709350496342	0.058811101913838336	0.05883898931940856	0.9902783043874509	PTBXL
17218	5.5	0.01379085649031275	0.0131255517475035	0.0026316901253667	0.00334324720341445	0.0026319747898271	0.8326245044022587	0.0004996439445467	0.0056589079446713	0.18450239695011927	0.18451852189419954	0.19082862092106495	0.19084926245704206	0.951757547235983	PTBXL
17225	5.5	0.01976640376315605	0.01905072389745915	0.0029529101019561002	0.0045109045550436	0.00295370322460295	0.8731530565515038	0.00064974646497945	0.01067103099414205	0.1496256358922972	0.1496581049137813	0.1493903563510238	0.14943048113327317	0.96379311713591	PTBXL
17294	5.5	0.0182304065769269	0.018119085414121452	0.00103100981709955	0.00233522101952205	0.00103164158664985	0.9325866933788503	0.00026257741732505	0.00314139864076515	0.056927482898206844	0.056983424456990645	0.05655440610986896	0.05658906082520042	0.9938936544099713	PTBXL
17332	5.5	0.00989708222171065	0.0095220766345834	0.00109149375356745	0.0019805178150498	0.00109183056044245	0.7829035963315012	0.000206932601068	0.0028624982739228	0.11328261405733764	0.11330644242260915	0.11028439787770017	0.11031842880393226	0.9621094804785373	PTBXL
17339	6.0	0.0109236803956427	0.0090115314211728	0.0047297787107037	0.0052136400029192	0.0047298305618813	0.7034053704886434	0.0006752011442501	0.016810335597892	0.4212367800906064	0.42124177384227557	0.432983988856937	0.4329887355334894	0.8249537788351415	PTBXL
17347	7.5	0.02053835713766285	0.019189648284024148	0.0031338803055792498	0.0040913057567231	0.0031340671833842	0.8603654590010741	0.0008389607434614501	0.008583513949528849	0.19775341727076423	0.1977692756170191	0.15258670810784566	0.15259580707343953	0.9343321939238526	PTBXL
17394	7.0	0.023592663662804	0.0234235060258292	0.0016289423163291	0.0031993049583881	0.0016295245051945	0.9052380704202468	0.0004379799649977	0.0066367208723944	0.06963887487324734	0.06966222321519132	0.06904444278147691	0.0690691194722364	0.9928300746625108	PTBXL
17406	5.0	0.016594042516505	0.0161236084821065	0.0026928737530709	0.0040844391439295	0.0026932218868644	0.7928702906044163	0.0003456450883742	0.0062941322326312	0.16178096899359726	0.161792130463259	0.1622795500489092	0.16230052949337873	0.9716504261134328	PTBXL
17409	7.5	0.03211320657326515	0.0320507039193534	0.00121990354320915	0.0031682610706287497	0.0012219284871311	0.9440480182087119	0.0006972781105361999	0.005327517342340649	0.03794945851188269	0.03800772585072765	0.037987596798407006	0.03805065322092059	0.9980536775806192	PTBXL
17414	5.5	0.01421975883465965	0.01391274371182495	0.00171275345794915	0.002732273126931	0.00171308918420325	0.8498041663757383	0.0003002146381982	0.00636927994876385	0.1176972910625443	0.11772045420161893	0.12044884008682591	0.12047244992845568	0.9784092595096359	PTBXL
17427	5.0	0.0145098132764671	0.0142116668402008	0.0015797867789829	0.0029551055053611	0.0015800879580279	0.7895203987104655	0.000429538206377	0.0082959715072989	0.11867315944434126	0.11869132683660037	0.10887712673360825	0.10889788365440808	0.9794520831808462	PTBXL
17430	5.5	0.00639090334644575	0.005174755829232	0.00240302478325955	0.0027223148639917497	0.0024030786455171496	0.6560993843673419	0.00012458372796515002	0.0046329585000096	0.37753566424827245	0.3775441515974878	0.37600706081652335	0.3760154887733676	0.8097064763324733	PTBXL
17431	7.0	0.0149596328948086	0.0140949038049572	0.0033043313453051	0.0040439612024374	0.003304436183385	0.7688700874928046	0.0011376721603582	0.0126999491679658	0.21234653441421328	0.2123625272348283	0.22088318400191445	0.22089019206692762	0.9421958348890043	PTBXL
17456	8.5	0.0179728990610313	0.0167961160065827	0.0032791056210258003	0.0047647844465522	0.003280050239117	0.8425705275957067	0.00061253656881715	0.01519699163399485	0.1817071254112214	0.181759462956284	0.18244722845717928	0.18249978637162548	0.9345245833489327	PTBXL
17488	5.5	0.0129957628486739	0.01174595257838105	0.0029737384500088003	0.00398384278477485	0.0029739348884462004	0.7433208545589931	0.0004338422105683	0.006377258982083	0.23337751886854896	0.23339375154458708	0.22882369312488982	0.2288388087006115	0.9038294031026904	PTBXL
17490	5.0	0.0190582107605792	0.0183452554364877	0.0030718108009271	0.0041603863070072	0.0030720376987313	0.7614402571355313	0.0010851535046906	0.0127155364088125	0.16091974727367483	0.16093163353219628	0.16118044025837736	0.16119234577285876	0.962590647514183	PTBXL
17507	5.5	0.0197796281131052	0.0189181841218894	0.003392781564561	0.00454450332434085	0.00339325988476785	0.8571826245079855	0.0006725579449342999	0.0120186667124523	0.17066369920621194	0.17067997954334452	0.17152908766333566	0.1715532701304738	0.9564479177116054	PTBXL
17523	5.0	0.0076216571688182	0.0068812627290132	0.0020805373161902	0.0025643858539286	0.002080636504607	0.7237907997181696	0.0002600045664414	0.0044904454568771	0.27330443898277457	0.27330960215935524	0.272977027188013	0.272990041210371	0.9028565017547483	PTBXL
17537	6.5	0.0154921951759633	0.01528657607672225	0.0016108983581028498	0.00297861663960215	0.00161193504318805	0.8299304131298981	0.00037679865874889996	0.0040594171242362	0.10573899483043131	0.10576761630971097	0.10398128475699923	0.10404820136071004	0.9867275685010685	PTBXL
17570	4.5	0.023304641859493998	0.0232076307318549	0.0009352405935296	0.0022923006773129	0.00093639156311335	0.9342861694882336	0.0004020488652145	0.004779063967516151	0.04045255159116276	0.04050962153096556	0.04013108629466432	0.040180474291728996	0.9958372615968961	PTBXL
17595	5.0	0.0166516430715649	0.0161902711298812	0.0024894119927897	0.003608469626063	0.0024896627343861	0.8477761595616469	0.0007306222905728	0.0076354749237864	0.1499566314634556	0.1499681244763831	0.14949948074738237	0.1495145388167466	0.9722927077105344	PTBXL
17620	4.5	0.007870965668955	0.00726290317997745	0.0021029067104403	0.00247905537875185	0.0021031182720667	0.7702474704003134	0.00016238788012774998	0.0031461480431934	0.2689457230816308	0.26896485936295644	0.26717264423280046	0.26719952297110244	0.9227461388408927	PTBXL
17639	7.5	0.0196918292396895	0.01932239870782805	0.0025229754539189	0.0040276341026042	0.0025236468333733	0.8276705279934471	0.0010417758613652	0.010894650898131849	0.12391452232202098	0.12394067000846354	0.1281229601988303	0.12815705451511894	0.9812393999884557	PTBXL
17641	6.0	0.0120958574404481	0.0113633089307002	0.0019831454547197	0.0033044537026451	0.0019841546340029	0.791290996543202	0.0002178921474963	0.004731921780332	0.16395244938057346	0.16403588119085796	0.16395244938057346	0.16403588119085796	0.9394380668460688	PTBXL
17663	4.5	0.0119760607321664	0.01142365407558375	0.0023884671224696	0.0034355480955787	0.0023885715124744	0.7701294550136517	0.000595289436785	0.013812177278665901	0.20182057889206842	0.20184212666395818	0.19943679110230597	0.19944550765837016	0.9538740935824627	PTBXL
17691	5.0	0.0116108526030971	0.0107136637225951	0.0025456585095051	0.0034325956211992	0.0025457684154219	0.7780229635116942	0.0007270764352732	0.0102383013867535	0.22572149365851232	0.22573392159834268	0.21924819791666864	0.21925766370876476	0.9227284239003533	PTBXL
17697	6.0	0.0091939849780859	0.0085921884201149	0.0020209303221532	0.0027776503097125	0.0020212236331145	0.7577170824733459	0.0002663419312887	0.004189701290059	0.21683905718652352	0.21691183146277432	0.21981005265618117	0.21984195514046834	0.9345445354320899	PTBXL
17722	4.5	0.010914106224358101	0.0104079752756776	0.0019754932324600504	0.0027749134683978	0.0019757937803717004	0.8210112031986259	0.0002140743156419	0.00415608347783665	0.17793680211334972	0.17795289685657362	0.18100366551785474	0.18103120308304532	0.9536259828999174	PTBXL
17730	4.5	0.018677805471813948	0.01834174987814075	0.0024007122276239502	0.0041763139949224	0.002400963436271	0.922010208338617	0.0003117268164756	0.00618873093128865	0.12881806201704393	0.12883304009650381	0.12853288526035805	0.12854633484079347	0.9820077581287411	PTBXL
17745	5.5	0.02856535106558985	0.0281137715712402	0.0030277346062145497	0.0056307553257926	0.00302837915722505	0.8443606383539748	0.00080695794443015	0.0106566305444114	0.10422650923306627	0.10424525765399516	0.10599325732991931	0.10601582141495437	0.9841913549981317	PTBXL
17746	6.5	0.0143712554937258	0.012546817826051548	0.0047095329575315495	0.0053534920410920495	0.0047096184942496	0.7403456209640875	0.0016606818727294	0.02243326854387375	0.3399261744218426	0.33993062334516144	0.327705047035566	0.3277109989663551	0.8730495280338755	PTBXL
17748	4.5	0.0149223804685399	0.0143148492201326	0.0026070246702112002	0.0039408708708760995	0.00260722017091305	0.8756535995278912	0.00063068656752525	0.00661793221547235	0.17616550304772605	0.17617749584566206	0.1747056828974076	0.17471878407132968	0.9592872430985038	PTBXL
17772	4.5	0.014959674508132351	0.01458865883891145	0.00219447059091015	0.0031758407373879	0.0021947779665021	0.8798482856485215	0.00026690841297665	0.0070301523897977995	0.14173905721484412	0.14175766176958343	0.1466924022790199	0.14671294922285766	0.9751989477432005	PTBXL
17799	5.0	0.0177525588345368	0.016677865483547	0.0028188619122295	0.0046045712897587	0.0028192377442749	0.7438302134624633	0.000847686486206	0.0131641307236656	0.15611899851180364	0.15613809610647736	0.15878623124152288	0.1588074018259385	0.9394626227685537	PTBXL
17805	5.5	0.013594717699014651	0.01274378620161495	0.00262809835443225	0.003405896234449	0.0026282297430713	0.8189017992268037	0.0005380216228129499	0.00816381039333435	0.20279548495837385	0.2028056106804736	0.19331761148837504	0.1933272761715232	0.9374071962184712	PTBXL
17863	5.0	0.0132480198695863	0.0119379617359451	0.0035858860534531	0.0044658770128634	0.0035859807928259	0.7772666787464799	0.0005854517889356	0.0084821033658804	0.2781825761657082	0.27818971305207074	0.27067336015137466	0.27068051136142207	0.901112909964098	PTBXL
17895	6.5	0.014930270093956002	0.01461198615673325	0.0019179146310085	0.00283182951482175	0.0019182618973332	0.8681972749813471	0.0006050290729271	0.007881880919369	0.13032150259587022	0.1303347046151097	0.12845813363985295	0.12848139285234642	0.9786819705725486	PTBXL
17915	4.5	0.016969707180424752	0.0159334154109581	0.0028379725029353	0.0039758046902184	0.0028386831136352503	0.8178003264514526	0.00064447768583465	0.00881136763400325	0.17079005854954948	0.17082512294324298	0.16723756472409948	0.16727943997229291	0.938932843186472	PTBXL
17929	4.5	0.009349131046667	0.008531526559418849	0.0025122941203654997	0.003360540563906	0.00251240131619235	0.758855573159543	0.00047535487474860004	0.0047294844861481	0.27546357759405016	0.27547565359765225	0.26871953209610233	0.2687309979560112	0.9125475423152155	PTBXL
17939	5.0	0.0105886223649199	0.0097387789964618	0.0026513065511784	0.0035849181181362	0.002651357459478	0.7400474888931903	0.0004536931701034	0.0043874588455308	0.2477440974911671	0.24774985378205383	0.2503920207752594	0.2503968286055744	0.9197399492427238	PTBXL
17969	6.0	0.0100433989742679	0.008895484153132	0.0030190933957156	0.0035421276593132	0.0030191617713065	0.7753596132885899	0.0003963094043367	0.0073762392708982	0.29758103813063025	0.2975876678883826	0.3006047458087438	0.30061155382175564	0.8857045484226047	PTBXL
17982	4.5	0.01072835963220875	0.0099078658348923	0.00235501744754255	0.0030115410234814	0.0023552940527049003	0.810497128073626	0.0002788625385272	0.00751652088968985	0.2166316302802669	0.21665560740744289	0.21951328332360348	0.21953906593826528	0.9235210390549213	PTBXL
18001	5.0	0.0231952568473332	0.0225954596723216	0.0032109013562021	0.0045375939038258	0.0032112328377624	0.8866639350636564	0.0013380586338972	0.0144945347855952	0.1400585415266369	0.140075181568965	0.13842922185926398	0.13844351277927758	0.9741413867947506	PTBXL
18033	4.5	0.0307450986145612	0.03011036940388525	0.00392034555738115	0.00690161213880995	0.00392143640121415	0.8908136587047423	0.00170008365538545	0.04223508701241495	0.11238325386814588	0.11240399302442988	0.12751123704395712	0.12754671729551445	0.979355108967667	PTBXL
18056	5.0	0.0234259984780747	0.0229416780937529	0.0022886894282677	0.0037012876475863	0.0022894955207311	0.8716049185790093	0.0008667270948874	0.0075793073301585	0.09669673347526274	0.09675578379902566	0.09769869277545513	0.09773310294004875	0.979325517980585	PTBXL
18081	6.0	0.0153263736953543	0.0145137039014735	0.0033320313703096	0.0039877440050746	0.003332133773901	0.7498348097364984	0.0004474677822048	0.0131810076841285	0.2158727762904313	0.2158897282161413	0.2174050715806048	0.21741175310837096	0.946975728894883	PTBXL
18087	5.0	0.0156775251966415	0.0147200642319323	0.0026550229584042	0.0037786973301427	0.0026555116983859	0.8345887000221066	0.0007836221815637	0.0095703249160832	0.17403514750442162	0.17405944663374087	0.16935217294200042	0.16938334750402914	0.9389277993369571	PTBXL
18110	4.5	0.009544443460626901	0.0091974639748891	0.0014663683909148	0.0021190638572531	0.0014665748722454	0.8294647685035226	0.00023848668689905	0.0026790916218308	0.15869993068947888	0.15873530799466726	0.15363581930826228	0.15365745297726055	0.9636459174210446	PTBXL
18111	5.0	0.0127262016998859	0.0120205652104989	0.0026758825613909	0.0036368962236136	0.0026762656193101	0.7581343300786608	0.0006299607361861	0.0098097225761466	0.19915064367936908	0.19915609719816615	0.21026560984137876	0.2102957097822907	0.944552466947516	PTBXL
18112	8.0	0.0076781739908371	0.0067628293818847	0.0028507284224637	0.0033840713362978	0.0028507937280027	0.6417263299009128	0.0003530438168645	0.0052760576435154	0.3655743906261349	0.3655769013834279	0.37127687206172627	0.371285377409362	0.8807861595680504	PTBXL
18133	5.0	0.0207815745141714	0.0200040688599194	0.0032836526804674	0.0044593097016405	0.0032838503499496	0.7712913211793843	0.0003944969856366	0.0107400231201753	0.15454115232980792	0.1545554796719704	0.1580078871419587	0.15801739890835856	0.9625867783154831	PTBXL
18192	9.5	0.0150797734692456	0.01476576138456415	0.0020038530483439	0.00330886300570505	0.0020040150960427003	0.7977324571276858	0.00072030565911635	0.0098461081250522	0.12598325945625224	0.12599787926118144	0.13288349804661537	0.13289424407666223	0.979176604653786	PTBXL
18246	4.5	0.01298026130717015	0.0126571252003538	0.0013380637848387999	0.0022848486148882	0.0013388880221697	0.9220830039286354	0.00021880062701974998	0.00285783738962965	0.10287051434558524	0.10293374527138087	0.10308450293675278	0.10314800222319973	0.9751055776790984	PTBXL
18250	4.5	0.024574535138514902	0.0240105075949126	0.0030161200045125004	0.00511888827769725	0.0030164890522675998	0.8645165403855033	0.0010943355630734	0.010843840719127449	0.12205887540435223	0.12207160380890704	0.12273355274116374	0.122748570227884	0.9770482924530148	PTBXL
18252	5.0	0.0179521273083139	0.0177783421151793	0.0011422647608153	0.002626594911317	0.0011440091828007	0.9286527825154818	0.0002368058872124	0.0024733024830136	0.06342282969741266	0.06352695363323349	0.06362837903262306	0.0637255497999333	0.990319520904126	PTBXL
18257	5.0	0.0109593690046911	0.0101540256984478	0.0021141131584723	0.0032706818565546	0.0021143097080444	0.7470138770450057	0.0003667337036317	0.0047388591051496	0.2004748376728398	0.20048943720772464	0.19290464237196184	0.19292257675960914	0.9265155406393765	PTBXL
18268	5.5	0.01185104429186095	0.011692062319043201	0.0013582560570974001	0.0022873475994281	0.0013585617293529499	0.8780322981386712	0.00035473828511844996	0.0036385835742657998	0.11510507734363559	0.115134423977601	0.11461066414461231	0.11463645699864455	0.9865849819726913	PTBXL
18277	7.0	0.0132690702614921	0.0130625457143846	0.0013462511363292	0.0021199731331136	0.0013465044962458	0.8453023792101683	0.0004014096207089	0.002989334869571	0.10420831635719238	0.10423515009908726	0.10145783463338258	0.1014769286551646	0.9844356429623521	PTBXL
18304	5.0	0.0157109038531317	0.0153786937445095	0.0019863963308143	0.00312697508824	0.0019866786779461	0.7992888245979736	0.0008430508850725	0.0074692287022466	0.1269644743455091	0.1269825211242993	0.12643424906571152	0.12645222047807833	0.978854806080684	PTBXL
18313	5.5	0.00732931820766845	0.0069424786436733995	0.0013506411038936498	0.00204301992277365	0.0013508183278498	0.722850575568459	0.00015391922935865	0.0013489103048032998	0.18995376098365047	0.18996870304325333	0.18427922838450564	0.18430340852665922	0.9472202525481414	PTBXL
18328	5.5	0.01772054808047925	0.016872499032556998	0.0027124727352671003	0.0038966958465888497	0.0027127706709232	0.7894126348506804	0.00064072746347485	0.00988198945617735	0.153404381995353	0.15342294971764267	0.15306934768316385	0.15308616068774739	0.9521431817982846	PTBXL
18333	5.0	0.0135988473523504	0.0130436160963316	0.0020034977078028	0.0028746384237011	0.0020038884097516	0.8629749940885111	0.0006231726144245	0.0070409805419468	0.14969168136533995	0.1497250442788498	0.14732849453277516	0.14735722505225796	0.9591707119263432	PTBXL
18335	5.0	0.0098420421621178	0.0093102019481589	0.0021639689760062	0.0030886288586068	0.0021643578021845	0.8243486231611586	0.0003481828472709	0.003842075159487	0.21119165474062357	0.21119799039320128	0.21986991524333802	0.2199094218997712	0.945962412556414	PTBXL
18375	6.5	0.0136696010026548	0.01321966293206095	0.0017560295264439502	0.0031192549004281497	0.00175652630528405	0.8641100101448331	0.0003422354401048	0.00298676115187195	0.13010702381067196	0.1301245177662782	0.1284623835108946	0.1284987253792493	0.967084769298938	PTBXL
18378	4.5	0.0157437503332211	0.0151077946996282	0.0026514995070514	0.0036460045249821996	0.0026518244201353004	0.8048716236452161	0.00052817731097575	0.01115879038728975	0.17075513697000816	0.1707690446259748	0.16841600323503828	0.16843664082627438	0.9596058359582239	PTBXL
18409	5.0	0.0239577637328868	0.0235860950917407	0.0025121724485059	0.0046152359421845	0.0025125695906213	0.868762303005236	0.0006008713309429	0.0183656410928874	0.100758689669403	0.10077701574206416	0.10485838647191613	0.10487496323257825	0.9844865052811289	PTBXL
18444	7.0	0.0254916409760814	0.0250691492063686	0.0028444527500789	0.0047586160848389	0.0028449889389739	0.8579949791252651	0.0011343494834394	0.0151972498693021	0.11512728693969417	0.11516058099498484	0.11158374436341023	0.1116047782739185	0.9834262623536391	PTBXL
18450	4.0	0.0086564154956778	0.0075500902768821	0.0029878438791548	0.0036145115094805	0.0029878916344974	0.7741883181579735	0.0005685606388407	0.0080782489823965	0.329038598681137	0.3290542251085885	0.34515948092448295	0.34516499768169306	0.8721959199684796	PTBXL
18463	5.0	0.0094637177827158	0.0091586717720955	0.0015382183687947	0.0030457745043695	0.0015385483867101	0.871128178450757	0.0001543255917658	0.0020173616382268	0.16253848689402464	0.16257335880408968	0.16253848689402464	0.16257335880408968	0.9677667891600249	PTBXL
18477	4.0	0.0187233180142259	0.0184340192973054	0.0015506539496091	0.0028882922040699	0.0015509784643706	0.8524534841452654	0.0004509507446482	0.0068251993887405	0.08473751209140457	0.08475928546735396	0.08281939923420194	0.082836731352433	0.9845487473587377	PTBXL
18502	4.0	0.014612402178533	0.0131609639151467	0.0045165053398625	0.0056722187026363	0.0045165899743911	0.7693518202169659	0.0004560154237681	0.0075644797135025	0.31934349507606263	0.3193536365750044	0.30908712234171004	0.3090929143071628	0.9006707969262849	PTBXL
18505	5.0	0.021441789852541	0.0202429618012983	0.0043440248625748	0.0057859697978081	0.0043443429332358	0.8482288996461492	0.0008150919669022	0.0184167338732913	0.20906617595935306	0.20908405275578382	0.2025961868132013	0.20261102096012593	0.9440891800783772	PTBXL
18520	5.0	0.0135741833625902	0.0130785146961818	0.0016427058267679	0.0027381873436765	0.001643689753547	0.8683047874171326	0.0002279491081082	0.0035519435934559	0.11859221746645657	0.11863403642504565	0.1210169174003586	0.12108940255492132	0.9634844577262425	PTBXL
18521	6.0	0.0075419759440899	0.0065590394196838	0.0025095995909212	0.0030110311188814	0.0025096658254163	0.7516382502285587	0.0003239545028579	0.0052095461531552	0.32268297644199323	0.3227105981855719	0.3327509408045502	0.33275972291889144	0.8696712198908091	PTBXL
18530	6.0	0.0120386856544011	0.0119345873763583	0.001056230117657	0.0019087149244901	0.0010567549856065	0.8462363532881693	0.000271279807338	0.0031025238036046	0.0904895946155606	0.09054393999421488	0.08773633168757619	0.08777993013050987	0.991353019670819	PTBXL
18534	4.5	0.01270165804396005	0.01222642834934165	0.0020017123719149998	0.00293594649595235	0.0020019460768566496	0.8093802704453523	0.00057293299217485	0.00664952145019605	0.1552346758358997	0.15526087939091548	0.15759457269178043	0.15761297225354165	0.9625852236791729	PTBXL
18540	4.5	0.01497573386243785	0.012089381093293002	0.00685475411403575	0.00750463762224765	0.006854854765303901	0.6742971464816974	0.0003789927574005	0.01041369963499115	0.46096642441274094	0.4609722244494975	0.45772408731360076	0.45773080827092244	0.8072646859474178	PTBXL
18542	5.5	0.01070926607474105	0.00974361854358515	0.0027563322223675	0.00382210998050245	0.0027564593121541	0.7856841613463481	0.00060568030782885	0.0071843888926979	0.2611413220652282	0.26115309222885685	0.2573782557208663	0.25739012299409614	0.909830652780821	PTBXL
18551	8.5	0.01130881708646715	0.010858736304411549	0.00139995287513765	0.00239435594841365	0.0014005232281353	0.869891824532808	0.00010223876740805238	0.0021194527105508	0.11807627304024029	0.11812359452347981	0.12379304258205066	0.12384347694607734	0.9602008964673948	PTBXL
18552	5.0	0.0149252584509754	0.0145547775407915	0.0023318230771294	0.0033240569713686	0.0023320450182489	0.8189252885656295	0.0005798261812316	0.010345506259511	0.15204632773620172	0.15206677737630395	0.15623334663106017	0.15624821680032586	0.9751775882876127	PTBXL
18595	4.5	0.011238228127142001	0.00991283376013195	0.00367797203138035	0.00430047694092915	0.00367804490290945	0.7111726681591706	0.00030216621198655004	0.007992077368068999	0.3301653907691419	0.330170628033722	0.32727330231867224	0.327279786572976	0.8820637602284451	PTBXL
18676	4.5	0.011838231145653098	0.01096088099814	0.00313877531129615	0.0038754296603810503	0.0031388766709150003	0.798799406333812	0.0005892225937238	0.0151174911954824	0.2654045766703624	0.265415065812558	0.265138876972231	0.26514743902999144	0.9258884087733619	PTBXL
18701	4.5	0.01890793325367825	0.01845836441181855	0.0022297710945488	0.00338465986316045	0.00223024072135045	0.8265903442190234	0.00065439086993435	0.0099122000491183	0.11972606521096117	0.1197467386304761	0.11792780652613273	0.117952644079521	0.9762232690464864	PTBXL
18719	4.5	0.014007744367381999	0.013336365688260549	0.00274345656966765	0.00353101138115125	0.00274378876250435	0.7910758128601837	0.0009335152976849	0.0138462941358341	0.1920862536119034	0.19210967876181967	0.19585284380660017	0.1958765587479917	0.952070892963695	PTBXL
18739	5.0	0.0210876193354688	0.0205405504141097	0.0028312998988567	0.0042470715509532	0.0028315472608533	0.8282375068909438	0.0006904278653434	0.0147056427430239	0.13585286595622403	0.13586634739256076	0.13426361002707074	0.1342753402272733	0.9740573408189825	PTBXL
18842	5.0	0.0114862954985025	0.0111759795147019	0.0017872193558945	0.0025919397084373	0.0017874648527481	0.7965590936746568	0.0003927686058361	0.0074881190755116	0.15468120765763824	0.1547173636430543	0.1555958016339998	0.1556171746566277	0.9729838063245841	PTBXL
18864	4.5	0.022151783259170547	0.0216078618959629	0.0029990263972638	0.004176306888861	0.00299931712766875	0.8506682163839201	0.0011533640097592	0.0133640860598159	0.135943938221126	0.13595912314371547	0.1353853259656756	0.13539845043522952	0.9754457076053924	PTBXL
18897	4.0	0.0080345288957718	0.007713902999877	0.0014659035092589	0.0023031539966256	0.0014662058564909	0.7563733541038274	0.0001856682065825	0.0029760342645605	0.17752766801214437	0.17753830681283705	0.18245046203397652	0.18248809301843402	0.9600940017698448	PTBXL
18905	5.5	0.00847187834484675	0.00805488836678985	0.0016021098242132502	0.0027054888300982504	0.0016022278455949499	0.7998572985726027	0.0002813571891667	0.006915640385353	0.18785261843500067	0.18786645476772118	0.1891091631630637	0.1891230941210987	0.9507795129859784	PTBXL
18960	5.0	0.0135608708123868	0.0128719580985155	0.0023034556293705	0.0033776457205835	0.0023038517812096	0.821332225021091	0.0002857545938053	0.0069083278722701	0.1759452816186333	0.17597292221551575	0.16986045079542184	0.16988966365679192	0.9491984900230721	PTBXL
18995	4.0	0.0118020872335153	0.0111869977969255	0.0022535486877082	0.0028658080762691	0.0022537436830648	0.7609119754172103	0.0004398155318658	0.0098168405753812	0.18394855232850754	0.18398223771265476	0.1909449272081826	0.19096144931590317	0.9478829952346833	PTBXL
19052	7.0	0.0129585052068702	0.0123837014772138	0.0026344827286521	0.0035098596701769	0.0026346160115025	0.7423672495207776	0.00049605356676	0.0084077213437099	0.19739523327819045	0.19740574762179705	0.20330143690148603	0.2033117222583441	0.9556427442455587	PTBXL
19057	5.5	0.017149502078541698	0.0167130043737042	0.00267415682582485	0.0036082504976299003	0.00267435385572975	0.8472044886359522	0.00064081540858325	0.0102833498589494	0.15401079833291104	0.15402263363129928	0.15593203893487304	0.15594352789262805	0.9745474998143727	PTBXL
19059	6.5	0.01023926713360695	0.00997504685132575	0.0015943340263468	0.00233239052136105	0.00159463082637175	0.7994726923487243	0.0002123036925171	0.0025468507459868	0.1459609958812963	0.14598826362663644	0.15570782611129802	0.15573681256326546	0.9741953912488537	PTBXL
19115	6.0	0.0240950327682958	0.0217693519787512	0.0073786645657085	0.0084366768191323	0.0073788328725128	0.7674644433469264	0.0025027140350914	0.0353730311184412	0.3041389948159043	0.3041473576828265	0.30623177136398555	0.30623875648850973	0.9034788285241626	PTBXL
19177	5.5	0.02801261008955625	0.02740570127668575	0.0035009118783359	0.005563391473856399	0.0035012790085489	0.9045714957855115	0.00147509873663805	0.03071790701573475	0.12245540788911485	0.12247133900257329	0.12497628272208454	0.12498938861303244	0.9783344425624668	PTBXL
19200	4.5	0.02470134274637235	0.024042805701441648	0.0035387226848708	0.00546238939343065	0.00353901331711755	0.8567052584824569	0.00054435952821575	0.01122181847477055	0.14319698779890394	0.1432084354272094	0.14326033694627788	0.14327210279438315	0.9733400304715251	PTBXL
19220	6.0	0.015301134732876	0.0149705558663254	0.0017205907391032	0.0029727436302226	0.0017208455845003	0.8798241411827812	0.0003116569114561	0.0040845063936684	0.11738522081073553	0.11740260732952314	0.11244857124265044	0.11246522656930098	0.9783951404701823	PTBXL
19224	4.5	0.0133982622741295	0.01280686414612435	0.0020467109467280503	0.0030918458411995	0.00204712885908375	0.8725857479396215	0.00032376289017099996	0.0045144777306159005	0.1584698849583815	0.15849307818920416	0.1527594328915335	0.15279062442571525	0.9558600872333219	PTBXL
19272	4.5	0.00813618995561775	0.007592090840118099	0.00216726790092905	0.0028423422504629	0.0021673327644165	0.6777875399102741	0.0003608876795119	0.004373679714279001	0.273144736620992	0.2731516636427832	0.2663738079803101	0.26638178019922376	0.9331260555041528	PTBXL
19279	5.0	0.0148404613831761	0.0144773642489003	0.0015348075499406	0.0028266850504675	0.0015354223641663	0.8121904780913645	0.0003757835437296	0.0071027308749727	0.09688865106175178	0.09692049848722033	0.10342047395376372	0.10346190219577221	0.9755332988038077	PTBXL
19326	5.0	0.0135811197547467	0.0126302567852636	0.0029857367113953	0.0038965328382167	0.0029860495568741	0.8164596919371568	0.000283711509325	0.0060477320722064	0.21984466415972537	0.21986769948261842	0.21984466415972537	0.21986769948261842	0.9299864085838161	PTBXL
19327	4.5	0.00722486780831375	0.0065845476221905	0.0020423659889962998	0.00269031764863315	0.00204244677304535	0.7769817398050246	0.0004899974448623	0.00809612379552185	0.2806849142440728	0.28070006031491596	0.2826855858381412	0.2826967672259802	0.9113727471405878	PTBXL
19343	5.0	0.0128406694108968	0.011505735490445	0.0030037012416727	0.0040095806994464	0.0030038529304885	0.8325116332734889	0.0006119796162054	0.0069195007325706	0.2344606777796669	0.23453480964491005	0.23392092308861334	0.23393273624343774	0.8960386037725608	PTBXL
19360	4.5	0.01104866705373655	0.01075861734060325	0.0015295949092479	0.00243421209111185	0.0015298717403021	0.879098188303362	0.00025810072319050004	0.0040658131846542	0.1379135867312992	0.13793869513237456	0.1384415786817113	0.13846663428822506	0.9737479904387917	PTBXL
19382	4.5	0.01294015318853355	0.0127336752927397	0.00136947935540225	0.00236585374007105	0.0013699834891645	0.771675556051697	0.0003359967556071	0.0060553542562083	0.10508529514990633	0.10513576110092607	0.10583177304390529	0.1058707319151725	0.984043628171511	PTBXL
19389	6.0	0.02363425368979	0.0210489463052778	0.0069131158129454	0.007683122443408	0.0069133725214948	0.7496615652583402	0.0012400180949499	0.012645075266954	0.28435141988466045	0.28435804949099697	0.2925040876552775	0.2925149493711907	0.8906118459061368	PTBXL
19418	5.5	0.02014397562828485	0.01915118580816115	0.0043103549760314	0.0058011894908806	0.00431063243769295	0.8192400149523298	0.00056123194688685	0.01098814951866945	0.21354939575858795	0.21357012445031437	0.21397737246956766	0.21399114639715122	0.9507152987849286	PTBXL
19420	7.5	0.02863390501608795	0.0285853379909296	0.0008329021408824	0.0028128185350803497	0.0008358868779303	0.9769605186810216	0.0003688588954544	0.00571684045714335	0.028751480266304544	0.028863370540810923	0.029087968979935992	0.029192206842226273	0.9983038630207419	PTBXL
19434	5.0	0.0212595568634443	0.0208901772486718	0.0027865624719094	0.0044483662545078	0.0027869910122765	0.8869941741774985	0.0004148850932024	0.010503374818204	0.13339003196105328	0.13341372901627369	0.13107340335493445	0.13109356089489885	0.9826252439246442	PTBXL
19439	8.5	0.00934507362781245	0.00875282016304665	0.001757968540573	0.0026905938392511	0.0017581772884805	0.7424362957358271	0.00025832151210114995	0.0040202304348400004	0.1887148595795224	0.18873599330924865	0.18811714177842337	0.18813947952725382	0.9366239915966892	PTBXL
19457	5.0	0.0202244922758076	0.0196192371138327	0.0029253621016813	0.0047848087882097	0.0029257352999923	0.8411740784189062	0.001299753025522	0.0157594481233314	0.1400406263803768	0.14008217385035301	0.1446445261412371	0.14466297893134478	0.970073159131965	PTBXL
19461	4.0	0.0274581093382178	0.0269995668207205	0.0025812004194334	0.0044091067414247	0.0025822915442881	0.8604078302937778	0.0013120766985585	0.0164657608521922	0.09291913135111336	0.09294390356356089	0.09400503099609755	0.0940447687960043	0.9833002880187722	PTBXL
19468	6.5	0.01417308042598225	0.0136827060887626	0.00206639498296565	0.0030309598416877	0.00206657602959765	0.714316142155667	0.00064413239524205	0.00747202096981155	0.1455162989515977	0.14552913337487636	0.14579716764871462	0.1458099416277339	0.9654010051110209	PTBXL
19477	5.0	0.020643566881423	0.0201820462721492	0.0024596684810895	0.0038024619571749	0.0024601345428993	0.8582525375397715	0.0009954934368941	0.0131992933952579	0.11938322633158835	0.11940067172549393	0.1191493938628861	0.11917197047537156	0.9776433689039893	PTBXL
19513	5.5	0.0094484850942616	0.00906203120494075	0.0016668691737716	0.00233095525188615	0.0016670885735692001	0.7975634689622916	0.00037177442027945	0.0047308703571986	0.1748768442624738	0.17489658260201496	0.17641655325084324	0.17643977388308335	0.9590988517772487	PTBXL
19518	6.0	0.0213368100704391	0.0211634106265487	0.0016707520987614	0.0033167958761847	0.001671438051901	0.9317856160633472	0.0004658933369724	0.0070449163345264	0.07818631569875707	0.07820865992773615	0.07830374330772757	0.07833589212178813	0.9918732255047518	PTBXL
19527	4.5	0.0215905213148351	0.02106908468529505	0.00202370878815395	0.00377658389066005	0.00202550934484055	0.8538126922223314	0.0006021197428094001	0.0106637356688697	0.09206194159809397	0.09212279135452521	0.09373135361782284	0.09381474932005458	0.9758488170833669	PTBXL
19578	5.5	0.0050955663287885	0.0042848196904625	0.0018197751863017	0.0022379830312469996	0.0018198164557533	0.7386626732700319	7.348528420369083e-05	0.00154124068038225	0.3474591262169694	0.3474745974067102	0.3571291332271524	0.35713723231740796	0.8408917505900154	PTBXL
19600	5.0	0.0194633759257609	0.0192958369497923	0.0017666762744232	0.0031349899978128	0.0017673901508474	0.9448292814839756	0.0001851171775845	0.0032546867225035	0.09039539232433023	0.09043191918574275	0.09076926228840405	0.09080594022274201	0.9913920906317772	PTBXL
19636	4.5	0.01101034353055855	0.0105892732774556	0.00194390744543155	0.0027183271559958	0.00194425600954425	0.8886938155468436	0.0001609813136789	0.00290679993112655	0.1763657036424153	0.17638584193482448	0.17655284233742127	0.1765845002154641	0.9617568469199625	PTBXL
19654	5.0	0.0189433834580687	0.0183528200074066	0.0038806745336369	0.0058892421052506	0.0038811807395243	0.9185396054107724	0.0001244736598268	0.0026378259504444	0.19154122168293305	0.19158512019500126	0.2048564630614588	0.2048831851034066	0.9688248167509613	PTBXL
19668	6.5	0.0184192026170329	0.018087073654278252	0.0020417568904141	0.0033081099505342	0.00204261311276375	0.9038586437525681	0.0005740360045573001	0.0070183770792973995	0.110424743009291	0.11047821341985507	0.1108493637246823	0.11089584903501047	0.9819683311129052	PTBXL
19670	5.5	0.0123558414607609	0.012186755727511649	0.0010537925688879	0.00196091336931115	0.00105439422689955	0.8793211914563428	0.0001727263526874	0.0026593312596219	0.08925326651750887	0.08930388909733475	0.08528699338159079	0.08533568759748543	0.9863153202648136	PTBXL
19685	5.5	0.021222599638039852	0.020607637459228653	0.00291660184306865	0.0044867913424338005	0.0029168886668149	0.8848693385811435	0.00065465850305115	0.0104454851042211	0.14365499085075176	0.1436743751741179	0.13742905642157377	0.13744257143628177	0.9710232398810875	PTBXL
19732	6.5	0.0157683239871804	0.0157181784027542	0.00072605733528615	0.0026312544221796	0.0007277097687778001	0.9099547244816879	0.00015093119732305	0.0024068458594552504	0.04849808552477469	0.048556384478700795	0.04604530804138933	0.046150102532737526	0.9968198532407776	PTBXL
19734	5.5	0.02685117721618915	0.02654785726749755	0.0027843063088829	0.005311154788974299	0.00278506533967955	0.9059867698633115	0.00131698740686255	0.01647273037425675	0.10357492964514411	0.10359746320267332	0.10369401261126764	0.103722280675291	0.9887036629251129	PTBXL
19758	7.5	0.0150549555604814	0.014669387247509151	0.0021366194307711	0.00345694632609475	0.00213693806390145	0.882331339910368	0.00055242568029535	0.0057442103624978	0.13848795700055738	0.13851840333540857	0.14192133760790585	0.14194250227551777	0.9743892759149454	PTBXL
19760	5.0	0.0090838295762803	0.0085839425776798	0.002010676906985	0.002626863815091	0.0020109249444034	0.8313070546933046	0.000225200077595	0.0033031781958602	0.21838902118627612	0.2184073017449332	0.22134683286389262	0.2213741382438887	0.9449695753973848	PTBXL
19786	5.5	0.01315456513416785	0.0126988381746094	0.00183584997416985	0.00262439497320105	0.0018368212046836	0.913915953641302	0.00021947574870655	0.0029527598489133503	0.136290500898665	0.13635710485164157	0.13955991364559728	0.13963374584786653	0.9653559844122297	PTBXL
19830	8.0	0.0229187519645829	0.0226689008219293	0.001268191935662	0.0028937130848264	0.0012692216951338	0.8871622103102177	0.0005793228419519	0.0058621751717887	0.05684357473924449	0.056925035708676144	0.05533424933529446	0.05537918020558754	0.989098396673619	PTBXL
19831	5.0	0.0115178110193765	0.0111558279661416	0.0015375447006876	0.0024898008898431	0.0015376805483298	0.8804201378882957	0.0002506555186354	0.004419883530018	0.1314432828015694	0.13146957589346675	0.13349278765739228	0.13350458222859782	0.9685718881282275	PTBXL
19860	7.0	0.0165035502595292	0.015862784241464	0.0025779652889458	0.0037159934172579	0.0025783839678231	0.7669918220970315	0.0005196322186886	0.0082969649027848	0.16183859926132962	0.16187933914404612	0.15620670997485983	0.15623207899369007	0.9611740499475124	PTBXL
19919	6.0	0.0297689412775067	0.0296549230798224	0.0010638098351471	0.0031970383092005	0.0010661573085802	0.9374576078299868	0.0004894308380138	0.0086343255845078	0.03451241903633783	0.03462610212728001	0.03573556161202517	0.035814418075586205	0.9961698940979654	PTBXL
19940	4.0	0.0105763554088147	0.0102723191604758	0.0013665116226725	0.0018622556558523	0.0013667296176126	0.7897005063876308	0.0002923329085874	0.0037833405211956	0.11974156271285344	0.11975497367501439	0.12920439696396757	0.1292250085008982	0.9712532118497544	PTBXL
19964	6.0	0.0128144763850105	0.0120514330017067	0.002380077462842	0.0036774846595077	0.0023802342637624	0.7251101170396513	0.0003485764119487	0.0062510208988212	0.18318311641563212	0.18319839403700888	0.1857334932253691	0.1857457294584924	0.9404545796193159	PTBXL
19966	4.5	0.0133852025003441	0.0129618330412843	0.00209683148363135	0.00389123185484575	0.002097023422367	0.8711725233203333	0.00030434955397974997	0.00417936717566125	0.16148092384110285	0.16149573124933753	0.15665295191293863	0.15666729153429623	0.9683703358952607	PTBXL
19996	6.0	0.0138565442541374	0.0135282357505857	0.0015246597768464	0.0024828854115612	0.0015249738402559	0.8684772985691349	0.0004471281837985	0.0037651811651159	0.10884023897466155	0.10886389367562067	0.11003174737389192	0.1100544127227509	0.9763066102535868	PTBXL
20001	5.5	0.0250834806115467	0.02397241425366475	0.0038851495115268496	0.005160264704109	0.0038857495641999498	0.8885968931995858	0.0013829269329095999	0.017965197843125398	0.15459996237509144	0.15462381204046344	0.15488877208446086	0.15491269430970514	0.9557052557781597	PTBXL
20021	5.0	0.0266196550524938	0.0261134459406558	0.0030114946805662	0.0047643265653032	0.0030120765513099	0.8326806159579576	0.0005720379846106	0.0136541206351625	0.11765110900997101	0.11766400904799312	0.1131304922857772	0.11315235097412431	0.9809836336782066	PTBXL
20027	6.0	0.0176072980255332	0.017431846902691	0.0013419106548394	0.0024556344100234	0.0013431468682187	0.9335297135308196	0.0002413276523066	0.0019324929299535	0.07859223022302933	0.07864012085597175	0.07621332091348881	0.07628353119660593	0.9900353181625158	PTBXL
20030	5.5	0.0133187807364355	0.0129963919719436	0.00136321312566015	0.002330557540391	0.00136392956025765	0.9091441470566896	0.00030621718661455	0.0031369693964806	0.10226858890788945	0.10233444909164852	0.10235269673979078	0.1024064880448417	0.97579442361342	PTBXL
20035	4.5	0.027618115072954752	0.02632860530723585	0.004913502862909249	0.0067016245573757	0.0049137856464434	0.8464143740933854	0.0014186025116114	0.024917109144833402	0.18002150890132934	0.18003367040102533	0.17790869687992697	0.17791893593981226	0.9533092768165897	PTBXL
20048	5.5	0.0293702490722488	0.0287646697048626	0.0035160275969854	0.00624422204850995	0.0035164202877915503	0.9018803459246194	0.0018737258226591	0.02645967970114975	0.12255772552943475	0.12257142942723745	0.11971391826934165	0.11972728862943578	0.9793811974186356	PTBXL
20057	11.5	0.01456680576045905	0.013169746689368	0.00387764651199205	0.00495879850879435	0.0038777915652033	0.8213996123820229	0.00104319534325295	0.02181682206548355	0.2659936454328256	0.26600589545411546	0.26619744752262364	0.2662074053138948	0.9040929704106232	PTBXL
20060	6.5	0.01365692136349345	0.0133153965175833	0.0016957244917503	0.00271119277229635	0.0016959711924762	0.766587884346297	0.00061381492769235	0.005439967864508399	0.12574038956365796	0.12575405070034124	0.1241659409625928	0.12418400511624308	0.9749925450385116	PTBXL
20068	4.0	0.0327578670280298	0.0322715398182484	0.0030595055569728	0.0052528606050743	0.0030601176920011	0.8775472100659487	0.0017843435332412	0.038302120482507	0.09301150468184789	0.0930390911526628	0.09339758154445418	0.09341626820154868	0.9851538804597606	PTBXL
20107	6.5	0.009944402059576099	0.0093757381503582	0.0023940259726874	0.00288574282104745	0.0023941424091836003	0.7604180658809485	0.0004301579948953	0.0087427896730639	0.2440570474618825	0.2440652088777701	0.24074106802450124	0.2407527767723478	0.9428156760143968	PTBXL
20109	4.0	0.0166020860489468	0.0159821163181719	0.002701640165677	0.0038223077094234	0.0027021219058449	0.8872882926567741	0.0004627055075362	0.0099282450302914	0.16502288318904695	0.16503696408244883	0.16272895813887112	0.16275797498449399	0.9626571185725044	PTBXL
20116	5.0	0.0148925493231161	0.0146102096147248	0.0015732441020027	0.0024672477964436	0.0015734443598456	0.8508875650275333	0.0005128699266824	0.0050854221199206	0.10595341359804537	0.10597326772437696	0.10563967712100995	0.10565312396872924	0.9810415461943071	PTBXL
20185	5.5	0.01344394914948055	0.01227529182327335	0.0032382414880547496	0.00408037086310155	0.00323846266041965	0.7675046104141224	0.00066471465391275	0.00883802215443685	0.241688736983246	0.2417055338248378	0.24086981080108216	0.24088626224421406	0.9130718724674471	PTBXL
20190	4.5	0.01606258952934455	0.0154884378397701	0.0024945283735691003	0.0035209088625450004	0.0024947390502942004	0.8039399008315162	0.0005394049065639	0.0087923411935836	0.1539139616272856	0.15393242671616814	0.15530051172707096	0.15531362771467153	0.9642553469647258	PTBXL
20214	6.0	0.0110998441069426	0.0098169538289904	0.0036446456655048	0.0043067519932938	0.0036447556985228	0.6923033659970114	0.0002988658209817	0.0043635474754163	0.3128794022931162	0.31289696099107867	0.32835106785195206	0.3283609808756792	0.8844226760671537	PTBXL
20219	4.0	0.0178954943434066	0.0171453424490886	0.0033931475346821	0.0043279050364637	0.0033934426436469	0.8049002274007141	0.0006092170678698	0.0154827071982113	0.19187916119663903	0.19189148271579687	0.18960904178275848	0.18962553246801908	0.9580815215314583	PTBXL
20227	7.0	0.016176239801717	0.0144681121553211	0.0044430808092328	0.005352321282281	0.0044432197338656	0.6837651373881976	0.0014868622587913	0.0265272001281971	0.2725629194949502	0.27256993063853424	0.2746670959193617	0.2746756841100972	0.8944051480854905	PTBXL
20267	6.0	0.0183251045047175	0.0178619220655542	0.0018476404854232	0.0031737693403166	0.0018480394038957	0.8610227867831771	0.0005497291926703	0.006209742690471	0.09907895309000088	0.09911009848455381	0.10082564522060734	0.10084741418090971	0.9747241583782477	PTBXL
20283	4.5	0.0087783293939174	0.00768567543095075	0.00283960273774885	0.00335266346876725	0.00283969279883465	0.6905090171427347	0.0002882647965086	0.0047978410353828	0.32671531657766006	0.3267220957104969	0.3234787179114561	0.3234889773904251	0.8755282566949741	PTBXL
20296	4.0	0.0244394003768511	0.0240477153205355	0.0022235944996051	0.0042165067077929	0.0022244296862748	0.9165268306065266	0.0014101214470498	0.0146801530387202	0.09050598406919966	0.0905685290162557	0.09098400391653143	0.09101817769562673	0.9839732133245545	PTBXL
20306	4.0	0.0171272036134969	0.0170110581939846	0.0011739827730576	0.0019776192329044	0.0011747584569076	0.9157126164167126	0.0002691889151724	0.0029194705977265	0.06854491833870978	0.06859020791822927	0.06854491833870978	0.06859020791822927	0.9932186583324805	PTBXL
20316	5.5	0.0124414577661355	0.0115095451909762	0.00305251384035565	0.00389248902477315	0.0030526815383997	0.7249640278618104	0.0005149640784067	0.010653493988516598	0.23502982621179946	0.23503916714680317	0.24535017501440312	0.2453636539850513	0.9250961910833407	PTBXL
20368	6.0	0.0247631923214608	0.0244694410794998	0.0023749966620776	0.0043255749195681	0.0023753226754733	0.9116557902807793	0.0011164328862119	0.0151436606658019	0.09560368128023253	0.09562229930820837	0.0959083397345071	0.09592150497554179	0.9881375858916857	PTBXL
20386	6.5	0.00978039535333485	0.0092653435725014	0.0020203649027426	0.00277933234180315	0.0020204900016861	0.7171590888492574	0.00045481165622125	0.0054170027272848	0.2142538490102049	0.21426179609914803	0.20657292775528857	0.20658571854124153	0.9473383475589428	PTBXL
20398	4.5	0.01351895167122485	0.012757242331265649	0.00210258047469315	0.00328715159965335	0.0021031592047017	0.8220291995678544	0.0004494651868103	0.0094949138082203	0.16206856671277833	0.16212525711537729	0.1555283668310245	0.1555711756243854	0.9436561829287028	PTBXL
20417	5.0	0.0166210395102043	0.0163870844933546	0.0017408860262096	0.0031193249962318	0.0017412243688906	0.83927028197512	0.0005489953716649	0.0112963546317955	0.10537191512622382	0.10538931758718662	0.10473990060253467	0.10476025689136921	0.9859241645682831	PTBXL
20424	6.5	0.0086419171313926	0.008258773059926651	0.0014746475698458501	0.00231434568213645	0.0014749652000447	0.7928426160963523	0.0002010350335876	0.0037183714825084003	0.1803125651558378	0.18034621688306698	0.17063893895592333	0.17067569355493425	0.9556644589805031	PTBXL
20430	6.5	0.0186029914504128	0.0176818191155868	0.00281091589646825	0.00495371109861785	0.0028111975496716	0.8344344373877064	0.00052614619040895	0.0119042282625428	0.14950697159612725	0.14951996918940624	0.15110020901535576	0.151115349225687	0.9504825695758968	PTBXL
20461	7.0	0.0218850450575395	0.0214942800542668	0.0018662421429875	0.0039636593475716	0.001866882671699	0.8927440299347629	0.0005289534093583	0.0068130622786195	0.08880815356984752	0.08886049896788531	0.08527476813873733	0.08530403601137894	0.9821446562140808	PTBXL
20468	4.5	0.01130723145841505	0.0110571651114942	0.0013920703033002	0.0021897901368641	0.0013923604020699	0.8130118026239497	0.0001552378587687	0.0034774724546607497	0.12146182379181132	0.12149117052647024	0.12311327564310146	0.12313893168196179	0.9778843877176719	PTBXL
20469	4.5	0.0168770561999613	0.0159199970381918	0.00317038600893085	0.0043007144267286	0.0031707177924177998	0.814531232877554	0.00106971882697625	0.01078374358089135	0.18702691456487325	0.18707613703124287	0.1878518369179881	0.18787149576625042	0.9432922927772384	PTBXL
20512	4.0	0.0159105427729348	0.0154847555634295	0.0021280107349474	0.0031531150175743	0.0021284020493817	0.7831149887425053	0.0003686727878982	0.0071669310156239	0.12753593720674328	0.12755168888816232	0.1337484688811075	0.13377306354389712	0.9732386747842695	PTBXL
20550	5.0	0.0074577316705719	0.0072985961891927	0.0008074169875766	0.0014020802441667	0.000807744105489	0.8656991880678423	9.678598814572796e-05	0.0012910752716681	0.10812167547066674	0.10816388581475622	0.1082657600517669	0.10830962297508591	0.9786616777850635	PTBXL
20558	5.0	0.0156515300417702	0.0154771341011437	0.0013248292712235	0.002490838303331	0.0013256878651331	0.8166788141317981	0.0003549055481457	0.0039359224726829	0.08799312543575841	0.08801342364885774	0.08464535209579171	0.084700208963287	0.9888575787695466	PTBXL
20560	6.0	0.0315418111410138	0.0304914679793899	0.0050574634559554	0.0079459613060265	0.0050578261079667	0.8110833841298153	0.0015295866416169	0.0219476359796134	0.16267089466866383	0.16268587387030814	0.16034156800143867	0.16035306550263412	0.966699973031728	PTBXL
20584	4.0	0.0245979701408374	0.0231900553158072	0.0047594697235613	0.0066668184008529	0.0047597716422148	0.8114087124122221	0.0005864371405358	0.0151250726567852	0.19448918555233097	0.19449780360199917	0.19349034478498114	0.1935026189137719	0.9427629671485458	PTBXL
20601	4.0	0.0187539106775683	0.0179906531461343	0.0032128552895078	0.0045628148254269	0.0032130792809433	0.8557906183749033	0.0011465379638517	0.0124510430996597	0.17100035842397654	0.1710152105212654	0.17131655070484694	0.17132849442364517	0.9593014201380976	PTBXL
20605	5.0	0.0127290033522656	0.0122342261833922	0.0024724288948119	0.0032642676659892	0.0024725970339691	0.7981110526878253	0.0002617727343913	0.0077739035385009	0.18672353704801684	0.18673001909888826	0.19423585856561498	0.19424906770324712	0.9611299364780719	PTBXL
20632	4.5	0.0225833804024134	0.02193902163015065	0.00259939627171425	0.00486207031392495	0.0026004645340445	0.8431068061325616	0.0005003786728301	0.0095341787577521	0.11115143091632669	0.11118038526954835	0.11510217803515643	0.11514948106558033	0.9714675677077161	PTBXL
20643	5.0	0.0099234797397627	0.0085280269508579	0.002528928031803	0.0032410081028335	0.0025292219197443	0.7117333897124448	0.0004959917182071	0.0100715019552896	0.27621575066500553	0.2762478498300655	0.2548428674338659	0.25487248284589953	0.8593786831333654	PTBXL
20651	6.0	0.0145345986360392	0.0140387825558027	0.0016492886376732	0.0035661139237324	0.0016497855347063	0.8832172640754002	0.0002751591324919	0.0044564939654118	0.12614885727638933	0.1262023215310011	0.11347328391880832	0.1135074711052276	0.9658871845964084	PTBXL
20683	4.5	0.0054429404910120004	0.0043962457757764	0.0025775290642141	0.0029286647726068	0.00257760989765435	0.6923509660670859	0.0002902642867366	0.00517808288304405	0.46854472851391016	0.4685531672064557	0.4735545186412396	0.4735693697020556	0.807696829137849	PTBXL
20695	5.5	0.0159867038434332	0.015053266899527351	0.00288884533860955	0.0037123321182456	0.0028890679306161	0.7723632408962933	0.00069375850756375	0.01114024646106835	0.1865576434549581	0.1865716756956943	0.1807029996240401	0.18071692319507326	0.9416116697320772	PTBXL
20724	4.0	0.0110027208587734	0.0108976431570478	0.0008105804980693	0.001743238551116	0.0008111123496756	0.8337793978200263	0.000130487322113	0.0035400090955475	0.07428941640871678	0.07433816042062205	0.0736709136288735	0.07371925181841103	0.9904498439000374	PTBXL
20727	3.5	0.023759071330058452	0.0232846528748974	0.00334876566745825	0.005010435710184	0.0033490316029615	0.8204979069517306	0.0013137784534987	0.02301673227479335	0.14204035584229274	0.14205047218306557	0.14094682493846494	0.14095801794763418	0.9800321128477422	PTBXL
20739	5.5	0.02137477934163185	0.020915663289177253	0.00292087992304975	0.00413118568211405	0.00292135062079485	0.8780517581914928	0.00053840524316555	0.00610077542007615	0.13215791496589221	0.13218439212661467	0.1366507637980957	0.13667278497256385	0.9785206646994304	PTBXL
20755	5.0	0.0149590769027266	0.0144977496365666	0.0022030136444149	0.0032865053439294	0.0022036309893314	0.8981206424674172	0.0006229158457878	0.0068826106874443	0.15908097784000627	0.1590990136006922	0.14726935751051293	0.14731062642840903	0.9691607129798288	PTBXL
20766	6.0	0.0108452328298861	0.0102614107361369	0.001323152417758	0.0022600160257916	0.001324362025389	0.8510844863836288	0.0001013391846329	0.001666228582238	0.12129533533986983	0.12138870129711417	0.12200313617166447	0.12211466975051645	0.9461678598415731	PTBXL
20776	5.5	0.0156115033619376	0.014843652535994	0.0024404611621111497	0.00394144327081215	0.0024412362182173004	0.8861521304510571	0.00061152158356705	0.009254996177190649	0.15985469963219107	0.1598917375147727	0.1563245451467049	0.15637419162137053	0.9508150619359506	PTBXL
20822	6.0	0.00904325875023	0.0087246089660893	0.0012645260944074	0.0021813202479018	0.0012646963565681	0.8430831223968489	0.000137301547701	0.0015799739391192	0.15042189121595437	0.1504323192962318	0.13983079875661403	0.13984962627945757	0.964763832049747	PTBXL
20835	7.0	0.0129123957714281	0.0118348760210055	0.003697004644658	0.0042670721165055	0.0036971145431843	0.8635802279138153	0.0009143728438647	0.0209216673734558	0.2850380220728579	0.2850452123150363	0.2863143842631083	0.28632289535030275	0.9165515238615222	PTBXL
20848	5.0	0.0187346924237328	0.0183525463756421	0.0023727506639727	0.0039508354142123	0.0023729895124075	0.8099040882606127	0.0006965911614055	0.014243607074942	0.1264106402110878	0.1264233650978679	0.12665009973512767	0.12666284872664554	0.9796022246083633	PTBXL
20877	5.0	0.0116947709679037	0.0110745258418083	0.0024348317235558	0.0032255295191784	0.0024349537641679	0.7893942668504838	0.0004254995485804	0.0089096049595549	0.21617939977376413	0.21619173280942366	0.20819832472463085	0.20820876021006576	0.9469638928545362	PTBXL
20886	5.5	0.0375636506809052	0.03613199947388025	0.00505331645297325	0.00697623295732735	0.005054087669345	0.914990585150175	0.00161829511064945	0.03706412787798585	0.13516790485950253	0.13519676588709237	0.13452676620544796	0.1345472971271707	0.9618873250849205	PTBXL
20895	6.0	0.0172409074707152	0.0165598009327659	0.0027160719297035	0.0037846527167208	0.0027162084793583	0.7850355474222763	0.0004534323148631	0.0108550133671947	0.1550441161645874	0.1550564327468496	0.15753648317624375	0.15754440327296904	0.9604947396703912	PTBXL
20898	5.5	0.01665704042849985	0.01588570180255145	0.002651768216033	0.00384707957429055	0.00265194518913095	0.8068452966951956	0.00059629256343315	0.011316583497433	0.15826006235568135	0.15827124319650868	0.15919804165786136	0.15920866618018928	0.953692936673873	PTBXL
20912	4.5	0.015480707247638201	0.0151978534131801	0.0015794307408272	0.00285914087487725	0.0015801347160528	0.8075174194612287	0.00040950211474525	0.009298117482057	0.09455168456584079	0.09459206225001066	0.1020257482789208	0.10207122263705824	0.9817286232512888	PTBXL
20950	4.5	0.0092213602164024	0.00838652828940775	0.00257017419015205	0.00342109551158355	0.0025702701037134	0.7672860175725686	0.0002793589126916	0.00454041900775805	0.2841994190830054	0.2842068063061288	0.2787196389509195	0.2787300401888171	0.9094675939988005	PTBXL
20954	4.5	0.0049139399275028	0.004588172841392599	0.00121767203643505	0.0017091989835004	0.00121773268574205	0.824257144718031	8.241043406929711e-05	0.00080882395378465	0.2442473845774471	0.2442587298485558	0.24779953650224107	0.2478118787994394	0.9337055212484554	PTBXL
20964	5.5	0.0227408388667821	0.02258594732183545	0.00159155098569575	0.00371044537852045	0.0015926197607064	0.8777424275434522	0.00042002956131655003	0.006454342332196951	0.06966700271540366	0.06969506520889737	0.06998646773846824	0.07003346578532618	0.993188837674194	PTBXL
20966	5.0	0.0111740071893854	0.0109369475548271	0.0014931222175431	0.0027277035275811	0.0014935632960782	0.8546782418823731	0.0002648001835256	0.0047582224082425	0.13032289709565728	0.1303384217715412	0.1336245978937146	0.13366407151563234	0.9787847250730703	PTBXL
20999	4.0	0.0141415931709794	0.0135533328078882	0.0025693295052136	0.0034437660191489	0.0025694947772837	0.8223113587236559	0.0007723688532595	0.0080421727418084	0.1801793973768011	0.18021990345666036	0.18168600059053014	0.1816976875389596	0.9584021152370303	PTBXL
21059	5.0	0.0179818660299192	0.017129433488922	0.0037453551261376	0.004988157375691	0.0037455947394942	0.8182691285979743	0.0004565538827281	0.0114828414415263	0.2069584297085947	0.20697818012304606	0.20828512012634703	0.2082984454039462	0.9525948786639341	PTBXL
21082	5.0	0.0245580347032229	0.0239345461149694	0.0034748168662283	0.004910902613162	0.0034750437286081	0.848017235134129	0.0006226312863075	0.0171981933339477	0.1359983419709014	0.1360160992116156	0.14149409381575143	0.14150333162254425	0.9746116252465562	PTBXL
21088	4.0	0.0176959378888363	0.0170880063513305	0.0031636406029598	0.0038973789964462	0.0031640427209408	0.8081151176644198	0.000882082405919	0.0198853079527297	0.18130068566121865	0.18132329556196003	0.1787777863390683	0.17880051008411793	0.9656457012154567	PTBXL
21092	6.0	0.0188048956513437	0.0176225584885495	0.0042410162690722	0.0050702084211988	0.0042411832087323	0.7481559148046222	0.0004390858809883	0.0188062837869718	0.22845089907011265	0.22845944449810565	0.22552724288949505	0.22553612034689738	0.9371260981865795	PTBXL
21124	4.0	0.0272095741322334	0.0263327786754915	0.0036713335326164	0.0057426789441348	0.0036716317803553	0.8609880556065881	0.0007292255024061	0.0134061517402731	0.1361902827937225	0.1362013464695075	0.13492800419346554	0.13493896532565566	0.9677762153688683	PTBXL
21191	5.0	0.0110102748156723	0.0102696622879156	0.0021192232296338	0.0027255486986092	0.0021193065530853	0.7722332066064241	0.000330067903838	0.0056525539841379	0.20009597479387445	0.2001038421516015	0.19247686957070728	0.19248443736105716	0.93273441942589	PTBXL
21200	5.5	0.0155562539338743	0.01497037079809745	0.0029335828451332	0.0038071756557524	0.00293385761979265	0.7865058829335729	0.0005166995570166999	0.010851825472682701	0.1837505229460971	0.1837635182117897	0.18857900222014365	0.18859666551238727	0.9623377750024337	PTBXL
21218	7.0	0.0097569768002931	0.0092303703862832	0.001928014894347	0.002590856054024	0.0019281994204953	0.8170221057927517	0.0003462638270441	0.004939644753098	0.1898618575040612	0.1898806129106294	0.1976037182223373	0.1976226304481299	0.9460277066566274	PTBXL
21236	4.0	0.0098608003688541	0.0089073363176638	0.0028594600742591	0.0034673902837935	0.0028595022933781	0.8182965776502548	0.0005916019614526	0.0107073002295757	0.2821999578932428	0.2822126205997605	0.2899825538797913	0.2899868353901577	0.9033076408075484	PTBXL
21238	6.0	0.0120369655065109	0.011804053165282	0.0009342979077415	0.0022111481524973	0.000934812874044	0.8707330082711675	0.0001226598553481	0.0014570032273566	0.07749271118136833	0.07754545731014462	0.07761905666641065	0.07766183873654466	0.9806502443574409	PTBXL
21291	4.5	0.01947822880812045	0.01835948890321135	0.0033761827911027	0.00447305811159085	0.00337708257987855	0.8867983333216458	0.00037193797566209997	0.0062767158394424	0.16875967315255946	0.16880318594975666	0.17333109824108717	0.1733772928301699	0.9425645978425565	PTBXL
21332	5.0	0.0086241447988416	0.0075644795044349	0.0024194101245454	0.0031304066695887	0.0024195711510244	0.7588132454341712	0.0005148013628171	0.0089221499481701	0.3169680910204925	0.316985818445518	0.2805391352972617	0.2805578068853155	0.8771280725076607	PTBXL
21386	4.0	0.0112144976620181	0.0106438262055099	0.0017544562549978	0.0031620712751659	0.0017546431944106	0.8819885161690642	0.0003255045084627	0.0059316761052704	0.16254519607410717	0.16259449930001937	0.156445371685251	0.15646204112675732	0.9491130611725049	PTBXL
21408	5.0	0.0117538206450037	0.0115351599064962	0.0010513887224599	0.0020189604018851	0.0010516925989511	0.829233055364399	0.0003956495345117	0.0036788079803317	0.0888127419628732	0.08884092288280207	0.08945080533509953	0.08947665875760596	0.9813966245434886	PTBXL
21413	5.5	0.0098601619138797	0.009637956437181301	0.00133852027774	0.00257298655188055	0.00133868986112445	0.8953896117570239	0.0002023660646243	0.0023813699913570498	0.1402299491111666	0.14024958061452858	0.13575033447025103	0.13576753331403588	0.9774643176613955	PTBXL
21446	5.0	0.0156444443944754	0.0152456940974182	0.0021453913151544	0.0031212419621572	0.0021456785181553	0.7685278457057373	0.0005408811665524	0.0090343968956206	0.1415443532288418	0.14155900026975435	0.13713438848055304	0.13715274662697605	0.9745116996805581	PTBXL
21465	5.0	0.015022988767298	0.0144055824259262	0.0022014876345397	0.0033338908693643	0.0022016857736658	0.7610257492699972	0.0004805548564019	0.0128124868053499	0.1475339490017772	0.1475549553520975	0.14654125544791008	0.146554444509632	0.9589025625369721	PTBXL
21485	5.0	0.0202032636382761	0.0198368017052307	0.0026014167889281	0.003903310771699	0.0026017646598869	0.8207687450419947	0.0007670321692333	0.0140489062517475	0.12630795763985	0.12632219455901564	0.12876220572598898	0.12877942427864603	0.9818612507559858	PTBXL
21513	5.5	0.0075853601601317	0.0051050125714247	0.004181971809271949	0.004624507660325799	0.0041819926073538	0.6055039748183872	0.00033175807604255	0.0072171110401823505	0.5330538216508678	0.5330584383844235	0.5513214561982434	0.5513241980696129	0.6730085933501758	PTBXL
21516	4.5	0.0129919406777805	0.0127834257934714	0.0013197158585906	0.0022840057011974998	0.0013199922385818	0.7588228811966433	0.00029923620175175	0.00477514365515845	0.10196485505961246	0.10199269361143673	0.10157957854961941	0.10160085173720967	0.9839504436265082	PTBXL
21553	4.5	0.015404313023959549	0.0150187044229906	0.00159114961544795	0.0028209901076804503	0.00159144186389805	0.7326587664241904	0.0005580186973848	0.0053184421346974	0.10517893273119183	0.10519811085722926	0.10329247483955363	0.10331144669825615	0.9749674912234527	PTBXL
21600	6.0	0.0167838798941902	0.0164227079837214	0.0019408185621782	0.0037176645547269	0.0019411782951716	0.8533808507246395	0.0005506752351182	0.0075529755966124	0.10859235228069988	0.10860801762313642	0.115635870514661	0.11565730375868252	0.9784810238904403	PTBXL
21626	5.5	0.015613898028098549	0.014429199436776102	0.0042502811817215005	0.00510085927892945	0.0042505412160773	0.8056138098752131	0.00076730916310265	0.0145862224834749	0.26963363939655427	0.2696413829161718	0.272211408968648	0.2722280630005452	0.9241253792492765	PTBXL
21650	5.5	0.01528945439180405	0.0143307824419264	0.0038563360467428	0.00464073974364345	0.0038564406327681	0.8056355929595514	0.00049492460939365	0.0104565466399953	0.2482435956255013	0.24825066026693887	0.2522219529828349	0.2522287933855478	0.9372984852623945	PTBXL
21651	4.0	0.0219532085615734	0.0211793180944142	0.0033689561004937	0.0044065067155452	0.0033693852299687	0.839125869686078	0.0011136774745333	0.0186367582693401	0.1558577342922322	0.15587859219193018	0.15346076137547726	0.1534803088358768	0.9647481840757525	PTBXL
21683	4.0	0.0079616084945638	0.0076094079124185	0.0012411894387278	0.0018330346317863	0.0012413278095612	0.7795082477713214	0.0001184886149538	0.0021622211666707	0.15156904977356697	0.15158863176974352	0.15589681903792257	0.1559141987964845	0.9557626348512636	PTBXL
21694	4.0	0.0233424523647998	0.0232017971695816	0.0010548420487463	0.0034927583143411	0.0010579318650658	0.8857519202627552	0.0004055714390041	0.0094246837024756	0.044949034285787684	0.04500035666883694	0.04518985547281193	0.045322224440357065	0.9939742751524124	PTBXL
21713	5.5	0.01614862095753055	0.01570831121986755	0.00251228846012655	0.00332838338494875	0.00251254535651225	0.8318523701956789	0.00059556377373305	0.009484265371925999	0.1570767184003437	0.15709054413157353	0.15557294128914456	0.15558884954449193	0.972733910912828	PTBXL
21715	6.0	0.011391882332499	0.010218513668355	0.0029470188795208	0.0036816350342544	0.0029470705411792	0.7414222816332645	0.0002830682132692	0.0050269756825141	0.2720127759636485	0.2720175443861414	0.25869463829638434	0.2586991732500375	0.8969995800609185	PTBXL
21723	5.0	0.0137157718231902	0.0130724206229631	0.002538219199423	0.00341766005826	0.0025383578373186	0.7552615458370477	0.0004577918659576	0.0094674728583384	0.18353478279646396	0.18354159554156252	0.18505842996975627	0.18506853788766184	0.9530940578101962	PTBXL
21738	5.0	0.0176787760215286	0.017274420559631	0.0022896483571457	0.0033157184258697	0.002289873338164	0.8352423789921929	0.0004943736728985	0.0064390035673498	0.12895468504230292	0.12896496830414717	0.1295139637697455	0.12952668982148266	0.9771276325122741	PTBXL
21775	5.5	0.00752872376815095	0.0068030840665395005	0.0021950698444702	0.0025462928012756	0.00219514136738385	0.7528034788690656	0.00029586410407735	0.0058707871069324	0.2824411260227403	0.2824501515943054	0.2915593548213428	0.29156885482637057	0.9036171701927554	PTBXL
21778	6.0	0.0078559170788816	0.0063857686800229	0.0033571473310046	0.0038796522851689	0.0033571755562882	0.6518955135376293	0.000533227466379	0.0084131602235377	0.42829358985334637	0.42829810478274555	0.42733996518743006	0.42734355805676877	0.8128610085752082	PTBXL
21794	4.0	0.0121224941052558	0.0116344380483237	0.0019085443950103	0.0030995568303318	0.0019090793258836	0.8684751969197652	0.0002752667889023	0.0024701241718501	0.1581542306453884	0.15820407091966757	0.15743826133789052	0.15748238846788995	0.9597396333877779	PTBXL
