## Supplementary tables and figure source data for "Calibration and processing sensitivity of time-embedded three-dimensional electrocardiographic descriptors: a two-dataset benchmark": calibration_estimates.csv (part 2 of 3)

model	noise_sd_mV	realization	cutoff	method	metric	estimate	truth	filtered_truth
helix_30	0.005	2	150	FD	curvature	0.032773165540941604	0.03431146957197811	0.034311465221316347
helix_30	0.005	2	150	FD	almost_curvature	0.11365336095279724	0.11621892276505952	0.11621890847343049
helix_30	0.005	2	150	FD	weighted_abs_torsion	0.17792646547988192	0.18202799957091576	0.1820280012714993
helix_30	0.005	2	150	SG	abs_torsion	0.19696457918639607	0.1820279995709158	0.18202800127149918
helix_30	0.005	2	150	SG	curvature	0.025289030883030205	0.03431146957197811	0.034311465221316347
helix_30	0.005	2	150	SG	almost_curvature	0.11223772039982606	0.11621892276505952	0.11621890847343049
helix_30	0.005	2	150	SG	weighted_abs_torsion	0.19696051295584763	0.18202799957091576	0.1820280012714993
helix_30	0.005	2	150	SPEC	abs_torsion	0.18202968703486738	0.1820279995709158	0.18202800127149918
helix_30	0.005	2	150	SPEC	curvature	0.03433336950898733	0.03431146957197811	0.034311465221316347
helix_30	0.005	2	150	SPEC	almost_curvature	0.11625411194570871	0.11621892276505952	0.11621890847343049
helix_30	0.005	2	150	SPEC	weighted_abs_torsion	0.18151919332011965	0.18202799957091576	0.1820280012714993
helix_30	0.005	2	150	SG0SPEC	abs_torsion	0.1826634502771473	0.1820279995709158	0.18202800127149918
helix_30	0.005	2	150	SG0SPEC	curvature	0.03263770073372858	0.03431146957197811	0.034311465221316347
helix_30	0.005	2	150	SG0SPEC	almost_curvature	0.11069577103827904	0.11621892276505952	0.11621890847343049
helix_30	0.005	2	150	SG0SPEC	weighted_abs_torsion	0.18263018444408838	0.18202799957091576	0.1820280012714993
helix_30	0.005	3	40	FD	abs_torsion	0.1789857846840805	0.1820279995709158	0.18304979573217822
helix_30	0.005	3	40	FD	curvature	0.03014315047280887	0.03431146957197811	0.031572866407838844
helix_30	0.005	3	40	FD	almost_curvature	0.10474120617791532	0.11621892276505952	0.10718758242039733
helix_30	0.005	3	40	FD	weighted_abs_torsion	0.17898500508808038	0.18202799957091576	0.1830497957321782
helix_30	0.005	3	40	SG	abs_torsion	0.19800907755118743	0.1820279995709158	0.18304979573217822
helix_30	0.005	3	40	SG	curvature	0.023261951328415444	0.03431146957197811	0.031572866407838844
helix_30	0.005	3	40	SG	almost_curvature	0.10346391766392715	0.11621892276505952	0.10718758242039733
helix_30	0.005	3	40	SG	weighted_abs_torsion	0.19800834715806842	0.18202799957091576	0.1830497957321782
helix_30	0.005	3	40	SPEC	abs_torsion	0.18305057297671334	0.1820279995709158	0.18304979573217822
helix_30	0.005	3	40	SPEC	curvature	0.03157028671129199	0.03431146957197811	0.031572866407838844
helix_30	0.005	3	40	SPEC	almost_curvature	0.10715969079006797	0.11621892276505952	0.10718758242039733
helix_30	0.005	3	40	SPEC	weighted_abs_torsion	0.18303457940536602	0.18202799957091576	0.1830497957321782
helix_30	0.005	3	40	SG0SPEC	abs_torsion	0.18358873169048337	0.1820279995709158	0.18304979573217822
helix_30	0.005	3	40	SG0SPEC	curvature	0.030013473807167373	0.03431146957197811	0.031572866407838844
helix_30	0.005	3	40	SG0SPEC	almost_curvature	0.1019966634092303	0.11621892276505952	0.10718758242039733
helix_30	0.005	3	40	SG0SPEC	weighted_abs_torsion	0.18356051627951958	0.18202799957091576	0.1830497957321782
helix_30	0.005	3	100	FD	abs_torsion	0.1780289718816941	0.1820279995709158	0.18202828167367863
helix_30	0.005	3	100	FD	curvature	0.03276735757566732	0.03431146957197811	0.034310747849967405
helix_30	0.005	3	100	FD	almost_curvature	0.11362654724956642	0.11621892276505952	0.1162165519546412
helix_30	0.005	3	100	FD	weighted_abs_torsion	0.17798593261656276	0.18202799957091576	0.1820282816736787
helix_30	0.005	3	100	SG	abs_torsion	0.1969644584438943	0.1820279995709158	0.18202828167367863
helix_30	0.005	3	100	SG	curvature	0.025286994059903346	0.03431146957197811	0.034310747849967405
helix_30	0.005	3	100	SG	almost_curvature	0.11221447665953435	0.11621892276505952	0.1162165519546412
helix_30	0.005	3	100	SG	weighted_abs_torsion	0.19696160069761792	0.18202799957091576	0.1820282816736787
helix_30	0.005	3	100	SPEC	abs_torsion	0.18202379435350355	0.1820279995709158	0.18202828167367863
helix_30	0.005	3	100	SPEC	curvature	0.03431180239552831	0.03431146957197811	0.034310747849967405
helix_30	0.005	3	100	SPEC	almost_curvature	0.11621694515461993	0.11621892276505952	0.1162165519546412
helix_30	0.005	3	100	SPEC	weighted_abs_torsion	0.18192468656414656	0.18202799957091576	0.1820282816736787
helix_30	0.005	3	100	SG0SPEC	abs_torsion	0.18266592051321204	0.1820279995709158	0.18202828167367863
helix_30	0.005	3	100	SG0SPEC	curvature	0.032634555057575426	0.03431146957197811	0.034310747849967405
helix_30	0.005	3	100	SG0SPEC	almost_curvature	0.11067316136687282	0.11621892276505952	0.1162165519546412
helix_30	0.005	3	100	SG0SPEC	weighted_abs_torsion	0.18264557564146278	0.18202799957091576	0.1820282816736787
helix_30	0.005	3	150	FD	abs_torsion	0.17802265298002562	0.1820279995709158	0.18202800127149918
helix_30	0.005	3	150	FD	curvature	0.032771844539404855	0.03431146957197811	0.034311465221316347
helix_30	0.005	3	150	FD	almost_curvature	0.11363518405230451	0.11621892276505952	0.11621890847343049
helix_30	0.005	3	150	FD	weighted_abs_torsion	0.1778807428418478	0.18202799957091576	0.1820280012714993
helix_30	0.005	3	150	SG	abs_torsion	0.1969644265577272	0.1820279995709158	0.18202800127149918
helix_30	0.005	3	150	SG	curvature	0.02528753568708575	0.03431146957197811	0.034311465221316347
helix_30	0.005	3	150	SG	almost_curvature	0.11221820007325055	0.11621892276505952	0.11621890847343049
helix_30	0.005	3	150	SG	weighted_abs_torsion	0.1969609963185013	0.18202799957091576	0.1820280012714993
helix_30	0.005	3	150	SPEC	abs_torsion	0.18199735847322002	0.1820279995709158	0.18202800127149918
helix_30	0.005	3	150	SPEC	curvature	0.03433385779982833	0.03431146957197811	0.034311465221316347
helix_30	0.005	3	150	SPEC	almost_curvature	0.11623677634937164	0.11621892276505952	0.11621890847343049
helix_30	0.005	3	150	SPEC	weighted_abs_torsion	0.18136596868508453	0.18202799957091576	0.1820280012714993
helix_30	0.005	3	150	SG0SPEC	abs_torsion	0.18266610722733015	0.1820279995709158	0.18202800127149918
helix_30	0.005	3	150	SG0SPEC	curvature	0.03263574637944749	0.03431146957197811	0.034311465221316347
helix_30	0.005	3	150	SG0SPEC	almost_curvature	0.11067336410459616	0.11621892276505952	0.11621890847343049
helix_30	0.005	3	150	SG0SPEC	weighted_abs_torsion	0.18263157878890526	0.18202799957091576	0.1820280012714993
helix_30	0.005	4	40	FD	abs_torsion	0.17898661260261928	0.1820279995709158	0.18304979573217822
helix_30	0.005	4	40	FD	curvature	0.030142233877718225	0.03431146957197811	0.031572866407838844
helix_30	0.005	4	40	FD	almost_curvature	0.10475731689719779	0.11621892276505952	0.10718758242039733
helix_30	0.005	4	40	FD	weighted_abs_torsion	0.1789858776891508	0.18202799957091576	0.1830497957321782
helix_30	0.005	4	40	SG	abs_torsion	0.1980100729330067	0.1820279995709158	0.18304979573217822
helix_30	0.005	4	40	SG	curvature	0.023261210333124418	0.03431146957197811	0.031572866407838844
helix_30	0.005	4	40	SG	almost_curvature	0.1034804873257896	0.11621892276505952	0.10718758242039733
helix_30	0.005	4	40	SG	weighted_abs_torsion	0.19800937869897542	0.18202799957091576	0.1830497957321782
helix_30	0.005	4	40	SPEC	abs_torsion	0.18305147776046998	0.1820279995709158	0.18304979573217822
helix_30	0.005	4	40	SPEC	curvature	0.03156933854629379	0.03431146957197811	0.031572866407838844
helix_30	0.005	4	40	SPEC	almost_curvature	0.10717607136350452	0.11621892276505952	0.10718758242039733
helix_30	0.005	4	40	SPEC	weighted_abs_torsion	0.18303553987390533	0.18202799957091576	0.1830497957321782
helix_30	0.005	4	40	SG0SPEC	abs_torsion	0.18358957636118312	0.1820279995709158	0.18304979573217822
helix_30	0.005	4	40	SG0SPEC	curvature	0.03001254765589018	0.03431146957197811	0.031572866407838844
helix_30	0.005	4	40	SG0SPEC	almost_curvature	0.10201241383626682	0.11621892276505952	0.10718758242039733
helix_30	0.005	4	40	SG0SPEC	weighted_abs_torsion	0.1835614785855029	0.18202799957091576	0.1830497957321782
helix_30	0.005	4	100	FD	abs_torsion	0.17803088358089694	0.1820279995709158	0.18202828167367863
helix_30	0.005	4	100	FD	curvature	0.03276628637508552	0.03431146957197811	0.034310747849967405
helix_30	0.005	4	100	FD	almost_curvature	0.11361306614491914	0.11621892276505952	0.1162165519546412
helix_30	0.005	4	100	FD	weighted_abs_torsion	0.17799160068145198	0.18202799957091576	0.1820282816736787
helix_30	0.005	4	100	SG	abs_torsion	0.1969655984627135	0.1820279995709158	0.18202828167367863
helix_30	0.005	4	100	SG	curvature	0.025286306936738653	0.03431146957197811	0.034310747849967405
helix_30	0.005	4	100	SG	almost_curvature	0.11222509413885388	0.11621892276505952	0.1162165519546412
helix_30	0.005	4	100	SG	weighted_abs_torsion	0.1969624757081457	0.18202799957091576	0.1820282816736787
helix_30	0.005	4	100	SPEC	abs_torsion	0.18202637544596414	0.1820279995709158	0.18202828167367863
helix_30	0.005	4	100	SPEC	curvature	0.03431042710280143	0.03431146957197811	0.034310747849967405
helix_30	0.005	4	100	SPEC	almost_curvature	0.1161955642880462	0.11621892276505952	0.1162165519546412
helix_30	0.005	4	100	SPEC	weighted_abs_torsion	0.18193948294637038	0.18202799957091576	0.1820282816736787
helix_30	0.005	4	100	SG0SPEC	abs_torsion	0.18266672754112373	0.1820279995709158	0.18202828167367863
helix_30	0.005	4	100	SG0SPEC	curvature	0.03263371374961523	0.03431146957197811	0.034310747849967405
helix_30	0.005	4	100	SG0SPEC	almost_curvature	0.11069405492343992	0.11621892276505952	0.1162165519546412
helix_30	0.005	4	100	SG0SPEC	weighted_abs_torsion	0.18264658728124555	0.18202799957091576	0.1820282816736787
helix_30	0.005	4	150	FD	abs_torsion	0.1780276084642178	0.1820279995709158	0.18202800127149918
helix_30	0.005	4	150	FD	curvature	0.03277017182785242	0.03431146957197811	0.034311465221316347
helix_30	0.005	4	150	FD	almost_curvature	0.11361376234180626	0.11621892276505952	0.11621890847343049
helix_30	0.005	4	150	FD	weighted_abs_torsion	0.1779002828497894	0.18202799957091576	0.1820280012714993
helix_30	0.005	4	150	SG	abs_torsion	0.19696549322817608	0.1820279995709158	0.18202800127149918
helix_30	0.005	4	150	SG	curvature	0.02528685190264752	0.03431146957197811	0.034311465221316347
helix_30	0.005	4	150	SG	almost_curvature	0.11222736042316478	0.11621892276505952	0.11621890847343049
helix_30	0.005	4	150	SG	weighted_abs_torsion	0.19696190596379698	0.18202799957091576	0.1820280012714993
helix_30	0.005	4	150	SPEC	abs_torsion	0.18200550498408102	0.1820279995709158	0.18202800127149918
helix_30	0.005	4	150	SPEC	curvature	0.034330504380012054	0.03431146957197811	0.034311465221316347
helix_30	0.005	4	150	SPEC	almost_curvature	0.11620535477627596	0.11621892276505952	0.11621890847343049
helix_30	0.005	4	150	SPEC	weighted_abs_torsion	0.18141950808778715	0.18202799957091576	0.1820280012714993
helix_30	0.005	4	150	SG0SPEC	abs_torsion	0.18266467764168134	0.1820279995709158	0.18202800127149918
helix_30	0.005	4	150	SG0SPEC	curvature	0.03263490389775083	0.03431146957197811	0.034311465221316347
helix_30	0.005	4	150	SG0SPEC	almost_curvature	0.11069701099663538	0.11621892276505952	0.11621890847343049
helix_30	0.005	4	150	SG0SPEC	weighted_abs_torsion	0.1826326699611501	0.18202799957091576	0.1820280012714993
helix_30	0.005	5	40	FD	abs_torsion	0.1789823954184712	0.1820279995709158	0.18304979573217822
helix_30	0.005	5	40	FD	curvature	0.03015141969817521	0.03431146957197811	0.031572866407838844
helix_30	0.005	5	40	FD	almost_curvature	0.10479882482343664	0.11621892276505952	0.10718758242039733
helix_30	0.005	5	40	FD	weighted_abs_torsion	0.17898164999038557	0.18202799957091576	0.1830497957321782
helix_30	0.005	5	40	SG	abs_torsion	0.19800544642396364	0.1820279995709158	0.18304979573217822
helix_30	0.005	5	40	SG	curvature	0.023268335229232946	0.03431146957197811	0.031572866407838844
helix_30	0.005	5	40	SG	almost_curvature	0.10352173899861589	0.11621892276505952	0.10718758242039733
helix_30	0.005	5	40	SG	weighted_abs_torsion	0.1980047528523462	0.18202799957091576	0.1830497957321782
helix_30	0.005	5	40	SPEC	abs_torsion	0.18304692999685188	0.1820279995709158	0.18304979573217822
helix_30	0.005	5	40	SPEC	curvature	0.03157892386846493	0.03431146957197811	0.031572866407838844
helix_30	0.005	5	40	SPEC	almost_curvature	0.10721832137628934	0.11621892276505952	0.10718758242039733
helix_30	0.005	5	40	SPEC	weighted_abs_torsion	0.18303112095485746	0.18202799957091576	0.1830497957321782
helix_30	0.005	5	40	SG0SPEC	abs_torsion	0.18358545208425214	0.1820279995709158	0.18304979573217822
helix_30	0.005	5	40	SG0SPEC	curvature	0.030021735973059138	0.03431146957197811	0.031572866407838844
helix_30	0.005	5	40	SG0SPEC	almost_curvature	0.10205291700507749	0.11621892276505952	0.10718758242039733
helix_30	0.005	5	40	SG0SPEC	weighted_abs_torsion	0.1835575851866344	0.18202799957091576	0.1830497957321782
helix_30	0.005	5	100	FD	abs_torsion	0.17802606111741154	0.1820279995709158	0.18202828167367863
helix_30	0.005	5	100	FD	curvature	0.032775700068386655	0.03431146957197811	0.034310747849967405
helix_30	0.005	5	100	FD	almost_curvature	0.11366837073444695	0.11621892276505952	0.1162165519546412
helix_30	0.005	5	100	FD	weighted_abs_torsion	0.17799126044372768	0.18202799957091576	0.1820282816736787
helix_30	0.005	5	100	SG	abs_torsion	0.1969589997184392	0.1820279995709158	0.18202828167367863
helix_30	0.005	5	100	SG	curvature	0.025293819561423563	0.03431146957197811	0.034310747849967405
helix_30	0.005	5	100	SG	almost_curvature	0.11227081872160719	0.11621892276505952	0.1162165519546412
helix_30	0.005	5	100	SG	weighted_abs_torsion	0.19695631334913413	0.18202799957091576	0.1820282816736787
helix_30	0.005	5	100	SPEC	abs_torsion	0.18202236983992184	0.1820279995709158	0.18202828167367863
helix_30	0.005	5	100	SPEC	curvature	0.03432030130327337	0.03431146957197811	0.034310747849967405
helix_30	0.005	5	100	SPEC	almost_curvature	0.11625498322596935	0.11621892276505952	0.1162165519546412
helix_30	0.005	5	100	SPEC	weighted_abs_torsion	0.1819401959478171	0.18202799957091576	0.1820282816736787
helix_30	0.005	5	100	SG0SPEC	abs_torsion	0.18266047569615163	0.1820279995709158	0.18202828167367863
helix_30	0.005	5	100	SG0SPEC	curvature	0.03264337229225592	0.03431146957197811	0.034310747849967405
helix_30	0.005	5	100	SG0SPEC	almost_curvature	0.11073535155261484	0.11621892276505952	0.1162165519546412
helix_30	0.005	5	100	SG0SPEC	weighted_abs_torsion	0.18264097485015482	0.18202799957091576	0.1820282816736787
helix_30	0.005	5	150	FD	abs_torsion	0.1780250137485196	0.1820279995709158	0.18202800127149918
helix_30	0.005	5	150	FD	curvature	0.032780112328855436	0.03431146957197811	0.034311465221316347
helix_30	0.005	5	150	FD	almost_curvature	0.11367271576386151	0.11621892276505952	0.11621890847343049
helix_30	0.005	5	150	FD	weighted_abs_torsion	0.17789260785914524	0.18202799957091576	0.1820280012714993
helix_30	0.005	5	150	SG	abs_torsion	0.19695856827057953	0.1820279995709158	0.18202800127149918
helix_30	0.005	5	150	SG	curvature	0.02529436003532529	0.03431146957197811	0.034311465221316347
helix_30	0.005	5	150	SG	almost_curvature	0.11227286602109632	0.11621892276505952	0.11621890847343049
helix_30	0.005	5	150	SG	weighted_abs_torsion	0.1969552875418261	0.18202799957091576	0.1820280012714993
helix_30	0.005	5	150	SPEC	abs_torsion	0.18201837369546814	0.1820279995709158	0.18202800127149918
helix_30	0.005	5	150	SPEC	curvature	0.03434198921845275	0.03431146957197811	0.034311465221316347
helix_30	0.005	5	150	SPEC	almost_curvature	0.11626838597354155	0.11621892276505952	0.11621890847343049
helix_30	0.005	5	150	SPEC	weighted_abs_torsion	0.18142372929047695	0.18202799957091576	0.1820280012714993
helix_30	0.005	5	150	SG0SPEC	abs_torsion	0.18265819038939635	0.1820279995709158	0.18202800127149918
helix_30	0.005	5	150	SG0SPEC	curvature	0.03264454681218352	0.03431146957197811	0.034311465221316347
helix_30	0.005	5	150	SG0SPEC	almost_curvature	0.11073469072209324	0.11621892276505952	0.11621890847343049
helix_30	0.005	5	150	SG0SPEC	weighted_abs_torsion	0.1826218080747084	0.18202799957091576	0.1820280012714993
helix_30	0.005	6	40	FD	abs_torsion	0.17898553191200658	0.1820279995709158	0.18304979573217822
helix_30	0.005	6	40	FD	curvature	0.030145902468092976	0.03431146957197811	0.031572866407838844
helix_30	0.005	6	40	FD	almost_curvature	0.10477489534626344	0.11621892276505952	0.10718758242039733
helix_30	0.005	6	40	FD	weighted_abs_torsion	0.17898473320460606	0.18202799957091576	0.1830497957321782
helix_30	0.005	6	40	SG	abs_torsion	0.19800891204552357	0.1820279995709158	0.18304979573217822
helix_30	0.005	6	40	SG	curvature	0.023264056282345166	0.03431146957197811	0.031572866407838844
helix_30	0.005	6	40	SG	almost_curvature	0.10349794004759841	0.11621892276505952	0.10718758242039733
helix_30	0.005	6	40	SG	weighted_abs_torsion	0.19800816397174661	0.18202799957091576	0.1830497957321782
helix_30	0.005	6	40	SPEC	abs_torsion	0.1830502679171292	0.1820279995709158	0.18304979573217822
helix_30	0.005	6	40	SPEC	curvature	0.031573166199426746	0.03431146957197811	0.031572866407838844
helix_30	0.005	6	40	SPEC	almost_curvature	0.10719395522983573	0.11621892276505952	0.10718758242039733
helix_30	0.005	6	40	SPEC	weighted_abs_torsion	0.18303423081511425	0.18202799957091576	0.1830497957321782
helix_30	0.005	6	40	SG0SPEC	abs_torsion	0.18358855003927757	0.1820279995709158	0.18304979573217822
helix_30	0.005	6	40	SG0SPEC	curvature	0.030016221741450032	0.03431146957197811	0.031572866407838844
helix_30	0.005	6	40	SG0SPEC	almost_curvature	0.10202954451510947	0.11621892276505952	0.10718758242039733
helix_30	0.005	6	40	SG0SPEC	weighted_abs_torsion	0.1835603161466978	0.18202799957091576	0.1830497957321782
helix_30	0.005	6	100	FD	abs_torsion	0.1780313786645472	0.1820279995709158	0.18202828167367863
helix_30	0.005	6	100	FD	curvature	0.032769712430501	0.03431146957197811	0.034310747849967405
helix_30	0.005	6	100	FD	almost_curvature	0.11366026884175827	0.11621892276505952	0.1162165519546412
helix_30	0.005	6	100	FD	weighted_abs_torsion	0.17799540062212985	0.18202799957091576	0.1820282816736787
helix_30	0.005	6	100	SG	abs_torsion	0.19696360289810932	0.1820279995709158	0.18202828167367863
helix_30	0.005	6	100	SG	curvature	0.02528924554944687	0.03431146957197811	0.034310747849967405
helix_30	0.005	6	100	SG	almost_curvature	0.11225005572708019	0.11621892276505952	0.1162165519546412
helix_30	0.005	6	100	SG	weighted_abs_torsion	0.1969605435297597	0.18202799957091576	0.1820282816736787
helix_30	0.005	6	100	SPEC	abs_torsion	0.1820278845975822	0.1820279995709158	0.18202828167367863
helix_30	0.005	6	100	SPEC	curvature	0.03431398362658035	0.03431146957197811	0.034310747849967405
helix_30	0.005	6	100	SPEC	almost_curvature	0.11625036090513295	0.11621892276505952	0.1162165519546412
helix_30	0.005	6	100	SPEC	weighted_abs_torsion	0.18194995081612503	0.18202799957091576	0.1820282816736787
helix_30	0.005	6	100	SG0SPEC	abs_torsion	0.18266500681121284	0.1820279995709158	0.18202828167367863
helix_30	0.005	6	100	SG0SPEC	curvature	0.03263749230702673	0.03431146957197811	0.034310747849967405
helix_30	0.005	6	100	SG0SPEC	almost_curvature	0.11070817295654416	0.11621892276505952	0.1162165519546412
helix_30	0.005	6	100	SG0SPEC	weighted_abs_torsion	0.18264526639051118	0.18202799957091576	0.1820282816736787
helix_30	0.005	6	150	FD	abs_torsion	0.1780321884514352	0.1820279995709158	0.18202800127149918
helix_30	0.005	6	150	FD	curvature	0.03277379665722072	0.03431146957197811	0.034311465221316347
helix_30	0.005	6	150	FD	almost_curvature	0.1136792402805748	0.11621892276505952	0.11621890847343049
helix_30	0.005	6	150	FD	weighted_abs_torsion	0.17790699226515577	0.18202799957091576	0.1820280012714993
helix_30	0.005	6	150	SG	abs_torsion	0.19696305267725783	0.1820279995709158	0.18202800127149918
helix_30	0.005	6	150	SG	curvature	0.025289790858416757	0.03431146957197811	0.034311465221316347
helix_30	0.005	6	150	SG	almost_curvature	0.11225325230532875	0.11621892276505952	0.11621890847343049
helix_30	0.005	6	150	SG	weighted_abs_torsion	0.19695950988125266	0.18202799957091576	0.1820280012714993
helix_30	0.005	6	150	SPEC	abs_torsion	0.18203708170288865	0.1820279995709158	0.18202800127149918
helix_30	0.005	6	150	SPEC	curvature	0.03433499933702223	0.03431146957197811	0.034311465221316347
helix_30	0.005	6	150	SPEC	almost_curvature	0.11629083628005833	0.11621892276505952	0.11621890847343049
helix_30	0.005	6	150	SPEC	weighted_abs_torsion	0.1814217239658575	0.18202799957091576	0.1820280012714993
helix_30	0.005	6	150	SG0SPEC	abs_torsion	0.18266546324818647	0.1820279995709158	0.18202800127149918
helix_30	0.005	6	150	SG0SPEC	curvature	0.03263868855068128	0.03431146957197811	0.034311465221316347
helix_30	0.005	6	150	SG0SPEC	almost_curvature	0.11071142828962909	0.11621892276505952	0.11621890847343049
helix_30	0.005	6	150	SG0SPEC	weighted_abs_torsion	0.1826319650855247	0.18202799957091576	0.1820280012714993
helix_30	0.005	7	40	FD	abs_torsion	0.17898463777085277	0.1820279995709158	0.18304979573217822
helix_30	0.005	7	40	FD	curvature	0.030146910513286492	0.03431146957197811	0.031572866407838844
helix_30	0.005	7	40	FD	almost_curvature	0.10477525030459671	0.11621892276505952	0.10718758242039733
helix_30	0.005	7	40	FD	weighted_abs_torsion	0.17898379685089524	0.18202799957091576	0.1830497957321782
helix_30	0.005	7	40	SG	abs_torsion	0.19800787871036796	0.1820279995709158	0.18304979573217822
helix_30	0.005	7	40	SG	curvature	0.02326485504141371	0.03431146957197811	0.031572866407838844
helix_30	0.005	7	40	SG	almost_curvature	0.10349820337374097	0.11621892276505952	0.10718758242039733
helix_30	0.005	7	40	SG	weighted_abs_torsion	0.19800708726384436	0.18202799957091576	0.1830497957321782
helix_30	0.005	7	40	SPEC	abs_torsion	0.18304931471093472	0.1820279995709158	0.18304979573217822
helix_30	0.005	7	40	SPEC	curvature	0.03157421264089591	0.03431146957197811	0.031572866407838844
helix_30	0.005	7	40	SPEC	almost_curvature	0.10719431431707102	0.11621892276505952	0.10718758242039733
helix_30	0.005	7	40	SPEC	weighted_abs_torsion	0.1830333375489852	0.18202799957091576	0.1830497957321782
helix_30	0.005	7	40	SG0SPEC	abs_torsion	0.1835876385218101	0.1820279995709158	0.18304979573217822
helix_30	0.005	7	40	SG0SPEC	curvature	0.03001723703412562	0.03431146957197811	0.031572866407838844
helix_30	0.005	7	40	SG0SPEC	almost_curvature	0.10202985608761174	0.11621892276505952	0.10718758242039733
helix_30	0.005	7	40	SG0SPEC	weighted_abs_torsion	0.1835594995888911	0.18202799957091576	0.1830497957321782
helix_30	0.005	7	100	FD	abs_torsion	0.17803120367068817	0.1820279995709158	0.18202828167367863
helix_30	0.005	7	100	FD	curvature	0.032770555969232146	0.03431146957197811	0.034310747849967405
helix_30	0.005	7	100	FD	almost_curvature	0.11364951360815043	0.11621892276505952	0.1162165519546412
helix_30	0.005	7	100	FD	weighted_abs_torsion	0.17799739928690683	0.18202799957091576	0.1820282816736787
helix_30	0.005	7	100	SG	abs_torsion	0.1969624013067114	0.1820279995709158	0.18202828167367863
helix_30	0.005	7	100	SG	curvature	0.02529000383422474	0.03431146957197811	0.034310747849967405
helix_30	0.005	7	100	SG	almost_curvature	0.11224796782263402	0.11621892276505952	0.1162165519546412
helix_30	0.005	7	100	SG	weighted_abs_torsion	0.1969593985838646	0.18202799957091576	0.1820282816736787
helix_30	0.005	7	100	SPEC	abs_torsion	0.18202923228174697	0.1820279995709158	0.18202828167367863
helix_30	0.005	7	100	SPEC	curvature	0.0343147906217607	0.03431146957197811	0.034310747849967405
helix_30	0.005	7	100	SPEC	almost_curvature	0.11623674636405035	0.11621892276505952	0.1162165519546412
helix_30	0.005	7	100	SPEC	weighted_abs_torsion	0.18195542406646087	0.18202799957091576	0.1820282816736787
helix_30	0.005	7	100	SG0SPEC	abs_torsion	0.18266340735999181	0.1820279995709158	0.18202828167367863
helix_30	0.005	7	100	SG0SPEC	curvature	0.032638418075081034	0.03431146957197811	0.034310747849967405
helix_30	0.005	7	100	SG0SPEC	almost_curvature	0.11071035050392024	0.11621892276505952	0.1162165519546412
helix_30	0.005	7	100	SG0SPEC	weighted_abs_torsion	0.1826436833444722	0.18202799957091576	0.1820282816736787
helix_30	0.005	7	150	FD	abs_torsion	0.17803463176820994	0.1820279995709158	0.18202800127149918
helix_30	0.005	7	150	FD	curvature	0.032774890513842705	0.03431146957197811	0.034311465221316347
helix_30	0.005	7	150	FD	almost_curvature	0.11366060654630826	0.11621892276505952	0.11621890847343049
helix_30	0.005	7	150	FD	weighted_abs_torsion	0.17791296573429924	0.18202799957091576	0.1820280012714993
helix_30	0.005	7	150	SG	abs_torsion	0.19696158085748663	0.1820279995709158	0.18202800127149918
helix_30	0.005	7	150	SG	curvature	0.025290544385390412	0.03431146957197811	0.034311465221316347
helix_30	0.005	7	150	SG	almost_curvature	0.11225053360743369	0.11621892276505952	0.11621890847343049
helix_30	0.005	7	150	SG	weighted_abs_torsion	0.19695816430460283	0.18202799957091576	0.1820280012714993
helix_30	0.005	7	150	SPEC	abs_torsion	0.18203608013852607	0.1820279995709158	0.18202800127149918
helix_30	0.005	7	150	SPEC	curvature	0.03433652108030444	0.03431146957197811	0.034311465221316347
helix_30	0.005	7	150	SPEC	almost_curvature	0.1162615272723036	0.11621892276505952	0.11621890847343049
helix_30	0.005	7	150	SPEC	weighted_abs_torsion	0.18138913471948695	0.18202799957091576	0.1820280012714993
helix_30	0.005	7	150	SG0SPEC	abs_torsion	0.18266177239678807	0.1820279995709158	0.18202800127149918
helix_30	0.005	7	150	SG0SPEC	curvature	0.03263956988393578	0.03431146957197811	0.034311465221316347
helix_30	0.005	7	150	SG0SPEC	almost_curvature	0.11071199371844712	0.11621892276505952	0.11621890847343049
helix_30	0.005	7	150	SG0SPEC	weighted_abs_torsion	0.18262964706538956	0.18202799957091576	0.1820280012714993
helix_30	0.005	8	40	FD	abs_torsion	0.1789835890650374	0.1820279995709158	0.18304979573217822
helix_30	0.005	8	40	FD	curvature	0.030148203093832655	0.03431146957197811	0.031572866407838844
helix_30	0.005	8	40	FD	almost_curvature	0.10478114675437686	0.11621892276505952	0.10718758242039733
helix_30	0.005	8	40	FD	weighted_abs_torsion	0.17898267602272885	0.18202799957091576	0.1830497957321782
helix_30	0.005	8	40	SG	abs_torsion	0.19800666162876088	0.1820279995709158	0.18304979573217822
helix_30	0.005	8	40	SG	curvature	0.02326586798666062	0.03431146957197811	0.031572866407838844
helix_30	0.005	8	40	SG	almost_curvature	0.10350411164349194	0.11621892276505952	0.10718758242039733
helix_30	0.005	8	40	SG	weighted_abs_torsion	0.19800578703393665	0.18202799957091576	0.1830497957321782
helix_30	0.005	8	40	SPEC	abs_torsion	0.18304821516866251	0.1820279995709158	0.18304979573217822
helix_30	0.005	8	40	SPEC	curvature	0.031575560602812594	0.03431146957197811	0.031572866407838844
helix_30	0.005	8	40	SPEC	almost_curvature	0.10720034424091332	0.11621892276505952	0.10718758242039733
helix_30	0.005	8	40	SPEC	weighted_abs_torsion	0.18303210446029128	0.18202799957091576	0.1830497957321782
helix_30	0.005	8	40	SG0SPEC	abs_torsion	0.18358659530379243	0.1820279995709158	0.18304979573217822
helix_30	0.005	8	40	SG0SPEC	curvature	0.030018527352056016	0.03431146957197811	0.031572866407838844
helix_30	0.005	8	40	SG0SPEC	almost_curvature	0.10203572932457042	0.11621892276505952	0.10718758242039733
helix_30	0.005	8	40	SG0SPEC	weighted_abs_torsion	0.1835583425176705	0.18202799957091576	0.1830497957321782
helix_30	0.005	8	100	FD	abs_torsion	0.1780314709286526	0.1820279995709158	0.18202828167367863
helix_30	0.005	8	100	FD	curvature	0.03277215234329499	0.03431146957197811	0.034310747849967405
helix_30	0.005	8	100	FD	almost_curvature	0.11364181122314716	0.11621892276505952	0.1162165519546412
helix_30	0.005	8	100	FD	weighted_abs_torsion	0.17799788530063787	0.18202799957091576	0.1820282816736787
helix_30	0.005	8	100	SG	abs_torsion	0.1969614631790625	0.1820279995709158	0.18202828167367863
helix_30	0.005	8	100	SG	curvature	0.025291150528775477	0.03431146957197811	0.034310747849967405
helix_30	0.005	8	100	SG	almost_curvature	0.11225120964423856	0.11621892276505952	0.1162165519546412
helix_30	0.005	8	100	SG	weighted_abs_torsion	0.19695857488630394	0.18202799957091576	0.1820282816736787
helix_30	0.005	8	100	SPEC	abs_torsion	0.18202980545386602	0.1820279995709158	0.18202828167367863
helix_30	0.005	8	100	SPEC	curvature	0.03431651863104301	0.03431146957197811	0.034310747849967405
helix_30	0.005	8	100	SPEC	almost_curvature	0.11622548232983211	0.11621892276505952	0.1162165519546412
helix_30	0.005	8	100	SPEC	weighted_abs_torsion	0.18195508211038694	0.18202799957091576	0.1820282816736787
helix_30	0.005	8	100	SG0SPEC	abs_torsion	0.18266231511552936	0.1820279995709158	0.18202828167367863
helix_30	0.005	8	100	SG0SPEC	curvature	0.032639970520345216	0.03431146957197811	0.034310747849967405
helix_30	0.005	8	100	SG0SPEC	almost_curvature	0.11071839180745274	0.11621892276505952	0.1162165519546412
helix_30	0.005	8	100	SG0SPEC	weighted_abs_torsion	0.18264228730117704	0.18202799957091576	0.1820282816736787
helix_30	0.005	8	150	FD	abs_torsion	0.1780366947927425	0.1820279995709158	0.18202800127149918
helix_30	0.005	8	150	FD	curvature	0.03277651889161643	0.03431146957197811	0.034311465221316347
helix_30	0.005	8	150	FD	almost_curvature	0.11365040863595	0.11621892276505952	0.11621890847343049
helix_30	0.005	8	150	FD	weighted_abs_torsion	0.17791068873272003	0.18202799957091576	0.1820280012714993
helix_30	0.005	8	150	SG	abs_torsion	0.1969606362442967	0.1820279995709158	0.18202800127149918
helix_30	0.005	8	150	SG	curvature	0.02529170309097818	0.03431146957197811	0.034311465221316347
helix_30	0.005	8	150	SG	almost_curvature	0.1122535438077631	0.11621892276505952	0.11621890847343049
helix_30	0.005	8	150	SG	weighted_abs_torsion	0.19695734339453846	0.18202799957091576	0.1820280012714993
helix_30	0.005	8	150	SPEC	abs_torsion	0.18203689229687564	0.1820279995709158	0.18202800127149918
helix_30	0.005	8	150	SPEC	curvature	0.03433895209331392	0.03431146957197811	0.034311465221316347
helix_30	0.005	8	150	SPEC	almost_curvature	0.11625303982255698	0.11621892276505952	0.11621890847343049
helix_30	0.005	8	150	SPEC	weighted_abs_torsion	0.18142600069430562	0.18202799957091576	0.1820280012714993
helix_30	0.005	8	150	SG0SPEC	abs_torsion	0.18266097736652895	0.1820279995709158	0.18202800127149918
helix_30	0.005	8	150	SG0SPEC	curvature	0.03264127020648983	0.03431146957197811	0.034311465221316347
helix_30	0.005	8	150	SG0SPEC	almost_curvature	0.11072320082242149	0.11621892276505952	0.11621890847343049
helix_30	0.005	8	150	SG0SPEC	weighted_abs_torsion	0.18262975986353755	0.18202799957091576	0.1820280012714993
helix_30	0.005	9	40	FD	abs_torsion	0.1789854446981925	0.1820279995709158	0.18304979573217822
helix_30	0.005	9	40	FD	curvature	0.03014432585871061	0.03431146957197811	0.031572866407838844
helix_30	0.005	9	40	FD	almost_curvature	0.10474398409244162	0.11621892276505952	0.10718758242039733
helix_30	0.005	9	40	FD	weighted_abs_torsion	0.17898459730716604	0.18202799957091576	0.1830497957321782
helix_30	0.005	9	40	SG	abs_torsion	0.1980086971254471	0.1820279995709158	0.18304979573217822
helix_30	0.005	9	40	SG	curvature	0.0232628590937022	0.03431146957197811	0.031572866407838844
helix_30	0.005	9	40	SG	almost_curvature	0.10346668728407171	0.11621892276505952	0.10718758242039733
helix_30	0.005	9	40	SG	weighted_abs_torsion	0.19800788601871575	0.18202799957091576	0.1830497957321782
helix_30	0.005	9	40	SPEC	abs_torsion	0.18305021539231667	0.1820279995709158	0.18304979573217822
helix_30	0.005	9	40	SPEC	curvature	0.03157151368785497	0.03431146957197811	0.031572866407838844
helix_30	0.005	9	40	SPEC	almost_curvature	0.10716246698856134	0.11621892276505952	0.10718758242039733
helix_30	0.005	9	40	SPEC	weighted_abs_torsion	0.18303424197735046	0.18202799957091576	0.1830497957321782
helix_30	0.005	9	40	SG0SPEC	abs_torsion	0.18358841706976534	0.1820279995709158	0.18304979573217822
helix_30	0.005	9	40	SG0SPEC	curvature	0.030014653449354084	0.03431146957197811	0.031572866407838844
helix_30	0.005	9	40	SG0SPEC	almost_curvature	0.10199948486382937	0.11621892276505952	0.10718758242039733
helix_30	0.005	9	40	SG0SPEC	weighted_abs_torsion	0.1835603581328159	0.18202799957091576	0.1830497957321782
helix_30	0.005	9	100	FD	abs_torsion	0.1780311217528215	0.1820279995709158	0.18202828167367863
helix_30	0.005	9	100	FD	curvature	0.032767480788551934	0.03431146957197811	0.034310747849967405
helix_30	0.005	9	100	FD	almost_curvature	0.11361176835936766	0.11621892276505952	0.1162165519546412
helix_30	0.005	9	100	FD	weighted_abs_torsion	0.17799722613243296	0.18202799957091576	0.1820282816736787
helix_30	0.005	9	100	SG	abs_torsion	0.19696304427485575	0.1820279995709158	0.18202828167367863
helix_30	0.005	9	100	SG	curvature	0.025287828484801572	0.03431146957197811	0.034310747849967405
helix_30	0.005	9	100	SG	almost_curvature	0.11221183656157196	0.11621892276505952	0.1162165519546412
helix_30	0.005	9	100	SG	weighted_abs_torsion	0.19696039747640354	0.18202799957091576	0.1820282816736787
helix_30	0.005	9	100	SPEC	abs_torsion	0.182026774589715	0.1820279995709158	0.18202828167367863
helix_30	0.005	9	100	SPEC	curvature	0.034311546587016385	0.03431146957197811	0.034310747849967405
helix_30	0.005	9	100	SPEC	almost_curvature	0.11619778535514909	0.11621892276505952	0.1162165519546412
helix_30	0.005	9	100	SPEC	weighted_abs_torsion	0.1819519424524387	0.18202799957091576	0.1820282816736787
helix_30	0.005	9	100	SG0SPEC	abs_torsion	0.18266520989474883	0.1820279995709158	0.18202828167367863
helix_30	0.005	9	100	SG0SPEC	curvature	0.03263558590496677	0.03431146957197811	0.034310747849967405
helix_30	0.005	9	100	SG0SPEC	almost_curvature	0.11067693015266301	0.11621892276505952	0.1162165519546412
helix_30	0.005	9	100	SG0SPEC	weighted_abs_torsion	0.1826461163178458	0.18202799957091576	0.1820282816736787
helix_30	0.005	9	150	FD	abs_torsion	0.17802759895116352	0.1820279995709158	0.18202800127149918
helix_30	0.005	9	150	FD	curvature	0.032771924330434556	0.03431146957197811	0.034311465221316347
helix_30	0.005	9	150	FD	almost_curvature	0.11362071280504621	0.11621892276505952	0.11621890847343049
helix_30	0.005	9	150	FD	weighted_abs_torsion	0.17792316469636235	0.18202799957091576	0.1820280012714993
helix_30	0.005	9	150	SG	abs_torsion	0.19696248159140542	0.1820279995709158	0.18202800127149918
helix_30	0.005	9	150	SG	curvature	0.025288381203272804	0.03431146957197811	0.034311465221316347
helix_30	0.005	9	150	SG	almost_curvature	0.11221407557721592	0.11621892276505952	0.11621890847343049
helix_30	0.005	9	150	SG	weighted_abs_torsion	0.19695946276129395	0.18202799957091576	0.1820280012714993
helix_30	0.005	9	150	SPEC	abs_torsion	0.18201857036187852	0.1820279995709158	0.18202800127149918
helix_30	0.005	9	150	SPEC	curvature	0.0343350149150352	0.03431146957197811	0.034311465221316347
helix_30	0.005	9	150	SPEC	almost_curvature	0.11621917100618698	0.11621892276505952	0.11621890847343049
helix_30	0.005	9	150	SPEC	weighted_abs_torsion	0.18161594266438832	0.18202799957091576	0.1820280012714993
helix_30	0.005	9	150	SG0SPEC	abs_torsion	0.1826653177157915	0.1820279995709158	0.18202800127149918
helix_30	0.005	9	150	SG0SPEC	curvature	0.03263686647252861	0.03431146957197811	0.034311465221316347
helix_30	0.005	9	150	SG0SPEC	almost_curvature	0.11067778724038979	0.11621892276505952	0.11621890847343049
helix_30	0.005	9	150	SG0SPEC	weighted_abs_torsion	0.18263829851333374	0.18202799957091576	0.1820280012714993
helix_30	0.005	10	40	FD	abs_torsion	0.17898512581024711	0.1820279995709158	0.18304979573217822
helix_30	0.005	10	40	FD	curvature	0.030145749094661382	0.03431146957197811	0.031572866407838844
helix_30	0.005	10	40	FD	almost_curvature	0.10477130242339126	0.11621892276505952	0.10718758242039733
helix_30	0.005	10	40	FD	weighted_abs_torsion	0.17898428060604019	0.18202799957091576	0.1830497957321782
helix_30	0.005	10	40	SG	abs_torsion	0.19800836559063953	0.1820279995709158	0.18304979573217822
helix_30	0.005	10	40	SG	curvature	0.023263966482319827	0.03431146957197811	0.031572866407838844
helix_30	0.005	10	40	SG	almost_curvature	0.10349434826068173	0.11621892276505952	0.10718758242039733
helix_30	0.005	10	40	SG	weighted_abs_torsion	0.19800755311223908	0.18202799957091576	0.1830497957321782
helix_30	0.005	10	40	SPEC	abs_torsion	0.18304983701800695	0.1820279995709158	0.18304979573217822
helix_30	0.005	10	40	SPEC	curvature	0.03157299841569953	0.03431146957197811	0.031572866407838844
helix_30	0.005	10	40	SPEC	almost_curvature	0.10719026581140718	0.11621892276505952	0.10718758242039733
helix_30	0.005	10	40	SPEC	weighted_abs_torsion	0.1830337961132625	0.18202799957091576	0.1830497957321782
helix_30	0.005	10	40	SG0SPEC	abs_torsion	0.18358812285508658	0.1820279995709158	0.18304979573217822
helix_30	0.005	10	40	SG0SPEC	curvature	0.030016075123131657	0.03431146957197811	0.031572866407838844
helix_30	0.005	10	40	SG0SPEC	almost_curvature	0.10202611176360224	0.11621892276505952	0.10718758242039733
helix_30	0.005	10	40	SG0SPEC	weighted_abs_torsion	0.18355988304281548	0.18202799957091576	0.1830497957321782
helix_30	0.005	10	100	FD	abs_torsion	0.17802829607376616	0.1820279995709158	0.18202828167367863
helix_30	0.005	10	100	FD	curvature	0.0327696873943496	0.03431146957197811	0.034310747849967405
helix_30	0.005	10	100	FD	almost_curvature	0.11363915644949708	0.11621892276505952	0.1162165519546412
helix_30	0.005	10	100	FD	weighted_abs_torsion	0.17799493951150477	0.18202799957091576	0.1820282816736787
helix_30	0.005	10	100	SG	abs_torsion	0.19696262690779054	0.1820279995709158	0.18202828167367863
helix_30	0.005	10	100	SG	curvature	0.025289102212762638	0.03431146957197811	0.034310747849967405
helix_30	0.005	10	100	SG	almost_curvature	0.112241960981393	0.11621892276505952	0.1162165519546412
helix_30	0.005	10	100	SG	weighted_abs_torsion	0.19695970353566764	0.18202799957091576	0.1820282816736787
helix_30	0.005	10	100	SPEC	abs_torsion	0.1820231907055544	0.1820279995709158	0.18202828167367863
helix_30	0.005	10	100	SPEC	curvature	0.03431399098124883	0.03431146957197811	0.034310747849967405
helix_30	0.005	10	100	SPEC	almost_curvature	0.11622504616341016	0.11621892276505952	0.1162165519546412
helix_30	0.005	10	100	SPEC	weighted_abs_torsion	0.18195060726569903	0.18202799957091576	0.1820282816736787
helix_30	0.005	10	100	SG0SPEC	abs_torsion	0.1826641686241503	0.1820279995709158	0.18202828167367863
helix_30	0.005	10	100	SG0SPEC	curvature	0.03263724828238107	0.03431146957197811	0.034310747849967405
helix_30	0.005	10	100	SG0SPEC	almost_curvature	0.11070679887252902	0.11621892276505952	0.1162165519546412
helix_30	0.005	10	100	SG0SPEC	weighted_abs_torsion	0.18264445157134498	0.18202799957091576	0.1820282816736787
helix_30	0.005	10	150	FD	abs_torsion	0.17802424431134212	0.1820279995709158	0.18202800127149918
helix_30	0.005	10	150	FD	curvature	0.032773744879278394	0.03431146957197811	0.034311465221316347
helix_30	0.005	10	150	FD	almost_curvature	0.1136503000101583	0.11621892276505952	0.11621890847343049
helix_30	0.005	10	150	FD	weighted_abs_torsion	0.17790924543521042	0.18202799957091576	0.1820280012714993
helix_30	0.005	10	150	SG	abs_torsion	0.19696273007712656	0.1820279995709158	0.18202800127149918
helix_30	0.005	10	150	SG	curvature	0.02528964446885062	0.03431146957197811	0.034311465221316347
helix_30	0.005	10	150	SG	almost_curvature	0.11224403413110864	0.11621892276505952	0.11621890847343049
helix_30	0.005	10	150	SG	weighted_abs_torsion	0.1969592957494374	0.18202799957091576	0.1820280012714993
helix_30	0.005	10	150	SPEC	abs_torsion	0.18200780987082288	0.1820279995709158	0.18202800127149918
helix_30	0.005	10	150	SPEC	curvature	0.03433498275501603	0.03431146957197811	0.034311465221316347
helix_30	0.005	10	150	SPEC	almost_curvature	0.11624930090675736	0.11621892276505952	0.11621890847343049
helix_30	0.005	10	150	SPEC	weighted_abs_torsion	0.18141230361159819	0.18202799957091576	0.1820280012714993
helix_30	0.005	10	150	SG0SPEC	abs_torsion	0.18266537689220771	0.1820279995709158	0.18202800127149918
helix_30	0.005	10	150	SG0SPEC	curvature	0.0326384371056171	0.03431146957197811	0.034311465221316347
helix_30	0.005	10	150	SG0SPEC	almost_curvature	0.11070911431155628	0.11621892276505952	0.11621890847343049
helix_30	0.005	10	150	SG0SPEC	weighted_abs_torsion	0.18263392621878824	0.18202799957091576	0.1820280012714993
helix_30	0.005	11	40	FD	abs_torsion	0.17898578188312741	0.1820279995709158	0.18304979573217822
helix_30	0.005	11	40	FD	curvature	0.030143868435294856	0.03431146957197811	0.031572866407838844
helix_30	0.005	11	40	FD	almost_curvature	0.10477318918674455	0.11621892276505952	0.10718758242039733
helix_30	0.005	11	40	FD	weighted_abs_torsion	0.1789848652648257	0.18202799957091576	0.1830497957321782
helix_30	0.005	11	40	SG	abs_torsion	0.1980089971987782	0.1820279995709158	0.18304979573217822
helix_30	0.005	11	40	SG	curvature	0.023262509116824703	0.03431146957197811	0.031572866407838844
helix_30	0.005	11	40	SG	almost_curvature	0.10349644580947723	0.11621892276505952	0.10718758242039733
helix_30	0.005	11	40	SG	weighted_abs_torsion	0.1980081098215612	0.18202799957091576	0.1830497957321782
helix_30	0.005	11	40	SPEC	abs_torsion	0.18305058844520603	0.1820279995709158	0.18304979573217822
helix_30	0.005	11	40	SPEC	curvature	0.0315710348512515	0.03431146957197811	0.031572866407838844
helix_30	0.005	11	40	SPEC	almost_curvature	0.10719220144503111	0.11621892276505952	0.10718758242039733
helix_30	0.005	11	40	SPEC	weighted_abs_torsion	0.1830345980909191	0.18202799957091576	0.1830497957321782
helix_30	0.005	11	40	SG0SPEC	abs_torsion	0.1835887158639277	0.1820279995709158	0.18304979573217822
helix_30	0.005	11	40	SG0SPEC	curvature	0.030014196192083988	0.03431146957197811	0.031572866407838844
helix_30	0.005	11	40	SG0SPEC	almost_curvature	0.10202785911711756	0.11621892276505952	0.10718758242039733
helix_30	0.005	11	40	SG0SPEC	weighted_abs_torsion	0.18356065739560387	0.18202799957091576	0.1830497957321782
helix_30	0.005	11	100	FD	abs_torsion	0.17803301850568148	0.1820279995709158	0.18202828167367863
helix_30	0.005	11	100	FD	curvature	0.03276719408561479	0.03431146957197811	0.034310747849967405
helix_30	0.005	11	100	FD	almost_curvature	0.113638405990278	0.11621892276505952	0.1162165519546412
helix_30	0.005	11	100	FD	weighted_abs_torsion	0.1780018487144401	0.18202799957091576	0.1820282816736787
helix_30	0.005	11	100	SG	abs_torsion	0.19696466206282645	0.1820279995709158	0.18202828167367863
helix_30	0.005	11	100	SG	curvature	0.0252874676445954	0.03431146957197811	0.034310747849967405
helix_30	0.005	11	100	SG	almost_curvature	0.11224433472370933	0.11621892276505952	0.1162165519546412
helix_30	0.005	11	100	SG	weighted_abs_torsion	0.1969619987849273	0.18202799957091576	0.1820282816736787
helix_30	0.005	11	100	SPEC	abs_torsion	0.1820291028605679	0.1820279995709158	0.18202828167367863
helix_30	0.005	11	100	SPEC	curvature	0.03431128033591713	0.03431146957197811	0.034310747849967405
helix_30	0.005	11	100	SPEC	almost_curvature	0.11622279951174846	0.11621892276505952	0.1162165519546412
helix_30	0.005	11	100	SPEC	weighted_abs_torsion	0.18196234465866803	0.18202799957091576	0.1820282816736787
helix_30	0.005	11	100	SG0SPEC	abs_torsion	0.1826662674135541	0.1820279995709158	0.18202828167367863
helix_30	0.005	11	100	SG0SPEC	curvature	0.03263511468941563	0.03431146957197811	0.034310747849967405
helix_30	0.005	11	100	SG0SPEC	almost_curvature	0.11070953304690904	0.11621892276505952	0.1162165519546412
helix_30	0.005	11	100	SG0SPEC	weighted_abs_torsion	0.18264728759069027	0.18202799957091576	0.1820282816736787
helix_30	0.005	11	150	FD	abs_torsion	0.1780313896127386	0.1820279995709158	0.18202800127149918
helix_30	0.005	11	150	FD	curvature	0.032771426895963865	0.03431146957197811	0.034311465221316347
helix_30	0.005	11	150	FD	almost_curvature	0.11364989297417845	0.11621892276505952	0.11621890847343049
helix_30	0.005	11	150	FD	weighted_abs_torsion	0.17792991156656054	0.18202799957091576	0.1820280012714993
helix_30	0.005	11	150	SG	abs_torsion	0.1969644561012221	0.1820279995709158	0.18202800127149918
helix_30	0.005	11	150	SG	curvature	0.02528801293295838	0.03431146957197811	0.034311465221316347
helix_30	0.005	11	150	SG	almost_curvature	0.11224701433052821	0.11621892276505952	0.11621890847343049
helix_30	0.005	11	150	SG	weighted_abs_torsion	0.1969614825811469	0.18202799957091576	0.1820280012714993
helix_30	0.005	11	150	SPEC	abs_torsion	0.18200997252298315	0.1820279995709158	0.18202800127149918
helix_30	0.005	11	150	SPEC	curvature	0.03433314898614337	0.03431146957197811	0.034311465221316347
helix_30	0.005	11	150	SPEC	almost_curvature	0.11625262368345554	0.11621892276505952	0.11621890847343049
helix_30	0.005	11	150	SPEC	weighted_abs_torsion	0.1815176643287145	0.18202799957091576	0.1820280012714993
helix_30	0.005	11	150	SG0SPEC	abs_torsion	0.18266671653617306	0.1820279995709158	0.18202800127149918
helix_30	0.005	11	150	SG0SPEC	curvature	0.03263635826483279	0.03431146957197811	0.034311465221316347
helix_30	0.005	11	150	SG0SPEC	almost_curvature	0.11071480830796616	0.11621892276505952	0.11621890847343049
helix_30	0.005	11	150	SG0SPEC	weighted_abs_torsion	0.1826363747486166	0.18202799957091576	0.1820280012714993
helix_30	0.005	12	40	FD	abs_torsion	0.17898469175220486	0.1820279995709158	0.18304979573217822
helix_30	0.005	12	40	FD	curvature	0.030145441783065316	0.03431146957197811	0.031572866407838844
helix_30	0.005	12	40	FD	almost_curvature	0.1047793971558661	0.11621892276505952	0.10718758242039733
helix_30	0.005	12	40	FD	weighted_abs_torsion	0.178983942393202	0.18202799957091576	0.1830497957321782
helix_30	0.005	12	40	SG	abs_torsion	0.1980079634493053	0.1820279995709158	0.18304979573217822
helix_30	0.005	12	40	SG	curvature	0.023263725564675156	0.03431146957197811	0.031572866407838844
helix_30	0.005	12	40	SG	almost_curvature	0.10350261177661066	0.11621892276505952	0.10718758242039733
helix_30	0.005	12	40	SG	weighted_abs_torsion	0.1980072520173553	0.18202799957091576	0.1830497957321782
helix_30	0.005	12	40	SPEC	abs_torsion	0.18304937672680519	0.1820279995709158	0.18304979573217822
helix_30	0.005	12	40	SPEC	curvature	0.03157267820439856	0.03431146957197811	0.031572866407838844
helix_30	0.005	12	40	SPEC	almost_curvature	0.10719853345502234	0.11621892276505952	0.10718758242039733
helix_30	0.005	12	40	SPEC	weighted_abs_torsion	0.18303345381867853	0.18202799957091576	0.1830497957321782
helix_30	0.005	12	40	SG0SPEC	abs_torsion	0.18358767419048239	0.1820279995709158	0.18304979573217822
helix_30	0.005	12	40	SG0SPEC	curvature	0.03001577578251247	0.03431146957197811	0.031572866407838844
helix_30	0.005	12	40	SG0SPEC	almost_curvature	0.10203391466008054	0.11621892276505952	0.10718758242039733
helix_30	0.005	12	40	SG0SPEC	weighted_abs_torsion	0.18355961596756662	0.18202799957091576	0.1830497957321782
helix_30	0.005	12	100	FD	abs_torsion	0.1780331026649001	0.1820279995709158	0.18202828167367863
helix_30	0.005	12	100	FD	curvature	0.03276902143769727	0.03431146957197811	0.034310747849967405
helix_30	0.005	12	100	FD	almost_curvature	0.11365236267351729	0.11621892276505952	0.1162165519546412
helix_30	0.005	12	100	FD	weighted_abs_torsion	0.17800001662006448	0.18202799957091576	0.1820282816736787
helix_30	0.005	12	100	SG	abs_torsion	0.19696359213551065	0.1820279995709158	0.18202828167367863
helix_30	0.005	12	100	SG	curvature	0.02528871706887442	0.03431146957197811	0.034310747849967405
helix_30	0.005	12	100	SG	almost_curvature	0.11225216516467876	0.11621892276505952	0.1162165519546412
helix_30	0.005	12	100	SG	weighted_abs_torsion	0.19696123238550078	0.18202799957091576	0.1820282816736787
helix_30	0.005	12	100	SPEC	abs_torsion	0.1820307386357183	0.1820279995709158	0.18202828167367863
helix_30	0.005	12	100	SPEC	curvature	0.034313355160729725	0.03431146957197811	0.034310747849967405
helix_30	0.005	12	100	SPEC	almost_curvature	0.11623902236213486	0.11621892276505952	0.1162165519546412
helix_30	0.005	12	100	SPEC	weighted_abs_torsion	0.181953462044494	0.18202799957091576	0.1820282816736787
helix_30	0.005	12	100	SG0SPEC	abs_torsion	0.18266454909873062	0.1820279995709158	0.18202828167367863
helix_30	0.005	12	100	SG0SPEC	curvature	0.03263673333626174	0.03431146957197811	0.034310747849967405
helix_30	0.005	12	100	SG0SPEC	almost_curvature	0.11071437754799862	0.11621892276505952	0.1162165519546412
helix_30	0.005	12	100	SG0SPEC	weighted_abs_torsion	0.18264504667102685	0.18202799957091576	0.1820282816736787
helix_30	0.005	12	150	FD	abs_torsion	0.17802764835362944	0.1820279995709158	0.18202800127149918
helix_30	0.005	12	150	FD	curvature	0.03277345292884073	0.03431146957197811	0.034311465221316347
helix_30	0.005	12	150	FD	almost_curvature	0.1136580627563049	0.11621892276505952	0.11621890847343049
helix_30	0.005	12	150	FD	weighted_abs_torsion	0.1779098045657535	0.18202799957091576	0.1820280012714993
helix_30	0.005	12	150	SG	abs_torsion	0.19696321093693053	0.1820279995709158	0.18202800127149918
helix_30	0.005	12	150	SG	curvature	0.02528926276697061	0.03431146957197811	0.034311465221316347
helix_30	0.005	12	150	SG	almost_curvature	0.11225545699691819	0.11621892276505952	0.11621890847343049
helix_30	0.005	12	150	SG	weighted_abs_torsion	0.19696042814892584	0.18202799957091576	0.1820280012714993
helix_30	0.005	12	150	SPEC	abs_torsion	0.18202273530568294	0.1820279995709158	0.18202800127149918
helix_30	0.005	12	150	SPEC	curvature	0.034334885563807156	0.03431146957197811	0.034311465221316347
helix_30	0.005	12	150	SPEC	almost_curvature	0.11625594268176169	0.11621892276505952	0.11621890847343049
helix_30	0.005	12	150	SPEC	weighted_abs_torsion	0.18150581973124938	0.18202799957091576	0.1820280012714993
helix_30	0.005	12	150	SG0SPEC	abs_torsion	0.1826638300773584	0.1820279995709158	0.18202800127149918
helix_30	0.005	12	150	SG0SPEC	curvature	0.03263793262471157	0.03431146957197811	0.034311465221316347
helix_30	0.005	12	150	SG0SPEC	almost_curvature	0.1107167224400197	0.11621892276505952	0.11621890847343049
helix_30	0.005	12	150	SG0SPEC	weighted_abs_torsion	0.18263091462828474	0.18202799957091576	0.1820280012714993
helix_30	0.005	13	40	FD	abs_torsion	0.17898536700850678	0.1820279995709158	0.18304979573217822
helix_30	0.005	13	40	FD	curvature	0.030145166073329087	0.03431146957197811	0.031572866407838844
helix_30	0.005	13	40	FD	almost_curvature	0.10478692576190951	0.11621892276505952	0.10718758242039733
helix_30	0.005	13	40	FD	weighted_abs_torsion	0.1789846390791506	0.18202799957091576	0.1830497957321782
helix_30	0.005	13	40	SG	abs_torsion	0.19800873057188875	0.1820279995709158	0.18304979573217822
helix_30	0.005	13	40	SG	curvature	0.02326346082740889	0.03431146957197811	0.031572866407838844
helix_30	0.005	13	40	SG	almost_curvature	0.10351028079645429	0.11621892276505952	0.10718758242039733
helix_30	0.005	13	40	SG	weighted_abs_torsion	0.19800800912811567	0.18202799957091576	0.1830497957321782
helix_30	0.005	13	40	SPEC	abs_torsion	0.18305017954624378	0.1820279995709158	0.18304979573217822
helix_30	0.005	13	40	SPEC	curvature	0.0315724039298192	0.03431146957197811	0.031572866407838844
helix_30	0.005	13	40	SPEC	almost_curvature	0.10720620948926979	0.11621892276505952	0.10718758242039733
helix_30	0.005	13	40	SPEC	weighted_abs_torsion	0.1830344666249576	0.18202799957091576	0.1830497957321782
helix_30	0.005	13	40	SG0SPEC	abs_torsion	0.18358834056745013	0.1820279995709158	0.18304979573217822
helix_30	0.005	13	40	SG0SPEC	curvature	0.03001546797464695	0.03431146957197811	0.031572866407838844
helix_30	0.005	13	40	SG0SPEC	almost_curvature	0.10204117037835453	0.11621892276505952	0.10718758242039733
helix_30	0.005	13	40	SG0SPEC	weighted_abs_torsion	0.1835605682038156	0.18202799957091576	0.1830497957321782
helix_30	0.005	13	100	FD	abs_torsion	0.17803393379400495	0.1820279995709158	0.18202828167367863
helix_30	0.005	13	100	FD	curvature	0.03276938341254569	0.03431146957197811	0.034310747849967405
helix_30	0.005	13	100	FD	almost_curvature	0.11364407497768098	0.11621892276505952	0.1162165519546412
helix_30	0.005	13	100	FD	weighted_abs_torsion	0.17799565256444924	0.18202799957091576	0.1820282816736787
helix_30	0.005	13	100	SG	abs_torsion	0.19696543989196413	0.1820279995709158	0.18202828167367863
helix_30	0.005	13	100	SG	curvature	0.025288814183745144	0.03431146957197811	0.034310747849967405
helix_30	0.005	13	100	SG	almost_curvature	0.11225870480907457	0.11621892276505952	0.1162165519546412
helix_30	0.005	13	100	SG	weighted_abs_torsion	0.1969626727019422	0.18202799957091576	0.1820282816736787
helix_30	0.005	13	100	SPEC	abs_torsion	0.18203164458687132	0.1820279995709158	0.18202828167367863
helix_30	0.005	13	100	SPEC	curvature	0.03431358393570551	0.03431146957197811	0.034310747849967405
helix_30	0.005	13	100	SPEC	almost_curvature	0.11622624654329901	0.11621892276505952	0.1162165519546412
helix_30	0.005	13	100	SPEC	weighted_abs_torsion	0.1819473422058894	0.18202799957091576	0.1820282816736787
helix_30	0.005	13	100	SG0SPEC	abs_torsion	0.1826656742378482	0.1820279995709158	0.18202828167367863
helix_30	0.005	13	100	SG0SPEC	curvature	0.03263706730677551	0.03431146957197811	0.034310747849967405
helix_30	0.005	13	100	SG0SPEC	almost_curvature	0.1107269566164948	0.11621892276505952	0.1162165519546412
helix_30	0.005	13	100	SG0SPEC	weighted_abs_torsion	0.18264620182213692	0.18202799957091576	0.1820282816736787
helix_30	0.005	13	150	FD	abs_torsion	0.17803278293595423	0.1820279995709158	0.18202800127149918
helix_30	0.005	13	150	FD	curvature	0.032773343768964354	0.03431146957197811	0.034311465221316347
helix_30	0.005	13	150	FD	almost_curvature	0.11365220774442662	0.11621892276505952	0.11621890847343049
helix_30	0.005	13	150	FD	weighted_abs_torsion	0.17791480345342292	0.18202799957091576	0.1820280012714993
helix_30	0.005	13	150	SG	abs_torsion	0.19696524462807855	0.1820279995709158	0.18202800127149918
helix_30	0.005	13	150	SG	curvature	0.025289375113747452	0.03431146957197811	0.034311465221316347
helix_30	0.005	13	150	SG	almost_curvature	0.11226093707069532	0.11621892276505952	0.11621890847343049
helix_30	0.005	13	150	SG	weighted_abs_torsion	0.19696211358631488	0.18202799957091576	0.1820280012714993
helix_30	0.005	13	150	SPEC	abs_torsion	0.18201669958576952	0.1820279995709158	0.18202800127149918
helix_30	0.005	13	150	SPEC	curvature	0.03433460261591365	0.03431146957197811	0.034311465221316347
helix_30	0.005	13	150	SPEC	almost_curvature	0.11625530000902386	0.11621892276505952	0.11621890847343049
helix_30	0.005	13	150	SPEC	weighted_abs_torsion	0.18150746811464405	0.18202799957091576	0.1820280012714993
helix_30	0.005	13	150	SG0SPEC	abs_torsion	0.1826637648534835	0.1820279995709158	0.18202800127149918
helix_30	0.005	13	150	SG0SPEC	curvature	0.03263839321876445	0.03431146957197811	0.034311465221316347
helix_30	0.005	13	150	SG0SPEC	almost_curvature	0.11073419124389068	0.11621892276505952	0.11621890847343049
helix_30	0.005	13	150	SG0SPEC	weighted_abs_torsion	0.18263566552728147	0.18202799957091576	0.1820280012714993
helix_30	0.005	14	40	FD	abs_torsion	0.17898241537981668	0.1820279995709158	0.18304979573217822
helix_30	0.005	14	40	FD	curvature	0.030155373027895727	0.03431146957197811	0.031572866407838844
helix_30	0.005	14	40	FD	almost_curvature	0.10478748591473175	0.11621892276505952	0.10718758242039733
helix_30	0.005	14	40	FD	weighted_abs_torsion	0.17898150829947454	0.18202799957091576	0.1830497957321782
helix_30	0.005	14	40	SG	abs_torsion	0.19800545389398103	0.1820279995709158	0.18304979573217822
helix_30	0.005	14	40	SG	curvature	0.023271358452978314	0.03431146957197811	0.031572866407838844
helix_30	0.005	14	40	SG	almost_curvature	0.1035097506232428	0.11621892276505952	0.10718758242039733
helix_30	0.005	14	40	SG	weighted_abs_torsion	0.1980046269826218	0.18202799957091576	0.1830497957321782
helix_30	0.005	14	40	SPEC	abs_torsion	0.18304697023317687	0.1820279995709158	0.18304979573217822
helix_30	0.005	14	40	SPEC	curvature	0.031583058562670324	0.03431146957197811	0.031572866407838844
helix_30	0.005	14	40	SPEC	almost_curvature	0.10720685404238316	0.11621892276505952	0.10718758242039733
helix_30	0.005	14	40	SPEC	weighted_abs_torsion	0.18303096428790486	0.18202799957091576	0.1830497957321782
helix_30	0.005	14	40	SG0SPEC	abs_torsion	0.18358550764941042	0.1820279995709158	0.18304979573217822
helix_30	0.005	14	40	SG0SPEC	curvature	0.03002568441017656	0.03431146957197811	0.031572866407838844
helix_30	0.005	14	40	SG0SPEC	almost_curvature	0.10204190493389893	0.11621892276505952	0.10718758242039733
helix_30	0.005	14	40	SG0SPEC	weighted_abs_torsion	0.18355747950896523	0.18202799957091576	0.1830497957321782
helix_30	0.005	14	100	FD	abs_torsion	0.17803157609536732	0.1820279995709158	0.18202828167367863
helix_30	0.005	14	100	FD	curvature	0.032779635161086285	0.03431146957197811	0.034310747849967405
helix_30	0.005	14	100	FD	almost_curvature	0.11366336376963547	0.11621892276505952	0.1162165519546412
helix_30	0.005	14	100	FD	weighted_abs_torsion	0.1779997422898394	0.18202799957091576	0.1820282816736787
helix_30	0.005	14	100	SG	abs_torsion	0.19696116481362844	0.1820279995709158	0.18202828167367863
helix_30	0.005	14	100	SG	curvature	0.025296982208483965	0.03431146957197811	0.034310747849967405
helix_30	0.005	14	100	SG	almost_curvature	0.11226178070965583	0.11621892276505952	0.1162165519546412
helix_30	0.005	14	100	SG	weighted_abs_torsion	0.19695761636510273	0.18202799957091576	0.1820282816736787
helix_30	0.005	14	100	SPEC	abs_torsion	0.1820308084062362	0.1820279995709158	0.18202828167367863
helix_30	0.005	14	100	SPEC	curvature	0.03432420523113896	0.03431146957197811	0.034310747849967405
helix_30	0.005	14	100	SPEC	almost_curvature	0.11625043219938809	0.11621892276505952	0.1162165519546412
helix_30	0.005	14	100	SPEC	weighted_abs_torsion	0.1819639553918224	0.18202799957091576	0.1820282816736787
helix_30	0.005	14	100	SG0SPEC	abs_torsion	0.18266163331848673	0.1820279995709158	0.18202828167367863
helix_30	0.005	14	100	SG0SPEC	curvature	0.0326474040107149	0.03431146957197811	0.034310747849967405
helix_30	0.005	14	100	SG0SPEC	almost_curvature	0.11072449234344245	0.11621892276505952	0.1162165519546412
helix_30	0.005	14	100	SG0SPEC	weighted_abs_torsion	0.18264236236054077	0.18202799957091576	0.1820282816736787
helix_30	0.005	14	150	FD	abs_torsion	0.17803206472863808	0.1820279995709158	0.18202800127149918
helix_30	0.005	14	150	FD	curvature	0.03278358252441655	0.03431146957197811	0.034311465221316347
helix_30	0.005	14	150	FD	almost_curvature	0.11367508658352787	0.11621892276505952	0.11621890847343049
helix_30	0.005	14	150	FD	weighted_abs_torsion	0.17792104731400515	0.18202799957091576	0.1820280012714993
helix_30	0.005	14	150	SG	abs_torsion	0.19696122814169473	0.1820279995709158	0.18202800127149918
helix_30	0.005	14	150	SG	curvature	0.02529751409337657	0.03431146957197811	0.034311465221316347
helix_30	0.005	14	150	SG	almost_curvature	0.11226432365997854	0.11621892276505952	0.11621890847343049
helix_30	0.005	14	150	SG	weighted_abs_torsion	0.1969572343915909	0.18202799957091576	0.1820280012714993
helix_30	0.005	14	150	SPEC	abs_torsion	0.18202772372898496	0.1820279995709158	0.18202800127149918
helix_30	0.005	14	150	SPEC	curvature	0.03434532551576744	0.03431146957197811	0.034311465221316347
helix_30	0.005	14	150	SPEC	almost_curvature	0.11627895084629628	0.11621892276505952	0.11621890847343049
helix_30	0.005	14	150	SPEC	weighted_abs_torsion	0.18138832151789802	0.18202799957091576	0.1820280012714993
helix_30	0.005	14	150	SG0SPEC	abs_torsion	0.18265883061260382	0.1820279995709158	0.18202800127149918
helix_30	0.005	14	150	SG0SPEC	curvature	0.03264849419598311	0.03431146957197811	0.034311465221316347
helix_30	0.005	14	150	SG0SPEC	almost_curvature	0.11072732303539436	0.11621892276505952	0.11621890847343049
helix_30	0.005	14	150	SG0SPEC	weighted_abs_torsion	0.18262740555857002	0.18202799957091576	0.1820280012714993
helix_30	0.005	15	40	FD	abs_torsion	0.17898879618288124	0.1820279995709158	0.18304979573217822
helix_30	0.005	15	40	FD	curvature	0.030138685230636574	0.03431146957197811	0.031572866407838844
helix_30	0.005	15	40	FD	almost_curvature	0.1047237227359582	0.11621892276505952	0.10718758242039733
helix_30	0.005	15	40	FD	weighted_abs_torsion	0.1789879155549282	0.18202799957091576	0.1830497957321782
helix_30	0.005	15	40	SG	abs_torsion	0.1980125112961876	0.1820279995709158	0.18304979573217822
helix_30	0.005	15	40	SG	curvature	0.023258437188417115	0.03431146957197811	0.031572866407838844
helix_30	0.005	15	40	SG	almost_curvature	0.10344666276725595	0.11621892276505952	0.10718758242039733
helix_30	0.005	15	40	SG	weighted_abs_torsion	0.1980116827897648	0.18202799957091576	0.1830497957321782
helix_30	0.005	15	40	SPEC	abs_torsion	0.18305383294636396	0.1820279995709158	0.18304979573217822
helix_30	0.005	15	40	SPEC	curvature	0.031565639526520035	0.03431146957197811	0.031572866407838844
helix_30	0.005	15	40	SPEC	almost_curvature	0.10714185126888659	0.11621892276505952	0.10718758242039733
helix_30	0.005	15	40	SPEC	weighted_abs_torsion	0.1830377665501713	0.18202799957091576	0.1830497957321782
helix_30	0.005	15	40	SG0SPEC	abs_torsion	0.1835917089670468	0.1820279995709158	0.18304979573217822
helix_30	0.005	15	40	SG0SPEC	curvature	0.03000899366159986	0.03431146957197811	0.031572866407838844
helix_30	0.005	15	40	SG0SPEC	almost_curvature	0.10197963411319447	0.11621892276505952	0.10718758242039733
helix_30	0.005	15	40	SG0SPEC	weighted_abs_torsion	0.1835634749434165	0.18202799957091576	0.1830497957321782
helix_30	0.005	15	100	FD	abs_torsion	0.17804045781517874	0.1820279995709158	0.18202828167367863
helix_30	0.005	15	100	FD	curvature	0.032762820909665	0.03431146957197811	0.034310747849967405
helix_30	0.005	15	100	FD	almost_curvature	0.11356815709709579	0.11621892276505952	0.1162165519546412
helix_30	0.005	15	100	FD	weighted_abs_torsion	0.17800779123809904	0.18202799957091576	0.1820282816736787
helix_30	0.005	15	100	SG	abs_torsion	0.19697182168615116	0.1820279995709158	0.18202828167367863
helix_30	0.005	15	100	SG	curvature	0.02528339290665913	0.03431146957197811	0.034310747849967405
helix_30	0.005	15	100	SG	almost_curvature	0.11218832166729817	0.11621892276505952	0.1162165519546412
helix_30	0.005	15	100	SG	weighted_abs_torsion	0.19696887381413153	0.18202799957091576	0.1820282816736787
helix_30	0.005	15	100	SPEC	abs_torsion	0.18204061960559892	0.1820279995709158	0.18202828167367863
helix_30	0.005	15	100	SPEC	curvature	0.03430697198280098	0.03431146957197811	0.034310747849967405
helix_30	0.005	15	100	SPEC	almost_curvature	0.11614782406508599	0.11621892276505952	0.1162165519546412
helix_30	0.005	15	100	SPEC	weighted_abs_torsion	0.18196615581738018	0.18202799957091576	0.1820282816736787
helix_30	0.005	15	100	SG0SPEC	abs_torsion	0.18267059511591943	0.1820279995709158	0.18202828167367863
helix_30	0.005	15	100	SG0SPEC	curvature	0.03263002450093596	0.03431146957197811	0.034310747849967405
helix_30	0.005	15	100	SG0SPEC	almost_curvature	0.11066260225398708	0.11621892276505952	0.1162165519546412
helix_30	0.005	15	100	SG0SPEC	weighted_abs_torsion	0.1826509282880822	0.18202799957091576	0.1820282816736787
helix_30	0.005	15	150	FD	abs_torsion	0.17804060615872483	0.1820279995709158	0.18202800127149918
helix_30	0.005	15	150	FD	curvature	0.03276673680858912	0.03431146957197811	0.034311465221316347
helix_30	0.005	15	150	FD	almost_curvature	0.1135779985439039	0.11621892276505952	0.11621890847343049
helix_30	0.005	15	150	FD	weighted_abs_torsion	0.1779305921961747	0.18202799957091576	0.1820280012714993
helix_30	0.005	15	150	SG	abs_torsion	0.19697185367924971	0.1820279995709158	0.18202800127149918
helix_30	0.005	15	150	SG	curvature	0.02528393714344753	0.03431146957197811	0.034311465221316347
helix_30	0.005	15	150	SG	almost_curvature	0.1121891479321283	0.11621892276505952	0.11621890847343049
helix_30	0.005	15	150	SG	weighted_abs_torsion	0.19696836112242508	0.18202799957091576	0.1820280012714993
helix_30	0.005	15	150	SPEC	abs_torsion	0.1820414841682938	0.1820279995709158	0.18202800127149918
helix_30	0.005	15	150	SPEC	curvature	0.03432685982507543	0.03431146957197811	0.034311465221316347
helix_30	0.005	15	150	SPEC	almost_curvature	0.11617604147844571	0.11621892276505952	0.11621890847343049
helix_30	0.005	15	150	SPEC	weighted_abs_torsion	0.1815686964448974	0.18202799957091576	0.1820280012714993
helix_30	0.005	15	150	SG0SPEC	abs_torsion	0.18267011500266922	0.1820279995709158	0.18202800127149918
helix_30	0.005	15	150	SG0SPEC	curvature	0.032631202868902934	0.03431146957197811	0.034311465221316347
helix_30	0.005	15	150	SG0SPEC	almost_curvature	0.11066828991548099	0.11621892276505952	0.11621890847343049
helix_30	0.005	15	150	SG0SPEC	weighted_abs_torsion	0.18263760456669847	0.18202799957091576	0.1820280012714993
helix_30	0.005	16	40	FD	abs_torsion	0.178985494822429	0.1820279995709158	0.18304979573217822
helix_30	0.005	16	40	FD	curvature	0.030143119321785868	0.03431146957197811	0.031572866407838844
helix_30	0.005	16	40	FD	almost_curvature	0.1047744768196026	0.11621892276505952	0.10718758242039733
helix_30	0.005	16	40	FD	weighted_abs_torsion	0.17898476749390024	0.18202799957091576	0.1830497957321782
helix_30	0.005	16	40	SG	abs_torsion	0.19800880931080797	0.1820279995709158	0.18304979573217822
helix_30	0.005	16	40	SG	curvature	0.023261924796955675	0.03431146957197811	0.031572866407838844
helix_30	0.005	16	40	SG	almost_curvature	0.10349784340345496	0.11621892276505952	0.10718758242039733
helix_30	0.005	16	40	SG	weighted_abs_torsion	0.1980081091478341	0.18202799957091576	0.1830497957321782
helix_30	0.005	16	40	SPEC	abs_torsion	0.1830502622416792	0.1820279995709158	0.18304979573217822
helix_30	0.005	16	40	SPEC	curvature	0.03157025461151244	0.03431146957197811	0.031572866407838844
helix_30	0.005	16	40	SPEC	almost_curvature	0.10719353100017782	0.11621892276505952	0.10718758242039733
helix_30	0.005	16	40	SPEC	weighted_abs_torsion	0.18303440381765995	0.18202799957091576	0.1830497957321782
helix_30	0.005	16	40	SG0SPEC	abs_torsion	0.18358844150303338	0.1820279995709158	0.18304979573217822
helix_30	0.005	16	40	SG0SPEC	curvature	0.03001344651232082	0.03431146957197811	0.031572866407838844
helix_30	0.005	16	40	SG0SPEC	almost_curvature	0.10202908844914045	0.11621892276505952	0.10718758242039733
helix_30	0.005	16	40	SG0SPEC	weighted_abs_torsion	0.18356044985797632	0.18202799957091576	0.1830497957321782
helix_30	0.005	16	100	FD	abs_torsion	0.17802739720916486	0.1820279995709158	0.18202828167367863
helix_30	0.005	16	100	FD	curvature	0.032767071916225674	0.03431146957197811	0.034310747849967405
helix_30	0.005	16	100	FD	almost_curvature	0.11364180143128089	0.11621892276505952	0.1162165519546412
helix_30	0.005	16	100	FD	weighted_abs_torsion	0.17798517310658193	0.18202799957091576	0.1820282816736787
helix_30	0.005	16	100	SG	abs_torsion	0.1969636397808844	0.1820279995709158	0.18202828167367863
helix_30	0.005	16	100	SG	curvature	0.02528690222726732	0.03431146957197811	0.034310747849967405
helix_30	0.005	16	100	SG	almost_curvature	0.11224453005824929	0.11621892276505952	0.1162165519546412
helix_30	0.005	16	100	SG	weighted_abs_torsion	0.196961011581389	0.18202799957091576	0.1820282816736787
helix_30	0.005	16	100	SPEC	abs_torsion	0.18202064172823773	0.1820279995709158	0.18202828167367863
helix_30	0.005	16	100	SPEC	curvature	0.034311482203183113	0.03431146957197811	0.034310747849967405
helix_30	0.005	16	100	SPEC	almost_curvature	0.1162287065897098	0.11621892276505952	0.1162165519546412
helix_30	0.005	16	100	SPEC	weighted_abs_torsion	0.18192450821314238	0.18202799957091576	0.1820282816736787
helix_30	0.005	16	100	SG0SPEC	abs_torsion	0.1826663354380201	0.1820279995709158	0.18202828167367863
helix_30	0.005	16	100	SG0SPEC	curvature	0.03263441234047043	0.03431146957197811	0.034310747849967405
helix_30	0.005	16	100	SG0SPEC	almost_curvature	0.11070994487693997	0.11621892276505952	0.1162165519546412
helix_30	0.005	16	100	SG0SPEC	weighted_abs_torsion	0.18264646259127523	0.18202799957091576	0.1820282816736787
helix_30	0.005	16	150	FD	abs_torsion	0.17802327607593801	0.1820279995709158	0.18202800127149918
helix_30	0.005	16	150	FD	curvature	0.03277143352044298	0.03431146957197811	0.034311465221316347
helix_30	0.005	16	150	FD	almost_curvature	0.11364832632212754	0.11621892276505952	0.11621890847343049
helix_30	0.005	16	150	FD	weighted_abs_torsion	0.1778841610278248	0.18202799957091576	0.1820280012714993
helix_30	0.005	16	150	SG	abs_torsion	0.19696329712046706	0.1820279995709158	0.18202800127149918
helix_30	0.005	16	150	SG	curvature	0.025287445625905246	0.03431146957197811	0.034311465221316347
helix_30	0.005	16	150	SG	almost_curvature	0.11224594535306612	0.11621892276505952	0.11621890847343049
helix_30	0.005	16	150	SG	weighted_abs_torsion	0.19696018547485897	0.18202799957091576	0.1820280012714993
helix_30	0.005	16	150	SPEC	abs_torsion	0.18200917066623354	0.1820279995709158	0.18202800127149918
helix_30	0.005	16	150	SPEC	curvature	0.0343332114600568	0.03431146957197811	0.034311465221316347
helix_30	0.005	16	150	SPEC	almost_curvature	0.11624614953205428	0.11621892276505952	0.11621890847343049
helix_30	0.005	16	150	SPEC	weighted_abs_torsion	0.1813402647508451	0.18202799957091576	0.1820280012714993
helix_30	0.005	16	150	SG0SPEC	abs_torsion	0.18266767424928618	0.1820279995709158	0.18202800127149918
helix_30	0.005	16	150	SG0SPEC	curvature	0.03263560912310373	0.03431146957197811	0.034311465221316347
helix_30	0.005	16	150	SG0SPEC	almost_curvature	0.11070835010716484	0.11621892276505952	0.11621890847343049
helix_30	0.005	16	150	SG0SPEC	weighted_abs_torsion	0.18263341071102923	0.18202799957091576	0.1820280012714993
helix_30	0.005	17	40	FD	abs_torsion	0.17898686903211064	0.1820279995709158	0.18304979573217822
helix_30	0.005	17	40	FD	curvature	0.03014081664430402	0.03431146957197811	0.031572866407838844
helix_30	0.005	17	40	FD	almost_curvature	0.10474809771062761	0.11621892276505952	0.10718758242039733
helix_30	0.005	17	40	FD	weighted_abs_torsion	0.178986070781921	0.18202799957091576	0.1830497957321782
helix_30	0.005	17	40	SG	abs_torsion	0.19801039083617694	0.1820279995709158	0.18304979573217822
helix_30	0.005	17	40	SG	curvature	0.023260120268863715	0.03431146957197811	0.031572866407838844
helix_30	0.005	17	40	SG	almost_curvature	0.10347123405125869	0.11621892276505952	0.10718758242039733
helix_30	0.005	17	40	SG	weighted_abs_torsion	0.19800962423364626	0.18202799957091576	0.1830497957321782
helix_30	0.005	17	40	SPEC	abs_torsion	0.18305173469483413	0.1820279995709158	0.18304979573217822
helix_30	0.005	17	40	SPEC	curvature	0.03156785565040219	0.03431146957197811	0.031572866407838844
helix_30	0.005	17	40	SPEC	almost_curvature	0.1071666728299217	0.11621892276505952	0.10718758242039733
helix_30	0.005	17	40	SPEC	weighted_abs_torsion	0.18303568834676742	0.18202799957091576	0.1830497957321782
helix_30	0.005	17	40	SG0SPEC	abs_torsion	0.18358982397689105	0.1820279995709158	0.18304979573217822
helix_30	0.005	17	40	SG0SPEC	curvature	0.03001113843428427	0.03431146957197811	0.031572866407838844
helix_30	0.005	17	40	SG0SPEC	almost_curvature	0.1020033596639357	0.11621892276505952	0.10718758242039733
helix_30	0.005	17	40	SG0SPEC	weighted_abs_torsion	0.18356150125746984	0.18202799957091576	0.1830497957321782
helix_30	0.005	17	100	FD	abs_torsion	0.17803398046017457	0.1820279995709158	0.18202828167367863
helix_30	0.005	17	100	FD	curvature	0.03276459849462243	0.03431146957197811	0.034310747849967405
helix_30	0.005	17	100	FD	almost_curvature	0.11360526527919061	0.11621892276505952	0.1162165519546412
helix_30	0.005	17	100	FD	weighted_abs_torsion	0.1779996940771043	0.18202799957091576	0.1820282816736787
helix_30	0.005	17	100	SG	abs_torsion	0.19696562963474704	0.1820279995709158	0.18202828167367863
helix_30	0.005	17	100	SG	curvature	0.02528495481486165	0.03431146957197811	0.034310747849967405
helix_30	0.005	17	100	SG	almost_curvature	0.11221683834068588	0.11621892276505952	0.1162165519546412
helix_30	0.005	17	100	SG	weighted_abs_torsion	0.19696312403178587	0.18202799957091576	0.1820282816736787
helix_30	0.005	17	100	SPEC	abs_torsion	0.18203291781751824	0.1820279995709158	0.18202828167367863
helix_30	0.005	17	100	SPEC	curvature	0.03430891226269543	0.03431146957197811	0.034310747849967405
helix_30	0.005	17	100	SPEC	almost_curvature	0.11618804039342727	0.11621892276505952	0.1162165519546412
helix_30	0.005	17	100	SPEC	weighted_abs_torsion	0.1819525119229687	0.18202799957091576	0.1820282816736787
helix_30	0.005	17	100	SG0SPEC	abs_torsion	0.18266535406147136	0.1820279995709158	0.18202828167367863
helix_30	0.005	17	100	SG0SPEC	curvature	0.032631836672049164	0.03431146957197811	0.034310747849967405
helix_30	0.005	17	100	SG0SPEC	almost_curvature	0.11068545743574217	0.11621892276505952	0.1162165519546412
helix_30	0.005	17	100	SG0SPEC	weighted_abs_torsion	0.18264494605533793	0.18202799957091576	0.1820282816736787
helix_30	0.005	17	150	FD	abs_torsion	0.17803367216208005	0.1820279995709158	0.18202800127149918
helix_30	0.005	17	150	FD	curvature	0.032769281327250335	0.03431146957197811	0.034311465221316347
helix_30	0.005	17	150	FD	almost_curvature	0.11360912580247594	0.11621892276505952	0.11621890847343049
helix_30	0.005	17	150	FD	weighted_abs_torsion	0.17789962987004093	0.18202799957091576	0.1820280012714993
helix_30	0.005	17	150	SG	abs_torsion	0.19696522977113293	0.1820279995709158	0.18202800127149918
helix_30	0.005	17	150	SG	curvature	0.025285494335316485	0.03431146957197811	0.034311465221316347
helix_30	0.005	17	150	SG	almost_curvature	0.11221896303259697	0.11621892276505952	0.11621890847343049
helix_30	0.005	17	150	SG	weighted_abs_torsion	0.1969622525036799	0.18202799957091576	0.1820280012714993
helix_30	0.005	17	150	SPEC	abs_torsion	0.1820316545079341	0.1820279995709158	0.18202800127149918
helix_30	0.005	17	150	SPEC	curvature	0.03433196519603682	0.03431146957197811	0.034311465221316347
helix_30	0.005	17	150	SPEC	almost_curvature	0.11620539696811902	0.11621892276505952	0.11621890847343049
helix_30	0.005	17	150	SPEC	weighted_abs_torsion	0.18144925233682135	0.18202799957091576	0.1820280012714993
helix_30	0.005	17	150	SG0SPEC	abs_torsion	0.18266456258330616	0.1820279995709158	0.18202800127149918
helix_30	0.005	17	150	SG0SPEC	curvature	0.03263304890828865	0.03431146957197811	0.034311465221316347
helix_30	0.005	17	150	SG0SPEC	almost_curvature	0.11068940625589366	0.11621892276505952	0.11621890847343049
helix_30	0.005	17	150	SG0SPEC	weighted_abs_torsion	0.1826314528891151	0.18202799957091576	0.1820280012714993
helix_30	0.005	18	40	FD	abs_torsion	0.17898527295786038	0.1820279995709158	0.18304979573217822
helix_30	0.005	18	40	FD	curvature	0.030142557184294944	0.03431146957197811	0.031572866407838844
helix_30	0.005	18	40	FD	almost_curvature	0.10475044478376166	0.11621892276505952	0.10718758242039733
helix_30	0.005	18	40	FD	weighted_abs_torsion	0.17898451467184778	0.18202799957091576	0.1830497957321782
helix_30	0.005	18	40	SG	abs_torsion	0.19800863971656343	0.1820279995709158	0.18304979573217822
helix_30	0.005	18	40	SG	curvature	0.023261498949658625	0.03431146957197811	0.031572866407838844
helix_30	0.005	18	40	SG	almost_curvature	0.1034734144109009	0.11621892276505952	0.10718758242039733
helix_30	0.005	18	40	SG	weighted_abs_torsion	0.19800792179486124	0.18202799957091576	0.1830497957321782
helix_30	0.005	18	40	SPEC	abs_torsion	0.18304998869344657	0.1820279995709158	0.18304979573217822
helix_30	0.005	18	40	SPEC	curvature	0.031569665156936995	0.03431146957197811	0.031572866407838844
helix_30	0.005	18	40	SPEC	almost_curvature	0.10716905481479469	0.11621892276505952	0.10718758242039733
helix_30	0.005	18	40	SPEC	weighted_abs_torsion	0.1830340724093203	0.18202799957091576	0.1830497957321782
helix_30	0.005	18	40	SG0SPEC	abs_torsion	0.18358827468276565	0.1820279995709158	0.18304979573217822
helix_30	0.005	18	40	SG0SPEC	curvature	0.030012885172853155	0.03431146957197811	0.031572866407838844
helix_30	0.005	18	40	SG0SPEC	almost_curvature	0.10200564472822853	0.11621892276505952	0.10718758242039733
helix_30	0.005	18	40	SG0SPEC	weighted_abs_torsion	0.1835601523811208	0.18202799957091576	0.1830497957321782
helix_30	0.005	18	100	FD	abs_torsion	0.17802755648131624	0.1820279995709158	0.18202828167367863
helix_30	0.005	18	100	FD	curvature	0.03276598082301446	0.03431146957197811	0.034310747849967405
helix_30	0.005	18	100	FD	almost_curvature	0.11361687347835824	0.11621892276505952	0.1162165519546412
helix_30	0.005	18	100	FD	weighted_abs_torsion	0.17799065941267958	0.18202799957091576	0.1820282816736787
helix_30	0.005	18	100	SG	abs_torsion	0.19696135835169806	0.1820279995709158	0.18202828167367863
helix_30	0.005	18	100	SG	curvature	0.02528644319814924	0.03431146957197811	0.034310747849967405
helix_30	0.005	18	100	SG	almost_curvature	0.11222032478583412	0.11621892276505952	0.1162165519546412
helix_30	0.005	18	100	SG	weighted_abs_torsion	0.1969583734604689	0.18202799957091576	0.1820282816736787
helix_30	0.005	18	100	SPEC	abs_torsion	0.18202244415601768	0.1820279995709158	0.18202828167367863
helix_30	0.005	18	100	SPEC	curvature	0.03430999589965171	0.03431146957197811	0.034310747849967405
helix_30	0.005	18	100	SPEC	almost_curvature	0.11620219453317383	0.11621892276505952	0.1162165519546412
helix_30	0.005	18	100	SPEC	weighted_abs_torsion	0.18193865693017108	0.18202799957091576	0.1820282816736787
helix_30	0.005	18	100	SG0SPEC	abs_torsion	0.1826629628771082	0.1820279995709158	0.18202828167367863
helix_30	0.005	18	100	SG0SPEC	curvature	0.032633870815350526	0.03431146957197811	0.034310747849967405
helix_30	0.005	18	100	SG0SPEC	almost_curvature	0.11068604014417968	0.11621892276505952	0.1162165519546412
helix_30	0.005	18	100	SG0SPEC	weighted_abs_torsion	0.18264217277006095	0.18202799957091576	0.1820282816736787
helix_30	0.005	18	150	FD	abs_torsion	0.17802951772434378	0.1820279995709158	0.18202800127149918
helix_30	0.005	18	150	FD	curvature	0.032770228233297435	0.03431146957197811	0.034311465221316347
helix_30	0.005	18	150	FD	almost_curvature	0.11361931438714733	0.11621892276505952	0.11621890847343049
helix_30	0.005	18	150	FD	weighted_abs_torsion	0.17790860406055334	0.18202799957091576	0.1820280012714993
helix_30	0.005	18	150	SG	abs_torsion	0.1969605535055445	0.1820279995709158	0.18202800127149918
helix_30	0.005	18	150	SG	curvature	0.025287008667581917	0.03431146957197811	0.034311465221316347
helix_30	0.005	18	150	SG	almost_curvature	0.11222237647512995	0.11621892276505952	0.11621890847343049
helix_30	0.005	18	150	SG	weighted_abs_torsion	0.19695723985158237	0.18202799957091576	0.1820280012714993
helix_30	0.005	18	150	SPEC	abs_torsion	0.18202380567320722	0.1820279995709158	0.18202800127149918
helix_30	0.005	18	150	SPEC	curvature	0.034332580410937286	0.03431146957197811	0.034311465221316347
helix_30	0.005	18	150	SPEC	almost_curvature	0.11620992392573437	0.11621892276505952	0.11621890847343049
helix_30	0.005	18	150	SPEC	weighted_abs_torsion	0.1815137797563707	0.18202799957091576	0.1820280012714993
helix_30	0.005	18	150	SG0SPEC	abs_torsion	0.1826618810023968	0.1820279995709158	0.18202800127149918
helix_30	0.005	18	150	SG0SPEC	curvature	0.03263526197251646	0.03431146957197811	0.034311465221316347
helix_30	0.005	18	150	SG0SPEC	almost_curvature	0.11068492031496496	0.11621892276505952	0.11621890847343049
helix_30	0.005	18	150	SG0SPEC	weighted_abs_torsion	0.18262892109092638	0.18202799957091576	0.1820280012714993
helix_30	0.005	19	40	FD	abs_torsion	0.1789852349669317	0.1820279995709158	0.18304979573217822
helix_30	0.005	19	40	FD	curvature	0.03014249175611702	0.03431146957197811	0.031572866407838844
helix_30	0.005	19	40	FD	almost_curvature	0.10474519442592943	0.11621892276505952	0.10718758242039733
helix_30	0.005	19	40	FD	weighted_abs_torsion	0.17898433895657398	0.18202799957091576	0.1830497957321782
helix_30	0.005	19	40	SG	abs_torsion	0.19800853691719936	0.1820279995709158	0.18304979573217822
helix_30	0.005	19	40	SG	curvature	0.023261467237574315	0.03431146957197811	0.031572866407838844
helix_30	0.005	19	40	SG	almost_curvature	0.10346812637704608	0.11621892276505952	0.10718758242039733
helix_30	0.005	19	40	SG	weighted_abs_torsion	0.19800770976397403	0.18202799957091576	0.1830497957321782
helix_30	0.005	19	40	SPEC	abs_torsion	0.18304993355711088	0.1820279995709158	0.18304979573217822
helix_30	0.005	19	40	SPEC	curvature	0.03156959132406777	0.03431146957197811	0.031572866407838844
helix_30	0.005	19	40	SPEC	almost_curvature	0.10716371591614371	0.11621892276505952	0.10718758242039733
helix_30	0.005	19	40	SPEC	weighted_abs_torsion	0.18303382289171882	0.18202799957091576	0.1830497957321782
helix_30	0.005	19	40	SG0SPEC	abs_torsion	0.1835882106222623	0.1820279995709158	0.18304979573217822
helix_30	0.005	19	40	SG0SPEC	curvature	0.030012833939103912	0.03431146957197811	0.031572866407838844
helix_30	0.005	19	40	SG0SPEC	almost_curvature	0.10200061206786301	0.11621892276505952	0.10718758242039733
helix_30	0.005	19	40	SG0SPEC	weighted_abs_torsion	0.1835598676705708	0.18202799957091576	0.1830497957321782
helix_30	0.005	19	100	FD	abs_torsion	0.17802524561808464	0.1820279995709158	0.18202828167367863
helix_30	0.005	19	100	FD	curvature	0.032765842423718716	0.03431146957197811	0.034310747849967405
helix_30	0.005	19	100	FD	almost_curvature	0.11360433983379775	0.11621892276505952	0.1162165519546412
helix_30	0.005	19	100	FD	weighted_abs_torsion	0.17799284215366382	0.18202799957091576	0.1820282816736787
helix_30	0.005	19	100	SG	abs_torsion	0.19696060866795387	0.1820279995709158	0.18202828167367863
helix_30	0.005	19	100	SG	curvature	0.025286228932379928	0.03431146957197811	0.034310747849967405
helix_30	0.005	19	100	SG	almost_curvature	0.11221138949008472	0.11621892276505952	0.1162165519546412
helix_30	0.005	19	100	SG	weighted_abs_torsion	0.19695759507591268	0.18202799957091576	0.1820282816736787
helix_30	0.005	19	100	SPEC	abs_torsion	0.18201975787141078	0.1820279995709158	0.18202828167367863
helix_30	0.005	19	100	SPEC	curvature	0.034309961359881	0.03431146957197811	0.034310747849967405
helix_30	0.005	19	100	SPEC	almost_curvature	0.11618796540165144	0.11621892276505952	0.1162165519546412
helix_30	0.005	19	100	SPEC	weighted_abs_torsion	0.18194312043029934	0.18202799957091576	0.1820282816736787
helix_30	0.005	19	100	SG0SPEC	abs_torsion	0.18266223854683641	0.1820279995709158	0.18202828167367863
helix_30	0.005	19	100	SG0SPEC	curvature	0.032633404786640736	0.03431146957197811	0.034310747849967405
helix_30	0.005	19	100	SG0SPEC	almost_curvature	0.11067923096448173	0.11621892276505952	0.1162165519546412
helix_30	0.005	19	100	SG0SPEC	weighted_abs_torsion	0.18264118059233742	0.18202799957091576	0.1820282816736787
helix_30	0.005	19	150	FD	abs_torsion	0.17802221111312308	0.1820279995709158	0.18202800127149918
helix_30	0.005	19	150	FD	curvature	0.032770137909290835	0.03431146957197811	0.034311465221316347
helix_30	0.005	19	150	FD	almost_curvature	0.11361391919720137	0.11621892276505952	0.11621890847343049
helix_30	0.005	19	150	FD	weighted_abs_torsion	0.17790323190096005	0.18202799957091576	0.1820280012714993
helix_30	0.005	19	150	SG	abs_torsion	0.1969602860361025	0.1820279995709158	0.18202800127149918
helix_30	0.005	19	150	SG	curvature	0.02528676791041004	0.03431146957197811	0.034311465221316347
helix_30	0.005	19	150	SG	almost_curvature	0.1122134349080178	0.11621892276505952	0.11621890847343049
helix_30	0.005	19	150	SG	weighted_abs_torsion	0.1969568679577728	0.18202799957091576	0.1820280012714993
helix_30	0.005	19	150	SPEC	abs_torsion	0.18201955885328086	0.1820279995709158	0.18202800127149918
helix_30	0.005	19	150	SPEC	curvature	0.03433150312512392	0.03431146957197811	0.034311465221316347
helix_30	0.005	19	150	SPEC	almost_curvature	0.11621268323169853	0.11621892276505952	0.11621890847343049
helix_30	0.005	19	150	SPEC	weighted_abs_torsion	0.18145899082895997	0.18202799957091576	0.1820280012714993
helix_30	0.005	19	150	SG0SPEC	abs_torsion	0.18266282650284968	0.1820279995709158	0.18202800127149918
helix_30	0.005	19	150	SG0SPEC	curvature	0.032634564939547604	0.03431146957197811	0.034311465221316347
helix_30	0.005	19	150	SG0SPEC	almost_curvature	0.11068254178711351	0.11621892276505952	0.11621890847343049
helix_30	0.005	19	150	SG0SPEC	weighted_abs_torsion	0.18262906852168553	0.18202799957091576	0.1820280012714993
helix_30	0.005	20	40	FD	abs_torsion	0.1789865605580244	0.1820279995709158	0.18304979573217822
helix_30	0.005	20	40	FD	curvature	0.030143175002142614	0.03431146957197811	0.031572866407838844
helix_30	0.005	20	40	FD	almost_curvature	0.10474391796121404	0.11621892276505952	0.10718758242039733
helix_30	0.005	20	40	FD	weighted_abs_torsion	0.17898579955078275	0.18202799957091576	0.1830497957321782
helix_30	0.005	20	40	SG	abs_torsion	0.19801010662450702	0.1820279995709158	0.18304979573217822
helix_30	0.005	20	40	SG	curvature	0.023261927309542824	0.03431146957197811	0.031572866407838844
helix_30	0.005	20	40	SG	almost_curvature	0.1034667155179361	0.11621892276505952	0.10718758242039733
helix_30	0.005	20	40	SG	weighted_abs_torsion	0.19800937964336685	0.18202799957091576	0.1830497957321782
helix_30	0.005	20	40	SPEC	abs_torsion	0.1830513957506807	0.1820279995709158	0.18304979573217822
helix_30	0.005	20	40	SPEC	curvature	0.03157032279598862	0.03431146957197811	0.031572866407838844
helix_30	0.005	20	40	SPEC	almost_curvature	0.10716243808019553	0.11621892276505952	0.10718758242039733
helix_30	0.005	20	40	SPEC	weighted_abs_torsion	0.18303543530905195	0.18202799957091576	0.1830497957321782
helix_30	0.005	20	40	SG0SPEC	abs_torsion	0.18358953690523838	0.1820279995709158	0.18304979573217822
helix_30	0.005	20	40	SG0SPEC	curvature	0.030013490017182037	0.03431146957197811	0.031572866407838844
helix_30	0.005	20	40	SG0SPEC	almost_curvature	0.10199934873597548	0.11621892276505952	0.10718758242039733
helix_30	0.005	20	40	SG0SPEC	weighted_abs_torsion	0.18356140004348517	0.18202799957091576	0.1830497957321782
helix_30	0.005	20	100	FD	abs_torsion	0.17803334430713683	0.1820279995709158	0.18202828167367863
helix_30	0.005	20	100	FD	curvature	0.03276678510526891	0.03431146957197811	0.034310747849967405
helix_30	0.005	20	100	FD	almost_curvature	0.11361924366744694	0.11621892276505952	0.1162165519546412
helix_30	0.005	20	100	FD	weighted_abs_torsion	0.1779962184379194	0.18202799957091576	0.1820282816736787
helix_30	0.005	20	100	SG	abs_torsion	0.19696658072306047	0.1820279995709158	0.18202828167367863
helix_30	0.005	20	100	SG	curvature	0.025287018453137747	0.03431146957197811	0.034310747849967405
helix_30	0.005	20	100	SG	almost_curvature	0.11221458491339475	0.11621892276505952	0.1162165519546412
helix_30	0.005	20	100	SG	weighted_abs_torsion	0.1969631104127447	0.18202799957091576	0.1820282816736787
helix_30	0.005	20	100	SPEC	abs_torsion	0.1820284388029741	0.1820279995709158	0.18202828167367863
helix_30	0.005	20	100	SPEC	curvature	0.03431085025261437	0.03431146957197811	0.034310747849967405
helix_30	0.005	20	100	SPEC	almost_curvature	0.11620680684541287	0.11621892276505952	0.1162165519546412
helix_30	0.005	20	100	SPEC	weighted_abs_torsion	0.18194937958576943	0.18202799957091576	0.1820282816736787
helix_30	0.005	20	100	SG0SPEC	abs_torsion	0.18266833219970516	0.1820279995709158	0.18202828167367863
helix_30	0.005	20	100	SG0SPEC	curvature	0.03263468200645104	0.03431146957197811	0.034310747849967405
helix_30	0.005	20	100	SG0SPEC	almost_curvature	0.11067709485193322	0.11621892276505952	0.1162165519546412
helix_30	0.005	20	100	SG0SPEC	weighted_abs_torsion	0.18264817813540923	0.18202799957091576	0.1820282816736787
helix_30	0.005	20	150	FD	abs_torsion	0.1780277393790937	0.1820279995709158	0.18202800127149918
helix_30	0.005	20	150	FD	curvature	0.032770794602676255	0.03431146957197811	0.034311465221316347
helix_30	0.005	20	150	FD	almost_curvature	0.11362748787848506	0.11621892276505952	0.11621890847343049
helix_30	0.005	20	150	FD	weighted_abs_torsion	0.17790605194883932	0.18202799957091576	0.1820280012714993
helix_30	0.005	20	150	SG	abs_torsion	0.19696667032267304	0.1820279995709158	0.18202800127149918
helix_30	0.005	20	150	SG	curvature	0.025287570491311896	0.03431146957197811	0.034311465221316347
helix_30	0.005	20	150	SG	almost_curvature	0.11221731852525561	0.11621892276505952	0.11621890847343049
helix_30	0.005	20	150	SG	weighted_abs_torsion	0.19696259661284712	0.18202799957091576	0.1820280012714993
helix_30	0.005	20	150	SPEC	abs_torsion	0.18200170564709225	0.1820279995709158	0.18202800127149918
helix_30	0.005	20	150	SPEC	curvature	0.03433214727219092	0.03431146957197811	0.034311465221316347
helix_30	0.005	20	150	SPEC	almost_curvature	0.1162254469425968	0.11621892276505952	0.11621890847343049
helix_30	0.005	20	150	SPEC	weighted_abs_torsion	0.18146498376305287	0.18202799957091576	0.1820280012714993
helix_30	0.005	20	150	SG0SPEC	abs_torsion	0.18266820184806665	0.1820279995709158	0.18202800127149918
helix_30	0.005	20	150	SG0SPEC	curvature	0.03263593699650365	0.03431146957197811	0.034311465221316347
helix_30	0.005	20	150	SG0SPEC	almost_curvature	0.1106772643958198	0.11621892276505952	0.11621890847343049
helix_30	0.005	20	150	SG0SPEC	weighted_abs_torsion	0.18263645057653602	0.18202799957091576	0.1820280012714993
helix_30	0.005	21	40	FD	abs_torsion	0.17898506977428044	0.1820279995709158	0.18304979573217822
helix_30	0.005	21	40	FD	curvature	0.03014466219683933	0.03431146957197811	0.031572866407838844
helix_30	0.005	21	40	FD	almost_curvature	0.10477720543434144	0.11621892276505952	0.10718758242039733
helix_30	0.005	21	40	FD	weighted_abs_torsion	0.17898438609265963	0.18202799957091576	0.1830497957321782
helix_30	0.005	21	40	SG	abs_torsion	0.19800824675663695	0.1820279995709158	0.18304979573217822
helix_30	0.005	21	40	SG	curvature	0.023263130863422785	0.03431146957197811	0.031572866407838844
helix_30	0.005	21	40	SG	almost_curvature	0.10350044088214977	0.11621892276505952	0.10718758242039733
helix_30	0.005	21	40	SG	weighted_abs_torsion	0.19800760806929477	0.18202799957091576	0.1830497957321782
helix_30	0.005	21	40	SPEC	abs_torsion	0.18304981835253273	0.1820279995709158	0.18304979573217822
helix_30	0.005	21	40	SPEC	curvature	0.03157186181355938	0.03431146957197811	0.031572866407838844
helix_30	0.005	21	40	SPEC	almost_curvature	0.10719630186375997	0.11621892276505952	0.10718758242039733
helix_30	0.005	21	40	SPEC	weighted_abs_torsion	0.18303406871431604	0.18202799957091576	0.1830497957321782
helix_30	0.005	21	40	SG0SPEC	abs_torsion	0.18358797166717336	0.1820279995709158	0.18304979573217822
helix_30	0.005	21	40	SG0SPEC	curvature	0.03001499207308103	0.03431146957197811	0.031572866407838844
helix_30	0.005	21	40	SG0SPEC	almost_curvature	0.10203171361500268	0.11621892276505952	0.10718758242039733
helix_30	0.005	21	40	SG0SPEC	weighted_abs_torsion	0.1835601219611896	0.18202799957091576	0.1830497957321782
helix_30	0.005	21	100	FD	abs_torsion	0.17803898617485142	0.1820279995709158	0.18202828167367863
helix_30	0.005	21	100	FD	curvature	0.03276873615431602	0.03431146957197811	0.034310747849967405
helix_30	0.005	21	100	FD	almost_curvature	0.11365315756710641	0.11621892276505952	0.1162165519546412
helix_30	0.005	21	100	FD	weighted_abs_torsion	0.17799721335363208	0.18202799957091576	0.1820282816736787
helix_30	0.005	21	100	SG	abs_torsion	0.19696614898484113	0.1820279995709158	0.18202828167367863
helix_30	0.005	21	100	SG	curvature	0.02528815730671331	0.03431146957197811	0.034310747849967405
helix_30	0.005	21	100	SG	almost_curvature	0.11225047462671851	0.11621892276505952	0.1162165519546412
helix_30	0.005	21	100	SG	weighted_abs_torsion	0.19696269677919478	0.18202799957091576	0.1820282816736787
helix_30	0.005	21	100	SPEC	abs_torsion	0.1820414384690566	0.1820279995709158	0.18202828167367863
helix_30	0.005	21	100	SPEC	curvature	0.034313143033765814	0.03431146957197811	0.034310747849967405
helix_30	0.005	21	100	SPEC	almost_curvature	0.11624097067284458	0.11621892276505952	0.1162165519546412
helix_30	0.005	21	100	SPEC	weighted_abs_torsion	0.181952960826657	0.18202799957091576	0.1820282816736787
helix_30	0.005	21	100	SG0SPEC	abs_torsion	0.18266455631411446	0.1820279995709158	0.18202828167367863
helix_30	0.005	21	100	SG0SPEC	curvature	0.0326359923052645	0.03431146957197811	0.034310747849967405
helix_30	0.005	21	100	SG0SPEC	almost_curvature	0.11071183159835411	0.11621892276505952	0.1162165519546412
helix_30	0.005	21	100	SG0SPEC	weighted_abs_torsion	0.18264368493803607	0.18202799957091576	0.1820282816736787
helix_30	0.005	21	150	FD	abs_torsion	0.1780438849833007	0.1820279995709158	0.18202800127149918
helix_30	0.005	21	150	FD	curvature	0.03277315183054431	0.03431146957197811	0.034311465221316347
helix_30	0.005	21	150	FD	almost_curvature	0.11366365177296851	0.11621892276505952	0.11621890847343049
helix_30	0.005	21	150	FD	weighted_abs_torsion	0.1779190973751306	0.18202799957091576	0.1820280012714993
helix_30	0.005	21	150	SG	abs_torsion	0.1969659445411989	0.1820279995709158	0.18202800127149918
helix_30	0.005	21	150	SG	curvature	0.025288698677187242	0.03431146957197811	0.034311465221316347
helix_30	0.005	21	150	SG	almost_curvature	0.1122531765492697	0.11621892276505952	0.11621890847343049
helix_30	0.005	21	150	SG	weighted_abs_torsion	0.19696212944222394	0.18202799957091576	0.1820280012714993
helix_30	0.005	21	150	SPEC	abs_torsion	0.1820425017659717	0.1820279995709158	0.18202800127149918
helix_30	0.005	21	150	SPEC	curvature	0.03433480618441718	0.03431146957197811	0.034311465221316347
helix_30	0.005	21	150	SPEC	almost_curvature	0.11626436677888471	0.11621892276505952	0.11621890847343049
helix_30	0.005	21	150	SPEC	weighted_abs_torsion	0.18150194780308296	0.18202799957091576	0.1820280012714993
helix_30	0.005	21	150	SG0SPEC	abs_torsion	0.18266276284062313	0.1820279995709158	0.18202800127149918
helix_30	0.005	21	150	SG0SPEC	curvature	0.032637225485691645	0.03431146957197811	0.034311465221316347
helix_30	0.005	21	150	SG0SPEC	almost_curvature	0.11071261450398501	0.11621892276505952	0.11621890847343049
helix_30	0.005	21	150	SG0SPEC	weighted_abs_torsion	0.18263134873083176	0.18202799957091576	0.1820280012714993
helix_30	0.005	22	40	FD	abs_torsion	0.1789835959788157	0.1820279995709158	0.18304979573217822
helix_30	0.005	22	40	FD	curvature	0.030147507504306663	0.03431146957197811	0.031572866407838844
helix_30	0.005	22	40	FD	almost_curvature	0.10476965027325627	0.11621892276505952	0.10718758242039733
helix_30	0.005	22	40	FD	weighted_abs_torsion	0.17898284876720127	0.18202799957091576	0.1830497957321782
helix_30	0.005	22	40	SG	abs_torsion	0.1980066700408082	0.1820279995709158	0.18304979573217822
helix_30	0.005	22	40	SG	curvature	0.023265326863804985	0.03431146957197811	0.031572866407838844
helix_30	0.005	22	40	SG	almost_curvature	0.10349245348257967	0.11621892276505952	0.10718758242039733
helix_30	0.005	22	40	SG	weighted_abs_torsion	0.19800598984261314	0.18202799957091576	0.1830497957321782
helix_30	0.005	22	40	SPEC	abs_torsion	0.18304824239217965	0.1820279995709158	0.18304979573217822
helix_30	0.005	22	40	SPEC	curvature	0.03157483515850877	0.03431146957197811	0.031572866407838844
helix_30	0.005	22	40	SPEC	almost_curvature	0.107188616111486	0.11621892276505952	0.10718758242039733
helix_30	0.005	22	40	SPEC	weighted_abs_torsion	0.1830322666982013	0.18202799957091576	0.1830497957321782
helix_30	0.005	22	40	SG0SPEC	abs_torsion	0.18358656680316818	0.1820279995709158	0.18304979573217822
helix_30	0.005	22	40	SG0SPEC	curvature	0.030017834458335953	0.03431146957197811	0.031572866407838844
helix_30	0.005	22	40	SG0SPEC	almost_curvature	0.10202443559123434	0.11621892276505952	0.10718758242039733
helix_30	0.005	22	40	SG0SPEC	weighted_abs_torsion	0.18355843781181358	0.18202799957091576	0.1830497957321782
helix_30	0.005	22	100	FD	abs_torsion	0.17802831704012376	0.1820279995709158	0.18202828167367863
helix_30	0.005	22	100	FD	curvature	0.03277151975654628	0.03431146957197811	0.034310747849967405
helix_30	0.005	22	100	FD	almost_curvature	0.11364491770428763	0.11621892276505952	0.1162165519546412
helix_30	0.005	22	100	FD	weighted_abs_torsion	0.1779947374584912	0.18202799957091576	0.1820282816736787
helix_30	0.005	22	100	SG	abs_torsion	0.19696148668478314	0.1820279995709158	0.18202828167367863
helix_30	0.005	22	100	SG	curvature	0.02529054216029698	0.03431146957197811	0.034310747849967405
helix_30	0.005	22	100	SG	almost_curvature	0.11224230760789253	0.11621892276505952	0.1162165519546412
helix_30	0.005	22	100	SG	weighted_abs_torsion	0.1969579421512689	0.18202799957091576	0.1820282816736787
helix_30	0.005	22	100	SPEC	abs_torsion	0.18202390223240109	0.1820279995709158	0.18202828167367863
helix_30	0.005	22	100	SPEC	curvature	0.03431595634729862	0.03431146957197811	0.034310747849967405
helix_30	0.005	22	100	SPEC	almost_curvature	0.11623174070611066	0.11621892276505952	0.1162165519546412
helix_30	0.005	22	100	SPEC	weighted_abs_torsion	0.18195357361274073	0.18202799957091576	0.1820282816736787
helix_30	0.005	22	100	SG0SPEC	abs_torsion	0.18266361246727997	0.1820279995709158	0.18202828167367863
helix_30	0.005	22	100	SG0SPEC	curvature	0.032639158669936025	0.03431146957197811	0.034310747849967405
helix_30	0.005	22	100	SG0SPEC	almost_curvature	0.11070428736350156	0.11621892276505952	0.1162165519546412
helix_30	0.005	22	100	SG0SPEC	weighted_abs_torsion	0.1826426566941256	0.18202799957091576	0.1820282816736787
helix_30	0.005	22	150	FD	abs_torsion	0.17802875833924622	0.1820279995709158	0.18202800127149918
helix_30	0.005	22	150	FD	curvature	0.03277553583297212	0.03431146957197811	0.034311465221316347
helix_30	0.005	22	150	FD	almost_curvature	0.11366097311604637	0.11621892276505952	0.11621890847343049
helix_30	0.005	22	150	FD	weighted_abs_torsion	0.17790819192021795	0.18202799957091576	0.1820280012714993
helix_30	0.005	22	150	SG	abs_torsion	0.19696091969048163	0.1820279995709158	0.18202800127149918
helix_30	0.005	22	150	SG	curvature	0.025291096745455113	0.03431146957197811	0.034311465221316347
helix_30	0.005	22	150	SG	almost_curvature	0.11224495155660225	0.11621892276505952	0.11621890847343049
helix_30	0.005	22	150	SG	weighted_abs_torsion	0.1969569317145661	0.18202799957091576	0.1820280012714993
helix_30	0.005	22	150	SPEC	abs_torsion	0.18202379796715967	0.1820279995709158	0.18202800127149918
helix_30	0.005	22	150	SPEC	curvature	0.0343367348102075	0.03431146957197811	0.034311465221316347
helix_30	0.005	22	150	SPEC	almost_curvature	0.11626737337357558	0.11621892276505952	0.11621890847343049
helix_30	0.005	22	150	SPEC	weighted_abs_torsion	0.18139839486789214	0.18202799957091576	0.1820280012714993
helix_30	0.005	22	150	SG0SPEC	abs_torsion	0.1826641302474027	0.1820279995709158	0.18202800127149918
helix_30	0.005	22	150	SG0SPEC	curvature	0.03264041712814749	0.03431146957197811	0.034311465221316347
helix_30	0.005	22	150	SG0SPEC	almost_curvature	0.1107073959546589	0.11621892276505952	0.11621890847343049
helix_30	0.005	22	150	SG0SPEC	weighted_abs_torsion	0.18263187947899687	0.18202799957091576	0.1820280012714993
helix_30	0.005	23	40	FD	abs_torsion	0.17898363968934536	0.1820279995709158	0.18304979573217822
helix_30	0.005	23	40	FD	curvature	0.03014747513535577	0.03431146957197811	0.031572866407838844
helix_30	0.005	23	40	FD	almost_curvature	0.10476887619246048	0.11621892276505952	0.10718758242039733
helix_30	0.005	23	40	FD	weighted_abs_torsion	0.17898284558184205	0.18202799957091576	0.1830497957321782
helix_30	0.005	23	40	SG	abs_torsion	0.19800664425803405	0.1820279995709158	0.18304979573217822
helix_30	0.005	23	40	SG	curvature	0.023265305191904694	0.03431146957197811	0.031572866407838844
helix_30	0.005	23	40	SG	almost_curvature	0.10349169213564198	0.11621892276505952	0.10718758242039733
helix_30	0.005	23	40	SG	weighted_abs_torsion	0.19800586977463078	0.18202799957091576	0.1830497957321782
helix_30	0.005	23	40	SPEC	abs_torsion	0.18304831048503223	0.1820279995709158	0.18304979573217822
helix_30	0.005	23	40	SPEC	curvature	0.031574800716190045	0.03431146957197811	0.031572866407838844
helix_30	0.005	23	40	SPEC	almost_curvature	0.10718785722771149	0.11621892276505952	0.10718758242039733
helix_30	0.005	23	40	SPEC	weighted_abs_torsion	0.18303231476529544	0.18202799957091576	0.1830497957321782
helix_30	0.005	23	40	SG0SPEC	abs_torsion	0.18358659999984395	0.1820279995709158	0.18304979573217822
helix_30	0.005	23	40	SG0SPEC	curvature	0.03001779975176432	0.03431146957197811	0.031572866407838844
helix_30	0.005	23	40	SG0SPEC	almost_curvature	0.10202371601004816	0.11621892276505952	0.10718758242039733
helix_30	0.005	23	40	SG0SPEC	weighted_abs_torsion	0.18355840349223354	0.18202799957091576	0.1830497957321782
helix_30	0.005	23	100	FD	abs_torsion	0.17803111983499537	0.1820279995709158	0.18202828167367863
helix_30	0.005	23	100	FD	curvature	0.032771390997527475	0.03431146957197811	0.034310747849967405
helix_30	0.005	23	100	FD	almost_curvature	0.11362563276336844	0.11621892276505952	0.1162165519546412
helix_30	0.005	23	100	FD	weighted_abs_torsion	0.17799637252892514	0.18202799957091576	0.1820282816736787
helix_30	0.005	23	100	SG	abs_torsion	0.19696150095319218	0.1820279995709158	0.18202828167367863
helix_30	0.005	23	100	SG	curvature	0.025290519077475686	0.03431146957197811	0.034310747849967405
helix_30	0.005	23	100	SG	almost_curvature	0.11223793653911548	0.11621892276505952	0.1162165519546412
helix_30	0.005	23	100	SG	weighted_abs_torsion	0.1969589967317754	0.18202799957091576	0.1820282816736787
helix_30	0.005	23	100	SPEC	abs_torsion	0.18202939598479548	0.1820279995709158	0.18202828167367863
helix_30	0.005	23	100	SPEC	curvature	0.034315759186083004	0.03431146957197811	0.034310747849967405
helix_30	0.005	23	100	SPEC	almost_curvature	0.11620908534616163	0.11621892276505952	0.1162165519546412
helix_30	0.005	23	100	SPEC	weighted_abs_torsion	0.18195224975456864	0.18202799957091576	0.1820282816736787
helix_30	0.005	23	100	SG0SPEC	abs_torsion	0.18266227955792366	0.1820279995709158	0.18202828167367863
helix_30	0.005	23	100	SG0SPEC	curvature	0.03263907254885842	0.03431146957197811	0.034310747849967405
helix_30	0.005	23	100	SG0SPEC	almost_curvature	0.11070777809455383	0.11621892276505952	0.1162165519546412
helix_30	0.005	23	100	SG0SPEC	weighted_abs_torsion	0.18264264960492166	0.18202799957091576	0.1820282816736787
helix_30	0.005	23	150	FD	abs_torsion	0.17803287088474404	0.1820279995709158	0.18202800127149918
helix_30	0.005	23	150	FD	curvature	0.03277563899841398	0.03431146957197811	0.034311465221316347
helix_30	0.005	23	150	FD	almost_curvature	0.11363738819721642	0.11621892276505952	0.11621890847343049
helix_30	0.005	23	150	FD	weighted_abs_torsion	0.1779257715658576	0.18202799957091576	0.1820280012714993
helix_30	0.005	23	150	SG	abs_torsion	0.19696086092417364	0.1820279995709158	0.18202800127149918
helix_30	0.005	23	150	SG	curvature	0.025291069800251337	0.03431146957197811	0.034311465221316347
helix_30	0.005	23	150	SG	almost_curvature	0.11223921170374658	0.11621892276505952	0.11621890847343049
helix_30	0.005	23	150	SG	weighted_abs_torsion	0.19695808289524686	0.18202799957091576	0.1820280012714993
helix_30	0.005	23	150	SPEC	abs_torsion	0.18203694224129652	0.1820279995709158	0.18202800127149918
helix_30	0.005	23	150	SPEC	curvature	0.03433753813701229	0.03431146957197811	0.034311465221316347
helix_30	0.005	23	150	SPEC	almost_curvature	0.11624208232532732	0.11621892276505952	0.11621890847343049
helix_30	0.005	23	150	SPEC	weighted_abs_torsion	0.18157151494300938	0.18202799957091576	0.1820280012714993
helix_30	0.005	23	150	SG0SPEC	abs_torsion	0.1826622631427639	0.1820279995709158	0.18202800127149918
helix_30	0.005	23	150	SG0SPEC	curvature	0.03264031654422919	0.03431146957197811	0.034311465221316347
helix_30	0.005	23	150	SG0SPEC	almost_curvature	0.1107131549131997	0.11621892276505952	0.11621890847343049
helix_30	0.005	23	150	SG0SPEC	weighted_abs_torsion	0.1826315495319193	0.18202799957091576	0.1820280012714993
helix_30	0.005	24	40	FD	abs_torsion	0.17898327932574756	0.1820279995709158	0.18304979573217822
helix_30	0.005	24	40	FD	curvature	0.030149270208487955	0.03431146957197811	0.031572866407838844
helix_30	0.005	24	40	FD	almost_curvature	0.10479567505274738	0.11621892276505952	0.10718758242039733
helix_30	0.005	24	40	FD	weighted_abs_torsion	0.17898255196366022	0.18202799957091576	0.1830497957321782
helix_30	0.005	24	40	SG	abs_torsion	0.19800636402256652	0.1820279995709158	0.18304979573217822
helix_30	0.005	24	40	SG	curvature	0.023266683348652107	0.03431146957197811	0.031572866407838844
helix_30	0.005	24	40	SG	almost_curvature	0.10351875978347959	0.11621892276505952	0.10718758242039733
helix_30	0.005	24	40	SG	weighted_abs_torsion	0.19800567326921759	0.18202799957091576	0.1830497957321782
helix_30	0.005	24	40	SPEC	abs_torsion	0.18304788193953814	0.1820279995709158	0.18304979573217822
helix_30	0.005	24	40	SPEC	curvature	0.03157667603461514	0.03431146957197811	0.031572866407838844
helix_30	0.005	24	40	SPEC	almost_curvature	0.1072151156284254	0.11621892276505952	0.10718758242039733
helix_30	0.005	24	40	SPEC	weighted_abs_torsion	0.18303204767698053	0.18202799957091576	0.1830497957321782
helix_30	0.005	24	40	SG0SPEC	abs_torsion	0.18358630157391842	0.1820279995709158	0.18304979573217822
helix_30	0.005	24	40	SG0SPEC	curvature	0.030019591343634782	0.03431146957197811	0.031572866407838844
helix_30	0.005	24	40	SG0SPEC	almost_curvature	0.10204983404756666	0.11621892276505952	0.10718758242039733
helix_30	0.005	24	40	SG0SPEC	weighted_abs_torsion	0.18355829862231565	0.18202799957091576	0.1830497957321782
helix_30	0.005	24	100	FD	abs_torsion	0.17802670562388084	0.1820279995709158	0.18202828167367863
helix_30	0.005	24	100	FD	curvature	0.032773505509432393	0.03431146957197811	0.034310747849967405
helix_30	0.005	24	100	FD	almost_curvature	0.11364570562339721	0.11621892276505952	0.1162165519546412
helix_30	0.005	24	100	FD	weighted_abs_torsion	0.17798491441332168	0.18202799957091576	0.1820282816736787
helix_30	0.005	24	100	SG	abs_torsion	0.1969606649165518	0.1820279995709158	0.18202828167367863
helix_30	0.005	24	100	SG	curvature	0.025291964964564814	0.03431146957197811	0.034310747849967405
helix_30	0.005	24	100	SG	almost_curvature	0.11226526664240032	0.11621892276505952	0.1162165519546412
helix_30	0.005	24	100	SG	weighted_abs_torsion	0.19695784242299108	0.18202799957091576	0.1820282816736787
helix_30	0.005	24	100	SPEC	abs_torsion	0.18202207121675812	0.1820279995709158	0.18202828167367863
helix_30	0.005	24	100	SPEC	curvature	0.03431814213848374	0.03431146957197811	0.034310747849967405
helix_30	0.005	24	100	SPEC	almost_curvature	0.1162272601946253	0.11621892276505952	0.1162165519546412
helix_30	0.005	24	100	SPEC	weighted_abs_torsion	0.181923796479543	0.18202799957091576	0.1820282816736787
helix_30	0.005	24	100	SG0SPEC	abs_torsion	0.18266264439614474	0.1820279995709158	0.18202828167367863
helix_30	0.005	24	100	SG0SPEC	curvature	0.03264088330501489	0.03431146957197811	0.034310747849967405
helix_30	0.005	24	100	SG0SPEC	almost_curvature	0.11073704162323687	0.11621892276505952	0.1162165519546412
helix_30	0.005	24	100	SG0SPEC	weighted_abs_torsion	0.18264170778714856	0.18202799957091576	0.1820282816736787
helix_30	0.005	24	150	FD	abs_torsion	0.17802518143264529	0.1820279995709158	0.18202800127149918
helix_30	0.005	24	150	FD	curvature	0.03277812135323032	0.03431146957197811	0.034311465221316347
helix_30	0.005	24	150	FD	almost_curvature	0.11364933530319715	0.11621892276505952	0.11621890847343049
helix_30	0.005	24	150	FD	weighted_abs_torsion	0.17789332430288998	0.18202799957091576	0.1820280012714993
helix_30	0.005	24	150	SG	abs_torsion	0.19696033659648135	0.1820279995709158	0.18202800127149918
helix_30	0.005	24	150	SG	curvature	0.025292499207169448	0.03431146957197811	0.034311465221316347
helix_30	0.005	24	150	SG	almost_curvature	0.11226680310623428	0.11621892276505952	0.11621890847343049
helix_30	0.005	24	150	SG	weighted_abs_torsion	0.19695707255087358	0.18202799957091576	0.1820280012714993
helix_30	0.005	24	150	SPEC	abs_torsion	0.1820150360495968	0.1820279995709158	0.18202800127149918
helix_30	0.005	24	150	SPEC	curvature	0.034341365541288874	0.03431146957197811	0.034311465221316347
helix_30	0.005	24	150	SPEC	almost_curvature	0.11624850341944107	0.11621892276505952	0.11621890847343049
helix_30	0.005	24	150	SPEC	weighted_abs_torsion	0.18147104316523022	0.18202799957091576	0.1820280012714993
helix_30	0.005	24	150	SG0SPEC	abs_torsion	0.18266281024735462	0.1820279995709158	0.18202800127149918
helix_30	0.005	24	150	SG0SPEC	curvature	0.032642049111130195	0.03431146957197811	0.034311465221316347
helix_30	0.005	24	150	SG0SPEC	almost_curvature	0.11074324117742688	0.11621892276505952	0.11621890847343049
helix_30	0.005	24	150	SG0SPEC	weighted_abs_torsion	0.1826266443189597	0.18202799957091576	0.1820280012714993
helix_30	0.005	25	40	FD	abs_torsion	0.1789837041913721	0.1820279995709158	0.18304979573217822
helix_30	0.005	25	40	FD	curvature	0.030148535462365032	0.03431146957197811	0.031572866407838844
helix_30	0.005	25	40	FD	almost_curvature	0.10475980494540216	0.11621892276505952	0.10718758242039733
helix_30	0.005	25	40	FD	weighted_abs_torsion	0.1789828748327705	0.18202799957091576	0.1830497957321782
helix_30	0.005	25	40	SG	abs_torsion	0.19800695710517685	0.1820279995709158	0.18304979573217822
helix_30	0.005	25	40	SG	curvature	0.023266085582424552	0.03431146957197811	0.031572866407838844
helix_30	0.005	25	40	SG	almost_curvature	0.1034823542493437	0.11621892276505952	0.10718758242039733
helix_30	0.005	25	40	SG	weighted_abs_torsion	0.1980061759697377	0.18202799957091576	0.1830497957321782
helix_30	0.005	25	40	SPEC	abs_torsion	0.1830483405442781	0.1820279995709158	0.18304979573217822
helix_30	0.005	25	40	SPEC	curvature	0.031575916715230516	0.03431146957197811	0.031572866407838844
helix_30	0.005	25	40	SPEC	almost_curvature	0.10717864284202863	0.11621892276505952	0.10718758242039733
helix_30	0.005	25	40	SPEC	weighted_abs_torsion	0.18303224442110985	0.18202799957091576	0.1830497957321782
helix_30	0.005	25	40	SG0SPEC	abs_torsion	0.1835867421269121	0.1820279995709158	0.18304979573217822
helix_30	0.005	25	40	SG0SPEC	curvature	0.030018851053987106	0.03431146957197811	0.031572866407838844
helix_30	0.005	25	40	SG0SPEC	almost_curvature	0.10201497210034574	0.11621892276505952	0.10718758242039733
helix_30	0.005	25	40	SG0SPEC	weighted_abs_torsion	0.18355841578968538	0.18202799957091576	0.1830497957321782
helix_30	0.005	25	100	FD	abs_torsion	0.1780312619192705	0.1820279995709158	0.18202828167367863
helix_30	0.005	25	100	FD	curvature	0.032772675080921514	0.03431146957197811	0.034310747849967405
helix_30	0.005	25	100	FD	almost_curvature	0.11359529446781073	0.11621892276505952	0.1162165519546412
helix_30	0.005	25	100	FD	weighted_abs_torsion	0.1779985442448169	0.18202799957091576	0.1820282816736787
helix_30	0.005	25	100	SG	abs_torsion	0.1969618501104539	0.1820279995709158	0.18202828167367863
helix_30	0.005	25	100	SG	curvature	0.025291400787674872	0.03431146957197811	0.034310747849967405
helix_30	0.005	25	100	SG	almost_curvature	0.11222401173835235	0.11621892276505952	0.1162165519546412
helix_30	0.005	25	100	SG	weighted_abs_torsion	0.1969585447276816	0.18202799957091576	0.1820282816736787
helix_30	0.005	25	100	SPEC	abs_torsion	0.1820299969995176	0.1820279995709158	0.18202828167367863
helix_30	0.005	25	100	SPEC	curvature	0.034317136184574014	0.03431146957197811	0.034310747849967405
helix_30	0.005	25	100	SPEC	almost_curvature	0.11617271418437662	0.11621892276505952	0.1162165519546412
helix_30	0.005	25	100	SPEC	weighted_abs_torsion	0.18196162764833362	0.18202799957091576	0.1820282816736787
helix_30	0.005	25	100	SG0SPEC	abs_torsion	0.1826623784772691	0.1820279995709158	0.18202828167367863
helix_30	0.005	25	100	SG0SPEC	curvature	0.032640283599891594	0.03431146957197811	0.034310747849967405
helix_30	0.005	25	100	SG0SPEC	almost_curvature	0.11070186795815996	0.11621892276505952	0.1162165519546412
helix_30	0.005	25	100	SG0SPEC	weighted_abs_torsion	0.1826420880626258	0.18202799957091576	0.1820282816736787
helix_30	0.005	25	150	FD	abs_torsion	0.1780320612552041	0.1820279995709158	0.18202800127149918
helix_30	0.005	25	150	FD	curvature	0.03277673376725538	0.03431146957197811	0.034311465221316347
helix_30	0.005	25	150	FD	almost_curvature	0.11360029971534527	0.11621892276505952	0.11621890847343049
helix_30	0.005	25	150	FD	weighted_abs_torsion	0.1779396618447974	0.18202799957091576	0.1820280012714993
helix_30	0.005	25	150	SG	abs_torsion	0.19696104759702632	0.1820279995709158	0.18202800127149918
helix_30	0.005	25	150	SG	curvature	0.025291944552233055	0.03431146957197811	0.034311465221316347
helix_30	0.005	25	150	SG	almost_curvature	0.112224589392497	0.11621892276505952	0.11621890847343049
helix_30	0.005	25	150	SG	weighted_abs_torsion	0.19695743697994375	0.18202799957091576	0.1820280012714993
helix_30	0.005	25	150	SPEC	abs_torsion	0.18203421668872125	0.1820279995709158	0.18202800127149918
helix_30	0.005	25	150	SPEC	curvature	0.0343375821861333	0.03431146957197811	0.034311465221316347
helix_30	0.005	25	150	SPEC	almost_curvature	0.11619668203400152	0.11621892276505952	0.11621890847343049
helix_30	0.005	25	150	SPEC	weighted_abs_torsion	0.18166962798852734	0.18202799957091576	0.1820280012714993
helix_30	0.005	25	150	SG0SPEC	abs_torsion	0.18266033193944503	0.1820279995709158	0.18202800127149918
helix_30	0.005	25	150	SG0SPEC	curvature	0.03264143331061666	0.03431146957197811	0.034311465221316347
helix_30	0.005	25	150	SG0SPEC	almost_curvature	0.11071008557465725	0.11621892276505952	0.11621890847343049
helix_30	0.005	25	150	SG0SPEC	weighted_abs_torsion	0.1826317270099727	0.18202799957091576	0.1820280012714993
helix_30	0.005	26	40	FD	abs_torsion	0.17898441975572604	0.1820279995709158	0.18304979573217822
helix_30	0.005	26	40	FD	curvature	0.030146216083634512	0.03431146957197811	0.031572866407838844
helix_30	0.005	26	40	FD	almost_curvature	0.10477519373594399	0.11621892276505952	0.10718758242039733
helix_30	0.005	26	40	FD	weighted_abs_torsion	0.17898362007595936	0.18202799957091576	0.1830497957321782
helix_30	0.005	26	40	SG	abs_torsion	0.1980075696167325	0.1820279995709158	0.18304979573217822
helix_30	0.005	26	40	SG	curvature	0.023264337048802104	0.03431146957197811	0.031572866407838844
helix_30	0.005	26	40	SG	almost_curvature	0.10349823790703556	0.11621892276505952	0.10718758242039733
helix_30	0.005	26	40	SG	weighted_abs_torsion	0.19800680469855989	0.18202799957091576	0.1830497957321782
helix_30	0.005	26	40	SPEC	abs_torsion	0.183049093774721	0.1820279995709158	0.18304979573217822
helix_30	0.005	26	40	SPEC	curvature	0.031573483097580006	0.03431146957197811	0.031572866407838844
helix_30	0.005	26	40	SPEC	almost_curvature	0.10719426812662218	0.11621892276505952	0.10718758242039733
helix_30	0.005	26	40	SPEC	weighted_abs_torsion	0.18303334886359396	0.18202799957091576	0.1830497957321782
helix_30	0.005	26	40	SG0SPEC	abs_torsion	0.18358738347776626	0.1820279995709158	0.18304979573217822
helix_30	0.005	26	40	SG0SPEC	curvature	0.03001653949420806	0.03431146957197811	0.031572866407838844
helix_30	0.005	26	40	SG0SPEC	almost_curvature	0.10202987960992396	0.11621892276505952	0.10718758242039733
helix_30	0.005	26	40	SG0SPEC	weighted_abs_torsion	0.1835596059634321	0.18202799957091576	0.1830497957321782
helix_30	0.005	26	100	FD	abs_torsion	0.17803153210368164	0.1820279995709158	0.18202828167367863
helix_30	0.005	26	100	FD	curvature	0.032770931729804394	0.03431146957197811	0.034310747849967405
helix_30	0.005	26	100	FD	almost_curvature	0.11365268297947295	0.11621892276505952	0.1162165519546412
helix_30	0.005	26	100	FD	weighted_abs_torsion	0.17799727620227393	0.18202799957091576	0.1820282816736787
helix_30	0.005	26	100	SG	abs_torsion	0.1969636376598892	0.1820279995709158	0.18202828167367863
helix_30	0.005	26	100	SG	curvature	0.025289526285805705	0.03431146957197811	0.034310747849967405
helix_30	0.005	26	100	SG	almost_curvature	0.11224834434042853	0.11621892276505952	0.1162165519546412
helix_30	0.005	26	100	SG	weighted_abs_torsion	0.19696076482505825	0.18202799957091576	0.1820282816736787
helix_30	0.005	26	100	SPEC	abs_torsion	0.18203096992125747	0.1820279995709158	0.18202828167367863
helix_30	0.005	26	100	SPEC	curvature	0.034315779832631704	0.03431146957197811	0.034310747849967405
helix_30	0.005	26	100	SPEC	almost_curvature	0.11624095968580873	0.11621892276505952	0.1162165519546412
helix_30	0.005	26	100	SPEC	weighted_abs_torsion	0.18195594986573294	0.18202799957091576	0.1820282816736787
helix_30	0.005	26	100	SG0SPEC	abs_torsion	0.18266327491799775	0.1820279995709158	0.18202828167367863
helix_30	0.005	26	100	SG0SPEC	curvature	0.03263777374150827	0.03431146957197811	0.034310747849967405
helix_30	0.005	26	100	SG0SPEC	almost_curvature	0.11070980081273529	0.11621892276505952	0.1162165519546412
helix_30	0.005	26	100	SG0SPEC	weighted_abs_torsion	0.18264388448483035	0.18202799957091576	0.1820282816736787
helix_30	0.005	26	150	FD	abs_torsion	0.17802917041390895	0.1820279995709158	0.18202800127149918
helix_30	0.005	26	150	FD	curvature	0.03277585109531132	0.03431146957197811	0.034311465221316347
helix_30	0.005	26	150	FD	almost_curvature	0.1136635072548514	0.11621892276505952	0.11621890847343049
helix_30	0.005	26	150	FD	weighted_abs_torsion	0.17792633733341726	0.18202799957091576	0.1820280012714993
helix_30	0.005	26	150	SG	abs_torsion	0.1969633665451556	0.1820279995709158	0.18202800127149918
helix_30	0.005	26	150	SG	curvature	0.025290048251155984	0.03431146957197811	0.034311465221316347
helix_30	0.005	26	150	SG	almost_curvature	0.11225107238137531	0.11621892276505952	0.11621890847343049
helix_30	0.005	26	150	SG	weighted_abs_torsion	0.1969600830408177	0.18202799957091576	0.1820280012714993
helix_30	0.005	26	150	SPEC	abs_torsion	0.18201905596867715	0.1820279995709158	0.18202800127149918
helix_30	0.005	26	150	SPEC	curvature	0.034339185477546705	0.03431146957197811	0.034311465221316347
helix_30	0.005	26	150	SPEC	almost_curvature	0.11626541176204533	0.11621892276505952	0.11621890847343049
helix_30	0.005	26	150	SPEC	weighted_abs_torsion	0.18163776540108725	0.18202799957091576	0.1820280012714993
helix_30	0.005	26	150	SG0SPEC	abs_torsion	0.18265963601877494	0.1820279995709158	0.18202800127149918
helix_30	0.005	26	150	SG0SPEC	curvature	0.03263883243595399	0.03431146957197811	0.034311465221316347
helix_30	0.005	26	150	SG0SPEC	almost_curvature	0.11071031781358014	0.11621892276505952	0.11621890847343049
helix_30	0.005	26	150	SG0SPEC	weighted_abs_torsion	0.1826310866272071	0.18202799957091576	0.1820280012714993
helix_30	0.005	27	40	FD	abs_torsion	0.17898655889531664	0.1820279995709158	0.18304979573217822
helix_30	0.005	27	40	FD	curvature	0.030143613098630808	0.03431146957197811	0.031572866407838844
helix_30	0.005	27	40	FD	almost_curvature	0.10475868598264289	0.11621892276505952	0.10718758242039733
helix_30	0.005	27	40	FD	weighted_abs_torsion	0.17898578666129758	0.18202799957091576	0.1830497957321782
helix_30	0.005	27	40	SG	abs_torsion	0.19801013402469236	0.1820279995709158	0.18304979573217822
helix_30	0.005	27	40	SG	curvature	0.02326225578231	0.03431146957197811	0.031572866407838844
helix_30	0.005	27	40	SG	almost_curvature	0.10348166525426288	0.11621892276505952	0.10718758242039733
helix_30	0.005	27	40	SG	weighted_abs_torsion	0.19800940265616299	0.18202799957091576	0.1830497957321782
helix_30	0.005	27	40	SPEC	abs_torsion	0.18305138210147817	0.1820279995709158	0.18304979573217822
helix_30	0.005	27	40	SPEC	curvature	0.03157078318800912	0.03431146957197811	0.031572866407838844
helix_30	0.005	27	40	SPEC	almost_curvature	0.10717746322602749	0.11621892276505952	0.10718758242039733
helix_30	0.005	27	40	SPEC	weighted_abs_torsion	0.18303539853648404	0.18202799957091576	0.1830497957321782
helix_30	0.005	27	40	SG0SPEC	abs_torsion	0.18358958874993164	0.1820279995709158	0.18304979573217822
helix_30	0.005	27	40	SG0SPEC	curvature	0.030013921929746282	0.03431146957197811	0.031572866407838844
helix_30	0.005	27	40	SG0SPEC	almost_curvature	0.10201365453940198	0.11621892276505952	0.10718758242039733
helix_30	0.005	27	40	SG0SPEC	weighted_abs_torsion	0.18356141864673184	0.18202799957091576	0.1830497957321782
helix_30	0.005	27	100	FD	abs_torsion	0.17802926551445958	0.1820279995709158	0.18202828167367863
helix_30	0.005	27	100	FD	curvature	0.032767568756746794	0.03431146957197811	0.034310747849967405
helix_30	0.005	27	100	FD	almost_curvature	0.11362447612105712	0.11621892276505952	0.1162165519546412
helix_30	0.005	27	100	FD	weighted_abs_torsion	0.17799080811568438	0.18202799957091576	0.1820282816736787
helix_30	0.005	27	100	SG	abs_torsion	0.19696420250352237	0.1820279995709158	0.18202828167367863
helix_30	0.005	27	100	SG	curvature	0.02528742999814071	0.03431146957197811	0.034310747849967405
helix_30	0.005	27	100	SG	almost_curvature	0.11223047046915255	0.11621892276505952	0.1162165519546412
helix_30	0.005	27	100	SG	weighted_abs_torsion	0.19696080382528	0.18202799957091576	0.1820282816736787
helix_30	0.005	27	100	SPEC	abs_torsion	0.18202377705486047	0.1820279995709158	0.18202828167367863
helix_30	0.005	27	100	SPEC	curvature	0.0343118665793979	0.03431146957197811	0.034310747849967405
helix_30	0.005	27	100	SPEC	almost_curvature	0.11620962804679894	0.11621892276505952	0.1162165519546412
helix_30	0.005	27	100	SPEC	weighted_abs_torsion	0.18194092976836485	0.18202799957091576	0.1820282816736787
helix_30	0.005	27	100	SG0SPEC	abs_torsion	0.18266610636816416	0.1820279995709158	0.18202828167367863
helix_30	0.005	27	100	SG0SPEC	curvature	0.032635226039028825	0.03431146957197811	0.034310747849967405
helix_30	0.005	27	100	SG0SPEC	almost_curvature	0.11069671200257844	0.11621892276505952	0.1162165519546412
helix_30	0.005	27	100	SG0SPEC	weighted_abs_torsion	0.18264508423359474	0.18202799957091576	0.1820282816736787
helix_30	0.005	27	150	FD	abs_torsion	0.17802305970595977	0.1820279995709158	0.18202800127149918
helix_30	0.005	27	150	FD	curvature	0.03277217432377978	0.03431146957197811	0.034311465221316347
helix_30	0.005	27	150	FD	almost_curvature	0.1136338096586174	0.11621892276505952	0.11621890847343049
helix_30	0.005	27	150	FD	weighted_abs_torsion	0.17791209286702073	0.18202799957091576	0.1820280012714993
helix_30	0.005	27	150	SG	abs_torsion	0.19696378041226142	0.1820279995709158	0.18202800127149918
helix_30	0.005	27	150	SG	curvature	0.025287972737320252	0.03431146957197811	0.034311465221316347
helix_30	0.005	27	150	SG	almost_curvature	0.11223287885921376	0.11621892276505952	0.11621890847343049
helix_30	0.005	27	150	SG	weighted_abs_torsion	0.19696000952202616	0.18202799957091576	0.1820280012714993
helix_30	0.005	27	150	SPEC	abs_torsion	0.1820084545074074	0.1820279995709158	0.18202800127149918
helix_30	0.005	27	150	SPEC	curvature	0.034334661936258684	0.03431146957197811	0.034311465221316347
helix_30	0.005	27	150	SPEC	almost_curvature	0.11623719550674888	0.11621892276505952	0.11621890847343049
helix_30	0.005	27	150	SPEC	weighted_abs_torsion	0.18149327175149546	0.18202799957091576	0.1820280012714993
helix_30	0.005	27	150	SG0SPEC	abs_torsion	0.18266640846798715	0.1820279995709158	0.18202800127149918
helix_30	0.005	27	150	SG0SPEC	curvature	0.03263644675170683	0.03431146957197811	0.034311465221316347
helix_30	0.005	27	150	SG0SPEC	almost_curvature	0.11070181178124341	0.11621892276505952	0.11621890847343049
helix_30	0.005	27	150	SG0SPEC	weighted_abs_torsion	0.18263473476926892	0.18202799957091576	0.1820280012714993
helix_30	0.005	28	40	FD	abs_torsion	0.17898495927758123	0.1820279995709158	0.18304979573217822
helix_30	0.005	28	40	FD	curvature	0.03014667834762217	0.03431146957197811	0.031572866407838844
helix_30	0.005	28	40	FD	almost_curvature	0.10478049334453228	0.11621892276505952	0.10718758242039733
helix_30	0.005	28	40	FD	weighted_abs_torsion	0.17898409120081296	0.18202799957091576	0.1830497957321782
helix_30	0.005	28	40	SG	abs_torsion	0.19800832494267542	0.1820279995709158	0.18304979573217822
helix_30	0.005	28	40	SG	curvature	0.02326466789681199	0.03431146957197811	0.031572866407838844
helix_30	0.005	28	40	SG	almost_curvature	0.10350356017171006	0.11621892276505952	0.10718758242039733
helix_30	0.005	28	40	SG	weighted_abs_torsion	0.19800749537507212	0.18202799957091576	0.1830497957321782
helix_30	0.005	28	40	SPEC	abs_torsion	0.18304962556618615	0.1820279995709158	0.18304979573217822
helix_30	0.005	28	40	SPEC	curvature	0.03157397215744781	0.03431146957197811	0.031572866407838844
helix_30	0.005	28	40	SPEC	almost_curvature	0.10719967866592402	0.11621892276505952	0.10718758242039733
helix_30	0.005	28	40	SPEC	weighted_abs_torsion	0.1830335269298616	0.18202799957091576	0.1830497957321782
helix_30	0.005	28	40	SG0SPEC	abs_torsion	0.1835879902288488	0.1820279995709158	0.18304979573217822
helix_30	0.005	28	40	SG0SPEC	curvature	0.030017005176837874	0.03431146957197811	0.031572866407838844
helix_30	0.005	28	40	SG0SPEC	almost_curvature	0.10203497364135299	0.11621892276505952	0.10718758242039733
helix_30	0.005	28	40	SG0SPEC	weighted_abs_torsion	0.1835596863985143	0.18202799957091576	0.1830497957321782
helix_30	0.005	28	100	FD	abs_torsion	0.17802859730798623	0.1820279995709158	0.18202828167367863
helix_30	0.005	28	100	FD	curvature	0.032770725304706774	0.03431146957197811	0.034310747849967405
helix_30	0.005	28	100	FD	almost_curvature	0.11365123746309154	0.11621892276505952	0.1162165519546412
helix_30	0.005	28	100	FD	weighted_abs_torsion	0.1779932571100883	0.18202799957091576	0.1820282816736787
helix_30	0.005	28	100	SG	abs_torsion	0.19696185766533186	0.1820279995709158	0.18202828167367863
helix_30	0.005	28	100	SG	curvature	0.02528979718070989	0.03431146957197811	0.034310747849967405
helix_30	0.005	28	100	SG	almost_curvature	0.11225396284212326	0.11621892276505952	0.1162165519546412
helix_30	0.005	28	100	SG	weighted_abs_torsion	0.19695894426740207	0.18202799957091576	0.1820282816736787
helix_30	0.005	28	100	SPEC	abs_torsion	0.18202493678521756	0.1820279995709158	0.18202828167367863
helix_30	0.005	28	100	SPEC	curvature	0.03431530635850092	0.03431146957197811	0.034310747849967405
helix_30	0.005	28	100	SPEC	almost_curvature	0.11623768007725582	0.11621892276505952	0.1162165519546412
helix_30	0.005	28	100	SPEC	weighted_abs_torsion	0.181949319036428	0.18202799957091576	0.1820282816736787
helix_30	0.005	28	100	SG0SPEC	abs_torsion	0.18266286247981708	0.1820279995709158	0.18202828167367863
helix_30	0.005	28	100	SG0SPEC	curvature	0.03263813193567983	0.03431146957197811	0.034310747849967405
helix_30	0.005	28	100	SG0SPEC	almost_curvature	0.11071788999206897	0.11621892276505952	0.1162165519546412
helix_30	0.005	28	100	SG0SPEC	weighted_abs_torsion	0.1826430899186911	0.18202799957091576	0.1820282816736787
helix_30	0.005	28	150	FD	abs_torsion	0.17802169574353105	0.1820279995709158	0.18202800127149918
helix_30	0.005	28	150	FD	curvature	0.03277544727887872	0.03431146957197811	0.034311465221316347
helix_30	0.005	28	150	FD	almost_curvature	0.11364625881887998	0.11621892276505952	0.11621890847343049
helix_30	0.005	28	150	FD	weighted_abs_torsion	0.17790141304549162	0.18202799957091576	0.1820280012714993
helix_30	0.005	28	150	SG	abs_torsion	0.1969617757881593	0.1820279995709158	0.18202800127149918
helix_30	0.005	28	150	SG	curvature	0.025290326657794432	0.03431146957197811	0.034311465221316347
helix_30	0.005	28	150	SG	almost_curvature	0.11225688837875225	0.11621892276505952	0.11621890847343049
helix_30	0.005	28	150	SG	weighted_abs_torsion	0.19695837213301995	0.18202799957091576	0.1820280012714993
helix_30	0.005	28	150	SPEC	abs_torsion	0.182002600323413	0.1820279995709158	0.18202800127149918
helix_30	0.005	28	150	SPEC	curvature	0.034338248933478595	0.03431146957197811	0.034311465221316347
helix_30	0.005	28	150	SPEC	almost_curvature	0.11623260430304119	0.11621892276505952	0.11621890847343049
helix_30	0.005	28	150	SPEC	weighted_abs_torsion	0.18142675286253704	0.18202799957091576	0.1820280012714993
helix_30	0.005	28	150	SG0SPEC	abs_torsion	0.18266015040983893	0.1820279995709158	0.18202800127149918
helix_30	0.005	28	150	SG0SPEC	curvature	0.032639278926291954	0.03431146957197811	0.034311465221316347
helix_30	0.005	28	150	SG0SPEC	almost_curvature	0.1107163136727991	0.11621892276505952	0.11621890847343049
helix_30	0.005	28	150	SG0SPEC	weighted_abs_torsion	0.18262705711725016	0.18202799957091576	0.1820280012714993
helix_30	0.005	29	40	FD	abs_torsion	0.1789832397425515	0.1820279995709158	0.18304979573217822
helix_30	0.005	29	40	FD	curvature	0.030148925980087914	0.03431146957197811	0.031572866407838844
helix_30	0.005	29	40	FD	almost_curvature	0.10477713464411215	0.11621892276505952	0.10718758242039733
helix_30	0.005	29	40	FD	weighted_abs_torsion	0.17898243966719302	0.18202799957091576	0.1830497957321782
helix_30	0.005	29	40	SG	abs_torsion	0.19800634697105562	0.1820279995709158	0.18304979573217822
helix_30	0.005	29	40	SG	curvature	0.023266425418795252	0.03431146957197811	0.031572866407838844
helix_30	0.005	29	40	SG	almost_curvature	0.10349993459268868	0.11621892276505952	0.10718758242039733
helix_30	0.005	29	40	SG	weighted_abs_torsion	0.19800555897320482	0.18202799957091576	0.1830497957321782
helix_30	0.005	29	40	SPEC	abs_torsion	0.18304780994700595	0.1820279995709158	0.18304979573217822
helix_30	0.005	29	40	SPEC	curvature	0.031576315227822796	0.03431146957197811	0.031572866407838844
helix_30	0.005	29	40	SPEC	almost_curvature	0.10719625540615109	0.11621892276505952	0.10718758242039733
helix_30	0.005	29	40	SPEC	weighted_abs_torsion	0.18303189338053652	0.18202799957091576	0.1830497957321782
helix_30	0.005	29	40	SG0SPEC	abs_torsion	0.1835862824034968	0.1820279995709158	0.18304979573217822
helix_30	0.005	29	40	SG0SPEC	curvature	0.03001925043469007	0.03431146957197811	0.031572866407838844
helix_30	0.005	29	40	SG0SPEC	almost_curvature	0.10203176383686138	0.11621892276505952	0.10718758242039733
helix_30	0.005	29	40	SG0SPEC	weighted_abs_torsion	0.18355820324870442	0.18202799957091576	0.1830497957321782
helix_30	0.005	29	100	FD	abs_torsion	0.1780261054145755	0.1820279995709158	0.18202828167367863
helix_30	0.005	29	100	FD	curvature	0.03277326678321913	0.03431146957197811	0.034310747849967405
helix_30	0.005	29	100	FD	almost_curvature	0.11365234759609538	0.11621892276505952	0.1162165519546412
helix_30	0.005	29	100	FD	weighted_abs_torsion	0.1779945650787107	0.18202799957091576	0.1820282816736787
helix_30	0.005	29	100	SG	abs_torsion	0.1969594723517128	0.1820279995709158	0.18202828167367863
helix_30	0.005	29	100	SG	curvature	0.025291725646397905	0.03431146957197811	0.034310747849967405
helix_30	0.005	29	100	SG	almost_curvature	0.11225049837410475	0.11621892276505952	0.1162165519546412
helix_30	0.005	29	100	SG	weighted_abs_torsion	0.19695741606868003	0.18202799957091576	0.1820282816736787
helix_30	0.005	29	100	SPEC	abs_torsion	0.18202196578920177	0.1820279995709158	0.18202828167367863
helix_30	0.005	29	100	SPEC	curvature	0.034317832888515455	0.03431146957197811	0.034310747849967405
helix_30	0.005	29	100	SPEC	almost_curvature	0.11623964174742102	0.11621892276505952	0.1162165519546412
helix_30	0.005	29	100	SPEC	weighted_abs_torsion	0.18194832857738305	0.18202799957091576	0.1820282816736787
helix_30	0.005	29	100	SG0SPEC	abs_torsion	0.1826604186729121	0.1820279995709158	0.18202828167367863
helix_30	0.005	29	100	SG0SPEC	curvature	0.03264059125216821	0.03431146957197811	0.034310747849967405
helix_30	0.005	29	100	SG0SPEC	almost_curvature	0.11071307788662146	0.11621892276505952	0.1162165519546412
helix_30	0.005	29	100	SG0SPEC	weighted_abs_torsion	0.18264158265561378	0.18202799957091576	0.1820282816736787
helix_30	0.005	29	150	FD	abs_torsion	0.1780268439687117	0.1820279995709158	0.18202800127149918
helix_30	0.005	29	150	FD	curvature	0.03277771953616268	0.03431146957197811	0.034311465221316347
helix_30	0.005	29	150	FD	almost_curvature	0.11366032130692606	0.11621892276505952	0.11621890847343049
helix_30	0.005	29	150	FD	weighted_abs_torsion	0.17791011295438483	0.18202799957091576	0.1820280012714993
helix_30	0.005	29	150	SG	abs_torsion	0.1969593374308639	0.1820279995709158	0.18202800127149918
helix_30	0.005	29	150	SG	curvature	0.02529225625546759	0.03431146957197811	0.034311465221316347
helix_30	0.005	29	150	SG	almost_curvature	0.11225299196228654	0.11621892276505952	0.11621890847343049
helix_30	0.005	29	150	SG	weighted_abs_torsion	0.19695687978618662	0.18202799957091576	0.1820280012714993
helix_30	0.005	29	150	SPEC	abs_torsion	0.1820156904327103	0.1820279995709158	0.18202800127149918
helix_30	0.005	29	150	SPEC	curvature	0.03433931600518346	0.03431146957197811	0.034311465221316347
helix_30	0.005	29	150	SPEC	almost_curvature	0.11625868857089605	0.11621892276505952	0.11621890847343049
helix_30	0.005	29	150	SPEC	weighted_abs_torsion	0.18154459881309093	0.18202799957091576	0.1820280012714993
helix_30	0.005	29	150	SG0SPEC	abs_torsion	0.1826616579108834	0.1820279995709158	0.18202800127149918
helix_30	0.005	29	150	SG0SPEC	curvature	0.03264173240817503	0.03431146957197811	0.034311465221316347
helix_30	0.005	29	150	SG0SPEC	almost_curvature	0.11071400583777577	0.11621892276505952	0.11621890847343049
helix_30	0.005	29	150	SG0SPEC	weighted_abs_torsion	0.18263043650823113	0.18202799957091576	0.1820280012714993
helix_30	0.005	30	40	FD	abs_torsion	0.17898718227264476	0.1820279995709158	0.18304979573217822
helix_30	0.005	30	40	FD	curvature	0.03013971505909929	0.03431146957197811	0.031572866407838844
helix_30	0.005	30	40	FD	almost_curvature	0.1047472120991294	0.11621892276505952	0.10718758242039733
helix_30	0.005	30	40	FD	weighted_abs_torsion	0.178986306533134	0.18202799957091576	0.1830497957321782
helix_30	0.005	30	40	SG	abs_torsion	0.1980106300967487	0.1820279995709158	0.18304979573217822
helix_30	0.005	30	40	SG	curvature	0.023259316582866375	0.03431146957197811	0.031572866407838844
helix_30	0.005	30	40	SG	almost_curvature	0.10347046366468868	0.11621892276505952	0.10718758242039733
helix_30	0.005	30	40	SG	weighted_abs_torsion	0.1980098280600203	0.18202799957091576	0.1830497957321782
helix_30	0.005	30	40	SPEC	abs_torsion	0.18305201401849633	0.1820279995709158	0.18304979573217822
helix_30	0.005	30	40	SPEC	curvature	0.03156669222838283	0.03431146957197811	0.031572866407838844
helix_30	0.005	30	40	SPEC	almost_curvature	0.1071657236428621	0.11621892276505952	0.10718758242039733
helix_30	0.005	30	40	SPEC	weighted_abs_torsion	0.18303609877861615	0.18202799957091576	0.1830497957321782
helix_30	0.005	30	40	SG0SPEC	abs_torsion	0.1835901201254913	0.1820279995709158	0.18304979573217822
helix_30	0.005	30	40	SG0SPEC	curvature	0.030010057065547515	0.03431146957197811	0.031572866407838844
helix_30	0.005	30	40	SG0SPEC	almost_curvature	0.10200258191172827	0.11621892276505952	0.10718758242039733
helix_30	0.005	30	40	SG0SPEC	weighted_abs_torsion	0.1835621936686441	0.18202799957091576	0.1830497957321782
helix_30	0.005	30	100	FD	abs_torsion	0.17803054031762208	0.1820279995709158	0.18202828167367863
helix_30	0.005	30	100	FD	curvature	0.03276271442686212	0.03431146957197811	0.034310747849967405
helix_30	0.005	30	100	FD	almost_curvature	0.11360004451758014	0.11621892276505952	0.1162165519546412
helix_30	0.005	30	100	FD	weighted_abs_torsion	0.17799204696822815	0.18202799957091576	0.1820282816736787
helix_30	0.005	30	100	SG	abs_torsion	0.19696403369111593	0.1820279995709158	0.18202828167367863
helix_30	0.005	30	100	SG	curvature	0.025283922582150536	0.03431146957197811	0.034310747849967405
helix_30	0.005	30	100	SG	almost_curvature	0.11221417378147724	0.11621892276505952	0.1162165519546412
helix_30	0.005	30	100	SG	weighted_abs_torsion	0.1969604616951021	0.18202799957091576	0.1820282816736787
helix_30	0.005	30	100	SPEC	abs_torsion	0.18202612737262466	0.1820279995709158	0.18202828167367863
helix_30	0.005	30	100	SPEC	curvature	0.034306702758932314	0.03431146957197811	0.034310747849967405
helix_30	0.005	30	100	SPEC	almost_curvature	0.11618216401436493	0.11621892276505952	0.1162165519546412
helix_30	0.005	30	100	SPEC	weighted_abs_torsion	0.18194207458421388	0.18202799957091576	0.1820282816736787
helix_30	0.005	30	100	SG0SPEC	abs_torsion	0.18266528379178054	0.1820279995709158	0.18202828167367863
helix_30	0.005	30	100	SG0SPEC	curvature	0.0326304481530782	0.03431146957197811	0.034310747849967405
helix_30	0.005	30	100	SG0SPEC	almost_curvature	0.1106846549175142	0.11621892276505952	0.1162165519546412
helix_30	0.005	30	100	SG0SPEC	weighted_abs_torsion	0.18264472066610438	0.18202799957091576	0.1820282816736787
helix_30	0.005	30	150	FD	abs_torsion	0.1780290994854057	0.1820279995709158	0.18202800127149918
helix_30	0.005	30	150	FD	curvature	0.03276695981043579	0.03431146957197811	0.034311465221316347
helix_30	0.005	30	150	FD	almost_curvature	0.11360600150242704	0.11621892276505952	0.11621890847343049
helix_30	0.005	30	150	FD	weighted_abs_torsion	0.17790189591257416	0.18202799957091576	0.1820280012714993
helix_30	0.005	30	150	SG	abs_torsion	0.19696387624214973	0.1820279995709158	0.18202800127149918
helix_30	0.005	30	150	SG	curvature	0.02528446688970998	0.03431146957197811	0.034311465221316347
helix_30	0.005	30	150	SG	almost_curvature	0.1122154753981064	0.11621892276505952	0.11621890847343049
helix_30	0.005	30	150	SG	weighted_abs_torsion	0.19695976114754987	0.18202799957091576	0.1820280012714993
helix_30	0.005	30	150	SPEC	abs_torsion	0.1820071998798598	0.1820279995709158	0.18202800127149918
helix_30	0.005	30	150	SPEC	curvature	0.034328409071399404	0.03431146957197811	0.034311465221316347
helix_30	0.005	30	150	SPEC	almost_curvature	0.11620398975359786	0.11621892276505952	0.11621890847343049
helix_30	0.005	30	150	SPEC	weighted_abs_torsion	0.18143802047346458	0.18202799957091576	0.1820280012714993
helix_30	0.005	30	150	SG0SPEC	abs_torsion	0.18266381111714275	0.1820279995709158	0.18202800127149918
helix_30	0.005	30	150	SG0SPEC	curvature	0.03263165454524386	0.03431146957197811	0.034311465221316347
helix_30	0.005	30	150	SG0SPEC	almost_curvature	0.11068840831991561	0.11621892276505952	0.11621890847343049
helix_30	0.005	30	150	SG0SPEC	weighted_abs_torsion	0.18263257931963536	0.18202799957091576	0.1820280012714993
helix_30	0.005	31	40	FD	abs_torsion	0.17898531883073712	0.1820279995709158	0.18304979573217822
helix_30	0.005	31	40	FD	curvature	0.03014489389417719	0.03431146957197811	0.031572866407838844
helix_30	0.005	31	40	FD	almost_curvature	0.10476309781498423	0.11621892276505952	0.10718758242039733
helix_30	0.005	31	40	FD	weighted_abs_torsion	0.17898450443320976	0.18202799957091576	0.1830497957321782
helix_30	0.005	31	40	SG	abs_torsion	0.19800856426095648	0.1820279995709158	0.18304979573217822
helix_30	0.005	31	40	SG	curvature	0.023263296796019284	0.03431146957197811	0.031572866407838844
helix_30	0.005	31	40	SG	almost_curvature	0.10348606232922518	0.11621892276505952	0.10718758242039733
helix_30	0.005	31	40	SG	weighted_abs_torsion	0.19800780005583618	0.18202799957091576	0.1830497957321782
helix_30	0.005	31	40	SPEC	abs_torsion	0.18305006967057486	0.1820279995709158	0.18304979573217822
helix_30	0.005	31	40	SPEC	curvature	0.03157210734239787	0.03431146957197811	0.031572866407838844
helix_30	0.005	31	40	SPEC	almost_curvature	0.10718195502627012	0.11621892276505952	0.10718758242039733
helix_30	0.005	31	40	SPEC	weighted_abs_torsion	0.18303406690597465	0.18202799957091576	0.1830497957321782
helix_30	0.005	31	40	SG0SPEC	abs_torsion	0.18358828836080374	0.1820279995709158	0.18304979573217822
helix_30	0.005	31	40	SG0SPEC	curvature	0.03001521842396512	0.03431146957197811	0.031572866407838844
helix_30	0.005	31	40	SG0SPEC	almost_curvature	0.1020180710737513	0.11621892276505952	0.10718758242039733
helix_30	0.005	31	40	SG0SPEC	weighted_abs_torsion	0.18356009357795683	0.18202799957091576	0.1830497957321782
helix_30	0.005	31	100	FD	abs_torsion	0.17802962823064666	0.1820279995709158	0.18202828167367863
helix_30	0.005	31	100	FD	curvature	0.03276864950888977	0.03431146957197811	0.034310747849967405
helix_30	0.005	31	100	FD	almost_curvature	0.11364807783974853	0.11621892276505952	0.1162165519546412
helix_30	0.005	31	100	FD	weighted_abs_torsion	0.17799898314120863	0.18202799957091576	0.1820282816736787
helix_30	0.005	31	100	SG	abs_torsion	0.19696303665942794	0.1820279995709158	0.18202828167367863
helix_30	0.005	31	100	SG	curvature	0.025288359439621558	0.03431146957197811	0.034310747849967405
helix_30	0.005	31	100	SG	almost_curvature	0.11223671519040594	0.11621892276505952	0.1162165519546412
helix_30	0.005	31	100	SG	weighted_abs_torsion	0.1969599487907273	0.18202799957091576	0.1820282816736787
helix_30	0.005	31	100	SPEC	abs_torsion	0.18202630945804654	0.1820279995709158	0.18202828167367863
helix_30	0.005	31	100	SPEC	curvature	0.03431300382860582	0.03431146957197811	0.034310747849967405
helix_30	0.005	31	100	SPEC	almost_curvature	0.11623832441309036	0.11621892276505952	0.1162165519546412
helix_30	0.005	31	100	SPEC	weighted_abs_torsion	0.1819593465301983	0.18202799957091576	0.1820282816736787
helix_30	0.005	31	100	SG0SPEC	abs_torsion	0.1826643796301404	0.1820279995709158	0.18202828167367863
helix_30	0.005	31	100	SG0SPEC	curvature	0.0326362888884251	0.03431146957197811	0.034310747849967405
helix_30	0.005	31	100	SG0SPEC	almost_curvature	0.11069468949475504	0.11621892276505952	0.1162165519546412
helix_30	0.005	31	100	SG0SPEC	weighted_abs_torsion	0.18264431297604686	0.18202799957091576	0.1820282816736787
helix_30	0.005	31	150	FD	abs_torsion	0.17802924105600543	0.1820279995709158	0.18202800127149918
helix_30	0.005	31	150	FD	curvature	0.03277349204765503	0.03431146957197811	0.034311465221316347
helix_30	0.005	31	150	FD	almost_curvature	0.11365971571811354	0.11621892276505952	0.11621890847343049
helix_30	0.005	31	150	FD	weighted_abs_torsion	0.1779094010433171	0.18202799957091576	0.1820280012714993
helix_30	0.005	31	150	SG	abs_torsion	0.19696268728642327	0.1820279995709158	0.18202800127149918
helix_30	0.005	31	150	SG	curvature	0.02528889883780628	0.03431146957197811	0.034311465221316347
helix_30	0.005	31	150	SG	almost_curvature	0.1122404961475317	0.11621892276505952	0.11621890847343049
helix_30	0.005	31	150	SG	weighted_abs_torsion	0.19695894820482662	0.18202799957091576	0.1820280012714993
helix_30	0.005	31	150	SPEC	abs_torsion	0.18202628860049683	0.1820279995709158	0.18202800127149918
helix_30	0.005	31	150	SPEC	curvature	0.034336929139757826	0.03431146957197811	0.034311465221316347
helix_30	0.005	31	150	SPEC	almost_curvature	0.11626379348379784	0.11621892276505952	0.11621890847343049
helix_30	0.005	31	150	SPEC	weighted_abs_torsion	0.1814282361982614	0.18202799957091576	0.1820280012714993
helix_30	0.005	31	150	SG0SPEC	abs_torsion	0.18266310231392116	0.1820279995709158	0.18202800127149918
helix_30	0.005	31	150	SG0SPEC	curvature	0.032637506922088826	0.03431146957197811	0.034311465221316347
helix_30	0.005	31	150	SG0SPEC	almost_curvature	0.1106957933863647	0.11621892276505952	0.11621890847343049
helix_30	0.005	31	150	SG0SPEC	weighted_abs_torsion	0.18263014338486347	0.18202799957091576	0.1820280012714993
helix_30	0.005	32	40	FD	abs_torsion	0.17898460428483587	0.1820279995709158	0.18304979573217822
helix_30	0.005	32	40	FD	curvature	0.030145297348415395	0.03431146957197811	0.031572866407838844
helix_30	0.005	32	40	FD	almost_curvature	0.10475311819765037	0.11621892276505952	0.10718758242039733
helix_30	0.005	32	40	FD	weighted_abs_torsion	0.17898365901132685	0.18202799957091576	0.1830497957321782
helix_30	0.005	32	40	SG	abs_torsion	0.19800784203712818	0.1820279995709158	0.18304979573217822
helix_30	0.005	32	40	SG	curvature	0.023263618438393814	0.03431146957197811	0.031572866407838844
helix_30	0.005	32	40	SG	almost_curvature	0.10347588334825128	0.11621892276505952	0.10718758242039733
helix_30	0.005	32	40	SG	weighted_abs_torsion	0.19800696275130944	0.18202799957091576	0.1830497957321782
helix_30	0.005	32	40	SPEC	abs_torsion	0.18304929310186355	0.1820279995709158	0.18304979573217822
helix_30	0.005	32	40	SPEC	curvature	0.03157252646910591	0.03431146957197811	0.031572866407838844
helix_30	0.005	32	40	SPEC	almost_curvature	0.10717179775883375	0.11621892276505952	0.10718758242039733
helix_30	0.005	32	40	SPEC	weighted_abs_torsion	0.18303308274267557	0.18202799957091576	0.1830497957321782
helix_30	0.005	32	40	SG0SPEC	abs_torsion	0.18358755560152246	0.1820279995709158	0.18304979573217822
helix_30	0.005	32	40	SG0SPEC	curvature	0.030015627172193814	0.03431146957197811	0.031572866407838844
helix_30	0.005	32	40	SG0SPEC	almost_curvature	0.10200840070306828	0.11621892276505952	0.10718758242039733
helix_30	0.005	32	40	SG0SPEC	weighted_abs_torsion	0.18355914381000443	0.18202799957091576	0.1830497957321782
helix_30	0.005	32	100	FD	abs_torsion	0.17803426563864738	0.1820279995709158	0.18202828167367863
helix_30	0.005	32	100	FD	curvature	0.03276932818770242	0.03431146957197811	0.034310747849967405
helix_30	0.005	32	100	FD	almost_curvature	0.11360753487518568	0.11621892276505952	0.1162165519546412
helix_30	0.005	32	100	FD	weighted_abs_torsion	0.1779947861739775	0.18202799957091576	0.1820282816736787
helix_30	0.005	32	100	SG	abs_torsion	0.19696475974936226	0.1820279995709158	0.18202828167367863
helix_30	0.005	32	100	SG	curvature	0.02528872740522722	0.03431146957197811	0.034310747849967405
helix_30	0.005	32	100	SG	almost_curvature	0.11221992796767573	0.11621892276505952	0.1162165519546412
helix_30	0.005	32	100	SG	weighted_abs_torsion	0.19696154952116843	0.18202799957091576	0.1820282816736787
helix_30	0.005	32	100	SPEC	abs_torsion	0.18203278337862513	0.1820279995709158	0.18202828167367863
helix_30	0.005	32	100	SPEC	curvature	0.03431364380810768	0.03431146957197811	0.034310747849967405
helix_30	0.005	32	100	SPEC	almost_curvature	0.11619034619182449	0.11621892276505952	0.1162165519546412
helix_30	0.005	32	100	SPEC	weighted_abs_torsion	0.18194552923588822	0.18202799957091576	0.1820282816736787
helix_30	0.005	32	100	SG0SPEC	abs_torsion	0.18266505635924474	0.1820279995709158	0.18202828167367863
helix_30	0.005	32	100	SG0SPEC	curvature	0.03263684748320942	0.03431146957197811	0.034310747849967405
helix_30	0.005	32	100	SG0SPEC	almost_curvature	0.11069028733054298	0.11621892276505952	0.1162165519546412
helix_30	0.005	32	100	SG0SPEC	weighted_abs_torsion	0.18264438640833563	0.18202799957091576	0.1820282816736787
helix_30	0.005	32	150	FD	abs_torsion	0.17803246508180368	0.1820279995709158	0.18202800127149918
helix_30	0.005	32	150	FD	curvature	0.03277334842370248	0.03431146957197811	0.034311465221316347
helix_30	0.005	32	150	FD	almost_curvature	0.11361422959770705	0.11621892276505952	0.11621890847343049
helix_30	0.005	32	150	FD	weighted_abs_torsion	0.17790641937175766	0.18202799957091576	0.1820280012714993
helix_30	0.005	32	150	SG	abs_torsion	0.19696440342189186	0.1820279995709158	0.18202800127149918
helix_30	0.005	32	150	SG	curvature	0.02528928625603014	0.03431146957197811	0.034311465221316347
helix_30	0.005	32	150	SG	almost_curvature	0.1122215745095343	0.11621892276505952	0.11621890847343049
helix_30	0.005	32	150	SG	weighted_abs_torsion	0.1969608165726091	0.18202799957091576	0.1820280012714993
helix_30	0.005	32	150	SPEC	abs_torsion	0.18201915725774354	0.1820279995709158	0.18202800127149918
helix_30	0.005	32	150	SPEC	curvature	0.034333690565628634	0.03431146957197811	0.034311465221316347
helix_30	0.005	32	150	SPEC	almost_curvature	0.11621189398451398	0.11621892276505952	0.11621890847343049
helix_30	0.005	32	150	SPEC	weighted_abs_torsion	0.18143675178623145	0.18202799957091576	0.1820280012714993
helix_30	0.005	32	150	SG0SPEC	abs_torsion	0.18266380629269588	0.1820279995709158	0.18202800127149918
helix_30	0.005	32	150	SG0SPEC	curvature	0.032638122665522545	0.03431146957197811	0.034311465221316347
helix_30	0.005	32	150	SG0SPEC	almost_curvature	0.11069414406797966	0.11621892276505952	0.11621890847343049
helix_30	0.005	32	150	SG0SPEC	weighted_abs_torsion	0.18263119789089968	0.18202799957091576	0.1820280012714993
helix_30	0.005	33	40	FD	abs_torsion	0.17898422036913303	0.1820279995709158	0.18304979573217822
helix_30	0.005	33	40	FD	curvature	0.03014729359854906	0.03431146957197811	0.031572866407838844
helix_30	0.005	33	40	FD	almost_curvature	0.10477254268169663	0.11621892276505952	0.10718758242039733
helix_30	0.005	33	40	FD	weighted_abs_torsion	0.1789834331806176	0.18202799957091576	0.1830497957321782
helix_30	0.005	33	40	SG	abs_torsion	0.19800736056179463	0.1820279995709158	0.18304979573217822
helix_30	0.005	33	40	SG	curvature	0.023265164572700833	0.03431146957197811	0.031572866407838844
helix_30	0.005	33	40	SG	almost_curvature	0.10349542960414723	0.11621892276505952	0.10718758242039733
helix_30	0.005	33	40	SG	weighted_abs_torsion	0.19800659934047968	0.18202799957091576	0.1830497957321782
helix_30	0.005	33	40	SPEC	abs_torsion	0.183048870314767	0.1820279995709158	0.18304979573217822
helix_30	0.005	33	40	SPEC	curvature	0.03157461002112531	0.03431146957197811	0.031572866407838844
helix_30	0.005	33	40	SPEC	almost_curvature	0.10719154631384038	0.11621892276505952	0.10718758242039733
helix_30	0.005	33	40	SPEC	weighted_abs_torsion	0.18303297436738977	0.18202799957091576	0.1830497957321782
helix_30	0.005	33	40	SG0SPEC	abs_torsion	0.18358723382035896	0.1820279995709158	0.18304979573217822
helix_30	0.005	33	40	SG0SPEC	curvature	0.030017618766435536	0.03431146957197811	0.031572866407838844
helix_30	0.005	33	40	SG0SPEC	almost_curvature	0.10202732658248653	0.11621892276505952	0.10718758242039733
helix_30	0.005	33	40	SG0SPEC	weighted_abs_torsion	0.18355920449218815	0.18202799957091576	0.1830497957321782
helix_30	0.005	33	100	FD	abs_torsion	0.1780253380401731	0.1820279995709158	0.18202828167367863
helix_30	0.005	33	100	FD	curvature	0.032771171737601384	0.03431146957197811	0.034310747849967405
helix_30	0.005	33	100	FD	almost_curvature	0.11363571029002585	0.11621892276505952	0.1162165519546412
helix_30	0.005	33	100	FD	weighted_abs_torsion	0.1779908680740702	0.18202799957091576	0.1820282816736787
helix_30	0.005	33	100	SG	abs_torsion	0.19696019904856468	0.1820279995709158	0.18202828167367863
helix_30	0.005	33	100	SG	curvature	0.025290388957606956	0.03431146957197811	0.034310747849967405
helix_30	0.005	33	100	SG	almost_curvature	0.11224253201737228	0.11621892276505952	0.1162165519546412
helix_30	0.005	33	100	SG	weighted_abs_torsion	0.19695707273035432	0.18202799957091576	0.1820282816736787
helix_30	0.005	33	100	SPEC	abs_torsion	0.1820199994433037	0.1820279995709158	0.18202828167367863
helix_30	0.005	33	100	SPEC	curvature	0.03431540060158537	0.03431146957197811	0.034310747849967405
helix_30	0.005	33	100	SPEC	almost_curvature	0.11622056062432634	0.11621892276505952	0.1162165519546412
helix_30	0.005	33	100	SPEC	weighted_abs_torsion	0.18194761256927278	0.18202799957091576	0.1820282816736787
helix_30	0.005	33	100	SG0SPEC	abs_torsion	0.1826621990397165	0.1820279995709158	0.18202828167367863
helix_30	0.005	33	100	SG0SPEC	curvature	0.032638947274255536	0.03431146957197811	0.034310747849967405
helix_30	0.005	33	100	SG0SPEC	almost_curvature	0.11070966139298852	0.11621892276505952	0.1162165519546412
helix_30	0.005	33	100	SG0SPEC	weighted_abs_torsion	0.18264271644006758	0.18202799957091576	0.1820282816736787
helix_30	0.005	33	150	FD	abs_torsion	0.17802235687590595	0.1820279995709158	0.18202800127149918
helix_30	0.005	33	150	FD	curvature	0.03277525090094555	0.03431146957197811	0.034311465221316347
helix_30	0.005	33	150	FD	almost_curvature	0.11364515697154831	0.11621892276505952	0.11621890847343049
helix_30	0.005	33	150	FD	weighted_abs_torsion	0.17791492498313533	0.18202799957091576	0.1820280012714993
helix_30	0.005	33	150	SG	abs_torsion	0.19695977093937408	0.1820279995709158	0.18202800127149918
helix_30	0.005	33	150	SG	curvature	0.02529093289911877	0.03431146957197811	0.034311465221316347
helix_30	0.005	33	150	SG	almost_curvature	0.11224428188136246	0.11621892276505952	0.11621890847343049
helix_30	0.005	33	150	SG	weighted_abs_torsion	0.19695620196960675	0.18202799957091576	0.1820280012714993
helix_30	0.005	33	150	SPEC	abs_torsion	0.1820148461834839	0.1820279995709158	0.18202800127149918
helix_30	0.005	33	150	SPEC	curvature	0.03433649861656556	0.03431146957197811	0.034311465221316347
helix_30	0.005	33	150	SPEC	almost_curvature	0.11624383916871113	0.11621892276505952	0.11621890847343049
helix_30	0.005	33	150	SPEC	weighted_abs_torsion	0.18149954463305493	0.18202799957091576	0.1820280012714993
helix_30	0.005	33	150	SG0SPEC	abs_torsion	0.182662286951129	0.1820279995709158	0.18202800127149918
helix_30	0.005	33	150	SG0SPEC	curvature	0.03264011604880784	0.03431146957197811	0.034311465221316347
helix_30	0.005	33	150	SG0SPEC	almost_curvature	0.11071257193039336	0.11621892276505952	0.11621890847343049
helix_30	0.005	33	150	SG0SPEC	weighted_abs_torsion	0.18263232048097197	0.18202799957091576	0.1820280012714993
helix_30	0.005	34	40	FD	abs_torsion	0.17898354688114826	0.1820279995709158	0.18304979573217822
helix_30	0.005	34	40	FD	curvature	0.03014938765050966	0.03431146957197811	0.031572866407838844
helix_30	0.005	34	40	FD	almost_curvature	0.10477886698925114	0.11621892276505952	0.10718758242039733
helix_30	0.005	34	40	FD	weighted_abs_torsion	0.17898266439799826	0.18202799957091576	0.1830497957321782
helix_30	0.005	34	40	SG	abs_torsion	0.19800655165676886	0.1820279995709158	0.18304979573217822
helix_30	0.005	34	40	SG	curvature	0.02326678847679358	0.03431146957197811	0.031572866407838844
helix_30	0.005	34	40	SG	almost_curvature	0.10350163739046425	0.11621892276505952	0.10718758242039733
helix_30	0.005	34	40	SG	weighted_abs_torsion	0.19800573582957517	0.18202799957091576	0.1830497957321782
helix_30	0.005	34	40	SPEC	abs_torsion	0.18304816841878932	0.1820279995709158	0.18304979573217822
helix_30	0.005	34	40	SPEC	curvature	0.03157679584542013	0.03431146957197811	0.031572866407838844
helix_30	0.005	34	40	SPEC	almost_curvature	0.10719800708128846	0.11621892276505952	0.10718758242039733
helix_30	0.005	34	40	SPEC	weighted_abs_torsion	0.18303222722418241	0.18202799957091576	0.1830497957321782
helix_30	0.005	34	40	SG0SPEC	abs_torsion	0.18358653603508998	0.1820279995709158	0.18304979573217822
helix_30	0.005	34	40	SG0SPEC	curvature	0.030019713706286803	0.03431146957197811	0.031572866407838844
helix_30	0.005	34	40	SG0SPEC	almost_curvature	0.10203349323905264	0.11621892276505952	0.10718758242039733
helix_30	0.005	34	40	SG0SPEC	weighted_abs_torsion	0.1835586199655143	0.18202799957091576	0.1830497957321782
helix_30	0.005	34	100	FD	abs_torsion	0.17802941517555534	0.1820279995709158	0.18202828167367863
helix_30	0.005	34	100	FD	curvature	0.032773902146598644	0.03431146957197811	0.034310747849967405
helix_30	0.005	34	100	FD	almost_curvature	0.11365948370345012	0.11621892276505952	0.1162165519546412
helix_30	0.005	34	100	FD	weighted_abs_torsion	0.17799649874794643	0.18202799957091576	0.1820282816736787
helix_30	0.005	34	100	SG	abs_torsion	0.19696216098812566	0.1820279995709158	0.18202828167367863
helix_30	0.005	34	100	SG	curvature	0.0252921447693709	0.03431146957197811	0.034310747849967405
helix_30	0.005	34	100	SG	almost_curvature	0.11225297632751251	0.11621892276505952	0.1162165519546412
helix_30	0.005	34	100	SG	weighted_abs_torsion	0.19695904475135706	0.18202799957091576	0.1820282816736787
helix_30	0.005	34	100	SPEC	abs_torsion	0.1820270967242808	0.1820279995709158	0.18202828167367863
helix_30	0.005	34	100	SPEC	curvature	0.03431863153799083	0.03431146957197811	0.034310747849967405
helix_30	0.005	34	100	SPEC	almost_curvature	0.11624888075556188	0.11621892276505952	0.1162165519546412
helix_30	0.005	34	100	SPEC	weighted_abs_torsion	0.1819534417783795	0.18202799957091576	0.1820282816736787
helix_30	0.005	34	100	SG0SPEC	abs_torsion	0.18266310051267257	0.1820279995709158	0.18202828167367863
helix_30	0.005	34	100	SG0SPEC	curvature	0.03264125306943632	0.03431146957197811	0.034310747849967405
helix_30	0.005	34	100	SG0SPEC	almost_curvature	0.1107135258033685	0.11621892276505952	0.1162165519546412
helix_30	0.005	34	100	SG0SPEC	weighted_abs_torsion	0.1826433240035994	0.18202799957091576	0.1820282816736787
helix_30	0.005	34	150	FD	abs_torsion	0.17802752885896256	0.1820279995709158	0.18202800127149918
helix_30	0.005	34	150	FD	curvature	0.03277841987728715	0.03431146957197811	0.034311465221316347
helix_30	0.005	34	150	FD	almost_curvature	0.11367026164205013	0.11621892276505952	0.11621890847343049
helix_30	0.005	34	150	FD	weighted_abs_torsion	0.1779032159918459	0.18202799957091576	0.1820280012714993
helix_30	0.005	34	150	SG	abs_torsion	0.19696173692157015	0.1820279995709158	0.18202800127149918
helix_30	0.005	34	150	SG	curvature	0.02529269186291634	0.03431146957197811	0.034311465221316347
helix_30	0.005	34	150	SG	almost_curvature	0.11225595929603484	0.11621892276505952	0.11621890847343049
helix_30	0.005	34	150	SG	weighted_abs_torsion	0.19695808454388236	0.18202799957091576	0.1820280012714993
helix_30	0.005	34	150	SPEC	abs_torsion	0.182009596419479	0.1820279995709158	0.18202800127149918
helix_30	0.005	34	150	SPEC	curvature	0.03434125799056832	0.03431146957197811	0.034311465221316347
helix_30	0.005	34	150	SPEC	almost_curvature	0.11627343674656013	0.11621892276505952	0.11621890847343049
helix_30	0.005	34	150	SPEC	weighted_abs_torsion	0.1813698447143863	0.18202799957091576	0.1820280012714993
helix_30	0.005	34	150	SG0SPEC	abs_torsion	0.1826597760801493	0.1820279995709158	0.18202800127149918
helix_30	0.005	34	150	SG0SPEC	curvature	0.032642480946250205	0.03431146957197811	0.034311465221316347
helix_30	0.005	34	150	SG0SPEC	almost_curvature	0.11071500887128294	0.11621892276505952	0.11621890847343049
helix_30	0.005	34	150	SG0SPEC	weighted_abs_torsion	0.18262563640144236	0.18202799957091576	0.1820280012714993
helix_30	0.005	35	40	FD	abs_torsion	0.17898289261583605	0.1820279995709158	0.18304979573217822
helix_30	0.005	35	40	FD	curvature	0.03015035830510822	0.03431146957197811	0.031572866407838844
helix_30	0.005	35	40	FD	almost_curvature	0.10478011165257221	0.11621892276505952	0.10718758242039733
helix_30	0.005	35	40	FD	weighted_abs_torsion	0.17898209481623772	0.18202799957091576	0.1830497957321782
helix_30	0.005	35	40	SG	abs_torsion	0.19800589723197204	0.1820279995709158	0.18304979573217822
helix_30	0.005	35	40	SG	curvature	0.02326753674222011	0.03431146957197811	0.031572866407838844
helix_30	0.005	35	40	SG	almost_curvature	0.10350282148154526	0.11621892276505952	0.10718758242039733
helix_30	0.005	35	40	SG	weighted_abs_torsion	0.1980051312550711	0.18202799957091576	0.1830497957321782
helix_30	0.005	35	40	SPEC	abs_torsion	0.1830474542386121	0.1820279995709158	0.18304979573217822
helix_30	0.005	35	40	SPEC	curvature	0.03157780938903084	0.03431146957197811	0.031572866407838844
helix_30	0.005	35	40	SPEC	almost_curvature	0.10719928311780266	0.11621892276505952	0.10718758242039733
helix_30	0.005	35	40	SPEC	weighted_abs_torsion	0.183031613387942	0.18202799957091576	0.1830497957321782
helix_30	0.005	35	40	SG0SPEC	abs_torsion	0.18358591548928072	0.1820279995709158	0.18304979573217822
helix_30	0.005	35	40	SG0SPEC	curvature	0.030020681377408102	0.03431146957197811	0.031572866407838844
helix_30	0.005	35	40	SG0SPEC	almost_curvature	0.102034740736016	0.11621892276505952	0.10718758242039733
helix_30	0.005	35	40	SG0SPEC	weighted_abs_torsion	0.18355799953105872	0.18202799957091576	0.1830497957321782
helix_30	0.005	35	100	FD	abs_torsion	0.1780260368133604	0.1820279995709158	0.18202828167367863
helix_30	0.005	35	100	FD	curvature	0.0327745327237209	0.03431146957197811	0.034310747849967405
helix_30	0.005	35	100	FD	almost_curvature	0.11363843158513538	0.11621892276505952	0.1162165519546412
helix_30	0.005	35	100	FD	weighted_abs_torsion	0.177998027120742	0.18202799957091576	0.1820282816736787
helix_30	0.005	35	100	SG	abs_torsion	0.19695985155230966	0.1820279995709158	0.18202828167367863
helix_30	0.005	35	100	SG	curvature	0.02529289181743362	0.03431146957197811	0.034310747849967405
helix_30	0.005	35	100	SG	almost_curvature	0.11225065660154337	0.11621892276505952	0.1162165519546412
helix_30	0.005	35	100	SG	weighted_abs_torsion	0.19695735053107236	0.18202799957091576	0.1820282816736787
helix_30	0.005	35	100	SPEC	abs_torsion	0.1820207667098615	0.1820279995709158	0.18202828167367863
helix_30	0.005	35	100	SPEC	curvature	0.034318994339902244	0.03431146957197811	0.034310747849967405
helix_30	0.005	35	100	SPEC	almost_curvature	0.11622128226387148	0.11621892276505952	0.1162165519546412
helix_30	0.005	35	100	SPEC	weighted_abs_torsion	0.18195791638914421	0.18202799957091576	0.1820282816736787
helix_30	0.005	35	100	SG0SPEC	abs_torsion	0.1826620785986926	0.1820279995709158	0.18202828167367863
helix_30	0.005	35	100	SG0SPEC	curvature	0.03264209863967905	0.03431146957197811	0.034310747849967405
helix_30	0.005	35	100	SG0SPEC	almost_curvature	0.11071966574654114	0.11621892276505952	0.1162165519546412
helix_30	0.005	35	100	SG0SPEC	weighted_abs_torsion	0.18264306276770806	0.18202799957091576	0.1820282816736787
helix_30	0.005	35	150	FD	abs_torsion	0.17802386552612007	0.1820279995709158	0.18202800127149918
helix_30	0.005	35	150	FD	curvature	0.03277863366521151	0.03431146957197811	0.034311465221316347
helix_30	0.005	35	150	FD	almost_curvature	0.11365130120210214	0.11621892276505952	0.11621890847343049
helix_30	0.005	35	150	FD	weighted_abs_torsion	0.17790954050271	0.18202799957091576	0.1820280012714993
helix_30	0.005	35	150	SG	abs_torsion	0.1969593627526334	0.1820279995709158	0.18202800127149918
helix_30	0.005	35	150	SG	curvature	0.025293441954992606	0.03431146957197811	0.034311465221316347
helix_30	0.005	35	150	SG	almost_curvature	0.11225247652851382	0.11621892276505952	0.11621890847343049
helix_30	0.005	35	150	SG	weighted_abs_torsion	0.19695644818741886	0.18202799957091576	0.1820280012714993
helix_30	0.005	35	150	SPEC	abs_torsion	0.18202091086121722	0.1820279995709158	0.18202800127149918
helix_30	0.005	35	150	SPEC	curvature	0.03434043873119972	0.03431146957197811	0.034311465221316347
helix_30	0.005	35	150	SPEC	almost_curvature	0.11625585091030044	0.11621892276505952	0.11621890847343049
helix_30	0.005	35	150	SPEC	weighted_abs_torsion	0.18143797040973078	0.18202799957091576	0.1820280012714993
helix_30	0.005	35	150	SG0SPEC	abs_torsion	0.1826629567687962	0.1820279995709158	0.18202800127149918
helix_30	0.005	35	150	SG0SPEC	curvature	0.03264331082927396	0.03431146957197811	0.034311465221316347
helix_30	0.005	35	150	SG0SPEC	almost_curvature	0.11072625169056122	0.11621892276505952	0.11621890847343049
helix_30	0.005	35	150	SG0SPEC	weighted_abs_torsion	0.18263021497456713	0.18202799957091576	0.1820280012714993
helix_30	0.005	36	40	FD	abs_torsion	0.17898563249658703	0.1820279995709158	0.18304979573217822
helix_30	0.005	36	40	FD	curvature	0.0301426992435571	0.03431146957197811	0.031572866407838844
helix_30	0.005	36	40	FD	almost_curvature	0.10478228381920751	0.11621892276505952	0.10718758242039733
helix_30	0.005	36	40	FD	weighted_abs_torsion	0.17898486291573393	0.18202799957091576	0.1830497957321782
helix_30	0.005	36	40	SG	abs_torsion	0.19800898836652173	0.1820279995709158	0.18304979573217822
helix_30	0.005	36	40	SG	curvature	0.02326161051301989	0.03431146957197811	0.031572866407838844
helix_30	0.005	36	40	SG	almost_curvature	0.10350583359143507	0.11621892276505952	0.10718758242039733
helix_30	0.005	36	40	SG	weighted_abs_torsion	0.19800825775569356	0.18202799957091576	0.1830497957321782
helix_30	0.005	36	40	SPEC	abs_torsion	0.18305037617779785	0.1820279995709158	0.18304979573217822
helix_30	0.005	36	40	SPEC	curvature	0.0315698123420133	0.03431146957197811	0.031572866407838844
helix_30	0.005	36	40	SPEC	almost_curvature	0.10720146473762326	0.11621892276505952	0.10718758242039733
helix_30	0.005	36	40	SPEC	weighted_abs_torsion	0.18303444694298318	0.18202799957091576	0.1830497957321782
helix_30	0.005	36	40	SG0SPEC	abs_torsion	0.1835886064945021	0.1820279995709158	0.18304979573217822
helix_30	0.005	36	40	SG0SPEC	curvature	0.030013033130625314	0.03431146957197811	0.031572866407838844
helix_30	0.005	36	40	SG0SPEC	almost_curvature	0.10203668390414236	0.11621892276505952	0.10718758242039733
helix_30	0.005	36	40	SG0SPEC	weighted_abs_torsion	0.18356050235178642	0.18202799957091576	0.1830497957321782
helix_30	0.005	36	100	FD	abs_torsion	0.178033553428322	0.1820279995709158	0.18202828167367863
helix_30	0.005	36	100	FD	curvature	0.032766256627985615	0.03431146957197811	0.034310747849967405
helix_30	0.005	36	100	FD	almost_curvature	0.1136337051864015	0.11621892276505952	0.1162165519546412
helix_30	0.005	36	100	FD	weighted_abs_torsion	0.17800678945782095	0.18202799957091576	0.1820282816736787
helix_30	0.005	36	100	SG	abs_torsion	0.19696393935017079	0.1820279995709158	0.18202828167367863
helix_30	0.005	36	100	SG	curvature	0.025286443673508564	0.03431146957197811	0.034310747849967405
helix_30	0.005	36	100	SG	almost_curvature	0.11225223898819338	0.11621892276505952	0.1162165519546412
helix_30	0.005	36	100	SG	weighted_abs_torsion	0.19696117313094552	0.18202799957091576	0.1820282816736787
helix_30	0.005	36	100	SPEC	abs_torsion	0.1820328142740526	0.1820279995709158	0.18202828167367863
helix_30	0.005	36	100	SPEC	curvature	0.034310446192681365	0.03431146957197811	0.034310747849967405
helix_30	0.005	36	100	SPEC	almost_curvature	0.11621465744355598	0.11621892276505952	0.1162165519546412
helix_30	0.005	36	100	SPEC	weighted_abs_torsion	0.1819766285142817	0.18202799957091576	0.1820282816736787
helix_30	0.005	36	100	SG0SPEC	abs_torsion	0.18266349066897497	0.1820279995709158	0.18202828167367863
helix_30	0.005	36	100	SG0SPEC	curvature	0.032633743805402245	0.03431146957197811	0.034310747849967405
helix_30	0.005	36	100	SG0SPEC	almost_curvature	0.11072243755235792	0.11621892276505952	0.1162165519546412
helix_30	0.005	36	100	SG0SPEC	weighted_abs_torsion	0.18264458613498205	0.18202799957091576	0.1820282816736787
helix_30	0.005	36	150	FD	abs_torsion	0.17803226558415475	0.1820279995709158	0.18202800127149918
helix_30	0.005	36	150	FD	curvature	0.032770366829459205	0.03431146957197811	0.034311465221316347
helix_30	0.005	36	150	FD	almost_curvature	0.11363350901775607	0.11621892276505952	0.11621890847343049
helix_30	0.005	36	150	FD	weighted_abs_torsion	0.1779269753680309	0.18202799957091576	0.1820280012714993
helix_30	0.005	36	150	SG	abs_torsion	0.19696385078805678	0.1820279995709158	0.18202800127149918
helix_30	0.005	36	150	SG	curvature	0.025286983744985687	0.03431146957197811	0.034311465221316347
helix_30	0.005	36	150	SG	almost_curvature	0.11225389163653014	0.11621892276505952	0.11621890847343049
helix_30	0.005	36	150	SG	weighted_abs_torsion	0.19696044844558905	0.18202799957091576	0.1820280012714993
helix_30	0.005	36	150	SPEC	abs_torsion	0.18202681681921695	0.1820279995709158	0.18202800127149918
helix_30	0.005	36	150	SPEC	curvature	0.03433071659267387	0.03431146957197811	0.034311465221316347
helix_30	0.005	36	150	SPEC	almost_curvature	0.11622239290105761	0.11621892276505952	0.11621890847343049
helix_30	0.005	36	150	SPEC	weighted_abs_torsion	0.18149467320998658	0.18202799957091576	0.1820280012714993
helix_30	0.005	36	150	SG0SPEC	abs_torsion	0.1826623181062421	0.1820279995709158	0.18202800127149918
helix_30	0.005	36	150	SG0SPEC	curvature	0.03263488735872786	0.03431146957197811	0.034311465221316347
helix_30	0.005	36	150	SG0SPEC	almost_curvature	0.11072601629173053	0.11621892276505952	0.11621890847343049
helix_30	0.005	36	150	SG0SPEC	weighted_abs_torsion	0.18263141540331293	0.18202799957091576	0.1820280012714993
helix_30	0.005	37	40	FD	abs_torsion	0.17898423403660546	0.1820279995709158	0.18304979573217822
helix_30	0.005	37	40	FD	curvature	0.030147490794205412	0.03431146957197811	0.031572866407838844
helix_30	0.005	37	40	FD	almost_curvature	0.10478785319722585	0.11621892276505952	0.10718758242039733
helix_30	0.005	37	40	FD	weighted_abs_torsion	0.1789834345945385	0.18202799957091576	0.1830497957321782
helix_30	0.005	37	40	SG	abs_torsion	0.19800742249131287	0.1820279995709158	0.18304979573217822
helix_30	0.005	37	40	SG	curvature	0.023265304401347577	0.03431146957197811	0.031572866407838844
helix_30	0.005	37	40	SG	almost_curvature	0.103510970494844	0.11621892276505952	0.10718758242039733
helix_30	0.005	37	40	SG	weighted_abs_torsion	0.19800667145224285	0.18202799957091576	0.1830497957321782
helix_30	0.005	37	40	SPEC	abs_torsion	0.1830488982288369	0.1820279995709158	0.18304979573217822
helix_30	0.005	37	40	SPEC	curvature	0.03157481869505054	0.03431146957197811	0.031572866407838844
helix_30	0.005	37	40	SPEC	almost_curvature	0.10720716559262028	0.11621892276505952	0.10718758242039733
helix_30	0.005	37	40	SPEC	weighted_abs_torsion	0.18303302900279814	0.18202799957091576	0.1830497957321782
helix_30	0.005	37	40	SG0SPEC	abs_torsion	0.18358725612685872	0.1820279995709158	0.18304979573217822
helix_30	0.005	37	40	SG0SPEC	curvature	0.030017815363201243	0.03431146957197811	0.031572866407838844
helix_30	0.005	37	40	SG0SPEC	almost_curvature	0.1020421441952775	0.11621892276505952	0.10718758242039733
helix_30	0.005	37	40	SG0SPEC	weighted_abs_torsion	0.1835593055945476	0.18202799957091576	0.1830497957321782
helix_30	0.005	37	100	FD	abs_torsion	0.17802807814999916	0.1820279995709158	0.18202828167367863
helix_30	0.005	37	100	FD	curvature	0.032771182996298935	0.03431146957197811	0.034310747849967405
helix_30	0.005	37	100	FD	almost_curvature	0.11366927076123944	0.11621892276505952	0.1162165519546412
helix_30	0.005	37	100	FD	weighted_abs_torsion	0.17799162822521258	0.18202799957091576	0.1820282816736787
helix_30	0.005	37	100	SG	abs_torsion	0.19696077624884956	0.1820279995709158	0.18202828167367863
helix_30	0.005	37	100	SG	curvature	0.025290486214055812	0.03431146957197811	0.034310747849967405
helix_30	0.005	37	100	SG	almost_curvature	0.1122624911653357	0.11621892276505952	0.1162165519546412
helix_30	0.005	37	100	SG	weighted_abs_torsion	0.19695775305778318	0.18202799957091576	0.1820282816736787
helix_30	0.005	37	100	SPEC	abs_torsion	0.18202424650091145	0.1820279995709158	0.18202828167367863
helix_30	0.005	37	100	SPEC	curvature	0.03431546057699971	0.03431146957197811	0.034310747849967405
helix_30	0.005	37	100	SPEC	almost_curvature	0.11625873027497144	0.11621892276505952	0.1162165519546412
helix_30	0.005	37	100	SPEC	weighted_abs_torsion	0.1819474835993159	0.18202799957091576	0.1820282816736787
helix_30	0.005	37	100	SG0SPEC	abs_torsion	0.182662459126932	0.1820279995709158	0.18202828167367863
helix_30	0.005	37	100	SG0SPEC	curvature	0.03263901441568898	0.03431146957197811	0.034310747849967405
helix_30	0.005	37	100	SG0SPEC	almost_curvature	0.11072203776796825	0.11621892276505952	0.1162165519546412
helix_30	0.005	37	100	SG0SPEC	weighted_abs_torsion	0.18264335057011166	0.18202799957091576	0.1820282816736787
helix_30	0.005	37	150	FD	abs_torsion	0.17803131661411928	0.1820279995709158	0.18202800127149918
helix_30	0.005	37	150	FD	curvature	0.03277529352343853	0.03431146957197811	0.034311465221316347
helix_30	0.005	37	150	FD	almost_curvature	0.11368517759058261	0.11621892276505952	0.11621890847343049
helix_30	0.005	37	150	FD	weighted_abs_torsion	0.17792460977744334	0.18202799957091576	0.1820280012714993
helix_30	0.005	37	150	SG	abs_torsion	0.19696021849337425	0.1820279995709158	0.18202800127149918
helix_30	0.005	37	150	SG	curvature	0.025291024088904837	0.03431146957197811	0.034311465221316347
helix_30	0.005	37	150	SG	almost_curvature	0.11226538768210773	0.11621892276505952	0.11621890847343049
helix_30	0.005	37	150	SG	weighted_abs_torsion	0.19695672401663086	0.18202799957091576	0.1820280012714993
helix_30	0.005	37	150	SPEC	abs_torsion	0.1820254667352066	0.1820279995709158	0.18202800127149918
helix_30	0.005	37	150	SPEC	curvature	0.03433644025098037	0.03431146957197811	0.034311465221316347
helix_30	0.005	37	150	SPEC	almost_curvature	0.11629239527037763	0.11621892276505952	0.11621890847343049
helix_30	0.005	37	150	SPEC	weighted_abs_torsion	0.18157831697969343	0.18202799957091576	0.1820280012714993
helix_30	0.005	37	150	SG0SPEC	abs_torsion	0.1826621920432228	0.1820279995709158	0.18202800127149918
helix_30	0.005	37	150	SG0SPEC	curvature	0.03264016692862533	0.03431146957197811	0.034311465221316347
helix_30	0.005	37	150	SG0SPEC	almost_curvature	0.1107246455634359	0.11621892276505952	0.11621890847343049
helix_30	0.005	37	150	SG0SPEC	weighted_abs_torsion	0.1826347624183781	0.18202799957091576	0.1820280012714993
helix_30	0.005	38	40	FD	abs_torsion	0.1789845534147335	0.1820279995709158	0.18304979573217822
helix_30	0.005	38	40	FD	curvature	0.030146119581701988	0.03431146957197811	0.031572866407838844
helix_30	0.005	38	40	FD	almost_curvature	0.10477196245883298	0.11621892276505952	0.10718758242039733
helix_30	0.005	38	40	FD	weighted_abs_torsion	0.17898381196418656	0.18202799957091576	0.1830497957321782
helix_30	0.005	38	40	SG	abs_torsion	0.1980078054597934	0.1820279995709158	0.18304979573217822
helix_30	0.005	38	40	SG	curvature	0.023264249256301453	0.03431146957197811	0.031572866407838844
helix_30	0.005	38	40	SG	almost_curvature	0.10349493673413508	0.11621892276505952	0.10718758242039733
helix_30	0.005	38	40	SG	weighted_abs_torsion	0.19800708771665723	0.18202799957091576	0.1830497957321782
helix_30	0.005	38	40	SPEC	abs_torsion	0.1830492280247994	0.1820279995709158	0.18304979573217822
helix_30	0.005	38	40	SPEC	curvature	0.03157338574267162	0.03431146957197811	0.031572866407838844
helix_30	0.005	38	40	SPEC	almost_curvature	0.10719098075662106	0.11621892276505952	0.10718758242039733
helix_30	0.005	38	40	SPEC	weighted_abs_torsion	0.1830333787132309	0.18202799957091576	0.1830497957321782
helix_30	0.005	38	40	SG0SPEC	abs_torsion	0.18358754518108233	0.1820279995709158	0.18304979573217822
helix_30	0.005	38	40	SG0SPEC	curvature	0.03001644845341429	0.03431146957197811	0.031572866407838844
helix_30	0.005	38	40	SG0SPEC	almost_curvature	0.1020266895075329	0.11621892276505952	0.10718758242039733
helix_30	0.005	38	40	SG0SPEC	weighted_abs_torsion	0.18355957616801377	0.18202799957091576	0.1830497957321782
helix_30	0.005	38	100	FD	abs_torsion	0.17803248907235683	0.1820279995709158	0.18202828167367863
helix_30	0.005	38	100	FD	curvature	0.032770212326334106	0.03431146957197811	0.034310747849967405
helix_30	0.005	38	100	FD	almost_curvature	0.11366213784052764	0.11621892276505952	0.1162165519546412
helix_30	0.005	38	100	FD	weighted_abs_torsion	0.1779969343964849	0.18202799957091576	0.1820282816736787
helix_30	0.005	38	100	SG	abs_torsion	0.19696365181444594	0.1820279995709158	0.18202828167367863
helix_30	0.005	38	100	SG	curvature	0.025289365544780628	0.03431146957197811	0.034310747849967405
helix_30	0.005	38	100	SG	almost_curvature	0.1122461640735476	0.11621892276505952	0.1162165519546412
helix_30	0.005	38	100	SG	weighted_abs_torsion	0.19696086242557476	0.18202799957091576	0.1820282816736787
helix_30	0.005	38	100	SPEC	abs_torsion	0.1820305897748932	0.1820279995709158	0.18202828167367863
helix_30	0.005	38	100	SPEC	curvature	0.03431460169237039	0.03431146957197811	0.034310747849967405
helix_30	0.005	38	100	SPEC	almost_curvature	0.11625430109015153	0.11621892276505952	0.1162165519546412
helix_30	0.005	38	100	SPEC	weighted_abs_torsion	0.18195165666547455	0.18202799957091576	0.1820282816736787
helix_30	0.005	38	100	SG0SPEC	abs_torsion	0.18266363248782658	0.1820279995709158	0.18202828167367863
helix_30	0.005	38	100	SG0SPEC	curvature	0.032637588057536755	0.03431146957197811	0.034310747849967405
helix_30	0.005	38	100	SG0SPEC	almost_curvature	0.11070242446659559	0.11621892276505952	0.1162165519546412
helix_30	0.005	38	100	SG0SPEC	weighted_abs_torsion	0.18264422745403175	0.18202799957091576	0.1820282816736787
helix_30	0.005	38	150	FD	abs_torsion	0.17803307453341463	0.1820279995709158	0.18202800127149918
helix_30	0.005	38	150	FD	curvature	0.032774311556052836	0.03431146957197811	0.034311465221316347
helix_30	0.005	38	150	FD	almost_curvature	0.11367789217236779	0.11621892276505952	0.11621890847343049
helix_30	0.005	38	150	FD	weighted_abs_torsion	0.17790974331774503	0.18202799957091576	0.1820280012714993
helix_30	0.005	38	150	SG	abs_torsion	0.19696354171084327	0.1820279995709158	0.18202800127149918
helix_30	0.005	38	150	SG	curvature	0.02528991933250414	0.03431146957197811	0.034311465221316347
helix_30	0.005	38	150	SG	almost_curvature	0.11224994628366945	0.11621892276505952	0.11621890847343049
helix_30	0.005	38	150	SG	weighted_abs_torsion	0.196960237583722	0.18202799957091576	0.1820280012714993
helix_30	0.005	38	150	SPEC	abs_torsion	0.1820257047052491	0.1820279995709158	0.18202800127149918
helix_30	0.005	38	150	SPEC	curvature	0.03433558725453636	0.03431146957197811	0.034311465221316347
helix_30	0.005	38	150	SPEC	almost_curvature	0.11628561707306417	0.11621892276505952	0.11621890847343049
helix_30	0.005	38	150	SPEC	weighted_abs_torsion	0.18148726434745047	0.18202799957091576	0.1820280012714993
helix_30	0.005	38	150	SG0SPEC	abs_torsion	0.18266531202694125	0.1820279995709158	0.18202800127149918
helix_30	0.005	38	150	SG0SPEC	curvature	0.03263883523645965	0.03431146957197811	0.034311465221316347
helix_30	0.005	38	150	SG0SPEC	almost_curvature	0.11070388956488866	0.11621892276505952	0.11621890847343049
helix_30	0.005	38	150	SG0SPEC	weighted_abs_torsion	0.1826336147328119	0.18202799957091576	0.1820280012714993
helix_30	0.005	39	40	FD	abs_torsion	0.17898760033876954	0.1820279995709158	0.18304979573217822
helix_30	0.005	39	40	FD	curvature	0.030139931919009988	0.03431146957197811	0.031572866407838844
helix_30	0.005	39	40	FD	almost_curvature	0.10476271236650177	0.11621892276505952	0.10718758242039733
helix_30	0.005	39	40	FD	weighted_abs_torsion	0.17898692953478368	0.18202799957091576	0.1830497957321782
helix_30	0.005	39	40	SG	abs_torsion	0.19801123637018656	0.1820279995709158	0.18304979573217822
helix_30	0.005	39	40	SG	curvature	0.02325943527799078	0.03431146957197811	0.031572866407838844
helix_30	0.005	39	40	SG	almost_curvature	0.10348616207499847	0.11621892276505952	0.10718758242039733
helix_30	0.005	39	40	SG	weighted_abs_torsion	0.19801060049321131	0.18202799957091576	0.1830497957321782
helix_30	0.005	39	40	SPEC	abs_torsion	0.18305248870644864	0.1820279995709158	0.18304979573217822
helix_30	0.005	39	40	SPEC	curvature	0.03156693301253689	0.03431146957197811	0.031572866407838844
helix_30	0.005	39	40	SPEC	almost_curvature	0.10718154645405863	0.11621892276505952	0.10718758242039733
helix_30	0.005	39	40	SPEC	weighted_abs_torsion	0.18303654641451078	0.18202799957091576	0.1830497957321782
helix_30	0.005	39	40	SG0SPEC	abs_torsion	0.18359056605648047	0.1820279995709158	0.18304979573217822
helix_30	0.005	39	40	SG0SPEC	curvature	0.03001025598868382	0.03431146957197811	0.031572866407838844
helix_30	0.005	39	40	SG0SPEC	almost_curvature	0.1020175788194936	0.11621892276505952	0.10718758242039733
helix_30	0.005	39	40	SG0SPEC	weighted_abs_torsion	0.18356241299217166	0.18202799957091576	0.1830497957321782
helix_30	0.005	39	100	FD	abs_torsion	0.17803543830742818	0.1820279995709158	0.18202828167367863
helix_30	0.005	39	100	FD	curvature	0.03276355021416463	0.03431146957197811	0.034310747849967405
helix_30	0.005	39	100	FD	almost_curvature	0.11361930928491258	0.11621892276505952	0.1162165519546412
helix_30	0.005	39	100	FD	weighted_abs_torsion	0.17800862457434813	0.18202799957091576	0.1820282816736787
helix_30	0.005	39	100	SG	abs_torsion	0.19696751653064737	0.1820279995709158	0.18202828167367863
helix_30	0.005	39	100	SG	curvature	0.025284273283296375	0.03431146957197811	0.034310747849967405
helix_30	0.005	39	100	SG	almost_curvature	0.11223210789684979	0.11621892276505952	0.1162165519546412
helix_30	0.005	39	100	SG	weighted_abs_torsion	0.19696479763523075	0.18202799957091576	0.1820282816736787
helix_30	0.005	39	100	SPEC	abs_torsion	0.18203396978213074	0.1820279995709158	0.18202828167367863
helix_30	0.005	39	100	SPEC	curvature	0.0343075699123337	0.03431146957197811	0.034310747849967405
helix_30	0.005	39	100	SPEC	almost_curvature	0.11620224196857237	0.11621892276505952	0.1162165519546412
helix_30	0.005	39	100	SPEC	weighted_abs_torsion	0.18197674472112885	0.18202799957091576	0.1820282816736787
helix_30	0.005	39	100	SG0SPEC	abs_torsion	0.18266741620110036	0.1820279995709158	0.18202828167367863
helix_30	0.005	39	100	SG0SPEC	curvature	0.03263102265757605	0.03431146957197811	0.034310747849967405
helix_30	0.005	39	100	SG0SPEC	almost_curvature	0.11070107769308869	0.11621892276505952	0.1162165519546412
helix_30	0.005	39	100	SG0SPEC	weighted_abs_torsion	0.18264845861555926	0.18202799957091576	0.1820282816736787
helix_30	0.005	39	150	FD	abs_torsion	0.178034667122326	0.1820279995709158	0.18202800127149918
helix_30	0.005	39	150	FD	curvature	0.032767926852149624	0.03431146957197811	0.034311465221316347
helix_30	0.005	39	150	FD	almost_curvature	0.11362756095823846	0.11621892276505952	0.11621890847343049
helix_30	0.005	39	150	FD	weighted_abs_torsion	0.17793520015906336	0.18202799957091576	0.1820280012714993
helix_30	0.005	39	150	SG	abs_torsion	0.19696713680653688	0.1820279995709158	0.18202800127149918
helix_30	0.005	39	150	SG	curvature	0.025284813388945553	0.03431146957197811	0.034311465221316347
helix_30	0.005	39	150	SG	almost_curvature	0.11223354884795299	0.11621892276505952	0.11621890847343049
helix_30	0.005	39	150	SG	weighted_abs_torsion	0.19696404202387546	0.18202799957091576	0.1820280012714993
helix_30	0.005	39	150	SPEC	abs_torsion	0.18203837363814676	0.1820279995709158	0.18202800127149918
helix_30	0.005	39	150	SPEC	curvature	0.03433026959833188	0.03431146957197811	0.034311465221316347
helix_30	0.005	39	150	SPEC	almost_curvature	0.1162268415777591	0.11621892276505952	0.11621890847343049
helix_30	0.005	39	150	SPEC	weighted_abs_torsion	0.18158936452968222	0.18202799957091576	0.1820280012714993
helix_30	0.005	39	150	SG0SPEC	abs_torsion	0.182667425798767	0.1820279995709158	0.18202800127149918
helix_30	0.005	39	150	SG0SPEC	curvature	0.03263217944671182	0.03431146957197811	0.034311465221316347
helix_30	0.005	39	150	SG0SPEC	almost_curvature	0.11070511516715104	0.11621892276505952	0.11621890847343049
helix_30	0.005	39	150	SG0SPEC	weighted_abs_torsion	0.18264039905269291	0.18202799957091576	0.1820280012714993
helix_30	0.005	40	40	FD	abs_torsion	0.17898420849318436	0.1820279995709158	0.18304979573217822
helix_30	0.005	40	40	FD	curvature	0.030150033353470565	0.03431146957197811	0.031572866407838844
helix_30	0.005	40	40	FD	almost_curvature	0.10479992319063848	0.11621892276505952	0.10718758242039733
helix_30	0.005	40	40	FD	weighted_abs_torsion	0.17898348502762454	0.18202799957091576	0.1830497957321782
helix_30	0.005	40	40	SG	abs_torsion	0.1980074281949071	0.1820279995709158	0.18304979573217822
helix_30	0.005	40	40	SG	curvature	0.023267247650308086	0.03431146957197811	0.031572866407838844
helix_30	0.005	40	40	SG	almost_curvature	0.1035229915160502	0.11621892276505952	0.10718758242039733
helix_30	0.005	40	40	SG	weighted_abs_torsion	0.1980067094472088	0.18202799957091576	0.1830497957321782
helix_30	0.005	40	40	SPEC	abs_torsion	0.18304885712604563	0.1820279995709158	0.18304979573217822
helix_30	0.005	40	40	SPEC	curvature	0.03157748023124595	0.03431146957197811	0.031572866407838844
helix_30	0.005	40	40	SPEC	almost_curvature	0.10721946603521142	0.11621892276505952	0.10718758242039733
helix_30	0.005	40	40	SPEC	weighted_abs_torsion	0.18303289501840403	0.18202799957091576	0.1830497957321782
helix_30	0.005	40	40	SG0SPEC	abs_torsion	0.1835872644490209	0.1820279995709158	0.18304979573217822
helix_30	0.005	40	40	SG0SPEC	curvature	0.030020350728536663	0.03431146957197811	0.031572866407838844
helix_30	0.005	40	40	SG0SPEC	almost_curvature	0.10205398055980995	0.11621892276505952	0.10718758242039733
helix_30	0.005	40	40	SG0SPEC	weighted_abs_torsion	0.18355910931569636	0.18202799957091576	0.1830497957321782
helix_30	0.005	40	100	FD	abs_torsion	0.1780290776281047	0.1820279995709158	0.18202828167367863
helix_30	0.005	40	100	FD	curvature	0.03277427799009091	0.03431146957197811	0.034310747849967405
helix_30	0.005	40	100	FD	almost_curvature	0.1136617281985728	0.11621892276505952	0.1162165519546412
helix_30	0.005	40	100	FD	weighted_abs_torsion	0.17800313575401897	0.18202799957091576	0.1820282816736787
helix_30	0.005	40	100	SG	abs_torsion	0.19696279819689716	0.1820279995709158	0.18202828167367863
helix_30	0.005	40	100	SG	curvature	0.02529266233792987	0.03431146957197811	0.034310747849967405
helix_30	0.005	40	100	SG	almost_curvature	0.11227310219832608	0.11621892276505952	0.1162165519546412
helix_30	0.005	40	100	SG	weighted_abs_torsion	0.19695999023505134	0.18202799957091576	0.1820282816736787
helix_30	0.005	40	100	SPEC	abs_torsion	0.18202444158845027	0.1820279995709158	0.18202828167367863
helix_30	0.005	40	100	SPEC	curvature	0.03431870441573841	0.03431146957197811	0.034310747849967405
helix_30	0.005	40	100	SPEC	almost_curvature	0.11624550275657504	0.11621892276505952	0.1162165519546412
helix_30	0.005	40	100	SPEC	weighted_abs_torsion	0.18196919161104075	0.18202799957091576	0.1820282816736787
helix_30	0.005	40	100	SG0SPEC	abs_torsion	0.18266485177315725	0.1820279995709158	0.18202828167367863
helix_30	0.005	40	100	SG0SPEC	curvature	0.03264193123537291	0.03431146957197811	0.034310747849967405
helix_30	0.005	40	100	SG0SPEC	almost_curvature	0.11074044838253935	0.11621892276505952	0.1162165519546412
helix_30	0.005	40	100	SG0SPEC	weighted_abs_torsion	0.18264570085853518	0.18202799957091576	0.1820282816736787
helix_30	0.005	40	150	FD	abs_torsion	0.17802929266157366	0.1820279995709158	0.18202800127149918
helix_30	0.005	40	150	FD	curvature	0.032778164034020646	0.03431146957197811	0.034311465221316347
helix_30	0.005	40	150	FD	almost_curvature	0.11367374490229983	0.11621892276505952	0.11621890847343049
helix_30	0.005	40	150	FD	weighted_abs_torsion	0.1779248500101492	0.18202799957091576	0.1820280012714993
helix_30	0.005	40	150	SG	abs_torsion	0.19696249011686384	0.1820279995709158	0.18202800127149918
helix_30	0.005	40	150	SG	curvature	0.025293209181472036	0.03431146957197811	0.034311465221316347
helix_30	0.005	40	150	SG	almost_curvature	0.112274937630639	0.11621892276505952	0.11621890847343049
helix_30	0.005	40	150	SG	weighted_abs_torsion	0.19695909688169147	0.18202799957091576	0.1820280012714993
helix_30	0.005	40	150	SPEC	abs_torsion	0.1820105772017439	0.1820279995709158	0.18202800127149918
helix_30	0.005	40	150	SPEC	curvature	0.034339046699386026	0.03431146957197811	0.034311465221316347
helix_30	0.005	40	150	SPEC	almost_curvature	0.11627895347433512	0.11621892276505952	0.11621890847343049
helix_30	0.005	40	150	SPEC	weighted_abs_torsion	0.18150459549188572	0.18202799957091576	0.1820280012714993
helix_30	0.005	40	150	SG0SPEC	abs_torsion	0.182663602734342	0.1820279995709158	0.18202800127149918
helix_30	0.005	40	150	SG0SPEC	curvature	0.03264313548704704	0.03431146957197811	0.034311465221316347
helix_30	0.005	40	150	SG0SPEC	almost_curvature	0.11074696625110657	0.11621892276505952	0.11621890847343049
helix_30	0.005	40	150	SG0SPEC	weighted_abs_torsion	0.18263472938543743	0.18202799957091576	0.1820280012714993
helix_30	0.005	41	40	FD	abs_torsion	0.17898506122649457	0.1820279995709158	0.18304979573217822
helix_30	0.005	41	40	FD	curvature	0.030145667978076683	0.03431146957197811	0.031572866407838844
helix_30	0.005	41	40	FD	almost_curvature	0.10476621705795436	0.11621892276505952	0.10718758242039733
helix_30	0.005	41	40	FD	weighted_abs_torsion	0.17898424228400522	0.18202799957091576	0.1830497957321782
helix_30	0.005	41	40	SG	abs_torsion	0.19800840244783663	0.1820279995709158	0.18304979573217822
helix_30	0.005	41	40	SG	curvature	0.02326386919919682	0.03431146957197811	0.031572866407838844
helix_30	0.005	41	40	SG	almost_curvature	0.10348920101175557	0.11621892276505952	0.10718758242039733
helix_30	0.005	41	40	SG	weighted_abs_torsion	0.19800762862698187	0.18202799957091576	0.1830497957321782
helix_30	0.005	41	40	SPEC	abs_torsion	0.18304979515217426	0.1820279995709158	0.18304979573217822
helix_30	0.005	41	40	SPEC	curvature	0.03157292285143822	0.03431146957197811	0.031572866407838844
helix_30	0.005	41	40	SPEC	almost_curvature	0.1071851075101199	0.11621892276505952	0.10718758242039733
helix_30	0.005	41	40	SPEC	weighted_abs_torsion	0.18303375542621406	0.18202799957091576	0.1830497957321782
helix_30	0.005	41	40	SG0SPEC	abs_torsion	0.18358808771227694	0.1820279995709158	0.18304979573217822
helix_30	0.005	41	40	SG0SPEC	curvature	0.03001598312553788	0.03431146957197811	0.031572866407838844
helix_30	0.005	41	40	SG0SPEC	almost_curvature	0.10202109603510158	0.11621892276505952	0.10718758242039733
helix_30	0.005	41	40	SG0SPEC	weighted_abs_torsion	0.18355985954737816	0.18202799957091576	0.1830497957321782
helix_30	0.005	41	100	FD	abs_torsion	0.17802984111130413	0.1820279995709158	0.18202828167367863
helix_30	0.005	41	100	FD	curvature	0.032769758681089445	0.03431146957197811	0.034310747849967405
helix_30	0.005	41	100	FD	almost_curvature	0.11361965740888871	0.11621892276505952	0.1162165519546412
helix_30	0.005	41	100	FD	weighted_abs_torsion	0.17799176800868793	0.18202799957091576	0.1820282816736787
helix_30	0.005	41	100	SG	abs_torsion	0.19696244164208238	0.1820279995709158	0.18202828167367863
helix_30	0.005	41	100	SG	curvature	0.025289048123458346	0.03431146957197811	0.034310747849967405
helix_30	0.005	41	100	SG	almost_curvature	0.11223441764369338	0.11621892276505952	0.1162165519546412
helix_30	0.005	41	100	SG	weighted_abs_torsion	0.19695976789522626	0.18202799957091576	0.1820282816736787
helix_30	0.005	41	100	SPEC	abs_torsion	0.18202764232753596	0.1820279995709158	0.18202828167367863
helix_30	0.005	41	100	SPEC	curvature	0.03431422278016991	0.03431146957197811	0.034310747849967405
helix_30	0.005	41	100	SPEC	almost_curvature	0.11620187724918574	0.11621892276505952	0.1162165519546412
helix_30	0.005	41	100	SPEC	weighted_abs_torsion	0.18193878758619397	0.18202799957091576	0.1820282816736787
helix_30	0.005	41	100	SG0SPEC	abs_torsion	0.1826628854613216	0.1820279995709158	0.18202828167367863
helix_30	0.005	41	100	SG0SPEC	curvature	0.03263719635044861	0.03431146957197811	0.034310747849967405
helix_30	0.005	41	100	SG0SPEC	almost_curvature	0.11070485090000397	0.11621892276505952	0.1162165519546412
helix_30	0.005	41	100	SG0SPEC	weighted_abs_torsion	0.18264303957226063	0.18202799957091576	0.1820282816736787
helix_30	0.005	41	150	FD	abs_torsion	0.17803097898361392	0.1820279995709158	0.18202800127149918
helix_30	0.005	41	150	FD	curvature	0.03277454194578335	0.03431146957197811	0.034311465221316347
helix_30	0.005	41	150	FD	almost_curvature	0.11362188097395753	0.11621892276505952	0.11621890847343049
helix_30	0.005	41	150	FD	weighted_abs_torsion	0.17788682410100173	0.18202799957091576	0.1820280012714993
helix_30	0.005	41	150	SG	abs_torsion	0.1969617578017485	0.1820279995709158	0.18202800127149918
helix_30	0.005	41	150	SG	curvature	0.02528958173004003	0.03431146957197811	0.034311465221316347
helix_30	0.005	41	150	SG	almost_curvature	0.11223604798844818	0.11621892276505952	0.11621890847343049
helix_30	0.005	41	150	SG	weighted_abs_torsion	0.19695857006265668	0.18202799957091576	0.1820280012714993
helix_30	0.005	41	150	SPEC	abs_torsion	0.18203036189100102	0.1820279995709158	0.18202800127149918
helix_30	0.005	41	150	SPEC	curvature	0.03433797971370971	0.03431146957197811	0.034311465221316347
helix_30	0.005	41	150	SPEC	almost_curvature	0.1162159039972426	0.11621892276505952	0.11621890847343049
helix_30	0.005	41	150	SPEC	weighted_abs_torsion	0.18121562692519125	0.18202799957091576	0.1820280012714993
helix_30	0.005	41	150	SG0SPEC	abs_torsion	0.18266192398904457	0.1820279995709158	0.18202800127149918
helix_30	0.005	41	150	SG0SPEC	curvature	0.03263834167050652	0.03431146957197811	0.034311465221316347
helix_30	0.005	41	150	SG0SPEC	almost_curvature	0.110707734542219	0.11621892276505952	0.11621890847343049
helix_30	0.005	41	150	SG0SPEC	weighted_abs_torsion	0.18262412920902654	0.18202799957091576	0.1820280012714993
helix_30	0.005	42	40	FD	abs_torsion	0.178983559853621	0.1820279995709158	0.18304979573217822
helix_30	0.005	42	40	FD	curvature	0.030146384280882847	0.03431146957197811	0.031572866407838844
helix_30	0.005	42	40	FD	almost_curvature	0.10476471251043631	0.11621892276505952	0.10718758242039733
helix_30	0.005	42	40	FD	weighted_abs_torsion	0.17898272601136783	0.18202799957091576	0.1830497957321782
helix_30	0.005	42	40	SG	abs_torsion	0.19800659764025857	0.1820279995709158	0.18304979573217822
helix_30	0.005	42	40	SG	curvature	0.023264490516669532	0.03431146957197811	0.031572866407838844
helix_30	0.005	42	40	SG	almost_curvature	0.10348755260691297	0.11621892276505952	0.10718758242039733
helix_30	0.005	42	40	SG	weighted_abs_torsion	0.19800580774626816	0.18202799957091576	0.1830497957321782
helix_30	0.005	42	40	SPEC	abs_torsion	0.1830481625759663	0.1820279995709158	0.18304979573217822
helix_30	0.005	42	40	SPEC	curvature	0.03157365434432965	0.03431146957197811	0.031572866407838844
helix_30	0.005	42	40	SPEC	almost_curvature	0.10718361233736405	0.11621892276505952	0.10718758242039733
helix_30	0.005	42	40	SPEC	weighted_abs_torsion	0.1830321525749341	0.18202799957091576	0.1830497957321782
helix_30	0.005	42	40	SG0SPEC	abs_torsion	0.18358653347958648	0.1820279995709158	0.18304979573217822
helix_30	0.005	42	40	SG0SPEC	curvature	0.030016723329326176	0.03431146957197811	0.031572866407838844
helix_30	0.005	42	40	SG0SPEC	almost_curvature	0.10201966493703275	0.11621892276505952	0.10718758242039733
helix_30	0.005	42	40	SG0SPEC	weighted_abs_torsion	0.183558428934402	0.18202799957091576	0.1830497957321782
helix_30	0.005	42	100	FD	abs_torsion	0.17802894592111718	0.1820279995709158	0.18202828167367863
helix_30	0.005	42	100	FD	curvature	0.0327698431977595	0.03431146957197811	0.034310747849967405
helix_30	0.005	42	100	FD	almost_curvature	0.11363759103839662	0.11621892276505952	0.1162165519546412
helix_30	0.005	42	100	FD	weighted_abs_torsion	0.17799116868465426	0.18202799957091576	0.1820282816736787
helix_30	0.005	42	100	SG	abs_torsion	0.196959377192646	0.1820279995709158	0.18202828167367863
helix_30	0.005	42	100	SG	curvature	0.025289550042504955	0.03431146957197811	0.034310747849967405
helix_30	0.005	42	100	SG	almost_curvature	0.11223613312025438	0.11621892276505952	0.1162165519546412
helix_30	0.005	42	100	SG	weighted_abs_torsion	0.1969564248482819	0.18202799957091576	0.1820282816736787
helix_30	0.005	42	100	SPEC	abs_torsion	0.18202687217011604	0.1820279995709158	0.18202828167367863
helix_30	0.005	42	100	SPEC	curvature	0.03431409291731073	0.03431146957197811	0.034310747849967405
helix_30	0.005	42	100	SPEC	almost_curvature	0.1162253471782462	0.11621892276505952	0.1162165519546412
helix_30	0.005	42	100	SPEC	weighted_abs_torsion	0.18193976320050562	0.18202799957091576	0.1820282816736787
helix_30	0.005	42	100	SG0SPEC	abs_torsion	0.182659945502622	0.1820279995709158	0.18202828167367863
helix_30	0.005	42	100	SG0SPEC	curvature	0.03263780481726278	0.03431146957197811	0.034310747849967405
helix_30	0.005	42	100	SG0SPEC	almost_curvature	0.11069940449048592	0.11621892276505952	0.1162165519546412
helix_30	0.005	42	100	SG0SPEC	weighted_abs_torsion	0.18263938995970727	0.18202799957091576	0.1820282816736787
helix_30	0.005	42	150	FD	abs_torsion	0.1780284623676565	0.1820279995709158	0.18202800127149918
helix_30	0.005	42	150	FD	curvature	0.03277435922595403	0.03431146957197811	0.034311465221316347
helix_30	0.005	42	150	FD	almost_curvature	0.11364455854701715	0.11621892276505952	0.11621890847343049
helix_30	0.005	42	150	FD	weighted_abs_torsion	0.17788851635908423	0.18202799957091576	0.1820280012714993
helix_30	0.005	42	150	SG	abs_torsion	0.1969591953870555	0.1820279995709158	0.18202800127149918
helix_30	0.005	42	150	SG	curvature	0.025290090455449565	0.03431146957197811	0.034311465221316347
helix_30	0.005	42	150	SG	almost_curvature	0.11223886617507746	0.11621892276505952	0.11621890847343049
helix_30	0.005	42	150	SG	weighted_abs_torsion	0.19695573758855056	0.18202799957091576	0.1820280012714993
helix_30	0.005	42	150	SPEC	abs_torsion	0.182023580744273	0.1820279995709158	0.18202800127149918
helix_30	0.005	42	150	SPEC	curvature	0.03433717290048773	0.03431146957197811	0.034311465221316347
helix_30	0.005	42	150	SPEC	almost_curvature	0.1162436053409611	0.11621892276505952	0.11621890847343049
helix_30	0.005	42	150	SPEC	weighted_abs_torsion	0.1813593629877236	0.18202799957091576	0.1820280012714993
helix_30	0.005	42	150	SG0SPEC	abs_torsion	0.18265693817461154	0.1820279995709158	0.18202800127149918
helix_30	0.005	42	150	SG0SPEC	curvature	0.03263901744051543	0.03431146957197811	0.034311465221316347
helix_30	0.005	42	150	SG0SPEC	almost_curvature	0.11070101930870294	0.11621892276505952	0.11621890847343049
helix_30	0.005	42	150	SG0SPEC	weighted_abs_torsion	0.1826194096500038	0.18202799957091576	0.1820280012714993
helix_30	0.005	43	40	FD	abs_torsion	0.17898631803254142	0.1820279995709158	0.18304979573217822
helix_30	0.005	43	40	FD	curvature	0.0301425903427264	0.03431146957197811	0.031572866407838844
helix_30	0.005	43	40	FD	almost_curvature	0.10476017577598842	0.11621892276505952	0.10718758242039733
helix_30	0.005	43	40	FD	weighted_abs_torsion	0.17898552719736463	0.18202799957091576	0.1830497957321782
helix_30	0.005	43	40	SG	abs_torsion	0.19800982086637448	0.1820279995709158	0.18304979573217822
helix_30	0.005	43	40	SG	curvature	0.02326149671478864	0.03431146957197811	0.031572866407838844
helix_30	0.005	43	40	SG	almost_curvature	0.1034833580649478	0.11621892276505952	0.10718758242039733
helix_30	0.005	43	40	SG	weighted_abs_torsion	0.1980090668714972	0.18202799957091576	0.1830497957321782
helix_30	0.005	43	40	SPEC	abs_torsion	0.18305111637298507	0.1820279995709158	0.18304979573217822
helix_30	0.005	43	40	SPEC	curvature	0.0315697052089025	0.03431146957197811	0.031572866407838844
helix_30	0.005	43	40	SPEC	almost_curvature	0.10717895915153361	0.11621892276505952	0.10718758242039733
helix_30	0.005	43	40	SPEC	weighted_abs_torsion	0.18303526572404927	0.18202799957091576	0.1830497957321782
helix_30	0.005	43	40	SG0SPEC	abs_torsion	0.1835892949033231	0.1820279995709158	0.18304979573217822
helix_30	0.005	43	40	SG0SPEC	curvature	0.030012915312002512	0.03431146957197811	0.031572866407838844
helix_30	0.005	43	40	SG0SPEC	almost_curvature	0.10201510007234339	0.11621892276505952	0.10718758242039733
helix_30	0.005	43	40	SG0SPEC	weighted_abs_torsion	0.18356131613444507	0.18202799957091576	0.1830497957321782
helix_30	0.005	43	100	FD	abs_torsion	0.17803258179200313	0.1820279995709158	0.18202828167367863
helix_30	0.005	43	100	FD	curvature	0.03276616778969064	0.03431146957197811	0.034310747849967405
helix_30	0.005	43	100	FD	almost_curvature	0.11360446338121656	0.11621892276505952	0.1162165519546412
helix_30	0.005	43	100	FD	weighted_abs_torsion	0.17799750881254842	0.18202799957091576	0.1820282816736787
helix_30	0.005	43	100	SG	abs_torsion	0.1969651024970579	0.1820279995709158	0.18202828167367863
helix_30	0.005	43	100	SG	curvature	0.02528640806242484	0.03431146957197811	0.034310747849967405
helix_30	0.005	43	100	SG	almost_curvature	0.11222773078890867	0.11621892276505952	0.1162165519546412
helix_30	0.005	43	100	SG	weighted_abs_torsion	0.1969618883051636	0.18202799957091576	0.1820282816736787
helix_30	0.005	43	100	SPEC	abs_torsion	0.18203028930413012	0.1820279995709158	0.18202828167367863
helix_30	0.005	43	100	SPEC	curvature	0.0343102954234152	0.03431146957197811	0.034310747849967405
helix_30	0.005	43	100	SPEC	almost_curvature	0.11618346823730734	0.11621892276505952	0.1162165519546412
helix_30	0.005	43	100	SPEC	weighted_abs_torsion	0.18195369317725693	0.18202799957091576	0.1820282816736787
helix_30	0.005	43	100	SG0SPEC	abs_torsion	0.1826656758940203	0.1820279995709158	0.18202828167367863
helix_30	0.005	43	100	SG0SPEC	curvature	0.032633753486266785	0.03431146957197811	0.034310747849967405
helix_30	0.005	43	100	SG0SPEC	almost_curvature	0.11070137846088	0.11621892276505952	0.1162165519546412
helix_30	0.005	43	100	SG0SPEC	weighted_abs_torsion	0.18264571353149248	0.18202799957091576	0.1820282816736787
helix_30	0.005	43	150	FD	abs_torsion	0.17803169400620028	0.1820279995709158	0.18202800127149918
helix_30	0.005	43	150	FD	curvature	0.03277052545063165	0.03431146957197811	0.034311465221316347
helix_30	0.005	43	150	FD	almost_curvature	0.11359700141737408	0.11621892276505952	0.11621890847343049
helix_30	0.005	43	150	FD	weighted_abs_torsion	0.17791923939415155	0.18202799957091576	0.1820280012714993
helix_30	0.005	43	150	SG	abs_torsion	0.19696460318026365	0.1820279995709158	0.18202800127149918
helix_30	0.005	43	150	SG	curvature	0.025286955449475717	0.03431146957197811	0.034311465221316347
helix_30	0.005	43	150	SG	almost_curvature	0.1122287672591823	0.11621892276505952	0.11621890847343049
helix_30	0.005	43	150	SG	weighted_abs_torsion	0.19696086988059666	0.18202799957091576	0.1820280012714993
helix_30	0.005	43	150	SPEC	abs_torsion	0.18202374558067833	0.1820279995709158	0.18202800127149918
helix_30	0.005	43	150	SPEC	curvature	0.03433210652766877	0.03431146957197811	0.034311465221316347
helix_30	0.005	43	150	SPEC	almost_curvature	0.11617811796015752	0.11621892276505952	0.11621890847343049
helix_30	0.005	43	150	SPEC	weighted_abs_torsion	0.18155093191021468	0.18202799957091576	0.1820280012714993
helix_30	0.005	43	150	SG0SPEC	abs_torsion	0.18266495828638551	0.1820279995709158	0.18202800127149918
helix_30	0.005	43	150	SG0SPEC	curvature	0.032634980802904175	0.03431146957197811	0.034311465221316347
helix_30	0.005	43	150	SG0SPEC	almost_curvature	0.1107023359718078	0.11621892276505952	0.11621890847343049
helix_30	0.005	43	150	SG0SPEC	weighted_abs_torsion	0.18263307254008893	0.18202799957091576	0.1820280012714993
helix_30	0.005	44	40	FD	abs_torsion	0.17898578738747242	0.1820279995709158	0.18304979573217822
helix_30	0.005	44	40	FD	curvature	0.030143178561045023	0.03431146957197811	0.031572866407838844
helix_30	0.005	44	40	FD	almost_curvature	0.10476197207018637	0.11621892276505952	0.10718758242039733
helix_30	0.005	44	40	FD	weighted_abs_torsion	0.17898502832899604	0.18202799957091576	0.1830497957321782
helix_30	0.005	44	40	SG	abs_torsion	0.19800909976495756	0.1820279995709158	0.18304979573217822
helix_30	0.005	44	40	SG	curvature	0.023261979964097075	0.03431146957197811	0.031572866407838844
helix_30	0.005	44	40	SG	almost_curvature	0.10348511023932348	0.11621892276505952	0.10718758242039733
helix_30	0.005	44	40	SG	weighted_abs_torsion	0.19800839149484237	0.18202799957091576	0.1830497957321782
helix_30	0.005	44	40	SPEC	abs_torsion	0.18305054979259705	0.1820279995709158	0.18304979573217822
helix_30	0.005	44	40	SPEC	curvature	0.03157031391597905	0.03431146957197811	0.031572866407838844
helix_30	0.005	44	40	SPEC	almost_curvature	0.10718079056387145	0.11621892276505952	0.10718758242039733
helix_30	0.005	44	40	SPEC	weighted_abs_torsion	0.18303449446237863	0.18202799957091576	0.1830497957321782
helix_30	0.005	44	40	SG0SPEC	abs_torsion	0.18358874018509586	0.1820279995709158	0.18304979573217822
helix_30	0.005	44	40	SG0SPEC	curvature	0.03001350722945063	0.03431146957197811	0.031572866407838844
helix_30	0.005	44	40	SG0SPEC	almost_curvature	0.10201695215564996	0.11621892276505952	0.10718758242039733
helix_30	0.005	44	40	SG0SPEC	weighted_abs_torsion	0.183560368266132	0.18202799957091576	0.1830497957321782
helix_30	0.005	44	100	FD	abs_torsion	0.17803104353749183	0.1820279995709158	0.18202828167367863
helix_30	0.005	44	100	FD	curvature	0.032767040127720734	0.03431146957197811	0.034310747849967405
helix_30	0.005	44	100	FD	almost_curvature	0.11363861436733624	0.11621892276505952	0.1162165519546412
helix_30	0.005	44	100	FD	weighted_abs_torsion	0.17800324209673724	0.18202799957091576	0.1820282816736787
helix_30	0.005	44	100	SG	abs_torsion	0.19696445333179805	0.1820279995709158	0.18202828167367863
helix_30	0.005	44	100	SG	curvature	0.02528695308131221	0.03431146957197811	0.034310747849967405
helix_30	0.005	44	100	SG	almost_curvature	0.11223401441928052	0.11621892276505952	0.1162165519546412
helix_30	0.005	44	100	SG	weighted_abs_torsion	0.19696215482642668	0.18202799957091576	0.1820282816736787
helix_30	0.005	44	100	SPEC	abs_torsion	0.1820271837775363	0.1820279995709158	0.18202828167367863
helix_30	0.005	44	100	SPEC	curvature	0.0343114072092722	0.03431146957197811	0.034310747849967405
helix_30	0.005	44	100	SPEC	almost_curvature	0.1162265779460036	0.11621892276505952	0.1162165519546412
helix_30	0.005	44	100	SPEC	weighted_abs_torsion	0.1819662725545714	0.18202799957091576	0.1820282816736787
helix_30	0.005	44	100	SG0SPEC	abs_torsion	0.18266580597336857	0.1820279995709158	0.18202828167367863
helix_30	0.005	44	100	SG0SPEC	curvature	0.032634457088285884	0.03431146957197811	0.034310747849967405
helix_30	0.005	44	100	SG0SPEC	almost_curvature	0.11069489253829928	0.11621892276505952	0.1162165519546412
helix_30	0.005	44	100	SG0SPEC	weighted_abs_torsion	0.18264685424990076	0.18202799957091576	0.1820282816736787
helix_30	0.005	44	150	FD	abs_torsion	0.1780285643586153	0.1820279995709158	0.18202800127149918
helix_30	0.005	44	150	FD	curvature	0.03277165353305895	0.03431146957197811	0.034311465221316347
helix_30	0.005	44	150	FD	almost_curvature	0.11365599888100016	0.11621892276505952	0.11621890847343049
helix_30	0.005	44	150	FD	weighted_abs_torsion	0.17792907073754635	0.18202799957091576	0.1820280012714993
helix_30	0.005	44	150	SG	abs_torsion	0.19696418084588596	0.1820279995709158	0.18202800127149918
helix_30	0.005	44	150	SG	curvature	0.025287489127670402	0.03431146957197811	0.034311465221316347
helix_30	0.005	44	150	SG	almost_curvature	0.11223766721051498	0.11621892276505952	0.11621890847343049
helix_30	0.005	44	150	SG	weighted_abs_torsion	0.19696143207457517	0.18202799957091576	0.1820280012714993
helix_30	0.005	44	150	SPEC	abs_torsion	0.1820154442109464	0.1820279995709158	0.18202800127149918
helix_30	0.005	44	150	SPEC	curvature	0.034334538325412986	0.03431146957197811	0.034311465221316347
helix_30	0.005	44	150	SPEC	almost_curvature	0.11626655618027812	0.11621892276505952	0.11621890847343049
helix_30	0.005	44	150	SPEC	weighted_abs_torsion	0.1816016650124403	0.18202799957091576	0.1820280012714993
helix_30	0.005	44	150	SG0SPEC	abs_torsion	0.1826654813504466	0.1820279995709158	0.18202800127149918
helix_30	0.005	44	150	SG0SPEC	curvature	0.03263563353017578	0.03431146957197811	0.034311465221316347
helix_30	0.005	44	150	SG0SPEC	almost_curvature	0.11070065360952602	0.11621892276505952	0.11621890847343049
helix_30	0.005	44	150	SG0SPEC	weighted_abs_torsion	0.18263775984268238	0.18202799957091576	0.1820280012714993
helix_30	0.005	45	40	FD	abs_torsion	0.17898375756975715	0.1820279995709158	0.18304979573217822
helix_30	0.005	45	40	FD	curvature	0.03014784971018949	0.03431146957197811	0.031572866407838844
helix_30	0.005	45	40	FD	almost_curvature	0.10476767949769876	0.11621892276505952	0.10718758242039733
helix_30	0.005	45	40	FD	weighted_abs_torsion	0.17898303731745757	0.18202799957091576	0.1830497957321782
helix_30	0.005	45	40	SG	abs_torsion	0.19800693339859174	0.1820279995709158	0.18304979573217822
helix_30	0.005	45	40	SG	curvature	0.023265583798066706	0.03431146957197811	0.031572866407838844
helix_30	0.005	45	40	SG	almost_curvature	0.10349042000365538	0.11621892276505952	0.10718758242039733
helix_30	0.005	45	40	SG	weighted_abs_torsion	0.19800623803881698	0.18202799957091576	0.1830497957321782
helix_30	0.005	45	40	SPEC	abs_torsion	0.18304838731686843	0.1820279995709158	0.18304979573217822
helix_30	0.005	45	40	SPEC	curvature	0.03157519357640066	0.03431146957197811	0.031572866407838844
helix_30	0.005	45	40	SPEC	almost_curvature	0.10718660875561013	0.11621892276505952	0.10718758242039733
helix_30	0.005	45	40	SPEC	weighted_abs_torsion	0.18303265223834553	0.18202799957091576	0.1830497957321782
helix_30	0.005	45	40	SG0SPEC	abs_torsion	0.18358678067530723	0.1820279995709158	0.18304979573217822
helix_30	0.005	45	40	SG0SPEC	curvature	0.030018167935466467	0.03431146957197811	0.031572866407838844
helix_30	0.005	45	40	SG0SPEC	almost_curvature	0.10202259120730466	0.11621892276505952	0.10718758242039733
helix_30	0.005	45	40	SG0SPEC	weighted_abs_torsion	0.18355898258646833	0.18202799957091576	0.1830497957321782
helix_30	0.005	45	100	FD	abs_torsion	0.17802712771591275	0.1820279995709158	0.18202828167367863
helix_30	0.005	45	100	FD	curvature	0.032772117954601325	0.03431146957197811	0.034310747849967405
helix_30	0.005	45	100	FD	almost_curvature	0.11362896320349937	0.11621892276505952	0.1162165519546412
helix_30	0.005	45	100	FD	weighted_abs_torsion	0.17799632963500603	0.18202799957091576	0.1820282816736787
helix_30	0.005	45	100	SG	abs_torsion	0.19696105362932065	0.1820279995709158	0.18202828167367863
helix_30	0.005	45	100	SG	curvature	0.025290914676533834	0.03431146957197811	0.034310747849967405
helix_30	0.005	45	100	SG	almost_curvature	0.11223748064380373	0.11621892276505952	0.1162165519546412
helix_30	0.005	45	100	SG	weighted_abs_torsion	0.19695857778918072	0.18202799957091576	0.1820282816736787
helix_30	0.005	45	100	SPEC	abs_torsion	0.18202188185457896	0.1820279995709158	0.18202828167367863
helix_30	0.005	45	100	SPEC	curvature	0.03431655973982329	0.03431146957197811	0.034310747849967405
helix_30	0.005	45	100	SPEC	almost_curvature	0.11621268110289014	0.11621892276505952	0.1162165519546412
helix_30	0.005	45	100	SPEC	weighted_abs_torsion	0.18195537197125244	0.18202799957091576	0.1820282816736787
helix_30	0.005	45	100	SG0SPEC	abs_torsion	0.18266234697033992	0.1820279995709158	0.18202828167367863
helix_30	0.005	45	100	SG0SPEC	curvature	0.03263964900997867	0.03431146957197811	0.034310747849967405
helix_30	0.005	45	100	SG0SPEC	almost_curvature	0.11070507408472109	0.11621892276505952	0.1162165519546412
helix_30	0.005	45	100	SG0SPEC	weighted_abs_torsion	0.182643857702634	0.18202799957091576	0.1820282816736787
helix_30	0.005	45	150	FD	abs_torsion	0.1780224042916611	0.1820279995709158	0.18202800127149918
helix_30	0.005	45	150	FD	curvature	0.032776173415305934	0.03431146957197811	0.034311465221316347
helix_30	0.005	45	150	FD	almost_curvature	0.11363074806792346	0.11621892276505952	0.11621890847343049
helix_30	0.005	45	150	FD	weighted_abs_torsion	0.17791157102585295	0.18202799957091576	0.1820280012714993
helix_30	0.005	45	150	SG	abs_torsion	0.19696113040163687	0.1820279995709158	0.18202800127149918
helix_30	0.005	45	150	SG	curvature	0.025291467610606695	0.03431146957197811	0.034311465221316347
helix_30	0.005	45	150	SG	almost_curvature	0.11223984071201003	0.11621892276505952	0.11621890847343049
helix_30	0.005	45	150	SG	weighted_abs_torsion	0.19695813312507032	0.18202799957091576	0.1820280012714993
helix_30	0.005	45	150	SPEC	abs_torsion	0.18200364586533238	0.1820279995709158	0.18202800127149918
helix_30	0.005	45	150	SPEC	curvature	0.034337444023716655	0.03431146957197811	0.034311465221316347
helix_30	0.005	45	150	SPEC	almost_curvature	0.116224933589997	0.11621892276505952	0.11621890847343049
helix_30	0.005	45	150	SPEC	weighted_abs_torsion	0.18152620799823138	0.18202799957091576	0.1820280012714993
helix_30	0.005	45	150	SG0SPEC	abs_torsion	0.18266338424461426	0.1820279995709158	0.18202800127149918
helix_30	0.005	45	150	SG0SPEC	curvature	0.03264091042296586	0.03431146957197811	0.034311465221316347
helix_30	0.005	45	150	SG0SPEC	almost_curvature	0.11070758879015415	0.11621892276505952	0.11621890847343049
helix_30	0.005	45	150	SG0SPEC	weighted_abs_torsion	0.18263448866707008	0.18202799957091576	0.1820280012714993
helix_30	0.005	46	40	FD	abs_torsion	0.17898651758206466	0.1820279995709158	0.18304979573217822
helix_30	0.005	46	40	FD	curvature	0.030142101926281896	0.03431146957197811	0.031572866407838844
helix_30	0.005	46	40	FD	almost_curvature	0.10474905021811784	0.11621892276505952	0.10718758242039733
helix_30	0.005	46	40	FD	weighted_abs_torsion	0.17898585011253274	0.18202799957091576	0.1830497957321782
helix_30	0.005	46	40	SG	abs_torsion	0.19800986809232857	0.1820279995709158	0.18304979573217822
helix_30	0.005	46	40	SG	curvature	0.02326114416162403	0.03431146957197811	0.031572866407838844
helix_30	0.005	46	40	SG	almost_curvature	0.10347205989277773	0.11621892276505952	0.10718758242039733
helix_30	0.005	46	40	SG	weighted_abs_torsion	0.19800923516368543	0.18202799957091576	0.1830497957321782
helix_30	0.005	46	40	SPEC	abs_torsion	0.18305134815644797	0.1820279995709158	0.18304979573217822
helix_30	0.005	46	40	SPEC	curvature	0.03156919001916126	0.03431146957197811	0.031572866407838844
helix_30	0.005	46	40	SPEC	almost_curvature	0.10716760090583662	0.11621892276505952	0.10718758242039733
helix_30	0.005	46	40	SPEC	weighted_abs_torsion	0.1830356737720285	0.18202799957091576	0.1830497957321782
helix_30	0.005	46	40	SG0SPEC	abs_torsion	0.18358943768604147	0.1820279995709158	0.18304979573217822
helix_30	0.005	46	40	SG0SPEC	curvature	0.030012429014681312	0.03431146957197811	0.031572866407838844
helix_30	0.005	46	40	SG0SPEC	almost_curvature	0.10200434836139499	0.11621892276505952	0.10718758242039733
helix_30	0.005	46	40	SG0SPEC	weighted_abs_torsion	0.1835617303417265	0.18202799957091576	0.1830497957321782
helix_30	0.005	46	100	FD	abs_torsion	0.1780334170463747	0.1820279995709158	0.18202828167367863
helix_30	0.005	46	100	FD	curvature	0.03276567315044837	0.03431146957197811	0.034310747849967405
helix_30	0.005	46	100	FD	almost_curvature	0.11363065278188189	0.11621892276505952	0.1162165519546412
helix_30	0.005	46	100	FD	weighted_abs_torsion	0.17799885386615646	0.18202799957091576	0.1820282816736787
helix_30	0.005	46	100	SG	abs_torsion	0.19696658349965568	0.1820279995709158	0.18202828167367863
helix_30	0.005	46	100	SG	curvature	0.025286076178420623	0.03431146957197811	0.034310747849967405
helix_30	0.005	46	100	SG	almost_curvature	0.11222124133736266	0.11621892276505952	0.1162165519546412
helix_30	0.005	46	100	SG	weighted_abs_torsion	0.19696387380006897	0.18202799957091576	0.1820282816736787
helix_30	0.005	46	100	SPEC	abs_torsion	0.1820286228006929	0.1820279995709158	0.18202828167367863
helix_30	0.005	46	100	SPEC	curvature	0.034309739670249535	0.03431146957197811	0.034310747849967405
helix_30	0.005	46	100	SPEC	almost_curvature	0.11621999510092024	0.11621892276505952	0.1162165519546412
helix_30	0.005	46	100	SPEC	weighted_abs_torsion	0.1819498534726587	0.18202799957091576	0.1820282816736787
helix_30	0.005	46	100	SG0SPEC	abs_torsion	0.18266840665659287	0.1820279995709158	0.18202828167367863
helix_30	0.005	46	100	SG0SPEC	curvature	0.032633360811195854	0.03431146957197811	0.034310747849967405
helix_30	0.005	46	100	SG0SPEC	almost_curvature	0.11068059083700836	0.11621892276505952	0.1162165519546412
helix_30	0.005	46	100	SG0SPEC	weighted_abs_torsion	0.1826487193562696	0.18202799957091576	0.1820282816736787
helix_30	0.005	46	150	FD	abs_torsion	0.1780265214037754	0.1820279995709158	0.18202800127149918
helix_30	0.005	46	150	FD	curvature	0.03276975841229254	0.03431146957197811	0.034311465221316347
helix_30	0.005	46	150	FD	almost_curvature	0.11364165980950415	0.11621892276505952	0.11621890847343049
helix_30	0.005	46	150	FD	weighted_abs_torsion	0.177915981568925	0.18202799957091576	0.1820280012714993
helix_30	0.005	46	150	SG	abs_torsion	0.19696656209993624	0.1820279995709158	0.18202800127149918
helix_30	0.005	46	150	SG	curvature	0.025286617779075142	0.03431146957197811	0.034311465221316347
helix_30	0.005	46	150	SG	almost_curvature	0.11222458079377416	0.11621892276505952	0.11621890847343049
helix_30	0.005	46	150	SG	weighted_abs_torsion	0.19696351846445154	0.18202799957091576	0.1820280012714993
helix_30	0.005	46	150	SPEC	abs_torsion	0.18200748261515787	0.1820279995709158	0.18202800127149918
helix_30	0.005	46	150	SPEC	curvature	0.034331432202549424	0.03431146957197811	0.034311465221316347
helix_30	0.005	46	150	SPEC	almost_curvature	0.11624427951987948	0.11621892276505952	0.11621890847343049
helix_30	0.005	46	150	SPEC	weighted_abs_torsion	0.18150947775255713	0.18202799957091576	0.1820280012714993
helix_30	0.005	46	150	SG0SPEC	abs_torsion	0.1826695591670553	0.1820279995709158	0.18202800127149918
helix_30	0.005	46	150	SG0SPEC	curvature	0.03263453120128647	0.03431146957197811	0.034311465221316347
helix_30	0.005	46	150	SG0SPEC	almost_curvature	0.11068174051785983	0.11621892276505952	0.11621890847343049
helix_30	0.005	46	150	SG0SPEC	weighted_abs_torsion	0.18263591446651473	0.18202799957091576	0.1820280012714993
helix_30	0.005	47	40	FD	abs_torsion	0.1789840112931036	0.1820279995709158	0.18304979573217822
helix_30	0.005	47	40	FD	curvature	0.03014705382209038	0.03431146957197811	0.031572866407838844
helix_30	0.005	47	40	FD	almost_curvature	0.10477534632044372	0.11621892276505952	0.10718758242039733
helix_30	0.005	47	40	FD	weighted_abs_torsion	0.17898319226974185	0.18202799957091576	0.1830497957321782
helix_30	0.005	47	40	SG	abs_torsion	0.19800712989972566	0.1820279995709158	0.18304979573217822
helix_30	0.005	47	40	SG	curvature	0.023264987420100837	0.03431146957197811	0.031572866407838844
helix_30	0.005	47	40	SG	almost_curvature	0.10349832639385542	0.11621892276505952	0.10718758242039733
helix_30	0.005	47	40	SG	weighted_abs_torsion	0.1980063605573897	0.18202799957091576	0.1830497957321782
helix_30	0.005	47	40	SPEC	abs_torsion	0.1830486420649906	0.1820279995709158	0.18304979573217822
helix_30	0.005	47	40	SPEC	curvature	0.031574356297107295	0.03431146957197811	0.031572866407838844
helix_30	0.005	47	40	SPEC	almost_curvature	0.10719443694588976	0.11621892276505952	0.10718758242039733
helix_30	0.005	47	40	SPEC	weighted_abs_torsion	0.18303281220938336	0.18202799957091576	0.1830497957321782
helix_30	0.005	47	40	SG0SPEC	abs_torsion	0.18358699877250034	0.1820279995709158	0.18304979573217822
helix_30	0.005	47	40	SG0SPEC	curvature	0.030017389655962127	0.03431146957197811	0.031572866407838844
helix_30	0.005	47	40	SG0SPEC	almost_curvature	0.102030047090377	0.11621892276505952	0.10718758242039733
helix_30	0.005	47	40	SG0SPEC	weighted_abs_torsion	0.18355912625040802	0.18202799957091576	0.1830497957321782
helix_30	0.005	47	100	FD	abs_torsion	0.17802668124893603	0.1820279995709158	0.18202828167367863
helix_30	0.005	47	100	FD	curvature	0.03277034234281919	0.03431146957197811	0.034310747849967405
helix_30	0.005	47	100	FD	almost_curvature	0.11363454945350393	0.11621892276505952	0.1162165519546412
helix_30	0.005	47	100	FD	weighted_abs_torsion	0.1779945891474743	0.18202799957091576	0.1820282816736787
helix_30	0.005	47	100	SG	abs_torsion	0.19696038515641875	0.1820279995709158	0.18202828167367863
helix_30	0.005	47	100	SG	curvature	0.02529004156980993	0.03431146957197811	0.034310747849967405
helix_30	0.005	47	100	SG	almost_curvature	0.11224421383779346	0.11621892276505952	0.1162165519546412
helix_30	0.005	47	100	SG	weighted_abs_torsion	0.19695747178460016	0.18202799957091576	0.1820282816736787
helix_30	0.005	47	100	SPEC	abs_torsion	0.18202128588325614	0.1820279995709158	0.18202828167367863
helix_30	0.005	47	100	SPEC	curvature	0.034314383806094764	0.03431146957197811	0.034310747849967405
helix_30	0.005	47	100	SPEC	almost_curvature	0.11621873758656806	0.11621892276505952	0.1162165519546412
helix_30	0.005	47	100	SPEC	weighted_abs_torsion	0.18195176498917956	0.18202799957091576	0.1820282816736787
helix_30	0.005	47	100	SG0SPEC	abs_torsion	0.18266296509091054	0.1820279995709158	0.18202828167367863
helix_30	0.005	47	100	SG0SPEC	curvature	0.032638439220804456	0.03431146957197811	0.034310747849967405
helix_30	0.005	47	100	SG0SPEC	almost_curvature	0.11071240698707893	0.11621892276505952	0.1162165519546412
helix_30	0.005	47	100	SG0SPEC	weighted_abs_torsion	0.1826439554351941	0.18202799957091576	0.1820282816736787
helix_30	0.005	47	150	FD	abs_torsion	0.1780251561926518	0.1820279995709158	0.18202800127149918
helix_30	0.005	47	150	FD	curvature	0.03277440159439005	0.03431146957197811	0.034311465221316347
helix_30	0.005	47	150	FD	almost_curvature	0.11364721645722026	0.11621892276505952	0.11621890847343049
helix_30	0.005	47	150	FD	weighted_abs_torsion	0.1779285725062956	0.18202799957091576	0.1820280012714993
helix_30	0.005	47	150	SG	abs_torsion	0.19695965755822636	0.1820279995709158	0.18202800127149918
helix_30	0.005	47	150	SG	curvature	0.025290591739456404	0.03431146957197811	0.034311465221316347
helix_30	0.005	47	150	SG	almost_curvature	0.11224599280513317	0.11621892276505952	0.11621890847343049
helix_30	0.005	47	150	SG	weighted_abs_torsion	0.19695639714890073	0.18202799957091576	0.1820280012714993
helix_30	0.005	47	150	SPEC	abs_torsion	0.18201556935077765	0.1820279995709158	0.18202800127149918
helix_30	0.005	47	150	SPEC	curvature	0.03433486095500682	0.03431146957197811	0.034311465221316347
helix_30	0.005	47	150	SPEC	almost_curvature	0.11625122466566089	0.11621892276505952	0.11621890847343049
helix_30	0.005	47	150	SPEC	weighted_abs_torsion	0.18162894125325402	0.18202799957091576	0.1820280012714993
helix_30	0.005	47	150	SG0SPEC	abs_torsion	0.18266123457023586	0.1820279995709158	0.18202800127149918
helix_30	0.005	47	150	SG0SPEC	curvature	0.03263966229623202	0.03431146957197811	0.034311465221316347
helix_30	0.005	47	150	SG0SPEC	almost_curvature	0.11071822535067656	0.11621892276505952	0.11621890847343049
helix_30	0.005	47	150	SG0SPEC	weighted_abs_torsion	0.18263348677165975	0.18202799957091576	0.1820280012714993
helix_30	0.005	48	40	FD	abs_torsion	0.1789866611824009	0.1820279995709158	0.18304979573217822
helix_30	0.005	48	40	FD	curvature	0.030141889589414307	0.03431146957197811	0.031572866407838844
helix_30	0.005	48	40	FD	almost_curvature	0.10476004482642942	0.11621892276505952	0.10718758242039733
helix_30	0.005	48	40	FD	weighted_abs_torsion	0.17898586340848152	0.18202799957091576	0.1830497957321782
helix_30	0.005	48	40	SG	abs_torsion	0.19801010318784334	0.1820279995709158	0.18304979573217822
helix_30	0.005	48	40	SG	curvature	0.02326098127467165	0.03431146957197811	0.031572866407838844
helix_30	0.005	48	40	SG	almost_curvature	0.10348327004619405	0.11621892276505952	0.10718758242039733
helix_30	0.005	48	40	SG	weighted_abs_torsion	0.19800933485378772	0.18202799957091576	0.1830497957321782
helix_30	0.005	48	40	SPEC	abs_torsion	0.1830514646783034	0.1820279995709158	0.18304979573217822
helix_30	0.005	48	40	SPEC	curvature	0.03156896724704225	0.03431146957197811	0.031572866407838844
helix_30	0.005	48	40	SPEC	almost_curvature	0.10717881270407753	0.11621892276505952	0.10718758242039733
helix_30	0.005	48	40	SPEC	weighted_abs_torsion	0.18303574527278363	0.18202799957091576	0.1830497957321782
helix_30	0.005	48	40	SG0SPEC	abs_torsion	0.18358961521376554	0.1820279995709158	0.18304979573217822
helix_30	0.005	48	40	SG0SPEC	curvature	0.030012218955250098	0.03431146957197811	0.031572866407838844
helix_30	0.005	48	40	SG0SPEC	almost_curvature	0.10201502608777324	0.11621892276505952	0.10718758242039733
helix_30	0.005	48	40	SG0SPEC	weighted_abs_torsion	0.18356194149963873	0.18202799957091576	0.1830497957321782
helix_30	0.005	48	100	FD	abs_torsion	0.1780349424076111	0.1820279995709158	0.18202828167367863
helix_30	0.005	48	100	FD	curvature	0.03276556395372326	0.03431146957197811	0.034310747849967405
helix_30	0.005	48	100	FD	almost_curvature	0.11362787122562568	0.11621892276505952	0.1162165519546412
helix_30	0.005	48	100	FD	weighted_abs_torsion	0.17799875152785122	0.18202799957091576	0.1820282816736787
helix_30	0.005	48	100	SG	abs_torsion	0.1969655797062383	0.1820279995709158	0.18202828167367863
helix_30	0.005	48	100	SG	curvature	0.025285874540172313	0.03431146957197811	0.034310747849967405
helix_30	0.005	48	100	SG	almost_curvature	0.11223148842182142	0.11621892276505952	0.1162165519546412
helix_30	0.005	48	100	SG	weighted_abs_torsion	0.19696236178650217	0.18202799957091576	0.1820282816736787
helix_30	0.005	48	100	SPEC	abs_torsion	0.18203404233881884	0.1820279995709158	0.18202828167367863
helix_30	0.005	48	100	SPEC	curvature	0.034309719664636903	0.03431146957197811	0.034310747849967405
helix_30	0.005	48	100	SPEC	almost_curvature	0.11621344131221835	0.11621892276505952	0.1162165519546412
helix_30	0.005	48	100	SPEC	weighted_abs_torsion	0.1819558404399847	0.18202799957091576	0.1820282816736787
helix_30	0.005	48	100	SG0SPEC	abs_torsion	0.1826652626148136	0.1820279995709158	0.18202828167367863
helix_30	0.005	48	100	SG0SPEC	curvature	0.032633071457674745	0.03431146957197811	0.034310747849967405
helix_30	0.005	48	100	SG0SPEC	almost_curvature	0.11069620190719101	0.11621892276505952	0.1162165519546412
helix_30	0.005	48	100	SG0SPEC	weighted_abs_torsion	0.18264519171857085	0.18202799957091576	0.1820282816736787
helix_30	0.005	48	150	FD	abs_torsion	0.1780360725169068	0.1820279995709158	0.18202800127149918
helix_30	0.005	48	150	FD	curvature	0.03277020459253006	0.03431146957197811	0.034311465221316347
helix_30	0.005	48	150	FD	almost_curvature	0.11363509608041476	0.11621892276505952	0.11621890847343049
helix_30	0.005	48	150	FD	weighted_abs_torsion	0.17790949846629098	0.18202799957091576	0.1820280012714993
helix_30	0.005	48	150	SG	abs_torsion	0.1969650765289724	0.1820279995709158	0.18202800127149918
helix_30	0.005	48	150	SG	curvature	0.025286413976237154	0.03431146957197811	0.034311465221316347
helix_30	0.005	48	150	SG	almost_curvature	0.11223400693715986	0.11621892276505952	0.11621890847343049
helix_30	0.005	48	150	SG	weighted_abs_torsion	0.19696146835531006	0.18202799957091576	0.1820280012714993
helix_30	0.005	48	150	SPEC	abs_torsion	0.1820387142687877	0.1820279995709158	0.18202800127149918
helix_30	0.005	48	150	SPEC	curvature	0.03433253633813682	0.03431146957197811	0.034311465221316347
helix_30	0.005	48	150	SPEC	almost_curvature	0.1162351935755738	0.11621892276505952	0.11621890847343049
helix_30	0.005	48	150	SPEC	weighted_abs_torsion	0.1814120949826703	0.18202799957091576	0.1820280012714993
helix_30	0.005	48	150	SG0SPEC	abs_torsion	0.18266561053639618	0.1820279995709158	0.18202800127149918
helix_30	0.005	48	150	SG0SPEC	curvature	0.032634308789352445	0.03431146957197811	0.034311465221316347
helix_30	0.005	48	150	SG0SPEC	almost_curvature	0.110698742791077	0.11621892276505952	0.11621890847343049
helix_30	0.005	48	150	SG0SPEC	weighted_abs_torsion	0.18263287647986395	0.18202799957091576	0.1820280012714993
helix_30	0.005	49	40	FD	abs_torsion	0.17898360558849255	0.1820279995709158	0.18304979573217822
helix_30	0.005	49	40	FD	curvature	0.030148733845392794	0.03431146957197811	0.031572866407838844
helix_30	0.005	49	40	FD	almost_curvature	0.10477791865959367	0.11621892276505952	0.10718758242039733
helix_30	0.005	49	40	FD	weighted_abs_torsion	0.17898276746176536	0.18202799957091576	0.1830497957321782
helix_30	0.005	49	40	SG	abs_torsion	0.19800675461704234	0.1820279995709158	0.18304979573217822
helix_30	0.005	49	40	SG	curvature	0.023266251708576612	0.03431146957197811	0.031572866407838844
helix_30	0.005	49	40	SG	almost_curvature	0.10350076511256666	0.11621892276505952	0.10718758242039733
helix_30	0.005	49	40	SG	weighted_abs_torsion	0.19800596812990695	0.18202799957091576	0.1830497957321782
helix_30	0.005	49	40	SPEC	abs_torsion	0.18304824820217472	0.1820279995709158	0.18304979573217822
helix_30	0.005	49	40	SPEC	curvature	0.03157612076408979	0.03431146957197811	0.031572866407838844
helix_30	0.005	49	40	SPEC	almost_curvature	0.10719703516563835	0.11621892276505952	0.10718758242039733
helix_30	0.005	49	40	SPEC	weighted_abs_torsion	0.18303235065443874	0.18202799957091576	0.1830497957321782
helix_30	0.005	49	40	SG0SPEC	abs_torsion	0.18358659997241586	0.1820279995709158	0.18304979573217822
helix_30	0.005	49	40	SG0SPEC	curvature	0.03001905066664597	0.03431146957197811	0.031572866407838844
helix_30	0.005	49	40	SG0SPEC	almost_curvature	0.1020325175642447	0.11621892276505952	0.10718758242039733
helix_30	0.005	49	40	SG0SPEC	weighted_abs_torsion	0.18355864630965524	0.18202799957091576	0.1830497957321782
helix_30	0.005	49	100	FD	abs_torsion	0.1780293550892702	0.1820279995709158	0.18202828167367863
helix_30	0.005	49	100	FD	curvature	0.03277298830315943	0.03431146957197811	0.034310747849967405
helix_30	0.005	49	100	FD	almost_curvature	0.11363751720864997	0.11621892276505952	0.1162165519546412
helix_30	0.005	49	100	FD	weighted_abs_torsion	0.17799495851407032	0.18202799957091576	0.1820282816736787
helix_30	0.005	49	100	SG	abs_torsion	0.19696257302042403	0.1820279995709158	0.18202828167367863
helix_30	0.005	49	100	SG	curvature	0.025291584117518518	0.03431146957197811	0.034310747849967405
helix_30	0.005	49	100	SG	almost_curvature	0.11224756401032034	0.11621892276505952	0.1162165519546412
helix_30	0.005	49	100	SG	weighted_abs_torsion	0.19695944298469334	0.18202799957091576	0.1820282816736787
helix_30	0.005	49	100	SPEC	abs_torsion	0.18202443878818292	0.1820279995709158	0.18202828167367863
helix_30	0.005	49	100	SPEC	curvature	0.0343175306701789	0.03431146957197811	0.034310747849967405
helix_30	0.005	49	100	SPEC	almost_curvature	0.1162213799020658	0.11621892276505952	0.1162165519546412
helix_30	0.005	49	100	SPEC	weighted_abs_torsion	0.18195116564231897	0.18202799957091576	0.1820282816736787
helix_30	0.005	49	100	SG0SPEC	abs_torsion	0.18266444234400592	0.1820279995709158	0.18202828167367863
helix_30	0.005	49	100	SG0SPEC	curvature	0.032640477509070454	0.03431146957197811	0.034310747849967405
helix_30	0.005	49	100	SG0SPEC	almost_curvature	0.11071570862134433	0.11621892276505952	0.1162165519546412
helix_30	0.005	49	100	SG0SPEC	weighted_abs_torsion	0.1826450798634491	0.18202799957091576	0.1820282816736787
helix_30	0.005	49	150	FD	abs_torsion	0.17802352891011924	0.1820279995709158	0.18202800127149918
helix_30	0.005	49	150	FD	curvature	0.03277726176345952	0.03431146957197811	0.034311465221316347
helix_30	0.005	49	150	FD	almost_curvature	0.1136407789494933	0.11621892276505952	0.11621890847343049
helix_30	0.005	49	150	FD	weighted_abs_torsion	0.17791114278907688	0.18202799957091576	0.1820280012714993
helix_30	0.005	49	150	SG	abs_torsion	0.19696275338737024	0.1820279995709158	0.18202800127149918
helix_30	0.005	49	150	SG	curvature	0.025292114415091146	0.03431146957197811	0.034311465221316347
helix_30	0.005	49	150	SG	almost_curvature	0.11224988067140433	0.11621892276505952	0.11621890847343049
helix_30	0.005	49	150	SG	weighted_abs_torsion	0.19695913049781905	0.18202799957091576	0.1820280012714993
helix_30	0.005	49	150	SPEC	abs_torsion	0.1820004421496286	0.1820279995709158	0.18202800127149918
helix_30	0.005	49	150	SPEC	curvature	0.03433899504301767	0.03431146957197811	0.034311465221316347
helix_30	0.005	49	150	SPEC	almost_curvature	0.11623648275415818	0.11621892276505952	0.11621890847343049
helix_30	0.005	49	150	SPEC	weighted_abs_torsion	0.18150323536527121	0.18202799957091576	0.1820280012714993
helix_30	0.005	49	150	SG0SPEC	abs_torsion	0.1826643532779852	0.1820279995709158	0.18202800127149918
helix_30	0.005	49	150	SG0SPEC	curvature	0.03264158504964449	0.03431146957197811	0.034311465221316347
helix_30	0.005	49	150	SG0SPEC	almost_curvature	0.110719200740962	0.11621892276505952	0.11621890847343049
helix_30	0.005	49	150	SG0SPEC	weighted_abs_torsion	0.18263107255646116	0.18202799957091576	0.1820280012714993
helix_30	0.005	50	40	FD	abs_torsion	0.1789850623580451	0.1820279995709158	0.18304979573217822
helix_30	0.005	50	40	FD	curvature	0.03014297189012932	0.03431146957197811	0.031572866407838844
helix_30	0.005	50	40	FD	almost_curvature	0.10476692343379315	0.11621892276505952	0.10718758242039733
helix_30	0.005	50	40	FD	weighted_abs_torsion	0.17898433228361052	0.18202799957091576	0.1830497957321782
helix_30	0.005	50	40	SG	abs_torsion	0.19800830838050387	0.1820279995709158	0.18304979573217822
helix_30	0.005	50	40	SG	curvature	0.023261845322972576	0.03431146957197811	0.031572866407838844
helix_30	0.005	50	40	SG	almost_curvature	0.1034901778512982	0.11621892276505952	0.10718758242039733
helix_30	0.005	50	40	SG	weighted_abs_torsion	0.1980076248208845	0.18202799957091576	0.1830497957321782
helix_30	0.005	50	40	SPEC	abs_torsion	0.18304975410327148	0.1820279995709158	0.18304979573217822
helix_30	0.005	50	40	SPEC	curvature	0.031570092375066715	0.03431146957197811	0.031572866407838844
helix_30	0.005	50	40	SPEC	almost_curvature	0.1071858256763648	0.11621892276505952	0.10718758242039733
helix_30	0.005	50	40	SPEC	weighted_abs_torsion	0.1830337180148058	0.18202799957091576	0.1830497957321782
helix_30	0.005	50	40	SG0SPEC	abs_torsion	0.1835880069705628	0.1820279995709158	0.18304979573217822
helix_30	0.005	50	40	SG0SPEC	curvature	0.030013313029901532	0.03431146957197811	0.031572866407838844
helix_30	0.005	50	40	SG0SPEC	almost_curvature	0.10202175892968879	0.11621892276505952	0.10718758242039733
helix_30	0.005	50	40	SG0SPEC	weighted_abs_torsion	0.1835597288338863	0.18202799957091576	0.1830497957321782
helix_30	0.005	50	100	FD	abs_torsion	0.17803302225251197	0.1820279995709158	0.18202828167367863
helix_30	0.005	50	100	FD	curvature	0.03276636058912926	0.03431146957197811	0.034310747849967405
helix_30	0.005	50	100	FD	almost_curvature	0.1136258477213716	0.11621892276505952	0.1162165519546412
helix_30	0.005	50	100	FD	weighted_abs_torsion	0.17799766746112697	0.18202799957091576	0.1820282816736787
helix_30	0.005	50	100	SG	abs_torsion	0.19696307802246024	0.1820279995709158	0.18202828167367863
helix_30	0.005	50	100	SG	curvature	0.025286717388672154	0.03431146957197811	0.034310747849967405
helix_30	0.005	50	100	SG	almost_curvature	0.11223709524413297	0.11621892276505952	0.1162165519546412
helix_30	0.005	50	100	SG	weighted_abs_torsion	0.19695973638078046	0.18202799957091576	0.1820282816736787
helix_30	0.005	50	100	SPEC	abs_torsion	0.18203128464185692	0.1820279995709158	0.18202828167367863
helix_30	0.005	50	100	SPEC	curvature	0.034310490202520035	0.03431146957197811	0.034310747849967405
helix_30	0.005	50	100	SPEC	almost_curvature	0.11620879838184792	0.11621892276505952	0.1162165519546412
helix_30	0.005	50	100	SPEC	weighted_abs_torsion	0.1819570070447089	0.18202799957091576	0.1820282816736787
helix_30	0.005	50	100	SG0SPEC	abs_torsion	0.18266333805220786	0.1820279995709158	0.18202828167367863
helix_30	0.005	50	100	SG0SPEC	curvature	0.03263417385419753	0.03431146957197811	0.034310747849967405
helix_30	0.005	50	100	SG0SPEC	almost_curvature	0.11070499806702629	0.11621892276505952	0.1162165519546412
helix_30	0.005	50	100	SG0SPEC	weighted_abs_torsion	0.182643027132484	0.18202799957091576	0.1820282816736787
helix_30	0.005	50	150	FD	abs_torsion	0.1780325568328297	0.1820279995709158	0.18202800127149918
helix_30	0.005	50	150	FD	curvature	0.032770575452499486	0.03431146957197811	0.034311465221316347
helix_30	0.005	50	150	FD	almost_curvature	0.11363492480220108	0.11621892276505952	0.11621890847343049
helix_30	0.005	50	150	FD	weighted_abs_torsion	0.17791513586267518	0.18202799957091576	0.1820280012714993
helix_30	0.005	50	150	SG	abs_torsion	0.19696268596925823	0.1820279995709158	0.18202800127149918
helix_30	0.005	50	150	SG	curvature	0.02528727370860129	0.03431146957197811	0.034311465221316347
helix_30	0.005	50	150	SG	almost_curvature	0.11223879201055419	0.11621892276505952	0.11621890847343049
helix_30	0.005	50	150	SG	weighted_abs_torsion	0.1969588389355926	0.18202799957091576	0.1820280012714993
helix_30	0.005	50	150	SPEC	abs_torsion	0.18202632165847227	0.1820279995709158	0.18202800127149918
helix_30	0.005	50	150	SPEC	curvature	0.03433255708022321	0.03431146957197811	0.034311465221316347
helix_30	0.005	50	150	SPEC	almost_curvature	0.11623544727894518	0.11621892276505952	0.11621890847343049
helix_30	0.005	50	150	SPEC	weighted_abs_torsion	0.18147521038764175	0.18202799957091576	0.1820280012714993
helix_30	0.005	50	150	SG0SPEC	abs_torsion	0.182662402797126	0.1820279995709158	0.18202800127149918
helix_30	0.005	50	150	SG0SPEC	curvature	0.0326354666468323	0.03431146957197811	0.034311465221316347
helix_30	0.005	50	150	SG0SPEC	almost_curvature	0.1107092821324849	0.11621892276505952	0.11621890847343049
helix_30	0.005	50	150	SG0SPEC	weighted_abs_torsion	0.18263047676658176	0.18202799957091576	0.1820280012714993
helix_30	0.005	51	40	FD	abs_torsion	0.17898429356829446	0.1820279995709158	0.18304979573217822
helix_30	0.005	51	40	FD	curvature	0.03014546967967521	0.03431146957197811	0.031572866407838844
helix_30	0.005	51	40	FD	almost_curvature	0.10476308771768135	0.11621892276505952	0.10718758242039733
helix_30	0.005	51	40	FD	weighted_abs_torsion	0.17898356611477756	0.18202799957091576	0.1830497957321782
helix_30	0.005	51	40	SG	abs_torsion	0.19800735055206067	0.1820279995709158	0.18304979573217822
helix_30	0.005	51	40	SG	curvature	0.023263789437844785	0.03431146957197811	0.031572866407838844
helix_30	0.005	51	40	SG	almost_curvature	0.10348600229600197	0.11621892276505952	0.10718758242039733
helix_30	0.005	51	40	SG	weighted_abs_torsion	0.19800666350029933	0.18202799957091576	0.1830497957321782
helix_30	0.005	51	40	SPEC	abs_torsion	0.18304894537662988	0.1820279995709158	0.18304979573217822
helix_30	0.005	51	40	SPEC	curvature	0.031572695850026464	0.03431146957197811	0.031572866407838844
helix_30	0.005	51	40	SPEC	almost_curvature	0.10718191933884341	0.11621892276505952	0.10718758242039733
helix_30	0.005	51	40	SPEC	weighted_abs_torsion	0.18303322480998793	0.18202799957091576	0.1830497957321782
helix_30	0.005	51	40	SG0SPEC	abs_torsion	0.1835872249856118	0.1820279995709158	0.18304979573217822
helix_30	0.005	51	40	SG0SPEC	curvature	0.030015811142220215	0.03431146957197811	0.031572866407838844
helix_30	0.005	51	40	SG0SPEC	almost_curvature	0.10201806506221439	0.11621892276505952	0.10718758242039733
helix_30	0.005	51	40	SG0SPEC	weighted_abs_torsion	0.1835594606541349	0.18202799957091576	0.1830497957321782
helix_30	0.005	51	100	FD	abs_torsion	0.17803380102336966	0.1820279995709158	0.18202828167367863
helix_30	0.005	51	100	FD	curvature	0.03276906292474277	0.03431146957197811	0.034310747849967405
helix_30	0.005	51	100	FD	almost_curvature	0.11363011311624228	0.11621892276505952	0.1162165519546412
helix_30	0.005	51	100	FD	weighted_abs_torsion	0.1780032488744819	0.18202799957091576	0.1820282816736787
helix_30	0.005	51	100	SG	abs_torsion	0.1969633399792297	0.1820279995709158	0.18202828167367863
helix_30	0.005	51	100	SG	curvature	0.0252887311173714	0.03431146957197811	0.034310747849967405
helix_30	0.005	51	100	SG	almost_curvature	0.11223382907472854	0.11621892276505952	0.1162165519546412
helix_30	0.005	51	100	SG	weighted_abs_torsion	0.19696116911747913	0.18202799957091576	0.1820282816736787
helix_30	0.005	51	100	SPEC	abs_torsion	0.18203155681310065	0.1820279995709158	0.18202828167367863
helix_30	0.005	51	100	SPEC	curvature	0.03431334265142534	0.03431146957197811	0.034310747849967405
helix_30	0.005	51	100	SPEC	almost_curvature	0.1162152341755069	0.11621892276505952	0.1162165519546412
helix_30	0.005	51	100	SPEC	weighted_abs_torsion	0.18196156678299483	0.18202799957091576	0.1820282816736787
helix_30	0.005	51	100	SG0SPEC	abs_torsion	0.18266431622803078	0.1820279995709158	0.18202828167367863
helix_30	0.005	51	100	SG0SPEC	curvature	0.03263668306767786	0.03431146957197811	0.034310747849967405
helix_30	0.005	51	100	SG0SPEC	almost_curvature	0.11069882788878325	0.11621892276505952	0.1162165519546412
helix_30	0.005	51	100	SG0SPEC	weighted_abs_torsion	0.18264512390337792	0.18202799957091576	0.1820282816736787
helix_30	0.005	51	150	FD	abs_torsion	0.178033824785849	0.1820279995709158	0.18202800127149918
helix_30	0.005	51	150	FD	curvature	0.032773248223370244	0.03431146957197811	0.034311465221316347
helix_30	0.005	51	150	FD	almost_curvature	0.11364054791686679	0.11621892276505952	0.11621890847343049
helix_30	0.005	51	150	FD	weighted_abs_torsion	0.17790886113095447	0.18202799957091576	0.1820280012714993
helix_30	0.005	51	150	SG	abs_torsion	0.19696314220532085	0.1820279995709158	0.18202800127149918
helix_30	0.005	51	150	SG	curvature	0.02528927246969041	0.03431146957197811	0.034311465221316347
helix_30	0.005	51	150	SG	almost_curvature	0.11223622645135783	0.11621892276505952	0.11621890847343049
helix_30	0.005	51	150	SG	weighted_abs_torsion	0.1969605955341314	0.18202799957091576	0.1820280012714993
helix_30	0.005	51	150	SPEC	abs_torsion	0.18202372283233256	0.1820279995709158	0.18202800127149918
helix_30	0.005	51	150	SPEC	curvature	0.034334781204732163	0.03431146957197811	0.034311465221316347
helix_30	0.005	51	150	SPEC	almost_curvature	0.11624252547828039	0.11621892276505952	0.11621890847343049
helix_30	0.005	51	150	SPEC	weighted_abs_torsion	0.1814287345139315	0.18202799957091576	0.1820280012714993
helix_30	0.005	51	150	SG0SPEC	abs_torsion	0.18266447460812313	0.1820279995709158	0.18202800127149918
helix_30	0.005	51	150	SG0SPEC	curvature	0.0326378810274184	0.03431146957197811	0.034311465221316347
helix_30	0.005	51	150	SG0SPEC	almost_curvature	0.1107018151352601	0.11621892276505952	0.11621890847343049
helix_30	0.005	51	150	SG0SPEC	weighted_abs_torsion	0.1826305015335605	0.18202799957091576	0.1820280012714993
helix_30	0.005	52	40	FD	abs_torsion	0.17898502199566826	0.1820279995709158	0.18304979573217822
helix_30	0.005	52	40	FD	curvature	0.030147479787702887	0.03431146957197811	0.031572866407838844
helix_30	0.005	52	40	FD	almost_curvature	0.10477183113358143	0.11621892276505952	0.10718758242039733
helix_30	0.005	52	40	FD	weighted_abs_torsion	0.17898417967202762	0.18202799957091576	0.1830497957321782
helix_30	0.005	52	40	SG	abs_torsion	0.19800834320958074	0.1820279995709158	0.18304979573217822
helix_30	0.005	52	40	SG	curvature	0.023265260424703258	0.03431146957197811	0.031572866407838844
helix_30	0.005	52	40	SG	almost_curvature	0.10349471205879124	0.11621892276505952	0.10718758242039733
helix_30	0.005	52	40	SG	weighted_abs_torsion	0.1980075430331992	0.18202799957091576	0.1830497957321782
helix_30	0.005	52	40	SPEC	abs_torsion	0.18304975743572446	0.1820279995709158	0.18304979573217822
helix_30	0.005	52	40	SPEC	curvature	0.03157481689378822	0.03431146957197811	0.031572866407838844
helix_30	0.005	52	40	SPEC	almost_curvature	0.10719085099381342	0.11621892276505952	0.10718758242039733
helix_30	0.005	52	40	SPEC	weighted_abs_torsion	0.18303377812448843	0.18202799957091576	0.1830497957321782
helix_30	0.005	52	40	SG0SPEC	abs_torsion	0.1835880486027043	0.1820279995709158	0.18304979573217822
helix_30	0.005	52	40	SG0SPEC	curvature	0.030017788128305967	0.03431146957197811	0.031572866407838844
helix_30	0.005	52	40	SG0SPEC	almost_curvature	0.10202665504601494	0.11621892276505952	0.10718758242039733
helix_30	0.005	52	40	SG0SPEC	weighted_abs_torsion	0.1835599560626701	0.18202799957091576	0.1830497957321782
helix_30	0.005	52	100	FD	abs_torsion	0.17803207760915019	0.1820279995709158	0.18202828167367863
helix_30	0.005	52	100	FD	curvature	0.03277175050560703	0.03431146957197811	0.034310747849967405
helix_30	0.005	52	100	FD	almost_curvature	0.11363682691381326	0.11621892276505952	0.1162165519546412
helix_30	0.005	52	100	FD	weighted_abs_torsion	0.1779977263043412	0.18202799957091576	0.1820282816736787
helix_30	0.005	52	100	SG	abs_torsion	0.19696370851646208	0.1820279995709158	0.18202828167367863
helix_30	0.005	52	100	SG	curvature	0.02529061028888385	0.03431146957197811	0.034310747849967405
helix_30	0.005	52	100	SG	almost_curvature	0.11224188574893464	0.11621892276505952	0.1162165519546412
helix_30	0.005	52	100	SG	weighted_abs_torsion	0.1969611763736523	0.18202799957091576	0.1820282816736787
helix_30	0.005	52	100	SPEC	abs_torsion	0.1820299994199765	0.1820279995709158	0.18202828167367863
helix_30	0.005	52	100	SPEC	curvature	0.034316168416635276	0.03431146957197811	0.034310747849967405
helix_30	0.005	52	100	SPEC	almost_curvature	0.11622179134398107	0.11621892276505952	0.1162165519546412
helix_30	0.005	52	100	SPEC	weighted_abs_torsion	0.1819530764147651	0.18202799957091576	0.1820282816736787
helix_30	0.005	52	100	SG0SPEC	abs_torsion	0.1826643337159148	0.1820279995709158	0.18202828167367863
helix_30	0.005	52	100	SG0SPEC	curvature	0.03263925198719203	0.03431146957197811	0.034310747849967405
helix_30	0.005	52	100	SG0SPEC	almost_curvature	0.11070801852398139	0.11621892276505952	0.1162165519546412
helix_30	0.005	52	100	SG0SPEC	weighted_abs_torsion	0.18264489404436557	0.18202799957091576	0.1820282816736787
helix_30	0.005	52	150	FD	abs_torsion	0.17803353952835602	0.1820279995709158	0.18202800127149918
helix_30	0.005	52	150	FD	curvature	0.032776106170453644	0.03431146957197811	0.034311465221316347
helix_30	0.005	52	150	FD	almost_curvature	0.11364895705002154	0.11621892276505952	0.11621890847343049
helix_30	0.005	52	150	FD	weighted_abs_torsion	0.1779147558725895	0.18202799957091576	0.1820280012714993
helix_30	0.005	52	150	SG	abs_torsion	0.1969630735185091	0.1820279995709158	0.18202800127149918
helix_30	0.005	52	150	SG	curvature	0.025291144690587932	0.03431146957197811	0.034311465221316347
helix_30	0.005	52	150	SG	almost_curvature	0.11224386351002937	0.11621892276505952	0.11621890847343049
helix_30	0.005	52	150	SG	weighted_abs_torsion	0.19696021875218847	0.18202799957091576	0.1820280012714993
helix_30	0.005	52	150	SPEC	abs_torsion	0.18203112931378704	0.1820279995709158	0.18202800127149918
helix_30	0.005	52	150	SPEC	curvature	0.0343375712708398	0.03431146957197811	0.034311465221316347
helix_30	0.005	52	150	SPEC	almost_curvature	0.1162522323268444	0.11621892276505952	0.11621890847343049
helix_30	0.005	52	150	SPEC	weighted_abs_torsion	0.18146263420137937	0.18202799957091576	0.1820280012714993
helix_30	0.005	52	150	SG0SPEC	abs_torsion	0.18266390679411645	0.1820279995709158	0.18202800127149918
helix_30	0.005	52	150	SG0SPEC	curvature	0.032640372281326234	0.03431146957197811	0.034311465221316347
helix_30	0.005	52	150	SG0SPEC	almost_curvature	0.11071143040022569	0.11621892276505952	0.11621890847343049
helix_30	0.005	52	150	SG0SPEC	weighted_abs_torsion	0.18263250304002965	0.18202799957091576	0.1820280012714993
helix_30	0.005	53	40	FD	abs_torsion	0.17898467756387065	0.1820279995709158	0.18304979573217822
helix_30	0.005	53	40	FD	curvature	0.030148062456221217	0.03431146957197811	0.031572866407838844
helix_30	0.005	53	40	FD	almost_curvature	0.104759448148276	0.11621892276505952	0.10718758242039733
helix_30	0.005	53	40	FD	weighted_abs_torsion	0.1789838424242809	0.18202799957091576	0.1830497957321782
helix_30	0.005	53	40	SG	abs_torsion	0.19800792224152272	0.1820279995709158	0.18304979573217822
helix_30	0.005	53	40	SG	curvature	0.023265729813576917	0.03431146957197811	0.031572866407838844
helix_30	0.005	53	40	SG	almost_curvature	0.10348201496348466	0.11621892276505952	0.10718758242039733
helix_30	0.005	53	40	SG	weighted_abs_torsion	0.19800713071834708	0.18202799957091576	0.1830497957321782
helix_30	0.005	53	40	SPEC	abs_torsion	0.18304937071331487	0.1820279995709158	0.18304979573217822
helix_30	0.005	53	40	SPEC	curvature	0.03157541997843477	0.03431146957197811	0.031572866407838844
helix_30	0.005	53	40	SPEC	almost_curvature	0.10717822655519538	0.11621892276505952	0.10718758242039733
helix_30	0.005	53	40	SPEC	weighted_abs_torsion	0.1830334357433099	0.18202799957091576	0.1830497957321782
helix_30	0.005	53	40	SG0SPEC	abs_torsion	0.183587701163674	0.1820279995709158	0.18304979573217822
helix_30	0.005	53	40	SG0SPEC	curvature	0.03001837527969428	0.03431146957197811	0.031572866407838844
helix_30	0.005	53	40	SG0SPEC	almost_curvature	0.10201456168405527	0.11621892276505952	0.10718758242039733
helix_30	0.005	53	40	SG0SPEC	weighted_abs_torsion	0.18355963008516887	0.18202799957091576	0.1830497957321782
helix_30	0.005	53	100	FD	abs_torsion	0.17803037975858305	0.1820279995709158	0.18202828167367863
helix_30	0.005	53	100	FD	curvature	0.03277206204643723	0.03431146957197811	0.034310747849967405
helix_30	0.005	53	100	FD	almost_curvature	0.11363172070199237	0.11621892276505952	0.1162165519546412
helix_30	0.005	53	100	FD	weighted_abs_torsion	0.1780022338579056	0.18202799957091576	0.1820282816736787
helix_30	0.005	53	100	SG	abs_torsion	0.19696300004827844	0.1820279995709158	0.18202828167367863
helix_30	0.005	53	100	SG	curvature	0.02529110867266712	0.03431146957197811	0.034310747849967405
helix_30	0.005	53	100	SG	almost_curvature	0.11223089779950816	0.11621892276505952	0.1162165519546412
helix_30	0.005	53	100	SG	weighted_abs_torsion	0.19695967110260557	0.18202799957091576	0.1820282816736787
helix_30	0.005	53	100	SPEC	abs_torsion	0.1820264912891752	0.1820279995709158	0.18202828167367863
helix_30	0.005	53	100	SPEC	curvature	0.03431626295914167	0.03431146957197811	0.034310747849967405
helix_30	0.005	53	100	SPEC	almost_curvature	0.11621826055842643	0.11621892276505952	0.1162165519546412
helix_30	0.005	53	100	SPEC	weighted_abs_torsion	0.1819668420847966	0.18202799957091576	0.1820282816736787
helix_30	0.005	53	100	SG0SPEC	abs_torsion	0.18266421711481845	0.1820279995709158	0.18202828167367863
helix_30	0.005	53	100	SG0SPEC	curvature	0.03263996347555119	0.03431146957197811	0.034310747849967405
helix_30	0.005	53	100	SG0SPEC	almost_curvature	0.1106945186905528	0.11621892276505952	0.1162165519546412
helix_30	0.005	53	100	SG0SPEC	weighted_abs_torsion	0.18264404038026277	0.18202799957091576	0.1820282816736787
helix_30	0.005	53	150	FD	abs_torsion	0.1780276772090843	0.1820279995709158	0.18202800127149918
helix_30	0.005	53	150	FD	curvature	0.03277591853302467	0.03431146957197811	0.034311465221316347
helix_30	0.005	53	150	FD	almost_curvature	0.11363514043016511	0.11621892276505952	0.11621890847343049
helix_30	0.005	53	150	FD	weighted_abs_torsion	0.17793176078084239	0.18202799957091576	0.1820280012714993
helix_30	0.005	53	150	SG	abs_torsion	0.19696255428465387	0.1820279995709158	0.18202800127149918
helix_30	0.005	53	150	SG	curvature	0.025291677019934608	0.03431146957197811	0.034311465221316347
helix_30	0.005	53	150	SG	almost_curvature	0.11223364401777673	0.11621892276505952	0.11621890847343049
helix_30	0.005	53	150	SG	weighted_abs_torsion	0.19695889414594	0.18202799957091576	0.1820280012714993
helix_30	0.005	53	150	SPEC	abs_torsion	0.18201586041202475	0.1820279995709158	0.18202800127149918
helix_30	0.005	53	150	SPEC	curvature	0.03433687311657772	0.03431146957197811	0.034311465221316347
helix_30	0.005	53	150	SPEC	almost_curvature	0.11622835988027998	0.11621892276505952	0.11621890847343049
helix_30	0.005	53	150	SPEC	weighted_abs_torsion	0.18155343241563346	0.18202799957091576	0.1820280012714993
helix_30	0.005	53	150	SG0SPEC	abs_torsion	0.18266448789930576	0.1820279995709158	0.18202800127149918
helix_30	0.005	53	150	SG0SPEC	curvature	0.03264131168433937	0.03431146957197811	0.034311465221316347
helix_30	0.005	53	150	SG0SPEC	almost_curvature	0.11069473825612959	0.11621892276505952	0.11621890847343049
helix_30	0.005	53	150	SG0SPEC	weighted_abs_torsion	0.18263504947654416	0.18202799957091576	0.1820280012714993
helix_30	0.005	54	40	FD	abs_torsion	0.1789844292577327	0.1820279995709158	0.18304979573217822
helix_30	0.005	54	40	FD	curvature	0.030148359309494666	0.03431146957197811	0.031572866407838844
helix_30	0.005	54	40	FD	almost_curvature	0.10478893227210917	0.11621892276505952	0.10718758242039733
helix_30	0.005	54	40	FD	weighted_abs_torsion	0.1789838419713369	0.18202799957091576	0.1830497957321782
helix_30	0.005	54	40	SG	abs_torsion	0.19800759596531645	0.1820279995709158	0.18304979573217822
helix_30	0.005	54	40	SG	curvature	0.023265970191396243	0.03431146957197811	0.031572866407838844
helix_30	0.005	54	40	SG	almost_curvature	0.1035119876463704	0.11621892276505952	0.10718758242039733
helix_30	0.005	54	40	SG	weighted_abs_torsion	0.19800702118483862	0.18202799957091576	0.1830497957321782
helix_30	0.005	54	40	SPEC	abs_torsion	0.18304911643599753	0.1820279995709158	0.18304979573217822
helix_30	0.005	54	40	SPEC	curvature	0.031575727586060295	0.03431146957197811	0.031572866407838844
helix_30	0.005	54	40	SPEC	almost_curvature	0.10720823901565615	0.11621892276505952	0.10718758242039733
helix_30	0.005	54	40	SPEC	weighted_abs_torsion	0.18303337147389498	0.18202799957091576	0.1830497957321782
helix_30	0.005	54	40	SG0SPEC	abs_torsion	0.18358743257843377	0.1820279995709158	0.18304979573217822
helix_30	0.005	54	40	SG0SPEC	curvature	0.0300186832481772	0.03431146957197811	0.031572866407838844
helix_30	0.005	54	40	SG0SPEC	almost_curvature	0.10204324903794772	0.11621892276505952	0.10718758242039733
helix_30	0.005	54	40	SG0SPEC	weighted_abs_torsion	0.18355950677707533	0.18202799957091576	0.1830497957321782
helix_30	0.005	54	100	FD	abs_torsion	0.17803201624324191	0.1820279995709158	0.18202828167367863
helix_30	0.005	54	100	FD	curvature	0.032772486468234115	0.03431146957197811	0.034310747849967405
helix_30	0.005	54	100	FD	almost_curvature	0.11365513835132518	0.11621892276505952	0.1162165519546412
helix_30	0.005	54	100	FD	weighted_abs_torsion	0.17799767894890742	0.18202799957091576	0.1820282816736787
helix_30	0.005	54	100	SG	abs_torsion	0.1969633443398251	0.1820279995709158	0.18202828167367863
helix_30	0.005	54	100	SG	curvature	0.025291216246042723	0.03431146957197811	0.034310747849967405
helix_30	0.005	54	100	SG	almost_curvature	0.11226096883630293	0.11621892276505952	0.1162165519546412
helix_30	0.005	54	100	SG	weighted_abs_torsion	0.19696142234480865	0.18202799957091576	0.1820282816736787
helix_30	0.005	54	100	SPEC	abs_torsion	0.18202937906335268	0.1820279995709158	0.18202828167367863
helix_30	0.005	54	100	SPEC	curvature	0.034317064457140785	0.03431146957197811	0.034310747849967405
helix_30	0.005	54	100	SPEC	almost_curvature	0.11624084401754163	0.11621892276505952	0.1162165519546412
helix_30	0.005	54	100	SPEC	weighted_abs_torsion	0.18195046640127596	0.18202799957091576	0.1820282816736787
helix_30	0.005	54	100	SG0SPEC	abs_torsion	0.18266434509899027	0.1820279995709158	0.18202828167367863
helix_30	0.005	54	100	SG0SPEC	curvature	0.03263998847015502	0.03431146957197811	0.034310747849967405
helix_30	0.005	54	100	SG0SPEC	almost_curvature	0.11072664473595535	0.11621892276505952	0.1162165519546412
helix_30	0.005	54	100	SG0SPEC	weighted_abs_torsion	0.18264552217816954	0.18202799957091576	0.1820282816736787
helix_30	0.005	54	150	FD	abs_torsion	0.1780327025022742	0.1820279995709158	0.18202800127149918
helix_30	0.005	54	150	FD	curvature	0.032776719158248854	0.03431146957197811	0.034311465221316347
helix_30	0.005	54	150	FD	almost_curvature	0.11366827097515204	0.11621892276505952	0.11621890847343049
helix_30	0.005	54	150	FD	weighted_abs_torsion	0.17791116088928705	0.18202799957091576	0.1820280012714993
helix_30	0.005	54	150	SG	abs_torsion	0.19696298294958084	0.1820279995709158	0.18202800127149918
helix_30	0.005	54	150	SG	curvature	0.025291759099942027	0.03431146957197811	0.034311465221316347
helix_30	0.005	54	150	SG	almost_curvature	0.11226321689177084	0.11621892276505952	0.11621890847343049
helix_30	0.005	54	150	SG	weighted_abs_torsion	0.19696060947789662	0.18202799957091576	0.1820280012714993
helix_30	0.005	54	150	SPEC	abs_torsion	0.1820216919634726	0.1820279995709158	0.18202800127149918
helix_30	0.005	54	150	SPEC	curvature	0.03433823716214024	0.03431146957197811	0.034311465221316347
helix_30	0.005	54	150	SPEC	almost_curvature	0.11627516857613006	0.11621892276505952	0.11621890847343049
helix_30	0.005	54	150	SPEC	weighted_abs_torsion	0.18146700932815235	0.18202799957091576	0.1820280012714993
helix_30	0.005	54	150	SG0SPEC	abs_torsion	0.1826639626918315	0.1820279995709158	0.18202800127149918
helix_30	0.005	54	150	SG0SPEC	curvature	0.032641182507941596	0.03431146957197811	0.034311465221316347
helix_30	0.005	54	150	SG0SPEC	almost_curvature	0.11073198555535081	0.11621892276505952	0.11621890847343049
helix_30	0.005	54	150	SG0SPEC	weighted_abs_torsion	0.18263301387977307	0.18202799957091576	0.1820280012714993
helix_30	0.005	55	40	FD	abs_torsion	0.17898728291037824	0.1820279995709158	0.18304979573217822
helix_30	0.005	55	40	FD	curvature	0.03013899817997868	0.03431146957197811	0.031572866407838844
helix_30	0.005	55	40	FD	almost_curvature	0.10473869405712598	0.11621892276505952	0.10718758242039733
helix_30	0.005	55	40	FD	weighted_abs_torsion	0.17898656967809998	0.18202799957091576	0.1830497957321782
helix_30	0.005	55	40	SG	abs_torsion	0.19801094325113566	0.1820279995709158	0.18304979573217822
helix_30	0.005	55	40	SG	curvature	0.023258707897137434	0.03431146957197811	0.031572866407838844
helix_30	0.005	55	40	SG	almost_curvature	0.10346182917183824	0.11621892276505952	0.10718758242039733
helix_30	0.005	55	40	SG	weighted_abs_torsion	0.19801025917675089	0.18202799957091576	0.1830497957321782
helix_30	0.005	55	40	SPEC	abs_torsion	0.18305216688975912	0.1820279995709158	0.18304979573217822
helix_30	0.005	55	40	SPEC	curvature	0.031565958941680315	0.03431146957197811	0.031572866407838844
helix_30	0.005	55	40	SPEC	almost_curvature	0.1071571094586331	0.11621892276505952	0.10718758242039733
helix_30	0.005	55	40	SPEC	weighted_abs_torsion	0.18303608677471345	0.18202799957091576	0.1830497957321782
helix_30	0.005	55	40	SG0SPEC	abs_torsion	0.18359023289972043	0.1820279995709158	0.18304979573217822
helix_30	0.005	55	40	SG0SPEC	curvature	0.030009323644842267	0.03431146957197811	0.031572866407838844
helix_30	0.005	55	40	SG0SPEC	almost_curvature	0.10199412987959368	0.11621892276505952	0.10718758242039733
helix_30	0.005	55	40	SG0SPEC	weighted_abs_torsion	0.18356179630811106	0.18202799957091576	0.1830497957321782
helix_30	0.005	55	100	FD	abs_torsion	0.1780363860223515	0.1820279995709158	0.18202828167367863
helix_30	0.005	55	100	FD	curvature	0.03276261154405086	0.03431146957197811	0.034310747849967405
helix_30	0.005	55	100	FD	almost_curvature	0.11360857465829989	0.11621892276505952	0.1162165519546412
helix_30	0.005	55	100	FD	weighted_abs_torsion	0.17799877001863865	0.18202799957091576	0.1820282816736787
helix_30	0.005	55	100	SG	abs_torsion	0.19696703463109855	0.1820279995709158	0.18202828167367863
helix_30	0.005	55	100	SG	curvature	0.025283480664571655	0.03431146957197811	0.034310747849967405
helix_30	0.005	55	100	SG	almost_curvature	0.11220798125622361	0.11621892276505952	0.1162165519546412
helix_30	0.005	55	100	SG	weighted_abs_torsion	0.1969642097478095	0.18202799957091576	0.1820282816736787
helix_30	0.005	55	100	SPEC	abs_torsion	0.1820355598409539	0.1820279995709158	0.18202828167367863
helix_30	0.005	55	100	SPEC	curvature	0.034306716611801055	0.03431146957197811	0.034310747849967405
helix_30	0.005	55	100	SPEC	almost_curvature	0.11619510327586738	0.11621892276505952	0.1162165519546412
helix_30	0.005	55	100	SPEC	weighted_abs_torsion	0.18195111409247663	0.18202799957091576	0.1820282816736787
helix_30	0.005	55	100	SG0SPEC	abs_torsion	0.1826662603206109	0.1820279995709158	0.18202828167367863
helix_30	0.005	55	100	SG0SPEC	curvature	0.03263003907007448	0.03431146957197811	0.034310747849967405
helix_30	0.005	55	100	SG0SPEC	almost_curvature	0.11067179737596303	0.11621892276505952	0.1162165519546412
helix_30	0.005	55	100	SG0SPEC	weighted_abs_torsion	0.18264585116654325	0.18202799957091576	0.1820282816736787
helix_30	0.005	55	150	FD	abs_torsion	0.17803622176237058	0.1820279995709158	0.18202800127149918
helix_30	0.005	55	150	FD	curvature	0.032766835085066885	0.03431146957197811	0.034311465221316347
helix_30	0.005	55	150	FD	almost_curvature	0.11362275435531453	0.11621892276505952	0.11621890847343049
helix_30	0.005	55	150	FD	weighted_abs_torsion	0.17790849504962022	0.18202799957091576	0.1820280012714993
helix_30	0.005	55	150	SG	abs_torsion	0.19696691338600653	0.1820279995709158	0.18202800127149918
helix_30	0.005	55	150	SG	curvature	0.02528403051320244	0.03431146957197811	0.034311465221316347
helix_30	0.005	55	150	SG	almost_curvature	0.11221042274394423	0.11621892276505952	0.11621890847343049
helix_30	0.005	55	150	SG	weighted_abs_torsion	0.19696363716581822	0.18202799957091576	0.1820280012714993
helix_30	0.005	55	150	SPEC	abs_torsion	0.18202371229030473	0.1820279995709158	0.18202800127149918
helix_30	0.005	55	150	SPEC	curvature	0.034328162152822486	0.03431146957197811	0.034311465221316347
helix_30	0.005	55	150	SPEC	almost_curvature	0.11622872212485551	0.11621892276505952	0.11621890847343049
helix_30	0.005	55	150	SPEC	weighted_abs_torsion	0.18145273882771182	0.18202799957091576	0.1820280012714993
helix_30	0.005	55	150	SG0SPEC	abs_torsion	0.18266502553097236	0.1820279995709158	0.18202800127149918
helix_30	0.005	55	150	SG0SPEC	curvature	0.03263131532120856	0.03431146957197811	0.034311465221316347
helix_30	0.005	55	150	SG0SPEC	almost_curvature	0.11067512737612058	0.11621892276505952	0.11621890847343049
helix_30	0.005	55	150	SG0SPEC	weighted_abs_torsion	0.1826314171870001	0.18202799957091576	0.1820280012714993
helix_30	0.005	56	40	FD	abs_torsion	0.17898646950159866	0.1820279995709158	0.18304979573217822
helix_30	0.005	56	40	FD	curvature	0.0301412884713549	0.03431146957197811	0.031572866407838844
helix_30	0.005	56	40	FD	almost_curvature	0.10475658753130367	0.11621892276505952	0.10718758242039733
helix_30	0.005	56	40	FD	weighted_abs_torsion	0.1789857113262999	0.18202799957091576	0.1830497957321782
helix_30	0.005	56	40	SG	abs_torsion	0.19800983148498158	0.1820279995709158	0.18304979573217822
helix_30	0.005	56	40	SG	curvature	0.023260516758092663	0.03431146957197811	0.031572866407838844
helix_30	0.005	56	40	SG	almost_curvature	0.10347980026369848	0.11621892276505952	0.10718758242039733
helix_30	0.005	56	40	SG	weighted_abs_torsion	0.19800912385738206	0.18202799957091576	0.1830497957321782
helix_30	0.005	56	40	SPEC	abs_torsion	0.18305130119659768	0.1820279995709158	0.18304979573217822
helix_30	0.005	56	40	SPEC	curvature	0.03156834107196911	0.03431146957197811	0.031572866407838844
helix_30	0.005	56	40	SPEC	almost_curvature	0.10717531850174097	0.11621892276505952	0.10718758242039733
helix_30	0.005	56	40	SPEC	weighted_abs_torsion	0.18303531095981918	0.18202799957091576	0.1830497957321782
helix_30	0.005	56	40	SG0SPEC	abs_torsion	0.1835894111508237	0.1820279995709158	0.18304979573217822
helix_30	0.005	56	40	SG0SPEC	curvature	0.03001161914516867	0.03431146957197811	0.031572866407838844
helix_30	0.005	56	40	SG0SPEC	almost_curvature	0.1020116307263587	0.11621892276505952	0.10718758242039733
helix_30	0.005	56	40	SG0SPEC	weighted_abs_torsion	0.18356121728155142	0.18202799957091576	0.1830497957321782
helix_30	0.005	56	100	FD	abs_torsion	0.17803326132553995	0.1820279995709158	0.18202828167367863
helix_30	0.005	56	100	FD	curvature	0.03276515594785465	0.03431146957197811	0.034310747849967405
helix_30	0.005	56	100	FD	almost_curvature	0.11363825847094577	0.11621892276505952	0.1162165519546412
helix_30	0.005	56	100	FD	weighted_abs_torsion	0.17799724085874452	0.18202799957091576	0.1820282816736787
helix_30	0.005	56	100	SG	abs_torsion	0.19696485149686035	0.1820279995709158	0.18202828167367863
helix_30	0.005	56	100	SG	curvature	0.02528535193121679	0.03431146957197811	0.034310747849967405
helix_30	0.005	56	100	SG	almost_curvature	0.1122301773285085	0.11621892276505952	0.1162165519546412
helix_30	0.005	56	100	SG	weighted_abs_torsion	0.19696199391944014	0.18202799957091576	0.1820282816736787
helix_30	0.005	56	100	SPEC	abs_torsion	0.18203277760280365	0.1820279995709158	0.18202828167367863
helix_30	0.005	56	100	SPEC	curvature	0.034309549144398425	0.03431146957197811	0.034310747849967405
helix_30	0.005	56	100	SPEC	almost_curvature	0.11622745739039858	0.11621892276505952	0.1162165519546412
helix_30	0.005	56	100	SPEC	weighted_abs_torsion	0.18195357756885305	0.18202799957091576	0.1820282816736787
helix_30	0.005	56	100	SG0SPEC	abs_torsion	0.18266467061516922	0.1820279995709158	0.18202828167367863
helix_30	0.005	56	100	SG0SPEC	curvature	0.03263232392501801	0.03431146957197811	0.034310747849967405
helix_30	0.005	56	100	SG0SPEC	almost_curvature	0.110689248572811	0.11621892276505952	0.1162165519546412
helix_30	0.005	56	100	SG0SPEC	weighted_abs_torsion	0.18264482369374788	0.18202799957091576	0.1820282816736787
helix_30	0.005	56	150	FD	abs_torsion	0.17803479132084818	0.1820279995709158	0.18202800127149918
helix_30	0.005	56	150	FD	curvature	0.03276977475937368	0.03431146957197811	0.034311465221316347
helix_30	0.005	56	150	FD	almost_curvature	0.11365296198473887	0.11621892276505952	0.11621890847343049
helix_30	0.005	56	150	FD	weighted_abs_torsion	0.1779206957206457	0.18202799957091576	0.1820280012714993
helix_30	0.005	56	150	SG	abs_torsion	0.19696437446750387	0.1820279995709158	0.18202800127149918
helix_30	0.005	56	150	SG	curvature	0.025285872591112767	0.03431146957197811	0.034311465221316347
helix_30	0.005	56	150	SG	almost_curvature	0.11223348914025397	0.11621892276505952	0.11621890847343049
helix_30	0.005	56	150	SG	weighted_abs_torsion	0.19696106409640046	0.18202799957091576	0.1820280012714993
helix_30	0.005	56	150	SPEC	abs_torsion	0.1820464614552329	0.1820279995709158	0.18202800127149918
helix_30	0.005	56	150	SPEC	curvature	0.03433175299573185	0.03431146957197811	0.034311465221316347
helix_30	0.005	56	150	SPEC	almost_curvature	0.11625954625686315	0.11621892276505952	0.11621890847343049
helix_30	0.005	56	150	SPEC	weighted_abs_torsion	0.1815130430329689	0.18202799957091576	0.1820280012714993
helix_30	0.005	56	150	SG0SPEC	abs_torsion	0.182663994148174	0.1820279995709158	0.18202800127149918
helix_30	0.005	56	150	SG0SPEC	curvature	0.03263335837575234	0.03431146957197811	0.034311465221316347
helix_30	0.005	56	150	SG0SPEC	almost_curvature	0.11069151516729192	0.11621892276505952	0.11621890847343049
helix_30	0.005	56	150	SG0SPEC	weighted_abs_torsion	0.18263067489199963	0.18202799957091576	0.1820280012714993
helix_30	0.005	57	40	FD	abs_torsion	0.17898424689989845	0.1820279995709158	0.18304979573217822
helix_30	0.005	57	40	FD	curvature	0.030146702172066803	0.03431146957197811	0.031572866407838844
helix_30	0.005	57	40	FD	almost_curvature	0.10477705543524832	0.11621892276505952	0.10718758242039733
helix_30	0.005	57	40	FD	weighted_abs_torsion	0.17898339438992114	0.18202799957091576	0.1830497957321782
helix_30	0.005	57	40	SG	abs_torsion	0.1980074031912962	0.1820279995709158	0.18304979573217822
helix_30	0.005	57	40	SG	curvature	0.023264694012577105	0.03431146957197811	0.031572866407838844
helix_30	0.005	57	40	SG	almost_curvature	0.10350007809163478	0.11621892276505952	0.10718758242039733
helix_30	0.005	57	40	SG	weighted_abs_torsion	0.1980066075045493	0.18202799957091576	0.1830497957321782
helix_30	0.005	57	40	SPEC	abs_torsion	0.1830489406055043	0.1820279995709158	0.18304979573217822
helix_30	0.005	57	40	SPEC	curvature	0.031573996547683385	0.03431146957197811	0.031572866407838844
helix_30	0.005	57	40	SPEC	almost_curvature	0.10719613252802282	0.11621892276505952	0.10718758242039733
helix_30	0.005	57	40	SPEC	weighted_abs_torsion	0.18303290971117359	0.18202799957091576	0.1830497957321782
helix_30	0.005	57	40	SG0SPEC	abs_torsion	0.18358722965237434	0.1820279995709158	0.18304979573217822
helix_30	0.005	57	40	SG0SPEC	curvature	0.030017017774240082	0.03431146957197811	0.031572866407838844
helix_30	0.005	57	40	SG0SPEC	almost_curvature	0.10203162926945578	0.11621892276505952	0.10718758242039733
helix_30	0.005	57	40	SG0SPEC	weighted_abs_torsion	0.18355899570294043	0.18202799957091576	0.1830497957321782
helix_30	0.005	57	100	FD	abs_torsion	0.1780304965614145	0.1820279995709158	0.18202828167367863
helix_30	0.005	57	100	FD	curvature	0.032771080868798985	0.03431146957197811	0.034310747849967405
helix_30	0.005	57	100	FD	almost_curvature	0.113639631246116	0.11621892276505952	0.1162165519546412
helix_30	0.005	57	100	FD	weighted_abs_torsion	0.17800032414146374	0.18202799957091576	0.1820282816736787
helix_30	0.005	57	100	SG	abs_torsion	0.19696261253379416	0.1820279995709158	0.18202828167367863
helix_30	0.005	57	100	SG	curvature	0.025289992181455674	0.03431146957197811	0.034310747849967405
helix_30	0.005	57	100	SG	almost_curvature	0.11224871215358351	0.11621892276505952	0.1162165519546412
helix_30	0.005	57	100	SG	weighted_abs_torsion	0.19695972975876175	0.18202799957091576	0.1820282816736787
helix_30	0.005	57	100	SPEC	abs_torsion	0.18202769571389207	0.1820279995709158	0.18202828167367863
helix_30	0.005	57	100	SPEC	curvature	0.03431561121982148	0.03431146957197811	0.034310747849967405
helix_30	0.005	57	100	SPEC	almost_curvature	0.11622409491384401	0.11621892276505952	0.1162165519546412
helix_30	0.005	57	100	SPEC	weighted_abs_torsion	0.18196147736474777	0.18202799957091576	0.1820282816736787
helix_30	0.005	57	100	SG0SPEC	abs_torsion	0.18266342158003712	0.1820279995709158	0.18202828167367863
helix_30	0.005	57	100	SG0SPEC	curvature	0.0326384688915343	0.03431146957197811	0.034310747849967405
helix_30	0.005	57	100	SG0SPEC	almost_curvature	0.11071594312111069	0.11621892276505952	0.1162165519546412
helix_30	0.005	57	100	SG0SPEC	weighted_abs_torsion	0.18264295257009025	0.18202799957091576	0.1820282816736787
helix_30	0.005	57	150	FD	abs_torsion	0.17802816085146325	0.1820279995709158	0.18202800127149918
helix_30	0.005	57	150	FD	curvature	0.03277511753805763	0.03431146957197811	0.034311465221316347
helix_30	0.005	57	150	FD	almost_curvature	0.11364174988754366	0.11621892276505952	0.11621890847343049
helix_30	0.005	57	150	FD	weighted_abs_torsion	0.1779263021124322	0.18202799957091576	0.1820280012714993
helix_30	0.005	57	150	SG	abs_torsion	0.19696223336476415	0.1820279995709158	0.18202800127149918
helix_30	0.005	57	150	SG	curvature	0.02529053826870868	0.03431146957197811	0.034311465221316347
helix_30	0.005	57	150	SG	almost_curvature	0.1122507020641167	0.11621892276505952	0.11621890847343049
helix_30	0.005	57	150	SG	weighted_abs_torsion	0.1969590162352104	0.18202799957091576	0.1820280012714993
helix_30	0.005	57	150	SPEC	abs_torsion	0.18202094899893315	0.1820279995709158	0.18202800127149918
helix_30	0.005	57	150	SPEC	curvature	0.03433598041476237	0.03431146957197811	0.034311465221316347
helix_30	0.005	57	150	SPEC	almost_curvature	0.11623612507390203	0.11621892276505952	0.11621890847343049
helix_30	0.005	57	150	SPEC	weighted_abs_torsion	0.1815489566038463	0.18202799957091576	0.1820280012714993
helix_30	0.005	57	150	SG0SPEC	abs_torsion	0.1826631443287053	0.1820279995709158	0.18202800127149918
helix_30	0.005	57	150	SG0SPEC	curvature	0.032639650775782514	0.03431146957197811	0.034311465221316347
helix_30	0.005	57	150	SG0SPEC	almost_curvature	0.11071858316126078	0.11621892276505952	0.11621890847343049
helix_30	0.005	57	150	SG0SPEC	weighted_abs_torsion	0.1826297306214278	0.18202799957091576	0.1820280012714993
helix_30	0.005	58	40	FD	abs_torsion	0.178983661210302	0.1820279995709158	0.18304979573217822
helix_30	0.005	58	40	FD	curvature	0.030147174030148438	0.03431146957197811	0.031572866407838844
helix_30	0.005	58	40	FD	almost_curvature	0.10475398370640525	0.11621892276505952	0.10718758242039733
helix_30	0.005	58	40	FD	weighted_abs_torsion	0.17898288860610903	0.18202799957091576	0.1830497957321782
helix_30	0.005	58	40	SG	abs_torsion	0.19800676737081774	0.1820279995709158	0.18304979573217822
helix_30	0.005	58	40	SG	curvature	0.023265081244424793	0.03431146957197811	0.031572866407838844
helix_30	0.005	58	40	SG	almost_curvature	0.10347656700324023	0.11621892276505952	0.10718758242039733
helix_30	0.005	58	40	SG	weighted_abs_torsion	0.19800603912039064	0.18202799957091576	0.1830497957321782
helix_30	0.005	58	40	SPEC	abs_torsion	0.18304827186367037	0.1820279995709158	0.18304979573217822
helix_30	0.005	58	40	SPEC	curvature	0.03157448267161801	0.03431146957197811	0.031572866407838844
helix_30	0.005	58	40	SPEC	almost_curvature	0.10717266122278733	0.11621892276505952	0.10718758242039733
helix_30	0.005	58	40	SPEC	weighted_abs_torsion	0.1830325116145059	0.18202799957091576	0.1830497957321782
helix_30	0.005	58	40	SG0SPEC	abs_torsion	0.18358665981653396	0.1820279995709158	0.18304979573217822
helix_30	0.005	58	40	SG0SPEC	curvature	0.03001750493018479	0.03431146957197811	0.031572866407838844
helix_30	0.005	58	40	SG0SPEC	almost_curvature	0.10200924227244193	0.11621892276505952	0.10718758242039733
helix_30	0.005	58	40	SG0SPEC	weighted_abs_torsion	0.18355891913212627	0.18202799957091576	0.1830497957321782
helix_30	0.005	58	100	FD	abs_torsion	0.17802786595776307	0.1820279995709158	0.18202828167367863
helix_30	0.005	58	100	FD	curvature	0.03277066672492795	0.03431146957197811	0.034310747849967405
helix_30	0.005	58	100	FD	almost_curvature	0.1136084776197446	0.11621892276505952	0.1162165519546412
helix_30	0.005	58	100	FD	weighted_abs_torsion	0.17799566427819657	0.18202799957091576	0.1820282816736787
helix_30	0.005	58	100	SG	abs_torsion	0.19696003967337186	0.1820279995709158	0.18202828167367863
helix_30	0.005	58	100	SG	curvature	0.025290211060571294	0.03431146957197811	0.034310747849967405
helix_30	0.005	58	100	SG	almost_curvature	0.11222084021323449	0.11621892276505952	0.1162165519546412
helix_30	0.005	58	100	SG	weighted_abs_torsion	0.1969574779967482	0.18202799957091576	0.1820282816736787
helix_30	0.005	58	100	SPEC	abs_torsion	0.1820243750324898	0.1820279995709158	0.18202828167367863
helix_30	0.005	58	100	SPEC	curvature	0.03431482082397601	0.03431146957197811	0.034310747849967405
helix_30	0.005	58	100	SPEC	almost_curvature	0.11619122890063192	0.11621892276505952	0.1162165519546412
helix_30	0.005	58	100	SPEC	weighted_abs_torsion	0.18195228370427788	0.18202799957091576	0.1820282816736787
helix_30	0.005	58	100	SG0SPEC	abs_torsion	0.1826614252120271	0.1820279995709158	0.18202828167367863
helix_30	0.005	58	100	SG0SPEC	curvature	0.03263865138206496	0.03431146957197811	0.034310747849967405
helix_30	0.005	58	100	SG0SPEC	almost_curvature	0.11069157222170473	0.11621892276505952	0.1162165519546412
helix_30	0.005	58	100	SG0SPEC	weighted_abs_torsion	0.18264272635878318	0.18202799957091576	0.1820282816736787
helix_30	0.005	58	150	FD	abs_torsion	0.17802468685916745	0.1820279995709158	0.18202800127149918
helix_30	0.005	58	150	FD	curvature	0.032774810678678656	0.03431146957197811	0.034311465221316347
helix_30	0.005	58	150	FD	almost_curvature	0.11361627665880734	0.11621892276505952	0.11621890847343049
helix_30	0.005	58	150	FD	weighted_abs_torsion	0.17791425335445604	0.18202799957091576	0.1820280012714993
helix_30	0.005	58	150	SG	abs_torsion	0.19695970640608515	0.1820279995709158	0.18202800127149918
helix_30	0.005	58	150	SG	curvature	0.02529075903302129	0.03431146957197811	0.034311465221316347
helix_30	0.005	58	150	SG	almost_curvature	0.1122222917793811	0.11621892276505952	0.11621890847343049
helix_30	0.005	58	150	SG	weighted_abs_torsion	0.1969567233182862	0.18202799957091576	0.1820280012714993
helix_30	0.005	58	150	SPEC	abs_torsion	0.1820139282745342	0.1820279995709158	0.18202800127149918
helix_30	0.005	58	150	SPEC	curvature	0.034336293504096504	0.03431146957197811	0.034311465221316347
helix_30	0.005	58	150	SPEC	almost_curvature	0.11621540484285968	0.11621892276505952	0.11621890847343049
helix_30	0.005	58	150	SPEC	weighted_abs_torsion	0.1814757384531159	0.18202799957091576	0.1820280012714993
helix_30	0.005	58	150	SG0SPEC	abs_torsion	0.18266123848287938	0.1820279995709158	0.18202800127149918
helix_30	0.005	58	150	SG0SPEC	curvature	0.03263985650738206	0.03431146957197811	0.034311465221316347
helix_30	0.005	58	150	SG0SPEC	almost_curvature	0.11069548547354902	0.11621892276505952	0.11621890847343049
helix_30	0.005	58	150	SG0SPEC	weighted_abs_torsion	0.1826316188426027	0.18202799957091576	0.1820280012714993
helix_30	0.005	59	40	FD	abs_torsion	0.17898445887235953	0.1820279995709158	0.18304979573217822
helix_30	0.005	59	40	FD	curvature	0.030146345624451062	0.03431146957197811	0.031572866407838844
helix_30	0.005	59	40	FD	almost_curvature	0.10478626212849548	0.11621892276505952	0.10718758242039733
helix_30	0.005	59	40	FD	weighted_abs_torsion	0.1789836188726607	0.18202799957091576	0.1830497957321782
helix_30	0.005	59	40	SG	abs_torsion	0.19800770490112735	0.1820279995709158	0.18304979573217822
helix_30	0.005	59	40	SG	curvature	0.023264447444122288	0.03431146957197811	0.031572866407838844
helix_30	0.005	59	40	SG	almost_curvature	0.10350948631729531	0.11621892276505952	0.10718758242039733
helix_30	0.005	59	40	SG	weighted_abs_torsion	0.1980069191721752	0.18202799957091576	0.1830497957321782
helix_30	0.005	59	40	SPEC	abs_torsion	0.18304905579153596	0.1820279995709158	0.18304979573217822
helix_30	0.005	59	40	SPEC	curvature	0.031573614606747395	0.03431146957197811	0.031572866407838844
helix_30	0.005	59	40	SPEC	almost_curvature	0.10720555909536844	0.11621892276505952	0.10718758242039733
helix_30	0.005	59	40	SPEC	weighted_abs_torsion	0.18303319216727135	0.18202799957091576	0.1830497957321782
helix_30	0.005	59	40	SG0SPEC	abs_torsion	0.18358749280104336	0.1820279995709158	0.18304979573217822
helix_30	0.005	59	40	SG0SPEC	curvature	0.030016685511631145	0.03431146957197811	0.031572866407838844
helix_30	0.005	59	40	SG0SPEC	almost_curvature	0.10204058431728433	0.11621892276505952	0.10718758242039733
helix_30	0.005	59	40	SG0SPEC	weighted_abs_torsion	0.1835595987972968	0.18202799957091576	0.1830497957321782
helix_30	0.005	59	100	FD	abs_torsion	0.17802586053933533	0.1820279995709158	0.18202828167367863
helix_30	0.005	59	100	FD	curvature	0.03276979710582468	0.03431146957197811	0.034310747849967405
helix_30	0.005	59	100	FD	almost_curvature	0.11365407395030437	0.11621892276505952	0.1162165519546412
helix_30	0.005	59	100	FD	weighted_abs_torsion	0.17799736437340974	0.18202799957091576	0.1820282816736787
helix_30	0.005	59	100	SG	abs_torsion	0.19695932115771905	0.1820279995709158	0.18202828167367863
helix_30	0.005	59	100	SG	curvature	0.02528942061157732	0.03431146957197811	0.034310747849967405
helix_30	0.005	59	100	SG	almost_curvature	0.11226040642294127	0.11621892276505952	0.1162165519546412
helix_30	0.005	59	100	SG	weighted_abs_torsion	0.19695623567939236	0.18202799957091576	0.1820282816736787
helix_30	0.005	59	100	SPEC	abs_torsion	0.1820203628912951	0.1820279995709158	0.18202828167367863
helix_30	0.005	59	100	SPEC	curvature	0.03431395326865468	0.03431146957197811	0.034310747849967405
helix_30	0.005	59	100	SPEC	almost_curvature	0.11623907053422622	0.11621892276505952	0.1162165519546412
helix_30	0.005	59	100	SPEC	weighted_abs_torsion	0.1819611921180633	0.18202799957091576	0.1820282816736787
helix_30	0.005	59	100	SG0SPEC	abs_torsion	0.1826611420443594	0.1820279995709158	0.18202828167367863
helix_30	0.005	59	100	SG0SPEC	curvature	0.032637580523536276	0.03431146957197811	0.034310747849967405
helix_30	0.005	59	100	SG0SPEC	almost_curvature	0.11072531050213023	0.11621892276505952	0.1162165519546412
helix_30	0.005	59	100	SG0SPEC	weighted_abs_torsion	0.1826413269266004	0.18202799957091576	0.1820282816736787
helix_30	0.005	59	150	FD	abs_torsion	0.17802352563371487	0.1820279995709158	0.18202800127149918
helix_30	0.005	59	150	FD	curvature	0.032773385967257936	0.03431146957197811	0.034311465221316347
helix_30	0.005	59	150	FD	almost_curvature	0.11366126058692001	0.11621892276505952	0.11621890847343049
helix_30	0.005	59	150	FD	weighted_abs_torsion	0.17792268606082465	0.18202799957091576	0.1820280012714993
helix_30	0.005	59	150	SG	abs_torsion	0.19695893285835334	0.1820279995709158	0.18202800127149918
helix_30	0.005	59	150	SG	curvature	0.02528997184917261	0.03431146957197811	0.034311465221316347
helix_30	0.005	59	150	SG	almost_curvature	0.11226268183919719	0.11621892276505952	0.11621890847343049
helix_30	0.005	59	150	SG	weighted_abs_torsion	0.19695561172052423	0.18202799957091576	0.1820280012714993
helix_30	0.005	59	150	SPEC	abs_torsion	0.18200874616544055	0.1820279995709158	0.18202800127149918
helix_30	0.005	59	150	SPEC	curvature	0.034332351082638726	0.03431146957197811	0.034311465221316347
helix_30	0.005	59	150	SPEC	almost_curvature	0.11625921331257558	0.11621892276505952	0.11621890847343049
helix_30	0.005	59	150	SPEC	weighted_abs_torsion	0.18150166244736884	0.18202799957091576	0.1820280012714993
helix_30	0.005	59	150	SG0SPEC	abs_torsion	0.1826604638712329	0.1820279995709158	0.18202800127149918
helix_30	0.005	59	150	SG0SPEC	curvature	0.03263878810881024	0.03431146957197811	0.034311465221316347
helix_30	0.005	59	150	SG0SPEC	almost_curvature	0.11072905841518943	0.11621892276505952	0.11621890847343049
helix_30	0.005	59	150	SG0SPEC	weighted_abs_torsion	0.18262852757301623	0.18202799957091576	0.1820280012714993
helix_30	0.005	60	40	FD	abs_torsion	0.17898593409671804	0.1820279995709158	0.18304979573217822
helix_30	0.005	60	40	FD	curvature	0.03014311441248264	0.03431146957197811	0.031572866407838844
helix_30	0.005	60	40	FD	almost_curvature	0.10476764503692994	0.11621892276505952	0.10718758242039733
helix_30	0.005	60	40	FD	weighted_abs_torsion	0.17898519093581852	0.18202799957091576	0.1830497957321782
helix_30	0.005	60	40	SG	abs_torsion	0.1980093586216043	0.1820279995709158	0.18304979573217822
helix_30	0.005	60	40	SG	curvature	0.023261899116515165	0.03431146957197811	0.031572866407838844
helix_30	0.005	60	40	SG	almost_curvature	0.10349086613710254	0.11621892276505952	0.10718758242039733
helix_30	0.005	60	40	SG	weighted_abs_torsion	0.19800866456868108	0.18202799957091576	0.1830497957321782
helix_30	0.005	60	40	SPEC	abs_torsion	0.1830507345186061	0.1820279995709158	0.18304979573217822
helix_30	0.005	60	40	SPEC	curvature	0.03157025445044754	0.03431146957197811	0.031572866407838844
helix_30	0.005	60	40	SPEC	almost_curvature	0.10718655812144061	0.11621892276505952	0.10718758242039733
helix_30	0.005	60	40	SPEC	weighted_abs_torsion	0.18303500638029938	0.18202799957091576	0.1830497957321782
helix_30	0.005	60	40	SG0SPEC	abs_torsion	0.1835889072466681	0.1820279995709158	0.18304979573217822
helix_30	0.005	60	40	SG0SPEC	curvature	0.03001342948568431	0.03431146957197811	0.031572866407838844
helix_30	0.005	60	40	SG0SPEC	almost_curvature	0.10202237561008735	0.11621892276505952	0.10718758242039733
helix_30	0.005	60	40	SG0SPEC	weighted_abs_torsion	0.18356113953779502	0.18202799957091576	0.1830497957321782
helix_30	0.005	60	100	FD	abs_torsion	0.1780317237753432	0.1820279995709158	0.18202828167367863
helix_30	0.005	60	100	FD	curvature	0.032766588738077036	0.03431146957197811	0.034310747849967405
helix_30	0.005	60	100	FD	almost_curvature	0.11361631536763715	0.11621892276505952	0.1162165519546412
helix_30	0.005	60	100	FD	weighted_abs_torsion	0.17800190040497701	0.18202799957091576	0.1820282816736787
helix_30	0.005	60	100	SG	abs_torsion	0.1969646849957195	0.1820279995709158	0.18202828167367863
helix_30	0.005	60	100	SG	curvature	0.02528699593779715	0.03431146957197811	0.034310747849967405
helix_30	0.005	60	100	SG	almost_curvature	0.11223723354018941	0.11621892276505952	0.1162165519546412
helix_30	0.005	60	100	SG	weighted_abs_torsion	0.19696210123687397	0.18202799957091576	0.1820282816736787
helix_30	0.005	60	100	SPEC	abs_torsion	0.18202677828532235	0.1820279995709158	0.18202828167367863
helix_30	0.005	60	100	SPEC	curvature	0.034310493496389864	0.03431146957197811	0.034310747849967405
helix_30	0.005	60	100	SPEC	almost_curvature	0.11619687145313672	0.11621892276505952	0.1162165519546412
helix_30	0.005	60	100	SPEC	weighted_abs_torsion	0.181966136531085	0.18202799957091576	0.1820282816736787
helix_30	0.005	60	100	SG0SPEC	abs_torsion	0.1826666319014287	0.1820279995709158	0.18202828167367863
helix_30	0.005	60	100	SG0SPEC	curvature	0.03263465426917354	0.03431146957197811	0.034310747849967405
helix_30	0.005	60	100	SG0SPEC	almost_curvature	0.11070957374428275	0.11621892276505952	0.1162165519546412
helix_30	0.005	60	100	SG0SPEC	weighted_abs_torsion	0.1826487574472708	0.18202799957091576	0.1820282816736787
helix_30	0.005	60	150	FD	abs_torsion	0.17803259807330812	0.1820279995709158	0.18202800127149918
helix_30	0.005	60	150	FD	curvature	0.03277053215311683	0.03431146957197811	0.034311465221316347
helix_30	0.005	60	150	FD	almost_curvature	0.11361755977686545	0.11621892276505952	0.11621890847343049
helix_30	0.005	60	150	FD	weighted_abs_torsion	0.1779424675054588	0.18202799957091576	0.1820280012714993
helix_30	0.005	60	150	SG	abs_torsion	0.19696426689488597	0.1820279995709158	0.18202800127149918
helix_30	0.005	60	150	SG	curvature	0.02528754793975049	0.03431146957197811	0.034311465221316347
helix_30	0.005	60	150	SG	almost_curvature	0.11223845211755051	0.11621892276505952	0.11621890847343049
helix_30	0.005	60	150	SG	weighted_abs_torsion	0.19696126253516028	0.18202799957091576	0.1820280012714993
helix_30	0.005	60	150	SPEC	abs_torsion	0.18201022045588228	0.1820279995709158	0.18202800127149918
helix_30	0.005	60	150	SPEC	curvature	0.03433161529483789	0.03431146957197811	0.034311465221316347
helix_30	0.005	60	150	SPEC	almost_curvature	0.11621171024857258	0.11621892276505952	0.11621890847343049
helix_30	0.005	60	150	SPEC	weighted_abs_torsion	0.18170506316976245	0.18202799957091576	0.1820280012714993
helix_30	0.005	60	150	SG0SPEC	abs_torsion	0.1826665964267466	0.1820279995709158	0.18202800127149918
helix_30	0.005	60	150	SG0SPEC	curvature	0.03263589454510733	0.03431146957197811	0.034311465221316347
helix_30	0.005	60	150	SG0SPEC	almost_curvature	0.1107148516872145	0.11621892276505952	0.11621890847343049
helix_30	0.005	60	150	SG0SPEC	weighted_abs_torsion	0.1826431270347841	0.18202799957091576	0.1820280012714993
helix_30	0.005	61	40	FD	abs_torsion	0.17898415375677085	0.1820279995709158	0.18304979573217822
helix_30	0.005	61	40	FD	curvature	0.03014923619101214	0.03431146957197811	0.031572866407838844
helix_30	0.005	61	40	FD	almost_curvature	0.10477170791574127	0.11621892276505952	0.10718758242039733
helix_30	0.005	61	40	FD	weighted_abs_torsion	0.1789833775090009	0.18202799957091576	0.1830497957321782
helix_30	0.005	61	40	SG	abs_torsion	0.1980075877462114	0.1820279995709158	0.18304979573217822
helix_30	0.005	61	40	SG	curvature	0.023266583993589485	0.03431146957197811	0.031572866407838844
helix_30	0.005	61	40	SG	almost_curvature	0.10349436435442776	0.11621892276505952	0.10718758242039733
helix_30	0.005	61	40	SG	weighted_abs_torsion	0.19800684811752228	0.18202799957091576	0.1830497957321782
helix_30	0.005	61	40	SPEC	abs_torsion	0.1830488225035704	0.1820279995709158	0.18304979573217822
helix_30	0.005	61	40	SPEC	curvature	0.031576658163017086	0.03431146957197811	0.031572866407838844
helix_30	0.005	61	40	SPEC	almost_curvature	0.10719075009011868	0.11621892276505952	0.10718758242039733
helix_30	0.005	61	40	SPEC	weighted_abs_torsion	0.18303303073739613	0.18202799957091576	0.1830497957321782
helix_30	0.005	61	40	SG0SPEC	abs_torsion	0.1835872694505893	0.1820279995709158	0.18304979573217822
helix_30	0.005	61	40	SG0SPEC	curvature	0.030019535228120696	0.03431146957197811	0.031572866407838844
helix_30	0.005	61	40	SG0SPEC	almost_curvature	0.10202639674560982	0.11621892276505952	0.10718758242039733
helix_30	0.005	61	40	SG0SPEC	weighted_abs_torsion	0.18355938320611098	0.18202799957091576	0.1830497957321782
helix_30	0.005	61	100	FD	abs_torsion	0.178025929183308	0.1820279995709158	0.18202828167367863
helix_30	0.005	61	100	FD	curvature	0.032773673042185425	0.03431146957197811	0.034310747849967405
helix_30	0.005	61	100	FD	almost_curvature	0.11363656291839075	0.11621892276505952	0.1162165519546412
helix_30	0.005	61	100	FD	weighted_abs_torsion	0.17799324347658296	0.18202799957091576	0.1820282816736787
helix_30	0.005	61	100	SG	abs_torsion	0.1969608192742439	0.1820279995709158	0.18202828167367863
helix_30	0.005	61	100	SG	curvature	0.02529203040125164	0.03431146957197811	0.034310747849967405
helix_30	0.005	61	100	SG	almost_curvature	0.11224303185873401	0.11621892276505952	0.1162165519546412
helix_30	0.005	61	100	SG	weighted_abs_torsion	0.19695799886554588	0.18202799957091576	0.1820282816736787
helix_30	0.005	61	100	SPEC	abs_torsion	0.18202183546167663	0.1820279995709158	0.18202828167367863
helix_30	0.005	61	100	SPEC	curvature	0.03431821870537813	0.03431146957197811	0.034310747849967405
helix_30	0.005	61	100	SPEC	almost_curvature	0.11622137105365284	0.11621892276505952	0.1162165519546412
helix_30	0.005	61	100	SPEC	weighted_abs_torsion	0.18195149098787897	0.18202799957091576	0.1820282816736787
helix_30	0.005	61	100	SG0SPEC	abs_torsion	0.18266225694824492	0.1820279995709158	0.18202828167367863
helix_30	0.005	61	100	SG0SPEC	curvature	0.03264110855035521	0.03431146957197811	0.034310747849967405
helix_30	0.005	61	100	SG0SPEC	almost_curvature	0.11070989819465347	0.11621892276505952	0.1162165519546412
helix_30	0.005	61	100	SG0SPEC	weighted_abs_torsion	0.18264313632558019	0.18202799957091576	0.1820282816736787
helix_30	0.005	61	150	FD	abs_torsion	0.1780259448740391	0.1820279995709158	0.18202800127149918
helix_30	0.005	61	150	FD	curvature	0.03277836867419505	0.03431146957197811	0.034311465221316347
helix_30	0.005	61	150	FD	almost_curvature	0.11364358699804424	0.11621892276505952	0.11621890847343049
helix_30	0.005	61	150	FD	weighted_abs_torsion	0.1779244515309826	0.18202799957091576	0.1820280012714993
helix_30	0.005	61	150	SG	abs_torsion	0.19696015658542004	0.1820279995709158	0.18202800127149918
helix_30	0.005	61	150	SG	curvature	0.02529257792890573	0.03431146957197811	0.034311465221316347
helix_30	0.005	61	150	SG	almost_curvature	0.11224527266456044	0.11621892276505952	0.11621890847343049
helix_30	0.005	61	150	SG	weighted_abs_torsion	0.19695680707783075	0.18202799957091576	0.1820280012714993
helix_30	0.005	61	150	SPEC	abs_torsion	0.18202444080625949	0.1820279995709158	0.18202800127149918
helix_30	0.005	61	150	SPEC	curvature	0.03434180834190285	0.03431146957197811	0.034311465221316347
helix_30	0.005	61	150	SPEC	almost_curvature	0.11624091805193142	0.11621892276505952	0.11621890847343049
helix_30	0.005	61	150	SPEC	weighted_abs_torsion	0.18165001532323102	0.18202799957091576	0.1820280012714993
helix_30	0.005	61	150	SG0SPEC	abs_torsion	0.18266252850154488	0.1820279995709158	0.18202800127149918
helix_30	0.005	61	150	SG0SPEC	curvature	0.032642384912902986	0.03431146957197811	0.034311465221316347
helix_30	0.005	61	150	SG0SPEC	almost_curvature	0.11071268673569659	0.11621892276505952	0.11621890847343049
helix_30	0.005	61	150	SG0SPEC	weighted_abs_torsion	0.18263405401270658	0.18202799957091576	0.1820280012714993
helix_30	0.005	62	40	FD	abs_torsion	0.17898426630388586	0.1820279995709158	0.18304979573217822
helix_30	0.005	62	40	FD	curvature	0.03014734191034093	0.03431146957197811	0.031572866407838844
helix_30	0.005	62	40	FD	almost_curvature	0.1047907771374488	0.11621892276505952	0.10718758242039733
helix_30	0.005	62	40	FD	weighted_abs_torsion	0.17898360089206922	0.18202799957091576	0.1830497957321782
helix_30	0.005	62	40	SG	abs_torsion	0.19800742212088665	0.1820279995709158	0.18304979573217822
helix_30	0.005	62	40	SG	curvature	0.023265187959673733	0.03431146957197811	0.031572866407838844
helix_30	0.005	62	40	SG	almost_curvature	0.10351399627043287	0.11621892276505952	0.10718758242039733
helix_30	0.005	62	40	SG	weighted_abs_torsion	0.198006796905541	0.18202799957091576	0.1830497957321782
helix_30	0.005	62	40	SPEC	abs_torsion	0.1830489472706503	0.1820279995709158	0.18304979573217822
helix_30	0.005	62	40	SPEC	curvature	0.03157466395375735	0.03431146957197811	0.031572866407838844
helix_30	0.005	62	40	SPEC	almost_curvature	0.10721010413744861	0.11621892276505952	0.10718758242039733
helix_30	0.005	62	40	SPEC	weighted_abs_torsion	0.18303318972674446	0.18202799957091576	0.1830497957321782
helix_30	0.005	62	40	SG0SPEC	abs_torsion	0.18358729189393105	0.1820279995709158	0.18304979573217822
helix_30	0.005	62	40	SG0SPEC	curvature	0.030017663017867433	0.03431146957197811	0.031572866407838844
helix_30	0.005	62	40	SG0SPEC	almost_curvature	0.10204512214491837	0.11621892276505952	0.10718758242039733
helix_30	0.005	62	40	SG0SPEC	weighted_abs_torsion	0.18355940600199605	0.18202799957091576	0.1830497957321782
helix_30	0.005	62	100	FD	abs_torsion	0.17802800661005894	0.1820279995709158	0.18202828167367863
helix_30	0.005	62	100	FD	curvature	0.03277100595370397	0.03431146957197811	0.034310747849967405
helix_30	0.005	62	100	FD	almost_curvature	0.11364434492737671	0.11621892276505952	0.1162165519546412
helix_30	0.005	62	100	FD	weighted_abs_torsion	0.1779931082999692	0.18202799957091576	0.1820282816736787
helix_30	0.005	62	100	SG	abs_torsion	0.19696042096477398	0.1820279995709158	0.18202828167367863
helix_30	0.005	62	100	SG	curvature	0.025290357523349793	0.03431146957197811	0.034310747849967405
helix_30	0.005	62	100	SG	almost_curvature	0.11225887540289932	0.11621892276505952	0.1162165519546412
helix_30	0.005	62	100	SG	weighted_abs_torsion	0.19695730788162122	0.18202799957091576	0.1820282816736787
helix_30	0.005	62	100	SPEC	abs_torsion	0.18202436293420335	0.1820279995709158	0.18202828167367863
helix_30	0.005	62	100	SPEC	curvature	0.034315311408906625	0.03431146957197811	0.034310747849967405
helix_30	0.005	62	100	SPEC	almost_curvature	0.11622730176905034	0.11621892276505952	0.1162165519546412
helix_30	0.005	62	100	SPEC	weighted_abs_torsion	0.1819509069412456	0.18202799957091576	0.1820282816736787
helix_30	0.005	62	100	SG0SPEC	abs_torsion	0.18266162832208563	0.1820279995709158	0.18202828167367863
helix_30	0.005	62	100	SG0SPEC	curvature	0.03263880386401327	0.03431146957197811	0.034310747849967405
helix_30	0.005	62	100	SG0SPEC	almost_curvature	0.11072882346855312	0.11621892276505952	0.1162165519546412
helix_30	0.005	62	100	SG0SPEC	weighted_abs_torsion	0.1826420269303301	0.18202799957091576	0.1820282816736787
helix_30	0.005	62	150	FD	abs_torsion	0.17802486186665772	0.1820279995709158	0.18202800127149918
helix_30	0.005	62	150	FD	curvature	0.03277542023138501	0.03431146957197811	0.034311465221316347
helix_30	0.005	62	150	FD	almost_curvature	0.11365401676724655	0.11621892276505952	0.11621890847343049
helix_30	0.005	62	150	FD	weighted_abs_torsion	0.17791440807288916	0.18202799957091576	0.1820280012714993
helix_30	0.005	62	150	SG	abs_torsion	0.1969603700107328	0.1820279995709158	0.18202800127149918
helix_30	0.005	62	150	SG	curvature	0.025290899423145184	0.03431146957197811	0.034311465221316347
helix_30	0.005	62	150	SG	almost_curvature	0.11226037452708519	0.11621892276505952	0.11621890847343049
helix_30	0.005	62	150	SG	weighted_abs_torsion	0.1969566939098028	0.18202799957091576	0.1820280012714993
helix_30	0.005	62	150	SPEC	abs_torsion	0.18201045932774423	0.1820279995709158	0.18202800127149918
helix_30	0.005	62	150	SPEC	curvature	0.03433796555609247	0.03431146957197811	0.034311465221316347
helix_30	0.005	62	150	SPEC	almost_curvature	0.11625685436689649	0.11621892276505952	0.11621890847343049
helix_30	0.005	62	150	SPEC	weighted_abs_torsion	0.1815283827103088	0.18202799957091576	0.1820280012714993
helix_30	0.005	62	150	SG0SPEC	abs_torsion	0.18266085509269894	0.1820279995709158	0.18202800127149918
helix_30	0.005	62	150	SG0SPEC	curvature	0.03263999543135151	0.03431146957197811	0.034311465221316347
helix_30	0.005	62	150	SG0SPEC	almost_curvature	0.11073477720153992	0.11621892276505952	0.11621890847343049
helix_30	0.005	62	150	SG0SPEC	weighted_abs_torsion	0.1826304562688867	0.18202799957091576	0.1820280012714993
helix_30	0.005	63	40	FD	abs_torsion	0.1789836798170104	0.1820279995709158	0.18304979573217822
helix_30	0.005	63	40	FD	curvature	0.030150214168254724	0.03431146957197811	0.031572866407838844
helix_30	0.005	63	40	FD	almost_curvature	0.10480616860698913	0.11621892276505952	0.10718758242039733
helix_30	0.005	63	40	FD	weighted_abs_torsion	0.17898287543210364	0.18202799957091576	0.1830497957321782
helix_30	0.005	63	40	SG	abs_torsion	0.1980068596621019	0.1820279995709158	0.18304979573217822
helix_30	0.005	63	40	SG	curvature	0.023267399825354626	0.03431146957197811	0.031572866407838844
helix_30	0.005	63	40	SG	almost_curvature	0.10352931967490601	0.11621892276505952	0.10718758242039733
helix_30	0.005	63	40	SG	weighted_abs_torsion	0.19800608846769532	0.18202799957091576	0.1830497957321782
helix_30	0.005	63	40	SPEC	abs_torsion	0.18304827289299822	0.1820279995709158	0.18304979573217822
helix_30	0.005	63	40	SPEC	curvature	0.031577664432689674	0.03431146957197811	0.031572866407838844
helix_30	0.005	63	40	SPEC	almost_curvature	0.10722582328089433	0.11621892276505952	0.10718758242039733
helix_30	0.005	63	40	SPEC	weighted_abs_torsion	0.18303241129326514	0.18202799957091576	0.1830497957321782
helix_30	0.005	63	40	SG0SPEC	abs_torsion	0.18358675471308272	0.1820279995709158	0.18304979573217822
helix_30	0.005	63	40	SG0SPEC	curvature	0.030020534851948406	0.03431146957197811	0.031572866407838844
helix_30	0.005	63	40	SG0SPEC	almost_curvature	0.10206004584178756	0.11621892276505952	0.10718758242039733
helix_30	0.005	63	40	SG0SPEC	weighted_abs_torsion	0.18355879635342237	0.18202799957091576	0.1830497957321782
helix_30	0.005	63	100	FD	abs_torsion	0.17802683176056497	0.1820279995709158	0.18202828167367863
helix_30	0.005	63	100	FD	curvature	0.032774115502333855	0.03431146957197811	0.034310747849967405
helix_30	0.005	63	100	FD	almost_curvature	0.11367238496989916	0.11621892276505952	0.1162165519546412
helix_30	0.005	63	100	FD	weighted_abs_torsion	0.1779940495317403	0.18202799957091576	0.1820282816736787
helix_30	0.005	63	100	SG	abs_torsion	0.19696020532039124	0.1820279995709158	0.18202828167367863
helix_30	0.005	63	100	SG	curvature	0.025292734563567166	0.03431146957197811	0.034310747849967405
helix_30	0.005	63	100	SG	almost_curvature	0.11228013363084009	0.11621892276505952	0.1162165519546412
helix_30	0.005	63	100	SG	weighted_abs_torsion	0.1969571110850434	0.18202799957091576	0.1820282816736787
helix_30	0.005	63	100	SPEC	abs_torsion	0.18202217658550654	0.1820279995709158	0.18202828167367863
helix_30	0.005	63	100	SPEC	curvature	0.0343184781316646	0.03431146957197811	0.034310747849967405
helix_30	0.005	63	100	SPEC	almost_curvature	0.11625747136939014	0.11621892276505952	0.1162165519546412
helix_30	0.005	63	100	SPEC	weighted_abs_torsion	0.18195134419534215	0.18202799957091576	0.1820282816736787
helix_30	0.005	63	100	SG0SPEC	abs_torsion	0.18266211230240773	0.1820279995709158	0.18202828167367863
helix_30	0.005	63	100	SG0SPEC	curvature	0.03264194023934659	0.03431146957197811	0.034310747849967405
helix_30	0.005	63	100	SG0SPEC	almost_curvature	0.11074573922424778	0.11621892276505952	0.1162165519546412
helix_30	0.005	63	100	SG0SPEC	weighted_abs_torsion	0.1826423116837364	0.18202799957091576	0.1820282816736787
helix_30	0.005	63	150	FD	abs_torsion	0.17802525681184966	0.1820279995709158	0.18202800127149918
helix_30	0.005	63	150	FD	curvature	0.03277816253352829	0.03431146957197811	0.034311465221316347
helix_30	0.005	63	150	FD	almost_curvature	0.11368411375446402	0.11621892276505952	0.11621890847343049
helix_30	0.005	63	150	FD	weighted_abs_torsion	0.1779170195915081	0.18202799957091576	0.1820280012714993
helix_30	0.005	63	150	SG	abs_torsion	0.196959802021036	0.1820279995709158	0.18202800127149918
helix_30	0.005	63	150	SG	curvature	0.025293276761930574	0.03431146957197811	0.034311465221316347
helix_30	0.005	63	150	SG	almost_curvature	0.11228215917530142	0.11621892276505952	0.11621890847343049
helix_30	0.005	63	150	SG	weighted_abs_torsion	0.19695630041611364	0.18202799957091576	0.1820280012714993
helix_30	0.005	63	150	SPEC	abs_torsion	0.18202047022889548	0.1820279995709158	0.18202800127149918
helix_30	0.005	63	150	SPEC	curvature	0.034339001018215146	0.03431146957197811	0.034311465221316347
helix_30	0.005	63	150	SPEC	almost_curvature	0.1162885625644084	0.11621892276505952	0.11621890847343049
helix_30	0.005	63	150	SPEC	weighted_abs_torsion	0.18148469082449104	0.18202799957091576	0.1820280012714993
helix_30	0.005	63	150	SG0SPEC	abs_torsion	0.18266260107675475	0.1820279995709158	0.18202800127149918
helix_30	0.005	63	150	SG0SPEC	curvature	0.032643077396981655	0.03431146957197811	0.034311465221316347
helix_30	0.005	63	150	SG0SPEC	almost_curvature	0.11075094683196716	0.11621892276505952	0.11621890847343049
helix_30	0.005	63	150	SG0SPEC	weighted_abs_torsion	0.18263390959160147	0.18202799957091576	0.1820280012714993
helix_30	0.005	64	40	FD	abs_torsion	0.17898475806931868	0.1820279995709158	0.18304979573217822
helix_30	0.005	64	40	FD	curvature	0.03014653143883248	0.03431146957197811	0.031572866407838844
helix_30	0.005	64	40	FD	almost_curvature	0.10476676964291885	0.11621892276505952	0.10718758242039733
helix_30	0.005	64	40	FD	weighted_abs_torsion	0.17898398040210883	0.18202799957091576	0.1830497957321782
helix_30	0.005	64	40	SG	abs_torsion	0.19800799359563762	0.1820279995709158	0.18304979573217822
helix_30	0.005	64	40	SG	curvature	0.02326455001613816	0.03431146957197811	0.031572866407838844
helix_30	0.005	64	40	SG	almost_curvature	0.10348961585664918	0.11621892276505952	0.10718758242039733
helix_30	0.005	64	40	SG	weighted_abs_torsion	0.19800725061254207	0.18202799957091576	0.1830497957321782
helix_30	0.005	64	40	SPEC	abs_torsion	0.1830494832217892	0.1820279995709158	0.18304979573217822
helix_30	0.005	64	40	SPEC	curvature	0.03157382076610822	0.03431146957197811	0.031572866407838844
helix_30	0.005	64	40	SPEC	almost_curvature	0.10718570566028923	0.11621892276505952	0.10718758242039733
helix_30	0.005	64	40	SPEC	weighted_abs_torsion	0.18303355339627436	0.18202799957091576	0.1830497957321782
helix_30	0.005	64	40	SG0SPEC	abs_torsion	0.18358775917373762	0.1820279995709158	0.18304979573217822
helix_30	0.005	64	40	SG0SPEC	curvature	0.030016845991903515	0.03431146957197811	0.031572866407838844
helix_30	0.005	64	40	SG0SPEC	almost_curvature	0.10202170104173758	0.11621892276505952	0.10718758242039733
helix_30	0.005	64	40	SG0SPEC	weighted_abs_torsion	0.1835596527867097	0.18202799957091576	0.1830497957321782
helix_30	0.005	64	100	FD	abs_torsion	0.1780310917823848	0.1820279995709158	0.18202828167367863
helix_30	0.005	64	100	FD	curvature	0.032770658483935504	0.03431146957197811	0.034310747849967405
helix_30	0.005	64	100	FD	almost_curvature	0.11364365312146274	0.11621892276505952	0.1162165519546412
helix_30	0.005	64	100	FD	weighted_abs_torsion	0.17799525640482153	0.18202799957091576	0.1820282816736787
helix_30	0.005	64	100	SG	abs_torsion	0.19696309467627054	0.1820279995709158	0.18202828167367863
helix_30	0.005	64	100	SG	curvature	0.025289813333415317	0.03431146957197811	0.034310747849967405
helix_30	0.005	64	100	SG	almost_curvature	0.11223941533719843	0.11621892276505952	0.1162165519546412
helix_30	0.005	64	100	SG	weighted_abs_torsion	0.19696024609345245	0.18202799957091576	0.1820282816736787
helix_30	0.005	64	100	SPEC	abs_torsion	0.18202844979282448	0.1820279995709158	0.18202828167367863
helix_30	0.005	64	100	SPEC	curvature	0.03431511314228271	0.03431146957197811	0.034310747849967405
helix_30	0.005	64	100	SPEC	almost_curvature	0.1162315870903455	0.11621892276505952	0.1162165519546412
helix_30	0.005	64	100	SPEC	weighted_abs_torsion	0.18194896573037533	0.18202799957091576	0.1820282816736787
helix_30	0.005	64	100	SG0SPEC	abs_torsion	0.182663421962156	0.1820279995709158	0.18202828167367863
helix_30	0.005	64	100	SG0SPEC	curvature	0.03263822225908852	0.03431146957197811	0.034310747849967405
helix_30	0.005	64	100	SG0SPEC	almost_curvature	0.11070059766905987	0.11621892276505952	0.1162165519546412
helix_30	0.005	64	100	SG0SPEC	weighted_abs_torsion	0.1826438199373575	0.18202799957091576	0.1820282816736787
helix_30	0.005	64	150	FD	abs_torsion	0.17802879407476507	0.1820279995709158	0.18202800127149918
helix_30	0.005	64	150	FD	curvature	0.03277494768736255	0.03431146957197811	0.034311465221316347
helix_30	0.005	64	150	FD	almost_curvature	0.11364781168011814	0.11621892276505952	0.11621890847343049
helix_30	0.005	64	150	FD	weighted_abs_torsion	0.1779103709751582	0.18202799957091576	0.1820280012714993
helix_30	0.005	64	150	SG	abs_torsion	0.1969630857013821	0.1820279995709158	0.18202800127149918
helix_30	0.005	64	150	SG	curvature	0.02529036116826253	0.03431146957197811	0.034311465221316347
helix_30	0.005	64	150	SG	almost_curvature	0.11224287876762452	0.11621892276505952	0.11621890847343049
helix_30	0.005	64	150	SG	weighted_abs_torsion	0.19695974310605677	0.18202799957091576	0.1820280012714993
helix_30	0.005	64	150	SPEC	abs_torsion	0.18200717931801288	0.1820279995709158	0.18202800127149918
helix_30	0.005	64	150	SPEC	curvature	0.03433586193060023	0.03431146957197811	0.034311465221316347
helix_30	0.005	64	150	SPEC	almost_curvature	0.11624431471664921	0.11621892276505952	0.11621890847343049
helix_30	0.005	64	150	SPEC	weighted_abs_torsion	0.18147978485586275	0.18202799957091576	0.1820280012714993
helix_30	0.005	64	150	SG0SPEC	abs_torsion	0.18266222349340053	0.1820279995709158	0.18202800127149918
helix_30	0.005	64	150	SG0SPEC	curvature	0.03263946198638857	0.03431146957197811	0.034311465221316347
helix_30	0.005	64	150	SG0SPEC	almost_curvature	0.11070160504173561	0.11621892276505952	0.11621890847343049
helix_30	0.005	64	150	SG0SPEC	weighted_abs_torsion	0.18263244718219004	0.18202799957091576	0.1820280012714993
helix_30	0.005	65	40	FD	abs_torsion	0.17898345508349195	0.1820279995709158	0.18304979573217822
helix_30	0.005	65	40	FD	curvature	0.030147538464788314	0.03431146957197811	0.031572866407838844
helix_30	0.005	65	40	FD	almost_curvature	0.10476137264222635	0.11621892276505952	0.10718758242039733
helix_30	0.005	65	40	FD	weighted_abs_torsion	0.17898269484439427	0.18202799957091576	0.1830497957321782
helix_30	0.005	65	40	SG	abs_torsion	0.19800650368108239	0.1820279995709158	0.18304979573217822
helix_30	0.005	65	40	SG	curvature	0.023265378721219265	0.03431146957197811	0.031572866407838844
helix_30	0.005	65	40	SG	almost_curvature	0.10348407628083992	0.11621892276505952	0.10718758242039733
helix_30	0.005	65	40	SG	weighted_abs_torsion	0.198005766701298	0.18202799957091576	0.1830497957321782
helix_30	0.005	65	40	SPEC	abs_torsion	0.18304803904402697	0.1820279995709158	0.18304979573217822
helix_30	0.005	65	40	SPEC	curvature	0.03157486016907921	0.03431146957197811	0.031572866407838844
helix_30	0.005	65	40	SPEC	almost_curvature	0.10718019537684362	0.11621892276505952	0.10718758242039733
helix_30	0.005	65	40	SPEC	weighted_abs_torsion	0.18303217244962794	0.18202799957091576	0.1830497957321782
helix_30	0.005	65	40	SG0SPEC	abs_torsion	0.18358641569258094	0.1820279995709158	0.18304979573217822
helix_30	0.005	65	40	SG0SPEC	curvature	0.030017875896551017	0.03431146957197811	0.031572866407838844
helix_30	0.005	65	40	SG0SPEC	almost_curvature	0.10201654543450474	0.11621892276505952	0.10718758242039733
helix_30	0.005	65	40	SG0SPEC	weighted_abs_torsion	0.18355848552697948	0.18202799957091576	0.1830497957321782
helix_30	0.005	65	100	FD	abs_torsion	0.1780295719741387	0.1820279995709158	0.18202828167367863
helix_30	0.005	65	100	FD	curvature	0.03277174063144643	0.03431146957197811	0.034310747849967405
helix_30	0.005	65	100	FD	almost_curvature	0.11361617241496937	0.11621892276505952	0.1162165519546412
helix_30	0.005	65	100	FD	weighted_abs_torsion	0.17799894795896287	0.18202799957091576	0.1820282816736787
helix_30	0.005	65	100	SG	abs_torsion	0.19696205542870632	0.1820279995709158	0.18202828167367863
helix_30	0.005	65	100	SG	curvature	0.025290549692179986	0.03431146957197811	0.034310747849967405
helix_30	0.005	65	100	SG	almost_curvature	0.11222814777432776	0.11621892276505952	0.1162165519546412
helix_30	0.005	65	100	SG	weighted_abs_torsion	0.19695961106053952	0.18202799957091576	0.1820282816736787
helix_30	0.005	65	100	SPEC	abs_torsion	0.18202657129166933	0.1820279995709158	0.18202828167367863
helix_30	0.005	65	100	SPEC	curvature	0.03431618994150501	0.03431146957197811	0.034310747849967405
helix_30	0.005	65	100	SPEC	almost_curvature	0.11619910865639645	0.11621892276505952	0.1162165519546412
helix_30	0.005	65	100	SPEC	weighted_abs_torsion	0.1819587925352886	0.18202799957091576	0.1820282816736787
helix_30	0.005	65	100	SG0SPEC	abs_torsion	0.18266314308455248	0.1820279995709158	0.18202828167367863
helix_30	0.005	65	100	SG0SPEC	curvature	0.03263912034658331	0.03431146957197811	0.034310747849967405
helix_30	0.005	65	100	SG0SPEC	almost_curvature	0.11069800522067523	0.11621892276505952	0.1162165519546412
helix_30	0.005	65	100	SG0SPEC	weighted_abs_torsion	0.18264445903006588	0.18202799957091576	0.1820282816736787
helix_30	0.005	65	150	FD	abs_torsion	0.1780300914418373	0.1820279995709158	0.18202800127149918
helix_30	0.005	65	150	FD	curvature	0.03277597551058882	0.03431146957197811	0.034311465221316347
helix_30	0.005	65	150	FD	almost_curvature	0.11362379437552081	0.11621892276505952	0.11621890847343049
helix_30	0.005	65	150	FD	weighted_abs_torsion	0.17792888622387598	0.18202799957091576	0.1820280012714993
helix_30	0.005	65	150	SG	abs_torsion	0.1969614699114697	0.1820279995709158	0.18202800127149918
helix_30	0.005	65	150	SG	curvature	0.025291096689297573	0.03431146957197811	0.034311465221316347
helix_30	0.005	65	150	SG	almost_curvature	0.1122301233808787	0.11621892276505952	0.11621890847343049
helix_30	0.005	65	150	SG	weighted_abs_torsion	0.19695859471925642	0.18202799957091576	0.1820280012714993
helix_30	0.005	65	150	SPEC	abs_torsion	0.18202957253131025	0.1820279995709158	0.18202800127149918
helix_30	0.005	65	150	SPEC	curvature	0.03433725859048207	0.03431146957197811	0.034311465221316347
helix_30	0.005	65	150	SPEC	almost_curvature	0.11622584504396592	0.11621892276505952	0.11621890847343049
helix_30	0.005	65	150	SPEC	weighted_abs_torsion	0.1816073261322582	0.18202799957091576	0.1820280012714993
helix_30	0.005	65	150	SG0SPEC	abs_torsion	0.18266470586420297	0.1820279995709158	0.18202800127149918
helix_30	0.005	65	150	SG0SPEC	curvature	0.03264032619616072	0.03431146957197811	0.034311465221316347
helix_30	0.005	65	150	SG0SPEC	almost_curvature	0.11070331297691725	0.11621892276505952	0.11621890847343049
helix_30	0.005	65	150	SG0SPEC	weighted_abs_torsion	0.18263392995015584	0.18202799957091576	0.1820280012714993
helix_30	0.005	66	40	FD	abs_torsion	0.1789836914142328	0.1820279995709158	0.18304979573217822
helix_30	0.005	66	40	FD	curvature	0.030149891062088357	0.03431146957197811	0.031572866407838844
helix_30	0.005	66	40	FD	almost_curvature	0.10477633034538363	0.11621892276505952	0.10718758242039733
helix_30	0.005	66	40	FD	weighted_abs_torsion	0.17898274350539894	0.18202799957091576	0.1830497957321782
helix_30	0.005	66	40	SG	abs_torsion	0.19800677005724854	0.1820279995709158	0.18304979573217822
helix_30	0.005	66	40	SG	curvature	0.02326714470662901	0.03431146957197811	0.031572866407838844
helix_30	0.005	66	40	SG	almost_curvature	0.10349902814355695	0.11621892276505952	0.10718758242039733
helix_30	0.005	66	40	SG	weighted_abs_torsion	0.19800589106994385	0.18202799957091576	0.1830497957321782
helix_30	0.005	66	40	SPEC	abs_torsion	0.18304835390779034	0.1820279995709158	0.18304979573217822
helix_30	0.005	66	40	SPEC	curvature	0.03157732811013801	0.03431146957197811	0.031572866407838844
helix_30	0.005	66	40	SPEC	almost_curvature	0.10719543065733732	0.11621892276505952	0.10718758242039733
helix_30	0.005	66	40	SPEC	weighted_abs_torsion	0.1830324230215483	0.18202799957091576	0.1830497957321782
helix_30	0.005	66	40	SG0SPEC	abs_torsion	0.18358671005259355	0.1820279995709158	0.18304979573217822
helix_30	0.005	66	40	SG0SPEC	curvature	0.03002020671360342	0.03431146957197811	0.031572866407838844
helix_30	0.005	66	40	SG0SPEC	almost_curvature	0.10203103534681768	0.11621892276505952	0.10718758242039733
helix_30	0.005	66	40	SG0SPEC	weighted_abs_torsion	0.18355873986318158	0.18202799957091576	0.1830497957321782
helix_30	0.005	66	100	FD	abs_torsion	0.1780300962715341	0.1820279995709158	0.18202828167367863
helix_30	0.005	66	100	FD	curvature	0.03277376492163139	0.03431146957197811	0.034310747849967405
helix_30	0.005	66	100	FD	almost_curvature	0.11363702208172258	0.11621892276505952	0.1162165519546412
helix_30	0.005	66	100	FD	weighted_abs_torsion	0.17799239911502712	0.18202799957091576	0.1820282816736787
helix_30	0.005	66	100	SG	abs_torsion	0.1969617272342416	0.1820279995709158	0.18202828167367863
helix_30	0.005	66	100	SG	curvature	0.02529249751586176	0.03431146957197811	0.034310747849967405
helix_30	0.005	66	100	SG	almost_curvature	0.11224582886831277	0.11621892276505952	0.1162165519546412
helix_30	0.005	66	100	SG	weighted_abs_torsion	0.19695851421307248	0.18202799957091576	0.1820282816736787
helix_30	0.005	66	100	SPEC	abs_torsion	0.1820259690677572	0.1820279995709158	0.18202828167367863
helix_30	0.005	66	100	SPEC	curvature	0.034318136155825685	0.03431146957197811	0.034310747849967405
helix_30	0.005	66	100	SPEC	almost_curvature	0.11622073281980679	0.11621892276505952	0.1162165519546412
helix_30	0.005	66	100	SPEC	weighted_abs_torsion	0.1819443579007487	0.18202799957091576	0.1820282816736787
helix_30	0.005	66	100	SG0SPEC	abs_torsion	0.18266375718452557	0.1820279995709158	0.18202828167367863
helix_30	0.005	66	100	SG0SPEC	curvature	0.0326416659405715	0.03431146957197811	0.034310747849967405
helix_30	0.005	66	100	SG0SPEC	almost_curvature	0.11071377866703531	0.11621892276505952	0.1162165519546412
helix_30	0.005	66	100	SG0SPEC	weighted_abs_torsion	0.18264364096589755	0.18202799957091576	0.1820282816736787
helix_30	0.005	66	150	FD	abs_torsion	0.17803156671469328	0.1820279995709158	0.18202800127149918
helix_30	0.005	66	150	FD	curvature	0.032777745056641064	0.03431146957197811	0.034311465221316347
helix_30	0.005	66	150	FD	almost_curvature	0.11364950975870915	0.11621892276505952	0.11621890847343049
helix_30	0.005	66	150	FD	weighted_abs_torsion	0.17791242717973307	0.18202799957091576	0.1820280012714993
helix_30	0.005	66	150	SG	abs_torsion	0.19696117833481674	0.1820279995709158	0.18202800127149918
helix_30	0.005	66	150	SG	curvature	0.02529304430135951	0.03431146957197811	0.034311465221316347
helix_30	0.005	66	150	SG	almost_curvature	0.11224754843272314	0.11621892276505952	0.11621890847343049
helix_30	0.005	66	150	SG	weighted_abs_torsion	0.1969576315915322	0.18202799957091576	0.1820280012714993
helix_30	0.005	66	150	SPEC	abs_torsion	0.18202409955431137	0.1820279995709158	0.18202800127149918
helix_30	0.005	66	150	SPEC	curvature	0.03433939944938802	0.03431146957197811	0.034311465221316347
helix_30	0.005	66	150	SPEC	almost_curvature	0.1162523404781241	0.11621892276505952	0.11621890847343049
helix_30	0.005	66	150	SPEC	weighted_abs_torsion	0.18149868768724486	0.18202799957091576	0.1820280012714993
helix_30	0.005	66	150	SG0SPEC	abs_torsion	0.1826623121925584	0.1820279995709158	0.18202800127149918
helix_30	0.005	66	150	SG0SPEC	curvature	0.032642888404457594	0.03431146957197811	0.034311465221316347
helix_30	0.005	66	150	SG0SPEC	almost_curvature	0.11071823771789553	0.11621892276505952	0.11621890847343049
helix_30	0.005	66	150	SG0SPEC	weighted_abs_torsion	0.18263193502783714	0.18202799957091576	0.1820280012714993
helix_30	0.005	67	40	FD	abs_torsion	0.17898314904582627	0.1820279995709158	0.18304979573217822
helix_30	0.005	67	40	FD	curvature	0.030150781464811986	0.03431146957197811	0.031572866407838844
helix_30	0.005	67	40	FD	almost_curvature	0.10478359173477833	0.11621892276505952	0.10718758242039733
helix_30	0.005	67	40	FD	weighted_abs_torsion	0.17898231267105477	0.18202799957091576	0.1830497957321782
helix_30	0.005	67	40	SG	abs_torsion	0.1980063048176055	0.1820279995709158	0.18304979573217822
helix_30	0.005	67	40	SG	curvature	0.023267819374876153	0.03431146957197811	0.031572866407838844
helix_30	0.005	67	40	SG	almost_curvature	0.10350629503408522	0.11621892276505952	0.10718758242039733
helix_30	0.005	67	40	SG	weighted_abs_torsion	0.19800552019381581	0.18202799957091576	0.1830497957321782
helix_30	0.005	67	40	SPEC	abs_torsion	0.1830477576434038	0.1820279995709158	0.18304979573217822
helix_30	0.005	67	40	SPEC	curvature	0.03157826306157993	0.03431146957197811	0.031572866407838844
helix_30	0.005	67	40	SPEC	almost_curvature	0.1072028504114376	0.11621892276505952	0.10718758242039733
helix_30	0.005	67	40	SPEC	weighted_abs_torsion	0.18303191072234226	0.18202799957091576	0.1830497957321782
helix_30	0.005	67	40	SG0SPEC	abs_torsion	0.18358620162437142	0.1820279995709158	0.18304979573217822
helix_30	0.005	67	40	SG0SPEC	curvature	0.03002108404150305	0.03431146957197811	0.031572866407838844
helix_30	0.005	67	40	SG0SPEC	almost_curvature	0.10203806687395314	0.11621892276505952	0.10718758242039733
helix_30	0.005	67	40	SG0SPEC	weighted_abs_torsion	0.18355832641272268	0.18202799957091576	0.1830497957321782
helix_30	0.005	67	100	FD	abs_torsion	0.1780255365603541	0.1820279995709158	0.18202828167367863
helix_30	0.005	67	100	FD	curvature	0.03277558094752172	0.03431146957197811	0.034310747849967405
helix_30	0.005	67	100	FD	almost_curvature	0.11366876726108341	0.11621892276505952	0.1162165519546412
helix_30	0.005	67	100	FD	weighted_abs_torsion	0.17798855295018554	0.18202799957091576	0.1820282816736787
helix_30	0.005	67	100	SG	abs_torsion	0.19696129040206906	0.1820279995709158	0.18202828167367863
helix_30	0.005	67	100	SG	curvature	0.025293479970839763	0.03431146957197811	0.034310747849967405
helix_30	0.005	67	100	SG	almost_curvature	0.11225834799435115	0.11621892276505952	0.1162165519546412
helix_30	0.005	67	100	SG	weighted_abs_torsion	0.19695825273316722	0.18202799957091576	0.1820282816736787
helix_30	0.005	67	100	SPEC	abs_torsion	0.18201876066627343	0.1820279995709158	0.18202828167367863
helix_30	0.005	67	100	SPEC	curvature	0.0343201691468029	0.03431146957197811	0.034310747849967405
helix_30	0.005	67	100	SPEC	almost_curvature	0.11625868733985788	0.11621892276505952	0.1162165519546412
helix_30	0.005	67	100	SPEC	weighted_abs_torsion	0.18193825253603121	0.18202799957091576	0.1820282816736787
helix_30	0.005	67	100	SG0SPEC	abs_torsion	0.18266401709555116	0.1820279995709158	0.18202828167367863
helix_30	0.005	67	100	SG0SPEC	curvature	0.03264310259356088	0.03431146957197811	0.034310747849967405
helix_30	0.005	67	100	SG0SPEC	almost_curvature	0.11071699013497917	0.11621892276505952	0.1162165519546412
helix_30	0.005	67	100	SG0SPEC	weighted_abs_torsion	0.18264438343969175	0.18202799957091576	0.1820282816736787
helix_30	0.005	67	150	FD	abs_torsion	0.1780240047109337	0.1820279995709158	0.18202800127149918
helix_30	0.005	67	150	FD	curvature	0.03277960194090995	0.03431146957197811	0.034311465221316347
helix_30	0.005	67	150	FD	almost_curvature	0.1136868135133155	0.11621892276505952	0.11621890847343049
helix_30	0.005	67	150	FD	weighted_abs_torsion	0.17791359261691367	0.18202799957091576	0.1820280012714993
helix_30	0.005	67	150	SG	abs_torsion	0.19696074741995098	0.1820279995709158	0.18202800127149918
helix_30	0.005	67	150	SG	curvature	0.025294035694295336	0.03431146957197811	0.034311465221316347
helix_30	0.005	67	150	SG	almost_curvature	0.11226141099396822	0.11621892276505952	0.11621890847343049
helix_30	0.005	67	150	SG	weighted_abs_torsion	0.19695735743261347	0.18202799957091576	0.1820280012714993
helix_30	0.005	67	150	SPEC	abs_torsion	0.18200836572995938	0.1820279995709158	0.18202800127149918
helix_30	0.005	67	150	SPEC	curvature	0.034340963379345564	0.03431146957197811	0.034311465221316347
helix_30	0.005	67	150	SPEC	almost_curvature	0.11629354956429057	0.11621892276505952	0.11621890847343049
helix_30	0.005	67	150	SPEC	weighted_abs_torsion	0.18157329888343862	0.18202799957091576	0.1820280012714993
helix_30	0.005	67	150	SG0SPEC	abs_torsion	0.18266523989998373	0.1820279995709158	0.18202800127149918
helix_30	0.005	67	150	SG0SPEC	curvature	0.03264437557149921	0.03431146957197811	0.034311465221316347
helix_30	0.005	67	150	SG0SPEC	almost_curvature	0.11071834927758849	0.11621892276505952	0.11621890847343049
helix_30	0.005	67	150	SG0SPEC	weighted_abs_torsion	0.18263696892122727	0.18202799957091576	0.1820280012714993
helix_30	0.005	68	40	FD	abs_torsion	0.17898595758521008	0.1820279995709158	0.18304979573217822
helix_30	0.005	68	40	FD	curvature	0.0301455019089621	0.03431146957197811	0.031572866407838844
helix_30	0.005	68	40	FD	almost_curvature	0.1047643750515512	0.11621892276505952	0.10718758242039733
helix_30	0.005	68	40	FD	weighted_abs_torsion	0.17898513454145812	0.18202799957091576	0.1830497957321782
helix_30	0.005	68	40	SG	abs_torsion	0.19800932439963762	0.1820279995709158	0.18304979573217822
helix_30	0.005	68	40	SG	curvature	0.023263730097749635	0.03431146957197811	0.031572866407838844
helix_30	0.005	68	40	SG	almost_curvature	0.10348728700556342	0.11621892276505952	0.10718758242039733
helix_30	0.005	68	40	SG	weighted_abs_torsion	0.19800853805314836	0.18202799957091576	0.1830497957321782
helix_30	0.005	68	40	SPEC	abs_torsion	0.18305077427679875	0.1820279995709158	0.18304979573217822
helix_30	0.005	68	40	SPEC	curvature	0.03157275175863921	0.03431146957197811	0.031572866407838844
helix_30	0.005	68	40	SPEC	almost_curvature	0.10718325381072692	0.11621892276505952	0.10718758242039733
helix_30	0.005	68	40	SPEC	weighted_abs_torsion	0.18303486337239372	0.18202799957091576	0.1830497957321782
helix_30	0.005	68	40	SG0SPEC	abs_torsion	0.18358893506707114	0.1820279995709158	0.18304979573217822
helix_30	0.005	68	40	SG0SPEC	curvature	0.030015813815206308	0.03431146957197811	0.031572866407838844
helix_30	0.005	68	40	SG0SPEC	almost_curvature	0.1020192965884412	0.11621892276505952	0.10718758242039733
helix_30	0.005	68	40	SG0SPEC	weighted_abs_torsion	0.18356095087235452	0.18202799957091576	0.1830497957321782
helix_30	0.005	68	100	FD	abs_torsion	0.17803476506481372	0.1820279995709158	0.18202828167367863
helix_30	0.005	68	100	FD	curvature	0.032769705796846293	0.03431146957197811	0.034310747849967405
helix_30	0.005	68	100	FD	almost_curvature	0.11365131166407347	0.11621892276505952	0.1162165519546412
helix_30	0.005	68	100	FD	weighted_abs_torsion	0.17800311420475345	0.18202799957091576	0.1820282816736787
helix_30	0.005	68	100	SG	abs_torsion	0.1969663694870847	0.1820279995709158	0.18202828167367863
helix_30	0.005	68	100	SG	curvature	0.02528895924596201	0.03431146957197811	0.034310747849967405
helix_30	0.005	68	100	SG	almost_curvature	0.11223758468351641	0.11621892276505952	0.1162165519546412
helix_30	0.005	68	100	SG	weighted_abs_torsion	0.19696340699371098	0.18202799957091576	0.1820282816736787
helix_30	0.005	68	100	SPEC	abs_torsion	0.18203234225679585	0.1820279995709158	0.18202828167367863
helix_30	0.005	68	100	SPEC	curvature	0.03431415029254207	0.03431146957197811	0.034310747849967405
helix_30	0.005	68	100	SPEC	almost_curvature	0.11624219149858742	0.11621892276505952	0.1162165519546412
helix_30	0.005	68	100	SPEC	weighted_abs_torsion	0.18196171638399927	0.18202799957091576	0.1820282816736787
helix_30	0.005	68	100	SG0SPEC	abs_torsion	0.1826667359875939	0.1820279995709158	0.18202828167367863
helix_30	0.005	68	100	SG0SPEC	curvature	0.0326371481636255	0.03431146957197811	0.034310747849967405
helix_30	0.005	68	100	SG0SPEC	almost_curvature	0.11069485872173175	0.11621892276505952	0.1162165519546412
helix_30	0.005	68	100	SG0SPEC	weighted_abs_torsion	0.18264687997891585	0.18202799957091576	0.1820282816736787
helix_30	0.005	68	150	FD	abs_torsion	0.17802774713071085	0.1820279995709158	0.18202800127149918
helix_30	0.005	68	150	FD	curvature	0.03277415702665464	0.03431146957197811	0.034311465221316347
helix_30	0.005	68	150	FD	almost_curvature	0.1136652279556804	0.11621892276505952	0.11621890847343049
helix_30	0.005	68	150	FD	weighted_abs_torsion	0.17790951819685635	0.18202799957091576	0.1820280012714993
helix_30	0.005	68	150	SG	abs_torsion	0.19696641755565547	0.1820279995709158	0.18202800127149918
helix_30	0.005	68	150	SG	curvature	0.02528950467685008	0.03431146957197811	0.034311465221316347
helix_30	0.005	68	150	SG	almost_curvature	0.11224147085212778	0.11621892276505952	0.11621890847343049
helix_30	0.005	68	150	SG	weighted_abs_torsion	0.19696299327687627	0.18202799957091576	0.1820280012714993
helix_30	0.005	68	150	SPEC	abs_torsion	0.18200065835612703	0.1820279995709158	0.18202800127149918
helix_30	0.005	68	150	SPEC	curvature	0.03433662332268011	0.03431146957197811	0.034311465221316347
helix_30	0.005	68	150	SPEC	almost_curvature	0.11627203483859791	0.11621892276505952	0.11621890847343049
helix_30	0.005	68	150	SPEC	weighted_abs_torsion	0.18143977833648506	0.18202799957091576	0.1820280012714993
helix_30	0.005	68	150	SG0SPEC	abs_torsion	0.18266569214385345	0.1820279995709158	0.18202800127149918
helix_30	0.005	68	150	SG0SPEC	curvature	0.032638375291185455	0.03431146957197811	0.034311465221316347
helix_30	0.005	68	150	SG0SPEC	almost_curvature	0.110696217762897	0.11621892276505952	0.11621890847343049
helix_30	0.005	68	150	SG0SPEC	weighted_abs_torsion	0.18263273082660353	0.18202799957091576	0.1820280012714993
helix_30	0.005	69	40	FD	abs_torsion	0.1789856419185935	0.1820279995709158	0.18304979573217822
helix_30	0.005	69	40	FD	curvature	0.030143772866675404	0.03431146957197811	0.031572866407838844
helix_30	0.005	69	40	FD	almost_curvature	0.10476757381481551	0.11621892276505952	0.10718758242039733
helix_30	0.005	69	40	FD	weighted_abs_torsion	0.17898484389104488	0.18202799957091576	0.1830497957321782
helix_30	0.005	69	40	SG	abs_torsion	0.19800900396445656	0.1820279995709158	0.18304979573217822
helix_30	0.005	69	40	SG	curvature	0.02326242862850663	0.03431146957197811	0.031572866407838844
helix_30	0.005	69	40	SG	almost_curvature	0.10349075522333467	0.11621892276505952	0.10718758242039733
helix_30	0.005	69	40	SG	weighted_abs_torsion	0.19800824016058632	0.18202799957091576	0.1830497957321782
helix_30	0.005	69	40	SPEC	abs_torsion	0.1830503912118319	0.1820279995709158	0.18304979573217822
helix_30	0.005	69	40	SPEC	curvature	0.03157093707981994	0.03431146957197811	0.031572866407838844
helix_30	0.005	69	40	SPEC	almost_curvature	0.10718649455395238	0.11621892276505952	0.10718758242039733
helix_30	0.005	69	40	SPEC	weighted_abs_torsion	0.18303452469785234	0.18202799957091576	0.1830497957321782
helix_30	0.005	69	40	SG0SPEC	abs_torsion	0.18358862316466978	0.1820279995709158	0.18304979573217822
helix_30	0.005	69	40	SG0SPEC	curvature	0.030014097170952297	0.03431146957197811	0.031572866407838844
helix_30	0.005	69	40	SG0SPEC	almost_curvature	0.10202239707123203	0.11621892276505952	0.10718758242039733
helix_30	0.005	69	40	SG0SPEC	weighted_abs_torsion	0.18356069204792802	0.18202799957091576	0.1830497957321782
helix_30	0.005	69	100	FD	abs_torsion	0.17803299465000205	0.1820279995709158	0.18202828167367863
helix_30	0.005	69	100	FD	curvature	0.032767479552925166	0.03431146957197811	0.034310747849967405
helix_30	0.005	69	100	FD	almost_curvature	0.11362569701401261	0.11621892276505952	0.1162165519546412
helix_30	0.005	69	100	FD	weighted_abs_torsion	0.177996419003201	0.18202799957091576	0.1820282816736787
helix_30	0.005	69	100	SG	abs_torsion	0.1969640506135695	0.1820279995709158	0.18202828167367863
helix_30	0.005	69	100	SG	curvature	0.025287453783962115	0.03431146957197811	0.034310747849967405
helix_30	0.005	69	100	SG	almost_curvature	0.1122381550037069	0.11621892276505952	0.1162165519546412
helix_30	0.005	69	100	SG	weighted_abs_torsion	0.19696125934874895	0.18202799957091576	0.1820282816736787
helix_30	0.005	69	100	SPEC	abs_torsion	0.18203100413067513	0.1820279995709158	0.18202828167367863
helix_30	0.005	69	100	SPEC	curvature	0.03431157729398461	0.03431146957197811	0.034310747849967405
helix_30	0.005	69	100	SPEC	almost_curvature	0.11620844848982842	0.11621892276505952	0.1162165519546412
helix_30	0.005	69	100	SPEC	weighted_abs_torsion	0.18194877826544165	0.18202799957091576	0.1820282816736787
helix_30	0.005	69	100	SG0SPEC	abs_torsion	0.18266387653007127	0.1820279995709158	0.18202828167367863
helix_30	0.005	69	100	SG0SPEC	curvature	0.0326351091195535	0.03431146957197811	0.034310747849967405
helix_30	0.005	69	100	SG0SPEC	almost_curvature	0.11070636810666896	0.11621892276505952	0.1162165519546412
helix_30	0.005	69	100	SG0SPEC	weighted_abs_torsion	0.18264443190183835	0.18202799957091576	0.1820282816736787
helix_30	0.005	69	150	FD	abs_torsion	0.17803382138094156	0.1820279995709158	0.18202800127149918
helix_30	0.005	69	150	FD	curvature	0.032771508413966456	0.03431146957197811	0.034311465221316347
helix_30	0.005	69	150	FD	almost_curvature	0.11362730262570456	0.11621892276505952	0.11621890847343049
helix_30	0.005	69	150	FD	weighted_abs_torsion	0.1778983435652566	0.18202799957091576	0.1820280012714993
helix_30	0.005	69	150	SG	abs_torsion	0.19696404968383313	0.1820279995709158	0.18202800127149918
helix_30	0.005	69	150	SG	curvature	0.025288012011581828	0.03431146957197811	0.034311465221316347
helix_30	0.005	69	150	SG	almost_curvature	0.1122401171914201	0.11621892276505952	0.11621890847343049
helix_30	0.005	69	150	SG	weighted_abs_torsion	0.19696073009463688	0.18202799957091576	0.1820280012714993
helix_30	0.005	69	150	SPEC	abs_torsion	0.18201522564357023	0.1820279995709158	0.18202800127149918
helix_30	0.005	69	150	SPEC	curvature	0.0343329436553846	0.03431146957197811	0.034311465221316347
helix_30	0.005	69	150	SPEC	almost_curvature	0.11622038753304352	0.11621892276505952	0.11621890847343049
helix_30	0.005	69	150	SPEC	weighted_abs_torsion	0.18141273475465214	0.18202799957091576	0.1820280012714993
helix_30	0.005	69	150	SG0SPEC	abs_torsion	0.18266289703487978	0.1820279995709158	0.18202800127149918
helix_30	0.005	69	150	SG0SPEC	curvature	0.03263641855359994	0.03431146957197811	0.034311465221316347
helix_30	0.005	69	150	SG0SPEC	almost_curvature	0.11070941286620588	0.11621892276505952	0.11621890847343049
helix_30	0.005	69	150	SG0SPEC	weighted_abs_torsion	0.18263000040506955	0.18202799957091576	0.1820280012714993
helix_30	0.005	70	40	FD	abs_torsion	0.17898117744755723	0.1820279995709158	0.18304979573217822
helix_30	0.005	70	40	FD	curvature	0.030153094783831446	0.03431146957197811	0.031572866407838844
helix_30	0.005	70	40	FD	almost_curvature	0.10479572286938439	0.11621892276505952	0.10718758242039733
helix_30	0.005	70	40	FD	weighted_abs_torsion	0.17898037054074248	0.18202799957091576	0.1830497957321782
helix_30	0.005	70	40	SG	abs_torsion	0.1980041928793972	0.1820279995709158	0.18304979573217822
helix_30	0.005	70	40	SG	curvature	0.023269633028560336	0.03431146957197811	0.031572866407838844
helix_30	0.005	70	40	SG	almost_curvature	0.10351838927162012	0.11621892276505952	0.10718758242039733
helix_30	0.005	70	40	SG	weighted_abs_torsion	0.19800342007517308	0.18202799957091576	0.1830497957321782
helix_30	0.005	70	40	SPEC	abs_torsion	0.18304561124164515	0.1820279995709158	0.18304979573217822
helix_30	0.005	70	40	SPEC	curvature	0.031580671759919014	0.03431146957197811	0.031572866407838844
helix_30	0.005	70	40	SPEC	almost_curvature	0.10721520879898458	0.11621892276505952	0.10718758242039733
helix_30	0.005	70	40	SPEC	weighted_abs_torsion	0.18302976167940782	0.18202799957091576	0.1830497957321782
helix_30	0.005	70	40	SG0SPEC	abs_torsion	0.18358426328553884	0.1820279995709158	0.18304979573217822
helix_30	0.005	70	40	SG0SPEC	curvature	0.030023411485933082	0.03431146957197811	0.031572866407838844
helix_30	0.005	70	40	SG0SPEC	almost_curvature	0.1020498537763325	0.11621892276505952	0.10718758242039733
helix_30	0.005	70	40	SG0SPEC	weighted_abs_torsion	0.18355632568288044	0.18202799957091576	0.1830497957321782
helix_30	0.005	70	100	FD	abs_torsion	0.17802838742963695	0.1820279995709158	0.18202828167367863
helix_30	0.005	70	100	FD	curvature	0.03277749429073812	0.03431146957197811	0.034310747849967405
helix_30	0.005	70	100	FD	almost_curvature	0.1136532643099939	0.11621892276505952	0.1162165519546412
helix_30	0.005	70	100	FD	weighted_abs_torsion	0.17799340876876593	0.18202799957091576	0.1820282816736787
helix_30	0.005	70	100	SG	abs_torsion	0.19695778927479793	0.1820279995709158	0.18202828167367863
helix_30	0.005	70	100	SG	curvature	0.025295204860690583	0.03431146957197811	0.034310747849967405
helix_30	0.005	70	100	SG	almost_curvature	0.11226780416487674	0.11621892276505952	0.1162165519546412
helix_30	0.005	70	100	SG	weighted_abs_torsion	0.19695398483838397	0.18202799957091576	0.1820282816736787
helix_30	0.005	70	100	SPEC	abs_torsion	0.18202764614368305	0.1820279995709158	0.18202828167367863
helix_30	0.005	70	100	SPEC	curvature	0.03432209172403061	0.03431146957197811	0.034310747849967405
helix_30	0.005	70	100	SPEC	almost_curvature	0.11623564476488828	0.11621892276505952	0.1162165519546412
helix_30	0.005	70	100	SPEC	weighted_abs_torsion	0.18195504195130474	0.18202799957091576	0.1820282816736787
helix_30	0.005	70	100	SG0SPEC	abs_torsion	0.1826577032913878	0.1820279995709158	0.18202828167367863
helix_30	0.005	70	100	SG0SPEC	curvature	0.03264519829864396	0.03431146957197811	0.034310747849967405
helix_30	0.005	70	100	SG0SPEC	almost_curvature	0.1107372042103706	0.11621892276505952	0.1162165519546412
helix_30	0.005	70	100	SG0SPEC	weighted_abs_torsion	0.1826368741118875	0.18202799957091576	0.1820282816736787
helix_30	0.005	70	150	FD	abs_torsion	0.1780286803142701	0.1820279995709158	0.18202800127149918
helix_30	0.005	70	150	FD	curvature	0.03278155602390232	0.03431146957197811	0.034311465221316347
helix_30	0.005	70	150	FD	almost_curvature	0.11365051663744563	0.11621892276505952	0.11621890847343049
helix_30	0.005	70	150	FD	weighted_abs_torsion	0.17792519859504438	0.18202799957091576	0.1820280012714993
helix_30	0.005	70	150	SG	abs_torsion	0.1969575633215034	0.1820279995709158	0.18202800127149918
helix_30	0.005	70	150	SG	curvature	0.025295751061967877	0.03431146957197811	0.034311465221316347
helix_30	0.005	70	150	SG	almost_curvature	0.11226947547618753	0.11621892276505952	0.11621890847343049
helix_30	0.005	70	150	SG	weighted_abs_torsion	0.19695331110805755	0.18202799957091576	0.1820280012714993
helix_30	0.005	70	150	SPEC	abs_torsion	0.18201890858350012	0.1820279995709158	0.18202800127149918
helix_30	0.005	70	150	SPEC	curvature	0.03434258564370542	0.03431146957197811	0.034311465221316347
helix_30	0.005	70	150	SPEC	almost_curvature	0.11623670587242069	0.11621892276505952	0.11621890847343049
helix_30	0.005	70	150	SPEC	weighted_abs_torsion	0.1816239451233505	0.18202799957091576	0.1820280012714993
helix_30	0.005	70	150	SG0SPEC	abs_torsion	0.1826563792495565	0.1820279995709158	0.18202800127149918
helix_30	0.005	70	150	SG0SPEC	curvature	0.03264643457557032	0.03431146957197811	0.034311465221316347
helix_30	0.005	70	150	SG0SPEC	almost_curvature	0.11073856126248897	0.11621892276505952	0.11621890847343049
helix_30	0.005	70	150	SG0SPEC	weighted_abs_torsion	0.18262549375970996	0.18202799957091576	0.1820280012714993
helix_30	0.005	71	40	FD	abs_torsion	0.1789862765999061	0.1820279995709158	0.18304979573217822
helix_30	0.005	71	40	FD	curvature	0.030141940649313	0.03431146957197811	0.031572866407838844
helix_30	0.005	71	40	FD	almost_curvature	0.10473971015142207	0.11621892276505952	0.10718758242039733
helix_30	0.005	71	40	FD	weighted_abs_torsion	0.1789854818516331	0.18202799957091576	0.1830497957321782
helix_30	0.005	71	40	SG	abs_torsion	0.1980097629998526	0.1820279995709158	0.18304979573217822
helix_30	0.005	71	40	SG	curvature	0.023260999885157663	0.03431146957197811	0.031572866407838844
helix_30	0.005	71	40	SG	almost_curvature	0.10346262173497615	0.11621892276505952	0.10718758242039733
helix_30	0.005	71	40	SG	weighted_abs_torsion	0.19800901996399714	0.18202799957091576	0.1830497957321782
helix_30	0.005	71	40	SPEC	abs_torsion	0.1830510694261862	0.1820279995709158	0.18304979573217822
helix_30	0.005	71	40	SPEC	curvature	0.03156902670709148	0.03431146957197811	0.031572866407838844
helix_30	0.005	71	40	SPEC	almost_curvature	0.10715809105304504	0.11621892276505952	0.10718758242039733
helix_30	0.005	71	40	SPEC	weighted_abs_torsion	0.18303507525868837	0.18202799957091576	0.1830497957321782
helix_30	0.005	71	40	SG0SPEC	abs_torsion	0.18358925577348753	0.1820279995709158	0.18304979573217822
helix_30	0.005	71	40	SG0SPEC	curvature	0.030012263603830115	0.03431146957197811	0.031572866407838844
helix_30	0.005	71	40	SG0SPEC	almost_curvature	0.10199532395119591	0.11621892276505952	0.10718758242039733
helix_30	0.005	71	40	SG0SPEC	weighted_abs_torsion	0.18356104093254735	0.18202799957091576	0.1830497957321782
helix_30	0.005	71	100	FD	abs_torsion	0.17803091104812876	0.1820279995709158	0.18202828167367863
helix_30	0.005	71	100	FD	curvature	0.032765563904644066	0.03431146957197811	0.034310747849967405
helix_30	0.005	71	100	FD	almost_curvature	0.11358384765321518	0.11621892276505952	0.1162165519546412
helix_30	0.005	71	100	FD	weighted_abs_torsion	0.17799541401205532	0.18202799957091576	0.1820282816736787
helix_30	0.005	71	100	SG	abs_torsion	0.1969644351560071	0.1820279995709158	0.18202828167367863
helix_30	0.005	71	100	SG	curvature	0.02528590610043857	0.03431146957197811	0.034310747849967405
helix_30	0.005	71	100	SG	almost_curvature	0.11220391011401833	0.11621892276505952	0.1162165519546412
helix_30	0.005	71	100	SG	weighted_abs_torsion	0.1969614846137371	0.18202799957091576	0.1820282816736787
helix_30	0.005	71	100	SPEC	abs_torsion	0.18202713026599615	0.1820279995709158	0.18202828167367863
helix_30	0.005	71	100	SPEC	curvature	0.03430973941446386	0.03431146957197811	0.034310747849967405
helix_30	0.005	71	100	SPEC	almost_curvature	0.11616405291222273	0.11621892276505952	0.1162165519546412
helix_30	0.005	71	100	SPEC	weighted_abs_torsion	0.1819459123860162	0.18202799957091576	0.1820282816736787
helix_30	0.005	71	100	SG0SPEC	abs_torsion	0.1826653638295937	0.1820279995709158	0.18202828167367863
helix_30	0.005	71	100	SG0SPEC	curvature	0.032633096011915316	0.03431146957197811	0.034310747849967405
helix_30	0.005	71	100	SG0SPEC	almost_curvature	0.11067832239520596	0.11621892276505952	0.1162165519546412
helix_30	0.005	71	100	SG0SPEC	weighted_abs_torsion	0.1826451375339569	0.18202799957091576	0.1820282816736787
helix_30	0.005	71	150	FD	abs_torsion	0.17802423377402812	0.1820279995709158	0.18202800127149918
helix_30	0.005	71	150	FD	curvature	0.032769937585261096	0.03431146957197811	0.034311465221316347
helix_30	0.005	71	150	FD	almost_curvature	0.11358939168339337	0.11621892276505952	0.11621890847343049
helix_30	0.005	71	150	FD	weighted_abs_torsion	0.1779105244479426	0.18202799957091576	0.1820280012714993
helix_30	0.005	71	150	SG	abs_torsion	0.19696454519203502	0.1820279995709158	0.18202800127149918
helix_30	0.005	71	150	SG	curvature	0.025286438586542094	0.03431146957197811	0.034311465221316347
helix_30	0.005	71	150	SG	almost_curvature	0.11220469222893208	0.11621892276505952	0.11621890847343049
helix_30	0.005	71	150	SG	weighted_abs_torsion	0.1969611629189476	0.18202799957091576	0.1820280012714993
helix_30	0.005	71	150	SPEC	abs_torsion	0.18200038307153987	0.1820279995709158	0.18202800127149918
helix_30	0.005	71	150	SPEC	curvature	0.03433208614463503	0.03431146957197811	0.034311465221316347
helix_30	0.005	71	150	SPEC	almost_curvature	0.11618549886348763	0.11621892276505952	0.11621890847343049
helix_30	0.005	71	150	SPEC	weighted_abs_torsion	0.18148431729242656	0.18202799957091576	0.1820280012714993
helix_30	0.005	71	150	SG0SPEC	abs_torsion	0.18266428094488338	0.1820279995709158	0.18202800127149918
helix_30	0.005	71	150	SG0SPEC	curvature	0.03263420998554314	0.03431146957197811	0.034311465221316347
helix_30	0.005	71	150	SG0SPEC	almost_curvature	0.11068278913622355	0.11621892276505952	0.11621890847343049
helix_30	0.005	71	150	SG0SPEC	weighted_abs_torsion	0.18263250896647001	0.18202799957091576	0.1820280012714993
helix_30	0.005	72	40	FD	abs_torsion	0.17898318260167947	0.1820279995709158	0.18304979573217822
helix_30	0.005	72	40	FD	curvature	0.03015043273907481	0.03431146957197811	0.031572866407838844
helix_30	0.005	72	40	FD	almost_curvature	0.10478320694084667	0.11621892276505952	0.10718758242039733
helix_30	0.005	72	40	FD	weighted_abs_torsion	0.17898240658192247	0.18202799957091576	0.1830497957321782
helix_30	0.005	72	40	SG	abs_torsion	0.19800627384955338	0.1820279995709158	0.18304979573217822
helix_30	0.005	72	40	SG	curvature	0.023267560725458894	0.03431146957197811	0.031572866407838844
helix_30	0.005	72	40	SG	almost_curvature	0.10350597744719849	0.11621892276505952	0.10718758242039733
helix_30	0.005	72	40	SG	weighted_abs_torsion	0.1980055572048448	0.18202799957091576	0.1830497957321782
helix_30	0.005	72	40	SPEC	abs_torsion	0.18304780125855014	0.1820279995709158	0.18304979573217822
helix_30	0.005	72	40	SPEC	curvature	0.031577895206309714	0.03431146957197811	0.031572866407838844
helix_30	0.005	72	40	SPEC	almost_curvature	0.10720243847689061	0.11621892276505952	0.10718758242039733
helix_30	0.005	72	40	SPEC	weighted_abs_torsion	0.18303204836456627	0.18202799957091576	0.1830497957321782
helix_30	0.005	72	40	SG0SPEC	abs_torsion	0.18358621045751747	0.1820279995709158	0.18304979573217822
helix_30	0.005	72	40	SG0SPEC	curvature	0.03002074124437086	0.03431146957197811	0.031572866407838844
helix_30	0.005	72	40	SG0SPEC	almost_curvature	0.1020377342511832	0.11621892276505952	0.10718758242039733
helix_30	0.005	72	40	SG0SPEC	weighted_abs_torsion	0.18355840924954178	0.18202799957091576	0.1830497957321782
helix_30	0.005	72	100	FD	abs_torsion	0.1780300476635411	0.1820279995709158	0.18202828167367863
helix_30	0.005	72	100	FD	curvature	0.032774731202005546	0.03431146957197811	0.034310747849967405
helix_30	0.005	72	100	FD	almost_curvature	0.11362501418122978	0.11621892276505952	0.1162165519546412
helix_30	0.005	72	100	FD	weighted_abs_torsion	0.17800079596862087	0.18202799957091576	0.1820282816736787
helix_30	0.005	72	100	SG	abs_torsion	0.1969615607097167	0.1820279995709158	0.18202828167367863
helix_30	0.005	72	100	SG	curvature	0.02529306498969951	0.03431146957197811	0.034310747849967405
helix_30	0.005	72	100	SG	almost_curvature	0.11225111128879775	0.11621892276505952	0.1162165519546412
helix_30	0.005	72	100	SG	weighted_abs_torsion	0.19695843193913432	0.18202799957091576	0.1820282816736787
helix_30	0.005	72	100	SPEC	abs_torsion	0.1820276029885798	0.1820279995709158	0.18202828167367863
helix_30	0.005	72	100	SPEC	curvature	0.034319224685030625	0.03431146957197811	0.034310747849967405
helix_30	0.005	72	100	SPEC	almost_curvature	0.1162036166991851	0.11621892276505952	0.1162165519546412
helix_30	0.005	72	100	SPEC	weighted_abs_torsion	0.18196519316573326	0.18202799957091576	0.1820282816736787
helix_30	0.005	72	100	SG0SPEC	abs_torsion	0.1826622883812989	0.1820279995709158	0.18202828167367863
helix_30	0.005	72	100	SG0SPEC	curvature	0.03264246442797661	0.03431146957197811	0.034310747849967405
helix_30	0.005	72	100	SG0SPEC	almost_curvature	0.11072606586095642	0.11621892276505952	0.1162165519546412
helix_30	0.005	72	100	SG0SPEC	weighted_abs_torsion	0.18264290993112806	0.18202799957091576	0.1820282816736787
helix_30	0.005	72	150	FD	abs_torsion	0.17802632177181726	0.1820279995709158	0.18202800127149918
helix_30	0.005	72	150	FD	curvature	0.03277906024331212	0.03431146957197811	0.034311465221316347
helix_30	0.005	72	150	FD	almost_curvature	0.11361885583206464	0.11621892276505952	0.11621890847343049
helix_30	0.005	72	150	FD	weighted_abs_torsion	0.17792044607562427	0.18202799957091576	0.1820280012714993
helix_30	0.005	72	150	SG	abs_torsion	0.1969612768683046	0.1820279995709158	0.18202800127149918
helix_30	0.005	72	150	SG	curvature	0.025293619849935035	0.03431146957197811	0.034311465221316347
helix_30	0.005	72	150	SG	almost_curvature	0.11225268717320643	0.11621892276505952	0.11621890847343049
helix_30	0.005	72	150	SG	weighted_abs_torsion	0.19695762984107468	0.18202799957091576	0.1820280012714993
helix_30	0.005	72	150	SPEC	abs_torsion	0.18201002021411417	0.1820279995709158	0.18202800127149918
helix_30	0.005	72	150	SPEC	curvature	0.03434106952024198	0.03431146957197811	0.034311465221316347
helix_30	0.005	72	150	SPEC	almost_curvature	0.11620633636086586	0.11621892276505952	0.11621890847343049
helix_30	0.005	72	150	SPEC	weighted_abs_torsion	0.18150486441669375	0.18202799957091576	0.1820280012714993
helix_30	0.005	72	150	SG0SPEC	abs_torsion	0.18266059870523363	0.1820279995709158	0.18202800127149918
helix_30	0.005	72	150	SG0SPEC	curvature	0.03264374515723228	0.03431146957197811	0.034311465221316347
helix_30	0.005	72	150	SG0SPEC	almost_curvature	0.11073045717310799	0.11621892276505952	0.11621890847343049
helix_30	0.005	72	150	SG0SPEC	weighted_abs_torsion	0.18263093073793707	0.18202799957091576	0.1820280012714993
helix_30	0.005	73	40	FD	abs_torsion	0.1789831267561948	0.1820279995709158	0.18304979573217822
helix_30	0.005	73	40	FD	curvature	0.030151129396079612	0.03431146957197811	0.031572866407838844
helix_30	0.005	73	40	FD	almost_curvature	0.10478584473253227	0.11621892276505952	0.10718758242039733
helix_30	0.005	73	40	FD	weighted_abs_torsion	0.178982254401033	0.18202799957091576	0.1830497957321782
helix_30	0.005	73	40	SG	abs_torsion	0.1980062096706867	0.1820279995709158	0.18304979573217822
helix_30	0.005	73	40	SG	curvature	0.0232681086838174	0.03431146957197811	0.031572866407838844
helix_30	0.005	73	40	SG	almost_curvature	0.10350856891450963	0.11621892276505952	0.10718758242039733
helix_30	0.005	73	40	SG	weighted_abs_torsion	0.1980053670736028	0.18202799957091576	0.1830497957321782
helix_30	0.005	73	40	SPEC	abs_torsion	0.18304771771558762	0.1820279995709158	0.18304979573217822
helix_30	0.005	73	40	SPEC	curvature	0.031578620735123686	0.03431146957197811	0.031572866407838844
helix_30	0.005	73	40	SPEC	almost_curvature	0.10720516474514076	0.11621892276505952	0.10718758242039733
helix_30	0.005	73	40	SPEC	weighted_abs_torsion	0.1830317887736139	0.18202799957091576	0.1830497957321782
helix_30	0.005	73	40	SG0SPEC	abs_torsion	0.18358615274767015	0.1820279995709158	0.18304979573217822
helix_30	0.005	73	40	SG0SPEC	curvature	0.030021445652967563	0.03431146957197811	0.031572866407838844
helix_30	0.005	73	40	SG0SPEC	almost_curvature	0.10204033473300968	0.11621892276505952	0.10718758242039733
helix_30	0.005	73	40	SG0SPEC	weighted_abs_torsion	0.1835581557313672	0.18202799957091576	0.1830497957321782
helix_30	0.005	73	100	FD	abs_torsion	0.17803146671377154	0.1820279995709158	0.18202828167367863
helix_30	0.005	73	100	FD	curvature	0.03277599847267478	0.03431146957197811	0.034310747849967405
helix_30	0.005	73	100	FD	almost_curvature	0.11367625454844305	0.11621892276505952	0.1162165519546412
helix_30	0.005	73	100	FD	weighted_abs_torsion	0.1779992263908213	0.18202799957091576	0.1820282816736787
helix_30	0.005	73	100	SG	abs_torsion	0.19696275365353083	0.1820279995709158	0.18202828167367863
helix_30	0.005	73	100	SG	curvature	0.02529362606011362	0.03431146957197811	0.034310747849967405
helix_30	0.005	73	100	SG	almost_curvature	0.11226091885671505	0.11621892276505952	0.1162165519546412
helix_30	0.005	73	100	SG	weighted_abs_torsion	0.19696005221902582	0.18202799957091576	0.1820282816736787
helix_30	0.005	73	100	SPEC	abs_torsion	0.1820295369428646	0.1820279995709158	0.18202828167367863
helix_30	0.005	73	100	SPEC	curvature	0.03432082275068392	0.03431146957197811	0.034310747849967405
helix_30	0.005	73	100	SPEC	almost_curvature	0.11626813343720185	0.11621892276505952	0.1162165519546412
helix_30	0.005	73	100	SPEC	weighted_abs_torsion	0.18195676064994817	0.18202799957091576	0.1820282816736787
helix_30	0.005	73	100	SG0SPEC	abs_torsion	0.1826628056791331	0.1820279995709158	0.18202828167367863
helix_30	0.005	73	100	SG0SPEC	curvature	0.03264315812353469	0.03431146957197811	0.034310747849967405
helix_30	0.005	73	100	SG0SPEC	almost_curvature	0.1107173329395003	0.11621892276505952	0.1162165519546412
helix_30	0.005	73	100	SG0SPEC	weighted_abs_torsion	0.18264349216897435	0.18202799957091576	0.1820282816736787
helix_30	0.005	73	150	FD	abs_torsion	0.17802882256672398	0.1820279995709158	0.18202800127149918
helix_30	0.005	73	150	FD	curvature	0.03278061911005095	0.03431146957197811	0.034311465221316347
helix_30	0.005	73	150	FD	almost_curvature	0.11369679030635081	0.11621892276505952	0.11621890847343049
helix_30	0.005	73	150	FD	weighted_abs_torsion	0.17790844255824306	0.18202799957091576	0.1820280012714993
helix_30	0.005	73	150	SG	abs_torsion	0.19696271904727486	0.1820279995709158	0.18202800127149918
helix_30	0.005	73	150	SG	curvature	0.025294162852041016	0.03431146957197811	0.034311465221316347
helix_30	0.005	73	150	SG	almost_curvature	0.11226434872935019	0.11621892276505952	0.11621890847343049
helix_30	0.005	73	150	SG	weighted_abs_torsion	0.19695956627025465	0.18202799957091576	0.1820280012714993
helix_30	0.005	73	150	SPEC	abs_torsion	0.18201471924694454	0.1820279995709158	0.18202800127149918
helix_30	0.005	73	150	SPEC	curvature	0.03434342759403424	0.03431146957197811	0.034311465221316347
helix_30	0.005	73	150	SPEC	almost_curvature	0.11630911512109021	0.11621892276505952	0.11621890847343049
helix_30	0.005	73	150	SPEC	weighted_abs_torsion	0.18146977500877048	0.18202799957091576	0.1820280012714993
helix_30	0.005	73	150	SG0SPEC	abs_torsion	0.18266329380849386	0.1820279995709158	0.18202800127149918
helix_30	0.005	73	150	SG0SPEC	curvature	0.032644321697121344	0.03431146957197811	0.034311465221316347
helix_30	0.005	73	150	SG0SPEC	almost_curvature	0.11071974665279942	0.11621892276505952	0.11621890847343049
helix_30	0.005	73	150	SG0SPEC	weighted_abs_torsion	0.18263163598210033	0.18202799957091576	0.1820280012714993
helix_30	0.005	74	40	FD	abs_torsion	0.17898570476263403	0.1820279995709158	0.18304979573217822
helix_30	0.005	74	40	FD	curvature	0.030145075121387754	0.03431146957197811	0.031572866407838844
helix_30	0.005	74	40	FD	almost_curvature	0.10476161718349015	0.11621892276505952	0.10718758242039733
helix_30	0.005	74	40	FD	weighted_abs_torsion	0.17898487240745733	0.18202799957091576	0.1830497957321782
helix_30	0.005	74	40	SG	abs_torsion	0.19800909679947326	0.1820279995709158	0.18304979573217822
helix_30	0.005	74	40	SG	curvature	0.023263409664355722	0.03431146957197811	0.031572866407838844
helix_30	0.005	74	40	SG	almost_curvature	0.10348452676054057	0.11621892276505952	0.10718758242039733
helix_30	0.005	74	40	SG	weighted_abs_torsion	0.19800830530370597	0.18202799957091576	0.1830497957321782
helix_30	0.005	74	40	SPEC	abs_torsion	0.18305047556830922	0.1820279995709158	0.18304979573217822
helix_30	0.005	74	40	SPEC	curvature	0.03157230342636289	0.03431146957197811	0.031572866407838844
helix_30	0.005	74	40	SPEC	almost_curvature	0.10718044057968638	0.11621892276505952	0.10718758242039733
helix_30	0.005	74	40	SPEC	weighted_abs_torsion	0.1830345949621088	0.18202799957091576	0.1830497957321782
helix_30	0.005	74	40	SG0SPEC	abs_torsion	0.1835887077589342	0.1820279995709158	0.18304979573217822
helix_30	0.005	74	40	SG0SPEC	curvature	0.030015391348442846	0.03431146957197811	0.031572866407838844
helix_30	0.005	74	40	SG0SPEC	almost_curvature	0.10201656362971304	0.11621892276505952	0.10718758242039733
helix_30	0.005	74	40	SG0SPEC	weighted_abs_torsion	0.1835607900666456	0.18202799957091576	0.1830497957321782
helix_30	0.005	74	100	FD	abs_torsion	0.178030493913089	0.1820279995709158	0.18202828167367863
helix_30	0.005	74	100	FD	curvature	0.03276913860878486	0.03431146957197811	0.034310747849967405
helix_30	0.005	74	100	FD	almost_curvature	0.11364580690316248	0.11621892276505952	0.1162165519546412
helix_30	0.005	74	100	FD	weighted_abs_torsion	0.17799631429788615	0.18202799957091576	0.1820282816736787
helix_30	0.005	74	100	SG	abs_torsion	0.19696421573101502	0.1820279995709158	0.18202828167367863
helix_30	0.005	74	100	SG	curvature	0.025288579167407146	0.03431146957197811	0.034310747849967405
helix_30	0.005	74	100	SG	almost_curvature	0.11223615585605642	0.11621892276505952	0.1162165519546412
helix_30	0.005	74	100	SG	weighted_abs_torsion	0.19696105180989937	0.18202799957091576	0.1820282816736787
helix_30	0.005	74	100	SPEC	abs_torsion	0.18202614336862538	0.1820279995709158	0.18202828167367863
helix_30	0.005	74	100	SPEC	curvature	0.034313535650243775	0.03431146957197811	0.034310747849967405
helix_30	0.005	74	100	SPEC	almost_curvature	0.11623564076322068	0.11621892276505952	0.1162165519546412
helix_30	0.005	74	100	SPEC	weighted_abs_torsion	0.18194762801973102	0.18202799957091576	0.1820282816736787
helix_30	0.005	74	100	SG0SPEC	abs_torsion	0.18266556114861693	0.1820279995709158	0.18202828167367863
helix_30	0.005	74	100	SG0SPEC	curvature	0.03263665575765656	0.03431146957197811	0.034310747849967405
helix_30	0.005	74	100	SG0SPEC	almost_curvature	0.11069473611602859	0.11621892276505952	0.1162165519546412
helix_30	0.005	74	100	SG0SPEC	weighted_abs_torsion	0.1826448467066001	0.18202799957091576	0.1820282816736787
helix_30	0.005	74	150	FD	abs_torsion	0.17802576738614193	0.1820279995709158	0.18202800127149918
helix_30	0.005	74	150	FD	curvature	0.03277369347826881	0.03431146957197811	0.034311465221316347
helix_30	0.005	74	150	FD	almost_curvature	0.11366676317728859	0.11621892276505952	0.11621890847343049
helix_30	0.005	74	150	FD	weighted_abs_torsion	0.1778974249076816	0.18202799957091576	0.1820280012714993
helix_30	0.005	74	150	SG	abs_torsion	0.1969639054492305	0.1820279995709158	0.18202800127149918
helix_30	0.005	74	150	SG	curvature	0.0252891172042295	0.03431146957197811	0.034311465221316347
helix_30	0.005	74	150	SG	almost_curvature	0.1122398100399487	0.11621892276505952	0.11621890847343049
helix_30	0.005	74	150	SG	weighted_abs_torsion	0.19696033323446543	0.18202799957091576	0.1820280012714993
helix_30	0.005	74	150	SPEC	abs_torsion	0.18200842442224832	0.1820279995709158	0.18202800127149918
helix_30	0.005	74	150	SPEC	curvature	0.034335916232229376	0.03431146957197811	0.034311465221316347
helix_30	0.005	74	150	SPEC	almost_curvature	0.11628159983693286	0.11621892276505952	0.11621890847343049
helix_30	0.005	74	150	SPEC	weighted_abs_torsion	0.18140425071563887	0.18202799957091576	0.1820280012714993
helix_30	0.005	74	150	SG0SPEC	abs_torsion	0.18266560450310432	0.1820279995709158	0.18202800127149918
helix_30	0.005	74	150	SG0SPEC	curvature	0.032637845454697716	0.03431146957197811	0.034311465221316347
helix_30	0.005	74	150	SG0SPEC	almost_curvature	0.11070030631249611	0.11621892276505952	0.11621890847343049
helix_30	0.005	74	150	SG0SPEC	weighted_abs_torsion	0.18262958504444765	0.18202799957091576	0.1820280012714993
helix_30	0.005	75	40	FD	abs_torsion	0.17898622610266782	0.1820279995709158	0.18304979573217822
helix_30	0.005	75	40	FD	curvature	0.03014151354879354	0.03431146957197811	0.031572866407838844
helix_30	0.005	75	40	FD	almost_curvature	0.10474354271414939	0.11621892276505952	0.10718758242039733
helix_30	0.005	75	40	FD	weighted_abs_torsion	0.17898553289323615	0.18202799957091576	0.1830497957321782
helix_30	0.005	75	40	SG	abs_torsion	0.19800957992447224	0.1820279995709158	0.18304979573217822
helix_30	0.005	75	40	SG	curvature	0.023260687888607322	0.03431146957197811	0.031572866407838844
helix_30	0.005	75	40	SG	almost_curvature	0.10346650721582228	0.11621892276505952	0.10718758242039733
helix_30	0.005	75	40	SG	weighted_abs_torsion	0.19800890957152736	0.18202799957091576	0.1830497957321782
helix_30	0.005	75	40	SPEC	abs_torsion	0.18305105175026917	0.1820279995709158	0.18304979573217822
helix_30	0.005	75	40	SPEC	curvature	0.03156857625478341	0.03431146957197811	0.031572866407838844
helix_30	0.005	75	40	SPEC	almost_curvature	0.10716206401583747	0.11621892276505952	0.10718758242039733
helix_30	0.005	75	40	SPEC	weighted_abs_torsion	0.18303522879615375	0.18202799957091576	0.1830497957321782
helix_30	0.005	75	40	SG0SPEC	abs_torsion	0.1835891381582456	0.1820279995709158	0.18304979573217822
helix_30	0.005	75	40	SG0SPEC	curvature	0.03001184587154832	0.03431146957197811	0.031572866407838844
helix_30	0.005	75	40	SG0SPEC	almost_curvature	0.10199895555464557	0.11621892276505952	0.10718758242039733
helix_30	0.005	75	40	SG0SPEC	weighted_abs_torsion	0.18356116639908843	0.18202799957091576	0.1830497957321782
helix_30	0.005	75	100	FD	abs_torsion	0.1780342450475182	0.1820279995709158	0.18202828167367863
helix_30	0.005	75	100	FD	curvature	0.032765164733276675	0.03431146957197811	0.034310747849967405
helix_30	0.005	75	100	FD	almost_curvature	0.11359091586730048	0.11621892276505952	0.1162165519546412
helix_30	0.005	75	100	FD	weighted_abs_torsion	0.17800342011220902	0.18202799957091576	0.1820282816736787
helix_30	0.005	75	100	SG	abs_torsion	0.1969667779687195	0.1820279995709158	0.18202828167367863
helix_30	0.005	75	100	SG	curvature	0.025285540202059635	0.03431146957197811	0.034310747849967405
helix_30	0.005	75	100	SG	almost_curvature	0.11221054590359353	0.11621892276505952	0.1162165519546412
helix_30	0.005	75	100	SG	weighted_abs_torsion	0.19696426643445195	0.18202799957091576	0.1820282816736787
helix_30	0.005	75	100	SPEC	abs_torsion	0.1820302941416838	0.1820279995709158	0.18202828167367863
helix_30	0.005	75	100	SPEC	curvature	0.03430928874593946	0.03431146957197811	0.034310747849967405
helix_30	0.005	75	100	SPEC	almost_curvature	0.11617092839097427	0.11621892276505952	0.1162165519546412
helix_30	0.005	75	100	SPEC	weighted_abs_torsion	0.18196440227784227	0.18202799957091576	0.1820282816736787
helix_30	0.005	75	100	SG0SPEC	abs_torsion	0.18266792899621973	0.1820279995709158	0.18202828167367863
helix_30	0.005	75	100	SG0SPEC	curvature	0.03263265665223547	0.03431146957197811	0.034310747849967405
helix_30	0.005	75	100	SG0SPEC	almost_curvature	0.11068307963622626	0.11621892276505952	0.1162165519546412
helix_30	0.005	75	100	SG0SPEC	weighted_abs_torsion	0.18264914318235004	0.18202799957091576	0.1820282816736787
helix_30	0.005	75	150	FD	abs_torsion	0.17802736233687705	0.1820279995709158	0.18202800127149918
helix_30	0.005	75	150	FD	curvature	0.03276932235057471	0.03431146957197811	0.034311465221316347
helix_30	0.005	75	150	FD	almost_curvature	0.11358657591234395	0.11621892276505952	0.11621890847343049
helix_30	0.005	75	150	FD	weighted_abs_torsion	0.17793119515487885	0.18202799957091576	0.1820280012714993
helix_30	0.005	75	150	SG	abs_torsion	0.19696674093956051	0.1820279995709158	0.18202800127149918
helix_30	0.005	75	150	SG	curvature	0.025286094930783258	0.03431146957197811	0.034311465221316347
helix_30	0.005	75	150	SG	almost_curvature	0.11221258982085894	0.11621892276505952	0.11621890847343049
helix_30	0.005	75	150	SG	weighted_abs_torsion	0.19696385441926864	0.18202799957091576	0.1820280012714993
helix_30	0.005	75	150	SPEC	abs_torsion	0.18200581378998082	0.1820279995709158	0.18202800127149918
helix_30	0.005	75	150	SPEC	curvature	0.03433054308710884	0.03431146957197811	0.034311465221316347
helix_30	0.005	75	150	SPEC	almost_curvature	0.11617546108956193	0.11621892276505952	0.11621890847343049
helix_30	0.005	75	150	SPEC	weighted_abs_torsion	0.1816070001909302	0.18202799957091576	0.1820280012714993
helix_30	0.005	75	150	SG0SPEC	abs_torsion	0.1826698370832516	0.1820279995709158	0.18202800127149918
helix_30	0.005	75	150	SG0SPEC	curvature	0.032633901259209036	0.03431146957197811	0.034311465221316347
helix_30	0.005	75	150	SG0SPEC	almost_curvature	0.11068700036373263	0.11621892276505952	0.11621890847343049
helix_30	0.005	75	150	SG0SPEC	weighted_abs_torsion	0.1826409667171552	0.18202799957091576	0.1820280012714993
helix_30	0.005	76	40	FD	abs_torsion	0.1789849451170802	0.1820279995709158	0.18304979573217822
helix_30	0.005	76	40	FD	curvature	0.030143029891617695	0.03431146957197811	0.031572866407838844
helix_30	0.005	76	40	FD	almost_curvature	0.10478498699080767	0.11621892276505952	0.10718758242039733
helix_30	0.005	76	40	FD	weighted_abs_torsion	0.1789842100064017	0.18202799957091576	0.1830497957321782
helix_30	0.005	76	40	SG	abs_torsion	0.1980081519523934	0.1820279995709158	0.18304979573217822
helix_30	0.005	76	40	SG	curvature	0.0232618844813651	0.03431146957197811	0.031572866407838844
helix_30	0.005	76	40	SG	almost_curvature	0.10350851658733332	0.11621892276505952	0.10718758242039733
helix_30	0.005	76	40	SG	weighted_abs_torsion	0.19800744545992363	0.18202799957091576	0.1830497957321782
helix_30	0.005	76	40	SPEC	abs_torsion	0.18304966855105553	0.1820279995709158	0.18304979573217822
helix_30	0.005	76	40	SPEC	curvature	0.03157015419660035	0.03431146957197811	0.031572866407838844
helix_30	0.005	76	40	SPEC	almost_curvature	0.10720421147528728	0.11621892276505952	0.10718758242039733
helix_30	0.005	76	40	SPEC	weighted_abs_torsion	0.18303383472517717	0.18202799957091576	0.1830497957321782
helix_30	0.005	76	40	SG0SPEC	abs_torsion	0.18358786089698786	0.1820279995709158	0.18304979573217822
helix_30	0.005	76	40	SG0SPEC	curvature	0.03001336364102371	0.03431146957197811	0.031572866407838844
helix_30	0.005	76	40	SG0SPEC	almost_curvature	0.10203923274868998	0.11621892276505952	0.10718758242039733
helix_30	0.005	76	40	SG0SPEC	weighted_abs_torsion	0.1835599074511761	0.18202799957091576	0.1830497957321782
helix_30	0.005	76	100	FD	abs_torsion	0.17803320784378332	0.1820279995709158	0.18202828167367863
helix_30	0.005	76	100	FD	curvature	0.032767100413358945	0.03431146957197811	0.034310747849967405
helix_30	0.005	76	100	FD	almost_curvature	0.11363767250790337	0.11621892276505952	0.1162165519546412
helix_30	0.005	76	100	FD	weighted_abs_torsion	0.17800146271804593	0.18202799957091576	0.1820282816736787
helix_30	0.005	76	100	SG	abs_torsion	0.196965473471439	0.1820279995709158	0.18202828167367863
helix_30	0.005	76	100	SG	curvature	0.025286859237395355	0.03431146957197811	0.034310747849967405
helix_30	0.005	76	100	SG	almost_curvature	0.11225711415196929	0.11621892276505952	0.1162165519546412
helix_30	0.005	76	100	SG	weighted_abs_torsion	0.19696296614574313	0.18202799957091576	0.1820282816736787
helix_30	0.005	76	100	SPEC	abs_torsion	0.1820311769099152	0.1820279995709158	0.18202828167367863
helix_30	0.005	76	100	SPEC	curvature	0.03431145459457184	0.03431146957197811	0.034310747849967405
helix_30	0.005	76	100	SPEC	almost_curvature	0.1162185662279297	0.11621892276505952	0.1162165519546412
helix_30	0.005	76	100	SPEC	weighted_abs_torsion	0.18196215892277032	0.18202799957091576	0.1820282816736787
helix_30	0.005	76	100	SG0SPEC	abs_torsion	0.18266624236657028	0.1820279995709158	0.18202828167367863
helix_30	0.005	76	100	SG0SPEC	curvature	0.032634383392200095	0.03431146957197811	0.034310747849967405
helix_30	0.005	76	100	SG0SPEC	almost_curvature	0.11072716499355659	0.11621892276505952	0.1162165519546412
helix_30	0.005	76	100	SG0SPEC	weighted_abs_torsion	0.18264772417986397	0.18202799957091576	0.1820282816736787
helix_30	0.005	76	150	FD	abs_torsion	0.17803350310005697	0.1820279995709158	0.18202800127149918
helix_30	0.005	76	150	FD	curvature	0.032771730553821196	0.03431146957197811	0.034311465221316347
helix_30	0.005	76	150	FD	almost_curvature	0.11364190393709095	0.11621892276505952	0.11621890847343049
helix_30	0.005	76	150	FD	weighted_abs_torsion	0.17792307181607442	0.18202799957091576	0.1820280012714993
helix_30	0.005	76	150	SG	abs_torsion	0.19696493586822594	0.1820279995709158	0.18202800127149918
helix_30	0.005	76	150	SG	curvature	0.025287406500490647	0.03431146957197811	0.034311465221316347
helix_30	0.005	76	150	SG	almost_curvature	0.11225908316887888	0.11621892276505952	0.11621890847343049
helix_30	0.005	76	150	SG	weighted_abs_torsion	0.1969619428224486	0.18202799957091576	0.1820280012714993
helix_30	0.005	76	150	SPEC	abs_torsion	0.18203540814379884	0.1820279995709158	0.18202800127149918
helix_30	0.005	76	150	SPEC	curvature	0.03433428287424245	0.03431146957197811	0.034311465221316347
helix_30	0.005	76	150	SPEC	almost_curvature	0.11623876165238252	0.11621892276505952	0.11621890847343049
helix_30	0.005	76	150	SPEC	weighted_abs_torsion	0.1814821264956001	0.18202799957091576	0.1820280012714993
helix_30	0.005	76	150	SG0SPEC	abs_torsion	0.182667465060334	0.1820279995709158	0.18202800127149918
helix_30	0.005	76	150	SG0SPEC	curvature	0.03263562646289257	0.03431146957197811	0.034311465221316347
helix_30	0.005	76	150	SG0SPEC	almost_curvature	0.11073349716759782	0.11621892276505952	0.11621890847343049
helix_30	0.005	76	150	SG0SPEC	weighted_abs_torsion	0.18264032226099383	0.18202799957091576	0.1820280012714993
helix_30	0.005	77	40	FD	abs_torsion	0.1789842579064584	0.1820279995709158	0.18304979573217822
helix_30	0.005	77	40	FD	curvature	0.03014911567894551	0.03431146957197811	0.031572866407838844
helix_30	0.005	77	40	FD	almost_curvature	0.1047854273888494	0.11621892276505952	0.10718758242039733
helix_30	0.005	77	40	FD	weighted_abs_torsion	0.1789834955131497	0.18202799957091576	0.1830497957321782
helix_30	0.005	77	40	SG	abs_torsion	0.19800746284724663	0.1820279995709158	0.18304979573217822
helix_30	0.005	77	40	SG	curvature	0.023266543165555487	0.03431146957197811	0.031572866407838844
helix_30	0.005	77	40	SG	almost_curvature	0.10350834678123924	0.11621892276505952	0.10718758242039733
helix_30	0.005	77	40	SG	weighted_abs_torsion	0.1980067471042051	0.18202799957091576	0.1830497957321782
helix_30	0.005	77	40	SPEC	abs_torsion	0.18304891680322435	0.1820279995709158	0.18304979573217822
helix_30	0.005	77	40	SPEC	curvature	0.031576520791889835	0.03431146957197811	0.031572866407838844
helix_30	0.005	77	40	SPEC	almost_curvature	0.10720466392327109	0.11621892276505952	0.10718758242039733
helix_30	0.005	77	40	SPEC	weighted_abs_torsion	0.18303292783052819	0.18202799957091576	0.1830497957321782
helix_30	0.005	77	40	SG0SPEC	abs_torsion	0.18358729539993202	0.1820279995709158	0.18304979573217822
helix_30	0.005	77	40	SG0SPEC	curvature	0.030019431962819036	0.03431146957197811	0.031572866407838844
helix_30	0.005	77	40	SG0SPEC	almost_curvature	0.10203987059024894	0.11621892276505952	0.10718758242039733
helix_30	0.005	77	40	SG0SPEC	weighted_abs_torsion	0.18355910405354606	0.18202799957091576	0.1830497957321782
helix_30	0.005	77	100	FD	abs_torsion	0.17803083879798048	0.1820279995709158	0.18202828167367863
helix_30	0.005	77	100	FD	curvature	0.03277348598237627	0.03431146957197811	0.034310747849967405
helix_30	0.005	77	100	FD	almost_curvature	0.11366450154447862	0.11621892276505952	0.1162165519546412
helix_30	0.005	77	100	FD	weighted_abs_torsion	0.17799714052064616	0.18202799957091576	0.1820282816736787
helix_30	0.005	77	100	SG	abs_torsion	0.1969623129619736	0.1820279995709158	0.18202828167367863
helix_30	0.005	77	100	SG	curvature	0.02529189055968609	0.03431146957197811	0.034310747849967405
helix_30	0.005	77	100	SG	almost_curvature	0.11225899335651718	0.11621892276505952	0.1162165519546412
helix_30	0.005	77	100	SG	weighted_abs_torsion	0.1969593113954503	0.18202799957091576	0.1820282816736787
helix_30	0.005	77	100	SPEC	abs_torsion	0.1820293471181702	0.1820279995709158	0.18202828167367863
helix_30	0.005	77	100	SPEC	curvature	0.034318081367909314	0.03431146957197811	0.034310747849967405
helix_30	0.005	77	100	SPEC	almost_curvature	0.11625288186977835	0.11621892276505952	0.1162165519546412
helix_30	0.005	77	100	SPEC	weighted_abs_torsion	0.18195424395097534	0.18202799957091576	0.1820282816736787
helix_30	0.005	77	100	SG0SPEC	abs_torsion	0.1826622610095298	0.1820279995709158	0.18202828167367863
helix_30	0.005	77	100	SG0SPEC	curvature	0.03264082205638387	0.03431146957197811	0.034310747849967405
helix_30	0.005	77	100	SG0SPEC	almost_curvature	0.11071949909670428	0.11621892276505952	0.1162165519546412
helix_30	0.005	77	100	SG0SPEC	weighted_abs_torsion	0.1826422587669081	0.18202799957091576	0.1820282816736787
helix_30	0.005	77	150	FD	abs_torsion	0.17802838002508897	0.1820279995709158	0.18202800127149918
helix_30	0.005	77	150	FD	curvature	0.03277771643713171	0.03431146957197811	0.034311465221316347
helix_30	0.005	77	150	FD	almost_curvature	0.1136840554815232	0.11621892276505952	0.11621890847343049
helix_30	0.005	77	150	FD	weighted_abs_torsion	0.17790643987468374	0.18202799957091576	0.1820280012714993
helix_30	0.005	77	150	SG	abs_torsion	0.19696240537743462	0.1820279995709158	0.18202800127149918
helix_30	0.005	77	150	SG	curvature	0.02529241994104646	0.03431146957197811	0.034311465221316347
helix_30	0.005	77	150	SG	almost_curvature	0.11226156216371795	0.11621892276505952	0.11621890847343049
helix_30	0.005	77	150	SG	weighted_abs_torsion	0.19695876255375291	0.18202799957091576	0.1820280012714993
helix_30	0.005	77	150	SPEC	abs_torsion	0.1820213104331281	0.1820279995709158	0.18202800127149918
helix_30	0.005	77	150	SPEC	curvature	0.03433844573496892	0.03431146957197811	0.034311465221316347
helix_30	0.005	77	150	SPEC	almost_curvature	0.11629337145677825	0.11621892276505952	0.11621890847343049
helix_30	0.005	77	150	SPEC	weighted_abs_torsion	0.1814694310150952	0.18202799957091576	0.1820280012714993
helix_30	0.005	77	150	SG0SPEC	abs_torsion	0.18266127957261374	0.1820279995709158	0.18202800127149918
helix_30	0.005	77	150	SG0SPEC	curvature	0.032641890573117394	0.03431146957197811	0.034311465221316347
helix_30	0.005	77	150	SG0SPEC	almost_curvature	0.11072244375069795	0.11621892276505952	0.11621890847343049
helix_30	0.005	77	150	SG0SPEC	weighted_abs_torsion	0.18262865619671415	0.18202799957091576	0.1820280012714993
helix_30	0.005	78	40	FD	abs_torsion	0.17898485070893333	0.1820279995709158	0.18304979573217822
helix_30	0.005	78	40	FD	curvature	0.030146705029344502	0.03431146957197811	0.031572866407838844
helix_30	0.005	78	40	FD	almost_curvature	0.10476129196318916	0.11621892276505952	0.10718758242039733
helix_30	0.005	78	40	FD	weighted_abs_torsion	0.17898405416183003	0.18202799957091576	0.1830497957321782
helix_30	0.005	78	40	SG	abs_torsion	0.1980081117382637	0.1820279995709158	0.18304979573217822
helix_30	0.005	78	40	SG	curvature	0.023264682474256275	0.03431146957197811	0.031572866407838844
helix_30	0.005	78	40	SG	almost_curvature	0.10348403200819385	0.11621892276505952	0.10718758242039733
helix_30	0.005	78	40	SG	weighted_abs_torsion	0.19800735791729174	0.18202799957091576	0.1830497957321782
helix_30	0.005	78	40	SPEC	abs_torsion	0.1830495615765504	0.1820279995709158	0.18304979573217822
helix_30	0.005	78	40	SPEC	curvature	0.0315740020869483	0.03431146957197811	0.031572866407838844
helix_30	0.005	78	40	SPEC	almost_curvature	0.10718011767479896	0.11621892276505952	0.10718758242039733
helix_30	0.005	78	40	SPEC	weighted_abs_torsion	0.18303372295533205	0.18202799957091576	0.1830497957321782
helix_30	0.005	78	40	SG0SPEC	abs_torsion	0.18358785951055123	0.1820279995709158	0.18304979573217822
helix_30	0.005	78	40	SG0SPEC	curvature	0.03001701991898615	0.03431146957197811	0.031572866407838844
helix_30	0.005	78	40	SG0SPEC	almost_curvature	0.1020163441949689	0.11621892276505952	0.10718758242039733
helix_30	0.005	78	40	SG0SPEC	weighted_abs_torsion	0.18355994802948353	0.18202799957091576	0.1830497957321782
helix_30	0.005	78	100	FD	abs_torsion	0.17802976327002876	0.1820279995709158	0.18202828167367863
helix_30	0.005	78	100	FD	curvature	0.0327709594513997	0.03431146957197811	0.034310747849967405
helix_30	0.005	78	100	FD	almost_curvature	0.11365260447308259	0.11621892276505952	0.1162165519546412
helix_30	0.005	78	100	FD	weighted_abs_torsion	0.17799703575781634	0.18202799957091576	0.1820282816736787
helix_30	0.005	78	100	SG	abs_torsion	0.19696277412785854	0.1820279995709158	0.18202828167367863
helix_30	0.005	78	100	SG	curvature	0.025289969478206463	0.03431146957197811	0.034310747849967405
helix_30	0.005	78	100	SG	almost_curvature	0.11223599579451451	0.11621892276505952	0.1162165519546412
helix_30	0.005	78	100	SG	weighted_abs_torsion	0.19696000886898332	0.18202799957091576	0.1820282816736787
helix_30	0.005	78	100	SPEC	abs_torsion	0.1820260316564635	0.1820279995709158	0.18202828167367863
helix_30	0.005	78	100	SPEC	curvature	0.03431544221117383	0.03431146957197811	0.034310747849967405
helix_30	0.005	78	100	SPEC	almost_curvature	0.11624480429024027	0.11621892276505952	0.1162165519546412
helix_30	0.005	78	100	SPEC	weighted_abs_torsion	0.18195127989329937	0.18202799957091576	0.1820282816736787
helix_30	0.005	78	100	SG0SPEC	abs_torsion	0.18266385631553345	0.1820279995709158	0.18202828167367863
helix_30	0.005	78	100	SG0SPEC	curvature	0.03263844689149812	0.03431146957197811	0.034310747849967405
helix_30	0.005	78	100	SG0SPEC	almost_curvature	0.11069204501422956	0.11621892276505952	0.1162165519546412
helix_30	0.005	78	100	SG0SPEC	weighted_abs_torsion	0.18264371233432058	0.18202799957091576	0.1820282816736787
helix_30	0.005	78	150	FD	abs_torsion	0.1780246564555316	0.1820279995709158	0.18202800127149918
helix_30	0.005	78	150	FD	curvature	0.0327756092349639	0.03431146957197811	0.034311465221316347
helix_30	0.005	78	150	FD	almost_curvature	0.11367290734247447	0.11621892276505952	0.11621890847343049
helix_30	0.005	78	150	FD	weighted_abs_torsion	0.17790112468007677	0.18202799957091576	0.1820280012714993
helix_30	0.005	78	150	SG	abs_torsion	0.19696238861851578	0.1820279995709158	0.18202800127149918
helix_30	0.005	78	150	SG	curvature	0.025290500577238882	0.03431146957197811	0.034311465221316347
helix_30	0.005	78	150	SG	almost_curvature	0.11223998338077384	0.11621892276505952	0.11621890847343049
helix_30	0.005	78	150	SG	weighted_abs_torsion	0.1969592062608172	0.18202799957091576	0.1820280012714993
helix_30	0.005	78	150	SPEC	abs_torsion	0.18200417008232164	0.1820279995709158	0.18202800127149918
helix_30	0.005	78	150	SPEC	curvature	0.034338354231798124	0.03431146957197811	0.034311465221316347
helix_30	0.005	78	150	SPEC	almost_curvature	0.1162881014766888	0.11621892276505952	0.11621890847343049
helix_30	0.005	78	150	SPEC	weighted_abs_torsion	0.1814339135866922	0.18202799957091576	0.1820280012714993
helix_30	0.005	78	150	SG0SPEC	abs_torsion	0.18266283035504863	0.1820279995709158	0.18202800127149918
helix_30	0.005	78	150	SG0SPEC	curvature	0.032639555838172796	0.03431146957197811	0.034311465221316347
helix_30	0.005	78	150	SG0SPEC	almost_curvature	0.11069602349802941	0.11621892276505952	0.11621890847343049
helix_30	0.005	78	150	SG0SPEC	weighted_abs_torsion	0.18262608591041324	0.18202799957091576	0.1820280012714993
helix_30	0.005	79	40	FD	abs_torsion	0.178985903722332	0.1820279995709158	0.18304979573217822
helix_30	0.005	79	40	FD	curvature	0.030142499844742893	0.03431146957197811	0.031572866407838844
helix_30	0.005	79	40	FD	almost_curvature	0.1047393420530925	0.11621892276505952	0.10718758242039733
helix_30	0.005	79	40	FD	weighted_abs_torsion	0.17898516398279765	0.18202799957091576	0.1830497957321782
helix_30	0.005	79	40	SG	abs_torsion	0.1980093793558533	0.1820279995709158	0.18304979573217822
helix_30	0.005	79	40	SG	curvature	0.023261416346668375	0.03431146957197811	0.031572866407838844
helix_30	0.005	79	40	SG	almost_curvature	0.10346210429190733	0.11621892276505952	0.10718758242039733
helix_30	0.005	79	40	SG	weighted_abs_torsion	0.1980086757526196	0.18202799957091576	0.1830497957321782
helix_30	0.005	79	40	SPEC	abs_torsion	0.18305070856523178	0.1820279995709158	0.18304979573217822
helix_30	0.005	79	40	SPEC	curvature	0.031569615543643625	0.03431146957197811	0.031572866407838844
helix_30	0.005	79	40	SPEC	almost_curvature	0.10715779808913471	0.11621892276505952	0.10718758242039733
helix_30	0.005	79	40	SPEC	weighted_abs_torsion	0.18303485689335525	0.18202799957091576	0.1830497957321782
helix_30	0.005	79	40	SG0SPEC	abs_torsion	0.18358890677245637	0.1820279995709158	0.18304979573217822
helix_30	0.005	79	40	SG0SPEC	curvature	0.030012813389597198	0.03431146957197811	0.031572866407838844
helix_30	0.005	79	40	SG0SPEC	almost_curvature	0.10199478261164549	0.11621892276505952	0.10718758242039733
helix_30	0.005	79	40	SG0SPEC	weighted_abs_torsion	0.18356091528671659	0.18202799957091576	0.1830497957321782
helix_30	0.005	79	100	FD	abs_torsion	0.17803082157224642	0.1820279995709158	0.18202828167367863
helix_30	0.005	79	100	FD	curvature	0.03276671758801576	0.03431146957197811	0.034310747849967405
helix_30	0.005	79	100	FD	almost_curvature	0.11362397778387662	0.11621892276505952	0.1162165519546412
helix_30	0.005	79	100	FD	weighted_abs_torsion	0.17800255545063942	0.18202799957091576	0.1820282816736787
helix_30	0.005	79	100	SG	abs_torsion	0.19696410998271122	0.1820279995709158	0.18202828167367863
helix_30	0.005	79	100	SG	curvature	0.025286503913704392	0.03431146957197811	0.034310747849967405
helix_30	0.005	79	100	SG	almost_curvature	0.1122126673955448	0.11621892276505952	0.1162165519546412
helix_30	0.005	79	100	SG	weighted_abs_torsion	0.1969611882245837	0.18202799957091576	0.1820282816736787
helix_30	0.005	79	100	SPEC	abs_torsion	0.18202768751774315	0.1820279995709158	0.18202828167367863
helix_30	0.005	79	100	SPEC	curvature	0.03431108398883647	0.03431146957197811	0.034310747849967405
helix_30	0.005	79	100	SPEC	almost_curvature	0.11621384137831389	0.11621892276505952	0.1162165519546412
helix_30	0.005	79	100	SPEC	weighted_abs_torsion	0.18197131421999538	0.18202799957091576	0.1820282816736787
helix_30	0.005	79	100	SG0SPEC	abs_torsion	0.18266428406192342	0.1820279995709158	0.18202828167367863
helix_30	0.005	79	100	SG0SPEC	curvature	0.03263398335822023	0.03431146957197811	0.034310747849967405
helix_30	0.005	79	100	SG0SPEC	almost_curvature	0.11067131423511481	0.11621892276505952	0.1162165519546412
helix_30	0.005	79	100	SG0SPEC	weighted_abs_torsion	0.18264517097620636	0.18202799957091576	0.1820282816736787
helix_30	0.005	79	150	FD	abs_torsion	0.17802879736755337	0.1820279995709158	0.18202800127149918
helix_30	0.005	79	150	FD	curvature	0.032770741601572555	0.03431146957197811	0.034311465221316347
helix_30	0.005	79	150	FD	almost_curvature	0.11363637896797561	0.11621892276505952	0.11621890847343049
helix_30	0.005	79	150	FD	weighted_abs_torsion	0.17794445527821767	0.18202799957091576	0.1820280012714993
helix_30	0.005	79	150	SG	abs_torsion	0.19696387181951427	0.1820279995709158	0.18202800127149918
helix_30	0.005	79	150	SG	curvature	0.025287056117582474	0.03431146957197811	0.034311465221316347
helix_30	0.005	79	150	SG	almost_curvature	0.11221647366953758	0.11621892276505952	0.11621890847343049
helix_30	0.005	79	150	SG	weighted_abs_torsion	0.19696057339969456	0.18202799957091576	0.1820280012714993
helix_30	0.005	79	150	SPEC	abs_torsion	0.18202195726040804	0.1820279995709158	0.18202800127149918
helix_30	0.005	79	150	SPEC	curvature	0.0343314867040083	0.03431146957197811	0.034311465221316347
helix_30	0.005	79	150	SPEC	almost_curvature	0.116241519371351	0.11621892276505952	0.11621890847343049
helix_30	0.005	79	150	SPEC	weighted_abs_torsion	0.1817093658001406	0.18202799957091576	0.1820280012714993
helix_30	0.005	79	150	SG0SPEC	abs_torsion	0.18266494409077286	0.1820279995709158	0.18202800127149918
helix_30	0.005	79	150	SG0SPEC	curvature	0.032635232815146735	0.03431146957197811	0.034311465221316347
helix_30	0.005	79	150	SG0SPEC	almost_curvature	0.11067351260619525	0.11621892276505952	0.11621890847343049
helix_30	0.005	79	150	SG0SPEC	weighted_abs_torsion	0.18263942010765769	0.18202799957091576	0.1820280012714993
helix_30	0.005	80	40	FD	abs_torsion	0.17898413263080584	0.1820279995709158	0.18304979573217822
helix_30	0.005	80	40	FD	curvature	0.0301461344256455	0.03431146957197811	0.031572866407838844
helix_30	0.005	80	40	FD	almost_curvature	0.10476709109248106	0.11621892276505952	0.10718758242039733
helix_30	0.005	80	40	FD	weighted_abs_torsion	0.17898331108934082	0.18202799957091576	0.1830497957321782
helix_30	0.005	80	40	SG	abs_torsion	0.19800721327677018	0.1820279995709158	0.18304979573217822
helix_30	0.005	80	40	SG	curvature	0.023264291949911347	0.03431146957197811	0.031572866407838844
helix_30	0.005	80	40	SG	almost_curvature	0.10349001086502671	0.11621892276505952	0.10718758242039733
helix_30	0.005	80	40	SG	weighted_abs_torsion	0.19800643190230524	0.18202799957091576	0.1830497957321782
helix_30	0.005	80	40	SPEC	abs_torsion	0.18304877623113522	0.1820279995709158	0.18304979573217822
helix_30	0.005	80	40	SPEC	curvature	0.03157339349120174	0.03431146957197811	0.031572866407838844
helix_30	0.005	80	40	SPEC	almost_curvature	0.10718599996882724	0.11621892276505952	0.10718758242039733
helix_30	0.005	80	40	SPEC	weighted_abs_torsion	0.1830327622461309	0.18202799957091576	0.1830497957321782
helix_30	0.005	80	40	SG0SPEC	abs_torsion	0.1835870838437769	0.1820279995709158	0.18304979573217822
helix_30	0.005	80	40	SG0SPEC	curvature	0.030016472268784726	0.03431146957197811	0.031572866407838844
helix_30	0.005	80	40	SG0SPEC	almost_curvature	0.10202200281838966	0.11621892276505952	0.10718758242039733
helix_30	0.005	80	40	SG0SPEC	weighted_abs_torsion	0.18355888506209317	0.18202799957091576	0.1830497957321782
helix_30	0.005	80	100	FD	abs_torsion	0.17802863470868352	0.1820279995709158	0.18202828167367863
helix_30	0.005	80	100	FD	curvature	0.032769728286914844	0.03431146957197811	0.034310747849967405
helix_30	0.005	80	100	FD	almost_curvature	0.1136212337007172	0.11621892276505952	0.1162165519546412
helix_30	0.005	80	100	FD	weighted_abs_torsion	0.1779965226899921	0.18202799957091576	0.1820282816736787
helix_30	0.005	80	100	SG	abs_torsion	0.1969617479640064	0.1820279995709158	0.18202828167367863
helix_30	0.005	80	100	SG	curvature	0.025289336051524836	0.03431146957197811	0.034310747849967405
helix_30	0.005	80	100	SG	almost_curvature	0.11223525639857729	0.11621892276505952	0.1162165519546412
helix_30	0.005	80	100	SG	weighted_abs_torsion	0.19695890856783785	0.18202799957091576	0.1820282816736787
helix_30	0.005	80	100	SPEC	abs_torsion	0.182024313641067	0.1820279995709158	0.18202828167367863
helix_30	0.005	80	100	SPEC	curvature	0.03431395048760878	0.03431146957197811	0.034310747849967405
helix_30	0.005	80	100	SPEC	almost_curvature	0.11620367971663148	0.11621892276505952	0.1162165519546412
helix_30	0.005	80	100	SPEC	weighted_abs_torsion	0.18195341917120314	0.18202799957091576	0.1820282816736787
helix_30	0.005	80	100	SG0SPEC	abs_torsion	0.18266359154814746	0.1820279995709158	0.18202828167367863
helix_30	0.005	80	100	SG0SPEC	curvature	0.03263752680843284	0.03431146957197811	0.034310747849967405
helix_30	0.005	80	100	SG0SPEC	almost_curvature	0.11070528742851499	0.11621892276505952	0.1162165519546412
helix_30	0.005	80	100	SG0SPEC	weighted_abs_torsion	0.18264405891233343	0.18202799957091576	0.1820282816736787
helix_30	0.005	80	150	FD	abs_torsion	0.17802505318347045	0.1820279995709158	0.18202800127149918
helix_30	0.005	80	150	FD	curvature	0.03277393463150716	0.03431146957197811	0.034311465221316347
helix_30	0.005	80	150	FD	almost_curvature	0.11362105733283273	0.11621892276505952	0.11621890847343049
helix_30	0.005	80	150	FD	weighted_abs_torsion	0.1779139340468312	0.18202799957091576	0.1820280012714993
helix_30	0.005	80	150	SG	abs_torsion	0.19696144808391522	0.1820279995709158	0.18202800127149918
helix_30	0.005	80	150	SG	curvature	0.025289887435359523	0.03431146957197811	0.034311465221316347
helix_30	0.005	80	150	SG	almost_curvature	0.11223733786546534	0.11621892276505952	0.11621890847343049
helix_30	0.005	80	150	SG	weighted_abs_torsion	0.19695813289810507	0.18202799957091576	0.1820280012714993
helix_30	0.005	80	150	SPEC	abs_torsion	0.18200367580769683	0.1820279995709158	0.18202800127149918
helix_30	0.005	80	150	SPEC	curvature	0.03433597855020083	0.03431146957197811	0.034311465221316347
helix_30	0.005	80	150	SPEC	almost_curvature	0.11621514053526397	0.11621892276505952	0.11621890847343049
helix_30	0.005	80	150	SPEC	weighted_abs_torsion	0.18150624458088027	0.18202799957091576	0.1820280012714993
helix_30	0.005	80	150	SG0SPEC	abs_torsion	0.18266211453986103	0.1820279995709158	0.18202800127149918
helix_30	0.005	80	150	SG0SPEC	curvature	0.032638740341033354	0.03431146957197811	0.034311465221316347
helix_30	0.005	80	150	SG0SPEC	almost_curvature	0.11070826055818299	0.11621892276505952	0.11621890847343049
helix_30	0.005	80	150	SG0SPEC	weighted_abs_torsion	0.18263366301499084	0.18202799957091576	0.1820280012714993
helix_30	0.005	81	40	FD	abs_torsion	0.1789863716749058	0.1820279995709158	0.18304979573217822
helix_30	0.005	81	40	FD	curvature	0.03014137676849644	0.03431146957197811	0.031572866407838844
helix_30	0.005	81	40	FD	almost_curvature	0.10475141979030965	0.11621892276505952	0.10718758242039733
helix_30	0.005	81	40	FD	weighted_abs_torsion	0.17898541427232886	0.18202799957091576	0.1830497957321782
helix_30	0.005	81	40	SG	abs_torsion	0.1980098363917203	0.1820279995709158	0.18304979573217822
helix_30	0.005	81	40	SG	curvature	0.0232605687386554	0.03431146957197811	0.031572866407838844
helix_30	0.005	81	40	SG	almost_curvature	0.10347455212659755	0.11621892276505952	0.10718758242039733
helix_30	0.005	81	40	SG	weighted_abs_torsion	0.1980088922906802	0.18202799957091576	0.1830497957321782
helix_30	0.005	81	40	SPEC	abs_torsion	0.18305118550274904	0.1820279995709158	0.18304979573217822
helix_30	0.005	81	40	SPEC	curvature	0.03156843667459781	0.03431146957197811	0.031572866407838844
helix_30	0.005	81	40	SPEC	almost_curvature	0.10717005964789648	0.11621892276505952	0.10718758242039733
helix_30	0.005	81	40	SPEC	weighted_abs_torsion	0.1830349667410753	0.18202799957091576	0.1830497957321782
helix_30	0.005	81	40	SG0SPEC	abs_torsion	0.18358933600483585	0.1820279995709158	0.18304979573217822
helix_30	0.005	81	40	SG0SPEC	curvature	0.030011705943213597	0.03431146957197811	0.031572866407838844
helix_30	0.005	81	40	SG0SPEC	almost_curvature	0.10200657353272564	0.11621892276505952	0.10718758242039733
helix_30	0.005	81	40	SG0SPEC	weighted_abs_torsion	0.18356083158644693	0.18202799957091576	0.1830497957321782
helix_30	0.005	81	100	FD	abs_torsion	0.178031109515487	0.1820279995709158	0.18202828167367863
helix_30	0.005	81	100	FD	curvature	0.03276481463069874	0.03431146957197811	0.034310747849967405
helix_30	0.005	81	100	FD	almost_curvature	0.11361379879870775	0.11621892276505952	0.1162165519546412
helix_30	0.005	81	100	FD	weighted_abs_torsion	0.1780014298778442	0.18202799957091576	0.1820282816736787
helix_30	0.005	81	100	SG	abs_torsion	0.19696453869217226	0.1820279995709158	0.18202828167367863
helix_30	0.005	81	100	SG	curvature	0.025285365302144525	0.03431146957197811	0.034310747849967405
helix_30	0.005	81	100	SG	almost_curvature	0.11222103045162264	0.11621892276505952	0.1162165519546412
helix_30	0.005	81	100	SG	weighted_abs_torsion	0.19696191153052936	0.18202799957091576	0.1820282816736787
helix_30	0.005	81	100	SPEC	abs_torsion	0.182026937221457	0.1820279995709158	0.18202828167367863
helix_30	0.005	81	100	SPEC	curvature	0.03430897138620055	0.03431146957197811	0.034310747849967405
helix_30	0.005	81	100	SPEC	almost_curvature	0.11619793174135948	0.11621892276505952	0.1162165519546412
helix_30	0.005	81	100	SPEC	weighted_abs_torsion	0.18195946469286578	0.18202799957091576	0.1820282816736787
helix_30	0.005	81	100	SG0SPEC	abs_torsion	0.1826661119418476	0.1820279995709158	0.18202828167367863
helix_30	0.005	81	100	SG0SPEC	curvature	0.03263235453334457	0.03431146957197811	0.034310747849967405
helix_30	0.005	81	100	SG0SPEC	almost_curvature	0.11068755095828388	0.11621892276505952	0.1162165519546412
helix_30	0.005	81	100	SG0SPEC	weighted_abs_torsion	0.18264637961698038	0.18202799957091576	0.1820282816736787
helix_30	0.005	81	150	FD	abs_torsion	0.1780283324229475	0.1820279995709158	0.18202800127149918
helix_30	0.005	81	150	FD	curvature	0.03276954214101855	0.03431146957197811	0.034311465221316347
helix_30	0.005	81	150	FD	almost_curvature	0.11362160282733252	0.11621892276505952	0.11621890847343049
helix_30	0.005	81	150	FD	weighted_abs_torsion	0.17790659105300222	0.18202799957091576	0.1820280012714993
helix_30	0.005	81	150	SG	abs_torsion	0.19696425974038673	0.1820279995709158	0.18202800127149918
helix_30	0.005	81	150	SG	curvature	0.02528589617070203	0.03431146957197811	0.034311465221316347
helix_30	0.005	81	150	SG	almost_curvature	0.1122231986131015	0.11621892276505952	0.11621890847343049
helix_30	0.005	81	150	SG	weighted_abs_torsion	0.19696116741209327	0.18202799957091576	0.1820280012714993
helix_30	0.005	81	150	SPEC	abs_torsion	0.18201896625624697	0.1820279995709158	0.18202800127149918
helix_30	0.005	81	150	SPEC	curvature	0.03433280482423388	0.03431146957197811	0.034311465221316347
helix_30	0.005	81	150	SPEC	almost_curvature	0.1162213122308021	0.11621892276505952	0.11621890847343049
helix_30	0.005	81	150	SPEC	weighted_abs_torsion	0.18141106293624074	0.18202799957091576	0.1820280012714993
helix_30	0.005	81	150	SG0SPEC	abs_torsion	0.1826669137899682	0.1820279995709158	0.18202800127149918
helix_30	0.005	81	150	SG0SPEC	curvature	0.032633499153173845	0.03431146957197811	0.034311465221316347
helix_30	0.005	81	150	SG0SPEC	almost_curvature	0.11069089438186734	0.11621892276505952	0.11621890847343049
helix_30	0.005	81	150	SG0SPEC	weighted_abs_torsion	0.1826324709172768	0.18202799957091576	0.1820280012714993
helix_30	0.005	82	40	FD	abs_torsion	0.1789832190467202	0.1820279995709158	0.18304979573217822
helix_30	0.005	82	40	FD	curvature	0.030147973383009095	0.03431146957197811	0.031572866407838844
helix_30	0.005	82	40	FD	almost_curvature	0.10478278684615558	0.11621892276505952	0.10718758242039733
helix_30	0.005	82	40	FD	weighted_abs_torsion	0.1789824552659916	0.18202799957091576	0.1830497957321782
helix_30	0.005	82	40	SG	abs_torsion	0.19800607939398945	0.1820279995709158	0.18304979573217822
helix_30	0.005	82	40	SG	curvature	0.023265747507007897	0.03431146957197811	0.031572866407838844
helix_30	0.005	82	40	SG	almost_curvature	0.10350582283206347	0.11621892276505952	0.10718758242039733
helix_30	0.005	82	40	SG	weighted_abs_torsion	0.19800534687014942	0.18202799957091576	0.1830497957321782
helix_30	0.005	82	40	SPEC	abs_torsion	0.183047783045715	0.1820279995709158	0.18304979573217822
helix_30	0.005	82	40	SPEC	curvature	0.03157530525111709	0.03431146957197811	0.031572866407838844
helix_30	0.005	82	40	SPEC	almost_curvature	0.10720196910392411	0.11621892276505952	0.10718758242039733
helix_30	0.005	82	40	SPEC	weighted_abs_torsion	0.18303193896052644	0.18202799957091576	0.1830497957321782
helix_30	0.005	82	40	SG0SPEC	abs_torsion	0.18358617645334346	0.1820279995709158	0.18304979573217822
helix_30	0.005	82	40	SG0SPEC	curvature	0.030018315698740815	0.03431146957197811	0.031572866407838844
helix_30	0.005	82	40	SG0SPEC	almost_curvature	0.10203740481000843	0.11621892276505952	0.10718758242039733
helix_30	0.005	82	40	SG0SPEC	weighted_abs_torsion	0.1835581951330008	0.18202799957091576	0.1830497957321782
helix_30	0.005	82	100	FD	abs_torsion	0.17802584972615165	0.1820279995709158	0.18202828167367863
helix_30	0.005	82	100	FD	curvature	0.032771580972936774	0.03431146957197811	0.034310747849967405
helix_30	0.005	82	100	FD	almost_curvature	0.1136441044948029	0.11621892276505952	0.1162165519546412
helix_30	0.005	82	100	FD	weighted_abs_torsion	0.1779931344509478	0.18202799957091576	0.1820282816736787
helix_30	0.005	82	100	SG	abs_torsion	0.19695952345575699	0.1820279995709158	0.18202828167367863
helix_30	0.005	82	100	SG	curvature	0.02529087276864955	0.03431146957197811	0.034310747849967405
helix_30	0.005	82	100	SG	almost_curvature	0.11225264721863838	0.11621892276505952	0.1162165519546412
helix_30	0.005	82	100	SG	weighted_abs_torsion	0.19695671621031285	0.18202799957091576	0.1820282816736787
helix_30	0.005	82	100	SPEC	abs_torsion	0.18202066722312832	0.1820279995709158	0.18202828167367863
helix_30	0.005	82	100	SPEC	curvature	0.03431577364672959	0.03431146957197811	0.034310747849967405
helix_30	0.005	82	100	SPEC	almost_curvature	0.11622823272659255	0.11621892276505952	0.1162165519546412
helix_30	0.005	82	100	SPEC	weighted_abs_torsion	0.18194481432382986	0.18202799957091576	0.1820282816736787
helix_30	0.005	82	100	SG0SPEC	abs_torsion	0.18266195007533317	0.1820279995709158	0.18202828167367863
helix_30	0.005	82	100	SG0SPEC	curvature	0.03263946786338382	0.03431146957197811	0.034310747849967405
helix_30	0.005	82	100	SG0SPEC	almost_curvature	0.11071983907331479	0.11621892276505952	0.1162165519546412
helix_30	0.005	82	100	SG0SPEC	weighted_abs_torsion	0.18264208538609575	0.18202799957091576	0.1820282816736787
helix_30	0.005	82	150	FD	abs_torsion	0.1780217447370104	0.1820279995709158	0.18202800127149918
helix_30	0.005	82	150	FD	curvature	0.03277570589725193	0.03431146957197811	0.034311465221316347
helix_30	0.005	82	150	FD	almost_curvature	0.11365689329124676	0.11621892276505952	0.11621890847343049
helix_30	0.005	82	150	FD	weighted_abs_torsion	0.17790008480475064	0.18202799957091576	0.1820280012714993
helix_30	0.005	82	150	SG	abs_torsion	0.19695903192097522	0.1820279995709158	0.18202800127149918
helix_30	0.005	82	150	SG	curvature	0.02529142150454173	0.03431146957197811	0.034311465221316347
helix_30	0.005	82	150	SG	almost_curvature	0.11225448684398745	0.11621892276505952	0.11621890847343049
helix_30	0.005	82	150	SG	weighted_abs_torsion	0.19695582044933585	0.18202799957091576	0.1820280012714993
helix_30	0.005	82	150	SPEC	abs_torsion	0.18199446029752608	0.1820279995709158	0.18202800127149918
helix_30	0.005	82	150	SPEC	curvature	0.03433732203651956	0.03431146957197811	0.034311465221316347
helix_30	0.005	82	150	SPEC	almost_curvature	0.11626157630698475	0.11621892276505952	0.11621890847343049
helix_30	0.005	82	150	SPEC	weighted_abs_torsion	0.1813893736351791	0.18202799957091576	0.1820280012714993
helix_30	0.005	82	150	SG0SPEC	abs_torsion	0.18265972147957543	0.1820279995709158	0.18202800127149918
helix_30	0.005	82	150	SG0SPEC	curvature	0.032640667544302206	0.03431146957197811	0.034311465221316347
helix_30	0.005	82	150	SG0SPEC	almost_curvature	0.11072528231790799	0.11621892276505952	0.11621890847343049
helix_30	0.005	82	150	SG0SPEC	weighted_abs_torsion	0.18262519411496317	0.18202799957091576	0.1820280012714993
helix_30	0.005	83	40	FD	abs_torsion	0.1789828800728495	0.1820279995709158	0.18304979573217822
helix_30	0.005	83	40	FD	curvature	0.030152703049218882	0.03431146957197811	0.031572866407838844
helix_30	0.005	83	40	FD	almost_curvature	0.10480155544081929	0.11621892276505952	0.10718758242039733
helix_30	0.005	83	40	FD	weighted_abs_torsion	0.17898203204326868	0.18202799957091576	0.1830497957321782
helix_30	0.005	83	40	SG	abs_torsion	0.19800602010977797	0.1820279995709158	0.18304979573217822
helix_30	0.005	83	40	SG	curvature	0.02326931049891619	0.03431146957197811	0.031572866407838844
helix_30	0.005	83	40	SG	almost_curvature	0.10352438666658596	0.11621892276505952	0.10718758242039733
helix_30	0.005	83	40	SG	weighted_abs_torsion	0.19800522000100598	0.18202799957091576	0.1830497957321782
helix_30	0.005	83	40	SPEC	abs_torsion	0.18304742896190368	0.1820279995709158	0.18304979573217822
helix_30	0.005	83	40	SPEC	curvature	0.03158026741329205	0.03431146957197811	0.031572866407838844
helix_30	0.005	83	40	SPEC	almost_curvature	0.10722111543490159	0.11621892276505952	0.10718758242039733
helix_30	0.005	83	40	SPEC	weighted_abs_torsion	0.1830314809333012	0.18202799957091576	0.1830497957321782
helix_30	0.005	83	40	SG0SPEC	abs_torsion	0.18358596497223548	0.1820279995709158	0.18304979573217822
helix_30	0.005	83	40	SG0SPEC	curvature	0.03002301714227268	0.03431146957197811	0.031572866407838844
helix_30	0.005	83	40	SG0SPEC	almost_curvature	0.10205562866300959	0.11621892276505952	0.10718758242039733
helix_30	0.005	83	40	SG0SPEC	weighted_abs_torsion	0.18355793582125346	0.18202799957091576	0.1830497957321782
helix_30	0.005	83	100	FD	abs_torsion	0.17802933566752885	0.1820279995709158	0.18202828167367863
helix_30	0.005	83	100	FD	curvature	0.03277701251470174	0.03431146957197811	0.034310747849967405
helix_30	0.005	83	100	FD	almost_curvature	0.11368043069259033	0.11621892276505952	0.1162165519546412
helix_30	0.005	83	100	FD	weighted_abs_torsion	0.1779942411677032	0.18202799957091576	0.1820282816736787
helix_30	0.005	83	100	SG	abs_torsion	0.19696032957031806	0.1820279995709158	0.18202828167367863
helix_30	0.005	83	100	SG	curvature	0.025294860112670917	0.03431146957197811	0.034310747849967405
helix_30	0.005	83	100	SG	almost_curvature	0.11227572343274815	0.11621892276505952	0.1162165519546412
helix_30	0.005	83	100	SG	weighted_abs_torsion	0.19695749520810737	0.18202799957091576	0.1820282816736787
helix_30	0.005	83	100	SPEC	abs_torsion	0.18202691366863596	0.1820279995709158	0.18202828167367863
helix_30	0.005	83	100	SPEC	curvature	0.03432152176897236	0.03431146957197811	0.034310747849967405
helix_30	0.005	83	100	SPEC	almost_curvature	0.11626870132039442	0.11621892276505952	0.1162165519546412
helix_30	0.005	83	100	SPEC	weighted_abs_torsion	0.18195064050384882	0.18202799957091576	0.1820282816736787
helix_30	0.005	83	100	SG0SPEC	abs_torsion	0.18266115749955789	0.1820279995709158	0.18202828167367863
helix_30	0.005	83	100	SG0SPEC	curvature	0.032644746589140156	0.03431146957197811	0.034310747849967405
helix_30	0.005	83	100	SG0SPEC	almost_curvature	0.11073596879864643	0.11621892276505952	0.1162165519546412
helix_30	0.005	83	100	SG0SPEC	weighted_abs_torsion	0.1826417192849597	0.18202799957091576	0.1820282816736787
helix_30	0.005	83	150	FD	abs_torsion	0.1780296872194465	0.1820279995709158	0.18202800127149918
helix_30	0.005	83	150	FD	curvature	0.03278136264028206	0.03431146957197811	0.034311465221316347
helix_30	0.005	83	150	FD	almost_curvature	0.11368654647918147	0.11621892276505952	0.11621890847343049
helix_30	0.005	83	150	FD	weighted_abs_torsion	0.17792571562278436	0.18202799957091576	0.1820280012714993
helix_30	0.005	83	150	SG	abs_torsion	0.19695979561764573	0.1820279995709158	0.18202800127149918
helix_30	0.005	83	150	SG	curvature	0.0252953988345253	0.03431146957197811	0.034311465221316347
helix_30	0.005	83	150	SG	almost_curvature	0.11227866799174942	0.11621892276505952	0.11621890847343049
helix_30	0.005	83	150	SG	weighted_abs_torsion	0.19695678292393323	0.18202799957091576	0.1820280012714993
helix_30	0.005	83	150	SPEC	abs_torsion	0.18202446139816084	0.1820279995709158	0.18202800127149918
helix_30	0.005	83	150	SPEC	curvature	0.03434332632911406	0.03431146957197811	0.034311465221316347
helix_30	0.005	83	150	SPEC	almost_curvature	0.11628335836496198	0.11621892276505952	0.11621890847343049
helix_30	0.005	83	150	SPEC	weighted_abs_torsion	0.18154412442644766	0.18202799957091576	0.1820280012714993
helix_30	0.005	83	150	SG0SPEC	abs_torsion	0.1826612082883178	0.1820279995709158	0.18202800127149918
helix_30	0.005	83	150	SG0SPEC	curvature	0.03264591442221578	0.03431146957197811	0.034311465221316347
helix_30	0.005	83	150	SG0SPEC	almost_curvature	0.11073573479036326	0.11621892276505952	0.11621890847343049
helix_30	0.005	83	150	SG0SPEC	weighted_abs_torsion	0.1826320002876558	0.18202799957091576	0.1820280012714993
helix_30	0.005	84	40	FD	abs_torsion	0.17898414272974866	0.1820279995709158	0.18304979573217822
helix_30	0.005	84	40	FD	curvature	0.030147434515638262	0.03431146957197811	0.031572866407838844
helix_30	0.005	84	40	FD	almost_curvature	0.10477539946667103	0.11621892276505952	0.10718758242039733
helix_30	0.005	84	40	FD	weighted_abs_torsion	0.1789832598892882	0.18202799957091576	0.1830497957321782
helix_30	0.005	84	40	SG	abs_torsion	0.19800727760978698	0.1820279995709158	0.18304979573217822
helix_30	0.005	84	40	SG	curvature	0.02326527126019324	0.03431146957197811	0.031572866407838844
helix_30	0.005	84	40	SG	almost_curvature	0.10349833488278447	0.11621892276505952	0.10718758242039733
helix_30	0.005	84	40	SG	weighted_abs_torsion	0.1980064424445286	0.18202799957091576	0.1830497957321782
helix_30	0.005	84	40	SPEC	abs_torsion	0.1830488024782179	0.1820279995709158	0.18304979573217822
helix_30	0.005	84	40	SPEC	curvature	0.03157475889161087	0.03431146957197811	0.031572866407838844
helix_30	0.005	84	40	SPEC	almost_curvature	0.10719447419882966	0.11621892276505952	0.10718758242039733
helix_30	0.005	84	40	SPEC	weighted_abs_torsion	0.183032623809706	0.18202799957091576	0.1830497957321782
helix_30	0.005	84	40	SG0SPEC	abs_torsion	0.18358712917185008	0.1820279995709158	0.18304979573217822
helix_30	0.005	84	40	SG0SPEC	curvature	0.030017760744772862	0.03431146957197811	0.031572866407838844
helix_30	0.005	84	40	SG0SPEC	almost_curvature	0.10203009130608247	0.11621892276505952	0.10718758242039733
helix_30	0.005	84	40	SG0SPEC	weighted_abs_torsion	0.1835587285053405	0.18202799957091576	0.1830497957321782
helix_30	0.005	84	100	FD	abs_torsion	0.1780327965396224	0.1820279995709158	0.18202828167367863
helix_30	0.005	84	100	FD	curvature	0.032771443696735715	0.03431146957197811	0.034310747849967405
helix_30	0.005	84	100	FD	almost_curvature	0.11363592072296975	0.11621892276505952	0.1162165519546412
helix_30	0.005	84	100	FD	weighted_abs_torsion	0.17799948732219328	0.18202799957091576	0.1820282816736787
helix_30	0.005	84	100	SG	abs_torsion	0.19696349123612192	0.1820279995709158	0.18202828167367863
helix_30	0.005	84	100	SG	curvature	0.025290509826370006	0.03431146957197811	0.034310747849967405
helix_30	0.005	84	100	SG	almost_curvature	0.11224567294372792	0.11621892276505952	0.1162165519546412
helix_30	0.005	84	100	SG	weighted_abs_torsion	0.19696026156763013	0.18202799957091576	0.1820282816736787
helix_30	0.005	84	100	SPEC	abs_torsion	0.18203073785336202	0.1820279995709158	0.18202828167367863
helix_30	0.005	84	100	SPEC	curvature	0.03431582391063457	0.03431146957197811	0.034310747849967405
helix_30	0.005	84	100	SPEC	almost_curvature	0.11621943417745209	0.11621892276505952	0.1162165519546412
helix_30	0.005	84	100	SPEC	weighted_abs_torsion	0.1819536665405147	0.18202799957091576	0.1820282816736787
helix_30	0.005	84	100	SG0SPEC	abs_torsion	0.1826640975606561	0.1820279995709158	0.18202828167367863
helix_30	0.005	84	100	SG0SPEC	curvature	0.032639093382345004	0.03431146957197811	0.034310747849967405
helix_30	0.005	84	100	SG0SPEC	almost_curvature	0.11071320900646191	0.11621892276505952	0.1162165519546412
helix_30	0.005	84	100	SG0SPEC	weighted_abs_torsion	0.18264337999458943	0.18202799957091576	0.1820282816736787
helix_30	0.005	84	150	FD	abs_torsion	0.1780296973111745	0.1820279995709158	0.18202800127149918
helix_30	0.005	84	150	FD	curvature	0.03277582818063627	0.03431146957197811	0.034311465221316347
helix_30	0.005	84	150	FD	almost_curvature	0.11363947505827275	0.11621892276505952	0.11621890847343049
helix_30	0.005	84	150	FD	weighted_abs_torsion	0.17790464245933574	0.18202799957091576	0.1820280012714993
helix_30	0.005	84	150	SG	abs_torsion	0.19696332714465925	0.1820279995709158	0.18202800127149918
helix_30	0.005	84	150	SG	curvature	0.02529105608615877	0.03431146957197811	0.034311465221316347
helix_30	0.005	84	150	SG	almost_curvature	0.11224800831976944	0.11621892276505952	0.11621890847343049
helix_30	0.005	84	150	SG	weighted_abs_torsion	0.1969595546640434	0.18202799957091576	0.1820280012714993
helix_30	0.005	84	150	SPEC	abs_torsion	0.18201122984627002	0.1820279995709158	0.18202800127149918
helix_30	0.005	84	150	SPEC	curvature	0.03433834109074404	0.03431146957197811	0.034311465221316347
helix_30	0.005	84	150	SPEC	almost_curvature	0.11623547411932163	0.11621892276505952	0.11621890847343049
helix_30	0.005	84	150	SPEC	weighted_abs_torsion	0.18146819903975897	0.18202799957091576	0.1820280012714993
helix_30	0.005	84	150	SG0SPEC	abs_torsion	0.1826628563308404	0.1820279995709158	0.18202800127149918
helix_30	0.005	84	150	SG0SPEC	curvature	0.03264034226939767	0.03431146957197811	0.034311465221316347
helix_30	0.005	84	150	SG0SPEC	almost_curvature	0.1107158734314822	0.11621892276505952	0.11621890847343049
helix_30	0.005	84	150	SG0SPEC	weighted_abs_torsion	0.18262699697340898	0.18202799957091576	0.1820280012714993
helix_30	0.005	85	40	FD	abs_torsion	0.17898218187440137	0.1820279995709158	0.18304979573217822
helix_30	0.005	85	40	FD	curvature	0.030152268213110033	0.03431146957197811	0.031572866407838844
helix_30	0.005	85	40	FD	almost_curvature	0.10478809568960648	0.11621892276505952	0.10718758242039733
helix_30	0.005	85	40	FD	weighted_abs_torsion	0.17898125317286087	0.18202799957091576	0.1830497957321782
helix_30	0.005	85	40	SG	abs_torsion	0.1980051341757623	0.1820279995709158	0.18304979573217822
helix_30	0.005	85	40	SG	curvature	0.023269009124383833	0.03431146957197811	0.031572866407838844
helix_30	0.005	85	40	SG	almost_curvature	0.10351075697259471	0.11621892276505952	0.10718758242039733
helix_30	0.005	85	40	SG	weighted_abs_torsion	0.19800425909558378	0.18202799957091576	0.1830497957321782
helix_30	0.005	85	40	SPEC	abs_torsion	0.1830466987893789	0.1820279995709158	0.18304979573217822
helix_30	0.005	85	40	SPEC	curvature	0.031579804355182796	0.03431146957197811	0.031572866407838844
helix_30	0.005	85	40	SPEC	almost_curvature	0.10720743774333452	0.11621892276505952	0.10718758242039733
helix_30	0.005	85	40	SPEC	weighted_abs_torsion	0.18303071141564306	0.18202799957091576	0.1830497957321782
helix_30	0.005	85	40	SG0SPEC	abs_torsion	0.18358521070634842	0.1820279995709158	0.18304979573217822
helix_30	0.005	85	40	SG0SPEC	curvature	0.030022593028125943	0.03431146957197811	0.031572866407838844
helix_30	0.005	85	40	SG0SPEC	almost_curvature	0.10204253226371675	0.11621892276505952	0.10718758242039733
helix_30	0.005	85	40	SG0SPEC	weighted_abs_torsion	0.1835571974263016	0.18202799957091576	0.1830497957321782
helix_30	0.005	85	100	FD	abs_torsion	0.17802990115056996	0.1820279995709158	0.18202828167367863
helix_30	0.005	85	100	FD	curvature	0.032776375432629734	0.03431146957197811	0.034310747849967405
helix_30	0.005	85	100	FD	almost_curvature	0.11365446539703376	0.11621892276505952	0.1162165519546412
helix_30	0.005	85	100	FD	weighted_abs_torsion	0.17799260954331442	0.18202799957091576	0.1820282816736787
helix_30	0.005	85	100	SG	abs_torsion	0.19696066756965724	0.1820279995709158	0.18202828167367863
helix_30	0.005	85	100	SG	curvature	0.025294455649995343	0.03431146957197811	0.034310747849967405
helix_30	0.005	85	100	SG	almost_curvature	0.11225946298358522	0.11621892276505952	0.1162165519546412
helix_30	0.005	85	100	SG	weighted_abs_torsion	0.1969577045060765	0.18202799957091576	0.1820282816736787
helix_30	0.005	85	100	SPEC	abs_torsion	0.18202667950828147	0.1820279995709158	0.18202828167367863
helix_30	0.005	85	100	SPEC	curvature	0.03432078076154642	0.03431146957197811	0.034310747849967405
helix_30	0.005	85	100	SPEC	almost_curvature	0.11623966655207618	0.11621892276505952	0.1162165519546412
helix_30	0.005	85	100	SPEC	weighted_abs_torsion	0.18194069040478977	0.18202799957091576	0.1820282816736787
helix_30	0.005	85	100	SG0SPEC	abs_torsion	0.1826620254563754	0.1820279995709158	0.18202828167367863
helix_30	0.005	85	100	SG0SPEC	curvature	0.03264421054917942	0.03431146957197811	0.034310747849967405
helix_30	0.005	85	100	SG0SPEC	almost_curvature	0.11072519081070119	0.11621892276505952	0.1162165519546412
helix_30	0.005	85	100	SG0SPEC	weighted_abs_torsion	0.18264199518620278	0.18202799957091576	0.1820282816736787
helix_30	0.005	85	150	FD	abs_torsion	0.17802714801971115	0.1820279995709158	0.18202800127149918
helix_30	0.005	85	150	FD	curvature	0.03278015670466274	0.03431146957197811	0.034311465221316347
helix_30	0.005	85	150	FD	almost_curvature	0.11365925252599408	0.11621892276505952	0.11621890847343049
helix_30	0.005	85	150	FD	weighted_abs_torsion	0.17791513108848903	0.18202799957091576	0.1820280012714993
helix_30	0.005	85	150	SG	abs_torsion	0.1969603031220518	0.1820279995709158	0.18202800127149918
helix_30	0.005	85	150	SG	curvature	0.025295020025872802	0.03431146957197811	0.034311465221316347
helix_30	0.005	85	150	SG	almost_curvature	0.11226185505068192	0.11621892276505952	0.11621890847343049
helix_30	0.005	85	150	SG	weighted_abs_torsion	0.1969570380941704	0.18202799957091576	0.1820280012714993
helix_30	0.005	85	150	SPEC	abs_torsion	0.18201103364324012	0.1820279995709158	0.18202800127149918
helix_30	0.005	85	150	SPEC	curvature	0.034340688233519795	0.03431146957197811	0.034311465221316347
helix_30	0.005	85	150	SPEC	almost_curvature	0.11625580861999522	0.11621892276505952	0.11621890847343049
helix_30	0.005	85	150	SPEC	weighted_abs_torsion	0.18158560447924918	0.18202799957091576	0.1820280012714993
helix_30	0.005	85	150	SG0SPEC	abs_torsion	0.18266198941325512	0.1820279995709158	0.18202800127149918
helix_30	0.005	85	150	SG0SPEC	curvature	0.032645526600718906	0.03431146957197811	0.034311465221316347
helix_30	0.005	85	150	SG0SPEC	almost_curvature	0.11072802857219026	0.11621892276505952	0.11621890847343049
helix_30	0.005	85	150	SG0SPEC	weighted_abs_torsion	0.18263143809853338	0.18202799957091576	0.1820280012714993
helix_30	0.005	86	40	FD	abs_torsion	0.17898489348492394	0.1820279995709158	0.18304979573217822
helix_30	0.005	86	40	FD	curvature	0.03014342255182989	0.03431146957197811	0.031572866407838844
helix_30	0.005	86	40	FD	almost_curvature	0.1047560302430154	0.11621892276505952	0.10718758242039733
helix_30	0.005	86	40	FD	weighted_abs_torsion	0.1789841724483338	0.18202799957091576	0.1830497957321782
helix_30	0.005	86	40	SG	abs_torsion	0.19800806245090052	0.1820279995709158	0.18304979573217822
helix_30	0.005	86	40	SG	curvature	0.023262179033523532	0.03431146957197811	0.031572866407838844
helix_30	0.005	86	40	SG	almost_curvature	0.10347903091905229	0.11621892276505952	0.10718758242039733
helix_30	0.005	86	40	SG	weighted_abs_torsion	0.19800741093211843	0.18202799957091576	0.1830497957321782
helix_30	0.005	86	40	SPEC	abs_torsion	0.18304962646073425	0.1820279995709158	0.18304979573217822
helix_30	0.005	86	40	SPEC	curvature	0.03157056672780207	0.03431146957197811	0.031572866407838844
helix_30	0.005	86	40	SPEC	almost_curvature	0.10717473769908772	0.11621892276505952	0.10718758242039733
helix_30	0.005	86	40	SPEC	weighted_abs_torsion	0.18303384544864415	0.18202799957091576	0.1830497957321782
helix_30	0.005	86	40	SG0SPEC	abs_torsion	0.18358784579155535	0.1820279995709158	0.18304979573217822
helix_30	0.005	86	40	SG0SPEC	curvature	0.0300137475224218	0.03431146957197811	0.031572866407838844
helix_30	0.005	86	40	SG0SPEC	almost_curvature	0.10201116388778522	0.11621892276505952	0.10718758242039733
helix_30	0.005	86	40	SG0SPEC	weighted_abs_torsion	0.18356001115805323	0.18202799957091576	0.1830497957321782
helix_30	0.005	86	100	FD	abs_torsion	0.17802947968901928	0.1820279995709158	0.18202828167367863
helix_30	0.005	86	100	FD	curvature	0.03276708220723342	0.03431146957197811	0.034310747849967405
helix_30	0.005	86	100	FD	almost_curvature	0.11363578472347237	0.11621892276505952	0.1162165519546412
helix_30	0.005	86	100	FD	weighted_abs_torsion	0.17799956496575933	0.18202799957091576	0.1820282816736787
helix_30	0.005	86	100	SG	abs_torsion	0.19696177632985945	0.1820279995709158	0.18202828167367863
helix_30	0.005	86	100	SG	curvature	0.025287195309610277	0.03431146957197811	0.034310747849967405
helix_30	0.005	86	100	SG	almost_curvature	0.11222952574848227	0.11621892276505952	0.1162165519546412
helix_30	0.005	86	100	SG	weighted_abs_torsion	0.19695910501884317	0.18202799957091576	0.1820282816736787
helix_30	0.005	86	100	SPEC	abs_torsion	0.18202652793698218	0.1820279995709158	0.18202828167367863
helix_30	0.005	86	100	SPEC	curvature	0.03431123650801672	0.03431146957197811	0.034310747849967405
helix_30	0.005	86	100	SPEC	almost_curvature	0.1162239704849477	0.11621892276505952	0.1162165519546412
helix_30	0.005	86	100	SPEC	weighted_abs_torsion	0.18195935623886644	0.18202799957091576	0.1820282816736787
helix_30	0.005	86	100	SG0SPEC	abs_torsion	0.18266249255338737	0.1820279995709158	0.18202828167367863
helix_30	0.005	86	100	SG0SPEC	curvature	0.03263477636406943	0.03431146957197811	0.034310747849967405
helix_30	0.005	86	100	SG0SPEC	almost_curvature	0.11068955936072897	0.11621892276505952	0.1162165519546412
helix_30	0.005	86	100	SG0SPEC	weighted_abs_torsion	0.18264311493555418	0.18202799957091576	0.1820282816736787
helix_30	0.005	86	150	FD	abs_torsion	0.17802997398286266	0.1820279995709158	0.18202800127149918
helix_30	0.005	86	150	FD	curvature	0.03277116066166535	0.03431146957197811	0.034311465221316347
helix_30	0.005	86	150	FD	almost_curvature	0.11364358482446883	0.11621892276505952	0.11621890847343049
helix_30	0.005	86	150	FD	weighted_abs_torsion	0.17791761382008256	0.18202799957091576	0.1820280012714993
helix_30	0.005	86	150	SG	abs_torsion	0.19696145252734534	0.1820279995709158	0.18202800127149918
helix_30	0.005	86	150	SG	curvature	0.025287737768059388	0.03431146957197811	0.034311465221316347
helix_30	0.005	86	150	SG	almost_curvature	0.11223296145752396	0.11621892276505952	0.11621890847343049
helix_30	0.005	86	150	SG	weighted_abs_torsion	0.19695836612875697	0.18202799957091576	0.1820280012714993
helix_30	0.005	86	150	SPEC	abs_torsion	0.18202162699014343	0.1820279995709158	0.18202800127149918
helix_30	0.005	86	150	SPEC	curvature	0.0343322831807318	0.03431146957197811	0.034311465221316347
helix_30	0.005	86	150	SPEC	almost_curvature	0.11624244955295014	0.11621892276505952	0.11621890847343049
helix_30	0.005	86	150	SPEC	weighted_abs_torsion	0.18143075146548918	0.18202799957091576	0.1820280012714993
helix_30	0.005	86	150	SG0SPEC	abs_torsion	0.18266118756901709	0.1820279995709158	0.18202800127149918
helix_30	0.005	86	150	SG0SPEC	curvature	0.03263594734549042	0.03431146957197811	0.034311465221316347
helix_30	0.005	86	150	SG0SPEC	almost_curvature	0.11069048560811492	0.11621892276505952	0.11621890847343049
helix_30	0.005	86	150	SG0SPEC	weighted_abs_torsion	0.18262746691517107	0.18202799957091576	0.1820280012714993
helix_30	0.005	87	40	FD	abs_torsion	0.17898275802730035	0.1820279995709158	0.18304979573217822
helix_30	0.005	87	40	FD	curvature	0.030150623919560082	0.03431146957197811	0.031572866407838844
helix_30	0.005	87	40	FD	almost_curvature	0.10477043317219671	0.11621892276505952	0.10718758242039733
helix_30	0.005	87	40	FD	weighted_abs_torsion	0.17898202926520873	0.18202799957091576	0.1830497957321782
helix_30	0.005	87	40	SG	abs_torsion	0.1980055803143285	0.1820279995709158	0.18304979573217822
helix_30	0.005	87	40	SG	curvature	0.023267774102831987	0.03431146957197811	0.031572866407838844
helix_30	0.005	87	40	SG	almost_curvature	0.10349297517032405	0.11621892276505952	0.10718758242039733
helix_30	0.005	87	40	SG	weighted_abs_torsion	0.19800489149317516	0.18202799957091576	0.1830497957321782
helix_30	0.005	87	40	SPEC	abs_torsion	0.18304731804112542	0.1820279995709158	0.18304979573217822
helix_30	0.005	87	40	SPEC	curvature	0.031578079256411026	0.03431146957197811	0.031572866407838844
helix_30	0.005	87	40	SPEC	almost_curvature	0.10718942466262969	0.11621892276505952	0.10718758242039733
helix_30	0.005	87	40	SPEC	weighted_abs_torsion	0.18303146824544905	0.18202799957091576	0.1830497957321782
helix_30	0.005	87	40	SG0SPEC	abs_torsion	0.18358574576987127	0.1820279995709158	0.18304979573217822
helix_30	0.005	87	40	SG0SPEC	curvature	0.030020959729071445	0.03431146957197811	0.031572866407838844
helix_30	0.005	87	40	SG0SPEC	almost_curvature	0.1020254230183291	0.11621892276505952	0.10718758242039733
helix_30	0.005	87	40	SG0SPEC	weighted_abs_torsion	0.18355781520067127	0.18202799957091576	0.1830497957321782
helix_30	0.005	87	100	FD	abs_torsion	0.1780285369135649	0.1820279995709158	0.18202828167367863
helix_30	0.005	87	100	FD	curvature	0.032774686202276304	0.03431146957197811	0.034310747849967405
helix_30	0.005	87	100	FD	almost_curvature	0.11363322277052328	0.11621892276505952	0.1162165519546412
helix_30	0.005	87	100	FD	weighted_abs_torsion	0.17799223932358924	0.18202799957091576	0.1820282816736787
helix_30	0.005	87	100	SG	abs_torsion	0.19696018388800662	0.1820279995709158	0.18202828167367863
helix_30	0.005	87	100	SG	curvature	0.025293050384763774	0.03431146957197811	0.034310747849967405
helix_30	0.005	87	100	SG	almost_curvature	0.1122394239866861	0.11621892276505952	0.1162165519546412
helix_30	0.005	87	100	SG	weighted_abs_torsion	0.19695699798631694	0.18202799957091576	0.1820282816736787
helix_30	0.005	87	100	SPEC	abs_torsion	0.1820259833750842	0.1820279995709158	0.18202828167367863
helix_30	0.005	87	100	SPEC	curvature	0.03431934616211714	0.03431146957197811	0.034310747849967405
helix_30	0.005	87	100	SPEC	almost_curvature	0.11621765571212606	0.11621892276505952	0.1162165519546412
helix_30	0.005	87	100	SPEC	weighted_abs_torsion	0.18194675332831306	0.18202799957091576	0.1820282816736787
helix_30	0.005	87	100	SG0SPEC	abs_torsion	0.1826615702481404	0.1820279995709158	0.18202828167367863
helix_30	0.005	87	100	SG0SPEC	curvature	0.032642288693615434	0.03431146957197811	0.034310747849967405
helix_30	0.005	87	100	SG0SPEC	almost_curvature	0.11070654797644719	0.11621892276505952	0.1162165519546412
helix_30	0.005	87	100	SG0SPEC	weighted_abs_torsion	0.1826417203366937	0.18202799957091576	0.1820282816736787
helix_30	0.005	87	150	FD	abs_torsion	0.17802468609101385	0.1820279995709158	0.18202800127149918
helix_30	0.005	87	150	FD	curvature	0.03277927844023599	0.03431146957197811	0.034311465221316347
helix_30	0.005	87	150	FD	almost_curvature	0.11364128930687127	0.11621892276505952	0.11621890847343049
helix_30	0.005	87	150	FD	weighted_abs_torsion	0.17791953280675132	0.18202799957091576	0.1820280012714993
helix_30	0.005	87	150	SG	abs_torsion	0.19695997144084543	0.1820279995709158	0.18202800127149918
helix_30	0.005	87	150	SG	curvature	0.025293589601047557	0.03431146957197811	0.034311465221316347
helix_30	0.005	87	150	SG	almost_curvature	0.11224142194403944	0.11621892276505952	0.11621890847343049
helix_30	0.005	87	150	SG	weighted_abs_torsion	0.19695617855285227	0.18202799957091576	0.1820280012714993
helix_30	0.005	87	150	SPEC	abs_torsion	0.1820192688203473	0.1820279995709158	0.18202800127149918
helix_30	0.005	87	150	SPEC	curvature	0.0343420946928525	0.03431146957197811	0.034311465221316347
helix_30	0.005	87	150	SPEC	almost_curvature	0.11624046454390714	0.11621892276505952	0.11621890847343049
helix_30	0.005	87	150	SPEC	weighted_abs_torsion	0.18164108845165214	0.18202799957091576	0.1820280012714993
helix_30	0.005	87	150	SG0SPEC	abs_torsion	0.18266001306904975	0.1820279995709158	0.18202800127149918
helix_30	0.005	87	150	SG0SPEC	curvature	0.032643480541554394	0.03431146957197811	0.034311465221316347
helix_30	0.005	87	150	SG0SPEC	almost_curvature	0.11071003648879468	0.11621892276505952	0.11621890847343049
helix_30	0.005	87	150	SG0SPEC	weighted_abs_torsion	0.18262977621665943	0.18202799957091576	0.1820280012714993
helix_30	0.005	88	40	FD	abs_torsion	0.1789847774398381	0.1820279995709158	0.18304979573217822
helix_30	0.005	88	40	FD	curvature	0.03014431399715407	0.03431146957197811	0.031572866407838844
helix_30	0.005	88	40	FD	almost_curvature	0.10475653302787771	0.11621892276505952	0.10718758242039733
helix_30	0.005	88	40	FD	weighted_abs_torsion	0.1789839793406076	0.18202799957091576	0.1830497957321782
helix_30	0.005	88	40	SG	abs_torsion	0.19800803556685595	0.1820279995709158	0.18304979573217822
helix_30	0.005	88	40	SG	curvature	0.023262844797902024	0.03431146957197811	0.031572866407838844
helix_30	0.005	88	40	SG	almost_curvature	0.10347942338400733	0.11621892276505952	0.10718758242039733
helix_30	0.005	88	40	SG	weighted_abs_torsion	0.19800728328757494	0.18202799957091576	0.1830497957321782
helix_30	0.005	88	40	SPEC	abs_torsion	0.18304950210716245	0.1820279995709158	0.18304979573217822
helix_30	0.005	88	40	SPEC	curvature	0.031571503154494335	0.03431146957197811	0.031572866407838844
helix_30	0.005	88	40	SPEC	almost_curvature	0.10717527693862937	0.11621892276505952	0.10718758242039733
helix_30	0.005	88	40	SPEC	weighted_abs_torsion	0.18303362171205276	0.18202799957091576	0.1830497957321782
helix_30	0.005	88	40	SG0SPEC	abs_torsion	0.1835877531829102	0.1820279995709158	0.18304979573217822
helix_30	0.005	88	40	SG0SPEC	curvature	0.030014632930931227	0.03431146957197811	0.031572866407838844
helix_30	0.005	88	40	SG0SPEC	almost_curvature	0.1020115674807428	0.11621892276505952	0.10718758242039733
helix_30	0.005	88	40	SG0SPEC	weighted_abs_torsion	0.18355979220229024	0.18202799957091576	0.1830497957321782
helix_30	0.005	88	100	FD	abs_torsion	0.1780258072262284	0.1820279995709158	0.18202828167367863
helix_30	0.005	88	100	FD	curvature	0.03276769448372116	0.03431146957197811	0.034310747849967405
helix_30	0.005	88	100	FD	almost_curvature	0.1136296243755011	0.11621892276505952	0.1162165519546412
helix_30	0.005	88	100	FD	weighted_abs_torsion	0.17798735391946258	0.18202799957091576	0.1820282816736787
helix_30	0.005	88	100	SG	abs_torsion	0.19696103856363215	0.1820279995709158	0.18202828167367863
helix_30	0.005	88	100	SG	curvature	0.025287985720140852	0.03431146957197811	0.034310747849967405
helix_30	0.005	88	100	SG	almost_curvature	0.11222865143188629	0.11621892276505952	0.1162165519546412
helix_30	0.005	88	100	SG	weighted_abs_torsion	0.19695781657948488	0.18202799957091576	0.1820282816736787
helix_30	0.005	88	100	SPEC	abs_torsion	0.18201819242720682	0.1820279995709158	0.18202828167367863
helix_30	0.005	88	100	SPEC	curvature	0.03431165823097348	0.03431146957197811	0.034310747849967405
helix_30	0.005	88	100	SPEC	almost_curvature	0.11621680732501724	0.11621892276505952	0.1162165519546412
helix_30	0.005	88	100	SPEC	weighted_abs_torsion	0.18193461742617337	0.18202799957091576	0.1820282816736787
helix_30	0.005	88	100	SG0SPEC	abs_torsion	0.18266431647073342	0.1820279995709158	0.18202828167367863
helix_30	0.005	88	100	SG0SPEC	curvature	0.03263594933591335	0.03431146957197811	0.034310747849967405
helix_30	0.005	88	100	SG0SPEC	almost_curvature	0.1106920577011822	0.11621892276505952	0.1162165519546412
helix_30	0.005	88	100	SG0SPEC	weighted_abs_torsion	0.18264445217040184	0.18202799957091576	0.1820282816736787
helix_30	0.005	88	150	FD	abs_torsion	0.17802442280778832	0.1820279995709158	0.18202800127149918
helix_30	0.005	88	150	FD	curvature	0.03277174958131525	0.03431146957197811	0.034311465221316347
helix_30	0.005	88	150	FD	almost_curvature	0.11364132018797517	0.11621892276505952	0.11621890847343049
helix_30	0.005	88	150	FD	weighted_abs_torsion	0.1779056968759996	0.18202799957091576	0.1820280012714993
helix_30	0.005	88	150	SG	abs_torsion	0.19696015892728674	0.1820279995709158	0.18202800127149918
helix_30	0.005	88	150	SG	curvature	0.025288556850027868	0.03431146957197811	0.034311465221316347
helix_30	0.005	88	150	SG	almost_curvature	0.11223105561953517	0.11621892276505952	0.11621890847343049
helix_30	0.005	88	150	SG	weighted_abs_torsion	0.19695646179441959	0.18202799957091576	0.1820280012714993
helix_30	0.005	88	150	SPEC	abs_torsion	0.18201983273510408	0.1820279995709158	0.18202800127149918
helix_30	0.005	88	150	SPEC	curvature	0.0343341538354832	0.03431146957197811	0.034311465221316347
helix_30	0.005	88	150	SPEC	almost_curvature	0.11624792042940586	0.11621892276505952	0.11621890847343049
helix_30	0.005	88	150	SPEC	weighted_abs_torsion	0.18150718550428296	0.18202799957091576	0.1820280012714993
helix_30	0.005	88	150	SG0SPEC	abs_torsion	0.18266648368652652	0.1820279995709158	0.18202800127149918
helix_30	0.005	88	150	SG0SPEC	curvature	0.03263734061995949	0.03431146957197811	0.034311465221316347
helix_30	0.005	88	150	SG0SPEC	almost_curvature	0.11069518313383224	0.11621892276505952	0.11621890847343049
helix_30	0.005	88	150	SG0SPEC	weighted_abs_torsion	0.18263237405891547	0.18202799957091576	0.1820280012714993
helix_30	0.005	89	40	FD	abs_torsion	0.1789863076228544	0.1820279995709158	0.18304979573217822
helix_30	0.005	89	40	FD	curvature	0.03014376098430252	0.03431146957197811	0.031572866407838844
helix_30	0.005	89	40	FD	almost_curvature	0.10474036281000941	0.11621892276505952	0.10718758242039733
helix_30	0.005	89	40	FD	weighted_abs_torsion	0.17898536598104997	0.18202799957091576	0.1830497957321782
helix_30	0.005	89	40	SG	abs_torsion	0.19800978114583342	0.1820279995709158	0.18304979573217822
helix_30	0.005	89	40	SG	curvature	0.02326238275592784	0.03431146957197811	0.031572866407838844
helix_30	0.005	89	40	SG	almost_curvature	0.10346304825589739	0.11621892276505952	0.10718758242039733
helix_30	0.005	89	40	SG	weighted_abs_torsion	0.19800888335631017	0.18202799957091576	0.1830497957321782
helix_30	0.005	89	40	SPEC	abs_torsion	0.18305112576899404	0.1820279995709158	0.18304979573217822
helix_30	0.005	89	40	SPEC	curvature	0.03157093393092369	0.03431146957197811	0.031572866407838844
helix_30	0.005	89	40	SPEC	almost_curvature	0.10715880254458163	0.11621892276505952	0.10718758242039733
helix_30	0.005	89	40	SPEC	weighted_abs_torsion	0.18303505905768627	0.18202799957091576	0.1830497957321782
helix_30	0.005	89	40	SG0SPEC	abs_torsion	0.18358931581484472	0.1820279995709158	0.18304979573217822
helix_30	0.005	89	40	SG0SPEC	curvature	0.03001407646982478	0.03431146957197811	0.031572866407838844
helix_30	0.005	89	40	SG0SPEC	almost_curvature	0.10199589067445598	0.11621892276505952	0.10718758242039733
helix_30	0.005	89	40	SG0SPEC	weighted_abs_torsion	0.18356118071056246	0.18202799957091576	0.1830497957321782
helix_30	0.005	89	100	FD	abs_torsion	0.17802901080054068	0.1820279995709158	0.18202828167367863
helix_30	0.005	89	100	FD	curvature	0.03276742902046486	0.03431146957197811	0.034310747849967405
helix_30	0.005	89	100	FD	almost_curvature	0.11359890489414792	0.11621892276505952	0.1162165519546412
helix_30	0.005	89	100	FD	weighted_abs_torsion	0.1779945338277342	0.18202799957091576	0.1820282816736787
helix_30	0.005	89	100	SG	abs_torsion	0.19696390862110894	0.1820279995709158	0.18202828167367863
helix_30	0.005	89	100	SG	curvature	0.02528744219787299	0.03431146957197811	0.034310747849967405
helix_30	0.005	89	100	SG	almost_curvature	0.11220876265059863	0.11621892276505952	0.1162165519546412
helix_30	0.005	89	100	SG	weighted_abs_torsion	0.19696060773858665	0.18202799957091576	0.1820282816736787
helix_30	0.005	89	100	SPEC	abs_torsion	0.18202279063107693	0.1820279995709158	0.18202828167367863
helix_30	0.005	89	100	SPEC	curvature	0.034311641976288144	0.03431146957197811	0.034310747849967405
helix_30	0.005	89	100	SPEC	almost_curvature	0.11618179396258045	0.11621892276505952	0.1162165519546412
helix_30	0.005	89	100	SPEC	weighted_abs_torsion	0.18194982037743385	0.18202799957091576	0.1820282816736787
helix_30	0.005	89	100	SG0SPEC	abs_torsion	0.1826662060437358	0.1820279995709158	0.18202828167367863
helix_30	0.005	89	100	SG0SPEC	curvature	0.032635148697322355	0.03431146957197811	0.034310747849967405
helix_30	0.005	89	100	SG0SPEC	almost_curvature	0.1106775811620526	0.11621892276505952	0.1162165519546412
helix_30	0.005	89	100	SG0SPEC	weighted_abs_torsion	0.1826463234288463	0.18202799957091576	0.1820282816736787
helix_30	0.005	89	150	FD	abs_torsion	0.17802581725730643	0.1820279995709158	0.18202800127149918
helix_30	0.005	89	150	FD	curvature	0.032771571334522846	0.03431146957197811	0.034311465221316347
helix_30	0.005	89	150	FD	almost_curvature	0.11360628033018787	0.11621892276505952	0.11621890847343049
helix_30	0.005	89	150	FD	weighted_abs_torsion	0.17791735084523527	0.18202799957091576	0.1820280012714993
helix_30	0.005	89	150	SG	abs_torsion	0.1969638670801864	0.1820279995709158	0.18202800127149918
helix_30	0.005	89	150	SG	curvature	0.025287975647961425	0.03431146957197811	0.034311465221316347
helix_30	0.005	89	150	SG	almost_curvature	0.11221057930739678	0.11621892276505952	0.11621890847343049
helix_30	0.005	89	150	SG	weighted_abs_torsion	0.1969600237072433	0.18202799957091576	0.1820280012714993
helix_30	0.005	89	150	SPEC	abs_torsion	0.18200420754345423	0.1820279995709158	0.18202800127149918
helix_30	0.005	89	150	SPEC	curvature	0.03433285737442721	0.03431146957197811	0.034311465221316347
helix_30	0.005	89	150	SPEC	almost_curvature	0.11620311865397616	0.11621892276505952	0.11621890847343049
helix_30	0.005	89	150	SPEC	weighted_abs_torsion	0.1815845237525439	0.18202799957091576	0.1820280012714993
helix_30	0.005	89	150	SG0SPEC	abs_torsion	0.1826668449587462	0.1820279995709158	0.18202800127149918
helix_30	0.005	89	150	SG0SPEC	curvature	0.03263626810938815	0.03431146957197811	0.034311465221316347
helix_30	0.005	89	150	SG0SPEC	almost_curvature	0.11068243535281008	0.11621892276505952	0.11621890847343049
helix_30	0.005	89	150	SG0SPEC	weighted_abs_torsion	0.1826400779354505	0.18202799957091576	0.1820280012714993
helix_30	0.005	90	40	FD	abs_torsion	0.17898433727690627	0.1820279995709158	0.18304979573217822
helix_30	0.005	90	40	FD	curvature	0.0301479516959848	0.03431146957197811	0.031572866407838844
helix_30	0.005	90	40	FD	almost_curvature	0.10476967460351004	0.11621892276505952	0.10718758242039733
helix_30	0.005	90	40	FD	weighted_abs_torsion	0.1789835415378554	0.18202799957091576	0.1830497957321782
helix_30	0.005	90	40	SG	abs_torsion	0.19800749785362276	0.1820279995709158	0.18304979573217822
helix_30	0.005	90	40	SG	curvature	0.023265668195507475	0.03431146957197811	0.031572866407838844
helix_30	0.005	90	40	SG	almost_curvature	0.10349244548815839	0.11621892276505952	0.10718758242039733
helix_30	0.005	90	40	SG	weighted_abs_torsion	0.198006725242489	0.18202799957091576	0.1830497957321782
helix_30	0.005	90	40	SPEC	abs_torsion	0.18304899736444474	0.1820279995709158	0.18304979573217822
helix_30	0.005	90	40	SPEC	curvature	0.03157529693021595	0.03431146957197811	0.031572866407838844
helix_30	0.005	90	40	SPEC	almost_curvature	0.10718866762269044	0.11621892276505952	0.10718758242039733
helix_30	0.005	90	40	SPEC	weighted_abs_torsion	0.18303327372885805	0.18202799957091576	0.1830497957321782
helix_30	0.005	90	40	SG0SPEC	abs_torsion	0.1835873215056218	0.1820279995709158	0.18304979573217822
helix_30	0.005	90	40	SG0SPEC	curvature	0.030018276503288848	0.03431146957197811	0.031572866407838844
helix_30	0.005	90	40	SG0SPEC	almost_curvature	0.10202454414710782	0.11621892276505952	0.10718758242039733
helix_30	0.005	90	40	SG0SPEC	weighted_abs_torsion	0.18355958891832558	0.18202799957091576	0.1830497957321782
helix_30	0.005	90	100	FD	abs_torsion	0.17803283498125058	0.1820279995709158	0.18202828167367863
helix_30	0.005	90	100	FD	curvature	0.03277226372927818	0.03431146957197811	0.034310747849967405
helix_30	0.005	90	100	FD	almost_curvature	0.113639411418653	0.11621892276505952	0.1162165519546412
helix_30	0.005	90	100	FD	weighted_abs_torsion	0.17799370272807466	0.18202799957091576	0.1820282816736787
helix_30	0.005	90	100	SG	abs_torsion	0.19696383417294935	0.1820279995709158	0.18202828167367863
helix_30	0.005	90	100	SG	curvature	0.02529089162425083	0.03431146957197811	0.034310747849967405
helix_30	0.005	90	100	SG	almost_curvature	0.1122410398757502	0.11621892276505952	0.1162165519546412
helix_30	0.005	90	100	SG	weighted_abs_torsion	0.19696068369994343	0.18202799957091576	0.1820282816736787
helix_30	0.005	90	100	SPEC	abs_torsion	0.1820308756615137	0.1820279995709158	0.18202828167367863
helix_30	0.005	90	100	SPEC	curvature	0.034316860531300605	0.03431146957197811	0.034310747849967405
helix_30	0.005	90	100	SPEC	almost_curvature	0.11622561962581605	0.11621892276505952	0.1162165519546412
helix_30	0.005	90	100	SPEC	weighted_abs_torsion	0.1819441841723548	0.18202799957091576	0.1820282816736787
helix_30	0.005	90	100	SG0SPEC	abs_torsion	0.18266416100743044	0.1820279995709158	0.18202828167367863
helix_30	0.005	90	100	SG0SPEC	curvature	0.032639578703891614	0.03431146957197811	0.034310747849967405
helix_30	0.005	90	100	SG0SPEC	almost_curvature	0.11070560651968839	0.11621892276505952	0.1162165519546412
helix_30	0.005	90	100	SG0SPEC	weighted_abs_torsion	0.182644134475007	0.18202799957091576	0.1820282816736787
helix_30	0.005	90	150	FD	abs_torsion	0.17803469853584641	0.1820279995709158	0.18202800127149918
helix_30	0.005	90	150	FD	curvature	0.03277650395659687	0.03431146957197811	0.034311465221316347
helix_30	0.005	90	150	FD	almost_curvature	0.11365321192922563	0.11621892276505952	0.11621890847343049
helix_30	0.005	90	150	FD	weighted_abs_torsion	0.1778799553312287	0.18202799957091576	0.1820280012714993
helix_30	0.005	90	150	SG	abs_torsion	0.1969639642482216	0.1820279995709158	0.18202800127149918
helix_30	0.005	90	150	SG	curvature	0.02529143701085762	0.03431146957197811	0.034311465221316347
helix_30	0.005	90	150	SG	almost_curvature	0.11224304331533869	0.11621892276505952	0.11621890847343049
helix_30	0.005	90	150	SG	weighted_abs_torsion	0.19696007466381107	0.18202799957091576	0.1820280012714993
helix_30	0.005	90	150	SPEC	abs_torsion	0.1820058765155037	0.1820279995709158	0.18202800127149918
helix_30	0.005	90	150	SPEC	curvature	0.034338688687033554	0.03431146957197811	0.034311465221316347
helix_30	0.005	90	150	SPEC	almost_curvature	0.11625802059988256	0.11621892276505952	0.11621890847343049
helix_30	0.005	90	150	SPEC	weighted_abs_torsion	0.1812711350436437	0.18202799957091576	0.1820280012714993
helix_30	0.005	90	150	SG0SPEC	abs_torsion	0.1826626468912442	0.1820279995709158	0.18202800127149918
helix_30	0.005	90	150	SG0SPEC	curvature	0.032640824042526856	0.03431146957197811	0.034311465221316347
helix_30	0.005	90	150	SG0SPEC	almost_curvature	0.11070849036896584	0.11621892276505952	0.11621890847343049
helix_30	0.005	90	150	SG0SPEC	weighted_abs_torsion	0.182627300632721	0.18202799957091576	0.1820280012714993
helix_30	0.005	91	40	FD	abs_torsion	0.17898565453220924	0.1820279995709158	0.18304979573217822
helix_30	0.005	91	40	FD	curvature	0.030145124239124767	0.03431146957197811	0.031572866407838844
helix_30	0.005	91	40	FD	almost_curvature	0.10477491688990631	0.11621892276505952	0.10718758242039733
helix_30	0.005	91	40	FD	weighted_abs_torsion	0.1789847475531877	0.18202799957091576	0.1830497957321782
helix_30	0.005	91	40	SG	abs_torsion	0.1980089129374793	0.1820279995709158	0.18304979573217822
helix_30	0.005	91	40	SG	curvature	0.023263476161856235	0.03431146957197811	0.031572866407838844
helix_30	0.005	91	40	SG	almost_curvature	0.10349810899931107	0.11621892276505952	0.10718758242039733
helix_30	0.005	91	40	SG	weighted_abs_torsion	0.19800806746519356	0.18202799957091576	0.1830497957321782
helix_30	0.005	91	40	SPEC	abs_torsion	0.18305041897635807	0.1820279995709158	0.18304979573217822
helix_30	0.005	91	40	SPEC	curvature	0.03157234651004449	0.03431146957197811	0.031572866407838844
helix_30	0.005	91	40	SPEC	almost_curvature	0.10719397835551468	0.11621892276505952	0.10718758242039733
helix_30	0.005	91	40	SPEC	weighted_abs_torsion	0.18303449011901193	0.18202799957091576	0.1830497957321782
helix_30	0.005	91	40	SG0SPEC	abs_torsion	0.18358861612656605	0.1820279995709158	0.18304979573217822
helix_30	0.005	91	40	SG0SPEC	curvature	0.030015451408080814	0.03431146957197811	0.031572866407838844
helix_30	0.005	91	40	SG0SPEC	almost_curvature	0.10202963854905867	0.11621892276505952	0.10718758242039733
helix_30	0.005	91	40	SG0SPEC	weighted_abs_torsion	0.18356068321938773	0.18202799957091576	0.1830497957321782
helix_30	0.005	91	100	FD	abs_torsion	0.17803359523451734	0.1820279995709158	0.18202828167367863
helix_30	0.005	91	100	FD	curvature	0.032768783243964816	0.03431146957197811	0.034310747849967405
helix_30	0.005	91	100	FD	almost_curvature	0.11363519214425002	0.11621892276505952	0.1162165519546412
helix_30	0.005	91	100	FD	weighted_abs_torsion	0.17799492783748888	0.18202799957091576	0.1820282816736787
helix_30	0.005	91	100	SG	abs_torsion	0.19696424716087443	0.1820279995709158	0.18202828167367863
helix_30	0.005	91	100	SG	curvature	0.02528849708879332	0.03431146957197811	0.034310747849967405
helix_30	0.005	91	100	SG	almost_curvature	0.11224461836772147	0.11621892276505952	0.1162165519546412
helix_30	0.005	91	100	SG	weighted_abs_torsion	0.19696096167385765	0.18202799957091576	0.1820282816736787
helix_30	0.005	91	100	SPEC	abs_torsion	0.18203281277376857	0.1820279995709158	0.18202828167367863
helix_30	0.005	91	100	SPEC	curvature	0.03431316394844781	0.03431146957197811	0.034310747849967405
helix_30	0.005	91	100	SPEC	almost_curvature	0.11621936333237767	0.11621892276505952	0.1162165519546412
helix_30	0.005	91	100	SPEC	weighted_abs_torsion	0.18194458052477452	0.18202799957091576	0.1820282816736787
helix_30	0.005	91	100	SG0SPEC	abs_torsion	0.1826641919031989	0.1820279995709158	0.18202828167367863
helix_30	0.005	91	100	SG0SPEC	curvature	0.03263639277477013	0.03431146957197811	0.034310747849967405
helix_30	0.005	91	100	SG0SPEC	almost_curvature	0.11071213488112573	0.11621892276505952	0.1162165519546412
helix_30	0.005	91	100	SG0SPEC	weighted_abs_torsion	0.18264394298526054	0.18202799957091576	0.1820282816736787
helix_30	0.005	91	150	FD	abs_torsion	0.17803349607265967	0.1820279995709158	0.18202800127149918
helix_30	0.005	91	150	FD	curvature	0.03277359204752447	0.03431146957197811	0.034311465221316347
helix_30	0.005	91	150	FD	almost_curvature	0.11363827917288281	0.11621892276505952	0.11621890847343049
helix_30	0.005	91	150	FD	weighted_abs_torsion	0.17791181260449868	0.18202799957091576	0.1820280012714993
helix_30	0.005	91	150	SG	abs_torsion	0.19696417881060227	0.1820279995709158	0.18202800127149918
helix_30	0.005	91	150	SG	curvature	0.025289029935584614	0.03431146957197811	0.034311465221316347
helix_30	0.005	91	150	SG	almost_curvature	0.1122466165934751	0.11621892276505952	0.11621890847343049
helix_30	0.005	91	150	SG	weighted_abs_torsion	0.1969603522974859	0.18202799957091576	0.1820280012714993
helix_30	0.005	91	150	SPEC	abs_torsion	0.18203872894181997	0.1820279995709158	0.18202800127149918
helix_30	0.005	91	150	SPEC	curvature	0.03433646332425229	0.03431146957197811	0.034311465221316347
helix_30	0.005	91	150	SPEC	almost_curvature	0.11623185883000361	0.11621892276505952	0.11621890847343049
helix_30	0.005	91	150	SPEC	weighted_abs_torsion	0.18149286305878543	0.18202799957091576	0.1820280012714993
helix_30	0.005	91	150	SG0SPEC	abs_torsion	0.1826636964264112	0.1820279995709158	0.18202800127149918
helix_30	0.005	91	150	SG0SPEC	curvature	0.03263755604492972	0.03431146957197811	0.034311465221316347
helix_30	0.005	91	150	SG0SPEC	almost_curvature	0.11071426829203	0.11621892276505952	0.11621890847343049
helix_30	0.005	91	150	SG0SPEC	weighted_abs_torsion	0.18263248372788143	0.18202799957091576	0.1820280012714993
helix_30	0.005	92	40	FD	abs_torsion	0.17898529943649277	0.1820279995709158	0.18304979573217822
helix_30	0.005	92	40	FD	curvature	0.03014716557321637	0.03431146957197811	0.031572866407838844
helix_30	0.005	92	40	FD	almost_curvature	0.10477581482491448	0.11621892276505952	0.10718758242039733
helix_30	0.005	92	40	FD	weighted_abs_torsion	0.17898449032899283	0.18202799957091576	0.1830497957321782
helix_30	0.005	92	40	SG	abs_torsion	0.19800871006611653	0.1820279995709158	0.18304979573217822
helix_30	0.005	92	40	SG	curvature	0.023265005840134436	0.03431146957197811	0.031572866407838844
helix_30	0.005	92	40	SG	almost_curvature	0.10349875267522106	0.11621892276505952	0.10718758242039733
helix_30	0.005	92	40	SG	weighted_abs_torsion	0.1980079371692147	0.18202799957091576	0.1830497957321782
helix_30	0.005	92	40	SPEC	abs_torsion	0.18305005050117248	0.1820279995709158	0.18304979573217822
helix_30	0.005	92	40	SPEC	curvature	0.031574491786133065	0.03431146957197811	0.031572866407838844
helix_30	0.005	92	40	SPEC	almost_curvature	0.10719490210011309	0.11621892276505952	0.10718758242039733
helix_30	0.005	92	40	SPEC	weighted_abs_torsion	0.18303394463241693	0.18202799957091576	0.1830497957321782
helix_30	0.005	92	40	SG0SPEC	abs_torsion	0.1835883431440051	0.1820279995709158	0.18304979573217822
helix_30	0.005	92	40	SG0SPEC	curvature	0.03001747561517011	0.03431146957197811	0.031572866407838844
helix_30	0.005	92	40	SG0SPEC	almost_curvature	0.10203039448420935	0.11621892276505952	0.10718758242039733
helix_30	0.005	92	40	SG0SPEC	weighted_abs_torsion	0.18355997929206075	0.18202799957091576	0.1830497957321782
helix_30	0.005	92	100	FD	abs_torsion	0.1780290897203235	0.1820279995709158	0.18202828167367863
helix_30	0.005	92	100	FD	curvature	0.03277113768518791	0.03431146957197811	0.034310747849967405
helix_30	0.005	92	100	FD	almost_curvature	0.11365496883498477	0.11621892276505952	0.1162165519546412
helix_30	0.005	92	100	FD	weighted_abs_torsion	0.17799917819797478	0.18202799957091576	0.1820282816736787
helix_30	0.005	92	100	SG	abs_torsion	0.1969637666206606	0.1820279995709158	0.18202828167367863
helix_30	0.005	92	100	SG	curvature	0.02529031825301184	0.03431146957197811	0.034310747849967405
helix_30	0.005	92	100	SG	almost_curvature	0.1122497909117543	0.11621892276505952	0.1162165519546412
helix_30	0.005	92	100	SG	weighted_abs_torsion	0.1969609285443544	0.18202799957091576	0.1820282816736787
helix_30	0.005	92	100	SPEC	abs_torsion	0.18202318913253995	0.1820279995709158	0.18202828167367863
helix_30	0.005	92	100	SPEC	curvature	0.034315441118944044	0.03431146957197811	0.034310747849967405
helix_30	0.005	92	100	SPEC	almost_curvature	0.11624343500835813	0.11621892276505952	0.1162165519546412
helix_30	0.005	92	100	SPEC	weighted_abs_torsion	0.1819577369674059	0.18202799957091576	0.1820282816736787
helix_30	0.005	92	100	SG0SPEC	abs_torsion	0.18266640540404	0.1820279995709158	0.18202828167367863
helix_30	0.005	92	100	SG0SPEC	curvature	0.03263890019585801	0.03431146957197811	0.034310747849967405
helix_30	0.005	92	100	SG0SPEC	almost_curvature	0.11071052737965606	0.11621892276505952	0.1162165519546412
helix_30	0.005	92	100	SG0SPEC	weighted_abs_torsion	0.182646738339322	0.18202799957091576	0.1820282816736787
helix_30	0.005	92	150	FD	abs_torsion	0.17802416402644064	0.1820279995709158	0.18202800127149918
helix_30	0.005	92	150	FD	curvature	0.032775510955976216	0.03431146957197811	0.034311465221316347
helix_30	0.005	92	150	FD	almost_curvature	0.1136635446944556	0.11621892276505952	0.11621890847343049
helix_30	0.005	92	150	FD	weighted_abs_torsion	0.17791652415105882	0.18202799957091576	0.1820280012714993
helix_30	0.005	92	150	SG	abs_torsion	0.19696327816036227	0.1820279995709158	0.18202800127149918
helix_30	0.005	92	150	SG	curvature	0.025290856718202526	0.03431146957197811	0.034311465221316347
helix_30	0.005	92	150	SG	almost_curvature	0.11225275313988663	0.11621892276505952	0.11621890847343049
helix_30	0.005	92	150	SG	weighted_abs_torsion	0.1969600868422112	0.18202799957091576	0.1820280012714993
helix_30	0.005	92	150	SPEC	abs_torsion	0.18200671805306695	0.1820279995709158	0.18202800127149918
helix_30	0.005	92	150	SPEC	curvature	0.03433709648106056	0.03431146957197811	0.034311465221316347
helix_30	0.005	92	150	SPEC	almost_curvature	0.11626362670316928	0.11621892276505952	0.11621890847343049
helix_30	0.005	92	150	SPEC	weighted_abs_torsion	0.1814948450227954	0.18202799957091576	0.1820280012714993
helix_30	0.005	92	150	SG0SPEC	abs_torsion	0.18266644800728787	0.1820279995709158	0.18202800127149918
helix_30	0.005	92	150	SG0SPEC	curvature	0.03264006505584767	0.03431146957197811	0.034311465221316347
helix_30	0.005	92	150	SG0SPEC	almost_curvature	0.11071135496332309	0.11621892276505952	0.11621890847343049
helix_30	0.005	92	150	SG0SPEC	weighted_abs_torsion	0.18263717725530393	0.18202799957091576	0.1820280012714993
helix_30	0.005	93	40	FD	abs_torsion	0.17898470659471977	0.1820279995709158	0.18304979573217822
helix_30	0.005	93	40	FD	curvature	0.030146588838408924	0.03431146957197811	0.031572866407838844
helix_30	0.005	93	40	FD	almost_curvature	0.10477081236039797	0.11621892276505952	0.10718758242039733
helix_30	0.005	93	40	FD	weighted_abs_torsion	0.17898397008649383	0.18202799957091576	0.1830497957321782
helix_30	0.005	93	40	SG	abs_torsion	0.19800785905920662	0.1820279995709158	0.18304979573217822
helix_30	0.005	93	40	SG	curvature	0.023264607094299592	0.03431146957197811	0.031572866407838844
helix_30	0.005	93	40	SG	almost_curvature	0.10349374491359699	0.11621892276505952	0.10718758242039733
helix_30	0.005	93	40	SG	weighted_abs_torsion	0.19800714799507257	0.18202799957091576	0.1830497957321782
helix_30	0.005	93	40	SPEC	abs_torsion	0.18304943321202957	0.1820279995709158	0.18304979573217822
helix_30	0.005	93	40	SPEC	curvature	0.03157387736390047	0.03431146957197811	0.031572866407838844
helix_30	0.005	93	40	SPEC	almost_curvature	0.10718979834115555	0.11621892276505952	0.10718758242039733
helix_30	0.005	93	40	SPEC	weighted_abs_torsion	0.1830336656053054	0.18202799957091576	0.1830497957321782
helix_30	0.005	93	40	SG0SPEC	abs_torsion	0.18358768261302874	0.1820279995709158	0.18304979573217822
helix_30	0.005	93	40	SG0SPEC	curvature	0.03001690564646738	0.03431146957197811	0.031572866407838844
helix_30	0.005	93	40	SG0SPEC	almost_curvature	0.10202560970460425	0.11621892276505952	0.10718758242039733
helix_30	0.005	93	40	SG0SPEC	weighted_abs_torsion	0.18355982798189935	0.18202799957091576	0.1830497957321782
helix_30	0.005	93	100	FD	abs_torsion	0.17803006518671016	0.1820279995709158	0.18202828167367863
helix_30	0.005	93	100	FD	curvature	0.032770947202929675	0.03431146957197811	0.034310747849967405
helix_30	0.005	93	100	FD	almost_curvature	0.1136395354277516	0.11621892276505952	0.1162165519546412
helix_30	0.005	93	100	FD	weighted_abs_torsion	0.17799232735870005	0.18202799957091576	0.1820282816736787
helix_30	0.005	93	100	SG	abs_torsion	0.19696300356743557	0.1820279995709158	0.18202828167367863
helix_30	0.005	93	100	SG	curvature	0.025289860462156647	0.03431146957197811	0.034310747849967405
helix_30	0.005	93	100	SG	almost_curvature	0.11224178798352574	0.11621892276505952	0.1162165519546412
helix_30	0.005	93	100	SG	weighted_abs_torsion	0.1969596268111511	0.18202799957091576	0.1820282816736787
helix_30	0.005	93	100	SPEC	abs_torsion	0.18202716945419764	0.1820279995709158	0.18202828167367863
helix_30	0.005	93	100	SPEC	curvature	0.03431545990412042	0.03431146957197811	0.034310747849967405
helix_30	0.005	93	100	SPEC	almost_curvature	0.11622534897094641	0.11621892276505952	0.1162165519546412
helix_30	0.005	93	100	SPEC	weighted_abs_torsion	0.18194771561279421	0.18202799957091576	0.1820282816736787
helix_30	0.005	93	100	SG0SPEC	abs_torsion	0.18266398869233696	0.1820279995709158	0.18202828167367863
helix_30	0.005	93	100	SG0SPEC	curvature	0.03263822156601626	0.03431146957197811	0.034310747849967405
helix_30	0.005	93	100	SG0SPEC	almost_curvature	0.11070660739158418	0.11621892276505952	0.1162165519546412
helix_30	0.005	93	100	SG0SPEC	weighted_abs_torsion	0.18264387401733456	0.18202799957091576	0.1820282816736787
helix_30	0.005	93	150	FD	abs_torsion	0.17803310729460986	0.1820279995709158	0.18202800127149918
helix_30	0.005	93	150	FD	curvature	0.032775275746637036	0.03431146957197811	0.034311465221316347
helix_30	0.005	93	150	FD	almost_curvature	0.11364857210047476	0.11621892276505952	0.11621890847343049
helix_30	0.005	93	150	FD	weighted_abs_torsion	0.17791046753956521	0.18202799957091576	0.1820280012714993
helix_30	0.005	93	150	SG	abs_torsion	0.19696251666808934	0.1820279995709158	0.18202800127149918
helix_30	0.005	93	150	SG	curvature	0.025290394088517465	0.03431146957197811	0.034311465221316347
helix_30	0.005	93	150	SG	almost_curvature	0.11224391866848313	0.11621892276505952	0.11621890847343049
helix_30	0.005	93	150	SG	weighted_abs_torsion	0.19695867681313758	0.18202799957091576	0.1820280012714993
helix_30	0.005	93	150	SPEC	abs_torsion	0.1820395191365019	0.1820279995709158	0.18202800127149918
helix_30	0.005	93	150	SPEC	curvature	0.03433702154216412	0.03431146957197811	0.034311465221316347
helix_30	0.005	93	150	SPEC	almost_curvature	0.11624835938999048	0.11621892276505952	0.11621890847343049
helix_30	0.005	93	150	SPEC	weighted_abs_torsion	0.18144778603650277	0.18202799957091576	0.1820280012714993
helix_30	0.005	93	150	SG0SPEC	abs_torsion	0.18266446292864963	0.1820279995709158	0.18202800127149918
helix_30	0.005	93	150	SG0SPEC	curvature	0.03263937252740605	0.03431146957197811	0.034311465221316347
helix_30	0.005	93	150	SG0SPEC	almost_curvature	0.11070801361084037	0.11621892276505952	0.11621890847343049
helix_30	0.005	93	150	SG0SPEC	weighted_abs_torsion	0.18263113402492318	0.18202799957091576	0.1820280012714993
helix_30	0.005	94	40	FD	abs_torsion	0.17898490218372684	0.1820279995709158	0.18304979573217822
helix_30	0.005	94	40	FD	curvature	0.03014537084153458	0.03431146957197811	0.031572866407838844
helix_30	0.005	94	40	FD	almost_curvature	0.10476881218415028	0.11621892276505952	0.10718758242039733
helix_30	0.005	94	40	FD	weighted_abs_torsion	0.1789841382237569	0.18202799957091576	0.1830497957321782
helix_30	0.005	94	40	SG	abs_torsion	0.1980081281034889	0.1820279995709158	0.18304979573217822
helix_30	0.005	94	40	SG	curvature	0.023263662860510764	0.03431146957197811	0.031572866407838844
helix_30	0.005	94	40	SG	almost_curvature	0.10349182703911836	0.11621892276505952	0.10718758242039733
helix_30	0.005	94	40	SG	weighted_abs_torsion	0.19800742346290465	0.18202799957091576	0.1830497957321782
helix_30	0.005	94	40	SPEC	abs_torsion	0.1830496357513704	0.1820279995709158	0.18304979573217822
helix_30	0.005	94	40	SPEC	curvature	0.031572605959869215	0.03431146957197811	0.031572866407838844
helix_30	0.005	94	40	SPEC	almost_curvature	0.10718777042752185	0.11621892276505952	0.10718758242039733
helix_30	0.005	94	40	SPEC	weighted_abs_torsion	0.1830338352823549	0.18202799957091576	0.1830497957321782
helix_30	0.005	94	40	SG0SPEC	abs_torsion	0.18358788716917857	0.1820279995709158	0.18304979573217822
helix_30	0.005	94	40	SG0SPEC	curvature	0.030015691209998762	0.03431146957197811	0.031572866407838844
helix_30	0.005	94	40	SG0SPEC	almost_curvature	0.10202360997062203	0.11621892276505952	0.10718758242039733
helix_30	0.005	94	40	SG0SPEC	weighted_abs_torsion	0.18356001735055638	0.18202799957091576	0.1830497957321782
helix_30	0.005	94	100	FD	abs_torsion	0.17803083225295172	0.1820279995709158	0.18202828167367863
helix_30	0.005	94	100	FD	curvature	0.03276927837655205	0.03431146957197811	0.034310747849967405
helix_30	0.005	94	100	FD	almost_curvature	0.11363589344063064	0.11621892276505952	0.1162165519546412
helix_30	0.005	94	100	FD	weighted_abs_torsion	0.17799961340898784	0.18202799957091576	0.1820282816736787
helix_30	0.005	94	100	SG	abs_torsion	0.19696301600227062	0.1820279995709158	0.18202828167367863
helix_30	0.005	94	100	SG	curvature	0.02528884304842007	0.03431146957197811	0.034310747849967405
helix_30	0.005	94	100	SG	almost_curvature	0.11224016935172303	0.11621892276505952	0.1162165519546412
helix_30	0.005	94	100	SG	weighted_abs_torsion	0.19696003776040102	0.18202799957091576	0.1820282816736787
helix_30	0.005	94	100	SPEC	abs_torsion	0.1820280118769911	0.1820279995709158	0.18202828167367863
helix_30	0.005	94	100	SPEC	curvature	0.03431346658414713	0.03431146957197811	0.034310747849967405
helix_30	0.005	94	100	SPEC	almost_curvature	0.11622150539876393	0.11621892276505952	0.1162165519546412
helix_30	0.005	94	100	SPEC	weighted_abs_torsion	0.18195973050063544	0.18202799957091576	0.1820282816736787
helix_30	0.005	94	100	SG0SPEC	abs_torsion	0.1826636601591822	0.1820279995709158	0.18202828167367863
helix_30	0.005	94	100	SG0SPEC	curvature	0.03263699193266557	0.03431146957197811	0.034310747849967405
helix_30	0.005	94	100	SG0SPEC	almost_curvature	0.11070533552582273	0.11621892276505952	0.1162165519546412
helix_30	0.005	94	100	SG0SPEC	weighted_abs_torsion	0.18264397584228972	0.18202799957091576	0.1820282816736787
helix_30	0.005	94	150	FD	abs_torsion	0.1780281906909314	0.1820279995709158	0.18202800127149918
helix_30	0.005	94	150	FD	curvature	0.032773175932222696	0.03431146957197811	0.034311465221316347
helix_30	0.005	94	150	FD	almost_curvature	0.11364618138890127	0.11621892276505952	0.11621890847343049
helix_30	0.005	94	150	FD	weighted_abs_torsion	0.1779252929263843	0.18202799957091576	0.1820280012714993
helix_30	0.005	94	150	SG	abs_torsion	0.19696286270822871	0.1820279995709158	0.18202800127149918
helix_30	0.005	94	150	SG	curvature	0.025289391606773848	0.03431146957197811	0.034311465221316347
helix_30	0.005	94	150	SG	almost_curvature	0.11224233530510756	0.11621892276505952	0.11621890847343049
helix_30	0.005	94	150	SG	weighted_abs_torsion	0.1969593245037045	0.18202799957091576	0.1820280012714993
helix_30	0.005	94	150	SPEC	abs_torsion	0.18201612742876783	0.1820279995709158	0.18202800127149918
helix_30	0.005	94	150	SPEC	curvature	0.03433355725117443	0.03431146957197811	0.034311465221316347
helix_30	0.005	94	150	SPEC	almost_curvature	0.1162485725296888	0.11621892276505952	0.11621890847343049
helix_30	0.005	94	150	SPEC	weighted_abs_torsion	0.1815689673352995	0.18202799957091576	0.1820280012714993
helix_30	0.005	94	150	SG0SPEC	abs_torsion	0.1826623372029024	0.1820279995709158	0.18202800127149918
helix_30	0.005	94	150	SG0SPEC	curvature	0.03263817307000638	0.03431146957197811	0.034311465221316347
helix_30	0.005	94	150	SG0SPEC	almost_curvature	0.11070926827800721	0.11621892276505952	0.11621890847343049
helix_30	0.005	94	150	SG0SPEC	weighted_abs_torsion	0.18263303076073775	0.18202799957091576	0.1820280012714993
helix_30	0.005	95	40	FD	abs_torsion	0.1789844298117782	0.1820279995709158	0.18304979573217822
helix_30	0.005	95	40	FD	curvature	0.030146500709162888	0.03431146957197811	0.031572866407838844
helix_30	0.005	95	40	FD	almost_curvature	0.10477479705806653	0.11621892276505952	0.10718758242039733
helix_30	0.005	95	40	FD	weighted_abs_torsion	0.17898367534426587	0.18202799957091576	0.1830497957321782
helix_30	0.005	95	40	SG	abs_torsion	0.19800762476441242	0.1820279995709158	0.18304979573217822
helix_30	0.005	95	40	SG	curvature	0.023264536844465687	0.03431146957197811	0.031572866407838844
helix_30	0.005	95	40	SG	almost_curvature	0.10349781562225001	0.11621892276505952	0.10718758242039733
helix_30	0.005	95	40	SG	weighted_abs_torsion	0.1980069298518181	0.18202799957091576	0.1830497957321782
helix_30	0.005	95	40	SPEC	abs_torsion	0.1830491226889494	0.1820279995709158	0.18304979573217822
helix_30	0.005	95	40	SPEC	curvature	0.03157378698415826	0.03431146957197811	0.031572866407838844
helix_30	0.005	95	40	SPEC	almost_curvature	0.10719383880523703	0.11621892276505952	0.10718758242039733
helix_30	0.005	95	40	SPEC	weighted_abs_torsion	0.18303319667265563	0.18202799957091576	0.1830497957321782
helix_30	0.005	95	40	SG0SPEC	abs_torsion	0.1835874090077154	0.1820279995709158	0.18304979573217822
helix_30	0.005	95	40	SG0SPEC	curvature	0.03001682274793312	0.03431146957197811	0.031572866407838844
helix_30	0.005	95	40	SG0SPEC	almost_curvature	0.10202947543539398	0.11621892276505952	0.10718758242039733
helix_30	0.005	95	40	SG0SPEC	weighted_abs_torsion	0.18355939168454374	0.18202799957091576	0.1830497957321782
helix_30	0.005	95	100	FD	abs_torsion	0.17803109055792266	0.1820279995709158	0.18202828167367863
helix_30	0.005	95	100	FD	curvature	0.032770488045388034	0.03431146957197811	0.034310747849967405
helix_30	0.005	95	100	FD	almost_curvature	0.11362643537095897	0.11621892276505952	0.1162165519546412
helix_30	0.005	95	100	FD	weighted_abs_torsion	0.17800416050187673	0.18202799957091576	0.1820282816736787
helix_30	0.005	95	100	SG	abs_torsion	0.19696303853949707	0.1820279995709158	0.18202828167367863
helix_30	0.005	95	100	SG	curvature	0.025289767688986553	0.03431146957197811	0.034310747849967405
helix_30	0.005	95	100	SG	almost_curvature	0.11224338590351796	0.11621892276505952	0.1162165519546412
helix_30	0.005	95	100	SG	weighted_abs_torsion	0.19696002709215324	0.18202799957091576	0.1820282816736787
helix_30	0.005	95	100	SPEC	abs_torsion	0.18202781450014477	0.1820279995709158	0.18202828167367863
helix_30	0.005	95	100	SPEC	curvature	0.03431477337241992	0.03431146957197811	0.034310747849967405
helix_30	0.005	95	100	SPEC	almost_curvature	0.11620820002902338	0.11621892276505952	0.1162165519546412
helix_30	0.005	95	100	SPEC	weighted_abs_torsion	0.1819736928031127	0.18202799957091576	0.1820282816736787
helix_30	0.005	95	100	SG0SPEC	abs_torsion	0.18266388957692584	0.1820279995709158	0.18202828167367863
helix_30	0.005	95	100	SG0SPEC	curvature	0.03263819306484604	0.03431146957197811	0.034310747849967405
helix_30	0.005	95	100	SG0SPEC	almost_curvature	0.11071464121533148	0.11621892276505952	0.1162165519546412
helix_30	0.005	95	100	SG0SPEC	weighted_abs_torsion	0.1826449250356879	0.18202799957091576	0.1820282816736787
helix_30	0.005	95	150	FD	abs_torsion	0.17802577665506591	0.1820279995709158	0.18202800127149918
helix_30	0.005	95	150	FD	curvature	0.0327745812105496	0.03431146957197811	0.034311465221316347
helix_30	0.005	95	150	FD	almost_curvature	0.11363040413332462	0.11621892276505952	0.11621890847343049
helix_30	0.005	95	150	FD	weighted_abs_torsion	0.17792260241835373	0.18202799957091576	0.1820280012714993
helix_30	0.005	95	150	SG	abs_torsion	0.19696302866787715	0.1820279995709158	0.18202800127149918
helix_30	0.005	95	150	SG	curvature	0.025290328166190777	0.03431146957197811	0.034311465221316347
helix_30	0.005	95	150	SG	almost_curvature	0.11224495220601981	0.11621892276505952	0.11621890847343049
helix_30	0.005	95	150	SG	weighted_abs_torsion	0.19695951208380136	0.18202799957091576	0.1820280012714993
helix_30	0.005	95	150	SPEC	abs_torsion	0.18200500888260368	0.1820279995709158	0.18202800127149918
helix_30	0.005	95	150	SPEC	curvature	0.03433725460406858	0.03431146957197811	0.034311465221316347
helix_30	0.005	95	150	SPEC	almost_curvature	0.11622644451100446	0.11621892276505952	0.11621890847343049
helix_30	0.005	95	150	SPEC	weighted_abs_torsion	0.18144865159286214	0.18202799957091576	0.1820280012714993
helix_30	0.005	95	150	SG0SPEC	abs_torsion	0.18266319225191344	0.1820279995709158	0.18202800127149918
helix_30	0.005	95	150	SG0SPEC	curvature	0.03263949847970389	0.03431146957197811	0.034311465221316347
helix_30	0.005	95	150	SG0SPEC	almost_curvature	0.11071929413981536	0.11621892276505952	0.11621890847343049
helix_30	0.005	95	150	SG0SPEC	weighted_abs_torsion	0.1826312774229794	0.18202799957091576	0.1820280012714993
helix_30	0.005	96	40	FD	abs_torsion	0.17898488348259578	0.1820279995709158	0.18304979573217822
helix_30	0.005	96	40	FD	curvature	0.030146532771516382	0.03431146957197811	0.031572866407838844
helix_30	0.005	96	40	FD	almost_curvature	0.1047547266663216	0.11621892276505952	0.10718758242039733
helix_30	0.005	96	40	FD	weighted_abs_torsion	0.17898396100955064	0.18202799957091576	0.1830497957321782
helix_30	0.005	96	40	SG	abs_torsion	0.19800805095331675	0.1820279995709158	0.18304979573217822
helix_30	0.005	96	40	SG	curvature	0.02326456628882036	0.03431146957197811	0.031572866407838844
helix_30	0.005	96	40	SG	almost_curvature	0.10347735504170034	0.11621892276505952	0.10718758242039733
helix_30	0.005	96	40	SG	weighted_abs_torsion	0.1980071800952487	0.18202799957091576	0.1830497957321782
helix_30	0.005	96	40	SPEC	abs_torsion	0.18304960352793828	0.1820279995709158	0.18304979573217822
helix_30	0.005	96	40	SPEC	curvature	0.031573817347867794	0.03431146957197811	0.031572866407838844
helix_30	0.005	96	40	SPEC	almost_curvature	0.10717342168693549	0.11621892276505952	0.10718758242039733
helix_30	0.005	96	40	SPEC	weighted_abs_torsion	0.18303366250308134	0.18202799957091576	0.1830497957321782
helix_30	0.005	96	40	SG0SPEC	abs_torsion	0.18358786698766777	0.1820279995709158	0.18304979573217822
helix_30	0.005	96	40	SG0SPEC	curvature	0.03001685341102062	0.03431146957197811	0.031572866407838844
helix_30	0.005	96	40	SG0SPEC	almost_curvature	0.10200991211029774	0.11621892276505952	0.10718758242039733
helix_30	0.005	96	40	SG0SPEC	weighted_abs_torsion	0.18355985193648008	0.18202799957091576	0.1830497957321782
helix_30	0.005	96	100	FD	abs_torsion	0.17802930737477565	0.1820279995709158	0.18202828167367863
helix_30	0.005	96	100	FD	curvature	0.03277084840934763	0.03431146957197811	0.034310747849967405
helix_30	0.005	96	100	FD	almost_curvature	0.11364141542969396	0.11621892276505952	0.1162165519546412
helix_30	0.005	96	100	FD	weighted_abs_torsion	0.17799170498124442	0.18202799957091576	0.1820282816736787
helix_30	0.005	96	100	SG	abs_torsion	0.19696366249887887	0.1820279995709158	0.18202828167367863
helix_30	0.005	96	100	SG	curvature	0.025289740829395755	0.03431146957197811	0.034310747849967405
helix_30	0.005	96	100	SG	almost_curvature	0.11222769073030918	0.11621892276505952	0.1162165519546412
helix_30	0.005	96	100	SG	weighted_abs_torsion	0.19695998376374416	0.18202799957091576	0.1820282816736787
helix_30	0.005	96	100	SPEC	abs_torsion	0.18202491890923203	0.1820279995709158	0.18202828167367863
helix_30	0.005	96	100	SPEC	curvature	0.03431537377551155	0.03431146957197811	0.034310747849967405
helix_30	0.005	96	100	SPEC	almost_curvature	0.11623250636364617	0.11621892276505952	0.1162165519546412
helix_30	0.005	96	100	SPEC	weighted_abs_torsion	0.1819431399680524	0.18202799957091576	0.1820282816736787
helix_30	0.005	96	100	SG0SPEC	abs_torsion	0.18266505231780467	0.1820279995709158	0.18202828167367863
helix_30	0.005	96	100	SG0SPEC	curvature	0.03263801840833216	0.03431146957197811	0.034310747849967405
helix_30	0.005	96	100	SG0SPEC	almost_curvature	0.11068589117232523	0.11621892276505952	0.1162165519546412
helix_30	0.005	96	100	SG0SPEC	weighted_abs_torsion	0.18264453540535724	0.18202799957091576	0.1820282816736787
helix_30	0.005	96	150	FD	abs_torsion	0.1780231758525431	0.1820279995709158	0.18202800127149918
helix_30	0.005	96	150	FD	curvature	0.032775389798121994	0.03431146957197811	0.034311465221316347
helix_30	0.005	96	150	FD	almost_curvature	0.11366251420963426	0.11621892276505952	0.11621890847343049
helix_30	0.005	96	150	FD	weighted_abs_torsion	0.17790024164958346	0.18202799957091576	0.1820280012714993
helix_30	0.005	96	150	SG	abs_torsion	0.19696364353600262	0.1820279995709158	0.18202800127149918
helix_30	0.005	96	150	SG	curvature	0.025290282402806525	0.03431146957197811	0.034311465221316347
helix_30	0.005	96	150	SG	almost_curvature	0.1122310646237612	0.11621892276505952	0.11621890847343049
helix_30	0.005	96	150	SG	weighted_abs_torsion	0.19695949080753422	0.18202799957091576	0.1820280012714993
helix_30	0.005	96	150	SPEC	abs_torsion	0.182009197519156	0.1820279995709158	0.18202800127149918
helix_30	0.005	96	150	SPEC	curvature	0.03433912603410523	0.03431146957197811	0.034311465221316347
helix_30	0.005	96	150	SPEC	almost_curvature	0.11627772492682402	0.11621892276505952	0.11621890847343049
helix_30	0.005	96	150	SPEC	weighted_abs_torsion	0.1814555726836928	0.18202799957091576	0.1820280012714993
helix_30	0.005	96	150	SG0SPEC	abs_torsion	0.1826647258726866	0.1820279995709158	0.18202800127149918
helix_30	0.005	96	150	SG0SPEC	curvature	0.03263919270469539	0.03431146957197811	0.034311465221316347
helix_30	0.005	96	150	SG0SPEC	almost_curvature	0.11068908948730423	0.11621892276505952	0.11621890847343049
helix_30	0.005	96	150	SG0SPEC	weighted_abs_torsion	0.18263129631598565	0.18202799957091576	0.1820280012714993
helix_30	0.005	97	40	FD	abs_torsion	0.17898210842122786	0.1820279995709158	0.18304979573217822
helix_30	0.005	97	40	FD	curvature	0.030153718882242882	0.03431146957197811	0.031572866407838844
helix_30	0.005	97	40	FD	almost_curvature	0.10479279745897022	0.11621892276505952	0.10718758242039733
helix_30	0.005	97	40	FD	weighted_abs_torsion	0.17898120582292365	0.18202799957091576	0.1830497957321782
helix_30	0.005	97	40	SG	abs_torsion	0.19800520243106162	0.1820279995709158	0.18304979573217822
helix_30	0.005	97	40	SG	curvature	0.023270100256547598	0.03431146957197811	0.031572866407838844
helix_30	0.005	97	40	SG	almost_curvature	0.10351536163131501	0.11621892276505952	0.10718758242039733
helix_30	0.005	97	40	SG	weighted_abs_torsion	0.19800436342534378	0.18202799957091576	0.1830497957321782
helix_30	0.005	97	40	SPEC	abs_torsion	0.1830465948812522	0.1820279995709158	0.18304979573217822
helix_30	0.005	97	40	SPEC	curvature	0.03158132554640227	0.03431146957197811	0.031572866407838844
helix_30	0.005	97	40	SPEC	almost_curvature	0.10721222691118183	0.11621892276505952	0.10718758242039733
helix_30	0.005	97	40	SPEC	weighted_abs_torsion	0.1830307258007515	0.18202799957091576	0.1830497957321782
helix_30	0.005	97	40	SG0SPEC	abs_torsion	0.18358525733948125	0.1820279995709158	0.18304979573217822
helix_30	0.005	97	40	SG0SPEC	curvature	0.030024030824484106	0.03431146957197811	0.031572866407838844
helix_30	0.005	97	40	SG0SPEC	almost_curvature	0.10204710716526762	0.11621892276505952	0.10718758242039733
helix_30	0.005	97	40	SG0SPEC	weighted_abs_torsion	0.18355737074668887	0.18202799957091576	0.1830497957321782
helix_30	0.005	97	100	FD	abs_torsion	0.1780250152391736	0.1820279995709158	0.18202828167367863
helix_30	0.005	97	100	FD	curvature	0.03277760648185477	0.03431146957197811	0.034310747849967405
helix_30	0.005	97	100	FD	almost_curvature	0.11366005190354915	0.11621892276505952	0.1162165519546412
helix_30	0.005	97	100	FD	weighted_abs_torsion	0.17799230477656922	0.18202799957091576	0.1820282816736787
helix_30	0.005	97	100	SG	abs_torsion	0.19695669566081883	0.1820279995709158	0.18202828167367863
helix_30	0.005	97	100	SG	curvature	0.02529563935026374	0.03431146957197811	0.034310747849967405
helix_30	0.005	97	100	SG	almost_curvature	0.11226526077990467	0.11621892276505952	0.1162165519546412
helix_30	0.005	97	100	SG	weighted_abs_torsion	0.19695365170977203	0.18202799957091576	0.1820282816736787
helix_30	0.005	97	100	SPEC	abs_torsion	0.18202011063885182	0.1820279995709158	0.18202828167367863
helix_30	0.005	97	100	SPEC	curvature	0.03432206602338656	0.03431146957197811	0.034310747849967405
helix_30	0.005	97	100	SPEC	almost_curvature	0.11624627306178353	0.11621892276505952	0.1162165519546412
helix_30	0.005	97	100	SPEC	weighted_abs_torsion	0.18194913423107814	0.18202799957091576	0.1820282816736787
helix_30	0.005	97	100	SG0SPEC	abs_torsion	0.182658812059393	0.1820279995709158	0.18202828167367863
helix_30	0.005	97	100	SG0SPEC	curvature	0.03264570696267791	0.03431146957197811	0.034310747849967405
helix_30	0.005	97	100	SG0SPEC	almost_curvature	0.11073140461566088	0.11621892276505952	0.1162165519546412
helix_30	0.005	97	100	SG0SPEC	weighted_abs_torsion	0.18263877377258525	0.18202799957091576	0.1820282816736787
helix_30	0.005	97	150	FD	abs_torsion	0.1780234473915899	0.1820279995709158	0.18202800127149918
helix_30	0.005	97	150	FD	curvature	0.03278206691280988	0.03431146957197811	0.034311465221316347
helix_30	0.005	97	150	FD	almost_curvature	0.11366980381319348	0.11621892276505952	0.11621890847343049
helix_30	0.005	97	150	FD	weighted_abs_torsion	0.17790719375236816	0.18202799957091576	0.1820280012714993
helix_30	0.005	97	150	SG	abs_torsion	0.1969561703503233	0.1820279995709158	0.18202800127149918
helix_30	0.005	97	150	SG	curvature	0.025296193092770133	0.03431146957197811	0.034311465221316347
helix_30	0.005	97	150	SG	almost_curvature	0.11226711440619437	0.11621892276505952	0.11621890847343049
helix_30	0.005	97	150	SG	weighted_abs_torsion	0.19695282369840908	0.18202799957091576	0.1820280012714993
helix_30	0.005	97	150	SPEC	abs_torsion	0.1820080863444349	0.1820279995709158	0.18202800127149918
helix_30	0.005	97	150	SPEC	curvature	0.03434569908495121	0.03431146957197811	0.034311465221316347
helix_30	0.005	97	150	SPEC	almost_curvature	0.11627416340502282	0.11621892276505952	0.11621890847343049
helix_30	0.005	97	150	SPEC	weighted_abs_torsion	0.18149386854278082	0.18202799957091576	0.1820280012714993
helix_30	0.005	97	150	SG0SPEC	abs_torsion	0.182657804842855	0.1820279995709158	0.18202800127149918
helix_30	0.005	97	150	SG0SPEC	curvature	0.03264700577359831	0.03431146957197811	0.034311465221316347
helix_30	0.005	97	150	SG0SPEC	almost_curvature	0.11073495120178166	0.11621892276505952	0.11621890847343049
helix_30	0.005	97	150	SG0SPEC	weighted_abs_torsion	0.18262833330822684	0.18202799957091576	0.1820280012714993
helix_30	0.005	98	40	FD	abs_torsion	0.17898540345615727	0.1820279995709158	0.18304979573217822
helix_30	0.005	98	40	FD	curvature	0.030144401415885994	0.03431146957197811	0.031572866407838844
helix_30	0.005	98	40	FD	almost_curvature	0.10477416261586166	0.11621892276505952	0.10718758242039733
helix_30	0.005	98	40	FD	weighted_abs_torsion	0.1789845643468315	0.18202799957091576	0.1830497957321782
helix_30	0.005	98	40	SG	abs_torsion	0.19800860459912353	0.1820279995709158	0.18304979573217822
helix_30	0.005	98	40	SG	curvature	0.023262929002448054	0.03431146957197811	0.031572866407838844
helix_30	0.005	98	40	SG	almost_curvature	0.10349738966307538	0.11621892276505952	0.10718758242039733
helix_30	0.005	98	40	SG	weighted_abs_torsion	0.19800782897485517	0.18202799957091576	0.1830497957321782
helix_30	0.005	98	40	SPEC	abs_torsion	0.18305015913818312	0.1820279995709158	0.18304979573217822
helix_30	0.005	98	40	SPEC	curvature	0.03157159024058879	0.03431146957197811	0.031572866407838844
helix_30	0.005	98	40	SPEC	almost_curvature	0.10719319656253845	0.11621892276505952	0.10718758242039733
helix_30	0.005	98	40	SPEC	weighted_abs_torsion	0.18303420825240554	0.18202799957091576	0.1830497957321782
helix_30	0.005	98	40	SG0SPEC	abs_torsion	0.18358835105356694	0.1820279995709158	0.18304979573217822
helix_30	0.005	98	40	SG0SPEC	curvature	0.030014728558733127	0.03431146957197811	0.031572866407838844
helix_30	0.005	98	40	SG0SPEC	almost_curvature	0.10202883705897793	0.11621892276505952	0.10718758242039733
helix_30	0.005	98	40	SG0SPEC	weighted_abs_torsion	0.1835603419888095	0.18202799957091576	0.1830497957321782
helix_30	0.005	98	100	FD	abs_torsion	0.17803003375856744	0.1820279995709158	0.18202828167367863
helix_30	0.005	98	100	FD	curvature	0.03276815180494919	0.03431146957197811	0.034310747849967405
helix_30	0.005	98	100	FD	almost_curvature	0.11363440059046608	0.11621892276505952	0.1162165519546412
helix_30	0.005	98	100	FD	weighted_abs_torsion	0.17799592843870912	0.18202799957091576	0.1820282816736787
helix_30	0.005	98	100	SG	abs_torsion	0.19696360871517168	0.1820279995709158	0.18202828167367863
helix_30	0.005	98	100	SG	curvature	0.025287996208310928	0.03431146957197811	0.034310747849967405
helix_30	0.005	98	100	SG	almost_curvature	0.11224517613972498	0.11621892276505952	0.1162165519546412
helix_30	0.005	98	100	SG	weighted_abs_torsion	0.19696021608692163	0.18202799957091576	0.1820282816736787
helix_30	0.005	98	100	SPEC	abs_torsion	0.18202619658512412	0.1820279995709158	0.18202828167367863
helix_30	0.005	98	100	SPEC	curvature	0.03431229848780366	0.03431146957197811	0.034310747849967405
helix_30	0.005	98	100	SPEC	almost_curvature	0.11621769916295782	0.11621892276505952	0.1162165519546412
helix_30	0.005	98	100	SPEC	weighted_abs_torsion	0.1819515864447257	0.18202799957091576	0.1820282816736787
helix_30	0.005	98	100	SG0SPEC	abs_torsion	0.18266530406276915	0.1820279995709158	0.18202828167367863
helix_30	0.005	98	100	SG0SPEC	curvature	0.03263585017711728	0.03431146957197811	0.034310747849967405
helix_30	0.005	98	100	SG0SPEC	almost_curvature	0.11071290578823154	0.11621892276505952	0.1162165519546412
helix_30	0.005	98	100	SG0SPEC	weighted_abs_torsion	0.1826450104550586	0.18202799957091576	0.1820282816736787
helix_30	0.005	98	150	FD	abs_torsion	0.17803101202584368	0.1820279995709158	0.18202800127149918
helix_30	0.005	98	150	FD	curvature	0.03277204180291673	0.03431146957197811	0.034311465221316347
helix_30	0.005	98	150	FD	almost_curvature	0.113641784202276	0.11621892276505952	0.11621890847343049
helix_30	0.005	98	150	FD	weighted_abs_torsion	0.17791739124067668	0.18202799957091576	0.1820280012714993
helix_30	0.005	98	150	SG	abs_torsion	0.1969630207403708	0.1820279995709158	0.18202800127149918
helix_30	0.005	98	150	SG	curvature	0.025288534559434715	0.03431146957197811	0.034311465221316347
helix_30	0.005	98	150	SG	almost_curvature	0.11224706002183618	0.11621892276505952	0.11621890847343049
helix_30	0.005	98	150	SG	weighted_abs_torsion	0.19695920029902397	0.18202799957091576	0.1820280012714993
helix_30	0.005	98	150	SPEC	abs_torsion	0.18202046457267643	0.1820279995709158	0.18202800127149918
helix_30	0.005	98	150	SPEC	curvature	0.03433198942760256	0.03431146957197811	0.034311465221316347
helix_30	0.005	98	150	SPEC	almost_curvature	0.11623984009506694	0.11621892276505952	0.11621890847343049
helix_30	0.005	98	150	SPEC	weighted_abs_torsion	0.1814462218163041	0.18202799957091576	0.1820280012714993
helix_30	0.005	98	150	SG0SPEC	abs_torsion	0.1826639134888798	0.1820279995709158	0.18202800127149918
helix_30	0.005	98	150	SG0SPEC	curvature	0.03263696231927788	0.03431146957197811	0.034311465221316347
helix_30	0.005	98	150	SG0SPEC	almost_curvature	0.11071755543053831	0.11621892276505952	0.11621890847343049
helix_30	0.005	98	150	SG0SPEC	weighted_abs_torsion	0.18263045233497927	0.18202799957091576	0.1820280012714993
helix_30	0.005	99	40	FD	abs_torsion	0.17898418118152012	0.1820279995709158	0.18304979573217822
helix_30	0.005	99	40	FD	curvature	0.03014705947609688	0.03431146957197811	0.031572866407838844
helix_30	0.005	99	40	FD	almost_curvature	0.10476899761449135	0.11621892276505952	0.10718758242039733
helix_30	0.005	99	40	FD	weighted_abs_torsion	0.1789833130439922	0.18202799957091576	0.1830497957321782
helix_30	0.005	99	40	SG	abs_torsion	0.19800724022213095	0.1820279995709158	0.18304979573217822
helix_30	0.005	99	40	SG	curvature	0.023264994421473728	0.03431146957197811	0.031572866407838844
helix_30	0.005	99	40	SG	almost_curvature	0.10349186160314477	0.11621892276505952	0.10718758242039733
helix_30	0.005	99	40	SG	weighted_abs_torsion	0.19800641640740513	0.18202799957091576	0.1830497957321782
helix_30	0.005	99	40	SPEC	abs_torsion	0.1830488478808517	0.1820279995709158	0.18304979573217822
helix_30	0.005	99	40	SPEC	curvature	0.0315743621688171	0.03431146957197811	0.031572866407838844
helix_30	0.005	99	40	SPEC	almost_curvature	0.10718795648373122	0.11621892276505952	0.10718758242039733
helix_30	0.005	99	40	SPEC	weighted_abs_torsion	0.18303297816091355	0.18202799957091576	0.1830497957321782
helix_30	0.005	99	40	SG0SPEC	abs_torsion	0.1835871548712409	0.1820279995709158	0.18304979573217822
helix_30	0.005	99	40	SG0SPEC	curvature	0.030017391886903055	0.03431146957197811	0.031572866407838844
helix_30	0.005	99	40	SG0SPEC	almost_curvature	0.10202385081486415	0.11621892276505952	0.10718758242039733
helix_30	0.005	99	40	SG0SPEC	weighted_abs_torsion	0.18355928326259432	0.18202799957091576	0.1830497957321782
helix_30	0.005	99	100	FD	abs_torsion	0.1780308739597237	0.1820279995709158	0.18202828167367863
helix_30	0.005	99	100	FD	curvature	0.03277087834349911	0.03431146957197811	0.034310747849967405
helix_30	0.005	99	100	FD	almost_curvature	0.1136365036643568	0.11621892276505952	0.1162165519546412
helix_30	0.005	99	100	FD	weighted_abs_torsion	0.17799605411209235	0.18202799957091576	0.1820282816736787
helix_30	0.005	99	100	SG	abs_torsion	0.19696181253793224	0.1820279995709158	0.18202828167367863
helix_30	0.005	99	100	SG	curvature	0.025290062795961687	0.03431146957197811	0.034310747849967405
helix_30	0.005	99	100	SG	almost_curvature	0.11223994578368791	0.11621892276505952	0.1162165519546412
helix_30	0.005	99	100	SG	weighted_abs_torsion	0.19695867131844874	0.18202799957091576	0.1820282816736787
helix_30	0.005	99	100	SPEC	abs_torsion	0.18202919309397317	0.1820279995709158	0.18202828167367863
helix_30	0.005	99	100	SPEC	curvature	0.03431518494202913	0.03431146957197811	0.034310747849967405
helix_30	0.005	99	100	SPEC	almost_curvature	0.11622155246397146	0.11621892276505952	0.1162165519546412
helix_30	0.005	99	100	SPEC	weighted_abs_torsion	0.18195612102518477	0.18202799957091576	0.1820282816736787
helix_30	0.005	99	100	SG0SPEC	abs_torsion	0.18266229996674013	0.1820279995709158	0.18202828167367863
helix_30	0.005	99	100	SG0SPEC	curvature	0.03263837508459874	0.03431146957197811	0.034310747849967405
helix_30	0.005	99	100	SG0SPEC	almost_curvature	0.11070453004044649	0.11621892276505952	0.1162165519546412
helix_30	0.005	99	100	SG0SPEC	weighted_abs_torsion	0.18264275184144735	0.18202799957091576	0.1820282816736787
helix_30	0.005	99	150	FD	abs_torsion	0.17803241991509475	0.1820279995709158	0.18202800127149918
helix_30	0.005	99	150	FD	curvature	0.032774909715505444	0.03431146957197811	0.034311465221316347
helix_30	0.005	99	150	FD	almost_curvature	0.11364065524173624	0.11621892276505952	0.11621890847343049
helix_30	0.005	99	150	FD	weighted_abs_torsion	0.17792878022856376	0.18202799957091576	0.1820280012714993
helix_30	0.005	99	150	SG	abs_torsion	0.19696132981856987	0.1820279995709158	0.18202800127149918
helix_30	0.005	99	150	SG	curvature	0.025290605082069654	0.03431146957197811	0.034311465221316347
helix_30	0.005	99	150	SG	almost_curvature	0.11224274112351258	0.11621892276505952	0.11621890847343049
helix_30	0.005	99	150	SG	weighted_abs_torsion	0.19695793208787227	0.18202799957091576	0.1820280012714993
helix_30	0.005	99	150	SPEC	abs_torsion	0.18203002908485777	0.1820279995709158	0.18202800127149918
helix_30	0.005	99	150	SPEC	curvature	0.03433567533221885	0.03431146957197811	0.034311465221316347
helix_30	0.005	99	150	SPEC	almost_curvature	0.11623506684106578	0.11621892276505952	0.11621890847343049
helix_30	0.005	99	150	SPEC	weighted_abs_torsion	0.18157934874432674	0.18202799957091576	0.1820280012714993
helix_30	0.005	99	150	SG0SPEC	abs_torsion	0.1826602073398746	0.1820279995709158	0.18202800127149918
helix_30	0.005	99	150	SG0SPEC	curvature	0.032639520083507706	0.03431146957197811	0.034311465221316347
helix_30	0.005	99	150	SG0SPEC	almost_curvature	0.11070585196163629	0.11621892276505952	0.11621890847343049
helix_30	0.005	99	150	SG0SPEC	weighted_abs_torsion	0.18263143169325086	0.18202799957091576	0.1820280012714993
helix_30	0.02	0	40	FD	abs_torsion	0.17898661485610676	0.1820279995709158	0.18304979573217822
helix_30	0.02	0	40	FD	curvature	0.030143559631020715	0.03431146957197811	0.031572866407838844
helix_30	0.02	0	40	FD	almost_curvature	0.10472356281976762	0.11621892276505952	0.10718758242039733
helix_30	0.02	0	40	FD	weighted_abs_torsion	0.17897304880684656	0.18202799957091576	0.1830497957321782
helix_30	0.02	0	40	SG	abs_torsion	0.1980097421763365	0.1820279995709158	0.18304979573217822
helix_30	0.02	0	40	SG	curvature	0.023262271540691142	0.03431146957197811	0.031572866407838844
helix_30	0.02	0	40	SG	almost_curvature	0.10344652756885205	0.11621892276505952	0.10718758242039733
helix_30	0.02	0	40	SG	weighted_abs_torsion	0.19799679553180646	0.18202799957091576	0.1830497957321782
helix_30	0.02	0	40	SPEC	abs_torsion	0.18305138936670176	0.1820279995709158	0.18304979573217822
helix_30	0.02	0	40	SPEC	curvature	0.0315707151694712	0.03431146957197811	0.031572866407838844
helix_30	0.02	0	40	SPEC	almost_curvature	0.10714154699699915	0.11621892276505952	0.10718758242039733
helix_30	0.02	0	40	SPEC	weighted_abs_torsion	0.1830222053705044	0.18202799957091576	0.1830497957321782
helix_30	0.02	0	40	SG0SPEC	abs_torsion	0.1835895387245665	0.1820279995709158	0.18304979573217822
helix_30	0.02	0	40	SG0SPEC	curvature	0.030013865414859005	0.03431146957197811	0.031572866407838844
helix_30	0.02	0	40	SG0SPEC	almost_curvature	0.10197990915909419	0.11621892276505952	0.10718758242039733
helix_30	0.02	0	40	SG0SPEC	weighted_abs_torsion	0.18354972547046922	0.18202799957091576	0.1830497957321782
helix_30	0.02	0	100	FD	abs_torsion	0.17802614272870818	0.1820279995709158	0.18202828167367863
helix_30	0.02	0	100	FD	curvature	0.03278807705737374	0.03431146957197811	0.034310747849967405
helix_30	0.02	0	100	FD	almost_curvature	0.11360148333894457	0.11621892276505952	0.1162165519546412
helix_30	0.02	0	100	FD	weighted_abs_torsion	0.1774898766786803	0.18202799957091576	0.1820282816736787
helix_30	0.02	0	100	SG	abs_torsion	0.19696226415755003	0.1820279995709158	0.18202828167367863
helix_30	0.02	0	100	SG	curvature	0.02528814809822277	0.03431146957197811	0.034310747849967405
helix_30	0.02	0	100	SG	almost_curvature	0.11219626819611338	0.11621892276505952	0.1162165519546412
helix_30	0.02	0	100	SG	weighted_abs_torsion	0.19691121617976834	0.18202799957091576	0.1820282816736787
helix_30	0.02	0	100	SPEC	abs_torsion	0.182013937105825	0.1820279995709158	0.18202828167367863
helix_30	0.02	0	100	SPEC	curvature	0.03435516537529635	0.03431146957197811	0.034310747849967405
helix_30	0.02	0	100	SPEC	almost_curvature	0.11619965296387288	0.11621892276505952	0.1162165519546412
helix_30	0.02	0	100	SPEC	weighted_abs_torsion	0.1809759948444877	0.18202799957091576	0.1820282816736787
helix_30	0.02	0	100	SG0SPEC	abs_torsion	0.18266546206236456	0.1820279995709158	0.18202828167367863
helix_30	0.02	0	100	SG0SPEC	curvature	0.03263859050371205	0.03431146957197811	0.034310747849967405
helix_30	0.02	0	100	SG0SPEC	almost_curvature	0.11066641734745206	0.11621892276505952	0.1162165519546412
helix_30	0.02	0	100	SG0SPEC	weighted_abs_torsion	0.18254715307737404	0.18202799957091576	0.1820282816736787
helix_30	0.02	0	150	FD	abs_torsion	0.1779711048362953	0.1820279995709158	0.18202800127149918
helix_30	0.02	0	150	FD	curvature	0.03284978172517839	0.03431146957197811	0.034311465221316347
helix_30	0.02	0	150	FD	almost_curvature	0.11365973331980969	0.11621892276505952	0.11621890847343049
helix_30	0.02	0	150	FD	weighted_abs_torsion	0.1762036177125496	0.18202799957091576	0.1820280012714993
helix_30	0.02	0	150	SG	abs_torsion	0.19695922392263499	0.1820279995709158	0.18202800127149918
helix_30	0.02	0	150	SG	curvature	0.025288928506408823	0.03431146957197811	0.034311465221316347
helix_30	0.02	0	150	SG	almost_curvature	0.11220059750399879	0.11621892276505952	0.11621890847343049
helix_30	0.02	0	150	SG	weighted_abs_torsion	0.19690266154700953	0.18202799957091576	0.1820280012714993
helix_30	0.02	0	150	SPEC	abs_torsion	0.18737931424002108	0.1820279995709158	0.18202800127149918
helix_30	0.02	0	150	SPEC	curvature	0.034703147812253185	0.03431146957197811	0.034311465221316347
helix_30	0.02	0	150	SPEC	almost_curvature	0.11643599286905558	0.11621892276505952	0.11621890847343049
helix_30	0.02	0	150	SPEC	weighted_abs_torsion	0.1791989739299698	0.18202799957091576	0.1820280012714993
helix_30	0.02	0	150	SG0SPEC	abs_torsion	0.18265334146786846	0.1820279995709158	0.18202800127149918
helix_30	0.02	0	150	SG0SPEC	curvature	0.032647750678831744	0.03431146957197811	0.034311465221316347
helix_30	0.02	0	150	SG0SPEC	almost_curvature	0.11068089769207592	0.11621892276505952	0.11621890847343049
helix_30	0.02	0	150	SG0SPEC	weighted_abs_torsion	0.18233968053973668	0.18202799957091576	0.1820280012714993
helix_30	0.02	1	40	FD	abs_torsion	0.1789777187437541	0.1820279995709158	0.18304979573217822
helix_30	0.02	1	40	FD	curvature	0.03016899029011272	0.03431146957197811	0.031572866407838844
helix_30	0.02	1	40	FD	almost_curvature	0.10490399668955747	0.11621892276505952	0.10718758242039733
helix_30	0.02	1	40	FD	weighted_abs_torsion	0.17896378887253486	0.18202799957091576	0.1830497957321782
helix_30	0.02	1	40	SG	abs_torsion	0.19800061272173253	0.1820279995709158	0.18304979573217822
helix_30	0.02	1	40	SG	curvature	0.023281783472815416	0.03431146957197811	0.031572866407838844
helix_30	0.02	1	40	SG	almost_curvature	0.10362767818250461	0.11621892276505952	0.10718758242039733
helix_30	0.02	1	40	SG	weighted_abs_torsion	0.19798748787387735	0.18202799957091576	0.1830497957321782
helix_30	0.02	1	40	SPEC	abs_torsion	0.18304184426555417	0.1820279995709158	0.18304979573217822
helix_30	0.02	1	40	SPEC	curvature	0.03159730932014331	0.03431146957197811	0.031572866407838844
helix_30	0.02	1	40	SPEC	almost_curvature	0.10732525130864505	0.11621892276505952	0.10718758242039733
helix_30	0.02	1	40	SPEC	weighted_abs_torsion	0.18301191602864106	0.18202799957091576	0.1830497957321782
helix_30	0.02	1	40	SG0SPEC	abs_torsion	0.18358113796159498	0.1820279995709158	0.18304979573217822
helix_30	0.02	1	40	SG0SPEC	curvature	0.03003924111120187	0.03431146957197811	0.031572866407838844
helix_30	0.02	1	40	SG0SPEC	almost_curvature	0.10215565424790486	0.11621892276505952	0.10718758242039733
helix_30	0.02	1	40	SG0SPEC	weighted_abs_torsion	0.18354062975401284	0.18202799957091576	0.1830497957321782
helix_30	0.02	1	100	FD	abs_torsion	0.17800597988873107	0.1820279995709158	0.18202828167367863
helix_30	0.02	1	100	FD	curvature	0.032816976574765636	0.03431146957197811	0.034310747849967405
helix_30	0.02	1	100	FD	almost_curvature	0.11376143116302731	0.11621892276505952	0.1162165519546412
helix_30	0.02	1	100	FD	weighted_abs_torsion	0.1774068044629933	0.18202799957091576	0.1820282816736787
helix_30	0.02	1	100	SG	abs_torsion	0.1969483202577085	0.1820279995709158	0.18202828167367863
helix_30	0.02	1	100	SG	curvature	0.02530913610102044	0.03431146957197811	0.034310747849967405
helix_30	0.02	1	100	SG	almost_curvature	0.11238311496226339	0.11621892276505952	0.1162165519546412
helix_30	0.02	1	100	SG	weighted_abs_torsion	0.19689596254315864	0.18202799957091576	0.1820282816736787
helix_30	0.02	1	100	SPEC	abs_torsion	0.18199211764175563	0.1820279995709158	0.18202828167367863
helix_30	0.02	1	100	SPEC	curvature	0.03438573424859848	0.03431146957197811	0.034310747849967405
helix_30	0.02	1	100	SPEC	almost_curvature	0.11635437843573726	0.11621892276505952	0.1162165519546412
helix_30	0.02	1	100	SPEC	weighted_abs_torsion	0.1807830332888793	0.18202799957091576	0.1820282816736787
helix_30	0.02	1	100	SG0SPEC	abs_torsion	0.1826498732370056	0.1820279995709158	0.18202828167367863
helix_30	0.02	1	100	SG0SPEC	curvature	0.03266543490398714	0.03431146957197811	0.034310747849967405
helix_30	0.02	1	100	SG0SPEC	almost_curvature	0.1108618329110802	0.11621892276505952	0.1162165519546412
helix_30	0.02	1	100	SG0SPEC	weighted_abs_torsion	0.18252547174558184	0.18202799957091576	0.1820282816736787
helix_30	0.02	1	150	FD	abs_torsion	0.1779372352330928	0.1820279995709158	0.18202800127149918
helix_30	0.02	1	150	FD	curvature	0.03287527546799748	0.03431146957197811	0.034311465221316347
helix_30	0.02	1	150	FD	almost_curvature	0.11378465354841162	0.11621892276505952	0.11621890847343049
helix_30	0.02	1	150	FD	weighted_abs_torsion	0.17601465886394604	0.18202799957091576	0.1820280012714993
helix_30	0.02	1	150	SG	abs_torsion	0.19694852435676466	0.1820279995709158	0.18202800127149918
helix_30	0.02	1	150	SG	curvature	0.02530981130965803	0.03431146957197811	0.034311465221316347
helix_30	0.02	1	150	SG	almost_curvature	0.11238500825913919	0.11621892276505952	0.11621890847343049
helix_30	0.02	1	150	SG	weighted_abs_torsion	0.1968896527439176	0.18202799957091576	0.1820280012714993
helix_30	0.02	1	150	SPEC	abs_torsion	0.1868826637694963	0.1820279995709158	0.18202800127149918
helix_30	0.02	1	150	SPEC	curvature	0.034715332387700366	0.03431146957197811	0.034311465221316347
helix_30	0.02	1	150	SPEC	almost_curvature	0.1165220822923032	0.11621892276505952	0.11621890847343049
helix_30	0.02	1	150	SPEC	weighted_abs_torsion	0.17821677584972842	0.18202799957091576	0.1820280012714993
helix_30	0.02	1	150	SG0SPEC	abs_torsion	0.18264394656436497	0.1820279995709158	0.18202800127149918
helix_30	0.02	1	150	SG0SPEC	curvature	0.0326736347860503	0.03431146957197811	0.034311465221316347
helix_30	0.02	1	150	SG0SPEC	almost_curvature	0.11086815510890517	0.11621892276505952	0.11621890847343049
helix_30	0.02	1	150	SG0SPEC	weighted_abs_torsion	0.1823280154638081	0.18202799957091576	0.1820280012714993
helix_30	0.02	2	40	FD	abs_torsion	0.17898464003805134	0.1820279995709158	0.18304979573217822
helix_30	0.02	2	40	FD	curvature	0.030136751114714727	0.03431146957197811	0.031572866407838844
helix_30	0.02	2	40	FD	almost_curvature	0.10468688557661919	0.11621892276505952	0.10718758242039733
helix_30	0.02	2	40	FD	weighted_abs_torsion	0.1789717293282833	0.18202799957091576	0.1830497957321782
helix_30	0.02	2	40	SG	abs_torsion	0.19800734978620818	0.1820279995709158	0.18304979573217822
helix_30	0.02	2	40	SG	curvature	0.023257118955097335	0.03431146957197811	0.031572866407838844
helix_30	0.02	2	40	SG	almost_curvature	0.10340974406291285	0.11621892276505952	0.10718758242039733
helix_30	0.02	2	40	SG	weighted_abs_torsion	0.19799523426487278	0.18202799957091576	0.1830497957321782
helix_30	0.02	2	40	SPEC	abs_torsion	0.1830493519180206	0.1820279995709158	0.18304979573217822
helix_30	0.02	2	40	SPEC	curvature	0.03156358003628697	0.03431146957197811	0.031572866407838844
helix_30	0.02	2	40	SPEC	almost_curvature	0.10710437940980631	0.11621892276505952	0.10718758242039733
helix_30	0.02	2	40	SPEC	weighted_abs_torsion	0.18302043627748124	0.18202799957091576	0.1830497957321782
helix_30	0.02	2	40	SG0SPEC	abs_torsion	0.1835873664486788	0.1820279995709158	0.18304979573217822
helix_30	0.02	2	40	SG0SPEC	curvature	0.03000711105319859	0.03431146957197811	0.031572866407838844
helix_30	0.02	2	40	SG0SPEC	almost_curvature	0.10194380377198217	0.11621892276505952	0.10718758242039733
helix_30	0.02	2	40	SG0SPEC	weighted_abs_torsion	0.18354763576050034	0.18202799957091576	0.1830497957321782
helix_30	0.02	2	100	FD	abs_torsion	0.17804052156451877	0.1820279995709158	0.18202828167367863
helix_30	0.02	2	100	FD	curvature	0.03277911789833695	0.03431146957197811	0.034310747849967405
helix_30	0.02	2	100	FD	almost_curvature	0.11362008923016674	0.11621892276505952	0.1162165519546412
helix_30	0.02	2	100	FD	weighted_abs_torsion	0.17749378940738034	0.18202799957091576	0.1820282816736787
helix_30	0.02	2	100	SG	abs_torsion	0.19695884498570115	0.1820279995709158	0.18202828167367863
helix_30	0.02	2	100	SG	curvature	0.025282209027210102	0.03431146957197811	0.034310747849967405
helix_30	0.02	2	100	SG	almost_curvature	0.11217054173842546	0.11621892276505952	0.1162165519546412
helix_30	0.02	2	100	SG	weighted_abs_torsion	0.19692257551287579	0.18202799957091576	0.1820282816736787
helix_30	0.02	2	100	SPEC	abs_torsion	0.1820417088489425	0.1820279995709158	0.18202828167367863
helix_30	0.02	2	100	SPEC	curvature	0.0343444429644899	0.03431146957197811	0.034310747849967405
helix_30	0.02	2	100	SPEC	almost_curvature	0.11623052528598188	0.11621892276505952	0.1162165519546412
helix_30	0.02	2	100	SPEC	weighted_abs_torsion	0.18091310635992805	0.18202799957091576	0.1820282816736787
helix_30	0.02	2	100	SG0SPEC	abs_torsion	0.18265688715820927	0.1820279995709158	0.18202828167367863
helix_30	0.02	2	100	SG0SPEC	curvature	0.03263059295125599	0.03431146957197811	0.034310747849967405
helix_30	0.02	2	100	SG0SPEC	almost_curvature	0.11061798468717648	0.11621892276505952	0.1162165519546412
helix_30	0.02	2	100	SG0SPEC	weighted_abs_torsion	0.18255219180439455	0.18202799957091576	0.1820282816736787
helix_30	0.02	2	150	FD	abs_torsion	0.17801928622016017	0.1820279995709158	0.18202800127149918
helix_30	0.02	2	150	FD	curvature	0.03283966790314108	0.03431146957197811	0.034311465221316347
helix_30	0.02	2	150	FD	almost_curvature	0.11368492542051538	0.11621892276505952	0.11621890847343049
helix_30	0.02	2	150	FD	weighted_abs_torsion	0.1762490143121298	0.18202799957091576	0.1820280012714993
helix_30	0.02	2	150	SG	abs_torsion	0.1969554806379575	0.1820279995709158	0.18202800127149918
helix_30	0.02	2	150	SG	curvature	0.025282971646782896	0.03431146957197811	0.034311465221316347
helix_30	0.02	2	150	SG	almost_curvature	0.11217789662967607	0.11621892276505952	0.11621890847343049
helix_30	0.02	2	150	SG	weighted_abs_torsion	0.19691420696261167	0.18202799957091576	0.1820280012714993
helix_30	0.02	2	150	SPEC	abs_torsion	0.188342291352615	0.1820279995709158	0.18202800127149918
helix_30	0.02	2	150	SPEC	curvature	0.03469968059954947	0.03431146957197811	0.034311465221316347
helix_30	0.02	2	150	SPEC	almost_curvature	0.11647185220774403	0.11621892276505952	0.11621890847343049
helix_30	0.02	2	150	SPEC	weighted_abs_torsion	0.18043083519517483	0.18202799957091576	0.1820280012714993
helix_30	0.02	2	150	SG0SPEC	abs_torsion	0.18265688728770732	0.1820279995709158	0.18202800127149918
helix_30	0.02	2	150	SG0SPEC	curvature	0.03264046739604241	0.03431146957197811	0.034311465221316347
helix_30	0.02	2	150	SG0SPEC	almost_curvature	0.11062219814049039	0.11621892276505952	0.11621890847343049
helix_30	0.02	2	150	SG0SPEC	weighted_abs_torsion	0.18233685040321004	0.18202799957091576	0.1820280012714993
helix_30	0.02	3	40	FD	abs_torsion	0.1789871622394497	0.1820279995709158	0.18304979573217822
helix_30	0.02	3	40	FD	curvature	0.03014246680379268	0.03431146957197811	0.031572866407838844
helix_30	0.02	3	40	FD	almost_curvature	0.10485378685246619	0.11621892276505952	0.10718758242039733
helix_30	0.02	3	40	FD	weighted_abs_torsion	0.17897562835882147	0.18202799957091576	0.1830497957321782
helix_30	0.02	3	40	SG	abs_torsion	0.19801033410977903	0.1820279995709158	0.18304979573217822
helix_30	0.02	3	40	SG	curvature	0.02326149340667847	0.03431146957197811	0.031572866407838844
helix_30	0.02	3	40	SG	almost_curvature	0.10357920792252369	0.11621892276505952	0.10718758242039733
helix_30	0.02	3	40	SG	weighted_abs_torsion	0.1979991733717305	0.18202799957091576	0.1830497957321782
helix_30	0.02	3	40	SPEC	abs_torsion	0.18305185036637947	0.1820279995709158	0.18304979573217822
helix_30	0.02	3	40	SPEC	curvature	0.03156955203138501	0.03431146957197811	0.031572866407838844
helix_30	0.02	3	40	SPEC	almost_curvature	0.10727406771326974	0.11621892276505952	0.10718758242039733
helix_30	0.02	3	40	SPEC	weighted_abs_torsion	0.18302471710185197	0.18202799957091576	0.1830497957321782
helix_30	0.02	3	40	SG0SPEC	abs_torsion	0.18359013364231677	0.1820279995709158	0.18304979573217822
helix_30	0.02	3	40	SG0SPEC	curvature	0.030012822202291657	0.03431146957197811	0.031572866407838844
helix_30	0.02	3	40	SG0SPEC	almost_curvature	0.10210651254336685	0.11621892276505952	0.10718758242039733
helix_30	0.02	3	40	SG0SPEC	weighted_abs_torsion	0.1835518306169389	0.18202799957091576	0.1830497957321782
helix_30	0.02	3	100	FD	abs_torsion	0.17803104694663363	0.1820279995709158	0.18202828167367863
helix_30	0.02	3	100	FD	curvature	0.03278488571396068	0.03431146957197811	0.034310747849967405
helix_30	0.02	3	100	FD	almost_curvature	0.11382425163794081	0.11621892276505952	0.1162165519546412
helix_30	0.02	3	100	FD	weighted_abs_torsion	0.1775891895841473	0.18202799957091576	0.1820282816736787
helix_30	0.02	3	100	SG	abs_torsion	0.19695841182790869	0.1820279995709158	0.18202828167367863
helix_30	0.02	3	100	SG	curvature	0.02528665530776661	0.03431146957197811	0.034310747849967405
helix_30	0.02	3	100	SG	almost_curvature	0.1123466937926315	0.11621892276505952	0.1162165519546412
helix_30	0.02	3	100	SG	weighted_abs_torsion	0.1969195181940235	0.18202799957091576	0.1820282816736787
helix_30	0.02	3	100	SPEC	abs_torsion	0.18201816879918709	0.1820279995709158	0.18202828167367863
helix_30	0.02	3	100	SPEC	curvature	0.034349680545792245	0.03431146957197811	0.034310747849967405
helix_30	0.02	3	100	SPEC	almost_curvature	0.11644767351971325	0.11621892276505952	0.1162165519546412
helix_30	0.02	3	100	SPEC	weighted_abs_torsion	0.181192021220623	0.18202799957091576	0.1820282816736787
helix_30	0.02	3	100	SG0SPEC	abs_torsion	0.18266299503149014	0.1820279995709158	0.18202828167367863
helix_30	0.02	3	100	SG0SPEC	curvature	0.03263633946439458	0.03431146957197811	0.034310747849967405
helix_30	0.02	3	100	SG0SPEC	almost_curvature	0.11077813300413208	0.11621892276505952	0.1162165519546412
helix_30	0.02	3	100	SG0SPEC	weighted_abs_torsion	0.18256262034512025	0.18202799957091576	0.1820282816736787
helix_30	0.02	3	150	FD	abs_torsion	0.17806030266905407	0.1820279995709158	0.18202800127149918
helix_30	0.02	3	150	FD	curvature	0.032837819540701405	0.03431146957197811	0.034311465221316347
helix_30	0.02	3	150	FD	almost_curvature	0.11391136184043668	0.11621892276505952	0.11621890847343049
helix_30	0.02	3	150	FD	weighted_abs_torsion	0.17619254548099786	0.18202799957091576	0.1820280012714993
helix_30	0.02	3	150	SG	abs_torsion	0.1969552045643436	0.1820279995709158	0.18202800127149918
helix_30	0.02	3	150	SG	curvature	0.025287457465629378	0.03431146957197811	0.034311465221316347
helix_30	0.02	3	150	SG	almost_curvature	0.11235508513533222	0.11621892276505952	0.11621890847343049
helix_30	0.02	3	150	SG	weighted_abs_torsion	0.19690945760094183	0.18202799957091576	0.1820280012714993
helix_30	0.02	3	150	SPEC	abs_torsion	0.18710961007514265	0.1820279995709158	0.18202800127149918
helix_30	0.02	3	150	SPEC	curvature	0.03467312644601144	0.03431146957197811	0.034311465221316347
helix_30	0.02	3	150	SPEC	almost_curvature	0.11670426722673431	0.11621892276505952	0.11621890847343049
helix_30	0.02	3	150	SPEC	weighted_abs_torsion	0.17798347061873396	0.18202799957091576	0.1820280012714993
helix_30	0.02	3	150	SG0SPEC	abs_torsion	0.18265946713001058	0.1820279995709158	0.18202800127149918
helix_30	0.02	3	150	SG0SPEC	curvature	0.03264537286426501	0.03431146957197811	0.034311465221316347
helix_30	0.02	3	150	SG0SPEC	almost_curvature	0.11077612373634392	0.11621892276505952	0.11621890847343049
helix_30	0.02	3	150	SG0SPEC	weighted_abs_torsion	0.1823960168663611	0.18202799957091576	0.1820280012714993
helix_30	0.02	4	40	FD	abs_torsion	0.17898148921123694	0.1820279995709158	0.18304979573217822
helix_30	0.02	4	40	FD	curvature	0.030156763566587787	0.03431146957197811	0.031572866407838844
helix_30	0.02	4	40	FD	almost_curvature	0.10482507147456514	0.11621892276505952	0.10718758242039733
helix_30	0.02	4	40	FD	weighted_abs_torsion	0.17896795970841503	0.18202799957091576	0.1830497957321782
helix_30	0.02	4	40	SG	abs_torsion	0.19800456440007816	0.1820279995709158	0.18304979573217822
helix_30	0.02	4	40	SG	curvature	0.023272287233708635	0.03431146957197811	0.031572866407838844
helix_30	0.02	4	40	SG	almost_curvature	0.10354855013816393	0.11621892276505952	0.10718758242039733
helix_30	0.02	4	40	SG	weighted_abs_torsion	0.19799155240247013	0.18202799957091576	0.1830497957321782
helix_30	0.02	4	40	SPEC	abs_torsion	0.18304613601462666	0.1820279995709158	0.18304979573217822
helix_30	0.02	4	40	SPEC	curvature	0.0315845539704982	0.03431146957197811	0.031572866407838844
helix_30	0.02	4	40	SPEC	almost_curvature	0.10724506288027873	0.11621892276505952	0.10718758242039733
helix_30	0.02	4	40	SPEC	weighted_abs_torsion	0.18301704618503353	0.18202799957091576	0.1830497957321782
helix_30	0.02	4	40	SG0SPEC	abs_torsion	0.1835846394763344	0.1820279995709158	0.18304979573217822
helix_30	0.02	4	40	SG0SPEC	curvature	0.030026997041553555	0.03431146957197811	0.031572866407838844
helix_30	0.02	4	40	SG0SPEC	almost_curvature	0.10207850185391516	0.11621892276505952	0.10718758242039733
helix_30	0.02	4	40	SG0SPEC	weighted_abs_torsion	0.18354492187482263	0.18202799957091576	0.1830497957321782
helix_30	0.02	4	100	FD	abs_torsion	0.17801877259565646	0.1820279995709158	0.18202828167367863
helix_30	0.02	4	100	FD	curvature	0.03280420158958157	0.03431146957197811	0.034310747849967405
helix_30	0.02	4	100	FD	almost_curvature	0.11363891567797772	0.11621892276505952	0.1162165519546412
helix_30	0.02	4	100	FD	weighted_abs_torsion	0.17744097000563344	0.18202799957091576	0.1820282816736787
helix_30	0.02	4	100	SG	abs_torsion	0.19695620400095237	0.1820279995709158	0.18202828167367863
helix_30	0.02	4	100	SG	curvature	0.025299470086619612	0.03431146957197811	0.034310747849967405
helix_30	0.02	4	100	SG	almost_curvature	0.11229114869993322	0.11621892276505952	0.1162165519546412
helix_30	0.02	4	100	SG	weighted_abs_torsion	0.1969083671298484	0.18202799957091576	0.1820282816736787
helix_30	0.02	4	100	SPEC	abs_torsion	0.18200245003920112	0.1820279995709158	0.18202828167367863
helix_30	0.02	4	100	SPEC	curvature	0.034372100111022104	0.03431146957197811	0.034310747849967405
helix_30	0.02	4	100	SPEC	almost_curvature	0.11622218437131403	0.11621892276505952	0.1162165519546412
helix_30	0.02	4	100	SPEC	weighted_abs_torsion	0.18089003175779994	0.18202799957091576	0.1820282816736787
helix_30	0.02	4	100	SG0SPEC	abs_torsion	0.18265948386717132	0.1820279995709158	0.18202828167367863
helix_30	0.02	4	100	SG0SPEC	curvature	0.032653592723818466	0.03431146957197811	0.034310747849967405
helix_30	0.02	4	100	SG0SPEC	almost_curvature	0.11078632991691527	0.11621892276505952	0.1162165519546412
helix_30	0.02	4	100	SG0SPEC	weighted_abs_torsion	0.18254569118764358	0.18202799957091576	0.1820282816736787
helix_30	0.02	4	150	FD	abs_torsion	0.17800758136694028	0.1820279995709158	0.18202800127149918
helix_30	0.02	4	150	FD	curvature	0.03286140882593429	0.03431146957197811	0.034311465221316347
helix_30	0.02	4	150	FD	almost_curvature	0.1136512029579321	0.11621892276505952	0.11621890847343049
helix_30	0.02	4	150	FD	weighted_abs_torsion	0.17633815657657934	0.18202799957091576	0.1820280012714993
helix_30	0.02	4	150	SG	abs_torsion	0.1969531687839307	0.1820279995709158	0.18202800127149918
helix_30	0.02	4	150	SG	curvature	0.02530023349742609	0.03431146957197811	0.034311465221316347
helix_30	0.02	4	150	SG	almost_curvature	0.11229073650721931	0.11621892276505952	0.11621890847343049
helix_30	0.02	4	150	SG	weighted_abs_torsion	0.19690042425629012	0.18202799957091576	0.1820280012714993
helix_30	0.02	4	150	SPEC	abs_torsion	0.18651312504472708	0.1820279995709158	0.18202800127149918
helix_30	0.02	4	150	SPEC	curvature	0.03469874568424539	0.03431146957197811	0.034311465221316347
helix_30	0.02	4	150	SPEC	almost_curvature	0.1163722231847988	0.11621892276505952	0.11621890847343049
helix_30	0.02	4	150	SPEC	weighted_abs_torsion	0.17977715214557843	0.18202799957091576	0.1820280012714993
helix_30	0.02	4	150	SG0SPEC	abs_torsion	0.1826585652490171	0.1820279995709158	0.18202800127149918
helix_30	0.02	4	150	SG0SPEC	curvature	0.03266276364566606	0.03431146957197811	0.034311465221316347
helix_30	0.02	4	150	SG0SPEC	almost_curvature	0.1107960363609087	0.11621892276505952	0.11621890847343049
helix_30	0.02	4	150	SG0SPEC	weighted_abs_torsion	0.18239993548061542	0.18202799957091576	0.1820280012714993
helix_30	0.02	5	40	FD	abs_torsion	0.17898735921666306	0.1820279995709158	0.18304979573217822
helix_30	0.02	5	40	FD	curvature	0.030134865427325484	0.03431146957197811	0.031572866407838844
helix_30	0.02	5	40	FD	almost_curvature	0.10472063085382229	0.11621892276505952	0.10718758242039733
helix_30	0.02	5	40	FD	weighted_abs_torsion	0.17897575403049443	0.18202799957091576	0.1830497957321782
helix_30	0.02	5	40	SG	abs_torsion	0.19801100408163097	0.1820279995709158	0.18304979573217822
helix_30	0.02	5	40	SG	curvature	0.02325551190298731	0.03431146957197811	0.031572866407838844
helix_30	0.02	5	40	SG	almost_curvature	0.10344438576951208	0.11621892276505952	0.10718758242039733
helix_30	0.02	5	40	SG	weighted_abs_torsion	0.19799984291308334	0.18202799957091576	0.1830497957321782
helix_30	0.02	5	40	SPEC	abs_torsion	0.18305220116689067	0.1820279995709158	0.18304979573217822
helix_30	0.02	5	40	SPEC	curvature	0.031561643804060194	0.03431146957197811	0.031572866407838844
helix_30	0.02	5	40	SPEC	almost_curvature	0.1071386246798553	0.11621892276505952	0.10718758242039733
helix_30	0.02	5	40	SPEC	weighted_abs_torsion	0.18302498108166484	0.18202799957091576	0.1830497957321782
helix_30	0.02	5	40	SG0SPEC	abs_torsion	0.1835901847008011	0.1820279995709158	0.18304979573217822
helix_30	0.02	5	40	SG0SPEC	curvature	0.030005188668591087	0.03431146957197811	0.031572866407838844
helix_30	0.02	5	40	SG0SPEC	almost_curvature	0.10197637668230669	0.11621892276505952	0.10718758242039733
helix_30	0.02	5	40	SG0SPEC	weighted_abs_torsion	0.18355198661947247	0.18202799957091576	0.1830497957321782
helix_30	0.02	5	100	FD	abs_torsion	0.17803054243136612	0.1820279995709158	0.18202828167367863
helix_30	0.02	5	100	FD	curvature	0.03277906089013541	0.03431146957197811	0.034310747849967405
helix_30	0.02	5	100	FD	almost_curvature	0.11358720877126555	0.11621892276505952	0.1162165519546412
helix_30	0.02	5	100	FD	weighted_abs_torsion	0.17751299228333797	0.18202799957091576	0.1820282816736787
helix_30	0.02	5	100	SG	abs_torsion	0.1969627220734089	0.1820279995709158	0.18202828167367863
helix_30	0.02	5	100	SG	curvature	0.025280491650846577	0.03431146957197811	0.034310747849967405
helix_30	0.02	5	100	SG	almost_curvature	0.11219288233123223	0.11621892276505952	0.1162165519546412
helix_30	0.02	5	100	SG	weighted_abs_torsion	0.19692482981913	0.18202799957091576	0.1820282816736787
helix_30	0.02	5	100	SPEC	abs_torsion	0.18201183079964398	0.1820279995709158	0.18202828167367863
helix_30	0.02	5	100	SPEC	curvature	0.03434608869163999	0.03431146957197811	0.034310747849967405
helix_30	0.02	5	100	SPEC	almost_curvature	0.11618393901367827	0.11621892276505952	0.1162165519546412
helix_30	0.02	5	100	SPEC	weighted_abs_torsion	0.18104797594087926	0.18202799957091576	0.1820282816736787
helix_30	0.02	5	100	SG0SPEC	abs_torsion	0.18266879586616486	0.1820279995709158	0.18202828167367863
helix_30	0.02	5	100	SG0SPEC	curvature	0.032628353437968244	0.03431146957197811	0.034310747849967405
helix_30	0.02	5	100	SG0SPEC	almost_curvature	0.11066829630283732	0.11621892276505952	0.1162165519546412
helix_30	0.02	5	100	SG0SPEC	weighted_abs_torsion	0.18257266003703132	0.18202799957091576	0.1820282816736787
helix_30	0.02	5	150	FD	abs_torsion	0.17800952866903944	0.1820279995709158	0.18202800127149918
helix_30	0.02	5	150	FD	curvature	0.0328347766665436	0.03431146957197811	0.034311465221316347
helix_30	0.02	5	150	FD	almost_curvature	0.11363939604714704	0.11621892276505952	0.11621890847343049
helix_30	0.02	5	150	FD	weighted_abs_torsion	0.1763108252669134	0.18202799957091576	0.1820280012714993
helix_30	0.02	5	150	SG	abs_torsion	0.1969615219021405	0.1820279995709158	0.18202800127149918
helix_30	0.02	5	150	SG	curvature	0.025281228952222578	0.03431146957197811	0.034311465221316347
helix_30	0.02	5	150	SG	almost_curvature	0.11219325970411359	0.11621892276505952	0.11621890847343049
helix_30	0.02	5	150	SG	weighted_abs_torsion	0.19691708906428	0.18202799957091576	0.1820280012714993
helix_30	0.02	5	150	SPEC	abs_torsion	0.18800350478960207	0.1820279995709158	0.18202800127149918
helix_30	0.02	5	150	SPEC	curvature	0.0346731882136138	0.03431146957197811	0.034311465221316347
helix_30	0.02	5	150	SPEC	almost_curvature	0.1164074911783758	0.11621892276505952	0.11621890847343049
helix_30	0.02	5	150	SPEC	weighted_abs_torsion	0.17992637668578257	0.18202799957091576	0.1820280012714993
helix_30	0.02	5	150	SG0SPEC	abs_torsion	0.1826674575113278	0.1820279995709158	0.18202800127149918
helix_30	0.02	5	150	SG0SPEC	curvature	0.03263694000774498	0.03431146957197811	0.034311465221316347
helix_30	0.02	5	150	SG0SPEC	almost_curvature	0.11067773317779372	0.11621892276505952	0.11621890847343049
helix_30	0.02	5	150	SG0SPEC	weighted_abs_torsion	0.182437154667724	0.18202799957091576	0.1820280012714993
helix_30	0.02	6	40	FD	abs_torsion	0.1789949182489771	0.1820279995709158	0.18304979573217822
helix_30	0.02	6	40	FD	curvature	0.030118049656200744	0.03431146957197811	0.031572866407838844
helix_30	0.02	6	40	FD	almost_curvature	0.10475119101592145	0.11621892276505952	0.10718758242039733
helix_30	0.02	6	40	FD	weighted_abs_torsion	0.17898341616337934	0.18202799957091576	0.1830497957321782
helix_30	0.02	6	40	SG	abs_torsion	0.1980190725462496	0.1820279995709158	0.18304979573217822
helix_30	0.02	6	40	SG	curvature	0.023242545200089778	0.03431146957197811	0.031572866407838844
helix_30	0.02	6	40	SG	almost_curvature	0.10347746877723546	0.11621892276505952	0.10718758242039733
helix_30	0.02	6	40	SG	weighted_abs_torsion	0.19800768114783093	0.18202799957091576	0.1830497957321782
helix_30	0.02	6	40	SPEC	abs_torsion	0.18306030148119454	0.1820279995709158	0.18304979573217822
helix_30	0.02	6	40	SPEC	curvature	0.03154407910882059	0.03431146957197811	0.031572866407838844
helix_30	0.02	6	40	SPEC	almost_curvature	0.10716962821952175	0.11621892276505952	0.10718758242039733
helix_30	0.02	6	40	SPEC	weighted_abs_torsion	0.18303250597362458	0.18202799957091576	0.1830497957321782
helix_30	0.02	6	40	SG0SPEC	abs_torsion	0.18359759745254764	0.1820279995709158	0.18304979573217822
helix_30	0.02	6	40	SG0SPEC	curvature	0.029988404874886774	0.03431146957197811	0.031572866407838844
helix_30	0.02	6	40	SG0SPEC	almost_curvature	0.10200602883681063	0.11621892276505952	0.10718758242039733
helix_30	0.02	6	40	SG0SPEC	weighted_abs_torsion	0.18355803735597526	0.18202799957091576	0.1830497957321782
helix_30	0.02	6	100	FD	abs_torsion	0.17803870989825082	0.1820279995709158	0.18202828167367863
helix_30	0.02	6	100	FD	curvature	0.0327611990266808	0.03431146957197811	0.034310747849967405
helix_30	0.02	6	100	FD	almost_curvature	0.11363248420669682	0.11621892276505952	0.1162165519546412
helix_30	0.02	6	100	FD	weighted_abs_torsion	0.1775774206364257	0.18202799957091576	0.1820282816736787
helix_30	0.02	6	100	SG	abs_torsion	0.19697423086494573	0.1820279995709158	0.18202828167367863
helix_30	0.02	6	100	SG	curvature	0.02526652434717363	0.03431146957197811	0.034310747849967405
helix_30	0.02	6	100	SG	almost_curvature	0.11223239663057208	0.11621892276505952	0.1162165519546412
helix_30	0.02	6	100	SG	weighted_abs_torsion	0.1969397755046547	0.18202799957091576	0.1820282816736787
helix_30	0.02	6	100	SPEC	abs_torsion	0.18202462080957646	0.1820279995709158	0.18202828167367863
helix_30	0.02	6	100	SPEC	curvature	0.03432717030449918	0.03431146957197811	0.034310747849967405
helix_30	0.02	6	100	SPEC	almost_curvature	0.11622881193163091	0.11621892276505952	0.1162165519546412
helix_30	0.02	6	100	SPEC	weighted_abs_torsion	0.181121131834561	0.18202799957091576	0.1820282816736787
helix_30	0.02	6	100	SG0SPEC	abs_torsion	0.182675421609877	0.1820279995709158	0.18202828167367863
helix_30	0.02	6	100	SG0SPEC	curvature	0.032610248626754566	0.03431146957197811	0.034310747849967405
helix_30	0.02	6	100	SG0SPEC	almost_curvature	0.11069555983352365	0.11621892276505952	0.1162165519546412
helix_30	0.02	6	100	SG0SPEC	weighted_abs_torsion	0.18257168724355952	0.18202799957091576	0.1820282816736787
helix_30	0.02	6	150	FD	abs_torsion	0.1779672763671316	0.1820279995709158	0.18202800127149918
helix_30	0.02	6	150	FD	curvature	0.03281868542334047	0.03431146957197811	0.034311465221316347
helix_30	0.02	6	150	FD	almost_curvature	0.11370485806071193	0.11621892276505952	0.11621890847343049
helix_30	0.02	6	150	FD	weighted_abs_torsion	0.17659650769551738	0.18202799957091576	0.1820280012714993
helix_30	0.02	6	150	SG	abs_torsion	0.1969738770362203	0.1820279995709158	0.18202800127149918
helix_30	0.02	6	150	SG	curvature	0.02526725282987028	0.03431146957197811	0.034311465221316347
helix_30	0.02	6	150	SG	almost_curvature	0.11223587292439001	0.11621892276505952	0.11621890847343049
helix_30	0.02	6	150	SG	weighted_abs_torsion	0.19693515547091275	0.18202799957091576	0.1820280012714993
helix_30	0.02	6	150	SPEC	abs_torsion	0.1874988706808469	0.1820279995709158	0.18202800127149918
helix_30	0.02	6	150	SPEC	curvature	0.0346612301044333	0.03431146957197811	0.034311465221316347
helix_30	0.02	6	150	SPEC	almost_curvature	0.11648378730415057	0.11621892276505952	0.11621890847343049
helix_30	0.02	6	150	SPEC	weighted_abs_torsion	0.18153221091880986	0.18202799957091576	0.1820280012714993
helix_30	0.02	6	150	SG0SPEC	abs_torsion	0.18267877016293976	0.1820279995709158	0.18202800127149918
helix_30	0.02	6	150	SG0SPEC	curvature	0.03261867799590217	0.03431146957197811	0.034311465221316347
helix_30	0.02	6	150	SG0SPEC	almost_curvature	0.11071573628193523	0.11621892276505952	0.11621890847343049
helix_30	0.02	6	150	SG0SPEC	weighted_abs_torsion	0.18242329260202933	0.18202799957091576	0.1820280012714993
helix_30	0.02	7	40	FD	abs_torsion	0.17898369060714214	0.1820279995709158	0.18304979573217822
helix_30	0.02	7	40	FD	curvature	0.030148673481582847	0.03431146957197811	0.031572866407838844
helix_30	0.02	7	40	FD	almost_curvature	0.10471389762559492	0.11621892276505952	0.10718758242039733
helix_30	0.02	7	40	FD	weighted_abs_torsion	0.1789701106134075	0.18202799957091576	0.1830497957321782
helix_30	0.02	7	40	SG	abs_torsion	0.1980062847457586	0.1820279995709158	0.18304979573217822
helix_30	0.02	7	40	SG	curvature	0.02326626207526288	0.03431146957197811	0.031572866407838844
helix_30	0.02	7	40	SG	almost_curvature	0.10343643168846262	0.11621892276505952	0.10718758242039733
helix_30	0.02	7	40	SG	weighted_abs_torsion	0.19799322526621654	0.18202799957091576	0.1830497957321782
helix_30	0.02	7	40	SPEC	abs_torsion	0.18304832230771678	0.1820279995709158	0.18304979573217822
helix_30	0.02	7	40	SPEC	curvature	0.031576044600023626	0.03431146957197811	0.031572866407838844
helix_30	0.02	7	40	SPEC	almost_curvature	0.10713162661546284	0.11621892276505952	0.10718758242039733
helix_30	0.02	7	40	SPEC	weighted_abs_torsion	0.18301951481145912	0.18202799957091576	0.1830497957321782
helix_30	0.02	7	40	SG0SPEC	abs_torsion	0.1835865872545235	0.1820279995709158	0.18304979573217822
helix_30	0.02	7	40	SG0SPEC	curvature	0.030019005935623986	0.03431146957197811	0.031572866407838844
helix_30	0.02	7	40	SG0SPEC	almost_curvature	0.10197057740011345	0.11621892276505952	0.10718758242039733
helix_30	0.02	7	40	SG0SPEC	weighted_abs_torsion	0.18354754554482347	0.18202799957091576	0.1830497957321782
helix_30	0.02	7	100	FD	abs_torsion	0.17802994317187895	0.1820279995709158	0.18202828167367863
helix_30	0.02	7	100	FD	curvature	0.032793315632013785	0.03431146957197811	0.034310747849967405
helix_30	0.02	7	100	FD	almost_curvature	0.11356413890051748	0.11621892276505952	0.1162165519546412
helix_30	0.02	7	100	FD	weighted_abs_torsion	0.1774789356574055	0.18202799957091576	0.1820282816736787
helix_30	0.02	7	100	SG	abs_torsion	0.1969570513149196	0.1820279995709158	0.18202828167367863
helix_30	0.02	7	100	SG	curvature	0.025292140235993854	0.03431146957197811	0.034310747849967405
helix_30	0.02	7	100	SG	almost_curvature	0.1121761500535443	0.11621892276505952	0.1162165519546412
helix_30	0.02	7	100	SG	weighted_abs_torsion	0.19691649692937638	0.18202799957091576	0.1820282816736787
helix_30	0.02	7	100	SPEC	abs_torsion	0.1820213110333372	0.1820279995709158	0.18202828167367863
helix_30	0.02	7	100	SPEC	curvature	0.03436047869830066	0.03431146957197811	0.034310747849967405
helix_30	0.02	7	100	SPEC	almost_curvature	0.11615757820444592	0.11621892276505952	0.1162165519546412
helix_30	0.02	7	100	SPEC	weighted_abs_torsion	0.18087851856980477	0.18202799957091576	0.1820282816736787
helix_30	0.02	7	100	SG0SPEC	abs_torsion	0.18265914100102862	0.1820279995709158	0.18202828167367863
helix_30	0.02	7	100	SG0SPEC	curvature	0.032643841366523665	0.03431146957197811	0.034310747849967405
helix_30	0.02	7	100	SG0SPEC	almost_curvature	0.11065893743859863	0.11621892276505952	0.1162165519546412
helix_30	0.02	7	100	SG0SPEC	weighted_abs_torsion	0.18254679710580088	0.18202799957091576	0.1820282816736787
helix_30	0.02	7	150	FD	abs_torsion	0.17799996671272963	0.1820279995709158	0.18202800127149918
helix_30	0.02	7	150	FD	curvature	0.03285205241034471	0.03431146957197811	0.034311465221316347
helix_30	0.02	7	150	FD	almost_curvature	0.11361331629256423	0.11621892276505952	0.11621890847343049
helix_30	0.02	7	150	FD	weighted_abs_torsion	0.17599496853194832	0.18202799957091576	0.1820280012714993
helix_30	0.02	7	150	SG	abs_torsion	0.19695190857589706	0.1820279995709158	0.18202800127149918
helix_30	0.02	7	150	SG	curvature	0.025292908726678272	0.03431146957197811	0.034311465221316347
helix_30	0.02	7	150	SG	almost_curvature	0.11217877882134147	0.11621892276505952	0.11621890847343049
helix_30	0.02	7	150	SG	weighted_abs_torsion	0.19690540092457273	0.18202799957091576	0.1820280012714993
helix_30	0.02	7	150	SPEC	abs_torsion	0.187597813073648	0.1820279995709158	0.18202800127149918
helix_30	0.02	7	150	SPEC	curvature	0.03468603054374681	0.03431146957197811	0.034311465221316347
helix_30	0.02	7	150	SPEC	almost_curvature	0.11637545667198204	0.11621892276505952	0.11621890847343049
helix_30	0.02	7	150	SPEC	weighted_abs_torsion	0.1782637163730891	0.18202799957091576	0.1820280012714993
helix_30	0.02	7	150	SG0SPEC	abs_torsion	0.18265099695480208	0.1820279995709158	0.18202800127149918
helix_30	0.02	7	150	SG0SPEC	curvature	0.03265288136755282	0.03431146957197811	0.034311465221316347
helix_30	0.02	7	150	SG0SPEC	almost_curvature	0.11067162027940705	0.11621892276505952	0.11621890847343049
helix_30	0.02	7	150	SG0SPEC	weighted_abs_torsion	0.18229824337063083	0.18202799957091576	0.1820280012714993
helix_30	0.02	8	40	FD	abs_torsion	0.17898404016720934	0.1820279995709158	0.18304979573217822
helix_30	0.02	8	40	FD	curvature	0.030151546194490016	0.03431146957197811	0.031572866407838844
helix_30	0.02	8	40	FD	almost_curvature	0.10476017438706096	0.11621892276505952	0.10718758242039733
helix_30	0.02	8	40	FD	weighted_abs_torsion	0.17896919957005197	0.18202799957091576	0.1830497957321782
helix_30	0.02	8	40	SG	abs_torsion	0.19800748370765697	0.1820279995709158	0.18304979573217822
helix_30	0.02	8	40	SG	curvature	0.023268308214577715	0.03431146957197811	0.031572866407838844
helix_30	0.02	8	40	SG	almost_curvature	0.10348293826790073	0.11621892276505952	0.10718758242039733
helix_30	0.02	8	40	SG	weighted_abs_torsion	0.19799370022617327	0.18202799957091576	0.1830497957321782
helix_30	0.02	8	40	SPEC	abs_torsion	0.18304865994346758	0.1820279995709158	0.18304979573217822
helix_30	0.02	8	40	SPEC	curvature	0.03157909123020087	0.03431146957197811	0.031572866407838844
helix_30	0.02	8	40	SPEC	almost_curvature	0.10717891124511504	0.11621892276505952	0.10718758242039733
helix_30	0.02	8	40	SPEC	weighted_abs_torsion	0.1830175820276229	0.18202799957091576	0.1830497957321782
helix_30	0.02	8	40	SG0SPEC	abs_torsion	0.1835871456647645	0.1820279995709158	0.18304979573217822
helix_30	0.02	8	40	SG0SPEC	curvature	0.030021819967132702	0.03431146957197811	0.031572866407838844
helix_30	0.02	8	40	SG0SPEC	almost_curvature	0.10201530912244489	0.11621892276505952	0.10718758242039733
helix_30	0.02	8	40	SG0SPEC	weighted_abs_torsion	0.1835455782248295	0.18202799957091576	0.1830497957321782
helix_30	0.02	8	100	FD	abs_torsion	0.1780314770624198	0.1820279995709158	0.18202828167367863
helix_30	0.02	8	100	FD	curvature	0.03279889924985919	0.03431146957197811	0.034310747849967405
helix_30	0.02	8	100	FD	almost_curvature	0.11364324471082214	0.11621892276505952	0.1162165519546412
helix_30	0.02	8	100	FD	weighted_abs_torsion	0.17755055095650327	0.18202799957091576	0.1820282816736787
helix_30	0.02	8	100	SG	abs_torsion	0.19696355800876716	0.1820279995709158	0.18202828167367863
helix_30	0.02	8	100	SG	curvature	0.025294751888817284	0.03431146957197811	0.034310747849967405
helix_30	0.02	8	100	SG	almost_curvature	0.11224050119036633	0.11621892276505952	0.1162165519546412
helix_30	0.02	8	100	SG	weighted_abs_torsion	0.19691761330608448	0.18202799957091576	0.1820282816736787
helix_30	0.02	8	100	SPEC	abs_torsion	0.18202882564353373	0.1820279995709158	0.18202828167367863
helix_30	0.02	8	100	SPEC	curvature	0.034367649628165804	0.03431146957197811	0.034310747849967405
helix_30	0.02	8	100	SPEC	almost_curvature	0.11624117877776283	0.11621892276505952	0.1162165519546412
helix_30	0.02	8	100	SPEC	weighted_abs_torsion	0.18112143704144545	0.18202799957091576	0.1820282816736787
helix_30	0.02	8	100	SG0SPEC	abs_torsion	0.1826624658751635	0.1820279995709158	0.18202828167367863
helix_30	0.02	8	100	SG0SPEC	curvature	0.03264719007166708	0.03431146957197811	0.034310747849967405
helix_30	0.02	8	100	SG0SPEC	almost_curvature	0.11070953331769535	0.11621892276505952	0.1162165519546412
helix_30	0.02	8	100	SG0SPEC	weighted_abs_torsion	0.18255854507766076	0.18202799957091576	0.1820282816736787
helix_30	0.02	8	150	FD	abs_torsion	0.17799036408067367	0.1820279995709158	0.18202800127149918
helix_30	0.02	8	150	FD	curvature	0.032860325393334056	0.03431146957197811	0.034311465221316347
helix_30	0.02	8	150	FD	almost_curvature	0.11368875058182067	0.11621892276505952	0.11621890847343049
helix_30	0.02	8	150	FD	weighted_abs_torsion	0.17614446847579873	0.18202799957091576	0.1820280012714993
helix_30	0.02	8	150	SG	abs_torsion	0.19696142193835783	0.1820279995709158	0.18202800127149918
helix_30	0.02	8	150	SG	curvature	0.025295473980677503	0.03431146957197811	0.034311465221316347
helix_30	0.02	8	150	SG	almost_curvature	0.11224398013860315	0.11621892276505952	0.11621890847343049
helix_30	0.02	8	150	SG	weighted_abs_torsion	0.19690829424767076	0.18202799957091576	0.1820280012714993
helix_30	0.02	8	150	SPEC	abs_torsion	0.1886878714235919	0.1820279995709158	0.18202800127149918
helix_30	0.02	8	150	SPEC	curvature	0.03472360654637072	0.03431146957197811	0.034311465221316347
helix_30	0.02	8	150	SPEC	almost_curvature	0.1164615089928702	0.11621892276505952	0.11621890847343049
helix_30	0.02	8	150	SPEC	weighted_abs_torsion	0.17915450529590832	0.18202799957091576	0.1820280012714993
helix_30	0.02	8	150	SG0SPEC	abs_torsion	0.18265904851831413	0.1820279995709158	0.18202800127149918
helix_30	0.02	8	150	SG0SPEC	curvature	0.03265612273893919	0.03431146957197811	0.034311465221316347
helix_30	0.02	8	150	SG0SPEC	almost_curvature	0.11071798680915386	0.11621892276505952	0.11621890847343049
helix_30	0.02	8	150	SG0SPEC	weighted_abs_torsion	0.18238521318276538	0.18202799957091576	0.1820280012714993
helix_30	0.02	9	40	FD	abs_torsion	0.17898472320436737	0.1820279995709158	0.18304979573217822
helix_30	0.02	9	40	FD	curvature	0.03014072861329424	0.03431146957197811	0.031572866407838844
helix_30	0.02	9	40	FD	almost_curvature	0.10471491612139149	0.11621892276505952	0.10718758242039733
helix_30	0.02	9	40	FD	weighted_abs_torsion	0.1789702586685151	0.18202799957091576	0.1830497957321782
helix_30	0.02	9	40	SG	abs_torsion	0.1980080716982147	0.1820279995709158	0.18304979573217822
helix_30	0.02	9	40	SG	curvature	0.023260039607300755	0.03431146957197811	0.031572866407838844
helix_30	0.02	9	40	SG	almost_curvature	0.10343807214546341	0.11621892276505952	0.10718758242039733
helix_30	0.02	9	40	SG	weighted_abs_torsion	0.19799427693412378	0.18202799957091576	0.1830497957321782
helix_30	0.02	9	40	SPEC	abs_torsion	0.18304944861958725	0.1820279995709158	0.18304979573217822
helix_30	0.02	9	40	SPEC	curvature	0.03156777301382158	0.03431146957197811	0.031572866407838844
helix_30	0.02	9	40	SPEC	almost_curvature	0.10713281482439006	0.11621892276505952	0.10718758242039733
helix_30	0.02	9	40	SPEC	weighted_abs_torsion	0.18301927563587128	0.18202799957091576	0.1830497957321782
helix_30	0.02	9	40	SG0SPEC	abs_torsion	0.18358757167149028	0.1820279995709158	0.18304979573217822
helix_30	0.02	9	40	SG0SPEC	curvature	0.03001102000337676	0.03431146957197811	0.031572866407838844
helix_30	0.02	9	40	SG0SPEC	almost_curvature	0.10197095374205764	0.11621892276505952	0.10718758242039733
helix_30	0.02	9	40	SG0SPEC	weighted_abs_torsion	0.18354707528250022	0.18202799957091576	0.1830497957321782
helix_30	0.02	9	100	FD	abs_torsion	0.17803962219634753	0.1820279995709158	0.18202828167367863
helix_30	0.02	9	100	FD	curvature	0.03278682537537042	0.03431146957197811	0.034310747849967405
helix_30	0.02	9	100	FD	almost_curvature	0.11357738044410554	0.11621892276505952	0.1162165519546412
helix_30	0.02	9	100	FD	weighted_abs_torsion	0.17754530321087628	0.18202799957091576	0.1820282816736787
helix_30	0.02	9	100	SG	abs_torsion	0.19696712494057525	0.1820279995709158	0.18202828167367863
helix_30	0.02	9	100	SG	curvature	0.02528610528858976	0.03431146957197811	0.034310747849967405
helix_30	0.02	9	100	SG	almost_curvature	0.11219142574871424	0.11621892276505952	0.1162165519546412
helix_30	0.02	9	100	SG	weighted_abs_torsion	0.19691738215167856	0.18202799957091576	0.1820282816736787
helix_30	0.02	9	100	SPEC	abs_torsion	0.18203569756609653	0.1820279995709158	0.18202828167367863
helix_30	0.02	9	100	SPEC	curvature	0.0343526750168217	0.03431146957197811	0.034310747849967405
helix_30	0.02	9	100	SPEC	almost_curvature	0.11616792953707146	0.11621892276505952	0.1162165519546412
helix_30	0.02	9	100	SPEC	weighted_abs_torsion	0.18109453542084367	0.18202799957091576	0.1820282816736787
helix_30	0.02	9	100	SG0SPEC	abs_torsion	0.18266593545171195	0.1820279995709158	0.18202828167367863
helix_30	0.02	9	100	SG0SPEC	curvature	0.0326361141981561	0.03431146957197811	0.034310747849967405
helix_30	0.02	9	100	SG0SPEC	almost_curvature	0.11066701171125999	0.11621892276505952	0.1162165519546412
helix_30	0.02	9	100	SG0SPEC	weighted_abs_torsion	0.18255171982169643	0.18202799957091576	0.1820282816736787
helix_30	0.02	9	150	FD	abs_torsion	0.17805515687576184	0.1820279995709158	0.18202800127149918
helix_30	0.02	9	150	FD	curvature	0.032840478157698125	0.03431146957197811	0.034311465221316347
helix_30	0.02	9	150	FD	almost_curvature	0.11362079187328683	0.11621892276505952	0.11621890847343049
helix_30	0.02	9	150	FD	weighted_abs_torsion	0.17632397723676882	0.18202799957091576	0.1820280012714993
helix_30	0.02	9	150	SG	abs_torsion	0.19696650110211864	0.1820279995709158	0.18202800127149918
helix_30	0.02	9	150	SG	curvature	0.02528684326209668	0.03431146957197811	0.034311465221316347
helix_30	0.02	9	150	SG	almost_curvature	0.11219458701975449	0.11621892276505952	0.11621890847343049
helix_30	0.02	9	150	SG	weighted_abs_torsion	0.19690976862168275	0.18202799957091576	0.1820280012714993
helix_30	0.02	9	150	SPEC	abs_torsion	0.18767655846519346	0.1820279995709158	0.18202800127149918
helix_30	0.02	9	150	SPEC	curvature	0.03467383082785823	0.03431146957197811	0.034311465221316347
helix_30	0.02	9	150	SPEC	almost_curvature	0.11637342690492813	0.11621892276505952	0.11621890847343049
helix_30	0.02	9	150	SPEC	weighted_abs_torsion	0.180304009232304	0.18202799957091576	0.1820280012714993
helix_30	0.02	9	150	SG0SPEC	abs_torsion	0.1826650033335116	0.1820279995709158	0.18202800127149918
helix_30	0.02	9	150	SG0SPEC	curvature	0.03264456733787098	0.03431146957197811	0.034311465221316347
helix_30	0.02	9	150	SG0SPEC	almost_curvature	0.11068165189101536	0.11621892276505952	0.11621890847343049
helix_30	0.02	9	150	SG0SPEC	weighted_abs_torsion	0.18238725182001872	0.18202799957091576	0.1820280012714993
helix_30	0.02	10	40	FD	abs_torsion	0.1789836311523677	0.1820279995709158	0.18304979573217822
helix_30	0.02	10	40	FD	curvature	0.030147182816406538	0.03431146957197811	0.031572866407838844
helix_30	0.02	10	40	FD	almost_curvature	0.10480595880577757	0.11621892276505952	0.10718758242039733
helix_30	0.02	10	40	FD	weighted_abs_torsion	0.1789709783460435	0.18202799957091576	0.1830497957321782
helix_30	0.02	10	40	SG	abs_torsion	0.19800625436202238	0.1820279995709158	0.18304979573217822
helix_30	0.02	10	40	SG	curvature	0.02326498706988686	0.03431146957197811	0.031572866407838844
helix_30	0.02	10	40	SG	almost_curvature	0.10353000289093078	0.11621892276505952	0.10718758242039733
helix_30	0.02	10	40	SG	weighted_abs_torsion	0.19799431447028115	0.18202799957091576	0.1830497957321782
helix_30	0.02	10	40	SPEC	abs_torsion	0.18304855184801813	0.1820279995709158	0.18304979573217822
helix_30	0.02	10	40	SPEC	curvature	0.031574524366931124	0.03431146957197811	0.031572866407838844
helix_30	0.02	10	40	SPEC	almost_curvature	0.10722553260808473	0.11621892276505952	0.10718758242039733
helix_30	0.02	10	40	SPEC	weighted_abs_torsion	0.1830200091883203	0.18202799957091576	0.1830497957321782
helix_30	0.02	10	40	SG0SPEC	abs_torsion	0.18358634974138674	0.1820279995709158	0.18304979573217822
helix_30	0.02	10	40	SG0SPEC	curvature	0.030017445316068547	0.03431146957197811	0.031572866407838844
helix_30	0.02	10	40	SG0SPEC	almost_curvature	0.1020595994355923	0.11621892276505952	0.10718758242039733
helix_30	0.02	10	40	SG0SPEC	weighted_abs_torsion	0.18354683229708893	0.18202799957091576	0.1830497957321782
helix_30	0.02	10	100	FD	abs_torsion	0.17804344219194118	0.1820279995709158	0.18202828167367863
helix_30	0.02	10	100	FD	curvature	0.03279387030721648	0.03431146957197811	0.034310747849967405
helix_30	0.02	10	100	FD	almost_curvature	0.11371403970571019	0.11621892276505952	0.1162165519546412
helix_30	0.02	10	100	FD	weighted_abs_torsion	0.17749904141087758	0.18202799957091576	0.1820282816736787
helix_30	0.02	10	100	SG	abs_torsion	0.19696944361699006	0.1820279995709158	0.18202828167367863
helix_30	0.02	10	100	SG	curvature	0.025291509749447473	0.03431146957197811	0.034310747849967405
helix_30	0.02	10	100	SG	almost_curvature	0.11229419826741244	0.11621892276505952	0.1162165519546412
helix_30	0.02	10	100	SG	weighted_abs_torsion	0.19692812419992511	0.18202799957091576	0.1820282816736787
helix_30	0.02	10	100	SPEC	abs_torsion	0.18204467143265987	0.1820279995709158	0.18202828167367863
helix_30	0.02	10	100	SPEC	curvature	0.034360568247778105	0.03431146957197811	0.034310747849967405
helix_30	0.02	10	100	SPEC	almost_curvature	0.11631936229972503	0.11621892276505952	0.1162165519546412
helix_30	0.02	10	100	SPEC	weighted_abs_torsion	0.18090444925303165	0.18202799957091576	0.1820282816736787
helix_30	0.02	10	100	SG0SPEC	abs_torsion	0.1826683751451255	0.1820279995709158	0.18202828167367863
helix_30	0.02	10	100	SG0SPEC	curvature	0.032643021668381116	0.03431146957197811	0.034310747849967405
helix_30	0.02	10	100	SG0SPEC	almost_curvature	0.11075177277146887	0.11621892276505952	0.1162165519546412
helix_30	0.02	10	100	SG0SPEC	weighted_abs_torsion	0.18255393564308503	0.18202799957091576	0.1820282816736787
helix_30	0.02	10	150	FD	abs_torsion	0.1780540760389568	0.1820279995709158	0.18202800127149918
helix_30	0.02	10	150	FD	curvature	0.032849729579631545	0.03431146957197811	0.034311465221316347
helix_30	0.02	10	150	FD	almost_curvature	0.11378508692700405	0.11621892276505952	0.11621890847343049
helix_30	0.02	10	150	FD	weighted_abs_torsion	0.17589729311892022	0.18202799957091576	0.1820280012714993
helix_30	0.02	10	150	SG	abs_torsion	0.19696822424981167	0.1820279995709158	0.18202800127149918
helix_30	0.02	10	150	SG	curvature	0.025292201780435012	0.03431146957197811	0.034311465221316347
helix_30	0.02	10	150	SG	almost_curvature	0.11229871249534236	0.11621892276505952	0.11621890847343049
helix_30	0.02	10	150	SG	weighted_abs_torsion	0.1969193869248571	0.18202799957091576	0.1820280012714993
helix_30	0.02	10	150	SPEC	abs_torsion	0.18801146255633905	0.1820279995709158	0.18202800127149918
helix_30	0.02	10	150	SPEC	curvature	0.03469259577641337	0.03431146957197811	0.034311465221316347
helix_30	0.02	10	150	SPEC	almost_curvature	0.11657351941088379	0.11621892276505952	0.11621890847343049
helix_30	0.02	10	150	SPEC	weighted_abs_torsion	0.1772459082650656	0.18202799957091576	0.1820280012714993
helix_30	0.02	10	150	SG0SPEC	abs_torsion	0.18265754107417842	0.1820279995709158	0.18202800127149918
helix_30	0.02	10	150	SG0SPEC	curvature	0.03265159227612966	0.03431146957197811	0.034311465221316347
helix_30	0.02	10	150	SG0SPEC	almost_curvature	0.11076513071690557	0.11621892276505952	0.11621890847343049
helix_30	0.02	10	150	SG0SPEC	weighted_abs_torsion	0.182307111735132	0.18202799957091576	0.1820280012714993
helix_30	0.02	11	40	FD	abs_torsion	0.17898494888979447	0.1820279995709158	0.18304979573217822
helix_30	0.02	11	40	FD	curvature	0.030143562730394115	0.03431146957197811	0.031572866407838844
helix_30	0.02	11	40	FD	almost_curvature	0.10470677581881552	0.11621892276505952	0.10718758242039733
helix_30	0.02	11	40	FD	weighted_abs_torsion	0.17897136764348814	0.18202799957091576	0.1830497957321782
helix_30	0.02	11	40	SG	abs_torsion	0.19800872219783225	0.1820279995709158	0.18304979573217822
helix_30	0.02	11	40	SG	curvature	0.023262182934657278	0.03431146957197811	0.031572866407838844
helix_30	0.02	11	40	SG	almost_curvature	0.10342936176565166	0.11621892276505952	0.10718758242039733
helix_30	0.02	11	40	SG	weighted_abs_torsion	0.19799600003676618	0.18202799957091576	0.1830497957321782
helix_30	0.02	11	40	SPEC	abs_torsion	0.18304949327524903	0.1820279995709158	0.18304979573217822
helix_30	0.02	11	40	SPEC	curvature	0.03157074323281183	0.03431146957197811	0.031572866407838844
helix_30	0.02	11	40	SPEC	almost_curvature	0.1071245605612496	0.11621892276505952	0.10718758242039733
helix_30	0.02	11	40	SPEC	weighted_abs_torsion	0.18301985124560663	0.18202799957091576	0.1830497957321782
helix_30	0.02	11	40	SG0SPEC	abs_torsion	0.1835881731264814	0.1820279995709158	0.18304979573217822
helix_30	0.02	11	40	SG0SPEC	curvature	0.03001386261945292	0.03431146957197811	0.031572866407838844
helix_30	0.02	11	40	SG0SPEC	almost_curvature	0.10196282594883488	0.11621892276505952	0.10718758242039733
helix_30	0.02	11	40	SG0SPEC	weighted_abs_torsion	0.18354781714874416	0.18202799957091576	0.1830497957321782
helix_30	0.02	11	100	FD	abs_torsion	0.17799239570816075	0.1820279995709158	0.18202828167367863
helix_30	0.02	11	100	FD	curvature	0.0327908653440314	0.03431146957197811	0.034310747849967405
helix_30	0.02	11	100	FD	almost_curvature	0.11364343406904794	0.11621892276505952	0.1162165519546412
helix_30	0.02	11	100	FD	weighted_abs_torsion	0.1774660595129553	0.18202799957091576	0.1820282816736787
helix_30	0.02	11	100	SG	abs_torsion	0.19695003934601726	0.1820279995709158	0.18202828167367863
helix_30	0.02	11	100	SG	curvature	0.025287997863189044	0.03431146957197811	0.034310747849967405
helix_30	0.02	11	100	SG	almost_curvature	0.11219412492509215	0.11621892276505952	0.1162165519546412
helix_30	0.02	11	100	SG	weighted_abs_torsion	0.19689463752921282	0.18202799957091576	0.1820282816736787
helix_30	0.02	11	100	SPEC	abs_torsion	0.1819683778062103	0.1820279995709158	0.18202828167367863
helix_30	0.02	11	100	SPEC	curvature	0.03436016726336263	0.03431146957197811	0.034310747849967405
helix_30	0.02	11	100	SPEC	almost_curvature	0.11625610373864212	0.11621892276505952	0.1162165519546412
helix_30	0.02	11	100	SPEC	weighted_abs_torsion	0.18097373629314314	0.18202799957091576	0.1820282816736787
helix_30	0.02	11	100	SG0SPEC	abs_torsion	0.1826576411076419	0.1820279995709158	0.18202828167367863
helix_30	0.02	11	100	SG0SPEC	curvature	0.03263828986853167	0.03431146957197811	0.034310747849967405
helix_30	0.02	11	100	SG0SPEC	almost_curvature	0.11064570974747859	0.11621892276505952	0.1162165519546412
helix_30	0.02	11	100	SG0SPEC	weighted_abs_torsion	0.18252844462756876	0.18202799957091576	0.1820282816736787
helix_30	0.02	11	150	FD	abs_torsion	0.17794765349818606	0.1820279995709158	0.18202800127149918
helix_30	0.02	11	150	FD	curvature	0.03285318540733171	0.03431146957197811	0.034311465221316347
helix_30	0.02	11	150	FD	almost_curvature	0.11371692435307676	0.11621892276505952	0.11621890847343049
helix_30	0.02	11	150	FD	weighted_abs_torsion	0.17631187467664167	0.18202799957091576	0.1820280012714993
helix_30	0.02	11	150	SG	abs_torsion	0.19694894803295143	0.1820279995709158	0.18202800127149918
helix_30	0.02	11	150	SG	curvature	0.02528872227672271	0.03431146957197811	0.034311465221316347
helix_30	0.02	11	150	SG	almost_curvature	0.11220076625836786	0.11621892276505952	0.11621890847343049
helix_30	0.02	11	150	SG	weighted_abs_torsion	0.19688607569961894	0.18202799957091576	0.1820280012714993
helix_30	0.02	11	150	SPEC	abs_torsion	0.18804448413859728	0.1820279995709158	0.18202800127149918
helix_30	0.02	11	150	SPEC	curvature	0.03471286099809895	0.03431146957197811	0.034311465221316347
helix_30	0.02	11	150	SPEC	almost_curvature	0.11650195177463811	0.11621892276505952	0.11621890847343049
helix_30	0.02	11	150	SPEC	weighted_abs_torsion	0.18153966790670803	0.18202799957091576	0.1820280012714993
helix_30	0.02	11	150	SG0SPEC	abs_torsion	0.1826520036510481	0.1820279995709158	0.18202800127149918
helix_30	0.02	11	150	SG0SPEC	curvature	0.03264726596047464	0.03431146957197811	0.034311465221316347
helix_30	0.02	11	150	SG0SPEC	almost_curvature	0.1106542368373996	0.11621892276505952	0.11621890847343049
helix_30	0.02	11	150	SG0SPEC	weighted_abs_torsion	0.18238531952734705	0.18202799957091576	0.1820280012714993
helix_30	0.02	12	40	FD	abs_torsion	0.17898237154211613	0.1820279995709158	0.18304979573217822
helix_30	0.02	12	40	FD	curvature	0.03014659814323023	0.03431146957197811	0.031572866407838844
helix_30	0.02	12	40	FD	almost_curvature	0.10473996705699867	0.11621892276505952	0.10718758242039733
helix_30	0.02	12	40	FD	weighted_abs_torsion	0.17897059271416563	0.18202799957091576	0.1830497957321782
helix_30	0.02	12	40	SG	abs_torsion	0.19800523320623245	0.1820279995709158	0.18304979573217822
helix_30	0.02	12	40	SG	curvature	0.023264622764720935	0.03431146957197811	0.031572866407838844
helix_30	0.02	12	40	SG	almost_curvature	0.10346283981987585	0.11621892276505952	0.10718758242039733
helix_30	0.02	12	40	SG	weighted_abs_torsion	0.19799412687331602	0.18202799957091576	0.1830497957321782
helix_30	0.02	12	40	SPEC	abs_torsion	0.18304691107797907	0.1820279995709158	0.18304979573217822
helix_30	0.02	12	40	SPEC	curvature	0.03157389049563762	0.03431146957197811	0.031572866407838844
helix_30	0.02	12	40	SPEC	almost_curvature	0.10715828725802774	0.11621892276505952	0.10718758242039733
helix_30	0.02	12	40	SPEC	weighted_abs_torsion	0.18301888874324024	0.18202799957091576	0.1830497957321782
helix_30	0.02	12	40	SG0SPEC	abs_torsion	0.18358539278921346	0.1820279995709158	0.18304979573217822
helix_30	0.02	12	40	SG0SPEC	curvature	0.03001691192882551	0.03431146957197811	0.031572866407838844
helix_30	0.02	12	40	SG0SPEC	almost_curvature	0.10199559081021137	0.11621892276505952	0.10718758242039733
helix_30	0.02	12	40	SG0SPEC	weighted_abs_torsion	0.18354604269821675	0.18202799957091576	0.1830497957321782
helix_30	0.02	12	100	FD	abs_torsion	0.17802920696756924	0.1820279995709158	0.18202828167367863
helix_30	0.02	12	100	FD	curvature	0.032789997171999284	0.03431146957197811	0.034310747849967405
helix_30	0.02	12	100	FD	almost_curvature	0.113597149639547	0.11621892276505952	0.1162165519546412
helix_30	0.02	12	100	FD	weighted_abs_torsion	0.17746924636029843	0.18202799957091576	0.1820282816736787
helix_30	0.02	12	100	SG	abs_torsion	0.19695532222631415	0.1820279995709158	0.18202828167367863
helix_30	0.02	12	100	SG	curvature	0.02529025712962525	0.03431146957197811	0.034310747849967405
helix_30	0.02	12	100	SG	almost_curvature	0.1122132367694214	0.11621892276505952	0.1162165519546412
helix_30	0.02	12	100	SG	weighted_abs_torsion	0.19691718509487607	0.18202799957091576	0.1820282816736787
helix_30	0.02	12	100	SPEC	abs_torsion	0.18202462825780755	0.1820279995709158	0.18202828167367863
helix_30	0.02	12	100	SPEC	curvature	0.034355096620409455	0.03431146957197811	0.034310747849967405
helix_30	0.02	12	100	SPEC	almost_curvature	0.1161861003217137	0.11621892276505952	0.1162165519546412
helix_30	0.02	12	100	SPEC	weighted_abs_torsion	0.1808825406173388	0.18202799957091576	0.1820282816736787
helix_30	0.02	12	100	SG0SPEC	abs_torsion	0.1826553844620123	0.1820279995709158	0.18202828167367863
helix_30	0.02	12	100	SG0SPEC	curvature	0.03264061170024322	0.03431146957197811	0.034310747849967405
helix_30	0.02	12	100	SG0SPEC	almost_curvature	0.11069096721608532	0.11621892276505952	0.1162165519546412
helix_30	0.02	12	100	SG0SPEC	weighted_abs_torsion	0.18255208377921908	0.18202799957091576	0.1820282816736787
helix_30	0.02	12	150	FD	abs_torsion	0.17800100626688964	0.1820279995709158	0.18202800127149918
helix_30	0.02	12	150	FD	curvature	0.03284278312401181	0.03431146957197811	0.034311465221316347
helix_30	0.02	12	150	FD	almost_curvature	0.11363481285874218	0.11621892276505952	0.11621890847343049
helix_30	0.02	12	150	FD	weighted_abs_torsion	0.17631236274295461	0.18202799957091576	0.1820280012714993
helix_30	0.02	12	150	SG	abs_torsion	0.19695412965069836	0.1820279995709158	0.18202800127149918
helix_30	0.02	12	150	SG	curvature	0.025290936827768222	0.03431146957197811	0.034311465221316347
helix_30	0.02	12	150	SG	almost_curvature	0.11221450380989967	0.11621892276505952	0.11621890847343049
helix_30	0.02	12	150	SG	weighted_abs_torsion	0.19691043493283233	0.18202799957091576	0.1820280012714993
helix_30	0.02	12	150	SPEC	abs_torsion	0.1870917485417379	0.1820279995709158	0.18202800127149918
helix_30	0.02	12	150	SPEC	curvature	0.03466302673534729	0.03431146957197811	0.034311465221316347
helix_30	0.02	12	150	SPEC	almost_curvature	0.11636204767231832	0.11621892276505952	0.11621890847343049
helix_30	0.02	12	150	SPEC	weighted_abs_torsion	0.18021194684992947	0.18202799957091576	0.1820280012714993
helix_30	0.02	12	150	SG0SPEC	abs_torsion	0.18264941384040495	0.1820279995709158	0.18202800127149918
helix_30	0.02	12	150	SG0SPEC	curvature	0.032648135272289075	0.03431146957197811	0.034311465221316347
helix_30	0.02	12	150	SG0SPEC	almost_curvature	0.11069700598853545	0.11621892276505952	0.11621890847343049
helix_30	0.02	12	150	SG0SPEC	weighted_abs_torsion	0.18238447707609548	0.18202799957091576	0.1820280012714993
helix_30	0.02	13	40	FD	abs_torsion	0.17898961778043904	0.1820279995709158	0.18304979573217822
helix_30	0.02	13	40	FD	curvature	0.030133843585274277	0.03431146957197811	0.031572866407838844
helix_30	0.02	13	40	FD	almost_curvature	0.10472530634991961	0.11621892276505952	0.10718758242039733
helix_30	0.02	13	40	FD	weighted_abs_torsion	0.17897752966372488	0.18202799957091576	0.1830497957321782
helix_30	0.02	13	40	SG	abs_torsion	0.1980136041902757	0.1820279995709158	0.18304979573217822
helix_30	0.02	13	40	SG	curvature	0.023254573918577125	0.03431146957197811	0.031572866407838844
helix_30	0.02	13	40	SG	almost_curvature	0.10344924131266903	0.11621892276505952	0.10718758242039733
helix_30	0.02	13	40	SG	weighted_abs_torsion	0.19800200990893732	0.18202799957091576	0.1830497957321782
helix_30	0.02	13	40	SPEC	abs_torsion	0.18305480277807942	0.1820279995709158	0.18304979573217822
helix_30	0.02	13	40	SPEC	curvature	0.031560618738556555	0.03431146957197811	0.031572866407838844
helix_30	0.02	13	40	SPEC	almost_curvature	0.10714337121583004	0.11621892276505952	0.10718758242039733
helix_30	0.02	13	40	SPEC	weighted_abs_torsion	0.18302706371032276	0.18202799957091576	0.1830497957321782
helix_30	0.02	13	40	SG0SPEC	abs_torsion	0.18359257278477986	0.1820279995709158	0.18304979573217822
helix_30	0.02	13	40	SG0SPEC	curvature	0.030004104809496567	0.03431146957197811	0.031572866407838844
helix_30	0.02	13	40	SG0SPEC	almost_curvature	0.10198052892242114	0.11621892276505952	0.10718758242039733
helix_30	0.02	13	40	SG0SPEC	weighted_abs_torsion	0.18355403482852076	0.18202799957091576	0.1830497957321782
helix_30	0.02	13	100	FD	abs_torsion	0.17803297938915477	0.1820279995709158	0.18202828167367863
helix_30	0.02	13	100	FD	curvature	0.03277853903838125	0.03431146957197811	0.034310747849967405
helix_30	0.02	13	100	FD	almost_curvature	0.11361613398288711	0.11621892276505952	0.1162165519546412
helix_30	0.02	13	100	FD	weighted_abs_torsion	0.1775655302280367	0.18202799957091576	0.1820282816736787
helix_30	0.02	13	100	SG	abs_torsion	0.1969638899792776	0.1820279995709158	0.18202828167367863
helix_30	0.02	13	100	SG	curvature	0.02528018142843733	0.03431146957197811	0.034310747849967405
helix_30	0.02	13	100	SG	almost_curvature	0.1122059983556384	0.11621892276505952	0.1162165519546412
helix_30	0.02	13	100	SG	weighted_abs_torsion	0.1969243758075708	0.18202799957091576	0.1820282816736787
helix_30	0.02	13	100	SPEC	abs_torsion	0.18202880417355435	0.1820279995709158	0.18202828167367863
helix_30	0.02	13	100	SPEC	curvature	0.03434513308625088	0.03431146957197811	0.034310747849967405
helix_30	0.02	13	100	SPEC	almost_curvature	0.11621577896010453	0.11621892276505952	0.1162165519546412
helix_30	0.02	13	100	SPEC	weighted_abs_torsion	0.18112249094412539	0.18202799957091576	0.1820282816736787
helix_30	0.02	13	100	SG0SPEC	abs_torsion	0.18266248402665947	0.1820279995709158	0.18202828167367863
helix_30	0.02	13	100	SG0SPEC	curvature	0.032628263833250126	0.03431146957197811	0.034310747849967405
helix_30	0.02	13	100	SG0SPEC	almost_curvature	0.11067088172308744	0.11621892276505952	0.1162165519546412
helix_30	0.02	13	100	SG0SPEC	weighted_abs_torsion	0.18255885557382978	0.18202799957091576	0.1820282816736787
helix_30	0.02	13	150	FD	abs_torsion	0.17802653851992095	0.1820279995709158	0.18202800127149918
helix_30	0.02	13	150	FD	curvature	0.032837233025167153	0.03431146957197811	0.034311465221316347
helix_30	0.02	13	150	FD	almost_curvature	0.1136638586667629	0.11621892276505952	0.11621890847343049
helix_30	0.02	13	150	FD	weighted_abs_torsion	0.17633212802909065	0.18202799957091576	0.1820280012714993
helix_30	0.02	13	150	SG	abs_torsion	0.1969622154356271	0.1820279995709158	0.18202800127149918
helix_30	0.02	13	150	SG	curvature	0.02528094327711527	0.03431146957197811	0.034311465221316347
helix_30	0.02	13	150	SG	almost_curvature	0.11221082159826949	0.11621892276505952	0.11621890847343049
helix_30	0.02	13	150	SG	weighted_abs_torsion	0.1969160689165196	0.18202799957091576	0.1820280012714993
helix_30	0.02	13	150	SPEC	abs_torsion	0.18880886219096607	0.1820279995709158	0.18202800127149918
helix_30	0.02	13	150	SPEC	curvature	0.03468760247881211	0.03431146957197811	0.034311465221316347
helix_30	0.02	13	150	SPEC	almost_curvature	0.11642954581556804	0.11621892276505952	0.11621890847343049
helix_30	0.02	13	150	SPEC	weighted_abs_torsion	0.18093914414056644	0.18202799957091576	0.1820280012714993
helix_30	0.02	13	150	SG0SPEC	abs_torsion	0.18265480827251154	0.1820279995709158	0.18202800127149918
helix_30	0.02	13	150	SG0SPEC	curvature	0.03263722810866166	0.03431146957197811	0.034311465221316347
helix_30	0.02	13	150	SG0SPEC	almost_curvature	0.11067753912693153	0.11621892276505952	0.11621890847343049
helix_30	0.02	13	150	SG0SPEC	weighted_abs_torsion	0.18237909264854307	0.18202799957091576	0.1820280012714993
helix_30	0.02	14	40	FD	abs_torsion	0.1789872210238447	0.1820279995709158	0.18304979573217822
helix_30	0.02	14	40	FD	curvature	0.0301429112870135	0.03431146957197811	0.031572866407838844
helix_30	0.02	14	40	FD	almost_curvature	0.10469550593351298	0.11621892276505952	0.10718758242039733
helix_30	0.02	14	40	FD	weighted_abs_torsion	0.17897264467776902	0.18202799957091576	0.1830497957321782
helix_30	0.02	14	40	SG	abs_torsion	0.19801067469398936	0.1820279995709158	0.18304979573217822
helix_30	0.02	14	40	SG	curvature	0.02326169316734375	0.03431146957197811	0.031572866407838844
helix_30	0.02	14	40	SG	almost_curvature	0.10341809134701704	0.11621892276505952	0.10718758242039733
helix_30	0.02	14	40	SG	weighted_abs_torsion	0.19799692861465118	0.18202799957091576	0.1830497957321782
helix_30	0.02	14	40	SPEC	abs_torsion	0.183052055689032	0.1820279995709158	0.18304979573217822
helix_30	0.02	14	40	SPEC	curvature	0.03157005444705079	0.03431146957197811	0.031572866407838844
helix_30	0.02	14	40	SPEC	almost_curvature	0.10711295109210367	0.11621892276505952	0.10718758242039733
helix_30	0.02	14	40	SPEC	weighted_abs_torsion	0.18302193032451503	0.18202799957091576	0.1830497957321782
helix_30	0.02	14	40	SG0SPEC	abs_torsion	0.18359023266852734	0.1820279995709158	0.18304979573217822
helix_30	0.02	14	40	SG0SPEC	curvature	0.03001321549676821	0.03431146957197811	0.031572866407838844
helix_30	0.02	14	40	SG0SPEC	almost_curvature	0.10195224613594016	0.11621892276505952	0.10718758242039733
helix_30	0.02	14	40	SG0SPEC	weighted_abs_torsion	0.18354989941185668	0.18202799957091576	0.1830497957321782
helix_30	0.02	14	100	FD	abs_torsion	0.17803084472150488	0.1820279995709158	0.18202828167367863
helix_30	0.02	14	100	FD	curvature	0.032785704083722396	0.03431146957197811	0.034310747849967405
helix_30	0.02	14	100	FD	almost_curvature	0.11352423696824551	0.11621892276505952	0.1162165519546412
helix_30	0.02	14	100	FD	weighted_abs_torsion	0.1774819740722425	0.18202799957091576	0.1820282816736787
helix_30	0.02	14	100	SG	abs_torsion	0.19696488486205485	0.1820279995709158	0.18202828167367863
helix_30	0.02	14	100	SG	curvature	0.025287176349023777	0.03431146957197811	0.034310747849967405
helix_30	0.02	14	100	SG	almost_curvature	0.11216093463477103	0.11621892276505952	0.1162165519546412
helix_30	0.02	14	100	SG	weighted_abs_torsion	0.19690973272110854	0.18202799957091576	0.1820282816736787
helix_30	0.02	14	100	SPEC	abs_torsion	0.18201916786259034	0.1820279995709158	0.18202828167367863
helix_30	0.02	14	100	SPEC	curvature	0.03435138110959594	0.03431146957197811	0.034310747849967405
helix_30	0.02	14	100	SPEC	almost_curvature	0.11610916391459794	0.11621892276505952	0.1162165519546412
helix_30	0.02	14	100	SPEC	weighted_abs_torsion	0.18092258145469073	0.18202799957091576	0.1820282816736787
helix_30	0.02	14	100	SG0SPEC	abs_torsion	0.18266575706703297	0.1820279995709158	0.18202828167367863
helix_30	0.02	14	100	SG0SPEC	curvature	0.032637026524349355	0.03431146957197811	0.034310747849967405
helix_30	0.02	14	100	SG0SPEC	almost_curvature	0.11065056076529785	0.11621892276505952	0.1162165519546412
helix_30	0.02	14	100	SG0SPEC	weighted_abs_torsion	0.18254306559439898	0.18202799957091576	0.1820282816736787
helix_30	0.02	14	150	FD	abs_torsion	0.1780334697797608	0.1820279995709158	0.18202800127149918
helix_30	0.02	14	150	FD	curvature	0.03283886967751255	0.03431146957197811	0.034311465221316347
helix_30	0.02	14	150	FD	almost_curvature	0.11357034319470032	0.11621892276505952	0.11621890847343049
helix_30	0.02	14	150	FD	weighted_abs_torsion	0.17619727881056693	0.18202799957091576	0.1820280012714993
helix_30	0.02	14	150	SG	abs_torsion	0.1969641259724208	0.1820279995709158	0.18202800127149918
helix_30	0.02	14	150	SG	curvature	0.02528802461803292	0.03431146957197811	0.034311465221316347
helix_30	0.02	14	150	SG	almost_curvature	0.11215866476896019	0.11621892276505952	0.11621890847343049
helix_30	0.02	14	150	SG	weighted_abs_torsion	0.19690174482996914	0.18202799957091576	0.1820280012714993
helix_30	0.02	14	150	SPEC	abs_torsion	0.1875462682499993	0.1820279995709158	0.18202800127149918
helix_30	0.02	14	150	SPEC	curvature	0.034663277980935395	0.03431146957197811	0.034311465221316347
helix_30	0.02	14	150	SPEC	almost_curvature	0.11631742742376082	0.11621892276505952	0.11621890847343049
helix_30	0.02	14	150	SPEC	weighted_abs_torsion	0.17992687082207118	0.18202799957091576	0.1820280012714993
helix_30	0.02	14	150	SG0SPEC	abs_torsion	0.1826629723943354	0.1820279995709158	0.18202800127149918
helix_30	0.02	14	150	SG0SPEC	curvature	0.03264652909679138	0.03431146957197811	0.034311465221316347
helix_30	0.02	14	150	SG0SPEC	almost_curvature	0.11066256437511672	0.11621892276505952	0.11621890847343049
helix_30	0.02	14	150	SG0SPEC	weighted_abs_torsion	0.1823669411764155	0.18202799957091576	0.1820280012714993
helix_30	0.02	15	40	FD	abs_torsion	0.17899042544206226	0.1820279995709158	0.18304979573217822
helix_30	0.02	15	40	FD	curvature	0.0301331421291193	0.03431146957197811	0.031572866407838844
helix_30	0.02	15	40	FD	almost_curvature	0.10470144989267505	0.11621892276505952	0.10718758242039733
helix_30	0.02	15	40	FD	weighted_abs_torsion	0.1789766735157444	0.18202799957091576	0.1830497957321782
helix_30	0.02	15	40	SG	abs_torsion	0.19801418166547316	0.1820279995709158	0.18304979573217822
helix_30	0.02	15	40	SG	curvature	0.023254164327869902	0.03431146957197811	0.031572866407838844
helix_30	0.02	15	40	SG	almost_curvature	0.10342512607574766	0.11621892276505952	0.10718758242039733
helix_30	0.02	15	40	SG	weighted_abs_torsion	0.19800139280307363	0.18202799957091576	0.1830497957321782
helix_30	0.02	15	40	SPEC	abs_torsion	0.18305546138990883	0.1820279995709158	0.18304979573217822
helix_30	0.02	15	40	SPEC	curvature	0.031559850930541075	0.03431146957197811	0.031572866407838844
helix_30	0.02	15	40	SPEC	almost_curvature	0.10711899244063497	0.11621892276505952	0.10718758242039733
helix_30	0.02	15	40	SPEC	weighted_abs_torsion	0.1830256461067759	0.18202799957091576	0.1830497957321782
helix_30	0.02	15	40	SG0SPEC	abs_torsion	0.18359329953850498	0.1820279995709158	0.18304979573217822
helix_30	0.02	15	40	SG0SPEC	curvature	0.03000346097562943	0.03431146957197811	0.031572866407838844
helix_30	0.02	15	40	SG0SPEC	almost_curvature	0.10195786822443897	0.11621892276505952	0.10718758242039733
helix_30	0.02	15	40	SG0SPEC	weighted_abs_torsion	0.18355282242805898	0.18202799957091576	0.1830497957321782
helix_30	0.02	15	100	FD	abs_torsion	0.17803563540470788	0.1820279995709158	0.18202828167367863
helix_30	0.02	15	100	FD	curvature	0.03277956190179258	0.03431146957197811	0.034310747849967405
helix_30	0.02	15	100	FD	almost_curvature	0.11360014973548961	0.11621892276505952	0.1162165519546412
helix_30	0.02	15	100	FD	weighted_abs_torsion	0.17749669189334635	0.18202799957091576	0.1820282816736787
helix_30	0.02	15	100	SG	abs_torsion	0.19696727769111116	0.1820279995709158	0.18202828167367863
helix_30	0.02	15	100	SG	curvature	0.0252791969764312	0.03431146957197811	0.034310747849967405
helix_30	0.02	15	100	SG	almost_curvature	0.11218011543526551	0.11621892276505952	0.1162165519546412
helix_30	0.02	15	100	SG	weighted_abs_torsion	0.19692787866067293	0.18202799957091576	0.1820282816736787
helix_30	0.02	15	100	SPEC	abs_torsion	0.1820243738744903	0.1820279995709158	0.18202828167367863
helix_30	0.02	15	100	SPEC	curvature	0.03434855189838066	0.03431146957197811	0.034310747849967405
helix_30	0.02	15	100	SPEC	almost_curvature	0.11620512737631895	0.11621892276505952	0.1162165519546412
helix_30	0.02	15	100	SPEC	weighted_abs_torsion	0.18085472740931036	0.18202799957091576	0.1820282816736787
helix_30	0.02	15	100	SG0SPEC	abs_torsion	0.1826666072320744	0.1820279995709158	0.18202828167367863
helix_30	0.02	15	100	SG0SPEC	curvature	0.032626857744546094	0.03431146957197811	0.034310747849967405
helix_30	0.02	15	100	SG0SPEC	almost_curvature	0.11064216464881775	0.11621892276505952	0.1162165519546412
helix_30	0.02	15	100	SG0SPEC	weighted_abs_torsion	0.18254433531868355	0.18202799957091576	0.1820282816736787
helix_30	0.02	15	150	FD	abs_torsion	0.1780322883853236	0.1820279995709158	0.18202800127149918
helix_30	0.02	15	150	FD	curvature	0.032835614658958776	0.03431146957197811	0.034311465221316347
helix_30	0.02	15	150	FD	almost_curvature	0.11367265726226802	0.11621892276505952	0.11621890847343049
helix_30	0.02	15	150	FD	weighted_abs_torsion	0.17599273812377117	0.18202799957091576	0.1820280012714993
helix_30	0.02	15	150	SG	abs_torsion	0.19696838136446698	0.1820279995709158	0.18202800127149918
helix_30	0.02	15	150	SG	curvature	0.02527995974586394	0.03431146957197811	0.034311465221316347
helix_30	0.02	15	150	SG	almost_curvature	0.11218554419540959	0.11621892276505952	0.11621890847343049
helix_30	0.02	15	150	SG	weighted_abs_torsion	0.19692059079290747	0.18202799957091576	0.1820280012714993
helix_30	0.02	15	150	SPEC	abs_torsion	0.18705701345770578	0.1820279995709158	0.18202800127149918
helix_30	0.02	15	150	SPEC	curvature	0.034668829274705826	0.03431146957197811	0.034311465221316347
helix_30	0.02	15	150	SPEC	almost_curvature	0.11646930473297606	0.11621892276505952	0.11621890847343049
helix_30	0.02	15	150	SPEC	weighted_abs_torsion	0.17917447486105198	0.18202799957091576	0.1820280012714993
helix_30	0.02	15	150	SG0SPEC	abs_torsion	0.1826648435907426	0.1820279995709158	0.18202800127149918
helix_30	0.02	15	150	SG0SPEC	curvature	0.03263572068112013	0.03431146957197811	0.034311465221316347
helix_30	0.02	15	150	SG0SPEC	almost_curvature	0.11066347828801887	0.11621892276505952	0.11621890847343049
helix_30	0.02	15	150	SG0SPEC	weighted_abs_torsion	0.18231304505401616	0.18202799957091576	0.1820280012714993
helix_30	0.02	16	40	FD	abs_torsion	0.1789854372765362	0.1820279995709158	0.18304979573217822
helix_30	0.02	16	40	FD	curvature	0.030161091075446518	0.03431146957197811	0.031572866407838844
helix_30	0.02	16	40	FD	almost_curvature	0.10476754852875826	0.11621892276505952	0.10718758242039733
helix_30	0.02	16	40	FD	weighted_abs_torsion	0.17897300998925916	0.18202799957091576	0.1830497957321782
helix_30	0.02	16	40	SG	abs_torsion	0.19800917718422173	0.1820279995709158	0.18304979573217822
helix_30	0.02	16	40	SG	curvature	0.023275516735829314	0.03431146957197811	0.031572866407838844
helix_30	0.02	16	40	SG	almost_curvature	0.10348959201736471	0.11621892276505952	0.10718758242039733
helix_30	0.02	16	40	SG	weighted_abs_torsion	0.19799763637237594	0.18202799957091576	0.1830497957321782
helix_30	0.02	16	40	SPEC	abs_torsion	0.18305020085302062	0.1820279995709158	0.18304979573217822
helix_30	0.02	16	40	SPEC	curvature	0.031589102134883015	0.03431146957197811	0.031572866407838844
helix_30	0.02	16	40	SPEC	almost_curvature	0.107186358235245	0.11621892276505952	0.10718758242039733
helix_30	0.02	16	40	SPEC	weighted_abs_torsion	0.18302156955130003	0.18202799957091576	0.1830497957321782
helix_30	0.02	16	40	SG0SPEC	abs_torsion	0.183588755850376	0.1820279995709158	0.18304979573217822
helix_30	0.02	16	40	SG0SPEC	curvature	0.030031290614180684	0.03431146957197811	0.031572866407838844
helix_30	0.02	16	40	SG0SPEC	almost_curvature	0.1020231293733305	0.11621892276505952	0.10718758242039733
helix_30	0.02	16	40	SG0SPEC	weighted_abs_torsion	0.18354909896955676	0.18202799957091576	0.1830497957321782
helix_30	0.02	16	100	FD	abs_torsion	0.17802409535552965	0.1820279995709158	0.18202828167367863
helix_30	0.02	16	100	FD	curvature	0.03281122827506992	0.03431146957197811	0.034310747849967405
helix_30	0.02	16	100	FD	almost_curvature	0.11364438758634601	0.11621892276505952	0.1162165519546412
helix_30	0.02	16	100	FD	weighted_abs_torsion	0.17749590691036018	0.18202799957091576	0.1820282816736787
helix_30	0.02	16	100	SG	abs_torsion	0.19696583215585656	0.1820279995709158	0.18202828167367863
helix_30	0.02	16	100	SG	curvature	0.02530331156124274	0.03431146957197811	0.034310747849967405
helix_30	0.02	16	100	SG	almost_curvature	0.1122342780858046	0.11621892276505952	0.1162165519546412
helix_30	0.02	16	100	SG	weighted_abs_torsion	0.19691659885529714	0.18202799957091576	0.1820282816736787
helix_30	0.02	16	100	SPEC	abs_torsion	0.18200065768034626	0.1820279995709158	0.18202828167367863
helix_30	0.02	16	100	SPEC	curvature	0.03438042899049217	0.03431146957197811	0.034310747849967405
helix_30	0.02	16	100	SPEC	almost_curvature	0.11624405299352339	0.11621892276505952	0.1162165519546412
helix_30	0.02	16	100	SPEC	weighted_abs_torsion	0.1810310079832557	0.18202799957091576	0.1820282816736787
helix_30	0.02	16	100	SG0SPEC	abs_torsion	0.18267028869731158	0.1820279995709158	0.18202828167367863
helix_30	0.02	16	100	SG0SPEC	curvature	0.03265906721230219	0.03431146957197811	0.034310747849967405
helix_30	0.02	16	100	SG0SPEC	almost_curvature	0.11070438965048343	0.11621892276505952	0.1162165519546412
helix_30	0.02	16	100	SG0SPEC	weighted_abs_torsion	0.18255284479160147	0.18202799957091576	0.1820282816736787
helix_30	0.02	16	150	FD	abs_torsion	0.17796478089188258	0.1820279995709158	0.18202800127149918
helix_30	0.02	16	150	FD	curvature	0.03287175133387398	0.03431146957197811	0.034311465221316347
helix_30	0.02	16	150	FD	almost_curvature	0.11373602731953587	0.11621892276505952	0.11621890847343049
helix_30	0.02	16	150	FD	weighted_abs_torsion	0.17620892721994796	0.18202799957091576	0.1820280012714993
helix_30	0.02	16	150	SG	abs_torsion	0.1969644454185166	0.1820279995709158	0.18202800127149918
helix_30	0.02	16	150	SG	curvature	0.02530418711765778	0.03431146957197811	0.034311465221316347
helix_30	0.02	16	150	SG	almost_curvature	0.11223918484069614	0.11621892276505952	0.11621890847343049
helix_30	0.02	16	150	SG	weighted_abs_torsion	0.19690999777440088	0.18202799957091576	0.1820280012714993
helix_30	0.02	16	150	SPEC	abs_torsion	0.18854808514714722	0.1820279995709158	0.18202800127149918
helix_30	0.02	16	150	SPEC	curvature	0.03473935545222558	0.03431146957197811	0.034311465221316347
helix_30	0.02	16	150	SPEC	almost_curvature	0.11654889032189428	0.11621892276505952	0.11621890847343049
helix_30	0.02	16	150	SPEC	weighted_abs_torsion	0.18060949175899163	0.18202799957091576	0.1820280012714993
helix_30	0.02	16	150	SG0SPEC	abs_torsion	0.1826761585825413	0.1820279995709158	0.18202800127149918
helix_30	0.02	16	150	SG0SPEC	curvature	0.032669125890286324	0.03431146957197811	0.034311465221316347
helix_30	0.02	16	150	SG0SPEC	almost_curvature	0.11072754277617396	0.11621892276505952	0.11621890847343049
helix_30	0.02	16	150	SG0SPEC	weighted_abs_torsion	0.1823885921091082	0.18202799957091576	0.1820280012714993
helix_30	0.02	17	40	FD	abs_torsion	0.1789822473768135	0.1820279995709158	0.18304979573217822
helix_30	0.02	17	40	FD	curvature	0.03014719247193574	0.03431146957197811	0.031572866407838844
helix_30	0.02	17	40	FD	almost_curvature	0.10480396155232859	0.11621892276505952	0.10718758242039733
helix_30	0.02	17	40	FD	weighted_abs_torsion	0.1789700152128665	0.18202799957091576	0.1830497957321782
helix_30	0.02	17	40	SG	abs_torsion	0.19800487158549482	0.1820279995709158	0.18304979573217822
helix_30	0.02	17	40	SG	curvature	0.023265148280722292	0.03431146957197811	0.031572866407838844
helix_30	0.02	17	40	SG	almost_curvature	0.1035280312370859	0.11621892276505952	0.10718758242039733
helix_30	0.02	17	40	SG	weighted_abs_torsion	0.19799319879215216	0.18202799957091576	0.1830497957321782
helix_30	0.02	17	40	SPEC	abs_torsion	0.18304669557055103	0.1820279995709158	0.18304979573217822
helix_30	0.02	17	40	SPEC	curvature	0.031574497212537814	0.03431146957197811	0.031572866407838844
helix_30	0.02	17	40	SPEC	almost_curvature	0.10722336515452918	0.11621892276505952	0.10718758242039733
helix_30	0.02	17	40	SPEC	weighted_abs_torsion	0.18301804475871988	0.18202799957091576	0.1830497957321782
helix_30	0.02	17	40	SG0SPEC	abs_torsion	0.183585182002856	0.1820279995709158	0.18304979573217822
helix_30	0.02	17	40	SG0SPEC	curvature	0.030017528499692397	0.03431146957197811	0.031572866407838844
helix_30	0.02	17	40	SG0SPEC	almost_curvature	0.10205790654498034	0.11621892276505952	0.10718758242039733
helix_30	0.02	17	40	SG0SPEC	weighted_abs_torsion	0.18354533161985326	0.18202799957091576	0.1830497957321782
helix_30	0.02	17	100	FD	abs_torsion	0.1780121492018385	0.1820279995709158	0.18202828167367863
helix_30	0.02	17	100	FD	curvature	0.03279281348963579	0.03431146957197811	0.034310747849967405
helix_30	0.02	17	100	FD	almost_curvature	0.11371907415463507	0.11621892276505952	0.1162165519546412
helix_30	0.02	17	100	FD	weighted_abs_torsion	0.17746388725168505	0.18202799957091576	0.1820282816736787
helix_30	0.02	17	100	SG	abs_torsion	0.1969514029532955	0.1820279995709158	0.18202828167367863
helix_30	0.02	17	100	SG	curvature	0.025291022738986306	0.03431146957197811	0.034310747849967405
helix_30	0.02	17	100	SG	almost_curvature	0.11228598682528554	0.11621892276505952	0.1162165519546412
helix_30	0.02	17	100	SG	weighted_abs_torsion	0.19690777522534256	0.18202799957091576	0.1820282816736787
helix_30	0.02	17	100	SPEC	abs_torsion	0.1819959985057737	0.1820279995709158	0.18202828167367863
helix_30	0.02	17	100	SPEC	curvature	0.03435983961143177	0.03431146957197811	0.034310747849967405
helix_30	0.02	17	100	SPEC	almost_curvature	0.11633124426651913	0.11621892276505952	0.1162165519546412
helix_30	0.02	17	100	SPEC	weighted_abs_torsion	0.18086609974056134	0.18202799957091576	0.1820282816736787
helix_30	0.02	17	100	SG0SPEC	abs_torsion	0.18265561993675375	0.1820279995709158	0.18202828167367863
helix_30	0.02	17	100	SG0SPEC	curvature	0.032642031442816036	0.03431146957197811	0.034310747849967405
helix_30	0.02	17	100	SG0SPEC	almost_curvature	0.11074387628115281	0.11621892276505952	0.1162165519546412
helix_30	0.02	17	100	SG0SPEC	weighted_abs_torsion	0.182531825202003	0.18202799957091576	0.1820282816736787
helix_30	0.02	17	150	FD	abs_torsion	0.17797606539510447	0.1820279995709158	0.18202800127149918
helix_30	0.02	17	150	FD	curvature	0.03285040103745373	0.03431146957197811	0.034311465221316347
helix_30	0.02	17	150	FD	almost_curvature	0.11380520513409974	0.11621892276505952	0.11621890847343049
helix_30	0.02	17	150	FD	weighted_abs_torsion	0.17618224597136795	0.18202799957091576	0.1820280012714993
helix_30	0.02	17	150	SG	abs_torsion	0.1969500012622952	0.1820279995709158	0.18202800127149918
helix_30	0.02	17	150	SG	curvature	0.02529169797137044	0.03431146957197811	0.034311465221316347
helix_30	0.02	17	150	SG	almost_curvature	0.1122869404410674	0.11621892276505952	0.11621890847343049
helix_30	0.02	17	150	SG	weighted_abs_torsion	0.19690163895611124	0.18202799957091576	0.1820280012714993
helix_30	0.02	17	150	SPEC	abs_torsion	0.1886331793723899	0.1820279995709158	0.18202800127149918
helix_30	0.02	17	150	SPEC	curvature	0.03470553392899765	0.03431146957197811	0.034311465221316347
helix_30	0.02	17	150	SPEC	almost_curvature	0.1166017540788501	0.11621892276505952	0.11621890847343049
helix_30	0.02	17	150	SPEC	weighted_abs_torsion	0.1802925211054073	0.18202799957091576	0.1820280012714993
helix_30	0.02	17	150	SG0SPEC	abs_torsion	0.18265325638778848	0.1820279995709158	0.18202800127149918
helix_30	0.02	17	150	SG0SPEC	curvature	0.0326498162561507	0.03431146957197811	0.034311465221316347
helix_30	0.02	17	150	SG0SPEC	almost_curvature	0.1107495744180155	0.11621892276505952	0.11621890847343049
helix_30	0.02	17	150	SG0SPEC	weighted_abs_torsion	0.18233681368366253	0.18202799957091576	0.1820280012714993
helix_30	0.02	18	40	FD	abs_torsion	0.17898213500781782	0.1820279995709158	0.18304979573217822
helix_30	0.02	18	40	FD	curvature	0.030148831917378594	0.03431146957197811	0.031572866407838844
helix_30	0.02	18	40	FD	almost_curvature	0.10477780243759167	0.11621892276505952	0.10718758242039733
helix_30	0.02	18	40	FD	weighted_abs_torsion	0.17896971871289116	0.18202799957091576	0.1830497957321782
helix_30	0.02	18	40	SG	abs_torsion	0.1980051537393429	0.1820279995709158	0.18304979573217822
helix_30	0.02	18	40	SG	curvature	0.023266291331988487	0.03431146957197811	0.031572866407838844
helix_30	0.02	18	40	SG	almost_curvature	0.10350117460126734	0.11621892276505952	0.10718758242039733
helix_30	0.02	18	40	SG	weighted_abs_torsion	0.19799323015617606	0.18202799957091576	0.1830497957321782
helix_30	0.02	18	40	SPEC	abs_torsion	0.18304669895415634	0.1820279995709158	0.18304979573217822
helix_30	0.02	18	40	SPEC	curvature	0.03157623639186132	0.03431146957197811	0.031572866407838844
helix_30	0.02	18	40	SPEC	almost_curvature	0.10719678581195931	0.11621892276505952	0.10718758242039733
helix_30	0.02	18	40	SPEC	weighted_abs_torsion	0.18301815046842618	0.18202799957091576	0.1830497957321782
helix_30	0.02	18	40	SG0SPEC	abs_torsion	0.18358511803859762	0.1820279995709158	0.18304979573217822
helix_30	0.02	18	40	SG0SPEC	curvature	0.030019118028292668	0.03431146957197811	0.031572866407838844
helix_30	0.02	18	40	SG0SPEC	almost_curvature	0.10203235737271674	0.11621892276505952	0.10718758242039733
helix_30	0.02	18	40	SG0SPEC	weighted_abs_torsion	0.18354527094763778	0.18202799957091576	0.1830497957321782
helix_30	0.02	18	100	FD	abs_torsion	0.17802721002520758	0.1820279995709158	0.18202828167367863
helix_30	0.02	18	100	FD	curvature	0.032796367154023696	0.03431146957197811	0.034310747849967405
helix_30	0.02	18	100	FD	almost_curvature	0.11369141956815158	0.11621892276505952	0.1162165519546412
helix_30	0.02	18	100	FD	weighted_abs_torsion	0.17747787537998988	0.18202799957091576	0.1820282816736787
helix_30	0.02	18	100	SG	abs_torsion	0.19695855007001983	0.1820279995709158	0.18202828167367863
helix_30	0.02	18	100	SG	curvature	0.02529256327058289	0.03431146957197811	0.034310747849967405
helix_30	0.02	18	100	SG	almost_curvature	0.1122572019240526	0.11621892276505952	0.1162165519546412
helix_30	0.02	18	100	SG	weighted_abs_torsion	0.19690810467469777	0.18202799957091576	0.1820282816736787
helix_30	0.02	18	100	SPEC	abs_torsion	0.1820267425342415	0.1820279995709158	0.18202828167367863
helix_30	0.02	18	100	SPEC	curvature	0.03436586253066233	0.03431146957197811	0.034310747849967405
helix_30	0.02	18	100	SPEC	almost_curvature	0.11630491431594289	0.11621892276505952	0.1162165519546412
helix_30	0.02	18	100	SPEC	weighted_abs_torsion	0.1809565055502708	0.18202799957091576	0.1820282816736787
helix_30	0.02	18	100	SG0SPEC	abs_torsion	0.18265560237116568	0.1820279995709158	0.18202828167367863
helix_30	0.02	18	100	SG0SPEC	curvature	0.03264441711431428	0.03431146957197811	0.034310747849967405
helix_30	0.02	18	100	SG0SPEC	almost_curvature	0.11071652659726794	0.11621892276505952	0.1162165519546412
helix_30	0.02	18	100	SG0SPEC	weighted_abs_torsion	0.18253002770562607	0.18202799957091576	0.1820282816736787
helix_30	0.02	18	150	FD	abs_torsion	0.17800203479190724	0.1820279995709158	0.18202800127149918
helix_30	0.02	18	150	FD	curvature	0.03285520465668317	0.03431146957197811	0.034311465221316347
helix_30	0.02	18	150	FD	almost_curvature	0.11375293799156598	0.11621892276505952	0.11621890847343049
helix_30	0.02	18	150	FD	weighted_abs_torsion	0.17633935150766739	0.18202799957091576	0.1820280012714993
helix_30	0.02	18	150	SG	abs_torsion	0.1969586089960207	0.1820279995709158	0.18202800127149918
helix_30	0.02	18	150	SG	curvature	0.025293275285657814	0.03431146957197811	0.034311465221316347
helix_30	0.02	18	150	SG	almost_curvature	0.11226226852459233	0.11621892276505952	0.11621890847343049
helix_30	0.02	18	150	SG	weighted_abs_torsion	0.19690062549914714	0.18202799957091576	0.1820280012714993
helix_30	0.02	18	150	SPEC	abs_torsion	0.18746276616916122	0.1820279995709158	0.18202800127149918
helix_30	0.02	18	150	SPEC	curvature	0.0346982827168446	0.03431146957197811	0.034311465221316347
helix_30	0.02	18	150	SPEC	almost_curvature	0.11653514771135258	0.11621892276505952	0.11621890847343049
helix_30	0.02	18	150	SPEC	weighted_abs_torsion	0.1805519979454009	0.18202799957091576	0.1820280012714993
helix_30	0.02	18	150	SG0SPEC	abs_torsion	0.18265143734171724	0.1820279995709158	0.18202800127149918
helix_30	0.02	18	150	SG0SPEC	curvature	0.03265331116883621	0.03431146957197811	0.034311465221316347
helix_30	0.02	18	150	SG0SPEC	almost_curvature	0.11072370074303282	0.11621892276505952	0.11621890847343049
helix_30	0.02	18	150	SG0SPEC	weighted_abs_torsion	0.18233511325032337	0.18202799957091576	0.1820280012714993
helix_30	0.02	19	40	FD	abs_torsion	0.17898107636125013	0.1820279995709158	0.18304979573217822
helix_30	0.02	19	40	FD	curvature	0.030162489104344766	0.03431146957197811	0.031572866407838844
helix_30	0.02	19	40	FD	almost_curvature	0.10482717046157561	0.11621892276505952	0.10718758242039733
helix_30	0.02	19	40	FD	weighted_abs_torsion	0.17896993836023903	0.18202799957091576	0.1830497957321782
helix_30	0.02	19	40	SG	abs_torsion	0.1980046529817665	0.1820279995709158	0.18304979573217822
helix_30	0.02	19	40	SG	curvature	0.023276653806611456	0.03431146957197811	0.031572866407838844
helix_30	0.02	19	40	SG	almost_curvature	0.10355003933014127	0.11621892276505952	0.10718758242039733
helix_30	0.02	19	40	SG	weighted_abs_torsion	0.19799413139540703	0.18202799957091576	0.1830497957321782
helix_30	0.02	19	40	SPEC	abs_torsion	0.18304554688797128	0.1820279995709158	0.18304979573217822
helix_30	0.02	19	40	SPEC	curvature	0.031590542735718416	0.03431146957197811	0.031572866407838844
helix_30	0.02	19	40	SPEC	almost_curvature	0.10724713567757613	0.11621892276505952	0.10718758242039733
helix_30	0.02	19	40	SPEC	weighted_abs_torsion	0.18301872806404698	0.18202799957091576	0.1830497957321782
helix_30	0.02	19	40	SG0SPEC	abs_torsion	0.18358449777690708	0.1820279995709158	0.18304979573217822
helix_30	0.02	19	40	SG0SPEC	curvature	0.030032706949440643	0.03431146957197811	0.031572866407838844
helix_30	0.02	19	40	SG0SPEC	almost_curvature	0.10208025422878154	0.11621892276505952	0.10718758242039733
helix_30	0.02	19	40	SG0SPEC	weighted_abs_torsion	0.1835465763642337	0.18202799957091576	0.1830497957321782
helix_30	0.02	19	100	FD	abs_torsion	0.17800780348657946	0.1820279995709158	0.18202828167367863
helix_30	0.02	19	100	FD	curvature	0.032809926369195004	0.03431146957197811	0.034310747849967405
helix_30	0.02	19	100	FD	almost_curvature	0.11376420546376298	0.11621892276505952	0.1162165519546412
helix_30	0.02	19	100	FD	weighted_abs_torsion	0.17748645036219113	0.18202799957091576	0.1820282816736787
helix_30	0.02	19	100	SG	abs_torsion	0.1969525460988695	0.1820279995709158	0.18202828167367863
helix_30	0.02	19	100	SG	curvature	0.025304003184472013	0.03431146957197811	0.034310747849967405
helix_30	0.02	19	100	SG	almost_curvature	0.11232378669907786	0.11621892276505952	0.1162165519546412
helix_30	0.02	19	100	SG	weighted_abs_torsion	0.19691199928329298	0.18202799957091576	0.1820282816736787
helix_30	0.02	19	100	SPEC	abs_torsion	0.18200011242929776	0.1820279995709158	0.18202828167367863
helix_30	0.02	19	100	SPEC	curvature	0.03437903677394557	0.03431146957197811	0.034310747849967405
helix_30	0.02	19	100	SPEC	almost_curvature	0.11637554523218492	0.11621892276505952	0.1162165519546412
helix_30	0.02	19	100	SPEC	weighted_abs_torsion	0.18089601084118362	0.18202799957091576	0.1820282816736787
helix_30	0.02	19	100	SG0SPEC	abs_torsion	0.18265286111279153	0.1820279995709158	0.18202828167367863
helix_30	0.02	19	100	SG0SPEC	curvature	0.03265927845991157	0.03431146957197811	0.034310747849967405
helix_30	0.02	19	100	SG0SPEC	almost_curvature	0.11077262054550092	0.11621892276505952	0.1162165519546412
helix_30	0.02	19	100	SG0SPEC	weighted_abs_torsion	0.18253808443688121	0.18202799957091576	0.1820282816736787
helix_30	0.02	19	150	FD	abs_torsion	0.17800487160949485	0.1820279995709158	0.18202800127149918
helix_30	0.02	19	150	FD	curvature	0.03287097233106516	0.03431146957197811	0.034311465221316347
helix_30	0.02	19	150	FD	almost_curvature	0.11381782090490816	0.11621892276505952	0.11621890847343049
helix_30	0.02	19	150	FD	weighted_abs_torsion	0.17601431054926514	0.18202799957091576	0.1820280012714993
helix_30	0.02	19	150	SG	abs_torsion	0.19695411909533525	0.1820279995709158	0.18202800127149918
helix_30	0.02	19	150	SG	curvature	0.02530478288865344	0.03431146957197811	0.034311465221316347
helix_30	0.02	19	150	SG	almost_curvature	0.11233108321985745	0.11621892276505952	0.11621890847343049
helix_30	0.02	19	150	SG	weighted_abs_torsion	0.1969038962202009	0.18202799957091576	0.1820280012714993
helix_30	0.02	19	150	SPEC	abs_torsion	0.1883866935881601	0.1820279995709158	0.18202800127149918
helix_30	0.02	19	150	SPEC	curvature	0.03473394213438623	0.03431146957197811	0.034311465221316347
helix_30	0.02	19	150	SPEC	almost_curvature	0.11660238943175198	0.11621892276505952	0.11621890847343049
helix_30	0.02	19	150	SPEC	weighted_abs_torsion	0.17970434813199304	0.18202799957091576	0.1820280012714993
helix_30	0.02	19	150	SG0SPEC	abs_torsion	0.18264603038107557	0.1820279995709158	0.18202800127149918
helix_30	0.02	19	150	SG0SPEC	curvature	0.032668963379095785	0.03431146957197811	0.034311465221316347
helix_30	0.02	19	150	SG0SPEC	almost_curvature	0.11077498337211955	0.11621892276505952	0.11621890847343049
helix_30	0.02	19	150	SG0SPEC	weighted_abs_torsion	0.18234347485297614	0.18202799957091576	0.1820280012714993
helix_30	0.02	20	40	FD	abs_torsion	0.1789877425390194	0.1820279995709158	0.18304979573217822
helix_30	0.02	20	40	FD	curvature	0.030133115769293995	0.03431146957197811	0.031572866407838844
helix_30	0.02	20	40	FD	almost_curvature	0.10471604552777648	0.11621892276505952	0.10718758242039733
helix_30	0.02	20	40	FD	weighted_abs_torsion	0.17897572824720573	0.18202799957091576	0.1830497957321782
helix_30	0.02	20	40	SG	abs_torsion	0.19801087487220093	0.1820279995709158	0.18304979573217822
helix_30	0.02	20	40	SG	curvature	0.023254263521969566	0.03431146957197811	0.031572866407838844
helix_30	0.02	20	40	SG	almost_curvature	0.10344016496919825	0.11621892276505952	0.10718758242039733
helix_30	0.02	20	40	SG	weighted_abs_torsion	0.1979996239973036	0.18202799957091576	0.1830497957321782
helix_30	0.02	20	40	SPEC	abs_torsion	0.18305260190115102	0.1820279995709158	0.18304979573217822
helix_30	0.02	20	40	SPEC	curvature	0.03155978958516683	0.03431146957197811	0.031572866407838844
helix_30	0.02	20	40	SPEC	almost_curvature	0.10713380298071451	0.11621892276505952	0.10718758242039733
helix_30	0.02	20	40	SPEC	weighted_abs_torsion	0.18302504079878948	0.18202799957091576	0.1830497957321782
helix_30	0.02	20	40	SG0SPEC	abs_torsion	0.18359040114727593	0.1820279995709158	0.18304979573217822
helix_30	0.02	20	40	SG0SPEC	curvature	0.030003455896528336	0.03431146957197811	0.031572866407838844
helix_30	0.02	20	40	SG0SPEC	almost_curvature	0.10197213899872883	0.11621892276505952	0.10718758242039733
helix_30	0.02	20	40	SG0SPEC	weighted_abs_torsion	0.183551898155567	0.18202799957091576	0.1830497957321782
helix_30	0.02	20	100	FD	abs_torsion	0.17803039529374706	0.1820279995709158	0.18202828167367863
helix_30	0.02	20	100	FD	curvature	0.03277963666546113	0.03431146957197811	0.034310747849967405
helix_30	0.02	20	100	FD	almost_curvature	0.11367973263473485	0.11621892276505952	0.1162165519546412
helix_30	0.02	20	100	FD	weighted_abs_torsion	0.1775164746393986	0.18202799957091576	0.1820282816736787
helix_30	0.02	20	100	SG	abs_torsion	0.19696707080284906	0.1820279995709158	0.18202828167367863
helix_30	0.02	20	100	SG	curvature	0.025279201806823418	0.03431146957197811	0.034310747849967405
helix_30	0.02	20	100	SG	almost_curvature	0.11220357722983917	0.11621892276505952	0.1162165519546412
helix_30	0.02	20	100	SG	weighted_abs_torsion	0.19692943706395413	0.18202799957091576	0.1820282816736787
helix_30	0.02	20	100	SPEC	abs_torsion	0.182020216238037	0.1820279995709158	0.18202828167367863
helix_30	0.02	20	100	SPEC	curvature	0.03434896827789965	0.03431146957197811	0.034310747849967405
helix_30	0.02	20	100	SPEC	almost_curvature	0.11630053153969487	0.11621892276505952	0.1162165519546412
helix_30	0.02	20	100	SPEC	weighted_abs_torsion	0.18097286339371754	0.18202799957091576	0.1820282816736787
helix_30	0.02	20	100	SG0SPEC	abs_torsion	0.18266767728650796	0.1820279995709158	0.18202828167367863
helix_30	0.02	20	100	SG0SPEC	curvature	0.03262669025212196	0.03431146957197811	0.034310747849967405
helix_30	0.02	20	100	SG0SPEC	almost_curvature	0.11063776868979962	0.11621892276505952	0.1162165519546412
helix_30	0.02	20	100	SG0SPEC	weighted_abs_torsion	0.18256080061089447	0.18202799957091576	0.1820282816736787
helix_30	0.02	20	150	FD	abs_torsion	0.17804102892547083	0.1820279995709158	0.18202800127149918
helix_30	0.02	20	150	FD	curvature	0.032840051743157586	0.03431146957197811	0.034311465221316347
helix_30	0.02	20	150	FD	almost_curvature	0.11378274647745888	0.11621892276505952	0.11621890847343049
helix_30	0.02	20	150	FD	weighted_abs_torsion	0.17600290240097388	0.18202799957091576	0.1820280012714993
helix_30	0.02	20	150	SG	abs_torsion	0.1969661280361039	0.1820279995709158	0.18202800127149918
helix_30	0.02	20	150	SG	curvature	0.025279929179377086	0.03431146957197811	0.034311465221316347
helix_30	0.02	20	150	SG	almost_curvature	0.1122127025441057	0.11621892276505952	0.11621890847343049
helix_30	0.02	20	150	SG	weighted_abs_torsion	0.1969218240120721	0.18202799957091576	0.1820280012714993
helix_30	0.02	20	150	SPEC	abs_torsion	0.18882183002458675	0.1820279995709158	0.18202800127149918
helix_30	0.02	20	150	SPEC	curvature	0.03469732944439031	0.03431146957197811	0.034311465221316347
helix_30	0.02	20	150	SPEC	almost_curvature	0.11661679085605658	0.11621892276505952	0.11621890847343049
helix_30	0.02	20	150	SPEC	weighted_abs_torsion	0.17761797152421943	0.18202799957091576	0.1820280012714993
helix_30	0.02	20	150	SG0SPEC	abs_torsion	0.1826657802737973	0.1820279995709158	0.18202800127149918
helix_30	0.02	20	150	SG0SPEC	curvature	0.03263608737941782	0.03431146957197811	0.034311465221316347
helix_30	0.02	20	150	SG0SPEC	almost_curvature	0.11064624291399167	0.11621892276505952	0.11621890847343049
helix_30	0.02	20	150	SG0SPEC	weighted_abs_torsion	0.18233937407001966	0.18202799957091576	0.1820280012714993
helix_30	0.02	21	40	FD	abs_torsion	0.17899186350866989	0.1820279995709158	0.18304979573217822
helix_30	0.02	21	40	FD	curvature	0.030126939936847418	0.03431146957197811	0.031572866407838844
helix_30	0.02	21	40	FD	almost_curvature	0.10475286598771127	0.11621892276505952	0.10718758242039733
helix_30	0.02	21	40	FD	weighted_abs_torsion	0.17898036720185395	0.18202799957091576	0.1830497957321782
helix_30	0.02	21	40	SG	abs_torsion	0.198016516624223	0.1820279995709158	0.18304979573217822
helix_30	0.02	21	40	SG	curvature	0.02324927436220679	0.03431146957197811	0.031572866407838844
helix_30	0.02	21	40	SG	almost_curvature	0.10347797422972152	0.11621892276505952	0.10718758242039733
helix_30	0.02	21	40	SG	weighted_abs_torsion	0.19800522109481922	0.18202799957091576	0.1830497957321782
helix_30	0.02	21	40	SPEC	abs_torsion	0.18305696906078106	0.1820279995709158	0.18304979573217822
helix_30	0.02	21	40	SPEC	curvature	0.03155339130405531	0.03431146957197811	0.031572866407838844
helix_30	0.02	21	40	SPEC	almost_curvature	0.10717143225559173	0.11621892276505952	0.10718758242039733
helix_30	0.02	21	40	SPEC	weighted_abs_torsion	0.1830305243970259	0.18202799957091576	0.1830497957321782
helix_30	0.02	21	40	SG0SPEC	abs_torsion	0.18359492462942473	0.1820279995709158	0.18304979573217822
helix_30	0.02	21	40	SG0SPEC	curvature	0.02999722685016567	0.03431146957197811	0.031572866407838844
helix_30	0.02	21	40	SG0SPEC	almost_curvature	0.10200732912602092	0.11621892276505952	0.10718758242039733
helix_30	0.02	21	40	SG0SPEC	weighted_abs_torsion	0.18355778169993922	0.18202799957091576	0.1830497957321782
helix_30	0.02	21	100	FD	abs_torsion	0.17801867072623093	0.1820279995709158	0.18202828167367863
helix_30	0.02	21	100	FD	curvature	0.03276817700592601	0.03431146957197811	0.034310747849967405
helix_30	0.02	21	100	FD	almost_curvature	0.1136381584890434	0.11621892276505952	0.1162165519546412
helix_30	0.02	21	100	FD	weighted_abs_torsion	0.17751277713355343	0.18202799957091576	0.1820282816736787
helix_30	0.02	21	100	SG	abs_torsion	0.19696031724281304	0.1820279995709158	0.18202828167367863
helix_30	0.02	21	100	SG	curvature	0.025274106134795804	0.03431146957197811	0.034310747849967405
helix_30	0.02	21	100	SG	almost_curvature	0.11223774046807183	0.11621892276505952	0.1162165519546412
helix_30	0.02	21	100	SG	weighted_abs_torsion	0.19691651497753165	0.18202799957091576	0.1820282816736787
helix_30	0.02	21	100	SPEC	abs_torsion	0.1820031176987481	0.1820279995709158	0.18202828167367863
helix_30	0.02	21	100	SPEC	curvature	0.034332822886928675	0.03431146957197811	0.034310747849967405
helix_30	0.02	21	100	SPEC	almost_curvature	0.11623444297864466	0.11621892276505952	0.1162165519546412
helix_30	0.02	21	100	SPEC	weighted_abs_torsion	0.18104194036205404	0.18202799957091576	0.1820282816736787
helix_30	0.02	21	100	SG0SPEC	abs_torsion	0.18266356851641016	0.1820279995709158	0.18202828167367863
helix_30	0.02	21	100	SG0SPEC	curvature	0.03262028899038442	0.03431146957197811	0.034310747849967405
helix_30	0.02	21	100	SG0SPEC	almost_curvature	0.11070427851714268	0.11621892276505952	0.1162165519546412
helix_30	0.02	21	100	SG0SPEC	weighted_abs_torsion	0.18255959232799862	0.18202799957091576	0.1820282816736787
helix_30	0.02	21	150	FD	abs_torsion	0.17797941097165107	0.1820279995709158	0.18202800127149918
helix_30	0.02	21	150	FD	curvature	0.03282872330656704	0.03431146957197811	0.034311465221316347
helix_30	0.02	21	150	FD	almost_curvature	0.11371033179372708	0.11621892276505952	0.11621890847343049
helix_30	0.02	21	150	FD	weighted_abs_torsion	0.17641725046015153	0.18202799957091576	0.1820280012714993
helix_30	0.02	21	150	SG	abs_torsion	0.19695879918315115	0.1820279995709158	0.18202800127149918
helix_30	0.02	21	150	SG	curvature	0.025274860545317367	0.03431146957197811	0.034311465221316347
helix_30	0.02	21	150	SG	almost_curvature	0.11224121504469395	0.11621892276505952	0.11621890847343049
helix_30	0.02	21	150	SG	weighted_abs_torsion	0.19690938944738046	0.18202799957091576	0.1820280012714993
helix_30	0.02	21	150	SPEC	abs_torsion	0.18817710982128522	0.1820279995709158	0.18202800127149918
helix_30	0.02	21	150	SPEC	curvature	0.03468095504040953	0.03431146957197811	0.034311465221316347
helix_30	0.02	21	150	SPEC	almost_curvature	0.11648940755982301	0.11621892276505952	0.11621890847343049
helix_30	0.02	21	150	SPEC	weighted_abs_torsion	0.18092819485705533	0.18202799957091576	0.1820280012714993
helix_30	0.02	21	150	SG0SPEC	abs_torsion	0.18266248017715714	0.1820279995709158	0.18202800127149918
helix_30	0.02	21	150	SG0SPEC	curvature	0.03262938466552608	0.03431146957197811	0.034311465221316347
helix_30	0.02	21	150	SG0SPEC	almost_curvature	0.11071867193052894	0.11621892276505952	0.11621890847343049
helix_30	0.02	21	150	SG0SPEC	weighted_abs_torsion	0.18241217280018793	0.18202799957091576	0.1820280012714993
helix_30	0.02	22	40	FD	abs_torsion	0.1789870429299145	0.1820279995709158	0.18304979573217822
helix_30	0.02	22	40	FD	curvature	0.030144957247771977	0.03431146957197811	0.031572866407838844
helix_30	0.02	22	40	FD	almost_curvature	0.10475588783595731	0.11621892276505952	0.10718758242039733
helix_30	0.02	22	40	FD	weighted_abs_torsion	0.1789733314535717	0.18202799957091576	0.1830497957321782
helix_30	0.02	22	40	SG	abs_torsion	0.19801054156339903	0.1820279995709158	0.18304979573217822
helix_30	0.02	22	40	SG	curvature	0.02326325344070506	0.03431146957197811	0.031572866407838844
helix_30	0.02	22	40	SG	almost_curvature	0.10347935420700967	0.11621892276505952	0.10718758242039733
helix_30	0.02	22	40	SG	weighted_abs_torsion	0.1979973232286024	0.18202799957091576	0.1830497957321782
helix_30	0.02	22	40	SPEC	abs_torsion	0.18305191005478272	0.1820279995709158	0.18304979573217822
helix_30	0.02	22	40	SPEC	curvature	0.031572201625408705	0.03431146957197811	0.031572866407838844
helix_30	0.02	22	40	SPEC	almost_curvature	0.1071745222469922	0.11621892276505952	0.10718758242039733
helix_30	0.02	22	40	SPEC	weighted_abs_torsion	0.1830221491152433	0.18202799957091576	0.1830497957321782
helix_30	0.02	22	40	SG0SPEC	abs_torsion	0.18359012585869305	0.1820279995709158	0.18304979573217822
helix_30	0.02	22	40	SG0SPEC	curvature	0.030015243746219413	0.03431146957197811	0.031572866407838844
helix_30	0.02	22	40	SG0SPEC	almost_curvature	0.10201085079025606	0.11621892276505952	0.10718758242039733
helix_30	0.02	22	40	SG0SPEC	weighted_abs_torsion	0.18354943245288763	0.18202799957091576	0.1830497957321782
helix_30	0.02	22	100	FD	abs_torsion	0.17801570552576576	0.1820279995709158	0.18202828167367863
helix_30	0.02	22	100	FD	curvature	0.032789226707596326	0.03431146957197811	0.034310747849967405
helix_30	0.02	22	100	FD	almost_curvature	0.11365474554021407	0.11621892276505952	0.1162165519546412
helix_30	0.02	22	100	FD	weighted_abs_torsion	0.17758124881079998	0.18202799957091576	0.1820282816736787
helix_30	0.02	22	100	SG	abs_torsion	0.19695993260336878	0.1820279995709158	0.18202828167367863
helix_30	0.02	22	100	SG	curvature	0.025289387685715817	0.03431146957197811	0.034310747849967405
helix_30	0.02	22	100	SG	almost_curvature	0.11224033944976808	0.11621892276505952	0.1162165519546412
helix_30	0.02	22	100	SG	weighted_abs_torsion	0.19691464008379672	0.18202799957091576	0.1820282816736787
helix_30	0.02	22	100	SPEC	abs_torsion	0.1819879442225709	0.1820279995709158	0.18202828167367863
helix_30	0.02	22	100	SPEC	curvature	0.034355496852087566	0.03431146957197811	0.034310747849967405
helix_30	0.02	22	100	SPEC	almost_curvature	0.11625647713794848	0.11621892276505952	0.1162165519546412
helix_30	0.02	22	100	SPEC	weighted_abs_torsion	0.18122700721682317	0.18202799957091576	0.1820282816736787
helix_30	0.02	22	100	SG0SPEC	abs_torsion	0.18266998933572495	0.1820279995709158	0.18202828167367863
helix_30	0.02	22	100	SG0SPEC	curvature	0.03264045600244726	0.03431146957197811	0.034310747849967405
helix_30	0.02	22	100	SG0SPEC	almost_curvature	0.11070358002697452	0.11621892276505952	0.1162165519546412
helix_30	0.02	22	100	SG0SPEC	weighted_abs_torsion	0.18256485697361352	0.18202799957091576	0.1820282816736787
helix_30	0.02	22	150	FD	abs_torsion	0.1779926150531374	0.1820279995709158	0.18202800127149918
helix_30	0.02	22	150	FD	curvature	0.03285008078047714	0.03431146957197811	0.034311465221316347
helix_30	0.02	22	150	FD	almost_curvature	0.11369844628100878	0.11621892276505952	0.11621890847343049
helix_30	0.02	22	150	FD	weighted_abs_torsion	0.1765041579514314	0.18202799957091576	0.1820280012714993
helix_30	0.02	22	150	SG	abs_torsion	0.1969596903067297	0.1820279995709158	0.18202800127149918
helix_30	0.02	22	150	SG	curvature	0.025290206436618997	0.03431146957197811	0.034311465221316347
helix_30	0.02	22	150	SG	almost_curvature	0.11224290334375751	0.11621892276505952	0.11621890847343049
helix_30	0.02	22	150	SG	weighted_abs_torsion	0.19690777984127691	0.18202799957091576	0.1820280012714993
helix_30	0.02	22	150	SPEC	abs_torsion	0.18916435762051553	0.1820279995709158	0.18202800127149918
helix_30	0.02	22	150	SPEC	curvature	0.03471785264348844	0.03431146957197811	0.034311465221316347
helix_30	0.02	22	150	SPEC	almost_curvature	0.11645908833042926	0.11621892276505952	0.11621890847343049
helix_30	0.02	22	150	SPEC	weighted_abs_torsion	0.18221585719476724	0.18202799957091576	0.1820280012714993
helix_30	0.02	22	150	SG0SPEC	abs_torsion	0.18266741940192696	0.1820279995709158	0.18202800127149918
helix_30	0.02	22	150	SG0SPEC	curvature	0.03265017330337679	0.03431146957197811	0.034311465221316347
helix_30	0.02	22	150	SG0SPEC	almost_curvature	0.11070129851010685	0.11621892276505952	0.11621890847343049
helix_30	0.02	22	150	SG0SPEC	weighted_abs_torsion	0.18245867157693912	0.18202799957091576	0.1820280012714993
helix_30	0.02	23	40	FD	abs_torsion	0.1789829028909187	0.1820279995709158	0.18304979573217822
helix_30	0.02	23	40	FD	curvature	0.030144074003399454	0.03431146957197811	0.031572866407838844
helix_30	0.02	23	40	FD	almost_curvature	0.10478799052453028	0.11621892276505952	0.10718758242039733
helix_30	0.02	23	40	FD	weighted_abs_torsion	0.17896969096318358	0.18202799957091576	0.1830497957321782
helix_30	0.02	23	40	SG	abs_torsion	0.19800561794665125	0.1820279995709158	0.18304979573217822
helix_30	0.02	23	40	SG	curvature	0.02326274688851797	0.03431146957197811	0.031572866407838844
helix_30	0.02	23	40	SG	almost_curvature	0.10351233877430978	0.11621892276505952	0.10718758242039733
helix_30	0.02	23	40	SG	weighted_abs_torsion	0.197992448794183	0.18202799957091576	0.1830497957321782
helix_30	0.02	23	40	SPEC	abs_torsion	0.18304740228358515	0.1820279995709158	0.18304979573217822
helix_30	0.02	23	40	SPEC	curvature	0.03157123295544902	0.03431146957197811	0.031572866407838844
helix_30	0.02	23	40	SPEC	almost_curvature	0.10720714385226687	0.11621892276505952	0.10718758242039733
helix_30	0.02	23	40	SPEC	weighted_abs_torsion	0.18301827751065508	0.18202799957091576	0.1830497957321782
helix_30	0.02	23	40	SG0SPEC	abs_torsion	0.18358583049090743	0.1820279995709158	0.18304979573217822
helix_30	0.02	23	40	SG0SPEC	curvature	0.03001443480447815	0.03431146957197811	0.031572866407838844
helix_30	0.02	23	40	SG0SPEC	almost_curvature	0.10204263131663543	0.11621892276505952	0.10718758242039733
helix_30	0.02	23	40	SG0SPEC	weighted_abs_torsion	0.18354534659856553	0.18202799957091576	0.1830497957321782
helix_30	0.02	23	100	FD	abs_torsion	0.17801483969632825	0.1820279995709158	0.18202828167367863
helix_30	0.02	23	100	FD	curvature	0.03278995002019634	0.03431146957197811	0.034310747849967405
helix_30	0.02	23	100	FD	almost_curvature	0.11368563404419925	0.11621892276505952	0.1162165519546412
helix_30	0.02	23	100	FD	weighted_abs_torsion	0.1773792520554213	0.18202799957091576	0.1820282816736787
helix_30	0.02	23	100	SG	abs_torsion	0.19695242957870907	0.1820279995709158	0.18202828167367863
helix_30	0.02	23	100	SG	curvature	0.02528806021945023	0.03431146957197811	0.034310747849967405
helix_30	0.02	23	100	SG	almost_curvature	0.11226183618637857	0.11621892276505952	0.1162165519546412
helix_30	0.02	23	100	SG	weighted_abs_torsion	0.1969048303897547	0.18202799957091576	0.1820282816736787
helix_30	0.02	23	100	SPEC	abs_torsion	0.1819912856821046	0.1820279995709158	0.18202828167367863
helix_30	0.02	23	100	SPEC	curvature	0.034357387878619736	0.03431146957197811	0.034310747849967405
helix_30	0.02	23	100	SPEC	almost_curvature	0.11629196077859284	0.11621892276505952	0.1162165519546412
helix_30	0.02	23	100	SPEC	weighted_abs_torsion	0.18076185666823114	0.18202799957091576	0.1820282816736787
helix_30	0.02	23	100	SG0SPEC	abs_torsion	0.18265914009608583	0.1820279995709158	0.18202828167367863
helix_30	0.02	23	100	SG0SPEC	curvature	0.032638172439566175	0.03431146957197811	0.034310747849967405
helix_30	0.02	23	100	SG0SPEC	almost_curvature	0.11072304246411332	0.11621892276505952	0.1162165519546412
helix_30	0.02	23	100	SG0SPEC	weighted_abs_torsion	0.18254119511288333	0.18202799957091576	0.1820282816736787
helix_30	0.02	23	150	FD	abs_torsion	0.1780500172575932	0.1820279995709158	0.18202800127149918
helix_30	0.02	23	150	FD	curvature	0.0328433511415774	0.03431146957197811	0.034311465221316347
helix_30	0.02	23	150	FD	almost_curvature	0.11373680428693987	0.11621892276505952	0.11621890847343049
helix_30	0.02	23	150	FD	weighted_abs_torsion	0.17618237362002528	0.18202799957091576	0.1820280012714993
helix_30	0.02	23	150	SG	abs_torsion	0.19695093741969116	0.1820279995709158	0.18202800127149918
helix_30	0.02	23	150	SG	curvature	0.02528887653917191	0.03431146957197811	0.034311465221316347
helix_30	0.02	23	150	SG	almost_curvature	0.11226439904373364	0.11621892276505952	0.11621890847343049
helix_30	0.02	23	150	SG	weighted_abs_torsion	0.19689586953761387	0.18202799957091576	0.1820280012714993
helix_30	0.02	23	150	SPEC	abs_torsion	0.18769717889781987	0.1820279995709158	0.18202800127149918
helix_30	0.02	23	150	SPEC	curvature	0.03468354277330733	0.03431146957197811	0.034311465221316347
helix_30	0.02	23	150	SPEC	almost_curvature	0.11650061023511588	0.11621892276505952	0.11621890847343049
helix_30	0.02	23	150	SPEC	weighted_abs_torsion	0.18099071122272023	0.18202799957091576	0.1820280012714993
helix_30	0.02	23	150	SG0SPEC	abs_torsion	0.18265371442524816	0.1820279995709158	0.18202800127149918
helix_30	0.02	23	150	SG0SPEC	curvature	0.03264758739715657	0.03431146957197811	0.034311465221316347
helix_30	0.02	23	150	SG0SPEC	almost_curvature	0.11072676812913601	0.11621892276505952	0.11621890847343049
helix_30	0.02	23	150	SG0SPEC	weighted_abs_torsion	0.18240749749475452	0.18202799957091576	0.1820280012714993
helix_30	0.02	24	40	FD	abs_torsion	0.17898872050466605	0.1820279995709158	0.18304979573217822
helix_30	0.02	24	40	FD	curvature	0.030133118397551423	0.03431146957197811	0.031572866407838844
helix_30	0.02	24	40	FD	almost_curvature	0.1047843472865182	0.11621892276505952	0.10718758242039733
helix_30	0.02	24	40	FD	weighted_abs_torsion	0.17897589795943536	0.18202799957091576	0.1830497957321782
helix_30	0.02	24	40	SG	abs_torsion	0.19801234983741187	0.1820279995709158	0.18304979573217822
helix_30	0.02	24	40	SG	curvature	0.023254142138042413	0.03431146957197811	0.031572866407838844
helix_30	0.02	24	40	SG	almost_curvature	0.10350969257061637	0.11621892276505952	0.10718758242039733
helix_30	0.02	24	40	SG	weighted_abs_torsion	0.19800010163300402	0.18202799957091576	0.1830497957321782
helix_30	0.02	24	40	SPEC	abs_torsion	0.18305371116845232	0.1820279995709158	0.18304979573217822
helix_30	0.02	24	40	SPEC	curvature	0.03155982745683361	0.03431146957197811	0.031572866407838844
helix_30	0.02	24	40	SPEC	almost_curvature	0.10720340494467248	0.11621892276505952	0.10718758242039733
helix_30	0.02	24	40	SPEC	weighted_abs_torsion	0.18302514459397667	0.18202799957091576	0.1830497957321782
helix_30	0.02	24	40	SG0SPEC	abs_torsion	0.18359160463941498	0.1820279995709158	0.18304979573217822
helix_30	0.02	24	40	SG0SPEC	curvature	0.03000341965376672	0.03431146957197811	0.031572866407838844
helix_30	0.02	24	40	SG0SPEC	almost_curvature	0.10203837830253915	0.11621892276505952	0.10718758242039733
helix_30	0.02	24	40	SG0SPEC	weighted_abs_torsion	0.1835521489603663	0.18202799957091576	0.1830497957321782
helix_30	0.02	24	100	FD	abs_torsion	0.17802104659134452	0.1820279995709158	0.18202828167367863
helix_30	0.02	24	100	FD	curvature	0.032780448192371525	0.03431146957197811	0.034310747849967405
helix_30	0.02	24	100	FD	almost_curvature	0.11365523881094798	0.11621892276505952	0.1162165519546412
helix_30	0.02	24	100	FD	weighted_abs_torsion	0.17748675675308417	0.18202799957091576	0.1820282816736787
helix_30	0.02	24	100	SG	abs_torsion	0.19696085406191463	0.1820279995709158	0.18202828167367863
helix_30	0.02	24	100	SG	curvature	0.025279428413383855	0.03431146957197811	0.034310747849967405
helix_30	0.02	24	100	SG	almost_curvature	0.11226402281952681	0.11621892276505952	0.1162165519546412
helix_30	0.02	24	100	SG	weighted_abs_torsion	0.1969189769237735	0.18202799957091576	0.1820282816736787
helix_30	0.02	24	100	SPEC	abs_torsion	0.18199762295817407	0.1820279995709158	0.18202828167367863
helix_30	0.02	24	100	SPEC	curvature	0.034349054647962916	0.03431146957197811	0.034310747849967405
helix_30	0.02	24	100	SPEC	almost_curvature	0.1162531421633543	0.11621892276505952	0.1162165519546412
helix_30	0.02	24	100	SPEC	weighted_abs_torsion	0.18100504672261714	0.18202799957091576	0.1820282816736787
helix_30	0.02	24	100	SG0SPEC	abs_torsion	0.1826654274358531	0.1820279995709158	0.18202828167367863
helix_30	0.02	24	100	SG0SPEC	curvature	0.03262726572459651	0.03431146957197811	0.034310747849967405
helix_30	0.02	24	100	SG0SPEC	almost_curvature	0.11073626371307918	0.11621892276505952	0.1162165519546412
helix_30	0.02	24	100	SG0SPEC	weighted_abs_torsion	0.18255819425849798	0.18202799957091576	0.1820282816736787
helix_30	0.02	24	150	FD	abs_torsion	0.1780397542196876	0.1820279995709158	0.18202800127149918
helix_30	0.02	24	150	FD	curvature	0.0328399113605999	0.03431146957197811	0.034311465221316347
helix_30	0.02	24	150	FD	almost_curvature	0.11369711000359452	0.11621892276505952	0.11621890847343049
helix_30	0.02	24	150	FD	weighted_abs_torsion	0.1762211089620841	0.18202799957091576	0.1820280012714993
helix_30	0.02	24	150	SG	abs_torsion	0.19695981659670483	0.1820279995709158	0.18202800127149918
helix_30	0.02	24	150	SG	curvature	0.025280247084341893	0.03431146957197811	0.034311465221316347
helix_30	0.02	24	150	SG	almost_curvature	0.11226770485086007	0.11621892276505952	0.11621890847343049
helix_30	0.02	24	150	SG	weighted_abs_torsion	0.19691297881651065	0.18202799957091576	0.1820280012714993
helix_30	0.02	24	150	SPEC	abs_torsion	0.18896630332405304	0.1820279995709158	0.18202800127149918
helix_30	0.02	24	150	SPEC	curvature	0.03470553939274699	0.03431146957197811	0.034311465221316347
helix_30	0.02	24	150	SPEC	almost_curvature	0.1164709073628135	0.11621892276505952	0.11621890847343049
helix_30	0.02	24	150	SPEC	weighted_abs_torsion	0.1795548452581893	0.18202799957091576	0.1820280012714993
helix_30	0.02	24	150	SG0SPEC	abs_torsion	0.18266610982343712	0.1820279995709158	0.18202800127149918
helix_30	0.02	24	150	SG0SPEC	curvature	0.03263655394438248	0.03431146957197811	0.034311465221316347
helix_30	0.02	24	150	SG0SPEC	almost_curvature	0.110755140509854	0.11621892276505952	0.11621890847343049
helix_30	0.02	24	150	SG0SPEC	weighted_abs_torsion	0.18241065800524328	0.18202799957091576	0.1820280012714993
helix_30	0.02	25	40	FD	abs_torsion	0.178982438863413	0.1820279995709158	0.18304979573217822
helix_30	0.02	25	40	FD	curvature	0.030151584158458266	0.03431146957197811	0.031572866407838844
helix_30	0.02	25	40	FD	almost_curvature	0.10473431162231615	0.11621892276505952	0.10718758242039733
helix_30	0.02	25	40	FD	weighted_abs_torsion	0.17896999888689571	0.18202799957091576	0.1830497957321782
helix_30	0.02	25	40	SG	abs_torsion	0.19800592899315456	0.1820279995709158	0.18304979573217822
helix_30	0.02	25	40	SG	curvature	0.023268289476250526	0.03431146957197811	0.031572866407838844
helix_30	0.02	25	40	SG	almost_curvature	0.10345678640990351	0.11621892276505952	0.10718758242039733
helix_30	0.02	25	40	SG	weighted_abs_torsion	0.19799414484908745	0.18202799957091576	0.1830497957321782
helix_30	0.02	25	40	SPEC	abs_torsion	0.18304704569684357	0.1820279995709158	0.18304979573217822
helix_30	0.02	25	40	SPEC	curvature	0.03157914319303004	0.03431146957197811	0.031572866407838844
helix_30	0.02	25	40	SPEC	almost_curvature	0.10715258884882198	0.11621892276505952	0.10718758242039733
helix_30	0.02	25	40	SPEC	weighted_abs_torsion	0.1830187997919215	0.18202799957091576	0.1830497957321782
helix_30	0.02	25	40	SG0SPEC	abs_torsion	0.18358570964516008	0.1820279995709158	0.18304979573217822
helix_30	0.02	25	40	SG0SPEC	curvature	0.030021831591924175	0.03431146957197811	0.031572866407838844
helix_30	0.02	25	40	SG0SPEC	almost_curvature	0.10199021286956372	0.11621892276505952	0.10718758242039733
helix_30	0.02	25	40	SG0SPEC	weighted_abs_torsion	0.18354666401819686	0.18202799957091576	0.1830497957321782
helix_30	0.02	25	100	FD	abs_torsion	0.17801006130959254	0.1820279995709158	0.18202828167367863
helix_30	0.02	25	100	FD	curvature	0.03279791217486106	0.03431146957197811	0.034310747849967405
helix_30	0.02	25	100	FD	almost_curvature	0.11354849089392649	0.11621892276505952	0.1162165519546412
helix_30	0.02	25	100	FD	weighted_abs_torsion	0.17752740948096063	0.18202799957091576	0.1820282816736787
helix_30	0.02	25	100	SG	abs_torsion	0.19695597185938812	0.1820279995709158	0.18202828167367863
helix_30	0.02	25	100	SG	curvature	0.025294862296881306	0.03431146957197811	0.034310747849967405
helix_30	0.02	25	100	SG	almost_curvature	0.11219575462006835	0.11621892276505952	0.1162165519546412
helix_30	0.02	25	100	SG	weighted_abs_torsion	0.19690773013200516	0.18202799957091576	0.1820282816736787
helix_30	0.02	25	100	SPEC	abs_torsion	0.18200401648492096	0.1820279995709158	0.18202828167367863
helix_30	0.02	25	100	SPEC	curvature	0.034365209568066074	0.03431146957197811	0.034310747849967405
helix_30	0.02	25	100	SPEC	almost_curvature	0.11613044695361555	0.11621892276505952	0.1162165519546412
helix_30	0.02	25	100	SPEC	weighted_abs_torsion	0.18106412719649362	0.18202799957091576	0.1820282816736787
helix_30	0.02	25	100	SG0SPEC	abs_torsion	0.18265751350429044	0.1820279995709158	0.18202828167367863
helix_30	0.02	25	100	SG0SPEC	curvature	0.03264714610806562	0.03431146957197811	0.034310747849967405
helix_30	0.02	25	100	SG0SPEC	almost_curvature	0.11069029782962739	0.11621892276505952	0.1162165519546412
helix_30	0.02	25	100	SG0SPEC	weighted_abs_torsion	0.18254375376990825	0.18202799957091576	0.1820282816736787
helix_30	0.02	25	150	FD	abs_torsion	0.17799161563996443	0.1820279995709158	0.18202800127149918
helix_30	0.02	25	150	FD	curvature	0.03285777154304498	0.03431146957197811	0.034311465221316347
helix_30	0.02	25	150	FD	almost_curvature	0.11356230642258203	0.11621892276505952	0.11621890847343049
helix_30	0.02	25	150	FD	weighted_abs_torsion	0.17641672543932663	0.18202799957091576	0.1820280012714993
helix_30	0.02	25	150	SG	abs_torsion	0.1969555517731274	0.1820279995709158	0.18202800127149918
helix_30	0.02	25	150	SG	curvature	0.0252955847140733	0.03431146957197811	0.034311465221316347
helix_30	0.02	25	150	SG	almost_curvature	0.11219728333827693	0.11621892276505952	0.11621890847343049
helix_30	0.02	25	150	SG	weighted_abs_torsion	0.19689855696159567	0.18202799957091576	0.1820280012714993
helix_30	0.02	25	150	SPEC	abs_torsion	0.18948619923900964	0.1820279995709158	0.18202800127149918
helix_30	0.02	25	150	SPEC	curvature	0.03472257412350777	0.03431146957197811	0.034311465221316347
helix_30	0.02	25	150	SPEC	almost_curvature	0.11629071570468366	0.11621892276505952	0.11621890847343049
helix_30	0.02	25	150	SPEC	weighted_abs_torsion	0.18246827460596352	0.18202799957091576	0.1820280012714993
helix_30	0.02	25	150	SG0SPEC	abs_torsion	0.1826551443703354	0.1820279995709158	0.18202800127149918
helix_30	0.02	25	150	SG0SPEC	curvature	0.03265588455971097	0.03431146957197811	0.034311465221316347
helix_30	0.02	25	150	SG0SPEC	almost_curvature	0.1106974622063493	0.11621892276505952	0.11621890847343049
helix_30	0.02	25	150	SG0SPEC	weighted_abs_torsion	0.18240159009179582	0.18202799957091576	0.1820280012714993
helix_30	0.02	26	40	FD	abs_torsion	0.17898286761093835	0.1820279995709158	0.18304979573217822
helix_30	0.02	26	40	FD	curvature	0.03015505380500965	0.03431146957197811	0.031572866407838844
helix_30	0.02	26	40	FD	almost_curvature	0.10478882108111344	0.11621892276505952	0.10718758242039733
helix_30	0.02	26	40	FD	weighted_abs_torsion	0.17896925335522115	0.18202799957091576	0.1830497957321782
helix_30	0.02	26	40	SG	abs_torsion	0.19800624353901042	0.1820279995709158	0.18304979573217822
helix_30	0.02	26	40	SG	curvature	0.023270959922141565	0.03431146957197811	0.031572866407838844
helix_30	0.02	26	40	SG	almost_curvature	0.10351154724701038	0.11621892276505952	0.10718758242039733
helix_30	0.02	26	40	SG	weighted_abs_torsion	0.19799339540057057	0.18202799957091576	0.1830497957321782
helix_30	0.02	26	40	SPEC	abs_torsion	0.18304750737519807	0.1820279995709158	0.18304979573217822
helix_30	0.02	26	40	SPEC	curvature	0.03158277089556258	0.03431146957197811	0.031572866407838844
helix_30	0.02	26	40	SPEC	almost_curvature	0.10720807977251269	0.11621892276505952	0.10718758242039733
helix_30	0.02	26	40	SPEC	weighted_abs_torsion	0.18301822072905324	0.18202799957091576	0.1830497957321782
helix_30	0.02	26	40	SG0SPEC	abs_torsion	0.18358616035531095	0.1820279995709158	0.18304979573217822
helix_30	0.02	26	40	SG0SPEC	curvature	0.03002528067836959	0.03431146957197811	0.031572866407838844
helix_30	0.02	26	40	SG0SPEC	almost_curvature	0.10204294044172613	0.11621892276505952	0.10718758242039733
helix_30	0.02	26	40	SG0SPEC	weighted_abs_torsion	0.18354662738324512	0.18202799957091576	0.1830497957321782
helix_30	0.02	26	100	FD	abs_torsion	0.17801200704053866	0.1820279995709158	0.18202828167367863
helix_30	0.02	26	100	FD	curvature	0.03280126573867971	0.03431146957197811	0.034310747849967405
helix_30	0.02	26	100	FD	almost_curvature	0.11374287139565988	0.11621892276505952	0.1162165519546412
helix_30	0.02	26	100	FD	weighted_abs_torsion	0.17747966485696035	0.18202799957091576	0.1820282816736787
helix_30	0.02	26	100	SG	abs_torsion	0.1969498905001994	0.1820279995709158	0.18202828167367863
helix_30	0.02	26	100	SG	curvature	0.025298080330676632	0.03431146957197811	0.034310747849967405
helix_30	0.02	26	100	SG	almost_curvature	0.11228483615563296	0.11621892276505952	0.1162165519546412
helix_30	0.02	26	100	SG	weighted_abs_torsion	0.19690258701890404	0.18202799957091576	0.1820282816736787
helix_30	0.02	26	100	SPEC	abs_torsion	0.18198975132226053	0.1820279995709158	0.18202828167367863
helix_30	0.02	26	100	SPEC	curvature	0.03436848660238833	0.03431146957197811	0.034310747849967405
helix_30	0.02	26	100	SPEC	almost_curvature	0.11636027865771939	0.11621892276505952	0.1162165519546412
helix_30	0.02	26	100	SPEC	weighted_abs_torsion	0.1809720856708645	0.18202799957091576	0.1820282816736787
helix_30	0.02	26	100	SG0SPEC	abs_torsion	0.18265904436362726	0.1820279995709158	0.18202828167367863
helix_30	0.02	26	100	SG0SPEC	curvature	0.03265190181021247	0.03431146957197811	0.034310747849967405
helix_30	0.02	26	100	SG0SPEC	almost_curvature	0.11072795843279275	0.11621892276505952	0.1162165519546412
helix_30	0.02	26	100	SG0SPEC	weighted_abs_torsion	0.18254402755102	0.18202799957091576	0.1820282816736787
helix_30	0.02	26	150	FD	abs_torsion	0.17803241465202144	0.1820279995709158	0.18202800127149918
helix_30	0.02	26	150	FD	curvature	0.032857615348559785	0.03431146957197811	0.034311465221316347
helix_30	0.02	26	150	FD	almost_curvature	0.11382420527352684	0.11621892276505952	0.11621890847343049
helix_30	0.02	26	150	FD	weighted_abs_torsion	0.17628107284256178	0.18202799957091576	0.1820280012714993
helix_30	0.02	26	150	SG	abs_torsion	0.19694559836428321	0.1820279995709158	0.18202800127149918
helix_30	0.02	26	150	SG	curvature	0.02529884089512344	0.03431146957197811	0.034311465221316347
helix_30	0.02	26	150	SG	almost_curvature	0.11229009661226087	0.11621892276505952	0.11621890847343049
helix_30	0.02	26	150	SG	weighted_abs_torsion	0.19689360151794752	0.18202799957091576	0.1820280012714993
helix_30	0.02	26	150	SPEC	abs_torsion	0.18949668258226865	0.1820279995709158	0.18202800127149918
helix_30	0.02	26	150	SPEC	curvature	0.03470682030828852	0.03431146957197811	0.034311465221316347
helix_30	0.02	26	150	SPEC	almost_curvature	0.11662882601532285	0.11621892276505952	0.11621890847343049
helix_30	0.02	26	150	SPEC	weighted_abs_torsion	0.18072726172438425	0.18202799957091576	0.1820280012714993
helix_30	0.02	26	150	SG0SPEC	abs_torsion	0.1826514230462083	0.1820279995709158	0.18202800127149918
helix_30	0.02	26	150	SG0SPEC	curvature	0.03266057901712977	0.03431146957197811	0.034311465221316347
helix_30	0.02	26	150	SG0SPEC	almost_curvature	0.11074121875696159	0.11621892276505952	0.11621890847343049
helix_30	0.02	26	150	SG0SPEC	weighted_abs_torsion	0.18236052763270638	0.18202799957091576	0.1820280012714993
helix_30	0.02	27	40	FD	abs_torsion	0.1789793801231671	0.1820279995709158	0.18304979573217822
helix_30	0.02	27	40	FD	curvature	0.030154358895491434	0.03431146957197811	0.031572866407838844
helix_30	0.02	27	40	FD	almost_curvature	0.10483793196459745	0.11621892276505952	0.10718758242039733
helix_30	0.02	27	40	FD	weighted_abs_torsion	0.17896699749615924	0.18202799957091576	0.1830497957321782
helix_30	0.02	27	40	SG	abs_torsion	0.19800227327350842	0.1820279995709158	0.18304979573217822
helix_30	0.02	27	40	SG	curvature	0.023270580443233928	0.03431146957197811	0.031572866407838844
helix_30	0.02	27	40	SG	almost_curvature	0.1035616394544731	0.11621892276505952	0.10718758242039733
helix_30	0.02	27	40	SG	weighted_abs_torsion	0.19799058349634904	0.18202799957091576	0.1830497957321782
helix_30	0.02	27	40	SPEC	abs_torsion	0.18304359451849223	0.1820279995709158	0.18304979573217822
helix_30	0.02	27	40	SPEC	curvature	0.031581998975707924	0.03431146957197811	0.031572866407838844
helix_30	0.02	27	40	SPEC	almost_curvature	0.10725810090999945	0.11621892276505952	0.10718758242039733
helix_30	0.02	27	40	SPEC	weighted_abs_torsion	0.1830160011786688	0.18202799957091576	0.1830497957321782
helix_30	0.02	27	40	SG0SPEC	abs_torsion	0.1835825477205982	0.1820279995709158	0.18304979573217822
helix_30	0.02	27	40	SG0SPEC	curvature	0.030024665824744685	0.03431146957197811	0.031572866407838844
helix_30	0.02	27	40	SG0SPEC	almost_curvature	0.10209074455788035	0.11621892276505952	0.10718758242039733
helix_30	0.02	27	40	SG0SPEC	weighted_abs_torsion	0.1835443866326034	0.18202799957091576	0.1830497957321782
helix_30	0.02	27	100	FD	abs_torsion	0.17800673307338735	0.1820279995709158	0.18202828167367863
helix_30	0.02	27	100	FD	curvature	0.03280000698285895	0.03431146957197811	0.034310747849967405
helix_30	0.02	27	100	FD	almost_curvature	0.11377248095829844	0.11621892276505952	0.1162165519546412
helix_30	0.02	27	100	FD	weighted_abs_torsion	0.17741743973955432	0.18202799957091576	0.1820282816736787
helix_30	0.02	27	100	SG	abs_torsion	0.1969457931077468	0.1820279995709158	0.18202828167367863
helix_30	0.02	27	100	SG	curvature	0.02529674734004542	0.03431146957197811	0.034310747849967405
helix_30	0.02	27	100	SG	almost_curvature	0.11233101075631	0.11621892276505952	0.1162165519546412
helix_30	0.02	27	100	SG	weighted_abs_torsion	0.1969059177074109	0.18202799957091576	0.1820282816736787
helix_30	0.02	27	100	SPEC	abs_torsion	0.18200085550161457	0.1820279995709158	0.18202828167367863
helix_30	0.02	27	100	SPEC	curvature	0.03436760996323489	0.03431146957197811	0.034310747849967405
helix_30	0.02	27	100	SPEC	almost_curvature	0.11638265970048545	0.11621892276505952	0.1162165519546412
helix_30	0.02	27	100	SPEC	weighted_abs_torsion	0.18081429159492973	0.18202799957091576	0.1820282816736787
helix_30	0.02	27	100	SG0SPEC	abs_torsion	0.18264727335994466	0.1820279995709158	0.18202828167367863
helix_30	0.02	27	100	SG0SPEC	curvature	0.03264951653025814	0.03431146957197811	0.034310747849967405
helix_30	0.02	27	100	SG0SPEC	almost_curvature	0.11077862535709196	0.11621892276505952	0.1162165519546412
helix_30	0.02	27	100	SG0SPEC	weighted_abs_torsion	0.18254335658308157	0.18202799957091576	0.1820282816736787
helix_30	0.02	27	150	FD	abs_torsion	0.17798644188939491	0.1820279995709158	0.18202800127149918
helix_30	0.02	27	150	FD	curvature	0.03285581620480954	0.03431146957197811	0.034311465221316347
helix_30	0.02	27	150	FD	almost_curvature	0.11386889403883434	0.11621892276505952	0.11621890847343049
helix_30	0.02	27	150	FD	weighted_abs_torsion	0.17628506810474132	0.18202799957091576	0.1820280012714993
helix_30	0.02	27	150	SG	abs_torsion	0.19694748188831546	0.1820279995709158	0.18202800127149918
helix_30	0.02	27	150	SG	curvature	0.025297413173473737	0.03431146957197811	0.034311465221316347
helix_30	0.02	27	150	SG	almost_curvature	0.11233761224466696	0.11621892276505952	0.11621890847343049
helix_30	0.02	27	150	SG	weighted_abs_torsion	0.19689811077413955	0.18202799957091576	0.1820280012714993
helix_30	0.02	27	150	SPEC	abs_torsion	0.18730736984508592	0.1820279995709158	0.18202800127149918
helix_30	0.02	27	150	SPEC	curvature	0.03468500512203751	0.03431146957197811	0.034311465221316347
helix_30	0.02	27	150	SPEC	almost_curvature	0.11667505918741455	0.11621892276505952	0.11621890847343049
helix_30	0.02	27	150	SPEC	weighted_abs_torsion	0.17952094674479555	0.18202799957091576	0.1820280012714993
helix_30	0.02	27	150	SG0SPEC	abs_torsion	0.1826308646857003	0.1820279995709158	0.18202800127149918
helix_30	0.02	27	150	SG0SPEC	curvature	0.03265783223085018	0.03431146957197811	0.034311465221316347
helix_30	0.02	27	150	SG0SPEC	almost_curvature	0.11079565939513114	0.11621892276505952	0.11621890847343049
helix_30	0.02	27	150	SG0SPEC	weighted_abs_torsion	0.18234448005539106	0.18202799957091576	0.1820280012714993
helix_30	0.02	28	40	FD	abs_torsion	0.1789909413644091	0.1820279995709158	0.18304979573217822
helix_30	0.02	28	40	FD	curvature	0.030133099350856046	0.03431146957197811	0.031572866407838844
helix_30	0.02	28	40	FD	almost_curvature	0.1047395810516295	0.11621892276505952	0.10718758242039733
helix_30	0.02	28	40	FD	weighted_abs_torsion	0.17897896039325994	0.18202799957091576	0.1830497957321782
helix_30	0.02	28	40	SG	abs_torsion	0.19801447997088134	0.1820279995709158	0.18304979573217822
helix_30	0.02	28	40	SG	curvature	0.023254190625532422	0.03431146957197811	0.031572866407838844
helix_30	0.02	28	40	SG	almost_curvature	0.10346380003276055	0.11621892276505952	0.10718758242039733
helix_30	0.02	28	40	SG	weighted_abs_torsion	0.19800303626399923	0.18202799957091576	0.1830497957321782
helix_30	0.02	28	40	SPEC	abs_torsion	0.18305605643170372	0.1820279995709158	0.18304979573217822
helix_30	0.02	28	40	SPEC	curvature	0.03155979539754124	0.03431146957197811	0.031572866407838844
helix_30	0.02	28	40	SPEC	almost_curvature	0.10715782196947407	0.11621892276505952	0.10718758242039733
helix_30	0.02	28	40	SPEC	weighted_abs_torsion	0.1830277692730184	0.18202799957091576	0.1830497957321782
helix_30	0.02	28	40	SG0SPEC	abs_torsion	0.18359364241808734	0.1820279995709158	0.18304979573217822
helix_30	0.02	28	40	SG0SPEC	curvature	0.030003428596269907	0.03431146957197811	0.031572866407838844
helix_30	0.02	28	40	SG0SPEC	almost_curvature	0.10199503721342192	0.11621892276505952	0.10718758242039733
helix_30	0.02	28	40	SG0SPEC	weighted_abs_torsion	0.18355417634000362	0.18202799957091576	0.1830497957321782
helix_30	0.02	28	100	FD	abs_torsion	0.17803774622448446	0.1820279995709158	0.18202828167367863
helix_30	0.02	28	100	FD	curvature	0.03277891966080301	0.03431146957197811	0.034310747849967405
helix_30	0.02	28	100	FD	almost_curvature	0.11361680336149108	0.11621892276505952	0.1162165519546412
helix_30	0.02	28	100	FD	weighted_abs_torsion	0.17747761241799234	0.18202799957091576	0.1820282816736787
helix_30	0.02	28	100	SG	abs_torsion	0.19697412815746296	0.1820279995709158	0.18202828167367863
helix_30	0.02	28	100	SG	curvature	0.025279452331873505	0.03431146957197811	0.034310747849967405
helix_30	0.02	28	100	SG	almost_curvature	0.11221695198447165	0.11621892276505952	0.1162165519546412
helix_30	0.02	28	100	SG	weighted_abs_torsion	0.19693222666690485	0.18202799957091576	0.1820282816736787
helix_30	0.02	28	100	SPEC	abs_torsion	0.1820267579269621	0.1820279995709158	0.18202828167367863
helix_30	0.02	28	100	SPEC	curvature	0.03434688521468422	0.03431146957197811	0.034310747849967405
helix_30	0.02	28	100	SPEC	almost_curvature	0.11621548672101058	0.11621892276505952	0.1162165519546412
helix_30	0.02	28	100	SPEC	weighted_abs_torsion	0.18095985050345462	0.18202799957091576	0.1820282816736787
helix_30	0.02	28	100	SG0SPEC	abs_torsion	0.1826745165682522	0.1820279995709158	0.18202828167367863
helix_30	0.02	28	100	SG0SPEC	curvature	0.032627213916793824	0.03431146957197811	0.034310747849967405
helix_30	0.02	28	100	SG0SPEC	almost_curvature	0.11069008503845222	0.11621892276505952	0.1162165519546412
helix_30	0.02	28	100	SG0SPEC	weighted_abs_torsion	0.18257559663253795	0.18202799957091576	0.1820282816736787
helix_30	0.02	28	150	FD	abs_torsion	0.17807527006493867	0.1820279995709158	0.18202800127149918
helix_30	0.02	28	150	FD	curvature	0.032834408680612964	0.03431146957197811	0.034311465221316347
helix_30	0.02	28	150	FD	almost_curvature	0.11368456089170775	0.11621892276505952	0.11621890847343049
helix_30	0.02	28	150	FD	weighted_abs_torsion	0.17643613590665325	0.18202799957091576	0.1820280012714993
helix_30	0.02	28	150	SG	abs_torsion	0.19697521472047003	0.1820279995709158	0.18202800127149918
helix_30	0.02	28	150	SG	curvature	0.025280203080302308	0.03431146957197811	0.034311465221316347
helix_30	0.02	28	150	SG	almost_curvature	0.11221988846492201	0.11621892276505952	0.11621890847343049
helix_30	0.02	28	150	SG	weighted_abs_torsion	0.19692459794948852	0.18202799957091576	0.1820280012714993
helix_30	0.02	28	150	SPEC	abs_torsion	0.18834090064057357	0.1820279995709158	0.18202800127149918
helix_30	0.02	28	150	SPEC	curvature	0.034671314736385454	0.03431146957197811	0.034311465221316347
helix_30	0.02	28	150	SPEC	almost_curvature	0.11646710321028433	0.11621892276505952	0.11621890847343049
helix_30	0.02	28	150	SPEC	weighted_abs_torsion	0.18127138945644947	0.18202799957091576	0.1820280012714993
helix_30	0.02	28	150	SG0SPEC	abs_torsion	0.18266945323785744	0.1820279995709158	0.18202800127149918
helix_30	0.02	28	150	SG0SPEC	curvature	0.032636350934684186	0.03431146957197811	0.034311465221316347
helix_30	0.02	28	150	SG0SPEC	almost_curvature	0.11071278149648017	0.11621892276505952	0.11621890847343049
helix_30	0.02	28	150	SG0SPEC	weighted_abs_torsion	0.1824117229488766	0.18202799957091576	0.1820280012714993
helix_30	0.02	29	40	FD	abs_torsion	0.17898226402576276	0.1820279995709158	0.18304979573217822
helix_30	0.02	29	40	FD	curvature	0.030162609475132603	0.03431146957197811	0.031572866407838844
helix_30	0.02	29	40	FD	almost_curvature	0.10477188846437603	0.11621892276505952	0.10718758242039733
helix_30	0.02	29	40	FD	weighted_abs_torsion	0.17897005147404269	0.18202799957091576	0.1830497957321782
helix_30	0.02	29	40	SG	abs_torsion	0.19800550434434444	0.1820279995709158	0.18304979573217822
helix_30	0.02	29	40	SG	curvature	0.023276802858768878	0.03431146957197811	0.031572866407838844
helix_30	0.02	29	40	SG	almost_curvature	0.10349398481790445	0.11621892276505952	0.10718758242039733
helix_30	0.02	29	40	SG	weighted_abs_torsion	0.19799407484211257	0.18202799957091576	0.1830497957321782
helix_30	0.02	29	40	SPEC	abs_torsion	0.18304681053192012	0.1820279995709158	0.18304979573217822
helix_30	0.02	29	40	SPEC	curvature	0.03159065523981025	0.03431146957197811	0.031572866407838844
helix_30	0.02	29	40	SPEC	almost_curvature	0.10719087667270266	0.11621892276505952	0.10718758242039733
helix_30	0.02	29	40	SPEC	weighted_abs_torsion	0.18301902079364832	0.18202799957091576	0.1830497957321782
helix_30	0.02	29	40	SG0SPEC	abs_torsion	0.18358553549325446	0.1820279995709158	0.18304979573217822
helix_30	0.02	29	40	SG0SPEC	curvature	0.03003285609123029	0.03431146957197811	0.031572866407838844
helix_30	0.02	29	40	SG0SPEC	almost_curvature	0.10202692576203498	0.11621892276505952	0.10718758242039733
helix_30	0.02	29	40	SG0SPEC	weighted_abs_torsion	0.18354725899581217	0.18202799957091576	0.1830497957321782
helix_30	0.02	29	100	FD	abs_torsion	0.1780189460111746	0.1820279995709158	0.18202828167367863
helix_30	0.02	29	100	FD	curvature	0.03281107300105151	0.03431146957197811	0.034310747849967405
helix_30	0.02	29	100	FD	almost_curvature	0.11365333783338394	0.11621892276505952	0.1162165519546412
helix_30	0.02	29	100	FD	weighted_abs_torsion	0.17744301646708663	0.18202799957091576	0.1820282816736787
helix_30	0.02	29	100	SG	abs_torsion	0.19696215585960866	0.1820279995709158	0.18202828167367863
helix_30	0.02	29	100	SG	curvature	0.025303990048046343	0.03431146957197811	0.034310747849967405
helix_30	0.02	29	100	SG	almost_curvature	0.1122437641168818	0.11621892276505952	0.1162165519546412
helix_30	0.02	29	100	SG	weighted_abs_torsion	0.19690645033244408	0.18202799957091576	0.1820282816736787
helix_30	0.02	29	100	SPEC	abs_torsion	0.18201669918148133	0.1820279995709158	0.18202828167367863
helix_30	0.02	29	100	SPEC	curvature	0.034379065916164686	0.03431146957197811	0.034310747849967405
helix_30	0.02	29	100	SPEC	almost_curvature	0.1162538782558159	0.11621892276505952	0.1162165519546412
helix_30	0.02	29	100	SPEC	weighted_abs_torsion	0.18089825126966	0.18202799957091576	0.1820282816736787
helix_30	0.02	29	100	SG0SPEC	abs_torsion	0.18266433862034467	0.1820279995709158	0.18202828167367863
helix_30	0.02	29	100	SG0SPEC	curvature	0.03265906331219235	0.03431146957197811	0.034310747849967405
helix_30	0.02	29	100	SG0SPEC	almost_curvature	0.11071635874929697	0.11621892276505952	0.1162165519546412
helix_30	0.02	29	100	SG0SPEC	weighted_abs_torsion	0.18253438567434646	0.18202799957091576	0.1820282816736787
helix_30	0.02	29	150	FD	abs_torsion	0.17797394343087947	0.1820279995709158	0.18202800127149918
helix_30	0.02	29	150	FD	curvature	0.03287000294848713	0.03431146957197811	0.034311465221316347
helix_30	0.02	29	150	FD	almost_curvature	0.11374200794984414	0.11621892276505952	0.11621890847343049
helix_30	0.02	29	150	FD	weighted_abs_torsion	0.17613408435599026	0.18202799957091576	0.1820280012714993
helix_30	0.02	29	150	SG	abs_torsion	0.19696236607837653	0.1820279995709158	0.18202800127149918
helix_30	0.02	29	150	SG	curvature	0.025304635440784224	0.03431146957197811	0.034311465221316347
helix_30	0.02	29	150	SG	almost_curvature	0.11224421459792094	0.11621892276505952	0.11621890847343049
helix_30	0.02	29	150	SG	weighted_abs_torsion	0.19689883663422403	0.18202799957091576	0.1820280012714993
helix_30	0.02	29	150	SPEC	abs_torsion	0.18680575002532424	0.1820279995709158	0.18202800127149918
helix_30	0.02	29	150	SPEC	curvature	0.03470981543967608	0.03431146957197811	0.034311465221316347
helix_30	0.02	29	150	SPEC	almost_curvature	0.116532374140257	0.11621892276505952	0.11621890847343049
helix_30	0.02	29	150	SPEC	weighted_abs_torsion	0.17742137868849925	0.18202799957091576	0.1820280012714993
helix_30	0.02	29	150	SG0SPEC	abs_torsion	0.182662286924528	0.1820279995709158	0.18202800127149918
helix_30	0.02	29	150	SG0SPEC	curvature	0.03266673417864871	0.03431146957197811	0.034311465221316347
helix_30	0.02	29	150	SG0SPEC	almost_curvature	0.1107273995572491	0.11621892276505952	0.11621890847343049
helix_30	0.02	29	150	SG0SPEC	weighted_abs_torsion	0.18235204696235643	0.18202799957091576	0.1820280012714993
helix_30	0.02	30	40	FD	abs_torsion	0.1789852866813158	0.1820279995709158	0.18304979573217822
helix_30	0.02	30	40	FD	curvature	0.03014856621796708	0.03431146957197811	0.031572866407838844
helix_30	0.02	30	40	FD	almost_curvature	0.10479713975179342	0.11621892276505952	0.10718758242039733
helix_30	0.02	30	40	FD	weighted_abs_torsion	0.1789722269459752	0.18202799957091576	0.1830497957321782
helix_30	0.02	30	40	SG	abs_torsion	0.19800838160158532	0.1820279995709158	0.18304979573217822
helix_30	0.02	30	40	SG	curvature	0.023266158086122857	0.03431146957197811	0.031572866407838844
helix_30	0.02	30	40	SG	almost_curvature	0.10352104337830244	0.11621892276505952	0.10718758242039733
helix_30	0.02	30	40	SG	weighted_abs_torsion	0.19799577586193315	0.18202799957091576	0.1830497957321782
helix_30	0.02	30	40	SPEC	abs_torsion	0.18304989506749364	0.1820279995709158	0.18304979573217822
helix_30	0.02	30	40	SPEC	curvature	0.031575934232632094	0.03431146957197811	0.031572866407838844
helix_30	0.02	30	40	SPEC	almost_curvature	0.10721644979130476	0.11621892276505952	0.10718758242039733
helix_30	0.02	30	40	SPEC	weighted_abs_torsion	0.18302119419494522	0.18202799957091576	0.1830497957321782
helix_30	0.02	30	40	SG0SPEC	abs_torsion	0.18358830845931443	0.1820279995709158	0.18304979573217822
helix_30	0.02	30	40	SG0SPEC	curvature	0.030018911002648592	0.03431146957197811	0.031572866407838844
helix_30	0.02	30	40	SG0SPEC	almost_curvature	0.102051417638989	0.11621892276505952	0.10718758242039733
helix_30	0.02	30	40	SG0SPEC	weighted_abs_torsion	0.1835487779061807	0.18202799957091576	0.1830497957321782
helix_30	0.02	30	100	FD	abs_torsion	0.1780276266871389	0.1820279995709158	0.18202828167367863
helix_30	0.02	30	100	FD	curvature	0.03279462001551883	0.03431146957197811	0.034310747849967405
helix_30	0.02	30	100	FD	almost_curvature	0.11367243396898204	0.11621892276505952	0.1162165519546412
helix_30	0.02	30	100	FD	weighted_abs_torsion	0.17752661180474974	0.18202799957091576	0.1820282816736787
helix_30	0.02	30	100	SG	abs_torsion	0.19696032377277306	0.1820279995709158	0.18202828167367863
helix_30	0.02	30	100	SG	curvature	0.02529176707410855	0.03431146957197811	0.034310747849967405
helix_30	0.02	30	100	SG	almost_curvature	0.11227152118599909	0.11621892276505952	0.1162165519546412
helix_30	0.02	30	100	SG	weighted_abs_torsion	0.1969150469175386	0.18202799957091576	0.1820282816736787
helix_30	0.02	30	100	SPEC	abs_torsion	0.1820194060106405	0.1820279995709158	0.18202828167367863
helix_30	0.02	30	100	SPEC	curvature	0.03436228221828319	0.03431146957197811	0.034310747849967405
helix_30	0.02	30	100	SPEC	almost_curvature	0.11626870332908427	0.11621892276505952	0.1162165519546412
helix_30	0.02	30	100	SPEC	weighted_abs_torsion	0.1810342484324565	0.18202799957091576	0.1820282816736787
helix_30	0.02	30	100	SG0SPEC	abs_torsion	0.18266186143354096	0.1820279995709158	0.18202828167367863
helix_30	0.02	30	100	SG0SPEC	curvature	0.03264287952194933	0.03431146957197811	0.034310747849967405
helix_30	0.02	30	100	SG0SPEC	almost_curvature	0.11074090708714876	0.11621892276505952	0.1162165519546412
helix_30	0.02	30	100	SG0SPEC	weighted_abs_torsion	0.18254405561585738	0.18202799957091576	0.1820282816736787
helix_30	0.02	30	150	FD	abs_torsion	0.17802493258196558	0.1820279995709158	0.18202800127149918
helix_30	0.02	30	150	FD	curvature	0.03285497733195138	0.03431146957197811	0.034311465221316347
helix_30	0.02	30	150	FD	almost_curvature	0.11372401143593283	0.11621892276505952	0.11621890847343049
helix_30	0.02	30	150	FD	weighted_abs_torsion	0.17615281616159165	0.18202799957091576	0.1820280012714993
helix_30	0.02	30	150	SG	abs_torsion	0.19695861633016692	0.1820279995709158	0.18202800127149918
helix_30	0.02	30	150	SG	curvature	0.02529253110850705	0.03431146957197811	0.034311465221316347
helix_30	0.02	30	150	SG	almost_curvature	0.11227447593694825	0.11621892276505952	0.11621890847343049
helix_30	0.02	30	150	SG	weighted_abs_torsion	0.19690680136691152	0.18202799957091576	0.1820280012714993
helix_30	0.02	30	150	SPEC	abs_torsion	0.18975005165737102	0.1820279995709158	0.18202800127149918
helix_30	0.02	30	150	SPEC	curvature	0.03472524290649184	0.03431146957197811	0.034311465221316347
helix_30	0.02	30	150	SPEC	almost_curvature	0.11649495828814647	0.11621892276505952	0.11621890847343049
helix_30	0.02	30	150	SPEC	weighted_abs_torsion	0.17991826982032194	0.18202799957091576	0.1820280012714993
helix_30	0.02	30	150	SG0SPEC	abs_torsion	0.18265661045320394	0.1820279995709158	0.18202800127149918
helix_30	0.02	30	150	SG0SPEC	curvature	0.03265230996278022	0.03431146957197811	0.034311465221316347
helix_30	0.02	30	150	SG0SPEC	almost_curvature	0.11074692668783964	0.11621892276505952	0.11621890847343049
helix_30	0.02	30	150	SG0SPEC	weighted_abs_torsion	0.18229795376834498	0.18202799957091576	0.1820280012714993
helix_30	0.02	31	40	FD	abs_torsion	0.17898895593678701	0.1820279995709158	0.18304979573217822
helix_30	0.02	31	40	FD	curvature	0.03014290257691247	0.03431146957197811	0.031572866407838844
helix_30	0.02	31	40	FD	almost_curvature	0.10470211082661401	0.11621892276505952	0.10718758242039733
helix_30	0.02	31	40	FD	weighted_abs_torsion	0.178977354220103	0.18202799957091576	0.1830497957321782
helix_30	0.02	31	40	SG	abs_torsion	0.19801331612993028	0.1820279995709158	0.18304979573217822
helix_30	0.02	31	40	SG	curvature	0.023261523574400093	0.03431146957197811	0.031572866407838844
helix_30	0.02	31	40	SG	almost_curvature	0.10342474348824533	0.11621892276505952	0.10718758242039733
helix_30	0.02	31	40	SG	weighted_abs_torsion	0.1980024643020809	0.18202799957091576	0.1830497957321782
helix_30	0.02	31	40	SPEC	abs_torsion	0.18305388971486655	0.1820279995709158	0.18304979573217822
helix_30	0.02	31	40	SPEC	curvature	0.031570090654270924	0.03431146957197811	0.031572866407838844
helix_30	0.02	31	40	SPEC	almost_curvature	0.10711971897697782	0.11621892276505952	0.10718758242039733
helix_30	0.02	31	40	SPEC	weighted_abs_torsion	0.18302611230645316	0.18202799957091576	0.1830497957321782
helix_30	0.02	31	40	SG0SPEC	abs_torsion	0.18359212773855538	0.1820279995709158	0.18304979573217822
helix_30	0.02	31	40	SG0SPEC	curvature	0.03001313972457789	0.03431146957197811	0.031572866407838844
helix_30	0.02	31	40	SG0SPEC	almost_curvature	0.10195828752923618	0.11621892276505952	0.10718758242039733
helix_30	0.02	31	40	SG0SPEC	weighted_abs_torsion	0.18355300171685557	0.18202799957091576	0.1830497957321782
helix_30	0.02	31	100	FD	abs_torsion	0.17801484376313595	0.1820279995709158	0.18202828167367863
helix_30	0.02	31	100	FD	curvature	0.0327887494367513	0.03431146957197811	0.034310747849967405
helix_30	0.02	31	100	FD	almost_curvature	0.1136833503525732	0.11621892276505952	0.1162165519546412
helix_30	0.02	31	100	FD	weighted_abs_torsion	0.17750491784883526	0.18202799957091576	0.1820282816736787
helix_30	0.02	31	100	SG	abs_torsion	0.19696398338087098	0.1820279995709158	0.18202828167367863
helix_30	0.02	31	100	SG	curvature	0.025287983677122036	0.03431146957197811	0.034310747849967405
helix_30	0.02	31	100	SG	almost_curvature	0.11219638985606371	0.11621892276505952	0.1162165519546412
helix_30	0.02	31	100	SG	weighted_abs_torsion	0.19691003937040508	0.18202799957091576	0.1820282816736787
helix_30	0.02	31	100	SPEC	abs_torsion	0.1820062903621128	0.1820279995709158	0.18202828167367863
helix_30	0.02	31	100	SPEC	curvature	0.0343547995100375	0.03431146957197811	0.034310747849967405
helix_30	0.02	31	100	SPEC	almost_curvature	0.11630697058121577	0.11621892276505952	0.1162165519546412
helix_30	0.02	31	100	SPEC	weighted_abs_torsion	0.18103691937613092	0.18202799957091576	0.1820282816736787
helix_30	0.02	31	100	SG0SPEC	abs_torsion	0.18266571228600023	0.1820279995709158	0.18202828167367863
helix_30	0.02	31	100	SG0SPEC	curvature	0.0326384618450065	0.03431146957197811	0.034310747849967405
helix_30	0.02	31	100	SG0SPEC	almost_curvature	0.1106289135451575	0.11621892276505952	0.1162165519546412
helix_30	0.02	31	100	SG0SPEC	weighted_abs_torsion	0.1825465431600175	0.18202799957091576	0.1820282816736787
helix_30	0.02	31	150	FD	abs_torsion	0.17796242537403567	0.1820279995709158	0.18202800127149918
helix_30	0.02	31	150	FD	curvature	0.0328499674024346	0.03431146957197811	0.034311465221316347
helix_30	0.02	31	150	FD	almost_curvature	0.11380989744575058	0.11621892276505952	0.11621890847343049
helix_30	0.02	31	150	FD	weighted_abs_torsion	0.1760030519881014	0.18202799957091576	0.1820280012714993
helix_30	0.02	31	150	SG	abs_torsion	0.19696431366759182	0.1820279995709158	0.18202800127149918
helix_30	0.02	31	150	SG	curvature	0.025288677784179543	0.03431146957197811	0.034311465221316347
helix_30	0.02	31	150	SG	almost_curvature	0.11220370721792006	0.11621892276505952	0.11621890847343049
helix_30	0.02	31	150	SG	weighted_abs_torsion	0.19690003732235292	0.18202799957091576	0.1820280012714993
helix_30	0.02	31	150	SPEC	abs_torsion	0.18973760686164273	0.1820279995709158	0.18202800127149918
helix_30	0.02	31	150	SPEC	curvature	0.034715951776316645	0.03431146957197811	0.034311465221316347
helix_30	0.02	31	150	SPEC	almost_curvature	0.11665555454868036	0.11621892276505952	0.11621890847343049
helix_30	0.02	31	150	SPEC	weighted_abs_torsion	0.1794034098982462	0.18202799957091576	0.1820280012714993
helix_30	0.02	31	150	SG0SPEC	abs_torsion	0.18265957672709346	0.1820279995709158	0.18202800127149918
helix_30	0.02	31	150	SG0SPEC	curvature	0.032647021047699995	0.03431146957197811	0.034311465221316347
helix_30	0.02	31	150	SG0SPEC	almost_curvature	0.11064000635652146	0.11621892276505952	0.11621890847343049
helix_30	0.02	31	150	SG0SPEC	weighted_abs_torsion	0.18231259832419897	0.18202799957091576	0.1820280012714993
helix_30	0.02	32	40	FD	abs_torsion	0.17898809060745277	0.1820279995709158	0.18304979573217822
helix_30	0.02	32	40	FD	curvature	0.03013261925163964	0.03431146957197811	0.031572866407838844
helix_30	0.02	32	40	FD	almost_curvature	0.10479597614091254	0.11621892276505952	0.10718758242039733
helix_30	0.02	32	40	FD	weighted_abs_torsion	0.17897512449350986	0.18202799957091576	0.1830497957321782
helix_30	0.02	32	40	SG	abs_torsion	0.19801115528137125	0.1820279995709158	0.18304979573217822
helix_30	0.02	32	40	SG	curvature	0.0232538465304508	0.03431146957197811	0.031572866407838844
helix_30	0.02	32	40	SG	almost_curvature	0.10352153753826114	0.11621892276505952	0.10718758242039733
helix_30	0.02	32	40	SG	weighted_abs_torsion	0.1979985780726944	0.18202799957091576	0.1830497957321782
helix_30	0.02	32	40	SPEC	abs_torsion	0.1830531298827321	0.1820279995709158	0.18304979573217822
helix_30	0.02	32	40	SPEC	curvature	0.031559283190664	0.03431146957197811	0.031572866407838844
helix_30	0.02	32	40	SPEC	almost_curvature	0.10721516710300028	0.11621892276505952	0.10718758242039733
helix_30	0.02	32	40	SPEC	weighted_abs_torsion	0.18302465493470413	0.18202799957091576	0.1830497957321782
helix_30	0.02	32	40	SG0SPEC	abs_torsion	0.1835907799092674	0.1820279995709158	0.18304979573217822
helix_30	0.02	32	40	SG0SPEC	curvature	0.03000294882518169	0.03431146957197811	0.031572866407838844
helix_30	0.02	32	40	SG0SPEC	almost_curvature	0.10204973782643652	0.11621892276505952	0.10718758242039733
helix_30	0.02	32	40	SG0SPEC	weighted_abs_torsion	0.18355162781633044	0.18202799957091576	0.1830497957321782
helix_30	0.02	32	100	FD	abs_torsion	0.178033917003578	0.1820279995709158	0.18202828167367863
helix_30	0.02	32	100	FD	curvature	0.03277625984760603	0.03431146957197811	0.034310747849967405
helix_30	0.02	32	100	FD	almost_curvature	0.11373543699303829	0.11621892276505952	0.1162165519546412
helix_30	0.02	32	100	FD	weighted_abs_torsion	0.1775659957592382	0.18202799957091576	0.1820282816736787
helix_30	0.02	32	100	SG	abs_torsion	0.19696397347483538	0.1820279995709158	0.18202828167367863
helix_30	0.02	32	100	SG	curvature	0.02527900743572739	0.03431146957197811	0.034310747849967405
helix_30	0.02	32	100	SG	almost_curvature	0.11228732512539599	0.11621892276505952	0.1162165519546412
helix_30	0.02	32	100	SG	weighted_abs_torsion	0.1969208431414573	0.18202799957091576	0.1820282816736787
helix_30	0.02	32	100	SPEC	abs_torsion	0.182020556678994	0.1820279995709158	0.18202828167367863
helix_30	0.02	32	100	SPEC	curvature	0.0343424788982412	0.03431146957197811	0.034310747849967405
helix_30	0.02	32	100	SPEC	almost_curvature	0.11634795990990104	0.11621892276505952	0.1162165519546412
helix_30	0.02	32	100	SPEC	weighted_abs_torsion	0.181078966345339	0.18202799957091576	0.1820282816736787
helix_30	0.02	32	100	SG0SPEC	abs_torsion	0.1826684077964277	0.1820279995709158	0.18202828167367863
helix_30	0.02	32	100	SG0SPEC	curvature	0.03262685918908568	0.03431146957197811	0.034310747849967405
helix_30	0.02	32	100	SG0SPEC	almost_curvature	0.11072979657922385	0.11621892276505952	0.1162165519546412
helix_30	0.02	32	100	SG0SPEC	weighted_abs_torsion	0.1825515112931195	0.18202799957091576	0.1820282816736787
helix_30	0.02	32	150	FD	abs_torsion	0.17803853625627214	0.1820279995709158	0.18202800127149918
helix_30	0.02	32	150	FD	curvature	0.03283469604253607	0.03431146957197811	0.034311465221316347
helix_30	0.02	32	150	FD	almost_curvature	0.11379503419148505	0.11621892276505952	0.11621890847343049
helix_30	0.02	32	150	FD	weighted_abs_torsion	0.17612105509551	0.18202799957091576	0.1820280012714993
helix_30	0.02	32	150	SG	abs_torsion	0.1969601135271612	0.1820279995709158	0.18202800127149918
helix_30	0.02	32	150	SG	curvature	0.025279819355237234	0.03431146957197811	0.034311465221316347
helix_30	0.02	32	150	SG	almost_curvature	0.11229619430105263	0.11621892276505952	0.11621890847343049
helix_30	0.02	32	150	SG	weighted_abs_torsion	0.19691112441240577	0.18202799957091576	0.1820280012714993
helix_30	0.02	32	150	SPEC	abs_torsion	0.18918947543445336	0.1820279995709158	0.18202800127149918
helix_30	0.02	32	150	SPEC	curvature	0.03468998812638951	0.03431146957197811	0.034311465221316347
helix_30	0.02	32	150	SPEC	almost_curvature	0.11657594324074173	0.11621892276505952	0.11621890847343049
helix_30	0.02	32	150	SPEC	weighted_abs_torsion	0.1806299501095945	0.18202799957091576	0.1820280012714993
helix_30	0.02	32	150	SG0SPEC	abs_torsion	0.18266434714724208	0.1820279995709158	0.18202800127149918
helix_30	0.02	32	150	SG0SPEC	curvature	0.032636196593563274	0.03431146957197811	0.034311465221316347
helix_30	0.02	32	150	SG0SPEC	almost_curvature	0.11073620307712954	0.11621892276505952	0.11621890847343049
helix_30	0.02	32	150	SG0SPEC	weighted_abs_torsion	0.18236831817633167	0.18202799957091576	0.1820280012714993
helix_30	0.02	33	40	FD	abs_torsion	0.17899308067503952	0.1820279995709158	0.18304979573217822
helix_30	0.02	33	40	FD	curvature	0.03011765756798982	0.03431146957197811	0.031572866407838844
helix_30	0.02	33	40	FD	almost_curvature	0.10463899304781893	0.11621892276505952	0.10718758242039733
helix_30	0.02	33	40	FD	weighted_abs_torsion	0.17898104863241088	0.18202799957091576	0.1830497957321782
helix_30	0.02	33	40	SG	abs_torsion	0.1980165838745212	0.1820279995709158	0.18304979573217822
helix_30	0.02	33	40	SG	curvature	0.023242313243772825	0.03431146957197811	0.031572866407838844
helix_30	0.02	33	40	SG	almost_curvature	0.10336313506913364	0.11621892276505952	0.10718758242039733
helix_30	0.02	33	40	SG	weighted_abs_torsion	0.1980051400715386	0.18202799957091576	0.1830497957321782
helix_30	0.02	33	40	SPEC	abs_torsion	0.18305841326300584	0.1820279995709158	0.18304979573217822
helix_30	0.02	33	40	SPEC	curvature	0.03154365662758949	0.03431146957197811	0.031572866407838844
helix_30	0.02	33	40	SPEC	almost_curvature	0.10705535056124964	0.11621892276505952	0.10718758242039733
helix_30	0.02	33	40	SPEC	weighted_abs_torsion	0.1830303993952859	0.18202799957091576	0.1830497957321782
helix_30	0.02	33	40	SG0SPEC	abs_torsion	0.1835956403845824	0.1820279995709158	0.18304979573217822
helix_30	0.02	33	40	SG0SPEC	curvature	0.029988001297101025	0.03431146957197811	0.031572866407838844
helix_30	0.02	33	40	SG0SPEC	almost_curvature	0.10189698897961852	0.11621892276505952	0.10718758242039733
helix_30	0.02	33	40	SG0SPEC	weighted_abs_torsion	0.1835566261176582	0.18202799957091576	0.1830497957321782
helix_30	0.02	33	100	FD	abs_torsion	0.17801690704947054	0.1820279995709158	0.18202828167367863
helix_30	0.02	33	100	FD	curvature	0.032759340732536564	0.03431146957197811	0.034310747849967405
helix_30	0.02	33	100	FD	almost_curvature	0.11351379633530063	0.11621892276505952	0.1162165519546412
helix_30	0.02	33	100	FD	weighted_abs_torsion	0.17737950465668673	0.18202799957091576	0.1820282816736787
helix_30	0.02	33	100	SG	abs_torsion	0.19696816980500137	0.1820279995709158	0.18202828167367863
helix_30	0.02	33	100	SG	curvature	0.025266690937594368	0.03431146957197811	0.034310747849967405
helix_30	0.02	33	100	SG	almost_curvature	0.11210718495071129	0.11621892276505952	0.1162165519546412
helix_30	0.02	33	100	SG	weighted_abs_torsion	0.19692741873150335	0.18202799957091576	0.1820282816736787
helix_30	0.02	33	100	SPEC	abs_torsion	0.18199205058002382	0.1820279995709158	0.18202828167367863
helix_30	0.02	33	100	SPEC	curvature	0.03432496209333646	0.03431146957197811	0.034310747849967405
helix_30	0.02	33	100	SPEC	almost_curvature	0.11611106576831849	0.11621892276505952	0.1162165519546412
helix_30	0.02	33	100	SPEC	weighted_abs_torsion	0.18056833989118984	0.18202799957091576	0.1820282816736787
helix_30	0.02	33	100	SG0SPEC	abs_torsion	0.18267568331015704	0.1820279995709158	0.18202828167367863
helix_30	0.02	33	100	SG0SPEC	curvature	0.032610759690184836	0.03431146957197811	0.034310747849967405
helix_30	0.02	33	100	SG0SPEC	almost_curvature	0.11057769757121683	0.11621892276505952	0.1162165519546412
helix_30	0.02	33	100	SG0SPEC	weighted_abs_torsion	0.18255338214633976	0.18202799957091576	0.1820282816736787
helix_30	0.02	33	150	FD	abs_torsion	0.17799315248898528	0.1820279995709158	0.18202800127149918
helix_30	0.02	33	150	FD	curvature	0.032816235593839636	0.03431146957197811	0.034311465221316347
helix_30	0.02	33	150	FD	almost_curvature	0.11359648651984293	0.11621892276505952	0.11621890847343049
helix_30	0.02	33	150	FD	weighted_abs_torsion	0.17578420940279793	0.18202799957091576	0.1820280012714993
helix_30	0.02	33	150	SG	abs_torsion	0.19696796468528788	0.1820279995709158	0.18202800127149918
helix_30	0.02	33	150	SG	curvature	0.025267422760340587	0.03431146957197811	0.034311465221316347
helix_30	0.02	33	150	SG	almost_curvature	0.11211298598469492	0.11621892276505952	0.11621890847343049
helix_30	0.02	33	150	SG	weighted_abs_torsion	0.19691755513439202	0.18202799957091576	0.1820280012714993
helix_30	0.02	33	150	SPEC	abs_torsion	0.1872776287870624	0.1820279995709158	0.18202800127149918
helix_30	0.02	33	150	SPEC	curvature	0.034643484545443755	0.03431146957197811	0.034311465221316347
helix_30	0.02	33	150	SPEC	almost_curvature	0.11638256209658891	0.11621892276505952	0.11621890847343049
helix_30	0.02	33	150	SPEC	weighted_abs_torsion	0.17737343945677553	0.18202799957091576	0.1820280012714993
helix_30	0.02	33	150	SG0SPEC	abs_torsion	0.18267174051983393	0.1820279995709158	0.18202800127149918
helix_30	0.02	33	150	SG0SPEC	curvature	0.032619686095776985	0.03431146957197811	0.034311465221316347
helix_30	0.02	33	150	SG0SPEC	almost_curvature	0.11060430753868973	0.11621892276505952	0.11621890847343049
helix_30	0.02	33	150	SG0SPEC	weighted_abs_torsion	0.18228094466053554	0.18202799957091576	0.1820280012714993
helix_30	0.02	34	40	FD	abs_torsion	0.17898609174592342	0.1820279995709158	0.18304979573217822
helix_30	0.02	34	40	FD	curvature	0.030147123952285106	0.03431146957197811	0.031572866407838844
helix_30	0.02	34	40	FD	almost_curvature	0.10479852853322606	0.11621892276505952	0.10718758242039733
helix_30	0.02	34	40	FD	weighted_abs_torsion	0.17897175673609872	0.18202799957091576	0.1830497957321782
helix_30	0.02	34	40	SG	abs_torsion	0.1980099262601462	0.1820279995709158	0.18304979573217822
helix_30	0.02	34	40	SG	curvature	0.02326482733200087	0.03431146957197811	0.031572866407838844
helix_30	0.02	34	40	SG	almost_curvature	0.10352231044064165	0.11621892276505952	0.10718758242039733
helix_30	0.02	34	40	SG	weighted_abs_torsion	0.19799625287797482	0.18202799957091576	0.1830497957321782
helix_30	0.02	34	40	SPEC	abs_torsion	0.1830509185474607	0.1820279995709158	0.18304979573217822
helix_30	0.02	34	40	SPEC	curvature	0.03157449074582006	0.03431146957197811	0.031572866407838844
helix_30	0.02	34	40	SPEC	almost_curvature	0.10721804316718792	0.11621892276505952	0.10718758242039733
helix_30	0.02	34	40	SPEC	weighted_abs_torsion	0.18302057820644432	0.18202799957091576	0.1830497957321782
helix_30	0.02	34	40	SG0SPEC	abs_torsion	0.18358914232441645	0.1820279995709158	0.18304979573217822
helix_30	0.02	34	40	SG0SPEC	curvature	0.030017384990989455	0.03431146957197811	0.031572866407838844
helix_30	0.02	34	40	SG0SPEC	almost_curvature	0.10205225814801892	0.11621892276505952	0.10718758242039733
helix_30	0.02	34	40	SG0SPEC	weighted_abs_torsion	0.1835483042183735	0.18202799957091576	0.1830497957321782
helix_30	0.02	34	100	FD	abs_torsion	0.17801426595990585	0.1820279995709158	0.18202828167367863
helix_30	0.02	34	100	FD	curvature	0.03279484985005724	0.03431146957197811	0.034310747849967405
helix_30	0.02	34	100	FD	almost_curvature	0.11366268062489755	0.11621892276505952	0.1162165519546412
helix_30	0.02	34	100	FD	weighted_abs_torsion	0.17741017674102977	0.18202799957091576	0.1820282816736787
helix_30	0.02	34	100	SG	abs_torsion	0.19696506355929955	0.1820279995709158	0.18202828167367863
helix_30	0.02	34	100	SG	curvature	0.025291184952541148	0.03431146957197811	0.034310747849967405
helix_30	0.02	34	100	SG	almost_curvature	0.11228063039265461	0.11621892276505952	0.1162165519546412
helix_30	0.02	34	100	SG	weighted_abs_torsion	0.19691302408901343	0.18202799957091576	0.1820282816736787
helix_30	0.02	34	100	SPEC	abs_torsion	0.18198982270870778	0.1820279995709158	0.18202828167367863
helix_30	0.02	34	100	SPEC	curvature	0.03436335703095522	0.03431146957197811	0.034310747849967405
helix_30	0.02	34	100	SPEC	almost_curvature	0.1162563145372172	0.11621892276505952	0.1162165519546412
helix_30	0.02	34	100	SPEC	weighted_abs_torsion	0.18076410319376432	0.18202799957091576	0.1820282816736787
helix_30	0.02	34	100	SG0SPEC	abs_torsion	0.18267159034024474	0.1820279995709158	0.18202828167367863
helix_30	0.02	34	100	SG0SPEC	curvature	0.03264252220094541	0.03431146957197811	0.034310747849967405
helix_30	0.02	34	100	SG0SPEC	almost_curvature	0.11075924600964508	0.11621892276505952	0.1162165519546412
helix_30	0.02	34	100	SG0SPEC	weighted_abs_torsion	0.18254802002748163	0.18202799957091576	0.1820282816736787
helix_30	0.02	34	150	FD	abs_torsion	0.17794881544048174	0.1820279995709158	0.18202800127149918
helix_30	0.02	34	150	FD	curvature	0.0328532867802141	0.03431146957197811	0.034311465221316347
helix_30	0.02	34	150	FD	almost_curvature	0.11374338710531595	0.11621892276505952	0.11621890847343049
helix_30	0.02	34	150	FD	weighted_abs_torsion	0.1758356964027214	0.18202799957091576	0.1820280012714993
helix_30	0.02	34	150	SG	abs_torsion	0.19696425221859887	0.1820279995709158	0.18202800127149918
helix_30	0.02	34	150	SG	curvature	0.025291932806702888	0.03431146957197811	0.034311465221316347
helix_30	0.02	34	150	SG	almost_curvature	0.11227931558039393	0.11621892276505952	0.11621890847343049
helix_30	0.02	34	150	SG	weighted_abs_torsion	0.19690374842466596	0.18202799957091576	0.1820280012714993
helix_30	0.02	34	150	SPEC	abs_torsion	0.18805960588041992	0.1820279995709158	0.18202800127149918
helix_30	0.02	34	150	SPEC	curvature	0.034703451180393995	0.03431146957197811	0.034311465221316347
helix_30	0.02	34	150	SPEC	almost_curvature	0.11653011921204624	0.11621892276505952	0.11621890847343049
helix_30	0.02	34	150	SPEC	weighted_abs_torsion	0.1786654264413689	0.18202799957091576	0.1820280012714993
helix_30	0.02	34	150	SG0SPEC	abs_torsion	0.1826688998292137	0.1820279995709158	0.18202800127149918
helix_30	0.02	34	150	SG0SPEC	curvature	0.032651270498515954	0.03431146957197811	0.034311465221316347
helix_30	0.02	34	150	SG0SPEC	almost_curvature	0.11078186693776797	0.11621892276505952	0.11621890847343049
helix_30	0.02	34	150	SG0SPEC	weighted_abs_torsion	0.18231328834847496	0.18202799957091576	0.1820280012714993
helix_30	0.02	35	40	FD	abs_torsion	0.17898185178440837	0.1820279995709158	0.18304979573217822
helix_30	0.02	35	40	FD	curvature	0.03016151852122604	0.03431146957197811	0.031572866407838844
helix_30	0.02	35	40	FD	almost_curvature	0.10486605287121444	0.11621892276505952	0.10718758242039733
helix_30	0.02	35	40	FD	weighted_abs_torsion	0.17896829173202455	0.18202799957091576	0.1830497957321782
helix_30	0.02	35	40	SG	abs_torsion	0.19800422091846986	0.1820279995709158	0.18304979573217822
helix_30	0.02	35	40	SG	curvature	0.023276071371590688	0.03431146957197811	0.031572866407838844
helix_30	0.02	35	40	SG	almost_curvature	0.10358967617556916	0.11621892276505952	0.10718758242039733
helix_30	0.02	35	40	SG	weighted_abs_torsion	0.19799138447235903	0.18202799957091576	0.1830497957321782
helix_30	0.02	35	40	SPEC	abs_torsion	0.18304651105461792	0.1820279995709158	0.18304979573217822
helix_30	0.02	35	40	SPEC	curvature	0.03158948908460015	0.03431146957197811	0.031572866407838844
helix_30	0.02	35	40	SPEC	almost_curvature	0.10728669995362361	0.11621892276505952	0.10718758242039733
helix_30	0.02	35	40	SPEC	weighted_abs_torsion	0.18301728944925466	0.18202799957091576	0.1830497957321782
helix_30	0.02	35	40	SG0SPEC	abs_torsion	0.18358493702136655	0.1820279995709158	0.18304979573217822
helix_30	0.02	35	40	SG0SPEC	curvature	0.030031774282644773	0.03431146957197811	0.031572866407838844
helix_30	0.02	35	40	SG0SPEC	almost_curvature	0.1021186142549891	0.11621892276505952	0.10718758242039733
helix_30	0.02	35	40	SG0SPEC	weighted_abs_torsion	0.18354513442942957	0.18202799957091576	0.1830497957321782
helix_30	0.02	35	100	FD	abs_torsion	0.17801749230631525	0.1820279995709158	0.18202828167367863
helix_30	0.02	35	100	FD	curvature	0.032809944988788343	0.03431146957197811	0.034310747849967405
helix_30	0.02	35	100	FD	almost_curvature	0.11387688240833643	0.11621892276505952	0.1162165519546412
helix_30	0.02	35	100	FD	weighted_abs_torsion	0.1773349628432893	0.18202799957091576	0.1820282816736787
helix_30	0.02	35	100	SG	abs_torsion	0.19696388028511597	0.1820279995709158	0.18202828167367863
helix_30	0.02	35	100	SG	curvature	0.02530313452830748	0.03431146957197811	0.034310747849967405
helix_30	0.02	35	100	SG	almost_curvature	0.11236924879648554	0.11621892276505952	0.1162165519546412
helix_30	0.02	35	100	SG	weighted_abs_torsion	0.19690716687858145	0.18202799957091576	0.1820282816736787
helix_30	0.02	35	100	SPEC	abs_torsion	0.18199521326354084	0.1820279995709158	0.18202828167367863
helix_30	0.02	35	100	SPEC	curvature	0.03437945123587458	0.03431146957197811	0.034310747849967405
helix_30	0.02	35	100	SPEC	almost_curvature	0.11651269499927526	0.11621892276505952	0.1162165519546412
helix_30	0.02	35	100	SPEC	weighted_abs_torsion	0.18062098692975778	0.18202799957091576	0.1820282816736787
helix_30	0.02	35	100	SG0SPEC	abs_torsion	0.18267398814916908	0.1820279995709158	0.18202828167367863
helix_30	0.02	35	100	SG0SPEC	curvature	0.03265809699656304	0.03431146957197811	0.034310747849967405
helix_30	0.02	35	100	SG0SPEC	almost_curvature	0.11079000902079779	0.11621892276505952	0.1162165519546412
helix_30	0.02	35	100	SG0SPEC	weighted_abs_torsion	0.18254211018347	0.18202799957091576	0.1820282816736787
helix_30	0.02	35	150	FD	abs_torsion	0.17799750588881927	0.1820279995709158	0.18202800127149918
helix_30	0.02	35	150	FD	curvature	0.03286967991962966	0.03431146957197811	0.034311465221316347
helix_30	0.02	35	150	FD	almost_curvature	0.11404560062393995	0.11621892276505952	0.11621890847343049
helix_30	0.02	35	150	FD	weighted_abs_torsion	0.17566816910229485	0.18202799957091576	0.1820280012714993
helix_30	0.02	35	150	SG	abs_torsion	0.19696379216939017	0.1820279995709158	0.18202800127149918
helix_30	0.02	35	150	SG	curvature	0.025303921891608634	0.03431146957197811	0.034311465221316347
helix_30	0.02	35	150	SG	almost_curvature	0.11237681429013793	0.11621892276505952	0.11621890847343049
helix_30	0.02	35	150	SG	weighted_abs_torsion	0.19689806520640696	0.18202799957091576	0.1820280012714993
helix_30	0.02	35	150	SPEC	abs_torsion	0.1886760223717264	0.1820279995709158	0.18202800127149918
helix_30	0.02	35	150	SPEC	curvature	0.034726642819153185	0.03431146957197811	0.034311465221316347
helix_30	0.02	35	150	SPEC	almost_curvature	0.11693747067882394	0.11621892276505952	0.11621890847343049
helix_30	0.02	35	150	SPEC	weighted_abs_torsion	0.1765957297343331	0.18202799957091576	0.1820280012714993
helix_30	0.02	35	150	SG0SPEC	abs_torsion	0.18267913735610272	0.1820279995709158	0.18202800127149918
helix_30	0.02	35	150	SG0SPEC	curvature	0.03266743812673663	0.03431146957197811	0.034311465221316347
helix_30	0.02	35	150	SG0SPEC	almost_curvature	0.11080968731577545	0.11621892276505952	0.11621890847343049
helix_30	0.02	35	150	SG0SPEC	weighted_abs_torsion	0.18231605777871165	0.18202799957091576	0.1820280012714993
helix_30	0.02	36	40	FD	abs_torsion	0.1789926100698144	0.1820279995709158	0.18304979573217822
helix_30	0.02	36	40	FD	curvature	0.030125204116459272	0.03431146957197811	0.031572866407838844
helix_30	0.02	36	40	FD	almost_curvature	0.10468642194728793	0.11621892276505952	0.10718758242039733
helix_30	0.02	36	40	FD	weighted_abs_torsion	0.17897943020993756	0.18202799957091576	0.1830497957321782
helix_30	0.02	36	40	SG	abs_torsion	0.19801649158562332	0.1820279995709158	0.18304979573217822
helix_30	0.02	36	40	SG	curvature	0.02324809642803447	0.03431146957197811	0.031572866407838844
helix_30	0.02	36	40	SG	almost_curvature	0.10341047048388612	0.11621892276505952	0.10718758242039733
helix_30	0.02	36	40	SG	weighted_abs_torsion	0.19800450848950474	0.18202799957091576	0.1830497957321782
helix_30	0.02	36	40	SPEC	abs_torsion	0.18305773426930472	0.1820279995709158	0.18304979573217822
helix_30	0.02	36	40	SPEC	curvature	0.03155154146098931	0.03431146957197811	0.031572866407838844
helix_30	0.02	36	40	SPEC	almost_curvature	0.1071037200218963	0.11621892276505952	0.10718758242039733
helix_30	0.02	36	40	SPEC	weighted_abs_torsion	0.18302895598222932	0.18202799957091576	0.1830497957321782
helix_30	0.02	36	40	SG0SPEC	abs_torsion	0.18359528899875444	0.1820279995709158	0.18304979573217822
helix_30	0.02	36	40	SG0SPEC	curvature	0.029995561729235554	0.03431146957197811	0.031572866407838844
helix_30	0.02	36	40	SG0SPEC	almost_curvature	0.10194315938716805	0.11621892276505952	0.10718758242039733
helix_30	0.02	36	40	SG0SPEC	weighted_abs_torsion	0.183556355136858	0.18202799957091576	0.1830497957321782
helix_30	0.02	36	100	FD	abs_torsion	0.17803900633317096	0.1820279995709158	0.18202828167367863
helix_30	0.02	36	100	FD	curvature	0.0327674905118198	0.03431146957197811	0.034310747849967405
helix_30	0.02	36	100	FD	almost_curvature	0.11356420670490983	0.11621892276505952	0.1162165519546412
helix_30	0.02	36	100	FD	weighted_abs_torsion	0.1775975434579407	0.18202799957091576	0.1820282816736787
helix_30	0.02	36	100	SG	abs_torsion	0.19697367234371704	0.1820279995709158	0.18202828167367863
helix_30	0.02	36	100	SG	curvature	0.025272370525698074	0.03431146957197811	0.034310747849967405
helix_30	0.02	36	100	SG	almost_curvature	0.11215802690127538	0.11621892276505952	0.1162165519546412
helix_30	0.02	36	100	SG	weighted_abs_torsion	0.19692584315667658	0.18202799957091576	0.1820282816736787
helix_30	0.02	36	100	SPEC	abs_torsion	0.18203557653751473	0.1820279995709158	0.18202828167367863
helix_30	0.02	36	100	SPEC	curvature	0.03433183961691909	0.03431146957197811	0.034310747849967405
helix_30	0.02	36	100	SPEC	almost_curvature	0.11616106372754104	0.11621892276505952	0.1162165519546412
helix_30	0.02	36	100	SPEC	weighted_abs_torsion	0.18116872781653254	0.18202799957091576	0.1820282816736787
helix_30	0.02	36	100	SG0SPEC	abs_torsion	0.18267345293405202	0.1820279995709158	0.18202828167367863
helix_30	0.02	36	100	SG0SPEC	curvature	0.032617527654109545	0.03431146957197811	0.034310747849967405
helix_30	0.02	36	100	SG0SPEC	almost_curvature	0.11062785490723051	0.11621892276505952	0.1162165519546412
helix_30	0.02	36	100	SG0SPEC	weighted_abs_torsion	0.1825554532584133	0.18202799957091576	0.1820282816736787
helix_30	0.02	36	150	FD	abs_torsion	0.17804148144567175	0.1820279995709158	0.18202800127149918
helix_30	0.02	36	150	FD	curvature	0.032822931328082235	0.03431146957197811	0.034311465221316347
helix_30	0.02	36	150	FD	almost_curvature	0.11365091893284114	0.11621892276505952	0.11621890847343049
helix_30	0.02	36	150	FD	weighted_abs_torsion	0.17641319195417998	0.18202799957091576	0.1820280012714993
helix_30	0.02	36	150	SG	abs_torsion	0.19697315123390968	0.1820279995709158	0.18202800127149918
helix_30	0.02	36	150	SG	curvature	0.025273046482302382	0.03431146957197811	0.034311465221316347
helix_30	0.02	36	150	SG	almost_curvature	0.11215890668841395	0.11621892276505952	0.11621890847343049
helix_30	0.02	36	150	SG	weighted_abs_torsion	0.19691990196165846	0.18202799957091576	0.1820280012714993
helix_30	0.02	36	150	SPEC	abs_torsion	0.18782091023501243	0.1820279995709158	0.18202800127149918
helix_30	0.02	36	150	SPEC	curvature	0.0346621411045019	0.03431146957197811	0.034311465221316347
helix_30	0.02	36	150	SPEC	almost_curvature	0.11644262409976855	0.11621892276505952	0.11621890847343049
helix_30	0.02	36	150	SPEC	weighted_abs_torsion	0.18008925428602873	0.18202799957091576	0.1820280012714993
helix_30	0.02	36	150	SG0SPEC	abs_torsion	0.18267011187293686	0.1820279995709158	0.18202800127149918
helix_30	0.02	36	150	SG0SPEC	curvature	0.03262586151418441	0.03431146957197811	0.034311465221316347
helix_30	0.02	36	150	SG0SPEC	almost_curvature	0.11064036924332403	0.11621892276505952	0.11621890847343049
helix_30	0.02	36	150	SG0SPEC	weighted_abs_torsion	0.18238745620949254	0.18202799957091576	0.1820280012714993
helix_30	0.02	37	40	FD	abs_torsion	0.17898509871401858	0.1820279995709158	0.18304979573217822
helix_30	0.02	37	40	FD	curvature	0.030143650561882365	0.03431146957197811	0.031572866407838844
helix_30	0.02	37	40	FD	almost_curvature	0.10477605612108556	0.11621892276505952	0.10718758242039733
helix_30	0.02	37	40	FD	weighted_abs_torsion	0.17897115298542832	0.18202799957091576	0.1830497957321782
helix_30	0.02	37	40	SG	abs_torsion	0.19800873348254674	0.1820279995709158	0.18304979573217822
helix_30	0.02	37	40	SG	curvature	0.023262269624565304	0.03431146957197811	0.031572866407838844
helix_30	0.02	37	40	SG	almost_curvature	0.10349996041209145	0.11621892276505952	0.10718758242039733
helix_30	0.02	37	40	SG	weighted_abs_torsion	0.19799552027074446	0.18202799957091576	0.1830497957321782
helix_30	0.02	37	40	SPEC	abs_torsion	0.18304964365622722	0.1820279995709158	0.18304979573217822
helix_30	0.02	37	40	SPEC	curvature	0.03157083060925405	0.03431146957197811	0.031572866407838844
helix_30	0.02	37	40	SPEC	almost_curvature	0.10719501492950079	0.11621892276505952	0.10718758242039733
helix_30	0.02	37	40	SPEC	weighted_abs_torsion	0.1830194159977485	0.18202799957091576	0.1830497957321782
helix_30	0.02	37	40	SG0SPEC	abs_torsion	0.18358815238714044	0.1820279995709158	0.18304979573217822
helix_30	0.02	37	40	SG0SPEC	curvature	0.030013963567135066	0.03431146957197811	0.031572866407838844
helix_30	0.02	37	40	SG0SPEC	almost_curvature	0.10203070744214933	0.11621892276505952	0.10718758242039733
helix_30	0.02	37	40	SG0SPEC	weighted_abs_torsion	0.18354697100838005	0.18202799957091576	0.1830497957321782
helix_30	0.02	37	100	FD	abs_torsion	0.17801851162075116	0.1820279995709158	0.18202828167367863
helix_30	0.02	37	100	FD	curvature	0.03278927381688824	0.03431146957197811	0.034310747849967405
helix_30	0.02	37	100	FD	almost_curvature	0.11364577489000524	0.11621892276505952	0.1162165519546412
helix_30	0.02	37	100	FD	weighted_abs_torsion	0.17751002463286053	0.18202799957091576	0.1820282816736787
helix_30	0.02	37	100	SG	abs_torsion	0.1969550863682605	0.1820279995709158	0.18202828167367863
helix_30	0.02	37	100	SG	curvature	0.025288014139487728	0.03431146957197811	0.034310747849967405
helix_30	0.02	37	100	SG	almost_curvature	0.11225177018859497	0.11621892276505952	0.1162165519546412
helix_30	0.02	37	100	SG	weighted_abs_torsion	0.19691826601406096	0.18202799957091576	0.1820282816736787
helix_30	0.02	37	100	SPEC	abs_torsion	0.18200729957477024	0.1820279995709158	0.18202828167367863
helix_30	0.02	37	100	SPEC	curvature	0.03435798235733519	0.03431146957197811	0.034310747849967405
helix_30	0.02	37	100	SPEC	almost_curvature	0.11624386341570699	0.11621892276505952	0.1162165519546412
helix_30	0.02	37	100	SPEC	weighted_abs_torsion	0.180919558156385	0.18202799957091576	0.1820282816736787
helix_30	0.02	37	100	SG0SPEC	abs_torsion	0.18265737488348904	0.1820279995709158	0.18202828167367863
helix_30	0.02	37	100	SG0SPEC	curvature	0.032638451604804886	0.03431146957197811	0.034310747849967405
helix_30	0.02	37	100	SG0SPEC	almost_curvature	0.11072480336061409	0.11621892276505952	0.1162165519546412
helix_30	0.02	37	100	SG0SPEC	weighted_abs_torsion	0.18254572707782496	0.18202799957091576	0.1820282816736787
helix_30	0.02	37	150	FD	abs_torsion	0.17795585148994725	0.1820279995709158	0.18202800127149918
helix_30	0.02	37	150	FD	curvature	0.032849367557463476	0.03431146957197811	0.034311465221316347
helix_30	0.02	37	150	FD	almost_curvature	0.11365394913948164	0.11621892276505952	0.11621890847343049
helix_30	0.02	37	150	FD	weighted_abs_torsion	0.17600952493588623	0.18202799957091576	0.1820280012714993
helix_30	0.02	37	150	SG	abs_torsion	0.1969541835812332	0.1820279995709158	0.18202800127149918
helix_30	0.02	37	150	SG	curvature	0.02528879954000413	0.03431146957197811	0.034311465221316347
helix_30	0.02	37	150	SG	almost_curvature	0.11225687166518933	0.11621892276505952	0.11621890847343049
helix_30	0.02	37	150	SG	weighted_abs_torsion	0.1969095963066718	0.18202799957091576	0.1820280012714993
helix_30	0.02	37	150	SPEC	abs_torsion	0.18831167376819544	0.1820279995709158	0.18202800127149918
helix_30	0.02	37	150	SPEC	curvature	0.03470471115043132	0.03431146957197811	0.034311465221316347
helix_30	0.02	37	150	SPEC	almost_curvature	0.11638363097479865	0.11621892276505952	0.11621890847343049
helix_30	0.02	37	150	SPEC	weighted_abs_torsion	0.1786560716528068	0.18202799957091576	0.1820280012714993
helix_30	0.02	37	150	SG0SPEC	abs_torsion	0.18265967977230496	0.1820279995709158	0.18202800127149918
helix_30	0.02	37	150	SG0SPEC	curvature	0.03264748532015723	0.03431146957197811	0.034311465221316347
helix_30	0.02	37	150	SG0SPEC	almost_curvature	0.11072932503022935	0.11621892276505952	0.11621890847343049
helix_30	0.02	37	150	SG0SPEC	weighted_abs_torsion	0.182291887587229	0.18202799957091576	0.1820280012714993
helix_30	0.02	38	40	FD	abs_torsion	0.17898425314973673	0.1820279995709158	0.18304979573217822
helix_30	0.02	38	40	FD	curvature	0.0301486833913651	0.03431146957197811	0.031572866407838844
helix_30	0.02	38	40	FD	almost_curvature	0.10479338341986882	0.11621892276505952	0.10718758242039733
helix_30	0.02	38	40	FD	weighted_abs_torsion	0.17897207446872138	0.18202799957091576	0.1830497957321782
helix_30	0.02	38	40	SG	abs_torsion	0.1980074041108678	0.1820279995709158	0.18304979573217822
helix_30	0.02	38	40	SG	curvature	0.023266180029935243	0.03431146957197811	0.031572866407838844
helix_30	0.02	38	40	SG	almost_curvature	0.10351723793748364	0.11621892276505952	0.10718758242039733
helix_30	0.02	38	40	SG	weighted_abs_torsion	0.1979955486460211	0.18202799957091576	0.1830497957321782
helix_30	0.02	38	40	SPEC	abs_torsion	0.18304890490411246	0.1820279995709158	0.18304979573217822
helix_30	0.02	38	40	SPEC	curvature	0.03157607809742497	0.03431146957197811	0.031572866407838844
helix_30	0.02	38	40	SPEC	almost_curvature	0.10721267122613597	0.11621892276505952	0.10718758242039733
helix_30	0.02	38	40	SPEC	weighted_abs_torsion	0.18302120569249386	0.18202799957091576	0.1830497957321782
helix_30	0.02	38	40	SG0SPEC	abs_torsion	0.18358733077703318	0.1820279995709158	0.18304979573217822
helix_30	0.02	38	40	SG0SPEC	curvature	0.030018978730274485	0.03431146957197811	0.031572866407838844
helix_30	0.02	38	40	SG0SPEC	almost_curvature	0.10204749447966731	0.11621892276505952	0.10718758242039733
helix_30	0.02	38	40	SG0SPEC	weighted_abs_torsion	0.1835485932275977	0.18202799957091576	0.1830497957321782
helix_30	0.02	38	100	FD	abs_torsion	0.17803151542095394	0.1820279995709158	0.18202828167367863
helix_30	0.02	38	100	FD	curvature	0.03279586497137616	0.03431146957197811	0.034310747849967405
helix_30	0.02	38	100	FD	almost_curvature	0.1136900640800658	0.11621892276505952	0.1162165519546412
helix_30	0.02	38	100	FD	weighted_abs_torsion	0.17751363474696963	0.18202799957091576	0.1820282816736787
helix_30	0.02	38	100	SG	abs_torsion	0.1969553052072575	0.1820279995709158	0.18202828167367863
helix_30	0.02	38	100	SG	curvature	0.0252922923161124	0.03431146957197811	0.034310747849967405
helix_30	0.02	38	100	SG	almost_curvature	0.11227838670222107	0.11621892276505952	0.1162165519546412
helix_30	0.02	38	100	SG	weighted_abs_torsion	0.19692011810344703	0.18202799957091576	0.1820282816736787
helix_30	0.02	38	100	SPEC	abs_torsion	0.1820258554429505	0.1820279995709158	0.18202828167367863
helix_30	0.02	38	100	SPEC	curvature	0.03436489486101606	0.03431146957197811	0.034310747849967405
helix_30	0.02	38	100	SPEC	almost_curvature	0.11629456028977013	0.11621892276505952	0.1162165519546412
helix_30	0.02	38	100	SPEC	weighted_abs_torsion	0.181004783056676	0.18202799957091576	0.1820282816736787
helix_30	0.02	38	100	SG0SPEC	abs_torsion	0.18265614900830174	0.1820279995709158	0.18202828167367863
helix_30	0.02	38	100	SG0SPEC	curvature	0.03264399764878765	0.03431146957197811	0.034310747849967405
helix_30	0.02	38	100	SG0SPEC	almost_curvature	0.11074273354011942	0.11621892276505952	0.1162165519546412
helix_30	0.02	38	100	SG0SPEC	weighted_abs_torsion	0.1825509079626598	0.18202799957091576	0.1820282816736787
helix_30	0.02	38	150	FD	abs_torsion	0.17803074135210945	0.1820279995709158	0.18202800127149918
helix_30	0.02	38	150	FD	curvature	0.032854769055940154	0.03431146957197811	0.034311465221316347
helix_30	0.02	38	150	FD	almost_curvature	0.11376204393284088	0.11621892276505952	0.11621890847343049
helix_30	0.02	38	150	FD	weighted_abs_torsion	0.17628525932170788	0.18202799957091576	0.1820280012714993
helix_30	0.02	38	150	SG	abs_torsion	0.1969519388852646	0.1820279995709158	0.18202800127149918
helix_30	0.02	38	150	SG	curvature	0.025293036355389938	0.03431146957197811	0.034311465221316347
helix_30	0.02	38	150	SG	almost_curvature	0.11228117168295292	0.11621892276505952	0.11621890847343049
helix_30	0.02	38	150	SG	weighted_abs_torsion	0.19691121083518295	0.18202799957091576	0.1820280012714993
helix_30	0.02	38	150	SPEC	abs_torsion	0.1876230798174633	0.1820279995709158	0.18202800127149918
helix_30	0.02	38	150	SPEC	curvature	0.03470175956822923	0.03431146957197811	0.034311465221316347
helix_30	0.02	38	150	SPEC	almost_curvature	0.11654422771437897	0.11621892276505952	0.11621890847343049
helix_30	0.02	38	150	SPEC	weighted_abs_torsion	0.1803487262167501	0.18202799957091576	0.1820280012714993
helix_30	0.02	38	150	SG0SPEC	abs_torsion	0.1826471392233497	0.1820279995709158	0.18202800127149918
helix_30	0.02	38	150	SG0SPEC	curvature	0.03265296981779399	0.03431146957197811	0.034311465221316347
helix_30	0.02	38	150	SG0SPEC	almost_curvature	0.11075471227159812	0.11621892276505952	0.11621890847343049
helix_30	0.02	38	150	SG0SPEC	weighted_abs_torsion	0.1823375605121668	0.18202799957091576	0.1820280012714993
helix_30	0.02	39	40	FD	abs_torsion	0.17898487109920944	0.1820279995709158	0.18304979573217822
helix_30	0.02	39	40	FD	curvature	0.030144582605695993	0.03431146957197811	0.031572866407838844
helix_30	0.02	39	40	FD	almost_curvature	0.10482015708746126	0.11621892276505952	0.10718758242039733
helix_30	0.02	39	40	FD	weighted_abs_torsion	0.17897121636150193	0.18202799957091576	0.1830497957321782
helix_30	0.02	39	40	SG	abs_torsion	0.1980077839811992	0.1820279995709158	0.18304979573217822
helix_30	0.02	39	40	SG	curvature	0.023263111848145904	0.03431146957197811	0.031572866407838844
helix_30	0.02	39	40	SG	almost_curvature	0.10354467463672265	0.11621892276505952	0.10718758242039733
helix_30	0.02	39	40	SG	weighted_abs_torsion	0.19799484918750232	0.18202799957091576	0.1830497957321782
helix_30	0.02	39	40	SPEC	abs_torsion	0.18304947314751235	0.1820279995709158	0.18304979573217822
helix_30	0.02	39	40	SPEC	curvature	0.031571764939492805	0.03431146957197811	0.031572866407838844
helix_30	0.02	39	40	SPEC	almost_curvature	0.10723991282285042	0.11621892276505952	0.10718758242039733
helix_30	0.02	39	40	SPEC	weighted_abs_torsion	0.183020292006468	0.18202799957091576	0.1830497957321782
helix_30	0.02	39	40	SG0SPEC	abs_torsion	0.18358780624061058	0.1820279995709158	0.18304979573217822
helix_30	0.02	39	40	SG0SPEC	curvature	0.030014925417001685	0.03431146957197811	0.031572866407838844
helix_30	0.02	39	40	SG0SPEC	almost_curvature	0.10207324878894855	0.11621892276505952	0.10718758242039733
helix_30	0.02	39	40	SG0SPEC	weighted_abs_torsion	0.1835480060246604	0.18202799957091576	0.1830497957321782
helix_30	0.02	39	100	FD	abs_torsion	0.17801505222827158	0.1820279995709158	0.18202828167367863
helix_30	0.02	39	100	FD	curvature	0.03278722478124735	0.03431146957197811	0.034310747849967405
helix_30	0.02	39	100	FD	almost_curvature	0.11370793454498496	0.11621892276505952	0.1162165519546412
helix_30	0.02	39	100	FD	weighted_abs_torsion	0.17738099826392267	0.18202799957091576	0.1820282816736787
helix_30	0.02	39	100	SG	abs_torsion	0.19695392852227128	0.1820279995709158	0.18202828167367863
helix_30	0.02	39	100	SG	curvature	0.025288365554150607	0.03431146957197811	0.034310747849967405
helix_30	0.02	39	100	SG	almost_curvature	0.11231330200037593	0.11621892276505952	0.1162165519546412
helix_30	0.02	39	100	SG	weighted_abs_torsion	0.1969082083113276	0.18202799957091576	0.1820282816736787
helix_30	0.02	39	100	SPEC	abs_torsion	0.1819923858822843	0.1820279995709158	0.18202828167367863
helix_30	0.02	39	100	SPEC	curvature	0.03435313306598529	0.03431146957197811	0.034310747849967405
helix_30	0.02	39	100	SPEC	almost_curvature	0.11630533854352337	0.11621892276505952	0.1162165519546412
helix_30	0.02	39	100	SPEC	weighted_abs_torsion	0.18068579713928645	0.18202799957091576	0.1820282816736787
helix_30	0.02	39	100	SG0SPEC	abs_torsion	0.18266313525155756	0.1820279995709158	0.18202828167367863
helix_30	0.02	39	100	SG0SPEC	curvature	0.03263835612042607	0.03431146957197811	0.034310747849967405
helix_30	0.02	39	100	SG0SPEC	almost_curvature	0.11077875734632517	0.11621892276505952	0.1162165519546412
helix_30	0.02	39	100	SG0SPEC	weighted_abs_torsion	0.18254552140734545	0.18202799957091576	0.1820282816736787
helix_30	0.02	39	150	FD	abs_torsion	0.17799400302494417	0.1820279995709158	0.18202800127149918
helix_30	0.02	39	150	FD	curvature	0.032842222516839034	0.03431146957197811	0.034311465221316347
helix_30	0.02	39	150	FD	almost_curvature	0.11376595770548388	0.11621892276505952	0.11621890847343049
helix_30	0.02	39	150	FD	weighted_abs_torsion	0.1759175474831617	0.18202799957091576	0.1820280012714993
helix_30	0.02	39	150	SG	abs_torsion	0.19695264903273157	0.1820279995709158	0.18202800127149918
helix_30	0.02	39	150	SG	curvature	0.02528913619219743	0.03431146957197811	0.034311465221316347
helix_30	0.02	39	150	SG	almost_curvature	0.1123178216556251	0.11621892276505952	0.11621890847343049
helix_30	0.02	39	150	SG	weighted_abs_torsion	0.19689966612361573	0.18202799957091576	0.1820280012714993
helix_30	0.02	39	150	SPEC	abs_torsion	0.18698765463547248	0.1820279995709158	0.18202800127149918
helix_30	0.02	39	150	SPEC	curvature	0.034682150291959916	0.03431146957197811	0.034311465221316347
helix_30	0.02	39	150	SPEC	almost_curvature	0.11654312479695123	0.11621892276505952	0.11621890847343049
helix_30	0.02	39	150	SPEC	weighted_abs_torsion	0.17736291094390888	0.18202799957091576	0.1820280012714993
helix_30	0.02	39	150	SG0SPEC	abs_torsion	0.1826666719464425	0.1820279995709158	0.18202800127149918
helix_30	0.02	39	150	SG0SPEC	curvature	0.0326470822623728	0.03431146957197811	0.034311465221316347
helix_30	0.02	39	150	SG0SPEC	almost_curvature	0.11080085333704051	0.11621892276505952	0.11621890847343049
helix_30	0.02	39	150	SG0SPEC	weighted_abs_torsion	0.18232380012543328	0.18202799957091576	0.1820280012714993
helix_30	0.02	40	40	FD	abs_torsion	0.17897259645741573	0.1820279995709158	0.18304979573217822
helix_30	0.02	40	40	FD	curvature	0.030175369790395343	0.03431146957197811	0.031572866407838844
helix_30	0.02	40	40	FD	almost_curvature	0.10490991751121109	0.11621892276505952	0.10718758242039733
helix_30	0.02	40	40	FD	weighted_abs_torsion	0.1789617657810753	0.18202799957091576	0.1830497957321782
helix_30	0.02	40	40	SG	abs_torsion	0.19799456729851062	0.1820279995709158	0.18304979573217822
helix_30	0.02	40	40	SG	curvature	0.02328686351650818	0.03431146957197811	0.031572866407838844
helix_30	0.02	40	40	SG	almost_curvature	0.10363261145078993	0.11621892276505952	0.10718758242039733
helix_30	0.02	40	40	SG	weighted_abs_torsion	0.1979841799183	0.18202799957091576	0.1830497957321782
helix_30	0.02	40	40	SPEC	abs_torsion	0.18303636215366986	0.1820279995709158	0.18304979573217822
helix_30	0.02	40	40	SPEC	curvature	0.031603934606896235	0.03431146957197811	0.031572866407838844
helix_30	0.02	40	40	SPEC	almost_curvature	0.10733143543345713	0.11621892276505952	0.10718758242039733
helix_30	0.02	40	40	SPEC	weighted_abs_torsion	0.18300944619710144	0.18202799957091576	0.1830497957321782
helix_30	0.02	40	40	SG0SPEC	abs_torsion	0.18357591149538446	0.1820279995709158	0.18304979573217822
helix_30	0.02	40	40	SG0SPEC	curvature	0.030045664541351897	0.03431146957197811	0.031572866407838844
helix_30	0.02	40	40	SG0SPEC	almost_curvature	0.1021615752877044	0.11621892276505952	0.10718758242039733
helix_30	0.02	40	40	SG0SPEC	weighted_abs_torsion	0.18353769652762855	0.18202799957091576	0.1830497957321782
helix_30	0.02	40	100	FD	abs_torsion	0.1780142853195199	0.1820279995709158	0.18202828167367863
helix_30	0.02	40	100	FD	curvature	0.032820775442327796	0.03431146957197811	0.034310747849967405
helix_30	0.02	40	100	FD	almost_curvature	0.11387819215247592	0.11621892276505952	0.1162165519546412
helix_30	0.02	40	100	FD	weighted_abs_torsion	0.17757473032844928	0.18202799957091576	0.1820282816736787
helix_30	0.02	40	100	SG	abs_torsion	0.1969437145347059	0.1820279995709158	0.18202828167367863
helix_30	0.02	40	100	SG	curvature	0.025314455539253905	0.03431146957197811	0.034310747849967405
helix_30	0.02	40	100	SG	almost_curvature	0.11240523830827277	0.11621892276505952	0.1162165519546412
helix_30	0.02	40	100	SG	weighted_abs_torsion	0.1969043554213397	0.18202799957091576	0.1820282816736787
helix_30	0.02	40	100	SPEC	abs_torsion	0.18199761900961733	0.1820279995709158	0.18202828167367863
helix_30	0.02	40	100	SPEC	curvature	0.034386236719795855	0.03431146957197811	0.034310747849967405
helix_30	0.02	40	100	SPEC	almost_curvature	0.11650093353072197	0.11621892276505952	0.1162165519546412
helix_30	0.02	40	100	SPEC	weighted_abs_torsion	0.1811814066262218	0.18202799957091576	0.1820282816736787
helix_30	0.02	40	100	SG0SPEC	abs_torsion	0.1826479640516564	0.1820279995709158	0.18202828167367863
helix_30	0.02	40	100	SG0SPEC	curvature	0.03267245045865109	0.03431146957197811	0.034310747849967405
helix_30	0.02	40	100	SG0SPEC	almost_curvature	0.11084030939609377	0.11621892276505952	0.1162165519546412
helix_30	0.02	40	100	SG0SPEC	weighted_abs_torsion	0.18254651502813027	0.18202799957091576	0.1820282816736787
helix_30	0.02	40	150	FD	abs_torsion	0.1779846452490906	0.1820279995709158	0.18202800127149918
helix_30	0.02	40	150	FD	curvature	0.032877592616399574	0.03431146957197811	0.034311465221316347
helix_30	0.02	40	150	FD	almost_curvature	0.11397407140182753	0.11621892276505952	0.11621890847343049
helix_30	0.02	40	150	FD	weighted_abs_torsion	0.1766370828142434	0.18202799957091576	0.1820280012714993
helix_30	0.02	40	150	SG	abs_torsion	0.1969412571396836	0.1820279995709158	0.18202800127149918
helix_30	0.02	40	150	SG	curvature	0.025315273088089306	0.03431146957197811	0.034311465221316347
helix_30	0.02	40	150	SG	almost_curvature	0.11241211769501731	0.11621892276505952	0.11621890847343049
helix_30	0.02	40	150	SG	weighted_abs_torsion	0.19689863923882928	0.18202799957091576	0.1820280012714993
helix_30	0.02	40	150	SPEC	abs_torsion	0.18783799922851901	0.1820279995709158	0.18202800127149918
helix_30	0.02	40	150	SPEC	curvature	0.03473032037528063	0.03431146957197811	0.034311465221316347
helix_30	0.02	40	150	SPEC	almost_curvature	0.11677666006158548	0.11621892276505952	0.11621890847343049
helix_30	0.02	40	150	SPEC	weighted_abs_torsion	0.18244825709172177	0.18202799957091576	0.1820280012714993
helix_30	0.02	40	150	SG0SPEC	abs_torsion	0.1826518849005609	0.1820279995709158	0.18202800127149918
helix_30	0.02	40	150	SG0SPEC	curvature	0.03268160153391428	0.03431146957197811	0.034311465221316347
helix_30	0.02	40	150	SG0SPEC	almost_curvature	0.1108456682844054	0.11621892276505952	0.11621890847343049
helix_30	0.02	40	150	SG0SPEC	weighted_abs_torsion	0.18244243687131087	0.18202799957091576	0.1820280012714993
helix_30	0.02	41	40	FD	abs_torsion	0.17898580136695938	0.1820279995709158	0.18304979573217822
helix_30	0.02	41	40	FD	curvature	0.030147068402048772	0.03431146957197811	0.031572866407838844
helix_30	0.02	41	40	FD	almost_curvature	0.10475711506765338	0.11621892276505952	0.10718758242039733
helix_30	0.02	41	40	FD	weighted_abs_torsion	0.17897443949471814	0.18202799957091576	0.1830497957321782
helix_30	0.02	41	40	SG	abs_torsion	0.1980090318783928	0.1820279995709158	0.18304979573217822
helix_30	0.02	41	40	SG	curvature	0.023264943130885042	0.03431146957197811	0.031572866407838844
helix_30	0.02	41	40	SG	almost_curvature	0.1034803941336671	0.11621892276505952	0.10718758242039733
helix_30	0.02	41	40	SG	weighted_abs_torsion	0.19799833114268495	0.18202799957091576	0.1830497957321782
helix_30	0.02	41	40	SPEC	abs_torsion	0.1830505093291103	0.1820279995709158	0.18304979573217822
helix_30	0.02	41	40	SPEC	curvature	0.031574390584115236	0.03431146957197811	0.031572866407838844
helix_30	0.02	41	40	SPEC	almost_curvature	0.10717552658098917	0.11621892276505952	0.10718758242039733
helix_30	0.02	41	40	SPEC	weighted_abs_torsion	0.1830229887096474	0.18202799957091576	0.1830497957321782
helix_30	0.02	41	40	SG0SPEC	abs_torsion	0.18358876631111526	0.1820279995709158	0.18304979573217822
helix_30	0.02	41	40	SG0SPEC	curvature	0.030017365975627354	0.03431146957197811	0.031572866407838844
helix_30	0.02	41	40	SG0SPEC	almost_curvature	0.10201253966833294	0.11621892276505952	0.10718758242039733
helix_30	0.02	41	40	SG0SPEC	weighted_abs_torsion	0.18355006825786416	0.18202799957091576	0.1830497957321782
helix_30	0.02	41	100	FD	abs_torsion	0.17802357788238385	0.1820279995709158	0.18202828167367863
helix_30	0.02	41	100	FD	curvature	0.03279195567613185	0.03431146957197811	0.034310747849967405
helix_30	0.02	41	100	FD	almost_curvature	0.11358462596605477	0.11621892276505952	0.1162165519546412
helix_30	0.02	41	100	FD	weighted_abs_torsion	0.17742312877841715	0.18202799957091576	0.1820282816736787
helix_30	0.02	41	100	SG	abs_torsion	0.19695958769727478	0.1820279995709158	0.18202828167367863
helix_30	0.02	41	100	SG	curvature	0.02529117075640674	0.03431146957197811	0.034310747849967405
helix_30	0.02	41	100	SG	almost_curvature	0.11222124117154873	0.11621892276505952	0.1162165519546412
helix_30	0.02	41	100	SG	weighted_abs_torsion	0.19691023486944448	0.18202799957091576	0.1820282816736787
helix_30	0.02	41	100	SPEC	abs_torsion	0.18200518698539403	0.1820279995709158	0.18202828167367863
helix_30	0.02	41	100	SPEC	curvature	0.0343591052234137	0.03431146957197811	0.034310747849967405
helix_30	0.02	41	100	SPEC	almost_curvature	0.11617283896536548	0.11621892276505952	0.1162165519546412
helix_30	0.02	41	100	SPEC	weighted_abs_torsion	0.1807770654992269	0.18202799957091576	0.1820282816736787
helix_30	0.02	41	100	SG0SPEC	abs_torsion	0.1826638458770989	0.1820279995709158	0.18202828167367863
helix_30	0.02	41	100	SG0SPEC	curvature	0.032642643134537366	0.03431146957197811	0.034310747849967405
helix_30	0.02	41	100	SG0SPEC	almost_curvature	0.11071155203932698	0.11621892276505952	0.1162165519546412
helix_30	0.02	41	100	SG0SPEC	weighted_abs_torsion	0.18253635104952326	0.18202799957091576	0.1820282816736787
helix_30	0.02	41	150	FD	abs_torsion	0.17795618052856146	0.1820279995709158	0.18202800127149918
helix_30	0.02	41	150	FD	curvature	0.03284933463669614	0.03431146957197811	0.034311465221316347
helix_30	0.02	41	150	FD	almost_curvature	0.11360387393463005	0.11621892276505952	0.11621890847343049
helix_30	0.02	41	150	FD	weighted_abs_torsion	0.1759231078706342	0.18202799957091576	0.1820280012714993
helix_30	0.02	41	150	SG	abs_torsion	0.1969601947507503	0.1820279995709158	0.18202800127149918
helix_30	0.02	41	150	SG	curvature	0.025291963769246726	0.03431146957197811	0.034311465221316347
helix_30	0.02	41	150	SG	almost_curvature	0.11222288188100074	0.11621892276505952	0.11621890847343049
helix_30	0.02	41	150	SG	weighted_abs_torsion	0.19690229742791832	0.18202799957091576	0.1820280012714993
helix_30	0.02	41	150	SPEC	abs_torsion	0.18848492899405772	0.1820279995709158	0.18202800127149918
helix_30	0.02	41	150	SPEC	curvature	0.034700688146714086	0.03431146957197811	0.034311465221316347
helix_30	0.02	41	150	SPEC	almost_curvature	0.11635787305806497	0.11621892276505952	0.11621890847343049
helix_30	0.02	41	150	SPEC	weighted_abs_torsion	0.1797736384380626	0.18202799957091576	0.1820280012714993
helix_30	0.02	41	150	SG0SPEC	abs_torsion	0.18266480953168707	0.1820279995709158	0.18202800127149918
helix_30	0.02	41	150	SG0SPEC	curvature	0.03265160785250543	0.03431146957197811	0.034311465221316347
helix_30	0.02	41	150	SG0SPEC	almost_curvature	0.11072780668952692	0.11621892276505952	0.11621890847343049
helix_30	0.02	41	150	SG0SPEC	weighted_abs_torsion	0.18234287771170377	0.18202799957091576	0.1820280012714993
helix_30	0.02	42	40	FD	abs_torsion	0.17897792339174326	0.1820279995709158	0.18304979573217822
helix_30	0.02	42	40	FD	curvature	0.030164822691037867	0.03431146957197811	0.031572866407838844
helix_30	0.02	42	40	FD	almost_curvature	0.10485923313537594	0.11621892276505952	0.10718758242039733
helix_30	0.02	42	40	FD	weighted_abs_torsion	0.17896457246052086	0.18202799957091576	0.1830497957321782
helix_30	0.02	42	40	SG	abs_torsion	0.19800042512080437	0.1820279995709158	0.18304979573217822
helix_30	0.02	42	40	SG	curvature	0.02327867559650066	0.03431146957197811	0.031572866407838844
helix_30	0.02	42	40	SG	almost_curvature	0.10358259497155879	0.11621892276505952	0.10718758242039733
helix_30	0.02	42	40	SG	weighted_abs_torsion	0.1979878652096931	0.18202799957091576	0.1830497957321782
helix_30	0.02	42	40	SPEC	abs_torsion	0.18304205825393144	0.1820279995709158	0.18304979573217822
helix_30	0.02	42	40	SPEC	curvature	0.03159292809793728	0.03431146957197811	0.031572866407838844
helix_30	0.02	42	40	SPEC	almost_curvature	0.10727975666874827	0.11621892276505952	0.10718758242039733
helix_30	0.02	42	40	SPEC	weighted_abs_torsion	0.18301257821774294	0.18202799957091576	0.1830497957321782
helix_30	0.02	42	40	SG0SPEC	abs_torsion	0.18358120733737435	0.1820279995709158	0.18304979573217822
helix_30	0.02	42	40	SG0SPEC	curvature	0.030035122060817196	0.03431146957197811	0.031572866407838844
helix_30	0.02	42	40	SG0SPEC	almost_curvature	0.1021121822997207	0.11621892276505952	0.10718758242039733
helix_30	0.02	42	40	SG0SPEC	weighted_abs_torsion	0.18354092466675173	0.18202799957091576	0.1830497957321782
helix_30	0.02	42	100	FD	abs_torsion	0.17799408273665432	0.1820279995709158	0.18202828167367863
helix_30	0.02	42	100	FD	curvature	0.03281085107037881	0.03431146957197811	0.034310747849967405
helix_30	0.02	42	100	FD	almost_curvature	0.11375745888386465	0.11621892276505952	0.1162165519546412
helix_30	0.02	42	100	FD	weighted_abs_torsion	0.17741134985616328	0.18202799957091576	0.1820282816736787
helix_30	0.02	42	100	SG	abs_torsion	0.19694268818563648	0.1820279995709158	0.18202828167367863
helix_30	0.02	42	100	SG	curvature	0.025305322125431195	0.03431146957197811	0.034310747849967405
helix_30	0.02	42	100	SG	almost_curvature	0.11233712097803032	0.11621892276505952	0.1162165519546412
helix_30	0.02	42	100	SG	weighted_abs_torsion	0.19689946242313539	0.18202799957091576	0.1820282816736787
helix_30	0.02	42	100	SPEC	abs_torsion	0.1819682081671094	0.1820279995709158	0.18202828167367863
helix_30	0.02	42	100	SPEC	curvature	0.03438018664535159	0.03431146957197811	0.034310747849967405
helix_30	0.02	42	100	SPEC	almost_curvature	0.11636609231037895	0.11621892276505952	0.1162165519546412
helix_30	0.02	42	100	SPEC	weighted_abs_torsion	0.1807128457376984	0.18202799957091576	0.1820282816736787
helix_30	0.02	42	100	SG0SPEC	abs_torsion	0.1826541648433027	0.1820279995709158	0.18202828167367863
helix_30	0.02	42	100	SG0SPEC	curvature	0.03266037610298618	0.03431146957197811	0.034310747849967405
helix_30	0.02	42	100	SG0SPEC	almost_curvature	0.11080253973133808	0.11621892276505952	0.1162165519546412
helix_30	0.02	42	100	SG0SPEC	weighted_abs_torsion	0.18252905347760146	0.18202799957091576	0.1820282816736787
helix_30	0.02	42	150	FD	abs_torsion	0.17798514302558704	0.1820279995709158	0.18202800127149918
helix_30	0.02	42	150	FD	curvature	0.03287184889796363	0.03431146957197811	0.034311465221316347
helix_30	0.02	42	150	FD	almost_curvature	0.11383699953431474	0.11621892276505952	0.11621890847343049
helix_30	0.02	42	150	FD	weighted_abs_torsion	0.17591801022591844	0.18202799957091576	0.1820280012714993
helix_30	0.02	42	150	SG	abs_torsion	0.19694242924319058	0.1820279995709158	0.18202800127149918
helix_30	0.02	42	150	SG	curvature	0.025306025304339633	0.03431146957197811	0.034311465221316347
helix_30	0.02	42	150	SG	almost_curvature	0.11234104228407134	0.11621892276505952	0.11621890847343049
helix_30	0.02	42	150	SG	weighted_abs_torsion	0.1968912199266049	0.18202799957091576	0.1820280012714993
helix_30	0.02	42	150	SPEC	abs_torsion	0.18880274493687857	0.1820279995709158	0.18202800127149918
helix_30	0.02	42	150	SPEC	curvature	0.0347329346745764	0.03431146957197811	0.034311465221316347
helix_30	0.02	42	150	SPEC	almost_curvature	0.11663671492655833	0.11621892276505952	0.11621890847343049
helix_30	0.02	42	150	SPEC	weighted_abs_torsion	0.1792895325494844	0.18202799957091576	0.1820280012714993
helix_30	0.02	42	150	SG0SPEC	abs_torsion	0.18265033693230856	0.1820279995709158	0.18202800127149918
helix_30	0.02	42	150	SG0SPEC	curvature	0.03266929074043913	0.03431146957197811	0.034311465221316347
helix_30	0.02	42	150	SG0SPEC	almost_curvature	0.1108129497512398	0.11621892276505952	0.11621890847343049
helix_30	0.02	42	150	SG0SPEC	weighted_abs_torsion	0.18231202067546784	0.18202799957091576	0.1820280012714993
helix_30	0.02	43	40	FD	abs_torsion	0.17897810259849758	0.1820279995709158	0.18304979573217822
helix_30	0.02	43	40	FD	curvature	0.030163956707925935	0.03431146957197811	0.031572866407838844
helix_30	0.02	43	40	FD	almost_curvature	0.1048638438651752	0.11621892276505952	0.10718758242039733
helix_30	0.02	43	40	FD	weighted_abs_torsion	0.17896556168331682	0.18202799957091576	0.1830497957321782
helix_30	0.02	43	40	SG	abs_torsion	0.19800054650728033	0.1820279995709158	0.18304979573217822
helix_30	0.02	43	40	SG	curvature	0.023277989904727237	0.03431146957197811	0.031572866407838844
helix_30	0.02	43	40	SG	almost_curvature	0.10358712776744919	0.11621892276505952	0.10718758242039733
helix_30	0.02	43	40	SG	weighted_abs_torsion	0.1979886767938715	0.18202799957091576	0.1830497957321782
helix_30	0.02	43	40	SPEC	abs_torsion	0.18304237712174604	0.1820279995709158	0.18304979573217822
helix_30	0.02	43	40	SPEC	curvature	0.03159202463426256	0.03431146957197811	0.031572866407838844
helix_30	0.02	43	40	SPEC	almost_curvature	0.10728444599805725	0.11621892276505952	0.10718758242039733
helix_30	0.02	43	40	SPEC	weighted_abs_torsion	0.18301415141634417	0.18202799957091576	0.1830497957321782
helix_30	0.02	43	40	SG0SPEC	abs_torsion	0.1835812507900185	0.1820279995709158	0.18304979573217822
helix_30	0.02	43	40	SG0SPEC	curvature	0.0300342458634493	0.03431146957197811	0.031572866407838844
helix_30	0.02	43	40	SG0SPEC	almost_curvature	0.10211612469101308	0.11621892276505952	0.10718758242039733
helix_30	0.02	43	40	SG0SPEC	weighted_abs_torsion	0.18354221267880755	0.18202799957091576	0.1830497957321782
helix_30	0.02	43	100	FD	abs_torsion	0.17802287365177302	0.1820279995709158	0.18202828167367863
helix_30	0.02	43	100	FD	curvature	0.03281125173897445	0.03431146957197811	0.034310747849967405
helix_30	0.02	43	100	FD	almost_curvature	0.11377746986906372	0.11621892276505952	0.1162165519546412
helix_30	0.02	43	100	FD	weighted_abs_torsion	0.1774628486718485	0.18202799957091576	0.1820282816736787
helix_30	0.02	43	100	SG	abs_torsion	0.1969531605074951	0.1820279995709158	0.18202828167367863
helix_30	0.02	43	100	SG	curvature	0.025304794456851652	0.03431146957197811	0.034310747849967405
helix_30	0.02	43	100	SG	almost_curvature	0.1123567639113637	0.11621892276505952	0.1162165519546412
helix_30	0.02	43	100	SG	weighted_abs_torsion	0.19689920665347566	0.18202799957091576	0.1820282816736787
helix_30	0.02	43	100	SPEC	abs_torsion	0.18202196352158578	0.1820279995709158	0.18202828167367863
helix_30	0.02	43	100	SPEC	curvature	0.03437978520055286	0.03431146957197811	0.034310747849967405
helix_30	0.02	43	100	SPEC	almost_curvature	0.11638658273417618	0.11621892276505952	0.1162165519546412
helix_30	0.02	43	100	SPEC	weighted_abs_torsion	0.18096811430311055	0.18202799957091576	0.1820282816736787
helix_30	0.02	43	100	SG0SPEC	abs_torsion	0.18265133677787326	0.1820279995709158	0.18202828167367863
helix_30	0.02	43	100	SG0SPEC	curvature	0.03265969214080187	0.03431146957197811	0.034310747849967405
helix_30	0.02	43	100	SG0SPEC	almost_curvature	0.11081564341988971	0.11621892276505952	0.1162165519546412
helix_30	0.02	43	100	SG0SPEC	weighted_abs_torsion	0.1825308355375887	0.18202799957091576	0.1820282816736787
helix_30	0.02	43	150	FD	abs_torsion	0.17803650317895164	0.1820279995709158	0.18202800127149918
helix_30	0.02	43	150	FD	curvature	0.032865915724857954	0.03431146957197811	0.034311465221316347
helix_30	0.02	43	150	FD	almost_curvature	0.11386565637668704	0.11621892276505952	0.11621890847343049
helix_30	0.02	43	150	FD	weighted_abs_torsion	0.17643405199625622	0.18202799957091576	0.1820280012714993
helix_30	0.02	43	150	SG	abs_torsion	0.19695366446831786	0.1820279995709158	0.18202800127149918
helix_30	0.02	43	150	SG	curvature	0.025305485106450646	0.03431146957197811	0.034311465221316347
helix_30	0.02	43	150	SG	almost_curvature	0.11235978103211573	0.11621892276505952	0.11621890847343049
helix_30	0.02	43	150	SG	weighted_abs_torsion	0.19689087162551702	0.18202799957091576	0.1820280012714993
helix_30	0.02	43	150	SPEC	abs_torsion	0.18713337667934682	0.1820279995709158	0.18202800127149918
helix_30	0.02	43	150	SPEC	curvature	0.03469441130047518	0.03431146957197811	0.034311465221316347
helix_30	0.02	43	150	SPEC	almost_curvature	0.11668856457649397	0.11621892276505952	0.11621890847343049
helix_30	0.02	43	150	SPEC	weighted_abs_torsion	0.18050035354043423	0.18202799957091576	0.1820280012714993
helix_30	0.02	43	150	SG0SPEC	abs_torsion	0.1826441332786632	0.1820279995709158	0.18202800127149918
helix_30	0.02	43	150	SG0SPEC	curvature	0.032668149637517664	0.03431146957197811	0.034311465221316347
helix_30	0.02	43	150	SG0SPEC	almost_curvature	0.11083688745442387	0.11621892276505952	0.11621890847343049
helix_30	0.02	43	150	SG0SPEC	weighted_abs_torsion	0.18237138762158314	0.18202799957091576	0.1820280012714993
helix_30	0.02	44	40	FD	abs_torsion	0.17898308723798442	0.1820279995709158	0.18304979573217822
helix_30	0.02	44	40	FD	curvature	0.030149315824030687	0.03431146957197811	0.031572866407838844
helix_30	0.02	44	40	FD	almost_curvature	0.1048033416738022	0.11621892276505952	0.10718758242039733
helix_30	0.02	44	40	FD	weighted_abs_torsion	0.1789680628681262	0.18202799957091576	0.1830497957321782
helix_30	0.02	44	40	SG	abs_torsion	0.19800623022058333	0.1820279995709158	0.18304979573217822
helix_30	0.02	44	40	SG	curvature	0.023266642920543867	0.03431146957197811	0.031572866407838844
helix_30	0.02	44	40	SG	almost_curvature	0.1035270126992842	0.11621892276505952	0.10718758242039733
helix_30	0.02	44	40	SG	weighted_abs_torsion	0.19799236420004052	0.18202799957091576	0.1830497957321782
helix_30	0.02	44	40	SPEC	abs_torsion	0.18304766839403153	0.1820279995709158	0.18304979573217822
helix_30	0.02	44	40	SPEC	curvature	0.031576748050407506	0.03431146957197811	0.031572866407838844
helix_30	0.02	44	40	SPEC	almost_curvature	0.10722276081865952	0.11621892276505952	0.10718758242039733
helix_30	0.02	44	40	SPEC	weighted_abs_torsion	0.18301670514492369	0.18202799957091576	0.1830497957321782
helix_30	0.02	44	40	SG0SPEC	abs_torsion	0.1835862015024926	0.1820279995709158	0.18304979573217822
helix_30	0.02	44	40	SG0SPEC	curvature	0.03001959048676106	0.03431146957197811	0.031572866407838844
helix_30	0.02	44	40	SG0SPEC	almost_curvature	0.10205715622212795	0.11621892276505952	0.10718758242039733
helix_30	0.02	44	40	SG0SPEC	weighted_abs_torsion	0.18354498423417318	0.18202799957091576	0.1830497957321782
helix_30	0.02	44	100	FD	abs_torsion	0.1780125294903179	0.1820279995709158	0.18202828167367863
helix_30	0.02	44	100	FD	curvature	0.03279852727564632	0.03431146957197811	0.034310747849967405
helix_30	0.02	44	100	FD	almost_curvature	0.11370335349455749	0.11621892276505952	0.1162165519546412
helix_30	0.02	44	100	FD	weighted_abs_torsion	0.1774573069350911	0.18202799957091576	0.1820282816736787
helix_30	0.02	44	100	SG	abs_torsion	0.19695472169085212	0.1820279995709158	0.18202828167367863
helix_30	0.02	44	100	SG	curvature	0.025293011111125564	0.03431146957197811	0.034310747849967405
helix_30	0.02	44	100	SG	almost_curvature	0.11228421889608292	0.11621892276505952	0.1162165519546412
helix_30	0.02	44	100	SG	weighted_abs_torsion	0.19690484838373637	0.18202799957091576	0.1820282816736787
helix_30	0.02	44	100	SPEC	abs_torsion	0.18199741159854146	0.1820279995709158	0.18202828167367863
helix_30	0.02	44	100	SPEC	curvature	0.03436918577519004	0.03431146957197811	0.034310747849967405
helix_30	0.02	44	100	SPEC	almost_curvature	0.11630895595109016	0.11621892276505952	0.1162165519546412
helix_30	0.02	44	100	SPEC	weighted_abs_torsion	0.18088443222769435	0.18202799957091576	0.1820282816736787
helix_30	0.02	44	100	SG0SPEC	abs_torsion	0.18265902014115534	0.1820279995709158	0.18202828167367863
helix_30	0.02	44	100	SG0SPEC	curvature	0.03264485414965591	0.03431146957197811	0.034310747849967405
helix_30	0.02	44	100	SG0SPEC	almost_curvature	0.11074815028351091	0.11621892276505952	0.1162165519546412
helix_30	0.02	44	100	SG0SPEC	weighted_abs_torsion	0.1825341456533412	0.18202799957091576	0.1820282816736787
helix_30	0.02	44	150	FD	abs_torsion	0.17800047117286627	0.1820279995709158	0.18202800127149918
helix_30	0.02	44	150	FD	curvature	0.03285960914867642	0.03431146957197811	0.034311465221316347
helix_30	0.02	44	150	FD	almost_curvature	0.11377236512674424	0.11621892276505952	0.11621890847343049
helix_30	0.02	44	150	FD	weighted_abs_torsion	0.17596298141428357	0.18202799957091576	0.1820280012714993
helix_30	0.02	44	150	SG	abs_torsion	0.19695523201001278	0.1820279995709158	0.18202800127149918
helix_30	0.02	44	150	SG	curvature	0.02529375343032549	0.03431146957197811	0.034311465221316347
helix_30	0.02	44	150	SG	almost_curvature	0.1122871846402227	0.11621892276505952	0.11621890847343049
helix_30	0.02	44	150	SG	weighted_abs_torsion	0.19689737760424703	0.18202799957091576	0.1820280012714993
helix_30	0.02	44	150	SPEC	abs_torsion	0.18740589932418344	0.1820279995709158	0.18202800127149918
helix_30	0.02	44	150	SPEC	curvature	0.03470939890613626	0.03431146957197811	0.034311465221316347
helix_30	0.02	44	150	SPEC	almost_curvature	0.11655859075403083	0.11621892276505952	0.11621890847343049
helix_30	0.02	44	150	SPEC	weighted_abs_torsion	0.17813170158927177	0.18202799957091576	0.1820280012714993
helix_30	0.02	44	150	SG0SPEC	abs_torsion	0.18265633794625974	0.1820279995709158	0.18202800127149918
helix_30	0.02	44	150	SG0SPEC	curvature	0.03265428146484663	0.03431146957197811	0.034311465221316347
helix_30	0.02	44	150	SG0SPEC	almost_curvature	0.11075554776560037	0.11621892276505952	0.11621890847343049
helix_30	0.02	44	150	SG0SPEC	weighted_abs_torsion	0.1822840350855877	0.18202799957091576	0.1820280012714993
helix_30	0.02	45	40	FD	abs_torsion	0.1789830460994495	0.1820279995709158	0.18304979573217822
helix_30	0.02	45	40	FD	curvature	0.03014166114629258	0.03431146957197811	0.031572866407838844
helix_30	0.02	45	40	FD	almost_curvature	0.1048639789197837	0.11621892276505952	0.10718758242039733
helix_30	0.02	45	40	FD	weighted_abs_torsion	0.1789694797651779	0.18202799957091576	0.1830497957321782
helix_30	0.02	45	40	SG	abs_torsion	0.19800595998030632	0.1820279995709158	0.18304979573217822
helix_30	0.02	45	40	SG	curvature	0.023260821991974788	0.03431146957197811	0.031572866407838844
helix_30	0.02	45	40	SG	almost_curvature	0.10358969164118806	0.11621892276505952	0.10718758242039733
helix_30	0.02	45	40	SG	weighted_abs_torsion	0.19799282913465274	0.18202799957091576	0.1830497957321782
helix_30	0.02	45	40	SPEC	abs_torsion	0.1830476504723607	0.1820279995709158	0.18304979573217822
helix_30	0.02	45	40	SPEC	curvature	0.0315687311784266	0.03431146957197811	0.031572866407838844
helix_30	0.02	45	40	SPEC	almost_curvature	0.10728438492291162	0.11621892276505952	0.10718758242039733
helix_30	0.02	45	40	SPEC	weighted_abs_torsion	0.18301841331983	0.18202799957091576	0.1830497957321782
helix_30	0.02	45	40	SG0SPEC	abs_torsion	0.18358585274236958	0.1820279995709158	0.18304979573217822
helix_30	0.02	45	40	SG0SPEC	curvature	0.03001195417402657	0.03431146957197811	0.031572866407838844
helix_30	0.02	45	40	SG0SPEC	almost_curvature	0.10211596787906202	0.11621892276505952	0.10718758242039733
helix_30	0.02	45	40	SG0SPEC	weighted_abs_torsion	0.1835456407970658	0.18202799957091576	0.1830497957321782
helix_30	0.02	45	100	FD	abs_torsion	0.17802002215270102	0.1820279995709158	0.18202828167367863
helix_30	0.02	45	100	FD	curvature	0.03278627059452243	0.03431146957197811	0.034310747849967405
helix_30	0.02	45	100	FD	almost_curvature	0.11379600183106331	0.11621892276505952	0.1162165519546412
helix_30	0.02	45	100	FD	weighted_abs_torsion	0.17757887141876746	0.18202799957091576	0.1820282816736787
helix_30	0.02	45	100	SG	abs_torsion	0.19695752819401696	0.1820279995709158	0.18202828167367863
helix_30	0.02	45	100	SG	curvature	0.025286960666551984	0.03431146957197811	0.034310747849967405
helix_30	0.02	45	100	SG	almost_curvature	0.11236686139121745	0.11621892276505952	0.1162165519546412
helix_30	0.02	45	100	SG	weighted_abs_torsion	0.19691982174834355	0.18202799957091576	0.1820282816736787
helix_30	0.02	45	100	SPEC	abs_torsion	0.18199950992473282	0.1820279995709158	0.18202828167367863
helix_30	0.02	45	100	SPEC	curvature	0.03435132601071065	0.03431146957197811	0.034310747849967405
helix_30	0.02	45	100	SPEC	almost_curvature	0.11640375673334871	0.11621892276505952	0.1162165519546412
helix_30	0.02	45	100	SPEC	weighted_abs_torsion	0.18121037211723562	0.18202799957091576	0.1820282816736787
helix_30	0.02	45	100	SG0SPEC	abs_torsion	0.182664496399632	0.1820279995709158	0.18202828167367863
helix_30	0.02	45	100	SG0SPEC	curvature	0.03263731154551444	0.03431146957197811	0.034310747849967405
helix_30	0.02	45	100	SG0SPEC	almost_curvature	0.11081319380901059	0.11621892276505952	0.1162165519546412
helix_30	0.02	45	100	SG0SPEC	weighted_abs_torsion	0.18257054564079006	0.18202799957091576	0.1820282816736787
helix_30	0.02	45	150	FD	abs_torsion	0.17800130512021467	0.1820279995709158	0.18202800127149918
helix_30	0.02	45	150	FD	curvature	0.032842003509973475	0.03431146957197811	0.034311465221316347
helix_30	0.02	45	150	FD	almost_curvature	0.11388535820806205	0.11621892276505952	0.11621890847343049
helix_30	0.02	45	150	FD	weighted_abs_torsion	0.17670812867926058	0.18202799957091576	0.1820280012714993
helix_30	0.02	45	150	SG	abs_torsion	0.1969564339247841	0.1820279995709158	0.18202800127149918
helix_30	0.02	45	150	SG	curvature	0.02528777098713032	0.03431146957197811	0.034311465221316347
helix_30	0.02	45	150	SG	almost_curvature	0.1123743465286566	0.11621892276505952	0.11621890847343049
helix_30	0.02	45	150	SG	weighted_abs_torsion	0.19691455285604664	0.18202799957091576	0.1820280012714993
helix_30	0.02	45	150	SPEC	abs_torsion	0.18783815597765866	0.1820279995709158	0.18202800127149918
helix_30	0.02	45	150	SPEC	curvature	0.03468578120961989	0.03431146957197811	0.034311465221316347
helix_30	0.02	45	150	SPEC	almost_curvature	0.11670582650862477	0.11621892276505952	0.11621890847343049
helix_30	0.02	45	150	SPEC	weighted_abs_torsion	0.1820353989681232	0.18202799957091576	0.1820280012714993
helix_30	0.02	45	150	SG0SPEC	abs_torsion	0.18267075962928717	0.1820279995709158	0.18202800127149918
helix_30	0.02	45	150	SG0SPEC	curvature	0.032646201650365705	0.03431146957197811	0.034311465221316347
helix_30	0.02	45	150	SG0SPEC	almost_curvature	0.11083443981423619	0.11621892276505952	0.11621890847343049
helix_30	0.02	45	150	SG0SPEC	weighted_abs_torsion	0.18248000685518542	0.18202799957091576	0.1820280012714993
helix_30	0.02	46	40	FD	abs_torsion	0.1789834285810992	0.1820279995709158	0.18304979573217822
helix_30	0.02	46	40	FD	curvature	0.030145928525658824	0.03431146957197811	0.031572866407838844
helix_30	0.02	46	40	FD	almost_curvature	0.10481261724442935	0.11621892276505952	0.10718758242039733
helix_30	0.02	46	40	FD	weighted_abs_torsion	0.17897138907753174	0.18202799957091576	0.1830497957321782
helix_30	0.02	46	40	SG	abs_torsion	0.198006118653253	0.1820279995709158	0.18304979573217822
helix_30	0.02	46	40	SG	curvature	0.023264139444883244	0.03431146957197811	0.031572866407838844
helix_30	0.02	46	40	SG	almost_curvature	0.10353702997405238	0.11621892276505952	0.10718758242039733
helix_30	0.02	46	40	SG	weighted_abs_torsion	0.19799435047240135	0.18202799957091576	0.1830497957321782
helix_30	0.02	46	40	SPEC	abs_torsion	0.18304806820124572	0.1820279995709158	0.18304979573217822
helix_30	0.02	46	40	SPEC	curvature	0.03157318029443427	0.03431146957197811	0.031572866407838844
helix_30	0.02	46	40	SPEC	almost_curvature	0.10723217597066691	0.11621892276505952	0.10718758242039733
helix_30	0.02	46	40	SPEC	weighted_abs_torsion	0.18302061832544567	0.18202799957091576	0.1830497957321782
helix_30	0.02	46	40	SG0SPEC	abs_torsion	0.18358635664858647	0.1820279995709158	0.18304979573217822
helix_30	0.02	46	40	SG0SPEC	curvature	0.030016250274201215	0.03431146957197811	0.031572866407838844
helix_30	0.02	46	40	SG0SPEC	almost_curvature	0.10206610532663277	0.11621892276505952	0.10718758242039733
helix_30	0.02	46	40	SG0SPEC	weighted_abs_torsion	0.1835480118778125	0.18202799957091576	0.1830497957321782
helix_30	0.02	46	100	FD	abs_torsion	0.17802027365209538	0.1820279995709158	0.18202828167367863
helix_30	0.02	46	100	FD	curvature	0.03279018039942629	0.03431146957197811	0.034310747849967405
helix_30	0.02	46	100	FD	almost_curvature	0.11364536965095223	0.11621892276505952	0.1162165519546412
helix_30	0.02	46	100	FD	weighted_abs_torsion	0.17753601309725212	0.18202799957091576	0.1820282816736787
helix_30	0.02	46	100	SG	abs_torsion	0.19695545122052782	0.1820279995709158	0.18202828167367863
helix_30	0.02	46	100	SG	curvature	0.02528975665924742	0.03431146957197811	0.034310747849967405
helix_30	0.02	46	100	SG	almost_curvature	0.11229064691091929	0.11621892276505952	0.1162165519546412
helix_30	0.02	46	100	SG	weighted_abs_torsion	0.19691123659743812	0.18202799957091576	0.1820282816736787
helix_30	0.02	46	100	SPEC	abs_torsion	0.1820129592163137	0.1820279995709158	0.18202828167367863
helix_30	0.02	46	100	SPEC	curvature	0.034356966602473255	0.03431146957197811	0.034310747849967405
helix_30	0.02	46	100	SPEC	almost_curvature	0.11623129855459885	0.11621892276505952	0.1162165519546412
helix_30	0.02	46	100	SPEC	weighted_abs_torsion	0.1810353377078931	0.18202799957091576	0.1820282816736787
helix_30	0.02	46	100	SG0SPEC	abs_torsion	0.18265585760300365	0.1820279995709158	0.18202828167367863
helix_30	0.02	46	100	SG0SPEC	curvature	0.03264004858931632	0.03431146957197811	0.034310747849967405
helix_30	0.02	46	100	SG0SPEC	almost_curvature	0.11077955050185483	0.11621892276505952	0.1162165519546412
helix_30	0.02	46	100	SG0SPEC	weighted_abs_torsion	0.18254462043242067	0.18202799957091576	0.1820282816736787
helix_30	0.02	46	150	FD	abs_torsion	0.17803896313327988	0.1820279995709158	0.18202800127149918
helix_30	0.02	46	150	FD	curvature	0.0328479783863269	0.03431146957197811	0.034311465221316347
helix_30	0.02	46	150	FD	almost_curvature	0.11370214550469926	0.11621892276505952	0.11621890847343049
helix_30	0.02	46	150	FD	weighted_abs_torsion	0.17602766122556995	0.18202799957091576	0.1820280012714993
helix_30	0.02	46	150	SG	abs_torsion	0.19695364245294936	0.1820279995709158	0.18202800127149918
helix_30	0.02	46	150	SG	curvature	0.025290482449953536	0.03431146957197811	0.034311465221316347
helix_30	0.02	46	150	SG	almost_curvature	0.11228894917033089	0.11621892276505952	0.11621890847343049
helix_30	0.02	46	150	SG	weighted_abs_torsion	0.19690148789669412	0.18202799957091576	0.1820280012714993
helix_30	0.02	46	150	SPEC	abs_torsion	0.18772877429542464	0.1820279995709158	0.18202800127149918
helix_30	0.02	46	150	SPEC	curvature	0.034687674604751764	0.03431146957197811	0.034311465221316347
helix_30	0.02	46	150	SPEC	almost_curvature	0.11648428174061373	0.11621892276505952	0.11621890847343049
helix_30	0.02	46	150	SPEC	weighted_abs_torsion	0.17746679603615917	0.18202799957091576	0.1820280012714993
helix_30	0.02	46	150	SG0SPEC	abs_torsion	0.18264833815284715	0.1820279995709158	0.18202800127149918
helix_30	0.02	46	150	SG0SPEC	curvature	0.03264927413340311	0.03431146957197811	0.034311465221316347
helix_30	0.02	46	150	SG0SPEC	almost_curvature	0.11079730671889931	0.11621892276505952	0.11621890847343049
helix_30	0.02	46	150	SG0SPEC	weighted_abs_torsion	0.18228911222416203	0.18202799957091576	0.1820280012714993
helix_30	0.02	47	40	FD	abs_torsion	0.17899187933985106	0.1820279995709158	0.18304979573217822
helix_30	0.02	47	40	FD	curvature	0.030116842339889524	0.03431146957197811	0.031572866407838844
helix_30	0.02	47	40	FD	almost_curvature	0.1046377806828107	0.11621892276505952	0.10718758242039733
helix_30	0.02	47	40	FD	weighted_abs_torsion	0.17898137905533226	0.18202799957091576	0.1830497957321782
helix_30	0.02	47	40	SG	abs_torsion	0.1980162197548583	0.1820279995709158	0.18304979573217822
helix_30	0.02	47	40	SG	curvature	0.023241639045657264	0.03431146957197811	0.031572866407838844
helix_30	0.02	47	40	SG	almost_curvature	0.10336187727338123	0.11621892276505952	0.10718758242039733
helix_30	0.02	47	40	SG	weighted_abs_torsion	0.19800596509076268	0.18202799957091576	0.1830497957321782
helix_30	0.02	47	40	SPEC	abs_torsion	0.18305688866832062	0.1820279995709158	0.18304979573217822
helix_30	0.02	47	40	SPEC	curvature	0.03154281521955796	0.03431146957197811	0.031572866407838844
helix_30	0.02	47	40	SPEC	almost_curvature	0.10705414544263432	0.11621892276505952	0.10718758242039733
helix_30	0.02	47	40	SPEC	weighted_abs_torsion	0.18302991119919326	0.18202799957091576	0.1830497957321782
helix_30	0.02	47	40	SG0SPEC	abs_torsion	0.18359468482723734	0.1820279995709158	0.18304979573217822
helix_30	0.02	47	40	SG0SPEC	curvature	0.029987210783527164	0.03431146957197811	0.031572866407838844
helix_30	0.02	47	40	SG0SPEC	almost_curvature	0.10189543063145891	0.11621892276505952	0.10718758242039733
helix_30	0.02	47	40	SG0SPEC	weighted_abs_torsion	0.1835560129555724	0.18202799957091576	0.1830497957321782
helix_30	0.02	47	100	FD	abs_torsion	0.17801609126588652	0.1820279995709158	0.18202828167367863
helix_30	0.02	47	100	FD	curvature	0.032759535401542035	0.03431146957197811	0.034310747849967405
helix_30	0.02	47	100	FD	almost_curvature	0.1134969266227067	0.11621892276505952	0.1162165519546412
helix_30	0.02	47	100	FD	weighted_abs_torsion	0.17748595503515832	0.18202799957091576	0.1820282816736787
helix_30	0.02	47	100	SG	abs_torsion	0.19696264449470677	0.1820279995709158	0.18202828167367863
helix_30	0.02	47	100	SG	curvature	0.025265527120777485	0.03431146957197811	0.034310747849967405
helix_30	0.02	47	100	SG	almost_curvature	0.112108353004744	0.11621892276505952	0.1162165519546412
helix_30	0.02	47	100	SG	weighted_abs_torsion	0.1969194341465889	0.18202799957091576	0.1820282816736787
helix_30	0.02	47	100	SPEC	abs_torsion	0.1820026332722151	0.1820279995709158	0.18202828167367863
helix_30	0.02	47	100	SPEC	curvature	0.03432588289378518	0.03431146957197811	0.034310747849967405
helix_30	0.02	47	100	SPEC	almost_curvature	0.11608927452188857	0.11621892276505952	0.1162165519546412
helix_30	0.02	47	100	SPEC	weighted_abs_torsion	0.1809551934083054	0.18202799957091576	0.1820282816736787
helix_30	0.02	47	100	SG0SPEC	abs_torsion	0.1826657870004087	0.1820279995709158	0.18202828167367863
helix_30	0.02	47	100	SG0SPEC	curvature	0.03260887188555862	0.03431146957197811	0.034310747849967405
helix_30	0.02	47	100	SG0SPEC	almost_curvature	0.11058474089494193	0.11621892276505952	0.1162165519546412
helix_30	0.02	47	100	SG0SPEC	weighted_abs_torsion	0.18255904370375353	0.18202799957091576	0.1820282816736787
helix_30	0.02	47	150	FD	abs_torsion	0.1780223495853436	0.1820279995709158	0.18202800127149918
helix_30	0.02	47	150	FD	curvature	0.03282109334562359	0.03431146957197811	0.034311465221316347
helix_30	0.02	47	150	FD	almost_curvature	0.11351557897383484	0.11621892276505952	0.11621890847343049
helix_30	0.02	47	150	FD	weighted_abs_torsion	0.17594324876162015	0.18202799957091576	0.1820280012714993
helix_30	0.02	47	150	SG	abs_torsion	0.19696271931825118	0.1820279995709158	0.18202800127149918
helix_30	0.02	47	150	SG	curvature	0.025266259241711643	0.03431146957197811	0.034311465221316347
helix_30	0.02	47	150	SG	almost_curvature	0.11211183828330347	0.11621892276505952	0.11621890847343049
helix_30	0.02	47	150	SG	weighted_abs_torsion	0.19690746268229714	0.18202799957091576	0.1820280012714993
helix_30	0.02	47	150	SPEC	abs_torsion	0.18877836887946267	0.1820279995709158	0.18202800127149918
helix_30	0.02	47	150	SPEC	curvature	0.03467552321132927	0.03431146957197811	0.034311465221316347
helix_30	0.02	47	150	SPEC	almost_curvature	0.11624653965041787	0.11621892276505952	0.11621890847343049
helix_30	0.02	47	150	SPEC	weighted_abs_torsion	0.17923685581193152	0.18202799957091576	0.1820280012714993
helix_30	0.02	47	150	SG0SPEC	abs_torsion	0.1826669073042998	0.1820279995709158	0.18202800127149918
helix_30	0.02	47	150	SG0SPEC	curvature	0.03261822184078121	0.03431146957197811	0.034311465221316347
helix_30	0.02	47	150	SG0SPEC	almost_curvature	0.11058411778999763	0.11621892276505952	0.11621890847343049
helix_30	0.02	47	150	SG0SPEC	weighted_abs_torsion	0.18239037382332673	0.18202799957091576	0.1820280012714993
helix_30	0.02	48	40	FD	abs_torsion	0.1789830946123026	0.1820279995709158	0.18304979573217822
helix_30	0.02	48	40	FD	curvature	0.030148440762890878	0.03431146957197811	0.031572866407838844
helix_30	0.02	48	40	FD	almost_curvature	0.10484238037688098	0.11621892276505952	0.10718758242039733
helix_30	0.02	48	40	FD	weighted_abs_torsion	0.17897273565265887	0.18202799957091576	0.1830497957321782
helix_30	0.02	48	40	SG	abs_torsion	0.1980056406179084	0.1820279995709158	0.18304979573217822
helix_30	0.02	48	40	SG	curvature	0.023266129521487166	0.03431146957197811	0.031572866407838844
helix_30	0.02	48	40	SG	almost_curvature	0.10356696058781259	0.11621892276505952	0.10718758242039733
helix_30	0.02	48	40	SG	weighted_abs_torsion	0.19799590052256122	0.18202799957091576	0.1830497957321782
helix_30	0.02	48	40	SPEC	abs_torsion	0.18304761661178595	0.1820279995709158	0.18304979573217822
helix_30	0.02	48	40	SPEC	curvature	0.03157578981225291	0.03431146957197811	0.031572866407838844
helix_30	0.02	48	40	SPEC	almost_curvature	0.10726253717094558	0.11621892276505952	0.10718758242039733
helix_30	0.02	48	40	SPEC	weighted_abs_torsion	0.18302152664992616	0.18202799957091576	0.1830497957321782
helix_30	0.02	48	40	SG0SPEC	abs_torsion	0.18358598882110147	0.1820279995709158	0.18304979573217822
helix_30	0.02	48	40	SG0SPEC	curvature	0.03001878457213184	0.03431146957197811	0.031572866407838844
helix_30	0.02	48	40	SG0SPEC	almost_curvature	0.10209567929520798	0.11621892276505952	0.10718758242039733
helix_30	0.02	48	40	SG0SPEC	weighted_abs_torsion	0.18354865698233963	0.18202799957091576	0.1830497957321782
helix_30	0.02	48	100	FD	abs_torsion	0.17802116845712157	0.1820279995709158	0.18202828167367863
helix_30	0.02	48	100	FD	curvature	0.03279373355391901	0.03431146957197811	0.034310747849967405
helix_30	0.02	48	100	FD	almost_curvature	0.11372685184149207	0.11621892276505952	0.1162165519546412
helix_30	0.02	48	100	FD	weighted_abs_torsion	0.17752337869402884	0.18202799957091576	0.1820282816736787
helix_30	0.02	48	100	SG	abs_torsion	0.1969578307120989	0.1820279995709158	0.18202828167367863
helix_30	0.02	48	100	SG	curvature	0.025291908314608497	0.03431146957197811	0.034310747849967405
helix_30	0.02	48	100	SG	almost_curvature	0.11232391671736801	0.11621892276505952	0.1162165519546412
helix_30	0.02	48	100	SG	weighted_abs_torsion	0.1969128436856289	0.18202799957091576	0.1820282816736787
helix_30	0.02	48	100	SPEC	abs_torsion	0.18201114589173678	0.1820279995709158	0.18202828167367863
helix_30	0.02	48	100	SPEC	curvature	0.03436165739312596	0.03431146957197811	0.034310747849967405
helix_30	0.02	48	100	SPEC	almost_curvature	0.11632678903206753	0.11621892276505952	0.1162165519546412
helix_30	0.02	48	100	SPEC	weighted_abs_torsion	0.18110656134544312	0.18202799957091576	0.1820282816736787
helix_30	0.02	48	100	SG0SPEC	abs_torsion	0.18266109720166498	0.1820279995709158	0.18202828167367863
helix_30	0.02	48	100	SG0SPEC	curvature	0.032643320708190884	0.03431146957197811	0.034310747849967405
helix_30	0.02	48	100	SG0SPEC	almost_curvature	0.11079018235208994	0.11621892276505952	0.1162165519546412
helix_30	0.02	48	100	SG0SPEC	weighted_abs_torsion	0.1825581639924531	0.18202799957091576	0.1820282816736787
helix_30	0.02	48	150	FD	abs_torsion	0.17802227616568575	0.1820279995709158	0.18202800127149918
helix_30	0.02	48	150	FD	curvature	0.032852129383518676	0.03431146957197811	0.034311465221316347
helix_30	0.02	48	150	FD	almost_curvature	0.11375013208491493	0.11621892276505952	0.11621890847343049
helix_30	0.02	48	150	FD	weighted_abs_torsion	0.17651368502305084	0.18202799957091576	0.1820280012714993
helix_30	0.02	48	150	SG	abs_torsion	0.19695588131089034	0.1820279995709158	0.18202800127149918
helix_30	0.02	48	150	SG	curvature	0.025292685484817067	0.03431146957197811	0.034311465221316347
helix_30	0.02	48	150	SG	almost_curvature	0.11232864904581992	0.11621892276505952	0.11621890847343049
helix_30	0.02	48	150	SG	weighted_abs_torsion	0.19690358311151576	0.18202799957091576	0.1820280012714993
helix_30	0.02	48	150	SPEC	abs_torsion	0.18833644699204452	0.1820279995709158	0.18202800127149918
helix_30	0.02	48	150	SPEC	curvature	0.03469959788933708	0.03431146957197811	0.034311465221316347
helix_30	0.02	48	150	SPEC	almost_curvature	0.11650753072253368	0.11621892276505952	0.11621890847343049
helix_30	0.02	48	150	SPEC	weighted_abs_torsion	0.1816028186128294	0.18202799957091576	0.1820280012714993
helix_30	0.02	48	150	SG0SPEC	abs_torsion	0.1826576316775976	0.1820279995709158	0.18202800127149918
helix_30	0.02	48	150	SG0SPEC	curvature	0.032652662374378534	0.03431146957197811	0.034311465221316347
helix_30	0.02	48	150	SG0SPEC	almost_curvature	0.11079859075026104	0.11621892276505952	0.11621890847343049
helix_30	0.02	48	150	SG0SPEC	weighted_abs_torsion	0.18241910149162696	0.18202799957091576	0.1820280012714993
helix_30	0.02	49	40	FD	abs_torsion	0.17898567595287343	0.1820279995709158	0.18304979573217822
helix_30	0.02	49	40	FD	curvature	0.030141866191796686	0.03431146957197811	0.031572866407838844
helix_30	0.02	49	40	FD	almost_curvature	0.10478443235192203	0.11621892276505952	0.10718758242039733
helix_30	0.02	49	40	FD	weighted_abs_torsion	0.17897402663439596	0.18202799957091576	0.1830497957321782
helix_30	0.02	49	40	SG	abs_torsion	0.19800880341493005	0.1820279995709158	0.18304979573217822
helix_30	0.02	49	40	SG	curvature	0.023261051537175326	0.03431146957197811	0.031572866407838844
helix_30	0.02	49	40	SG	almost_curvature	0.10350883151234976	0.11621892276505952	0.10718758242039733
helix_30	0.02	49	40	SG	weighted_abs_torsion	0.19799785861566402	0.18202799957091576	0.1830497957321782
helix_30	0.02	49	40	SPEC	abs_torsion	0.18305019361768976	0.1820279995709158	0.18304979573217822
helix_30	0.02	49	40	SPEC	curvature	0.03156892027327397	0.03431146957197811	0.031572866407838844
helix_30	0.02	49	40	SPEC	almost_curvature	0.10720347692258912	0.11621892276505952	0.10718758242039733
helix_30	0.02	49	40	SPEC	weighted_abs_torsion	0.1830227069744533	0.18202799957091576	0.1830497957321782
helix_30	0.02	49	40	SG0SPEC	abs_torsion	0.1835886405333196	0.1820279995709158	0.18304979573217822
helix_30	0.02	49	40	SG0SPEC	curvature	0.03001222982853568	0.03431146957197811	0.031572866407838844
helix_30	0.02	49	40	SG0SPEC	almost_curvature	0.10203898906046552	0.11621892276505952	0.10718758242039733
helix_30	0.02	49	40	SG0SPEC	weighted_abs_torsion	0.1835501008876787	0.18202799957091576	0.1830497957321782
helix_30	0.02	49	100	FD	abs_torsion	0.17802479007706268	0.1820279995709158	0.18202828167367863
helix_30	0.02	49	100	FD	curvature	0.03278615036251151	0.03431146957197811	0.034310747849967405
helix_30	0.02	49	100	FD	almost_curvature	0.11374094676384636	0.11621892276505952	0.1162165519546412
helix_30	0.02	49	100	FD	weighted_abs_torsion	0.17744702705357546	0.18202799957091576	0.1820282816736787
helix_30	0.02	49	100	SG	abs_torsion	0.19695355812539264	0.1820279995709158	0.18202828167367863
helix_30	0.02	49	100	SG	curvature	0.025286177170247375	0.03431146957197811	0.034310747849967405
helix_30	0.02	49	100	SG	almost_curvature	0.11227788935721586	0.11621892276505952	0.1162165519546412
helix_30	0.02	49	100	SG	weighted_abs_torsion	0.19690121404821087	0.18202799957091576	0.1820282816736787
helix_30	0.02	49	100	SPEC	abs_torsion	0.18202001893724765	0.1820279995709158	0.18202828167367863
helix_30	0.02	49	100	SPEC	curvature	0.034353011128933415	0.03431146957197811	0.034310747849967405
helix_30	0.02	49	100	SPEC	almost_curvature	0.1163585330095769	0.11621892276505952	0.1162165519546412
helix_30	0.02	49	100	SPEC	weighted_abs_torsion	0.18091848604624627	0.18202799957091576	0.1820282816736787
helix_30	0.02	49	100	SG0SPEC	abs_torsion	0.18265499553426673	0.1820279995709158	0.18202828167367863
helix_30	0.02	49	100	SG0SPEC	curvature	0.032635634964079285	0.03431146957197811	0.034310747849967405
helix_30	0.02	49	100	SG0SPEC	almost_curvature	0.11071552711271061	0.11621892276505952	0.1162165519546412
helix_30	0.02	49	100	SG0SPEC	weighted_abs_torsion	0.18252718566167123	0.18202799957091576	0.1820282816736787
helix_30	0.02	49	150	FD	abs_torsion	0.17802028279483215	0.1820279995709158	0.18202800127149918
helix_30	0.02	49	150	FD	curvature	0.03284441589441344	0.03431146957197811	0.034311465221316347
helix_30	0.02	49	150	FD	almost_curvature	0.11384701898509121	0.11621892276505952	0.11621890847343049
helix_30	0.02	49	150	FD	weighted_abs_torsion	0.17638161742747693	0.18202799957091576	0.1820280012714993
helix_30	0.02	49	150	SG	abs_torsion	0.19694976493936223	0.1820279995709158	0.18202800127149918
helix_30	0.02	49	150	SG	curvature	0.02528690528711725	0.03431146957197811	0.034311465221316347
helix_30	0.02	49	150	SG	almost_curvature	0.11228617442797094	0.11621892276505952	0.11621890847343049
helix_30	0.02	49	150	SG	weighted_abs_torsion	0.19689219709353892	0.18202799957091576	0.1820280012714993
helix_30	0.02	49	150	SPEC	abs_torsion	0.1883280501673169	0.1820279995709158	0.18202800127149918
helix_30	0.02	49	150	SPEC	curvature	0.03469230882613532	0.03431146957197811	0.034311465221316347
helix_30	0.02	49	150	SPEC	almost_curvature	0.11666554509481197	0.11621892276505952	0.11621890847343049
helix_30	0.02	49	150	SPEC	weighted_abs_torsion	0.18092037817428702	0.18202799957091576	0.1820280012714993
helix_30	0.02	49	150	SG0SPEC	abs_torsion	0.18264095127446744	0.1820279995709158	0.18202800127149918
helix_30	0.02	49	150	SG0SPEC	curvature	0.0326445823280661	0.03431146957197811	0.034311465221316347
helix_30	0.02	49	150	SG0SPEC	almost_curvature	0.11073253627197999	0.11621892276505952	0.11621890847343049
helix_30	0.02	49	150	SG0SPEC	weighted_abs_torsion	0.18233513679279778	0.18202799957091576	0.1820280012714993
helix_30	0.02	50	40	FD	abs_torsion	0.17898839820826376	0.1820279995709158	0.18304979573217822
helix_30	0.02	50	40	FD	curvature	0.030132494888912998	0.03431146957197811	0.031572866407838844
helix_30	0.02	50	40	FD	almost_curvature	0.10467269953232201	0.11621892276505952	0.10718758242039733
helix_30	0.02	50	40	FD	weighted_abs_torsion	0.17897394190497218	0.18202799957091576	0.1830497957321782
helix_30	0.02	50	40	SG	abs_torsion	0.19801133203108087	0.1820279995709158	0.18304979573217822
helix_30	0.02	50	40	SG	curvature	0.023253797107876905	0.03431146957197811	0.031572866407838844
helix_30	0.02	50	40	SG	almost_curvature	0.10339611393453754	0.11621892276505952	0.10718758242039733
helix_30	0.02	50	40	SG	weighted_abs_torsion	0.19799739062450064	0.18202799957091576	0.1830497957321782
helix_30	0.02	50	40	SPEC	abs_torsion	0.1830533960603396	0.1820279995709158	0.18304979573217822
helix_30	0.02	50	40	SPEC	curvature	0.031559142099409306	0.03431146957197811	0.031572866407838844
helix_30	0.02	50	40	SPEC	almost_curvature	0.10708962359351738	0.11621892276505952	0.10718758242039733
helix_30	0.02	50	40	SPEC	weighted_abs_torsion	0.18302300806453328	0.18202799957091576	0.1830497957321782
helix_30	0.02	50	40	SG0SPEC	abs_torsion	0.183591035180328	0.1820279995709158	0.18304979573217822
helix_30	0.02	50	40	SG0SPEC	curvature	0.030002826699944463	0.03431146957197811	0.031572866407838844
helix_30	0.02	50	40	SG0SPEC	almost_curvature	0.10193009890238904	0.11621892276505952	0.10718758242039733
helix_30	0.02	50	40	SG0SPEC	weighted_abs_torsion	0.1835496093667131	0.18202799957091576	0.1830497957321782
helix_30	0.02	50	100	FD	abs_torsion	0.178028898764089	0.1820279995709158	0.18202828167367863
helix_30	0.02	50	100	FD	curvature	0.032778052332322886	0.03431146957197811	0.034310747849967405
helix_30	0.02	50	100	FD	almost_curvature	0.11355202877086798	0.11621892276505952	0.1162165519546412
helix_30	0.02	50	100	FD	weighted_abs_torsion	0.17749054449408663	0.18202799957091576	0.1820282816736787
helix_30	0.02	50	100	SG	abs_torsion	0.19696826709321494	0.1820279995709158	0.18202828167367863
helix_30	0.02	50	100	SG	curvature	0.025278950698075238	0.03431146957197811	0.034310747849967405
helix_30	0.02	50	100	SG	almost_curvature	0.11214438933211368	0.11621892276505952	0.1162165519546412
helix_30	0.02	50	100	SG	weighted_abs_torsion	0.19692244332906703	0.18202799957091576	0.1820282816736787
helix_30	0.02	50	100	SPEC	abs_torsion	0.18201877950053916	0.1820279995709158	0.18202828167367863
helix_30	0.02	50	100	SPEC	curvature	0.034345483644614476	0.03431146957197811	0.034310747849967405
helix_30	0.02	50	100	SPEC	almost_curvature	0.11614852530902968	0.11621892276505952	0.1162165519546412
helix_30	0.02	50	100	SPEC	weighted_abs_torsion	0.18098626773433327	0.18202799957091576	0.1820282816736787
helix_30	0.02	50	100	SG0SPEC	abs_torsion	0.18267101463198906	0.1820279995709158	0.18202828167367863
helix_30	0.02	50	100	SG0SPEC	curvature	0.03262655394968283	0.03431146957197811	0.034310747849967405
helix_30	0.02	50	100	SG0SPEC	almost_curvature	0.1106130536237843	0.11621892276505952	0.1162165519546412
helix_30	0.02	50	100	SG0SPEC	weighted_abs_torsion	0.18256850943987743	0.18202799957091576	0.1820282816736787
helix_30	0.02	50	150	FD	abs_torsion	0.17803523942110694	0.1820279995709158	0.18202800127149918
helix_30	0.02	50	150	FD	curvature	0.032833516857082704	0.03431146957197811	0.034311465221316347
helix_30	0.02	50	150	FD	almost_curvature	0.11358979866539147	0.11621892276505952	0.11621890847343049
helix_30	0.02	50	150	FD	weighted_abs_torsion	0.17607682513890272	0.18202799957091576	0.1820280012714993
helix_30	0.02	50	150	SG	abs_torsion	0.1969669432073798	0.1820279995709158	0.18202800127149918
helix_30	0.02	50	150	SG	curvature	0.02527972308531308	0.03431146957197811	0.034311465221316347
helix_30	0.02	50	150	SG	almost_curvature	0.11214761533020902	0.11621892276505952	0.11621890847343049
helix_30	0.02	50	150	SG	weighted_abs_torsion	0.19691167148592778	0.18202799957091576	0.1820280012714993
helix_30	0.02	50	150	SPEC	abs_torsion	0.18739697618335982	0.1820279995709158	0.18202800127149918
helix_30	0.02	50	150	SPEC	curvature	0.03466610573075253	0.03431146957197811	0.034311465221316347
helix_30	0.02	50	150	SPEC	almost_curvature	0.11632448506832664	0.11621892276505952	0.11621890847343049
helix_30	0.02	50	150	SPEC	weighted_abs_torsion	0.177771264556336	0.18202799957091576	0.1820280012714993
helix_30	0.02	50	150	SG0SPEC	abs_torsion	0.18267135925372083	0.1820279995709158	0.18202800127149918
helix_30	0.02	50	150	SG0SPEC	curvature	0.03263512090339224	0.03431146957197811	0.034311465221316347
helix_30	0.02	50	150	SG0SPEC	almost_curvature	0.11061176231228806	0.11621892276505952	0.11621890847343049
helix_30	0.02	50	150	SG0SPEC	weighted_abs_torsion	0.1823721397137278	0.18202799957091576	0.1820280012714993
helix_30	0.02	51	40	FD	abs_torsion	0.1789836256435673	0.1820279995709158	0.18304979573217822
helix_30	0.02	51	40	FD	curvature	0.030153368396393567	0.03431146957197811	0.031572866407838844
helix_30	0.02	51	40	FD	almost_curvature	0.1047471031477599	0.11621892276505952	0.10718758242039733
helix_30	0.02	51	40	FD	weighted_abs_torsion	0.1789734167081048	0.18202799957091576	0.1830497957321782
helix_30	0.02	51	40	SG	abs_torsion	0.19800716841931773	0.1820279995709158	0.18304979573217822
helix_30	0.02	51	40	SG	curvature	0.023269684732505184	0.03431146957197811	0.031572866407838844
helix_30	0.02	51	40	SG	almost_curvature	0.10346940020711207	0.11621892276505952	0.10718758242039733
helix_30	0.02	51	40	SG	weighted_abs_torsion	0.19799712074996326	0.18202799957091576	0.1830497957321782
helix_30	0.02	51	40	SPEC	abs_torsion	0.1830482397663411	0.1820279995709158	0.18304979573217822
helix_30	0.02	51	40	SPEC	curvature	0.031581000077028416	0.03431146957197811	0.031572866407838844
helix_30	0.02	51	40	SPEC	almost_curvature	0.10716554612423378	0.11621892276505952	0.10718758242039733
helix_30	0.02	51	40	SPEC	weighted_abs_torsion	0.18302253181315062	0.18202799957091576	0.1830497957321782
helix_30	0.02	51	40	SG0SPEC	abs_torsion	0.1835868254986145	0.1820279995709158	0.18304979573217822
helix_30	0.02	51	40	SG0SPEC	curvature	0.030023617667091402	0.03431146957197811	0.031572866407838844
helix_30	0.02	51	40	SG0SPEC	almost_curvature	0.10200229222996235	0.11621892276505952	0.10718758242039733
helix_30	0.02	51	40	SG0SPEC	weighted_abs_torsion	0.1835498281714124	0.18202799957091576	0.1830497957321782
helix_30	0.02	51	100	FD	abs_torsion	0.1780162135530762	0.1820279995709158	0.18202828167367863
helix_30	0.02	51	100	FD	curvature	0.032801037214492984	0.03431146957197811	0.034310747849967405
helix_30	0.02	51	100	FD	almost_curvature	0.11368691761131317	0.11621892276505952	0.1162165519546412
helix_30	0.02	51	100	FD	weighted_abs_torsion	0.1774280921471638	0.18202799957091576	0.1820282816736787
helix_30	0.02	51	100	SG	abs_torsion	0.19695723358989825	0.1820279995709158	0.18202828167367863
helix_30	0.02	51	100	SG	curvature	0.02529643226224858	0.03431146957197811	0.034310747849967405
helix_30	0.02	51	100	SG	almost_curvature	0.11223390508251944	0.11621892276505952	0.1162165519546412
helix_30	0.02	51	100	SG	weighted_abs_torsion	0.19692182638717337	0.18202799957091576	0.1820282816736787
helix_30	0.02	51	100	SPEC	abs_torsion	0.18199348984642214	0.1820279995709158	0.18202828167367863
helix_30	0.02	51	100	SPEC	curvature	0.034369602838194124	0.03431146957197811	0.034310747849967405
helix_30	0.02	51	100	SPEC	almost_curvature	0.11629999932676614	0.11621892276505952	0.1162165519546412
helix_30	0.02	51	100	SPEC	weighted_abs_torsion	0.18084246640069376	0.18202799957091576	0.1820282816736787
helix_30	0.02	51	100	SG0SPEC	abs_torsion	0.1826644372276761	0.1820279995709158	0.18202828167367863
helix_30	0.02	51	100	SG0SPEC	curvature	0.03264939594923759	0.03431146957197811	0.034310747849967405
helix_30	0.02	51	100	SG0SPEC	almost_curvature	0.110683588276598	0.11621892276505952	0.1162165519546412
helix_30	0.02	51	100	SG0SPEC	weighted_abs_torsion	0.1825645286402992	0.18202799957091576	0.1820282816736787
helix_30	0.02	51	150	FD	abs_torsion	0.17799479089997852	0.1820279995709158	0.18202800127149918
helix_30	0.02	51	150	FD	curvature	0.03285738463560369	0.03431146957197811	0.034311465221316347
helix_30	0.02	51	150	FD	almost_curvature	0.11378370795412097	0.11621892276505952	0.11621890847343049
helix_30	0.02	51	150	FD	weighted_abs_torsion	0.17617843609142864	0.18202799957091576	0.1820280012714993
helix_30	0.02	51	150	SG	abs_torsion	0.1969568762039501	0.1820279995709158	0.18202800127149918
helix_30	0.02	51	150	SG	curvature	0.025297144639535217	0.03431146957197811	0.034311465221316347
helix_30	0.02	51	150	SG	almost_curvature	0.11223850532327867	0.11621892276505952	0.11621890847343049
helix_30	0.02	51	150	SG	weighted_abs_torsion	0.19691666896060042	0.18202799957091576	0.1820280012714993
helix_30	0.02	51	150	SPEC	abs_torsion	0.18836180832197463	0.1820279995709158	0.18202800127149918
helix_30	0.02	51	150	SPEC	curvature	0.034699036062580235	0.03431146957197811	0.034311465221316347
helix_30	0.02	51	150	SPEC	almost_curvature	0.1165851050029608	0.11621892276505952	0.11621890847343049
helix_30	0.02	51	150	SPEC	weighted_abs_torsion	0.17887858636213072	0.18202799957091576	0.1820280012714993
helix_30	0.02	51	150	SG0SPEC	abs_torsion	0.18266569995984513	0.1820279995709158	0.18202800127149918
helix_30	0.02	51	150	SG0SPEC	curvature	0.032657629784866235	0.03431146957197811	0.034311465221316347
helix_30	0.02	51	150	SG0SPEC	almost_curvature	0.11069228712488619	0.11621892276505952	0.11621890847343049
helix_30	0.02	51	150	SG0SPEC	weighted_abs_torsion	0.182412617640215	0.18202799957091576	0.1820280012714993
helix_30	0.02	52	40	FD	abs_torsion	0.1789867672066889	0.1820279995709158	0.18304979573217822
helix_30	0.02	52	40	FD	curvature	0.030144267407248557	0.03431146957197811	0.031572866407838844
helix_30	0.02	52	40	FD	almost_curvature	0.10480582092240613	0.11621892276505952	0.10718758242039733
helix_30	0.02	52	40	FD	weighted_abs_torsion	0.1789752696639971	0.18202799957091576	0.1830497957321782
helix_30	0.02	52	40	SG	abs_torsion	0.19801071834699785	0.1820279995709158	0.18304979573217822
helix_30	0.02	52	40	SG	curvature	0.023262646704530553	0.03431146957197811	0.031572866407838844
helix_30	0.02	52	40	SG	almost_curvature	0.1035302199185093	0.11621892276505952	0.10718758242039733
helix_30	0.02	52	40	SG	weighted_abs_torsion	0.19799967087244513	0.18202799957091576	0.1830497957321782
helix_30	0.02	52	40	SPEC	abs_torsion	0.1830515712868019	0.1820279995709158	0.18304979573217822
helix_30	0.02	52	40	SPEC	curvature	0.031571496466580425	0.03431146957197811	0.031572866407838844
helix_30	0.02	52	40	SPEC	almost_curvature	0.10722533529605678	0.11621892276505952	0.10718758242039733
helix_30	0.02	52	40	SPEC	weighted_abs_torsion	0.18302485271067007	0.18202799957091576	0.1830497957321782
helix_30	0.02	52	40	SG0SPEC	abs_torsion	0.18358990563764108	0.1820279995709158	0.18304979573217822
helix_30	0.02	52	40	SG0SPEC	curvature	0.030014515820291267	0.03431146957197811	0.031572866407838844
helix_30	0.02	52	40	SG0SPEC	almost_curvature	0.10205945595775671	0.11621892276505952	0.10718758242039733
helix_30	0.02	52	40	SG0SPEC	weighted_abs_torsion	0.18355254374086727	0.18202799957091576	0.1830497957321782
helix_30	0.02	52	100	FD	abs_torsion	0.17802745039536477	0.1820279995709158	0.18202828167367863
helix_30	0.02	52	100	FD	curvature	0.03278903525211574	0.03431146957197811	0.034310747849967405
helix_30	0.02	52	100	FD	almost_curvature	0.11369667908466656	0.11621892276505952	0.1162165519546412
helix_30	0.02	52	100	FD	weighted_abs_torsion	0.1775090514174183	0.18202799957091576	0.1820282816736787
helix_30	0.02	52	100	SG	abs_torsion	0.19696157287146718	0.1820279995709158	0.18202828167367863
helix_30	0.02	52	100	SG	curvature	0.02528896320512917	0.03431146957197811	0.034310747849967405
helix_30	0.02	52	100	SG	almost_curvature	0.11229130428718613	0.11621892276505952	0.1162165519546412
helix_30	0.02	52	100	SG	weighted_abs_torsion	0.1969205132451298	0.18202799957091576	0.1820282816736787
helix_30	0.02	52	100	SPEC	abs_torsion	0.18201573695880388	0.1820279995709158	0.18202828167367863
helix_30	0.02	52	100	SPEC	curvature	0.034354926164566875	0.03431146957197811	0.034310747849967405
helix_30	0.02	52	100	SPEC	almost_curvature	0.11629942242267026	0.11621892276505952	0.1162165519546412
helix_30	0.02	52	100	SPEC	weighted_abs_torsion	0.18101322189166072	0.18202799957091576	0.1820282816736787
helix_30	0.02	52	100	SG0SPEC	abs_torsion	0.18266251822542617	0.1820279995709158	0.18202828167367863
helix_30	0.02	52	100	SG0SPEC	curvature	0.032639911327702206	0.03431146957197811	0.034310747849967405
helix_30	0.02	52	100	SG0SPEC	almost_curvature	0.11075769131163422	0.11621892276505952	0.1162165519546412
helix_30	0.02	52	100	SG0SPEC	weighted_abs_torsion	0.18255923198083196	0.18202799957091576	0.1820282816736787
helix_30	0.02	52	150	FD	abs_torsion	0.17803490822420354	0.1820279995709158	0.18202800127149918
helix_30	0.02	52	150	FD	curvature	0.03284463388065299	0.03431146957197811	0.034311465221316347
helix_30	0.02	52	150	FD	almost_curvature	0.11377828520332077	0.11621892276505952	0.11621890847343049
helix_30	0.02	52	150	FD	weighted_abs_torsion	0.17632539465175523	0.18202799957091576	0.1820280012714993
helix_30	0.02	52	150	SG	abs_torsion	0.19696118603787965	0.1820279995709158	0.18202800127149918
helix_30	0.02	52	150	SG	curvature	0.025289757986431592	0.03431146957197811	0.034311465221316347
helix_30	0.02	52	150	SG	almost_curvature	0.11229290324286212	0.11621892276505952	0.11621890847343049
helix_30	0.02	52	150	SG	weighted_abs_torsion	0.1969134960273814	0.18202799957091576	0.1820280012714993
helix_30	0.02	52	150	SPEC	abs_torsion	0.18771275240294086	0.1820279995709158	0.18202800127149918
helix_30	0.02	52	150	SPEC	curvature	0.034685199797574943	0.03431146957197811	0.034311465221316347
helix_30	0.02	52	150	SPEC	almost_curvature	0.11657552504488533	0.11621892276505952	0.11621890847343049
helix_30	0.02	52	150	SPEC	weighted_abs_torsion	0.1794245313905212	0.18202799957091576	0.1820280012714993
helix_30	0.02	52	150	SG0SPEC	abs_torsion	0.1826629927909917	0.1820279995709158	0.18202800127149918
helix_30	0.02	52	150	SG0SPEC	curvature	0.03264890496751979	0.03431146957197811	0.034311465221316347
helix_30	0.02	52	150	SG0SPEC	almost_curvature	0.11077432086661347	0.11621892276505952	0.11621890847343049
helix_30	0.02	52	150	SG0SPEC	weighted_abs_torsion	0.18239107170858565	0.18202799957091576	0.1820280012714993
helix_30	0.02	53	40	FD	abs_torsion	0.17898525141906474	0.1820279995709158	0.18304979573217822
helix_30	0.02	53	40	FD	curvature	0.03014530628210608	0.03431146957197811	0.031572866407838844
helix_30	0.02	53	40	FD	almost_curvature	0.10473424795542423	0.11621892276505952	0.10718758242039733
helix_30	0.02	53	40	FD	weighted_abs_torsion	0.17897155447627666	0.18202799957091576	0.1830497957321782
helix_30	0.02	53	40	SG	abs_torsion	0.19800862449390236	0.1820279995709158	0.18304979573217822
helix_30	0.02	53	40	SG	curvature	0.02326355163681593	0.03431146957197811	0.031572866407838844
helix_30	0.02	53	40	SG	almost_curvature	0.1034572948251178	0.11621892276505952	0.10718758242039733
helix_30	0.02	53	40	SG	weighted_abs_torsion	0.19799537875849246	0.18202799957091576	0.1830497957321782
helix_30	0.02	53	40	SPEC	abs_torsion	0.18304994081770007	0.1820279995709158	0.18304979573217822
helix_30	0.02	53	40	SPEC	curvature	0.03157255263992819	0.03431146957197811	0.031572866407838844
helix_30	0.02	53	40	SPEC	almost_curvature	0.10715246606057044	0.11621892276505952	0.10718758242039733
helix_30	0.02	53	40	SPEC	weighted_abs_torsion	0.183021021192242	0.18202799957091576	0.1830497957321782
helix_30	0.02	53	40	SG0SPEC	abs_torsion	0.18358836393136962	0.1820279995709158	0.18304979573217822
helix_30	0.02	53	40	SG0SPEC	curvature	0.03001559048280709	0.03431146957197811	0.031572866407838844
helix_30	0.02	53	40	SG0SPEC	almost_curvature	0.10199023957004047	0.11621892276505952	0.10718758242039733
helix_30	0.02	53	40	SG0SPEC	weighted_abs_torsion	0.18354876661425412	0.18202799957091576	0.1830497957321782
helix_30	0.02	53	100	FD	abs_torsion	0.1780106124881173	0.1820279995709158	0.18202828167367863
helix_30	0.02	53	100	FD	curvature	0.03279311237545892	0.03431146957197811	0.034310747849967405
helix_30	0.02	53	100	FD	almost_curvature	0.11361668768061059	0.11621892276505952	0.1162165519546412
helix_30	0.02	53	100	FD	weighted_abs_torsion	0.17730348925931347	0.18202799957091576	0.1820282816736787
helix_30	0.02	53	100	SG	abs_torsion	0.19695291315115732	0.1820279995709158	0.18202828167367863
helix_30	0.02	53	100	SG	curvature	0.02528953257809811	0.03431146957197811	0.034310747849967405
helix_30	0.02	53	100	SG	almost_curvature	0.11220512955123277	0.11621892276505952	0.1162165519546412
helix_30	0.02	53	100	SG	weighted_abs_torsion	0.1969131871423476	0.18202799957091576	0.1820282816736787
helix_30	0.02	53	100	SPEC	abs_torsion	0.18198543478750964	0.1820279995709158	0.18202828167367863
helix_30	0.02	53	100	SPEC	curvature	0.0343633373730018	0.03431146957197811	0.034310747849967405
helix_30	0.02	53	100	SPEC	almost_curvature	0.11621950623151359	0.11621892276505952	0.1162165519546412
helix_30	0.02	53	100	SPEC	weighted_abs_torsion	0.1805427761104773	0.18202799957091576	0.1820282816736787
helix_30	0.02	53	100	SG0SPEC	abs_torsion	0.18266207823494165	0.1820279995709158	0.18202828167367863
helix_30	0.02	53	100	SG0SPEC	curvature	0.03264052943124213	0.03431146957197811	0.034310747849967405
helix_30	0.02	53	100	SG0SPEC	almost_curvature	0.11067578424577945	0.11621892276505952	0.1162165519546412
helix_30	0.02	53	100	SG0SPEC	weighted_abs_torsion	0.18254946536331548	0.18202799957091576	0.1820282816736787
helix_30	0.02	53	150	FD	abs_torsion	0.1779482026106097	0.1820279995709158	0.18202800127149918
helix_30	0.02	53	150	FD	curvature	0.032858713855713595	0.03431146957197811	0.034311465221316347
helix_30	0.02	53	150	FD	almost_curvature	0.1136957561889568	0.11621892276505952	0.11621890847343049
helix_30	0.02	53	150	FD	weighted_abs_torsion	0.17610811977857174	0.18202799957091576	0.1820280012714993
helix_30	0.02	53	150	SG	abs_torsion	0.19694871973021408	0.1820279995709158	0.18202800127149918
helix_30	0.02	53	150	SG	curvature	0.025290356395066254	0.03431146957197811	0.034311465221316347
helix_30	0.02	53	150	SG	almost_curvature	0.11220753313708853	0.11621892276505952	0.11621890847343049
helix_30	0.02	53	150	SG	weighted_abs_torsion	0.19690472797163364	0.18202799957091576	0.1820280012714993
helix_30	0.02	53	150	SPEC	abs_torsion	0.18919834214479506	0.1820279995709158	0.18202800127149918
helix_30	0.02	53	150	SPEC	curvature	0.03474023343952557	0.03431146957197811	0.034311465221316347
helix_30	0.02	53	150	SPEC	almost_curvature	0.11648784918254287	0.11621892276505952	0.11621890847343049
helix_30	0.02	53	150	SPEC	weighted_abs_torsion	0.18244696835424465	0.18202799957091576	0.1820280012714993
helix_30	0.02	53	150	SG0SPEC	abs_torsion	0.18266088155829607	0.1820279995709158	0.18202800127149918
helix_30	0.02	53	150	SG0SPEC	curvature	0.032650442444831826	0.03431146957197811	0.034311465221316347
helix_30	0.02	53	150	SG0SPEC	almost_curvature	0.11068303628652214	0.11621892276505952	0.11621890847343049
helix_30	0.02	53	150	SG0SPEC	weighted_abs_torsion	0.1824143284502715	0.18202799957091576	0.1820280012714993
helix_30	0.02	54	40	FD	abs_torsion	0.1789802951460187	0.1820279995709158	0.18304979573217822
helix_30	0.02	54	40	FD	curvature	0.030157817877688474	0.03431146957197811	0.031572866407838844
helix_30	0.02	54	40	FD	almost_curvature	0.10485426013478143	0.11621892276505952	0.10718758242039733
helix_30	0.02	54	40	FD	weighted_abs_torsion	0.1789664009902734	0.18202799957091576	0.1830497957321782
helix_30	0.02	54	40	SG	abs_torsion	0.19800287969465552	0.1820279995709158	0.18304979573217822
helix_30	0.02	54	40	SG	curvature	0.02327333015748711	0.03431146957197811	0.031572866407838844
helix_30	0.02	54	40	SG	almost_curvature	0.10357864274434173	0.11621892276505952	0.10718758242039733
helix_30	0.02	54	40	SG	weighted_abs_torsion	0.1979899190749283	0.18202799957091576	0.1830497957321782
helix_30	0.02	54	40	SPEC	abs_torsion	0.18304455673613368	0.1820279995709158	0.18304979573217822
helix_30	0.02	54	40	SPEC	curvature	0.03158559695336585	0.03431146957197811	0.031572866407838844
helix_30	0.02	54	40	SPEC	almost_curvature	0.10727447613787269	0.11621892276505952	0.10718758242039733
helix_30	0.02	54	40	SPEC	weighted_abs_torsion	0.18301422200909984	0.18202799957091576	0.1830497957321782
helix_30	0.02	54	40	SG0SPEC	abs_torsion	0.18358333552589964	0.1820279995709158	0.18304979573217822
helix_30	0.02	54	40	SG0SPEC	curvature	0.030028156074163405	0.03431146957197811	0.031572866407838844
helix_30	0.02	54	40	SG0SPEC	almost_curvature	0.10210719241942104	0.11621892276505952	0.10718758242039733
helix_30	0.02	54	40	SG0SPEC	weighted_abs_torsion	0.18354221529786202	0.18202799957091576	0.1830497957321782
helix_30	0.02	54	100	FD	abs_torsion	0.17802029093520907	0.1820279995709158	0.18202828167367863
helix_30	0.02	54	100	FD	curvature	0.03280567938173233	0.03431146957197811	0.034310747849967405
helix_30	0.02	54	100	FD	almost_curvature	0.11372837048769886	0.11621892276505952	0.1162165519546412
helix_30	0.02	54	100	FD	weighted_abs_torsion	0.1774531212954976	0.18202799957091576	0.1820282816736787
helix_30	0.02	54	100	SG	abs_torsion	0.19695738141373043	0.1820279995709158	0.18202828167367863
helix_30	0.02	54	100	SG	curvature	0.025299764484779778	0.03431146957197811	0.034310747849967405
helix_30	0.02	54	100	SG	almost_curvature	0.11233279521506082	0.11621892276505952	0.1162165519546412
helix_30	0.02	54	100	SG	weighted_abs_torsion	0.19690681541721775	0.18202799957091576	0.1820282816736787
helix_30	0.02	54	100	SPEC	abs_torsion	0.1820034886159306	0.1820279995709158	0.18202828167367863
helix_30	0.02	54	100	SPEC	curvature	0.034375398691394006	0.03431146957197811	0.034310747849967405
helix_30	0.02	54	100	SPEC	almost_curvature	0.11632769017507806	0.11621892276505952	0.1162165519546412
helix_30	0.02	54	100	SPEC	weighted_abs_torsion	0.18085616823099343	0.18202799957091576	0.1820282816736787
helix_30	0.02	54	100	SG0SPEC	abs_torsion	0.1826617300366043	0.1820279995709158	0.18202828167367863
helix_30	0.02	54	100	SG0SPEC	curvature	0.03265379389481626	0.03431146957197811	0.034310747849967405
helix_30	0.02	54	100	SG0SPEC	almost_curvature	0.11080418063428507	0.11621892276505952	0.1162165519546412
helix_30	0.02	54	100	SG0SPEC	weighted_abs_torsion	0.18253548508773484	0.18202799957091576	0.1820282816736787
helix_30	0.02	54	150	FD	abs_torsion	0.17798113461218226	0.1820279995709158	0.18202800127149918
helix_30	0.02	54	150	FD	curvature	0.03286973741772747	0.03431146957197811	0.034311465221316347
helix_30	0.02	54	150	FD	almost_curvature	0.1138014896305439	0.11621892276505952	0.11621890847343049
helix_30	0.02	54	150	FD	weighted_abs_torsion	0.1756112973604554	0.18202799957091576	0.1820280012714993
helix_30	0.02	54	150	SG	abs_torsion	0.1969547633197891	0.1820279995709158	0.18202800127149918
helix_30	0.02	54	150	SG	curvature	0.02530055951502392	0.03431146957197811	0.034311465221316347
helix_30	0.02	54	150	SG	almost_curvature	0.11233806202500507	0.11621892276505952	0.11621890847343049
helix_30	0.02	54	150	SG	weighted_abs_torsion	0.196895525132206	0.18202799957091576	0.1820280012714993
helix_30	0.02	54	150	SPEC	abs_torsion	0.18855577707271873	0.1820279995709158	0.18202800127149918
helix_30	0.02	54	150	SPEC	curvature	0.03474437114532174	0.03431146957197811	0.034311465221316347
helix_30	0.02	54	150	SPEC	almost_curvature	0.1166017457217296	0.11621892276505952	0.11621890847343049
helix_30	0.02	54	150	SPEC	weighted_abs_torsion	0.17642119100041198	0.18202799957091576	0.1820280012714993
helix_30	0.02	54	150	SG0SPEC	abs_torsion	0.18265819255826948	0.1820279995709158	0.18202800127149918
helix_30	0.02	54	150	SG0SPEC	curvature	0.0326636477583737	0.03431146957197811	0.034311465221316347
helix_30	0.02	54	150	SG0SPEC	almost_curvature	0.11082930120562547	0.11621892276505952	0.11621890847343049
helix_30	0.02	54	150	SG0SPEC	weighted_abs_torsion	0.18223434775585362	0.18202799957091576	0.1820280012714993
helix_30	0.02	55	40	FD	abs_torsion	0.17898283522023942	0.1820279995709158	0.18304979573217822
helix_30	0.02	55	40	FD	curvature	0.030155818032983738	0.03431146957197811	0.031572866407838844
helix_30	0.02	55	40	FD	almost_curvature	0.10474139102264379	0.11621892276505952	0.10718758242039733
helix_30	0.02	55	40	FD	weighted_abs_torsion	0.17896606385899352	0.18202799957091576	0.1830497957321782
helix_30	0.02	55	40	SG	abs_torsion	0.1980057562071534	0.1820279995709158	0.18304979573217822
helix_30	0.02	55	40	SG	curvature	0.023271654864362716	0.03431146957197811	0.031572866407838844
helix_30	0.02	55	40	SG	almost_curvature	0.1034637056425465	0.11621892276505952	0.10718758242039733
helix_30	0.02	55	40	SG	weighted_abs_torsion	0.19798983325158293	0.18202799957091576	0.1830497957321782
helix_30	0.02	55	40	SPEC	abs_torsion	0.18304744868861964	0.1820279995709158	0.18304979573217822
helix_30	0.02	55	40	SPEC	curvature	0.03158353977317555	0.03431146957197811	0.031572866407838844
helix_30	0.02	55	40	SPEC	almost_curvature	0.1071596880721377	0.11621892276505952	0.10718758242039733
helix_30	0.02	55	40	SPEC	weighted_abs_torsion	0.18301497438417416	0.18202799957091576	0.1830497957321782
helix_30	0.02	55	40	SG0SPEC	abs_torsion	0.18358582708166996	0.1820279995709158	0.18304979573217822
helix_30	0.02	55	40	SG0SPEC	curvature	0.030026070224814815	0.03431146957197811	0.031572866407838844
helix_30	0.02	55	40	SG0SPEC	almost_curvature	0.10199724180911737	0.11621892276505952	0.10718758242039733
helix_30	0.02	55	40	SG0SPEC	weighted_abs_torsion	0.18354316459113	0.18202799957091576	0.1830497957321782
helix_30	0.02	55	100	FD	abs_torsion	0.17802217519196453	0.1820279995709158	0.18202828167367863
helix_30	0.02	55	100	FD	curvature	0.032804944199008985	0.03431146957197811	0.034310747849967405
helix_30	0.02	55	100	FD	almost_curvature	0.11362499471647698	0.11621892276505952	0.1162165519546412
helix_30	0.02	55	100	FD	weighted_abs_torsion	0.17742062107790885	0.18202799957091576	0.1820282816736787
helix_30	0.02	55	100	SG	abs_torsion	0.1969654979242791	0.1820279995709158	0.18202828167367863
helix_30	0.02	55	100	SG	curvature	0.02529880065781039	0.03431146957197811	0.034310747849967405
helix_30	0.02	55	100	SG	almost_curvature	0.11221612219931414	0.11621892276505952	0.1162165519546412
helix_30	0.02	55	100	SG	weighted_abs_torsion	0.19690505126292554	0.18202799957091576	0.1820282816736787
helix_30	0.02	55	100	SPEC	abs_torsion	0.182007368049185	0.1820279995709158	0.18202828167367863
helix_30	0.02	55	100	SPEC	curvature	0.03437519922091146	0.03431146957197811	0.034310747849967405
helix_30	0.02	55	100	SPEC	almost_curvature	0.11622719059278268	0.11621892276505952	0.1162165519546412
helix_30	0.02	55	100	SPEC	weighted_abs_torsion	0.18081551634805948	0.18202799957091576	0.1820282816736787
helix_30	0.02	55	100	SG0SPEC	abs_torsion	0.18266907466436655	0.1820279995709158	0.18202828167367863
helix_30	0.02	55	100	SG0SPEC	curvature	0.032652846142412005	0.03431146957197811	0.034310747849967405
helix_30	0.02	55	100	SG0SPEC	almost_curvature	0.11068723818782696	0.11621892276505952	0.1162165519546412
helix_30	0.02	55	100	SG0SPEC	weighted_abs_torsion	0.18253469700473107	0.18202799957091576	0.1820282816736787
helix_30	0.02	55	150	FD	abs_torsion	0.1779452623260997	0.1820279995709158	0.18202800127149918
helix_30	0.02	55	150	FD	curvature	0.032866069318220684	0.03431146957197811	0.034311465221316347
helix_30	0.02	55	150	FD	almost_curvature	0.113708570147177	0.11621892276505952	0.11621890847343049
helix_30	0.02	55	150	FD	weighted_abs_torsion	0.1760768234619722	0.18202799957091576	0.1820280012714993
helix_30	0.02	55	150	SG	abs_torsion	0.1969650384545624	0.1820279995709158	0.18202800127149918
helix_30	0.02	55	150	SG	curvature	0.02529957775875875	0.03431146957197811	0.034311465221316347
helix_30	0.02	55	150	SG	almost_curvature	0.11221971492750307	0.11621892276505952	0.11621890847343049
helix_30	0.02	55	150	SG	weighted_abs_torsion	0.19689639486849256	0.18202799957091576	0.1820280012714993
helix_30	0.02	55	150	SPEC	abs_torsion	0.18643283038378405	0.1820279995709158	0.18202800127149918
helix_30	0.02	55	150	SPEC	curvature	0.03471093670015809	0.03431146957197811	0.034311465221316347
helix_30	0.02	55	150	SPEC	almost_curvature	0.11650760916148181	0.11621892276505952	0.11621890847343049
helix_30	0.02	55	150	SPEC	weighted_abs_torsion	0.17856314869148546	0.18202799957091576	0.1820280012714993
helix_30	0.02	55	150	SG0SPEC	abs_torsion	0.18266909514609278	0.1820279995709158	0.18202800127149918
helix_30	0.02	55	150	SG0SPEC	curvature	0.03266177147203802	0.03431146957197811	0.034311465221316347
helix_30	0.02	55	150	SG0SPEC	almost_curvature	0.11070757990771452	0.11621892276505952	0.11621890847343049
helix_30	0.02	55	150	SG0SPEC	weighted_abs_torsion	0.1823291887932475	0.18202799957091576	0.1820280012714993
helix_30	0.02	56	40	FD	abs_torsion	0.1789928350177499	0.1820279995709158	0.18304979573217822
helix_30	0.02	56	40	FD	curvature	0.03011717577949235	0.03431146957197811	0.031572866407838844
helix_30	0.02	56	40	FD	almost_curvature	0.10469726792232768	0.11621892276505952	0.10718758242039733
helix_30	0.02	56	40	FD	weighted_abs_torsion	0.17898065658898987	0.18202799957091576	0.1830497957321782
helix_30	0.02	56	40	SG	abs_torsion	0.19801715958856717	0.1820279995709158	0.18304979573217822
helix_30	0.02	56	40	SG	curvature	0.023241815112038162	0.03431146957197811	0.031572866407838844
helix_30	0.02	56	40	SG	almost_curvature	0.10342258087371263	0.11621892276505952	0.10718758242039733
helix_30	0.02	56	40	SG	weighted_abs_torsion	0.19800553649149025	0.18202799957091576	0.1830497957321782
helix_30	0.02	56	40	SPEC	abs_torsion	0.18305809345907245	0.1820279995709158	0.18304979573217822
helix_30	0.02	56	40	SPEC	curvature	0.031543182438578836	0.03431146957197811	0.031572866407838844
helix_30	0.02	56	40	SPEC	almost_curvature	0.10711485404133567	0.11621892276505952	0.10718758242039733
helix_30	0.02	56	40	SPEC	weighted_abs_torsion	0.18302882065783668	0.18202799957091576	0.1830497957321782
helix_30	0.02	56	40	SG0SPEC	abs_torsion	0.18359558006532403	0.1820279995709158	0.18304979573217822
helix_30	0.02	56	40	SG0SPEC	curvature	0.029987510348227584	0.03431146957197811	0.031572866407838844
helix_30	0.02	56	40	SG0SPEC	almost_curvature	0.10195309397080572	0.11621892276505952	0.10718758242039733
helix_30	0.02	56	40	SG0SPEC	weighted_abs_torsion	0.1835540923039957	0.18202799957091576	0.1830497957321782
helix_30	0.02	56	100	FD	abs_torsion	0.17802723100260892	0.1820279995709158	0.18202828167367863
helix_30	0.02	56	100	FD	curvature	0.03276035185915691	0.03431146957197811	0.034310747849967405
helix_30	0.02	56	100	FD	almost_curvature	0.11361613768598267	0.11621892276505952	0.1162165519546412
helix_30	0.02	56	100	FD	weighted_abs_torsion	0.17750183492572286	0.18202799957091576	0.1820282816736787
helix_30	0.02	56	100	SG	abs_torsion	0.19696732600569736	0.1820279995709158	0.18202828167367863
helix_30	0.02	56	100	SG	curvature	0.02526596623315056	0.03431146957197811	0.034310747849967405
helix_30	0.02	56	100	SG	almost_curvature	0.1121879055967516	0.11621892276505952	0.1162165519546412
helix_30	0.02	56	100	SG	weighted_abs_torsion	0.19691867992629677	0.18202799957091576	0.1820282816736787
helix_30	0.02	56	100	SPEC	abs_torsion	0.18202118176034848	0.1820279995709158	0.18202828167367863
helix_30	0.02	56	100	SPEC	curvature	0.03432619037600549	0.03431146957197811	0.034310747849967405
helix_30	0.02	56	100	SPEC	almost_curvature	0.1162219378748109	0.11621892276505952	0.1162165519546412
helix_30	0.02	56	100	SPEC	weighted_abs_torsion	0.18101610666547813	0.18202799957091576	0.1820282816736787
helix_30	0.02	56	100	SG0SPEC	abs_torsion	0.18266704832763653	0.1820279995709158	0.18202828167367863
helix_30	0.02	56	100	SG0SPEC	curvature	0.0326094484195175	0.03431146957197811	0.034310747849967405
helix_30	0.02	56	100	SG0SPEC	almost_curvature	0.11064000670207332	0.11621892276505952	0.1162165519546412
helix_30	0.02	56	100	SG0SPEC	weighted_abs_torsion	0.18255058270359892	0.18202799957091576	0.1820282816736787
helix_30	0.02	56	150	FD	abs_torsion	0.17800372876148612	0.1820279995709158	0.18202800127149918
helix_30	0.02	56	150	FD	curvature	0.03281964208462869	0.03431146957197811	0.034311465221316347
helix_30	0.02	56	150	FD	almost_curvature	0.11368825065317685	0.11621892276505952	0.11621890847343049
helix_30	0.02	56	150	FD	weighted_abs_torsion	0.17621154665148892	0.18202799957091576	0.1820280012714993
helix_30	0.02	56	150	SG	abs_torsion	0.19696814650846878	0.1820279995709158	0.18202800127149918
helix_30	0.02	56	150	SG	curvature	0.0252665948469217	0.03431146957197811	0.034311465221316347
helix_30	0.02	56	150	SG	almost_curvature	0.1121932835655926	0.11621892276505952	0.11621890847343049
helix_30	0.02	56	150	SG	weighted_abs_torsion	0.19691033916990747	0.18202799957091576	0.1820280012714993
helix_30	0.02	56	150	SPEC	abs_torsion	0.18823551554154755	0.1820279995709158	0.18202800127149918
helix_30	0.02	56	150	SPEC	curvature	0.03466242708950884	0.03431146957197811	0.034311465221316347
helix_30	0.02	56	150	SPEC	almost_curvature	0.11647971229030268	0.11621892276505952	0.11621890847343049
helix_30	0.02	56	150	SPEC	weighted_abs_torsion	0.17969988260125547	0.18202799957091576	0.1820280012714993
helix_30	0.02	56	150	SG0SPEC	abs_torsion	0.1826584911928167	0.1820279995709158	0.18202800127149918
helix_30	0.02	56	150	SG0SPEC	curvature	0.032617370791857864	0.03431146957197811	0.034311465221316347
helix_30	0.02	56	150	SG0SPEC	almost_curvature	0.11065039801487092	0.11621892276505952	0.11621890847343049
helix_30	0.02	56	150	SG0SPEC	weighted_abs_torsion	0.18234408741702104	0.18202799957091576	0.1820280012714993
helix_30	0.02	57	40	FD	abs_torsion	0.17898499291776415	0.1820279995709158	0.18304979573217822
helix_30	0.02	57	40	FD	curvature	0.030142757725657658	0.03431146957197811	0.031572866407838844
helix_30	0.02	57	40	FD	almost_curvature	0.10475918269163426	0.11621892276505952	0.10718758242039733
helix_30	0.02	57	40	FD	weighted_abs_torsion	0.1789708948085045	0.18202799957091576	0.1830497957321782
helix_30	0.02	57	40	SG	abs_torsion	0.19800810998289278	0.1820279995709158	0.18304979573217822
helix_30	0.02	57	40	SG	curvature	0.023261598938188105	0.03431146957197811	0.031572866407838844
helix_30	0.02	57	40	SG	almost_curvature	0.1034829629042489	0.11621892276505952	0.10718758242039733
helix_30	0.02	57	40	SG	weighted_abs_torsion	0.1979947139163432	0.18202799957091576	0.1830497957321782
helix_30	0.02	57	40	SPEC	abs_torsion	0.1830497598873623	0.1820279995709158	0.18304979573217822
helix_30	0.02	57	40	SPEC	curvature	0.03156989164893113	0.03431146957197811	0.031572866407838844
helix_30	0.02	57	40	SPEC	almost_curvature	0.10717788747043581	0.11621892276505952	0.10718758242039733
helix_30	0.02	57	40	SPEC	weighted_abs_torsion	0.18301959205390889	0.18202799957091576	0.1830497957321782
helix_30	0.02	57	40	SG0SPEC	abs_torsion	0.18358797350477074	0.1820279995709158	0.18304979573217822
helix_30	0.02	57	40	SG0SPEC	curvature	0.030013064707246136	0.03431146957197811	0.031572866407838844
helix_30	0.02	57	40	SG0SPEC	almost_curvature	0.10201429116859712	0.11621892276505952	0.10718758242039733
helix_30	0.02	57	40	SG0SPEC	weighted_abs_torsion	0.18354703292666733	0.18202799957091576	0.1830497957321782
helix_30	0.02	57	100	FD	abs_torsion	0.1780141567234589	0.1820279995709158	0.18202828167367863
helix_30	0.02	57	100	FD	curvature	0.032786328852201424	0.03431146957197811	0.034310747849967405
helix_30	0.02	57	100	FD	almost_curvature	0.11360675380432748	0.11621892276505952	0.1162165519546412
helix_30	0.02	57	100	FD	weighted_abs_torsion	0.1774270853730157	0.18202799957091576	0.1820282816736787
helix_30	0.02	57	100	SG	abs_torsion	0.1969577963949116	0.1820279995709158	0.18202828167367863
helix_30	0.02	57	100	SG	curvature	0.025287171604510873	0.03431146957197811	0.034310747849967405
helix_30	0.02	57	100	SG	almost_curvature	0.1122285866188468	0.11621892276505952	0.1162165519546412
helix_30	0.02	57	100	SG	weighted_abs_torsion	0.19690569811878667	0.18202799957091576	0.1820282816736787
helix_30	0.02	57	100	SPEC	abs_torsion	0.1819856989508874	0.1820279995709158	0.18202828167367863
helix_30	0.02	57	100	SPEC	curvature	0.03435156869423179	0.03431146957197811	0.034310747849967405
helix_30	0.02	57	100	SPEC	almost_curvature	0.11619621005978024	0.11621892276505952	0.1162165519546412
helix_30	0.02	57	100	SPEC	weighted_abs_torsion	0.1807923300407667	0.18202799957091576	0.1820282816736787
helix_30	0.02	57	100	SG0SPEC	abs_torsion	0.18266668319651339	0.1820279995709158	0.18202828167367863
helix_30	0.02	57	100	SG0SPEC	curvature	0.03263707394132248	0.03431146957197811	0.034310747849967405
helix_30	0.02	57	100	SG0SPEC	almost_curvature	0.11071000647127417	0.11621892276505952	0.1162165519546412
helix_30	0.02	57	100	SG0SPEC	weighted_abs_torsion	0.18254169522068212	0.18202799957091576	0.1820282816736787
helix_30	0.02	57	150	FD	abs_torsion	0.17799757106407676	0.1820279995709158	0.18202800127149918
helix_30	0.02	57	150	FD	curvature	0.032840973253400775	0.03431146957197811	0.034311465221316347
helix_30	0.02	57	150	FD	almost_curvature	0.11365677151806762	0.11621892276505952	0.11621890847343049
helix_30	0.02	57	150	FD	weighted_abs_torsion	0.17588639567719952	0.18202799957091576	0.1820280012714993
helix_30	0.02	57	150	SG	abs_torsion	0.1969559160477268	0.1820279995709158	0.18202800127149918
helix_30	0.02	57	150	SG	curvature	0.025287969101640998	0.03431146957197811	0.034311465221316347
helix_30	0.02	57	150	SG	almost_curvature	0.11222923962356447	0.11621892276505952	0.11621890847343049
helix_30	0.02	57	150	SG	weighted_abs_torsion	0.1968963201403553	0.18202799957091576	0.1820280012714993
helix_30	0.02	57	150	SPEC	abs_torsion	0.1888112637146485	0.1820279995709158	0.18202800127149918
helix_30	0.02	57	150	SPEC	curvature	0.03468783751206507	0.03431146957197811	0.034311465221316347
helix_30	0.02	57	150	SPEC	almost_curvature	0.11642999374587325	0.11621892276505952	0.11621890847343049
helix_30	0.02	57	150	SPEC	weighted_abs_torsion	0.17827877684471838	0.18202799957091576	0.1820280012714993
helix_30	0.02	57	150	SG0SPEC	abs_torsion	0.18267636128094375	0.1820279995709158	0.18202800127149918
helix_30	0.02	57	150	SG0SPEC	curvature	0.03264616339754558	0.03431146957197811	0.034311465221316347
helix_30	0.02	57	150	SG0SPEC	almost_curvature	0.11072418641389825	0.11621892276505952	0.11621890847343049
helix_30	0.02	57	150	SG0SPEC	weighted_abs_torsion	0.18227542644033795	0.18202799957091576	0.1820280012714993
helix_30	0.02	58	40	FD	abs_torsion	0.17898162119390354	0.1820279995709158	0.18304979573217822
helix_30	0.02	58	40	FD	curvature	0.03015376889638969	0.03431146957197811	0.031572866407838844
helix_30	0.02	58	40	FD	almost_curvature	0.10470029211023109	0.11621892276505952	0.10718758242039733
helix_30	0.02	58	40	FD	weighted_abs_torsion	0.17896836832676347	0.18202799957091576	0.1830497957321782
helix_30	0.02	58	40	SG	abs_torsion	0.19800435064378802	0.1820279995709158	0.18304979573217822
helix_30	0.02	58	40	SG	curvature	0.023270169585117677	0.03431146957197811	0.031572866407838844
helix_30	0.02	58	40	SG	almost_curvature	0.10342199421869401	0.11621892276505952	0.10718758242039733
helix_30	0.02	58	40	SG	weighted_abs_torsion	0.1979913621581085	0.18202799957091576	0.1830497957321782
helix_30	0.02	58	40	SPEC	abs_torsion	0.18304603807984213	0.1820279995709158	0.18304979573217822
helix_30	0.02	58	40	SPEC	curvature	0.03158137055007782	0.03431146957197811	0.031572866407838844
helix_30	0.02	58	40	SPEC	almost_curvature	0.10711793560875842	0.11621892276505952	0.10718758242039733
helix_30	0.02	58	40	SPEC	weighted_abs_torsion	0.1830173235020403	0.18202799957091576	0.1830497957321782
helix_30	0.02	58	40	SG0SPEC	abs_torsion	0.183584699199047	0.1820279995709158	0.18304979573217822
helix_30	0.02	58	40	SG0SPEC	curvature	0.03002408061883223	0.03431146957197811	0.031572866407838844
helix_30	0.02	58	40	SG0SPEC	almost_curvature	0.10195740778426679	0.11621892276505952	0.10718758242039733
helix_30	0.02	58	40	SG0SPEC	weighted_abs_torsion	0.1835448351304648	0.18202799957091576	0.1830497957321782
helix_30	0.02	58	100	FD	abs_torsion	0.1780103068911927	0.1820279995709158	0.18202828167367863
helix_30	0.02	58	100	FD	curvature	0.032797278737739334	0.03431146957197811	0.034310747849967405
helix_30	0.02	58	100	FD	almost_curvature	0.11361776782676314	0.11621892276505952	0.1162165519546412
helix_30	0.02	58	100	FD	weighted_abs_torsion	0.1775059027354338	0.18202799957091576	0.1820282816736787
helix_30	0.02	58	100	SG	abs_torsion	0.19694868895347986	0.1820279995709158	0.18202828167367863
helix_30	0.02	58	100	SG	curvature	0.025296251863142074	0.03431146957197811	0.034310747849967405
helix_30	0.02	58	100	SG	almost_curvature	0.11217700729766096	0.11621892276505952	0.1162165519546412
helix_30	0.02	58	100	SG	weighted_abs_torsion	0.19691047291334401	0.18202799957091576	0.1820282816736787
helix_30	0.02	58	100	SPEC	abs_torsion	0.1819938118204059	0.1820279995709158	0.18202828167367863
helix_30	0.02	58	100	SPEC	curvature	0.03436432151738819	0.03431146957197811	0.034310747849967405
helix_30	0.02	58	100	SPEC	almost_curvature	0.1162279103641342	0.11621892276505952	0.1162165519546412
helix_30	0.02	58	100	SPEC	weighted_abs_torsion	0.18092131659489874	0.18202799957091576	0.1820282816736787
helix_30	0.02	58	100	SG0SPEC	abs_torsion	0.18265645764097144	0.1820279995709158	0.18202828167367863
helix_30	0.02	58	100	SG0SPEC	curvature	0.03264885487685522	0.03431146957197811	0.034310747849967405
helix_30	0.02	58	100	SG0SPEC	almost_curvature	0.11063297450784645	0.11621892276505952	0.1162165519546412
helix_30	0.02	58	100	SG0SPEC	weighted_abs_torsion	0.1825469218904031	0.18202799957091576	0.1820282816736787
helix_30	0.02	58	150	FD	abs_torsion	0.17800051230011257	0.1820279995709158	0.18202800127149918
helix_30	0.02	58	150	FD	curvature	0.03285742635867733	0.03431146957197811	0.034311465221316347
helix_30	0.02	58	150	FD	almost_curvature	0.11365073088551807	0.11621892276505952	0.11621890847343049
helix_30	0.02	58	150	FD	weighted_abs_torsion	0.17577323228798566	0.18202799957091576	0.1820280012714993
helix_30	0.02	58	150	SG	abs_torsion	0.1969459217098804	0.1820279995709158	0.18202800127149918
helix_30	0.02	58	150	SG	curvature	0.02529701370563444	0.03431146957197811	0.034311465221316347
helix_30	0.02	58	150	SG	almost_curvature	0.11218329093464885	0.11621892276505952	0.11621890847343049
helix_30	0.02	58	150	SG	weighted_abs_torsion	0.19689901823708278	0.18202799957091576	0.1820280012714993
helix_30	0.02	58	150	SPEC	abs_torsion	0.18789651417674713	0.1820279995709158	0.18202800127149918
helix_30	0.02	58	150	SPEC	curvature	0.034708734898401046	0.03431146957197811	0.034311465221316347
helix_30	0.02	58	150	SPEC	almost_curvature	0.11639426724871055	0.11621892276505952	0.11621890847343049
helix_30	0.02	58	150	SPEC	weighted_abs_torsion	0.17640789788546551	0.18202799957091576	0.1820280012714993
helix_30	0.02	58	150	SG0SPEC	abs_torsion	0.18264201556962348	0.1820279995709158	0.18202800127149918
helix_30	0.02	58	150	SG0SPEC	curvature	0.032658345272733015	0.03431146957197811	0.034311465221316347
helix_30	0.02	58	150	SG0SPEC	almost_curvature	0.11063069829474786	0.11621892276505952	0.11621890847343049
helix_30	0.02	58	150	SG0SPEC	weighted_abs_torsion	0.18225239280939864	0.18202799957091576	0.1820280012714993
helix_30	0.02	59	40	FD	abs_torsion	0.1789820832886149	0.1820279995709158	0.18304979573217822
helix_30	0.02	59	40	FD	curvature	0.03015960237906458	0.03431146957197811	0.031572866407838844
helix_30	0.02	59	40	FD	almost_curvature	0.10485975298330047	0.11621892276505952	0.10718758242039733
helix_30	0.02	59	40	FD	weighted_abs_torsion	0.17896853589057482	0.18202799957091576	0.1830497957321782
helix_30	0.02	59	40	SG	abs_torsion	0.19800509376721737	0.1820279995709158	0.18304979573217822
helix_30	0.02	59	40	SG	curvature	0.023274545642906076	0.03431146957197811	0.031572866407838844
helix_30	0.02	59	40	SG	almost_curvature	0.10358346368026167	0.11621892276505952	0.10718758242039733
helix_30	0.02	59	40	SG	weighted_abs_torsion	0.1979921159328962	0.18202799957091576	0.1830497957321782
helix_30	0.02	59	40	SPEC	abs_torsion	0.18304661109822246	0.1820279995709158	0.18304979573217822
helix_30	0.02	59	40	SPEC	curvature	0.03158749740662062	0.03431146957197811	0.031572866407838844
helix_30	0.02	59	40	SPEC	almost_curvature	0.10728034968468957	0.11621892276505952	0.10718758242039733
helix_30	0.02	59	40	SPEC	weighted_abs_torsion	0.18301693782990108	0.18202799957091576	0.1830497957321782
helix_30	0.02	59	40	SG0SPEC	abs_torsion	0.18358530243526455	0.1820279995709158	0.18304979573217822
helix_30	0.02	59	40	SG0SPEC	curvature	0.03002987912440485	0.03431146957197811	0.031572866407838844
helix_30	0.02	59	40	SG0SPEC	almost_curvature	0.10211256907723519	0.11621892276505952	0.10718758242039733
helix_30	0.02	59	40	SG0SPEC	weighted_abs_torsion	0.18354448868586748	0.18202799957091576	0.1830497957321782
helix_30	0.02	59	100	FD	abs_torsion	0.17802799425927424	0.1820279995709158	0.18202828167367863
helix_30	0.02	59	100	FD	curvature	0.03280662814001184	0.03431146957197811	0.034310747849967405
helix_30	0.02	59	100	FD	almost_curvature	0.11375872590100528	0.11621892276505952	0.1162165519546412
helix_30	0.02	59	100	FD	weighted_abs_torsion	0.17742090815330516	0.18202799957091576	0.1820282816736787
helix_30	0.02	59	100	SG	abs_torsion	0.1969575055742436	0.1820279995709158	0.18202828167367863
helix_30	0.02	59	100	SG	curvature	0.025301131945081885	0.03431146957197811	0.034310747849967405
helix_30	0.02	59	100	SG	almost_curvature	0.11234000054130251	0.11621892276505952	0.1162165519546412
helix_30	0.02	59	100	SG	weighted_abs_torsion	0.19691131245434598	0.18202799957091576	0.1820282816736787
helix_30	0.02	59	100	SPEC	abs_torsion	0.1820172517052345	0.1820279995709158	0.18202828167367863
helix_30	0.02	59	100	SPEC	curvature	0.03437572727311412	0.03431146957197811	0.034310747849967405
helix_30	0.02	59	100	SPEC	almost_curvature	0.11636569617438143	0.11621892276505952	0.1162165519546412
helix_30	0.02	59	100	SPEC	weighted_abs_torsion	0.18076705721533093	0.18202799957091576	0.1820282816736787
helix_30	0.02	59	100	SG0SPEC	abs_torsion	0.18266029022968283	0.1820279995709158	0.18202828167367863
helix_30	0.02	59	100	SG0SPEC	curvature	0.032655402300264015	0.03431146957197811	0.034310747849967405
helix_30	0.02	59	100	SG0SPEC	almost_curvature	0.1108018793846064	0.11621892276505952	0.1162165519546412
helix_30	0.02	59	100	SG0SPEC	weighted_abs_torsion	0.1825367753083545	0.18202799957091576	0.1820282816736787
helix_30	0.02	59	150	FD	abs_torsion	0.1780287905436698	0.1820279995709158	0.18202800127149918
helix_30	0.02	59	150	FD	curvature	0.03286290360766826	0.03431146957197811	0.034311465221316347
helix_30	0.02	59	150	FD	almost_curvature	0.11384412581703639	0.11621892276505952	0.11621890847343049
helix_30	0.02	59	150	FD	weighted_abs_torsion	0.1760019096805941	0.18202799957091576	0.1820280012714993
helix_30	0.02	59	150	SG	abs_torsion	0.1969543153684593	0.1820279995709158	0.18202800127149918
helix_30	0.02	59	150	SG	curvature	0.025301917212449503	0.03431146957197811	0.034311465221316347
helix_30	0.02	59	150	SG	almost_curvature	0.11234439398988519	0.11621892276505952	0.11621890847343049
helix_30	0.02	59	150	SG	weighted_abs_torsion	0.1969035296043193	0.18202799957091576	0.1820280012714993
helix_30	0.02	59	150	SPEC	abs_torsion	0.18726034583376394	0.1820279995709158	0.18202800127149918
helix_30	0.02	59	150	SPEC	curvature	0.03469596255217551	0.03431146957197811	0.034311465221316347
helix_30	0.02	59	150	SPEC	almost_curvature	0.11663945308069162	0.11621892276505952	0.11621890847343049
helix_30	0.02	59	150	SPEC	weighted_abs_torsion	0.17780893495519082	0.18202799957091576	0.1820280012714993
helix_30	0.02	59	150	SG0SPEC	abs_torsion	0.1826526016729914	0.1820279995709158	0.18202800127149918
helix_30	0.02	59	150	SG0SPEC	curvature	0.03266489338093041	0.03431146957197811	0.034311465221316347
helix_30	0.02	59	150	SG0SPEC	almost_curvature	0.11082491859376929	0.11621892276505952	0.11621890847343049
helix_30	0.02	59	150	SG0SPEC	weighted_abs_torsion	0.1823241025948272	0.18202799957091576	0.1820280012714993
helix_30	0.02	60	40	FD	abs_torsion	0.178983368318957	0.1820279995709158	0.18304979573217822
helix_30	0.02	60	40	FD	curvature	0.030151788609838057	0.03431146957197811	0.031572866407838844
helix_30	0.02	60	40	FD	almost_curvature	0.10475021000721807	0.11621892276505952	0.10718758242039733
helix_30	0.02	60	40	FD	weighted_abs_torsion	0.17897056875530926	0.18202799957091576	0.1830497957321782
helix_30	0.02	60	40	SG	abs_torsion	0.1980068652149135	0.1820279995709158	0.18304979573217822
helix_30	0.02	60	40	SG	curvature	0.023268456451492864	0.03431146957197811	0.031572866407838844
helix_30	0.02	60	40	SG	almost_curvature	0.10347298774839907	0.11621892276505952	0.10718758242039733
helix_30	0.02	60	40	SG	weighted_abs_torsion	0.19799474417441992	0.18202799957091576	0.1830497957321782
helix_30	0.02	60	40	SPEC	abs_torsion	0.18304798692974214	0.1820279995709158	0.18304979573217822
helix_30	0.02	60	40	SPEC	curvature	0.031579354210433744	0.03431146957197811	0.031572866407838844
helix_30	0.02	60	40	SPEC	almost_curvature	0.10716878142786604	0.11621892276505952	0.10718758242039733
helix_30	0.02	60	40	SPEC	weighted_abs_torsion	0.18301938662621764	0.18202799957091576	0.1830497957321782
helix_30	0.02	60	40	SG0SPEC	abs_torsion	0.1835866429178066	0.1820279995709158	0.18304979573217822
helix_30	0.02	60	40	SG0SPEC	curvature	0.030022038352616263	0.03431146957197811	0.031572866407838844
helix_30	0.02	60	40	SG0SPEC	almost_curvature	0.10200518861651978	0.11621892276505952	0.10718758242039733
helix_30	0.02	60	40	SG0SPEC	weighted_abs_torsion	0.18354728058227296	0.18202799957091576	0.1830497957321782
helix_30	0.02	60	100	FD	abs_torsion	0.1780120172622173	0.1820279995709158	0.18202828167367863
helix_30	0.02	60	100	FD	curvature	0.03280144308642813	0.03431146957197811	0.034310747849967405
helix_30	0.02	60	100	FD	almost_curvature	0.11360905903291273	0.11621892276505952	0.1162165519546412
helix_30	0.02	60	100	FD	weighted_abs_torsion	0.1774226453339047	0.18202799957091576	0.1820282816736787
helix_30	0.02	60	100	SG	abs_torsion	0.19695243485643693	0.1820279995709158	0.18202828167367863
helix_30	0.02	60	100	SG	curvature	0.02529509389970695	0.03431146957197811	0.034310747849967405
helix_30	0.02	60	100	SG	almost_curvature	0.11223188300786581	0.11621892276505952	0.1162165519546412
helix_30	0.02	60	100	SG	weighted_abs_torsion	0.19689953474945404	0.18202799957091576	0.1820282816736787
helix_30	0.02	60	100	SPEC	abs_torsion	0.18200207106905233	0.1820279995709158	0.18202828167367863
helix_30	0.02	60	100	SPEC	curvature	0.034371459009648234	0.03431146957197811	0.034310747849967405
helix_30	0.02	60	100	SPEC	almost_curvature	0.11620019409265009	0.11621892276505952	0.1162165519546412
helix_30	0.02	60	100	SPEC	weighted_abs_torsion	0.18089656543159252	0.18202799957091576	0.1820282816736787
helix_30	0.02	60	100	SG0SPEC	abs_torsion	0.18265294655771697	0.1820279995709158	0.18202828167367863
helix_30	0.02	60	100	SG0SPEC	curvature	0.032647591378611306	0.03431146957197811	0.034310747849967405
helix_30	0.02	60	100	SG0SPEC	almost_curvature	0.11071368836233363	0.11621892276505952	0.1162165519546412
helix_30	0.02	60	100	SG0SPEC	weighted_abs_torsion	0.1825300449597321	0.18202799957091576	0.1820282816736787
helix_30	0.02	60	150	FD	abs_torsion	0.17801430643844995	0.1820279995709158	0.18202800127149918
helix_30	0.02	60	150	FD	curvature	0.0328601447399892	0.03431146957197811	0.034311465221316347
helix_30	0.02	60	150	FD	almost_curvature	0.1136366638907198	0.11621892276505952	0.11621890847343049
helix_30	0.02	60	150	FD	weighted_abs_torsion	0.17620240510613344	0.18202799957091576	0.1820280012714993
helix_30	0.02	60	150	SG	abs_torsion	0.19695107977993642	0.1820279995709158	0.18202800127149918
helix_30	0.02	60	150	SG	curvature	0.025295830981288275	0.03431146957197811	0.034311465221316347
helix_30	0.02	60	150	SG	almost_curvature	0.11223242835309476	0.11621892276505952	0.11621890847343049
helix_30	0.02	60	150	SG	weighted_abs_torsion	0.19689085752303598	0.18202799957091576	0.1820280012714993
helix_30	0.02	60	150	SPEC	abs_torsion	0.18741580639504	0.1820279995709158	0.18202800127149918
helix_30	0.02	60	150	SPEC	curvature	0.0347117945030744	0.03431146957197811	0.034311465221316347
helix_30	0.02	60	150	SPEC	almost_curvature	0.11637812594339389	0.11621892276505952	0.11621890847343049
helix_30	0.02	60	150	SPEC	weighted_abs_torsion	0.17943611940769547	0.18202799957091576	0.1820280012714993
helix_30	0.02	60	150	SG0SPEC	abs_torsion	0.18264474837972727	0.1820279995709158	0.18202800127149918
helix_30	0.02	60	150	SG0SPEC	curvature	0.03265666789620295	0.03431146957197811	0.034311465221316347
helix_30	0.02	60	150	SG0SPEC	almost_curvature	0.11072069253826256	0.11621892276505952	0.11621890847343049
helix_30	0.02	60	150	SG0SPEC	weighted_abs_torsion	0.1823220496295709	0.18202799957091576	0.1820280012714993
helix_30	0.02	61	40	FD	abs_torsion	0.17898293355593364	0.1820279995709158	0.18304979573217822
helix_30	0.02	61	40	FD	curvature	0.030155717598407603	0.03431146957197811	0.031572866407838844
helix_30	0.02	61	40	FD	almost_curvature	0.10479785719580097	0.11621892276505952	0.10718758242039733
helix_30	0.02	61	40	FD	weighted_abs_torsion	0.17897200660515153	0.18202799957091576	0.1830497957321782
helix_30	0.02	61	40	SG	abs_torsion	0.1980057737969967	0.1820279995709158	0.18304979573217822
helix_30	0.02	61	40	SG	curvature	0.023271638326230838	0.03431146957197811	0.031572866407838844
helix_30	0.02	61	40	SG	almost_curvature	0.10352127779754898	0.11621892276505952	0.10718758242039733
helix_30	0.02	61	40	SG	weighted_abs_torsion	0.1979953235042121	0.18202799957091576	0.1830497957321782
helix_30	0.02	61	40	SPEC	abs_torsion	0.18304747269262686	0.1820279995709158	0.18304979573217822
helix_30	0.02	61	40	SPEC	curvature	0.03158341740550888	0.03431146957197811	0.031572866407838844
helix_30	0.02	61	40	SPEC	almost_curvature	0.10721718613460599	0.11621892276505952	0.10718758242039733
helix_30	0.02	61	40	SPEC	weighted_abs_torsion	0.18302075389248137	0.18202799957091576	0.1830497957321782
helix_30	0.02	61	40	SG0SPEC	abs_torsion	0.18358600228102262	0.1820279995709158	0.18304979573217822
helix_30	0.02	61	40	SG0SPEC	curvature	0.030026037767898837	0.03431146957197811	0.031572866407838844
helix_30	0.02	61	40	SG0SPEC	almost_curvature	0.10205197362299333	0.11621892276505952	0.10718758242039733
helix_30	0.02	61	40	SG0SPEC	weighted_abs_torsion	0.18354820072544853	0.18202799957091576	0.1830497957321782
helix_30	0.02	61	100	FD	abs_torsion	0.17802598587115817	0.1820279995709158	0.18202828167367863
helix_30	0.02	61	100	FD	curvature	0.03279997986985491	0.03431146957197811	0.034310747849967405
helix_30	0.02	61	100	FD	almost_curvature	0.11369638758036853	0.11621892276505952	0.1162165519546412
helix_30	0.02	61	100	FD	weighted_abs_torsion	0.177528075402332	0.18202799957091576	0.1820282816736787
helix_30	0.02	61	100	SG	abs_torsion	0.1969589194292642	0.1820279995709158	0.18202828167367863
helix_30	0.02	61	100	SG	curvature	0.025297849572822374	0.03431146957197811	0.034310747849967405
helix_30	0.02	61	100	SG	almost_curvature	0.11228137330375038	0.11621892276505952	0.1162165519546412
helix_30	0.02	61	100	SG	weighted_abs_torsion	0.19691594295406778	0.18202799957091576	0.1820282816736787
helix_30	0.02	61	100	SPEC	abs_torsion	0.18201700153143546	0.1820279995709158	0.18202828167367863
helix_30	0.02	61	100	SPEC	curvature	0.03436613148227784	0.03431146957197811	0.034310747849967405
helix_30	0.02	61	100	SPEC	almost_curvature	0.1162984500093987	0.11621892276505952	0.1162165519546412
helix_30	0.02	61	100	SPEC	weighted_abs_torsion	0.18105944738671265	0.18202799957091576	0.1820282816736787
helix_30	0.02	61	100	SG0SPEC	abs_torsion	0.18265766606995487	0.1820279995709158	0.18202828167367863
helix_30	0.02	61	100	SG0SPEC	curvature	0.032650672392363474	0.03431146957197811	0.034310747849967405
helix_30	0.02	61	100	SG0SPEC	almost_curvature	0.11074455612586827	0.11621892276505952	0.1162165519546412
helix_30	0.02	61	100	SG0SPEC	weighted_abs_torsion	0.18255544664762602	0.18202799957091576	0.1820282816736787
helix_30	0.02	61	150	FD	abs_torsion	0.1780424474431241	0.1820279995709158	0.18202800127149918
helix_30	0.02	61	150	FD	curvature	0.032859393537219145	0.03431146957197811	0.034311465221316347
helix_30	0.02	61	150	FD	almost_curvature	0.11375571451568595	0.11621892276505952	0.11621890847343049
helix_30	0.02	61	150	FD	weighted_abs_torsion	0.1763347419212638	0.18202799957091576	0.1820280012714993
helix_30	0.02	61	150	SG	abs_torsion	0.19695976142935576	0.1820279995709158	0.18202800127149918
helix_30	0.02	61	150	SG	curvature	0.0252985506958969	0.03431146957197811	0.034311465221316347
helix_30	0.02	61	150	SG	almost_curvature	0.11228338418869252	0.11621892276505952	0.11621890847343049
helix_30	0.02	61	150	SG	weighted_abs_torsion	0.19690833985986975	0.18202799957091576	0.1820280012714993
helix_30	0.02	61	150	SPEC	abs_torsion	0.18841696426001822	0.1820279995709158	0.18202800127149918
helix_30	0.02	61	150	SPEC	curvature	0.034722027024363146	0.03431146957197811	0.034311465221316347
helix_30	0.02	61	150	SPEC	almost_curvature	0.11652163127278478	0.11621892276505952	0.11621890847343049
helix_30	0.02	61	150	SPEC	weighted_abs_torsion	0.18150101729348142	0.18202799957091576	0.1820280012714993
helix_30	0.02	61	150	SG0SPEC	abs_torsion	0.1826512905494805	0.1820279995709158	0.18202800127149918
helix_30	0.02	61	150	SG0SPEC	curvature	0.03265959397895273	0.03431146957197811	0.034311465221316347
helix_30	0.02	61	150	SG0SPEC	almost_curvature	0.11074873504536771	0.11621892276505952	0.11621890847343049
helix_30	0.02	61	150	SG0SPEC	weighted_abs_torsion	0.18239352458193306	0.18202799957091576	0.1820280012714993
helix_30	0.02	62	40	FD	abs_torsion	0.17898823977010636	0.1820279995709158	0.18304979573217822
helix_30	0.02	62	40	FD	curvature	0.030133756331621273	0.03431146957197811	0.031572866407838844
helix_30	0.02	62	40	FD	almost_curvature	0.10476682735412503	0.11621892276505952	0.10718758242039733
helix_30	0.02	62	40	FD	weighted_abs_torsion	0.17897610483087273	0.18202799957091576	0.1830497957321782
helix_30	0.02	62	40	SG	abs_torsion	0.1980114499510717	0.1820279995709158	0.18304979573217822
helix_30	0.02	62	40	SG	curvature	0.023254683038429314	0.03431146957197811	0.031572866407838844
helix_30	0.02	62	40	SG	almost_curvature	0.10349180767307617	0.11621892276505952	0.10718758242039733
helix_30	0.02	62	40	SG	weighted_abs_torsion	0.19799976397419958	0.18202799957091576	0.1830497957321782
helix_30	0.02	62	40	SPEC	abs_torsion	0.18305333299527393	0.1820279995709158	0.18304979573217822
helix_30	0.02	62	40	SPEC	curvature	0.031560484497372865	0.03431146957197811	0.031572866407838844
helix_30	0.02	62	40	SPEC	almost_curvature	0.10718555721694539	0.11621892276505952	0.10718758242039733
helix_30	0.02	62	40	SPEC	weighted_abs_torsion	0.18302536431300415	0.18202799957091576	0.1830497957321782
helix_30	0.02	62	40	SG0SPEC	abs_torsion	0.18359096424214466	0.1820279995709158	0.18304979573217822
helix_30	0.02	62	40	SG0SPEC	curvature	0.03000407186137901	0.03431146957197811	0.031572866407838844
helix_30	0.02	62	40	SG0SPEC	almost_curvature	0.10202152715751521	0.11621892276505952	0.10718758242039733
helix_30	0.02	62	40	SG0SPEC	weighted_abs_torsion	0.1835518844567217	0.18202799957091576	0.1830497957321782
helix_30	0.02	62	100	FD	abs_torsion	0.178034296154247	0.1820279995709158	0.18202828167367863
helix_30	0.02	62	100	FD	curvature	0.03277754415138426	0.03431146957197811	0.034310747849967405
helix_30	0.02	62	100	FD	almost_curvature	0.11361616366118764	0.11621892276505952	0.1162165519546412
helix_30	0.02	62	100	FD	weighted_abs_torsion	0.1776091720707805	0.18202799957091576	0.1820282816736787
helix_30	0.02	62	100	SG	abs_torsion	0.19696995390105174	0.1820279995709158	0.18202828167367863
helix_30	0.02	62	100	SG	curvature	0.025279986424856318	0.03431146957197811	0.034310747849967405
helix_30	0.02	62	100	SG	almost_curvature	0.11223819900877598	0.11621892276505952	0.1162165519546412
helix_30	0.02	62	100	SG	weighted_abs_torsion	0.19693712324571994	0.18202799957091576	0.1820282816736787
helix_30	0.02	62	100	SPEC	abs_torsion	0.18202697041143837	0.1820279995709158	0.18202828167367863
helix_30	0.02	62	100	SPEC	curvature	0.034343756346321704	0.03431146957197811	0.034310747849967405
helix_30	0.02	62	100	SPEC	almost_curvature	0.11620687932979243	0.11621892276505952	0.1162165519546412
helix_30	0.02	62	100	SPEC	weighted_abs_torsion	0.18115303010160438	0.18202799957091576	0.1820282816736787
helix_30	0.02	62	100	SG0SPEC	abs_torsion	0.18267057492626348	0.1820279995709158	0.18202828167367863
helix_30	0.02	62	100	SG0SPEC	curvature	0.03262778587793054	0.03431146957197811	0.034310747849967405
helix_30	0.02	62	100	SG0SPEC	almost_curvature	0.11071623601697042	0.11621892276505952	0.1162165519546412
helix_30	0.02	62	100	SG0SPEC	weighted_abs_torsion	0.18257510582618047	0.18202799957091576	0.1820282816736787
helix_30	0.02	62	150	FD	abs_torsion	0.177985549063873	0.1820279995709158	0.18202800127149918
helix_30	0.02	62	150	FD	curvature	0.03283509970645566	0.03431146957197811	0.034311465221316347
helix_30	0.02	62	150	FD	almost_curvature	0.11363988232746121	0.11621892276505952	0.11621890847343049
helix_30	0.02	62	150	FD	weighted_abs_torsion	0.1763993868129241	0.18202799957091576	0.1820280012714993
helix_30	0.02	62	150	SG	abs_torsion	0.19697115929035347	0.1820279995709158	0.18202800127149918
helix_30	0.02	62	150	SG	curvature	0.025280753292850733	0.03431146957197811	0.034311465221316347
helix_30	0.02	62	150	SG	almost_curvature	0.1122406146932831	0.11621892276505952	0.11621890847343049
helix_30	0.02	62	150	SG	weighted_abs_torsion	0.1969311312671752	0.18202799957091576	0.1820280012714993
helix_30	0.02	62	150	SPEC	abs_torsion	0.18907670329754905	0.1820279995709158	0.18202800127149918
helix_30	0.02	62	150	SPEC	curvature	0.03468030247663463	0.03431146957197811	0.034311465221316347
helix_30	0.02	62	150	SPEC	almost_curvature	0.1163881993646686	0.11621892276505952	0.11621890847343049
helix_30	0.02	62	150	SPEC	weighted_abs_torsion	0.18059207424119927	0.18202799957091576	0.1820280012714993
helix_30	0.02	62	150	SG0SPEC	abs_torsion	0.1826723156358442	0.1820279995709158	0.18202800127149918
helix_30	0.02	62	150	SG0SPEC	curvature	0.032636612740694196	0.03431146957197811	0.034311465221316347
helix_30	0.02	62	150	SG0SPEC	almost_curvature	0.11072346597424942	0.11621892276505952	0.11621890847343049
helix_30	0.02	62	150	SG0SPEC	weighted_abs_torsion	0.18238265330485517	0.18202799957091576	0.1820280012714993
helix_30	0.02	63	40	FD	abs_torsion	0.17898163337811507	0.1820279995709158	0.18304979573217822
helix_30	0.02	63	40	FD	curvature	0.0301564180317361	0.03431146957197811	0.031572866407838844
helix_30	0.02	63	40	FD	almost_curvature	0.1048073930665691	0.11621892276505952	0.10718758242039733
helix_30	0.02	63	40	FD	weighted_abs_torsion	0.1789680859557536	0.18202799957091576	0.1830497957321782
helix_30	0.02	63	40	SG	abs_torsion	0.19800435399544938	0.1820279995709158	0.18304979573217822
helix_30	0.02	63	40	SG	curvature	0.02327219631649929	0.03431146957197811	0.031572866407838844
helix_30	0.02	63	40	SG	almost_curvature	0.1035305207463383	0.11621892276505952	0.10718758242039733
helix_30	0.02	63	40	SG	weighted_abs_torsion	0.19799154388562196	0.18202799957091576	0.1830497957321782
helix_30	0.02	63	40	SPEC	abs_torsion	0.1830460570393098	0.1820279995709158	0.18304979573217822
helix_30	0.02	63	40	SPEC	curvature	0.03158414371356298	0.03431146957197811	0.031572866407838844
helix_30	0.02	63	40	SPEC	almost_curvature	0.10722690171219158	0.11621892276505952	0.10718758242039733
helix_30	0.02	63	40	SPEC	weighted_abs_torsion	0.18301718415023496	0.18202799957091576	0.1830497957321782
helix_30	0.02	63	40	SG0SPEC	abs_torsion	0.18358465662466267	0.1820279995709158	0.18304979573217822
helix_30	0.02	63	40	SG0SPEC	curvature	0.030026734034292197	0.03431146957197811	0.031572866407838844
helix_30	0.02	63	40	SG0SPEC	almost_curvature	0.10206150616538852	0.11621892276505952	0.10718758242039733
helix_30	0.02	63	40	SG0SPEC	weighted_abs_torsion	0.1835454474582916	0.18202799957091576	0.1830497957321782
helix_30	0.02	63	100	FD	abs_torsion	0.17802775946431754	0.1820279995709158	0.18202828167367863
helix_30	0.02	63	100	FD	curvature	0.03280394696494301	0.03431146957197811	0.034310747849967405
helix_30	0.02	63	100	FD	almost_curvature	0.1137572288605874	0.11621892276505952	0.1162165519546412
helix_30	0.02	63	100	FD	weighted_abs_torsion	0.17747744886244265	0.18202799957091576	0.1820282816736787
helix_30	0.02	63	100	SG	abs_torsion	0.1969565196355182	0.1820279995709158	0.18202828167367863
helix_30	0.02	63	100	SG	curvature	0.02529851825817702	0.03431146957197811	0.034310747849967405
helix_30	0.02	63	100	SG	almost_curvature	0.11229154380604633	0.11621892276505952	0.1162165519546412
helix_30	0.02	63	100	SG	weighted_abs_torsion	0.19691787948168102	0.18202799957091576	0.1820282816736787
helix_30	0.02	63	100	SPEC	abs_torsion	0.18201852522048473	0.1820279995709158	0.18202828167367863
helix_30	0.02	63	100	SPEC	curvature	0.03437297462408121	0.03431146957197811	0.034310747849967405
helix_30	0.02	63	100	SPEC	almost_curvature	0.11637530940395989	0.11621892276505952	0.1162165519546412
helix_30	0.02	63	100	SPEC	weighted_abs_torsion	0.18091585061554907	0.18202799957091576	0.1820282816736787
helix_30	0.02	63	100	SG0SPEC	abs_torsion	0.18265840682371234	0.1820279995709158	0.18202828167367863
helix_30	0.02	63	100	SG0SPEC	curvature	0.032651894730909264	0.03431146957197811	0.034310747849967405
helix_30	0.02	63	100	SG0SPEC	almost_curvature	0.11073386665596752	0.11621892276505952	0.1162165519546412
helix_30	0.02	63	100	SG0SPEC	weighted_abs_torsion	0.18254956500367536	0.18202799957091576	0.1820282816736787
helix_30	0.02	63	150	FD	abs_torsion	0.17799083691952763	0.1820279995709158	0.18202800127149918
helix_30	0.02	63	150	FD	curvature	0.032864706374726035	0.03431146957197811	0.034311465221316347
helix_30	0.02	63	150	FD	almost_curvature	0.113875918609936	0.11621892276505952	0.11621890847343049
helix_30	0.02	63	150	FD	weighted_abs_torsion	0.17621509720580067	0.18202799957091576	0.1820280012714993
helix_30	0.02	63	150	SG	abs_torsion	0.19695457929009982	0.1820279995709158	0.18202800127149918
helix_30	0.02	63	150	SG	curvature	0.025299231040022192	0.03431146957197811	0.034311465221316347
helix_30	0.02	63	150	SG	almost_curvature	0.11229651697125705	0.11621892276505952	0.11621890847343049
helix_30	0.02	63	150	SG	weighted_abs_torsion	0.19691103212687286	0.18202799957091576	0.1820280012714993
helix_30	0.02	63	150	SPEC	abs_torsion	0.18902992841965624	0.1820279995709158	0.18202800127149918
helix_30	0.02	63	150	SPEC	curvature	0.03472427352434474	0.03431146957197811	0.034311465221316347
helix_30	0.02	63	150	SPEC	almost_curvature	0.11668449580349992	0.11621892276505952	0.11621890847343049
helix_30	0.02	63	150	SPEC	weighted_abs_torsion	0.18113257412494566	0.18202799957091576	0.1820280012714993
helix_30	0.02	63	150	SG0SPEC	abs_torsion	0.18265284127024983	0.1820279995709158	0.18202800127149918
helix_30	0.02	63	150	SG0SPEC	curvature	0.03266056661432958	0.03431146957197811	0.034311465221316347
helix_30	0.02	63	150	SG0SPEC	almost_curvature	0.1107348364881086	0.11621892276505952	0.11621890847343049
helix_30	0.02	63	150	SG0SPEC	weighted_abs_torsion	0.18235635293883343	0.18202799957091576	0.1820280012714993
helix_30	0.02	64	40	FD	abs_torsion	0.17898603411337904	0.1820279995709158	0.18304979573217822
helix_30	0.02	64	40	FD	curvature	0.030140901258496063	0.03431146957197811	0.031572866407838844
helix_30	0.02	64	40	FD	almost_curvature	0.10473735459800329	0.11621892276505952	0.10718758242039733
helix_30	0.02	64	40	FD	weighted_abs_torsion	0.17897317912715108	0.18202799957091576	0.1830497957321782
helix_30	0.02	64	40	SG	abs_torsion	0.19800952263791433	0.1820279995709158	0.18304979573217822
helix_30	0.02	64	40	SG	curvature	0.023260206727709707	0.03431146957197811	0.031572866407838844
helix_30	0.02	64	40	SG	almost_curvature	0.10346070071396092	0.11621892276505952	0.10718758242039733
helix_30	0.02	64	40	SG	weighted_abs_torsion	0.19799736454389502	0.18202799957091576	0.1830497957321782
helix_30	0.02	64	40	SPEC	abs_torsion	0.18305065315862687	0.1820279995709158	0.18304979573217822
helix_30	0.02	64	40	SPEC	curvature	0.031567939817959446	0.03431146957197811	0.031572866407838844
helix_30	0.02	64	40	SPEC	almost_curvature	0.1071556482889774	0.11621892276505952	0.10718758242039733
helix_30	0.02	64	40	SPEC	weighted_abs_torsion	0.18302191709996982	0.18202799957091576	0.1830497957321782
helix_30	0.02	64	40	SG0SPEC	abs_torsion	0.1835890749698899	0.1820279995709158	0.18304979573217822
helix_30	0.02	64	40	SG0SPEC	curvature	0.03001123795657503	0.03431146957197811	0.031572866407838844
helix_30	0.02	64	40	SG0SPEC	almost_curvature	0.10199266652693774	0.11621892276505952	0.10718758242039733
helix_30	0.02	64	40	SG0SPEC	weighted_abs_torsion	0.1835494278861605	0.18202799957091576	0.1830497957321782
helix_30	0.02	64	100	FD	abs_torsion	0.17800858890159021	0.1820279995709158	0.18202828167367863
helix_30	0.02	64	100	FD	curvature	0.03278434422877424	0.03431146957197811	0.034310747849967405
helix_30	0.02	64	100	FD	almost_curvature	0.11372786402169785	0.11621892276505952	0.1162165519546412
helix_30	0.02	64	100	FD	weighted_abs_torsion	0.1774665184415232	0.18202799957091576	0.1820282816736787
helix_30	0.02	64	100	SG	abs_torsion	0.19695438458159809	0.1820279995709158	0.18202828167367863
helix_30	0.02	64	100	SG	curvature	0.025285478511510865	0.03431146957197811	0.034310747849967405
helix_30	0.02	64	100	SG	almost_curvature	0.11223448705388527	0.11621892276505952	0.1162165519546412
helix_30	0.02	64	100	SG	weighted_abs_torsion	0.19690697017807898	0.18202799957091576	0.1820282816736787
helix_30	0.02	64	100	SPEC	abs_torsion	0.18198779785958852	0.1820279995709158	0.18202828167367863
helix_30	0.02	64	100	SPEC	curvature	0.03435122739048712	0.03431146957197811	0.034310747849967405
helix_30	0.02	64	100	SPEC	almost_curvature	0.11635419615388837	0.11621892276505952	0.1162165519546412
helix_30	0.02	64	100	SPEC	weighted_abs_torsion	0.18094062258791385	0.18202799957091576	0.1820282816736787
helix_30	0.02	64	100	SG0SPEC	abs_torsion	0.18266074164807522	0.1820279995709158	0.18202828167367863
helix_30	0.02	64	100	SG0SPEC	curvature	0.03263472367252306	0.03431146957197811	0.034310747849967405
helix_30	0.02	64	100	SG0SPEC	almost_curvature	0.11066247850038084	0.11621892276505952	0.1162165519546412
helix_30	0.02	64	100	SG0SPEC	weighted_abs_torsion	0.1825497745543934	0.18202799957091576	0.1820282816736787
helix_30	0.02	64	150	FD	abs_torsion	0.17800854331797342	0.1820279995709158	0.18202800127149918
helix_30	0.02	64	150	FD	curvature	0.032844711344690664	0.03431146957197811	0.034311465221316347
helix_30	0.02	64	150	FD	almost_curvature	0.11382742637620359	0.11621892276505952	0.11621890847343049
helix_30	0.02	64	150	FD	weighted_abs_torsion	0.1760877004909019	0.18202799957091576	0.1820280012714993
helix_30	0.02	64	150	SG	abs_torsion	0.19695395111051497	0.1820279995709158	0.18202800127149918
helix_30	0.02	64	150	SG	curvature	0.025286143390229235	0.03431146957197811	0.034311465221316347
helix_30	0.02	64	150	SG	almost_curvature	0.11224217294202278	0.11621892276505952	0.11621890847343049
helix_30	0.02	64	150	SG	weighted_abs_torsion	0.19689849213813795	0.18202799957091576	0.1820280012714993
helix_30	0.02	64	150	SPEC	abs_torsion	0.18822662036472548	0.1820279995709158	0.18202800127149918
helix_30	0.02	64	150	SPEC	curvature	0.03469830732168155	0.03431146957197811	0.034311465221316347
helix_30	0.02	64	150	SPEC	almost_curvature	0.11662752386375327	0.11621892276505952	0.11621890847343049
helix_30	0.02	64	150	SPEC	weighted_abs_torsion	0.17846549562973693	0.18202799957091576	0.1820280012714993
helix_30	0.02	64	150	SG0SPEC	abs_torsion	0.1826546503583262	0.1820279995709158	0.18202800127149918
helix_30	0.02	64	150	SG0SPEC	curvature	0.03264323938207606	0.03431146957197811	0.034311465221316347
helix_30	0.02	64	150	SG0SPEC	almost_curvature	0.11065834839904919	0.11621892276505952	0.11621890847343049
helix_30	0.02	64	150	SG0SPEC	weighted_abs_torsion	0.1823537718290983	0.18202799957091576	0.1820280012714993
helix_30	0.02	65	40	FD	abs_torsion	0.1789896355846895	0.1820279995709158	0.18304979573217822
helix_30	0.02	65	40	FD	curvature	0.030132466473674117	0.03431146957197811	0.031572866407838844
helix_30	0.02	65	40	FD	almost_curvature	0.10474409482067654	0.11621892276505952	0.10718758242039733
helix_30	0.02	65	40	FD	weighted_abs_torsion	0.17897697170156177	0.18202799957091576	0.1830497957321782
helix_30	0.02	65	40	SG	abs_torsion	0.1980132408751224	0.1820279995709158	0.18304979573217822
helix_30	0.02	65	40	SG	curvature	0.02325362911147454	0.03431146957197811	0.031572866407838844
helix_30	0.02	65	40	SG	almost_curvature	0.10346853156213374	0.11621892276505952	0.10718758242039733
helix_30	0.02	65	40	SG	weighted_abs_torsion	0.19800137745563742	0.18202799957091576	0.1830497957321782
helix_30	0.02	65	40	SPEC	abs_torsion	0.1830547551451536	0.1820279995709158	0.18304979573217822
helix_30	0.02	65	40	SPEC	curvature	0.03155914786111287	0.03431146957197811	0.031572866407838844
helix_30	0.02	65	40	SPEC	almost_curvature	0.10716246362637304	0.11621892276505952	0.10718758242039733
helix_30	0.02	65	40	SPEC	weighted_abs_torsion	0.1830262832278863	0.18202799957091576	0.1830497957321782
helix_30	0.02	65	40	SG0SPEC	abs_torsion	0.18359249470818229	0.1820279995709158	0.18304979573217822
helix_30	0.02	65	40	SG0SPEC	curvature	0.030002756688429947	0.03431146957197811	0.031572866407838844
helix_30	0.02	65	40	SG0SPEC	almost_curvature	0.10199936680488522	0.11621892276505952	0.10718758242039733
helix_30	0.02	65	40	SG0SPEC	weighted_abs_torsion	0.18355312875288415	0.18202799957091576	0.1830497957321782
helix_30	0.02	65	100	FD	abs_torsion	0.17802517134321472	0.1820279995709158	0.18202828167367863
helix_30	0.02	65	100	FD	curvature	0.03277671202788476	0.03431146957197811	0.034310747849967405
helix_30	0.02	65	100	FD	almost_curvature	0.11362418241944865	0.11621892276505952	0.1162165519546412
helix_30	0.02	65	100	FD	weighted_abs_torsion	0.17753185902750193	0.18202799957091576	0.1820282816736787
helix_30	0.02	65	100	SG	abs_torsion	0.1969656445627691	0.1820279995709158	0.18202828167367863
helix_30	0.02	65	100	SG	curvature	0.02527916075728988	0.03431146957197811	0.034310747849967405
helix_30	0.02	65	100	SG	almost_curvature	0.11222290105760123	0.11621892276505952	0.1162165519546412
helix_30	0.02	65	100	SG	weighted_abs_torsion	0.19691554685140245	0.18202799957091576	0.1820282816736787
helix_30	0.02	65	100	SPEC	abs_torsion	0.1820134985863786	0.1820279995709158	0.18202828167367863
helix_30	0.02	65	100	SPEC	curvature	0.03434320951374077	0.03431146957197811	0.034310747849967405
helix_30	0.02	65	100	SPEC	almost_curvature	0.1162226762005439	0.11621892276505952	0.1162165519546412
helix_30	0.02	65	100	SPEC	weighted_abs_torsion	0.1810539273706065	0.18202799957091576	0.1820282816736787
helix_30	0.02	65	100	SG0SPEC	abs_torsion	0.18266799813216245	0.1820279995709158	0.18202828167367863
helix_30	0.02	65	100	SG0SPEC	curvature	0.032627378991338905	0.03431146957197811	0.034310747849967405
helix_30	0.02	65	100	SG0SPEC	almost_curvature	0.11069257336420554	0.11621892276505952	0.1162165519546412
helix_30	0.02	65	100	SG0SPEC	weighted_abs_torsion	0.18255021450817188	0.18202799957091576	0.1820282816736787
helix_30	0.02	65	150	FD	abs_torsion	0.17800697885375558	0.1820279995709158	0.18202800127149918
helix_30	0.02	65	150	FD	curvature	0.03283789472955627	0.03431146957197811	0.034311465221316347
helix_30	0.02	65	150	FD	almost_curvature	0.113687952904834	0.11621892276505952	0.11621890847343049
helix_30	0.02	65	150	FD	weighted_abs_torsion	0.1760923171507074	0.18202799957091576	0.1820280012714993
helix_30	0.02	65	150	SG	abs_torsion	0.1969648808097384	0.1820279995709158	0.18202800127149918
helix_30	0.02	65	150	SG	curvature	0.02527995326372046	0.03431146957197811	0.034311465221316347
helix_30	0.02	65	150	SG	almost_curvature	0.11222596944793553	0.11621892276505952	0.11621890847343049
helix_30	0.02	65	150	SG	weighted_abs_torsion	0.1969052908440158	0.18202799957091576	0.1820280012714993
helix_30	0.02	65	150	SPEC	abs_torsion	0.18863166059290065	0.1820279995709158	0.18202800127149918
helix_30	0.02	65	150	SPEC	curvature	0.03470598636582437	0.03431146957197811	0.034311465221316347
helix_30	0.02	65	150	SPEC	almost_curvature	0.11647588170074055	0.11621892276505952	0.11621890847343049
helix_30	0.02	65	150	SPEC	weighted_abs_torsion	0.1801050385834965	0.18202799957091576	0.1820280012714993
helix_30	0.02	65	150	SG0SPEC	abs_torsion	0.18265930434254787	0.1820279995709158	0.18202800127149918
helix_30	0.02	65	150	SG0SPEC	curvature	0.032637167654705763	0.03431146957197811	0.034311465221316347
helix_30	0.02	65	150	SG0SPEC	almost_curvature	0.11070641592155844	0.11621892276505952	0.11621890847343049
helix_30	0.02	65	150	SG0SPEC	weighted_abs_torsion	0.18232643312847077	0.18202799957091576	0.1820280012714993
helix_30	0.02	66	40	FD	abs_torsion	0.17898840262884272	0.1820279995709158	0.18304979573217822
helix_30	0.02	66	40	FD	curvature	0.030136733628763967	0.03431146957197811	0.031572866407838844
helix_30	0.02	66	40	FD	almost_curvature	0.10475468183160201	0.11621892276505952	0.10718758242039733
helix_30	0.02	66	40	FD	weighted_abs_torsion	0.17897702656796144	0.18202799957091576	0.1830497957321782
helix_30	0.02	66	40	SG	abs_torsion	0.19801232251067497	0.1820279995709158	0.18304979573217822
helix_30	0.02	66	40	SG	curvature	0.023256893774506862	0.03431146957197811	0.031572866407838844
helix_30	0.02	66	40	SG	almost_curvature	0.1034789260879889	0.11621892276505952	0.10718758242039733
helix_30	0.02	66	40	SG	weighted_abs_torsion	0.19800185690333466	0.18202799957091576	0.1830497957321782
helix_30	0.02	66	40	SPEC	abs_torsion	0.1830532993482974	0.1820279995709158	0.18304979573217822
helix_30	0.02	66	40	SPEC	curvature	0.031563611560881125	0.03431146957197811	0.031572866407838844
helix_30	0.02	66	40	SPEC	almost_curvature	0.10717325114617159	0.11621892276505952	0.10718758242039733
helix_30	0.02	66	40	SPEC	weighted_abs_torsion	0.1830261897642318	0.18202799957091576	0.1830497957321782
helix_30	0.02	66	40	SG0SPEC	abs_torsion	0.18359147500034018	0.1820279995709158	0.18304979573217822
helix_30	0.02	66	40	SG0SPEC	curvature	0.030007025519586835	0.03431146957197811	0.031572866407838844
helix_30	0.02	66	40	SG0SPEC	almost_curvature	0.10200966374400391	0.11621892276505952	0.10718758242039733
helix_30	0.02	66	40	SG0SPEC	weighted_abs_torsion	0.18355366521550076	0.18202799957091576	0.1830497957321782
helix_30	0.02	66	100	FD	abs_torsion	0.1780213535484054	0.1820279995709158	0.18202828167367863
helix_30	0.02	66	100	FD	curvature	0.032783145701631676	0.03431146957197811	0.034310747849967405
helix_30	0.02	66	100	FD	almost_curvature	0.11373510360097006	0.11621892276505952	0.1162165519546412
helix_30	0.02	66	100	FD	weighted_abs_torsion	0.1774608430507714	0.18202799957091576	0.1820282816736787
helix_30	0.02	66	100	SG	abs_torsion	0.196961708076299	0.1820279995709158	0.18202828167367863
helix_30	0.02	66	100	SG	curvature	0.025282275681509737	0.03431146957197811	0.034310747849967405
helix_30	0.02	66	100	SG	almost_curvature	0.11224506444562299	0.11621892276505952	0.1162165519546412
helix_30	0.02	66	100	SG	weighted_abs_torsion	0.19691816066560014	0.18202799957091576	0.1820282816736787
helix_30	0.02	66	100	SPEC	abs_torsion	0.18201970992374383	0.1820279995709158	0.18202828167367863
helix_30	0.02	66	100	SPEC	curvature	0.03435219937547714	0.03431146957197811	0.034310747849967405
helix_30	0.02	66	100	SPEC	almost_curvature	0.11636307218311714	0.11621892276505952	0.1162165519546412
helix_30	0.02	66	100	SPEC	weighted_abs_torsion	0.1808492356761089	0.18202799957091576	0.1820282816736787
helix_30	0.02	66	100	SG0SPEC	abs_torsion	0.18265977040629844	0.1820279995709158	0.18202828167367863
helix_30	0.02	66	100	SG0SPEC	curvature	0.032630706061449265	0.03431146957197811	0.034310747849967405
helix_30	0.02	66	100	SG0SPEC	almost_curvature	0.11067807965560954	0.11621892276505952	0.1162165519546412
helix_30	0.02	66	100	SG0SPEC	weighted_abs_torsion	0.1825384104592887	0.18202799957091576	0.1820282816736787
helix_30	0.02	66	150	FD	abs_torsion	0.17798203512722574	0.1820279995709158	0.18202800127149918
helix_30	0.02	66	150	FD	curvature	0.032847200885139524	0.03431146957197811	0.034311465221316347
helix_30	0.02	66	150	FD	almost_curvature	0.11386935351415908	0.11621892276505952	0.11621890847343049
helix_30	0.02	66	150	FD	weighted_abs_torsion	0.17603912929676088	0.18202799957091576	0.1820280012714993
helix_30	0.02	66	150	SG	abs_torsion	0.19696274072069506	0.1820279995709158	0.18202800127149918
helix_30	0.02	66	150	SG	curvature	0.02528296086433318	0.03431146957197811	0.034311465221316347
helix_30	0.02	66	150	SG	almost_curvature	0.11225084651572298	0.11621892276505952	0.11621890847343049
helix_30	0.02	66	150	SG	weighted_abs_torsion	0.19691015964933392	0.18202799957091576	0.1820280012714993
helix_30	0.02	66	150	SPEC	abs_torsion	0.18834402423847407	0.1820279995709158	0.18202800127149918
helix_30	0.02	66	150	SPEC	curvature	0.03471510890070755	0.03431146957197811	0.034311465221316347
helix_30	0.02	66	150	SPEC	almost_curvature	0.1167140894651196	0.11621892276505952	0.11621890847343049
helix_30	0.02	66	150	SPEC	weighted_abs_torsion	0.1799301128201064	0.18202799957091576	0.1820280012714993
helix_30	0.02	66	150	SG0SPEC	abs_torsion	0.1826548587645374	0.1820279995709158	0.18202800127149918
helix_30	0.02	66	150	SG0SPEC	curvature	0.032639663549665555	0.03431146957197811	0.034311465221316347
helix_30	0.02	66	150	SG0SPEC	almost_curvature	0.1106874467960052	0.11621892276505952	0.11621890847343049
helix_30	0.02	66	150	SG0SPEC	weighted_abs_torsion	0.1823546467198	0.18202799957091576	0.1820280012714993
helix_30	0.02	67	40	FD	abs_torsion	0.17898640948651912	0.1820279995709158	0.18304979573217822
helix_30	0.02	67	40	FD	curvature	0.03013897324241304	0.03431146957197811	0.031572866407838844
helix_30	0.02	67	40	FD	almost_curvature	0.10470756286995798	0.11621892276505952	0.10718758242039733
helix_30	0.02	67	40	FD	weighted_abs_torsion	0.1789705679813978	0.18202799957091576	0.1830497957321782
helix_30	0.02	67	40	SG	abs_torsion	0.19800986563187445	0.1820279995709158	0.18304979573217822
helix_30	0.02	67	40	SG	curvature	0.023258647647462168	0.03431146957197811	0.031572866407838844
helix_30	0.02	67	40	SG	almost_curvature	0.10343105106051721	0.11621892276505952	0.10718758242039733
helix_30	0.02	67	40	SG	weighted_abs_torsion	0.1979948711212115	0.18202799957091576	0.1830497957321782
helix_30	0.02	67	40	SPEC	abs_torsion	0.18305123966097284	0.1820279995709158	0.18304979573217822
helix_30	0.02	67	40	SPEC	curvature	0.031565947308038945	0.03431146957197811	0.031572866407838844
helix_30	0.02	67	40	SPEC	almost_curvature	0.10712511994944661	0.11621892276505952	0.10718758242039733
helix_30	0.02	67	40	SPEC	weighted_abs_torsion	0.1830197053801386	0.18202799957091576	0.1830497957321782
helix_30	0.02	67	40	SG0SPEC	abs_torsion	0.18358940017606626	0.1820279995709158	0.18304979573217822
helix_30	0.02	67	40	SG0SPEC	curvature	0.030009258899209214	0.03431146957197811	0.031572866407838844
helix_30	0.02	67	40	SG0SPEC	almost_curvature	0.10196380444256477	0.11621892276505952	0.10718758242039733
helix_30	0.02	67	40	SG0SPEC	weighted_abs_torsion	0.18354770619919686	0.18202799957091576	0.1830497957321782
helix_30	0.02	67	100	FD	abs_torsion	0.17801073081183563	0.1820279995709158	0.18202828167367863
helix_30	0.02	67	100	FD	curvature	0.03278437428186641	0.03431146957197811	0.034310747849967405
helix_30	0.02	67	100	FD	almost_curvature	0.11355996257363307	0.11621892276505952	0.1162165519546412
helix_30	0.02	67	100	FD	weighted_abs_torsion	0.1773940232257894	0.18202799957091576	0.1820282816736787
helix_30	0.02	67	100	SG	abs_torsion	0.19695648040819072	0.1820279995709158	0.18202828167367863
helix_30	0.02	67	100	SG	curvature	0.025284588977845246	0.03431146957197811	0.034310747849967405
helix_30	0.02	67	100	SG	almost_curvature	0.1121763212090284	0.11621892276505952	0.1162165519546412
helix_30	0.02	67	100	SG	weighted_abs_torsion	0.1969051673960479	0.18202799957091576	0.1820282816736787
helix_30	0.02	67	100	SPEC	abs_torsion	0.18198426923659167	0.1820279995709158	0.18202828167367863
helix_30	0.02	67	100	SPEC	curvature	0.03435156204860538	0.03431146957197811	0.034310747849967405
helix_30	0.02	67	100	SPEC	almost_curvature	0.11615391264196213	0.11621892276505952	0.1162165519546412
helix_30	0.02	67	100	SPEC	weighted_abs_torsion	0.180766766706927	0.18202799957091576	0.1820282816736787
helix_30	0.02	67	100	SG0SPEC	abs_torsion	0.18266643714294445	0.1820279995709158	0.18202828167367863
helix_30	0.02	67	100	SG0SPEC	curvature	0.03263462287474691	0.03431146957197811	0.034310747849967405
helix_30	0.02	67	100	SG0SPEC	almost_curvature	0.11065832678307037	0.11621892276505952	0.1162165519546412
helix_30	0.02	67	100	SG0SPEC	weighted_abs_torsion	0.18254501701917214	0.18202799957091576	0.1820282816736787
helix_30	0.02	67	150	FD	abs_torsion	0.1780061892288946	0.1820279995709158	0.18202800127149918
helix_30	0.02	67	150	FD	curvature	0.03283918563548565	0.03431146957197811	0.034311465221316347
helix_30	0.02	67	150	FD	almost_curvature	0.11360921436107156	0.11621892276505952	0.11621890847343049
helix_30	0.02	67	150	FD	weighted_abs_torsion	0.17611545494054365	0.18202799957091576	0.1820280012714993
helix_30	0.02	67	150	SG	abs_torsion	0.19695501296679185	0.1820279995709158	0.18202800127149918
helix_30	0.02	67	150	SG	curvature	0.025285413581300528	0.03431146957197811	0.034311465221316347
helix_30	0.02	67	150	SG	almost_curvature	0.11217687109466622	0.11621892276505952	0.11621890847343049
helix_30	0.02	67	150	SG	weighted_abs_torsion	0.19689474756759573	0.18202799957091576	0.1820280012714993
helix_30	0.02	67	150	SPEC	abs_torsion	0.18791139989439873	0.1820279995709158	0.18202800127149918
helix_30	0.02	67	150	SPEC	curvature	0.034681309175380155	0.03431146957197811	0.034311465221316347
helix_30	0.02	67	150	SPEC	almost_curvature	0.11636275349046275	0.11621892276505952	0.11621890847343049
helix_30	0.02	67	150	SPEC	weighted_abs_torsion	0.18055946963391162	0.18202799957091576	0.1820280012714993
helix_30	0.02	67	150	SG0SPEC	abs_torsion	0.1826717967706298	0.1820279995709158	0.18202800127149918
helix_30	0.02	67	150	SG0SPEC	curvature	0.032643994213411076	0.03431146957197811	0.034311465221316347
helix_30	0.02	67	150	SG0SPEC	almost_curvature	0.11067072028068069	0.11621892276505952	0.11621890847343049
helix_30	0.02	67	150	SG0SPEC	weighted_abs_torsion	0.18238154119713906	0.18202799957091576	0.1820280012714993
helix_30	0.02	68	40	FD	abs_torsion	0.1789928497596485	0.1820279995709158	0.18304979573217822
helix_30	0.02	68	40	FD	curvature	0.030130297028614642	0.03431146957197811	0.031572866407838844
helix_30	0.02	68	40	FD	almost_curvature	0.1046611781034622	0.11621892276505952	0.10718758242039733
helix_30	0.02	68	40	FD	weighted_abs_torsion	0.1789793767644023	0.18202799957091576	0.1830497957321782
helix_30	0.02	68	40	SG	abs_torsion	0.19801715508787157	0.1820279995709158	0.18304979573217822
helix_30	0.02	68	40	SG	curvature	0.023251934285216616	0.03431146957197811	0.031572866407838844
helix_30	0.02	68	40	SG	almost_curvature	0.10338440297992184	0.11621892276505952	0.10718758242039733
helix_30	0.02	68	40	SG	weighted_abs_torsion	0.1980044778876422	0.18202799957091576	0.1830497957321782
helix_30	0.02	68	40	SPEC	abs_torsion	0.18305792807805957	0.1820279995709158	0.18304979573217822
helix_30	0.02	68	40	SPEC	curvature	0.03155688475821045	0.03431146957197811	0.031572866407838844
helix_30	0.02	68	40	SPEC	almost_curvature	0.10707798714941723	0.11621892276505952	0.10718758242039733
helix_30	0.02	68	40	SPEC	weighted_abs_torsion	0.183028534827688	0.18202799957091576	0.1830497957321782
helix_30	0.02	68	40	SG0SPEC	abs_torsion	0.1835957843063598	0.1820279995709158	0.18304979573217822
helix_30	0.02	68	40	SG0SPEC	curvature	0.03000061236687835	0.03431146957197811	0.031572866407838844
helix_30	0.02	68	40	SG0SPEC	almost_curvature	0.10191877750771547	0.11621892276505952	0.10718758242039733
helix_30	0.02	68	40	SG0SPEC	weighted_abs_torsion	0.18355547372650782	0.18202799957091576	0.1830497957321782
helix_30	0.02	68	100	FD	abs_torsion	0.17803356418776872	0.1820279995709158	0.18202828167367863
helix_30	0.02	68	100	FD	curvature	0.032774433405468914	0.03431146957197811	0.034310747849967405
helix_30	0.02	68	100	FD	almost_curvature	0.11353830003651828	0.11621892276505952	0.1162165519546412
helix_30	0.02	68	100	FD	weighted_abs_torsion	0.1774570824231855	0.18202799957091576	0.1820282816736787
helix_30	0.02	68	100	SG	abs_torsion	0.19696940883880687	0.1820279995709158	0.18202828167367863
helix_30	0.02	68	100	SG	curvature	0.02527711979491634	0.03431146957197811	0.034310747849967405
helix_30	0.02	68	100	SG	almost_curvature	0.11213603525002322	0.11621892276505952	0.1162165519546412
helix_30	0.02	68	100	SG	weighted_abs_torsion	0.19692515920368164	0.18202799957091576	0.1820282816736787
helix_30	0.02	68	100	SPEC	abs_torsion	0.18202545864817146	0.1820279995709158	0.18202828167367863
helix_30	0.02	68	100	SPEC	curvature	0.03434012432961875	0.03431146957197811	0.034310747849967405
helix_30	0.02	68	100	SPEC	almost_curvature	0.11613407766881771	0.11621892276505952	0.1162165519546412
helix_30	0.02	68	100	SPEC	weighted_abs_torsion	0.18087305337551518	0.18202799957091576	0.1820282816736787
helix_30	0.02	68	100	SG0SPEC	abs_torsion	0.18267085531166588	0.1820279995709158	0.18202828167367863
helix_30	0.02	68	100	SG0SPEC	curvature	0.03262438935477313	0.03431146957197811	0.034310747849967405
helix_30	0.02	68	100	SG0SPEC	almost_curvature	0.11060740495579306	0.11621892276505952	0.1162165519546412
helix_30	0.02	68	100	SG0SPEC	weighted_abs_torsion	0.18255935794032122	0.18202799957091576	0.1820282816736787
helix_30	0.02	68	150	FD	abs_torsion	0.1779975516675969	0.1820279995709158	0.18202800127149918
helix_30	0.02	68	150	FD	curvature	0.03283760026397223	0.03431146957197811	0.034311465221316347
helix_30	0.02	68	150	FD	almost_curvature	0.1135948456037317	0.11621892276505952	0.11621890847343049
helix_30	0.02	68	150	FD	weighted_abs_torsion	0.17600320608519412	0.18202799957091576	0.1820280012714993
helix_30	0.02	68	150	SG	abs_torsion	0.19696595515833246	0.1820279995709158	0.18202800127149918
helix_30	0.02	68	150	SG	curvature	0.02527787072303355	0.03431146957197811	0.034311465221316347
helix_30	0.02	68	150	SG	almost_curvature	0.11213829466249879	0.11621892276505952	0.11621890847343049
helix_30	0.02	68	150	SG	weighted_abs_torsion	0.1969160253240881	0.18202799957091576	0.1820280012714993
helix_30	0.02	68	150	SPEC	abs_torsion	0.19004263557516343	0.1820279995709158	0.18202800127149918
helix_30	0.02	68	150	SPEC	curvature	0.034716909885633467	0.03431146957197811	0.034311465221316347
helix_30	0.02	68	150	SPEC	almost_curvature	0.11638356374386945	0.11621892276505952	0.11621890847343049
helix_30	0.02	68	150	SPEC	weighted_abs_torsion	0.17942684842531925	0.18202799957091576	0.1820280012714993
helix_30	0.02	68	150	SG0SPEC	abs_torsion	0.18266557453838211	0.1820279995709158	0.18202800127149918
helix_30	0.02	68	150	SG0SPEC	curvature	0.032633638346242534	0.03431146957197811	0.034311465221316347
helix_30	0.02	68	150	SG0SPEC	almost_curvature	0.11062078908044815	0.11621892276505952	0.11621890847343049
helix_30	0.02	68	150	SG0SPEC	weighted_abs_torsion	0.18233517866690122	0.18202799957091576	0.1820280012714993
helix_30	0.02	69	40	FD	abs_torsion	0.1789808098175291	0.1820279995709158	0.18304979573217822
helix_30	0.02	69	40	FD	curvature	0.030158855467543818	0.03431146957197811	0.031572866407838844
helix_30	0.02	69	40	FD	almost_curvature	0.10486105376966011	0.11621892276505952	0.10718758242039733
helix_30	0.02	69	40	FD	weighted_abs_torsion	0.17896759840484497	0.18202799957091576	0.1830497957321782
helix_30	0.02	69	40	SG	abs_torsion	0.19800425912112404	0.1820279995709158	0.18304979573217822
helix_30	0.02	69	40	SG	curvature	0.023273867697338982	0.03431146957197811	0.031572866407838844
helix_30	0.02	69	40	SG	almost_curvature	0.10358501125793225	0.11621892276505952	0.10718758242039733
helix_30	0.02	69	40	SG	weighted_abs_torsion	0.19799127757118706	0.18202799957091576	0.1830497957321782
helix_30	0.02	69	40	SPEC	abs_torsion	0.18304530159569332	0.1820279995709158	0.18304979573217822
helix_30	0.02	69	40	SPEC	curvature	0.03158674705690108	0.03431146957197811	0.031572866407838844
helix_30	0.02	69	40	SPEC	almost_curvature	0.1072816483260869	0.11621892276505952	0.10718758242039733
helix_30	0.02	69	40	SPEC	weighted_abs_torsion	0.18301616064237208	0.18202799957091576	0.1830497957321782
helix_30	0.02	69	40	SG0SPEC	abs_torsion	0.18358407770290378	0.1820279995709158	0.18304979573217822
helix_30	0.02	69	40	SG0SPEC	curvature	0.030029092862470748	0.03431146957197811	0.031572866407838844
helix_30	0.02	69	40	SG0SPEC	almost_curvature	0.10211322874545425	0.11621892276505952	0.10718758242039733
helix_30	0.02	69	40	SG0SPEC	weighted_abs_torsion	0.18354365187647384	0.18202799957091576	0.1830497957321782
helix_30	0.02	69	100	FD	abs_torsion	0.17802104883651113	0.1820279995709158	0.18202828167367863
helix_30	0.02	69	100	FD	curvature	0.03280727581896775	0.03431146957197811	0.034310747849967405
helix_30	0.02	69	100	FD	almost_curvature	0.11379471449047009	0.11621892276505952	0.1162165519546412
helix_30	0.02	69	100	FD	weighted_abs_torsion	0.177429102463345	0.18202799957091576	0.1820282816736787
helix_30	0.02	69	100	SG	abs_torsion	0.19695585476634378	0.1820279995709158	0.18202828167367863
helix_30	0.02	69	100	SG	curvature	0.025301056413649534	0.03431146957197811	0.034310747849967405
helix_30	0.02	69	100	SG	almost_curvature	0.11235896442832319	0.11621892276505952	0.1162165519546412
helix_30	0.02	69	100	SG	weighted_abs_torsion	0.1969189203547531	0.18202799957091576	0.1820282816736787
helix_30	0.02	69	100	SPEC	abs_torsion	0.1820044694030777	0.1820279995709158	0.18202828167367863
helix_30	0.02	69	100	SPEC	curvature	0.034377061509322564	0.03431146957197811	0.034310747849967405
helix_30	0.02	69	100	SPEC	almost_curvature	0.1164033972827726	0.11621892276505952	0.1162165519546412
helix_30	0.02	69	100	SPEC	weighted_abs_torsion	0.18079341782804847	0.18202799957091576	0.1820282816736787
helix_30	0.02	69	100	SG0SPEC	abs_torsion	0.18265893781018408	0.1820279995709158	0.18202828167367863
helix_30	0.02	69	100	SG0SPEC	curvature	0.03265577799006746	0.03431146957197811	0.034310747849967405
helix_30	0.02	69	100	SG0SPEC	almost_curvature	0.11080728446349121	0.11621892276505952	0.1162165519546412
helix_30	0.02	69	100	SG0SPEC	weighted_abs_torsion	0.18254986760717287	0.18202799957091576	0.1820282816736787
helix_30	0.02	69	150	FD	abs_torsion	0.17799763398548057	0.1820279995709158	0.18202800127149918
helix_30	0.02	69	150	FD	curvature	0.032867074452975896	0.03431146957197811	0.034311465221316347
helix_30	0.02	69	150	FD	almost_curvature	0.11384192041886496	0.11621892276505952	0.11621890847343049
helix_30	0.02	69	150	FD	weighted_abs_torsion	0.17621212285342155	0.18202799957091576	0.1820280012714993
helix_30	0.02	69	150	SG	abs_torsion	0.1969547711481136	0.1820279995709158	0.18202800127149918
helix_30	0.02	69	150	SG	curvature	0.02530181998326166	0.03431146957197811	0.034311465221316347
helix_30	0.02	69	150	SG	almost_curvature	0.11236724028158358	0.11621892276505952	0.11621890847343049
helix_30	0.02	69	150	SG	weighted_abs_torsion	0.19691267359208245	0.18202799957091576	0.1820280012714993
helix_30	0.02	69	150	SPEC	abs_torsion	0.18858432677818754	0.1820279995709158	0.18202800127149918
helix_30	0.02	69	150	SPEC	curvature	0.034722228802539064	0.03431146957197811	0.034311465221316347
helix_30	0.02	69	150	SPEC	almost_curvature	0.11661097710555367	0.11621892276505952	0.11621890847343049
helix_30	0.02	69	150	SPEC	weighted_abs_torsion	0.181116174573399	0.18202799957091576	0.1820280012714993
helix_30	0.02	69	150	SG0SPEC	abs_torsion	0.18265632752304714	0.1820279995709158	0.18202800127149918
helix_30	0.02	69	150	SG0SPEC	curvature	0.03266489608920526	0.03431146957197811	0.034311465221316347
helix_30	0.02	69	150	SG0SPEC	almost_curvature	0.11081579632216519	0.11621892276505952	0.11621890847343049
helix_30	0.02	69	150	SG0SPEC	weighted_abs_torsion	0.18235732555560655	0.18202799957091576	0.1820280012714993
helix_30	0.02	70	40	FD	abs_torsion	0.17898629397294172	0.1820279995709158	0.18304979573217822
helix_30	0.02	70	40	FD	curvature	0.030145564293085528	0.03431146957197811	0.031572866407838844
helix_30	0.02	70	40	FD	almost_curvature	0.10473316813582102	0.11621892276505952	0.10718758242039733
helix_30	0.02	70	40	FD	weighted_abs_torsion	0.17897564562846496	0.18202799957091576	0.1830497957321782
helix_30	0.02	70	40	SG	abs_torsion	0.1980101620911629	0.1820279995709158	0.18304979573217822
helix_30	0.02	70	40	SG	curvature	0.023263686984990314	0.03431146957197811	0.031572866407838844
helix_30	0.02	70	40	SG	almost_curvature	0.10345589944367754	0.11621892276505952	0.10718758242039733
helix_30	0.02	70	40	SG	weighted_abs_torsion	0.19799994644193292	0.18202799957091576	0.1830497957321782
helix_30	0.02	70	40	SPEC	abs_torsion	0.18305100149107534	0.1820279995709158	0.18304979573217822
helix_30	0.02	70	40	SPEC	curvature	0.031572843083832944	0.03431146957197811	0.031572866407838844
helix_30	0.02	70	40	SPEC	almost_curvature	0.10715144446720395	0.11621892276505952	0.10718758242039733
helix_30	0.02	70	40	SPEC	weighted_abs_torsion	0.1830240896143015	0.18202799957091576	0.1830497957321782
helix_30	0.02	70	40	SG0SPEC	abs_torsion	0.18358952446908733	0.1820279995709158	0.18304979573217822
helix_30	0.02	70	40	SG0SPEC	curvature	0.03001584719929481	0.03431146957197811	0.031572866407838844
helix_30	0.02	70	40	SG0SPEC	almost_curvature	0.1019890044147924	0.11621892276505952	0.10718758242039733
helix_30	0.02	70	40	SG0SPEC	weighted_abs_torsion	0.1835511395772773	0.18202799957091576	0.1830497957321782
helix_30	0.02	70	100	FD	abs_torsion	0.17800950251027672	0.1820279995709158	0.18202828167367863
helix_30	0.02	70	100	FD	curvature	0.03279081285435937	0.03431146957197811	0.034310747849967405
helix_30	0.02	70	100	FD	almost_curvature	0.11363392448277174	0.11621892276505952	0.1162165519546412
helix_30	0.02	70	100	FD	weighted_abs_torsion	0.17752639086613708	0.18202799957091576	0.1820282816736787
helix_30	0.02	70	100	SG	abs_torsion	0.19695514771125783	0.1820279995709158	0.18202828167367863
helix_30	0.02	70	100	SG	curvature	0.025289764040022963	0.03431146957197811	0.034310747849967405
helix_30	0.02	70	100	SG	almost_curvature	0.11220831717759532	0.11621892276505952	0.1162165519546412
helix_30	0.02	70	100	SG	weighted_abs_torsion	0.1969114710185205	0.18202799957091576	0.1820282816736787
helix_30	0.02	70	100	SPEC	abs_torsion	0.18199199065401422	0.1820279995709158	0.18202828167367863
helix_30	0.02	70	100	SPEC	curvature	0.03435844919011149	0.03431146957197811	0.034310747849967405
helix_30	0.02	70	100	SPEC	almost_curvature	0.11623945400073953	0.11621892276505952	0.1162165519546412
helix_30	0.02	70	100	SPEC	weighted_abs_torsion	0.1810324275946094	0.18202799957091576	0.1820282816736787
helix_30	0.02	70	100	SG0SPEC	abs_torsion	0.18265953838105298	0.1820279995709158	0.18202828167367863
helix_30	0.02	70	100	SG0SPEC	curvature	0.03264075726439397	0.03431146957197811	0.034310747849967405
helix_30	0.02	70	100	SG0SPEC	almost_curvature	0.11067183985474967	0.11621892276505952	0.1162165519546412
helix_30	0.02	70	100	SG0SPEC	weighted_abs_torsion	0.1825450314786463	0.18202799957091576	0.1820282816736787
helix_30	0.02	70	150	FD	abs_torsion	0.17798549349659143	0.1820279995709158	0.18202800127149918
helix_30	0.02	70	150	FD	curvature	0.0328526592027638	0.03431146957197811	0.034311465221316347
helix_30	0.02	70	150	FD	almost_curvature	0.11370619561388637	0.11621892276505952	0.11621890847343049
helix_30	0.02	70	150	FD	weighted_abs_torsion	0.17604290391912653	0.18202799957091576	0.1820280012714993
helix_30	0.02	70	150	SG	abs_torsion	0.1969551318744692	0.1820279995709158	0.18202800127149918
helix_30	0.02	70	150	SG	curvature	0.02529049433675305	0.03431146957197811	0.034311465221316347
helix_30	0.02	70	150	SG	almost_curvature	0.1122119392297942	0.11621892276505952	0.11621890847343049
helix_30	0.02	70	150	SG	weighted_abs_torsion	0.19690280911161473	0.18202799957091576	0.1820280012714993
helix_30	0.02	70	150	SPEC	abs_torsion	0.18835925345520904	0.1820279995709158	0.18202800127149918
helix_30	0.02	70	150	SPEC	curvature	0.03471252449088188	0.03431146957197811	0.034311465221316347
helix_30	0.02	70	150	SPEC	almost_curvature	0.11648684567577601	0.11621892276505952	0.11621890847343049
helix_30	0.02	70	150	SPEC	weighted_abs_torsion	0.17859349520670834	0.18202799957091576	0.1820280012714993
helix_30	0.02	70	150	SG0SPEC	abs_torsion	0.18265822298344	0.1820279995709158	0.18202800127149918
helix_30	0.02	70	150	SG0SPEC	curvature	0.03264980197973034	0.03431146957197811	0.034311465221316347
helix_30	0.02	70	150	SG0SPEC	almost_curvature	0.11068219679587801	0.11621892276505952	0.11621890847343049
helix_30	0.02	70	150	SG0SPEC	weighted_abs_torsion	0.18232589254425913	0.18202799957091576	0.1820280012714993
helix_30	0.02	71	40	FD	abs_torsion	0.17898949167189926	0.1820279995709158	0.18304979573217822
helix_30	0.02	71	40	FD	curvature	0.0301348111216949	0.03431146957197811	0.031572866407838844
helix_30	0.02	71	40	FD	almost_curvature	0.10475838768619518	0.11621892276505952	0.10718758242039733
helix_30	0.02	71	40	FD	weighted_abs_torsion	0.17897651741650103	0.18202799957091576	0.1830497957321782
helix_30	0.02	71	40	SG	abs_torsion	0.19801347606121247	0.1820279995709158	0.18304979573217822
helix_30	0.02	71	40	SG	curvature	0.023255350399279933	0.03431146957197811	0.031572866407838844
helix_30	0.02	71	40	SG	almost_curvature	0.10348292972306271	0.11621892276505952	0.10718758242039733
helix_30	0.02	71	40	SG	weighted_abs_torsion	0.19800128462742297	0.18202799957091576	0.1830497957321782
helix_30	0.02	71	40	SPEC	abs_torsion	0.18305458950820483	0.1820279995709158	0.18304979573217822
helix_30	0.02	71	40	SPEC	curvature	0.03156162267116914	0.03431146957197811	0.031572866407838844
helix_30	0.02	71	40	SPEC	almost_curvature	0.10717706792569533	0.11621892276505952	0.10718758242039733
helix_30	0.02	71	40	SPEC	weighted_abs_torsion	0.18302528720775876	0.18202799957091576	0.1830497957321782
helix_30	0.02	71	40	SG0SPEC	abs_torsion	0.18359245946804395	0.1820279995709158	0.18304979573217822
helix_30	0.02	71	40	SG0SPEC	curvature	0.030005083141678626	0.03431146957197811	0.031572866407838844
helix_30	0.02	71	40	SG0SPEC	almost_curvature	0.10201321739854771	0.11621892276505952	0.10718758242039733
helix_30	0.02	71	40	SG0SPEC	weighted_abs_torsion	0.1835520042513045	0.18202799957091576	0.1830497957321782
helix_30	0.02	71	100	FD	abs_torsion	0.17803147284086218	0.1820279995709158	0.18202828167367863
helix_30	0.02	71	100	FD	curvature	0.03278039660106955	0.03431146957197811	0.034310747849967405
helix_30	0.02	71	100	FD	almost_curvature	0.11360735659083335	0.11621892276505952	0.1162165519546412
helix_30	0.02	71	100	FD	weighted_abs_torsion	0.17738169245326682	0.18202799957091576	0.1820282816736787
helix_30	0.02	71	100	SG	abs_torsion	0.19696521355272223	0.1820279995709158	0.18202828167367863
helix_30	0.02	71	100	SG	curvature	0.025281007439255893	0.03431146957197811	0.034310747849967405
helix_30	0.02	71	100	SG	almost_curvature	0.11223132280685624	0.11621892276505952	0.1162165519546412
helix_30	0.02	71	100	SG	weighted_abs_torsion	0.1969137562623638	0.18202799957091576	0.1820282816736787
helix_30	0.02	71	100	SPEC	abs_torsion	0.1820253585940641	0.1820279995709158	0.18202828167367863
helix_30	0.02	71	100	SPEC	curvature	0.034346989266249905	0.03431146957197811	0.034310747849967405
helix_30	0.02	71	100	SPEC	almost_curvature	0.11619884370595397	0.11621892276505952	0.1162165519546412
helix_30	0.02	71	100	SPEC	weighted_abs_torsion	0.1806968103752246	0.18202799957091576	0.1820282816736787
helix_30	0.02	71	100	SG0SPEC	abs_torsion	0.18266326133957847	0.1820279995709158	0.18202828167367863
helix_30	0.02	71	100	SG0SPEC	curvature	0.03262933650808143	0.03431146957197811	0.034310747849967405
helix_30	0.02	71	100	SG0SPEC	almost_curvature	0.11071226431987782	0.11621892276505952	0.1162165519546412
helix_30	0.02	71	100	SG0SPEC	weighted_abs_torsion	0.18253302172614372	0.18202799957091576	0.1820282816736787
helix_30	0.02	71	150	FD	abs_torsion	0.1780184045351142	0.1820279995709158	0.18202800127149918
helix_30	0.02	71	150	FD	curvature	0.032836497571310824	0.03431146957197811	0.034311465221316347
helix_30	0.02	71	150	FD	almost_curvature	0.11362976996543118	0.11621892276505952	0.11621890847343049
helix_30	0.02	71	150	FD	weighted_abs_torsion	0.17601290069558484	0.18202799957091576	0.1820280012714993
helix_30	0.02	71	150	SG	abs_torsion	0.19696423886824022	0.1820279995709158	0.18202800127149918
helix_30	0.02	71	150	SG	curvature	0.025281698562847225	0.03431146957197811	0.034311465221316347
helix_30	0.02	71	150	SG	almost_curvature	0.11223404249414043	0.11621892276505952	0.11621890847343049
helix_30	0.02	71	150	SG	weighted_abs_torsion	0.1969067234439729	0.18202799957091576	0.1820280012714993
helix_30	0.02	71	150	SPEC	abs_torsion	0.1874729709016575	0.1820279995709158	0.18202800127149918
helix_30	0.02	71	150	SPEC	curvature	0.03467841915924717	0.03431146957197811	0.034311465221316347
helix_30	0.02	71	150	SPEC	almost_curvature	0.11637980713403248	0.11621892276505952	0.11621890847343049
helix_30	0.02	71	150	SPEC	weighted_abs_torsion	0.17885472570109665	0.18202799957091576	0.1820280012714993
helix_30	0.02	71	150	SG0SPEC	abs_torsion	0.18265885487094882	0.1820279995709158	0.18202800127149918
helix_30	0.02	71	150	SG0SPEC	curvature	0.032637349415260655	0.03431146957197811	0.034311465221316347
helix_30	0.02	71	150	SG0SPEC	almost_curvature	0.11072019258533443	0.11621892276505952	0.11621890847343049
helix_30	0.02	71	150	SG0SPEC	weighted_abs_torsion	0.18234555613343617	0.18202799957091576	0.1820280012714993
helix_30	0.02	72	40	FD	abs_torsion	0.17898942507254226	0.1820279995709158	0.18304979573217822
helix_30	0.02	72	40	FD	curvature	0.030134741699494285	0.03431146957197811	0.031572866407838844
helix_30	0.02	72	40	FD	almost_curvature	0.10478941613064004	0.11621892276505952	0.10718758242039733
helix_30	0.02	72	40	FD	weighted_abs_torsion	0.17897570908189606	0.18202799957091576	0.1830497957321782
helix_30	0.02	72	40	SG	abs_torsion	0.1980134457620675	0.1820279995709158	0.18304979573217822
helix_30	0.02	72	40	SG	curvature	0.023255386128157026	0.03431146957197811	0.031572866407838844
helix_30	0.02	72	40	SG	almost_curvature	0.10351439135866494	0.11621892276505952	0.10718758242039733
helix_30	0.02	72	40	SG	weighted_abs_torsion	0.1980006608375943	0.18202799957091576	0.1830497957321782
helix_30	0.02	72	40	SPEC	abs_torsion	0.18305430812631182	0.1820279995709158	0.18304979573217822
helix_30	0.02	72	40	SPEC	curvature	0.031561524532950636	0.03431146957197811	0.031572866407838844
helix_30	0.02	72	40	SPEC	almost_curvature	0.10720853049615225	0.11621892276505952	0.10718758242039733
helix_30	0.02	72	40	SPEC	weighted_abs_torsion	0.1830243929174131	0.18202799957091576	0.1830497957321782
helix_30	0.02	72	40	SG0SPEC	abs_torsion	0.18359240603638205	0.1820279995709158	0.18304979573217822
helix_30	0.02	72	40	SG0SPEC	curvature	0.030005047350486307	0.03431146957197811	0.031572866407838844
helix_30	0.02	72	40	SG0SPEC	almost_curvature	0.10204310020847072	0.11621892276505952	0.10718758242039733
helix_30	0.02	72	40	SG0SPEC	weighted_abs_torsion	0.1835514976901021	0.18202799957091576	0.1830497957321782
helix_30	0.02	72	100	FD	abs_torsion	0.17801427502051498	0.1820279995709158	0.18202828167367863
helix_30	0.02	72	100	FD	curvature	0.03278118886097695	0.03431146957197811	0.034310747849967405
helix_30	0.02	72	100	FD	almost_curvature	0.11375704690269732	0.11621892276505952	0.1162165519546412
helix_30	0.02	72	100	FD	weighted_abs_torsion	0.17750920762101816	0.18202799957091576	0.1820282816736787
helix_30	0.02	72	100	SG	abs_torsion	0.1969641949095202	0.1820279995709158	0.18202828167367863
helix_30	0.02	72	100	SG	curvature	0.025280886968883934	0.03431146957197811	0.034310747849967405
helix_30	0.02	72	100	SG	almost_curvature	0.11228677772362777	0.11621892276505952	0.1162165519546412
helix_30	0.02	72	100	SG	weighted_abs_torsion	0.196913421921257	0.18202799957091576	0.1820282816736787
helix_30	0.02	72	100	SPEC	abs_torsion	0.1819923904423966	0.1820279995709158	0.18202828167367863
helix_30	0.02	72	100	SPEC	curvature	0.03434945343445393	0.03431146957197811	0.034310747849967405
helix_30	0.02	72	100	SPEC	almost_curvature	0.11637879775013416	0.11621892276505952	0.1162165519546412
helix_30	0.02	72	100	SPEC	weighted_abs_torsion	0.18108373429945884	0.18202799957091576	0.1820282816736787
helix_30	0.02	72	100	SG0SPEC	abs_torsion	0.18267087994274528	0.1820279995709158	0.18202828167367863
helix_30	0.02	72	100	SG0SPEC	curvature	0.032629328544744436	0.03431146957197811	0.034310747849967405
helix_30	0.02	72	100	SG0SPEC	almost_curvature	0.11072230494615456	0.11621892276505952	0.1162165519546412
helix_30	0.02	72	100	SG0SPEC	weighted_abs_torsion	0.18255774236697436	0.18202799957091576	0.1820282816736787
helix_30	0.02	72	150	FD	abs_torsion	0.1779656803695711	0.1820279995709158	0.18202800127149918
helix_30	0.02	72	150	FD	curvature	0.03283990450761901	0.03431146957197811	0.034311465221316347
helix_30	0.02	72	150	FD	almost_curvature	0.11382816538979935	0.11621892276505952	0.11621890847343049
helix_30	0.02	72	150	FD	weighted_abs_torsion	0.17657092840685956	0.18202799957091576	0.1820280012714993
helix_30	0.02	72	150	SG	abs_torsion	0.19696243872407643	0.1820279995709158	0.18202800127149918
helix_30	0.02	72	150	SG	curvature	0.02528162034886119	0.03431146957197811	0.034311465221316347
helix_30	0.02	72	150	SG	almost_curvature	0.11229368279451384	0.11621892276505952	0.11621890847343049
helix_30	0.02	72	150	SG	weighted_abs_torsion	0.19690532605001043	0.18202799957091576	0.1820280012714993
helix_30	0.02	72	150	SPEC	abs_torsion	0.18762885400600243	0.1820279995709158	0.18202800127149918
helix_30	0.02	72	150	SPEC	curvature	0.034688651657185154	0.03431146957197811	0.034311465221316347
helix_30	0.02	72	150	SPEC	almost_curvature	0.11660790072911396	0.11621892276505952	0.11621890847343049
helix_30	0.02	72	150	SPEC	weighted_abs_torsion	0.18254599740455354	0.18202799957091576	0.1820280012714993
helix_30	0.02	72	150	SG0SPEC	abs_torsion	0.18266962460535296	0.1820279995709158	0.18202800127149918
helix_30	0.02	72	150	SG0SPEC	curvature	0.032638284138631894	0.03431146957197811	0.034311465221316347
helix_30	0.02	72	150	SG0SPEC	almost_curvature	0.11071917302488266	0.11621892276505952	0.11621890847343049
helix_30	0.02	72	150	SG0SPEC	weighted_abs_torsion	0.1824447478306914	0.18202799957091576	0.1820280012714993
helix_30	0.02	73	40	FD	abs_torsion	0.17898663793224565	0.1820279995709158	0.18304979573217822
helix_30	0.02	73	40	FD	curvature	0.030143390799698907	0.03431146957197811	0.031572866407838844
helix_30	0.02	73	40	FD	almost_curvature	0.10472466981474243	0.11621892276505952	0.10718758242039733
helix_30	0.02	73	40	FD	weighted_abs_torsion	0.17897556861571742	0.18202799957091576	0.1830497957321782
helix_30	0.02	73	40	SG	abs_torsion	0.19800983001948821	0.1820279995709158	0.18304979573217822
helix_30	0.02	73	40	SG	curvature	0.023262023289403806	0.03431146957197811	0.031572866407838844
helix_30	0.02	73	40	SG	almost_curvature	0.1034476564896096	0.11621892276505952	0.10718758242039733
helix_30	0.02	73	40	SG	weighted_abs_torsion	0.19799926623073627	0.18202799957091576	0.1830497957321782
helix_30	0.02	73	40	SPEC	abs_torsion	0.18305170674051194	0.1820279995709158	0.18304979573217822
helix_30	0.02	73	40	SPEC	curvature	0.03157057445129354	0.03431146957197811	0.031572866407838844
helix_30	0.02	73	40	SPEC	almost_curvature	0.10714268521497566	0.11621892276505952	0.10718758242039733
helix_30	0.02	73	40	SPEC	weighted_abs_torsion	0.18302481516141497	0.18202799957091576	0.1830497957321782
helix_30	0.02	73	40	SG0SPEC	abs_torsion	0.18358944180376127	0.1820279995709158	0.18304979573217822
helix_30	0.02	73	40	SG0SPEC	curvature	0.030013636515262645	0.03431146957197811	0.031572866407838844
helix_30	0.02	73	40	SG0SPEC	almost_curvature	0.10198018320850613	0.11621892276505952	0.10718758242039733
helix_30	0.02	73	40	SG0SPEC	weighted_abs_torsion	0.18355131521204543	0.18202799957091576	0.1830497957321782
helix_30	0.02	73	100	FD	abs_torsion	0.17804393377942182	0.1820279995709158	0.18202828167367863
helix_30	0.02	73	100	FD	curvature	0.03279379267609814	0.03431146957197811	0.034310747849967405
helix_30	0.02	73	100	FD	almost_curvature	0.11368624298636773	0.11621892276505952	0.1162165519546412
helix_30	0.02	73	100	FD	weighted_abs_torsion	0.17741596966494871	0.18202799957091576	0.1820282816736787
helix_30	0.02	73	100	SG	abs_torsion	0.1969750578760905	0.1820279995709158	0.18202828167367863
helix_30	0.02	73	100	SG	curvature	0.025288767479693778	0.03431146957197811	0.034310747849967405
helix_30	0.02	73	100	SG	almost_curvature	0.11221800535894684	0.11621892276505952	0.1162165519546412
helix_30	0.02	73	100	SG	weighted_abs_torsion	0.19692507360054962	0.18202799957091576	0.1820282816736787
helix_30	0.02	73	100	SPEC	abs_torsion	0.18204593460008398	0.1820279995709158	0.18202828167367863
helix_30	0.02	73	100	SPEC	curvature	0.03436362422589293	0.03431146957197811	0.034310747849967405
helix_30	0.02	73	100	SPEC	almost_curvature	0.11630450160642052	0.11621892276505952	0.1162165519546412
helix_30	0.02	73	100	SPEC	weighted_abs_torsion	0.18079488644317646	0.18202799957091576	0.1820282816736787
helix_30	0.02	73	100	SG0SPEC	abs_torsion	0.18266966294670156	0.1820279995709158	0.18202828167367863
helix_30	0.02	73	100	SG0SPEC	curvature	0.0326398034164729	0.03431146957197811	0.034310747849967405
helix_30	0.02	73	100	SG0SPEC	almost_curvature	0.11065713262893768	0.11621892276505952	0.1162165519546412
helix_30	0.02	73	100	SG0SPEC	weighted_abs_torsion	0.18254453720857253	0.18202799957091576	0.1820282816736787
helix_30	0.02	73	150	FD	abs_torsion	0.17801850309519238	0.1820279995709158	0.18202800127149918
helix_30	0.02	73	150	FD	curvature	0.03285709448879713	0.03431146957197811	0.034311465221316347
helix_30	0.02	73	150	FD	almost_curvature	0.11376099439274631	0.11621892276505952	0.11621890847343049
helix_30	0.02	73	150	FD	weighted_abs_torsion	0.17606288025756006	0.18202799957091576	0.1820280012714993
helix_30	0.02	73	150	SG	abs_torsion	0.19697231803186538	0.1820279995709158	0.18202800127149918
helix_30	0.02	73	150	SG	curvature	0.025289514367026932	0.03431146957197811	0.034311465221316347
helix_30	0.02	73	150	SG	almost_curvature	0.11222637723377243	0.11621892276505952	0.11621890847343049
helix_30	0.02	73	150	SG	weighted_abs_torsion	0.19691694497424	0.18202799957091576	0.1820280012714993
helix_30	0.02	73	150	SPEC	abs_torsion	0.19010927835415425	0.1820279995709158	0.18202800127149918
helix_30	0.02	73	150	SPEC	curvature	0.03473220116222799	0.03431146957197811	0.034311465221316347
helix_30	0.02	73	150	SPEC	almost_curvature	0.11655380983054377	0.11621892276505952	0.11621890847343049
helix_30	0.02	73	150	SPEC	weighted_abs_torsion	0.18039978348722216	0.18202799957091576	0.1820280012714993
helix_30	0.02	73	150	SG0SPEC	abs_torsion	0.18266117020457945	0.1820279995709158	0.18202800127149918
helix_30	0.02	73	150	SG0SPEC	curvature	0.03264899585934984	0.03431146957197811	0.034311465221316347
helix_30	0.02	73	150	SG0SPEC	almost_curvature	0.11065954266001234	0.11621892276505952	0.11621890847343049
helix_30	0.02	73	150	SG0SPEC	weighted_abs_torsion	0.18236301350206652	0.18202799957091576	0.1820280012714993
helix_30	0.02	74	40	FD	abs_torsion	0.17897621554731608	0.1820279995709158	0.18304979573217822
helix_30	0.02	74	40	FD	curvature	0.030162808879506627	0.03431146957197811	0.031572866407838844
helix_30	0.02	74	40	FD	almost_curvature	0.10490936995048349	0.11621892276505952	0.10718758242039733
helix_30	0.02	74	40	FD	weighted_abs_torsion	0.1789621097962167	0.18202799957091576	0.1830497957321782
helix_30	0.02	74	40	SG	abs_torsion	0.19799857870378884	0.1820279995709158	0.18304979573217822
helix_30	0.02	74	40	SG	curvature	0.0232770980036602	0.03431146957197811	0.031572866407838844
helix_30	0.02	74	40	SG	almost_curvature	0.10363351405315709	0.11621892276505952	0.10718758242039733
helix_30	0.02	74	40	SG	weighted_abs_torsion	0.19798537453363424	0.18202799957091576	0.1830497957321782
helix_30	0.02	74	40	SPEC	abs_torsion	0.18304040190082682	0.1820279995709158	0.18304979573217822
helix_30	0.02	74	40	SPEC	curvature	0.03159083154280173	0.03431146957197811	0.031572866407838844
helix_30	0.02	74	40	SPEC	almost_curvature	0.10733084020483079	0.11621892276505952	0.10718758242039733
helix_30	0.02	74	40	SPEC	weighted_abs_torsion	0.1830104850693329	0.18202799957091576	0.1830497957321782
helix_30	0.02	74	40	SG0SPEC	abs_torsion	0.18357933709931978	0.1820279995709158	0.18304979573217822
helix_30	0.02	74	40	SG0SPEC	curvature	0.03003307583657219	0.03431146957197811	0.031572866407838844
helix_30	0.02	74	40	SG0SPEC	almost_curvature	0.10216042997029262	0.11621892276505952	0.10718758242039733
helix_30	0.02	74	40	SG0SPEC	weighted_abs_torsion	0.18353884096991793	0.18202799957091576	0.1830497957321782
helix_30	0.02	74	100	FD	abs_torsion	0.1780205601094548	0.1820279995709158	0.18202828167367863
helix_30	0.02	74	100	FD	curvature	0.032811109470779434	0.03431146957197811	0.034310747849967405
helix_30	0.02	74	100	FD	almost_curvature	0.11386850124586942	0.11621892276505952	0.1162165519546412
helix_30	0.02	74	100	FD	weighted_abs_torsion	0.17750845089467715	0.18202799957091576	0.1820282816736787
helix_30	0.02	74	100	SG	abs_torsion	0.19694973008252534	0.1820279995709158	0.18202828167367863
helix_30	0.02	74	100	SG	curvature	0.02530417620145444	0.03431146957197811	0.034310747849967405
helix_30	0.02	74	100	SG	almost_curvature	0.11241256207213862	0.11621892276505952	0.1162165519546412
helix_30	0.02	74	100	SG	weighted_abs_torsion	0.19690443452459572	0.18202799957091576	0.1820282816736787
helix_30	0.02	74	100	SPEC	abs_torsion	0.18201476248028137	0.1820279995709158	0.18202828167367863
helix_30	0.02	74	100	SPEC	curvature	0.03438108535252113	0.03431146957197811	0.034310747849967405
helix_30	0.02	74	100	SPEC	almost_curvature	0.11648733145254622	0.11621892276505952	0.1162165519546412
helix_30	0.02	74	100	SPEC	weighted_abs_torsion	0.18104940161563657	0.18202799957091576	0.1820282816736787
helix_30	0.02	74	100	SG0SPEC	abs_torsion	0.1826521188493703	0.1820279995709158	0.18202828167367863
helix_30	0.02	74	100	SG0SPEC	curvature	0.03265931371852443	0.03431146957197811	0.034310747849967405
helix_30	0.02	74	100	SG0SPEC	almost_curvature	0.11085298239162579	0.11621892276505952	0.1162165519546412
helix_30	0.02	74	100	SG0SPEC	weighted_abs_torsion	0.1825461391073233	0.18202799957091576	0.1820282816736787
helix_30	0.02	74	150	FD	abs_torsion	0.1780159940499579	0.1820279995709158	0.18202800127149918
helix_30	0.02	74	150	FD	curvature	0.03287255506630728	0.03431146957197811	0.034311465221316347
helix_30	0.02	74	150	FD	almost_curvature	0.11397070169846221	0.11621892276505952	0.11621890847343049
helix_30	0.02	74	150	FD	weighted_abs_torsion	0.17632343191549155	0.18202799957091576	0.1820280012714993
helix_30	0.02	74	150	SG	abs_torsion	0.1969479375127649	0.1820279995709158	0.18202800127149918
helix_30	0.02	74	150	SG	curvature	0.025304910166095238	0.03431146957197811	0.034311465221316347
helix_30	0.02	74	150	SG	almost_curvature	0.11241729753847687	0.11621892276505952	0.11621890847343049
helix_30	0.02	74	150	SG	weighted_abs_torsion	0.19689380395464934	0.18202799957091576	0.1820280012714993
helix_30	0.02	74	150	SPEC	abs_torsion	0.18844221883396184	0.1820279995709158	0.18202800127149918
helix_30	0.02	74	150	SPEC	curvature	0.03473140355519729	0.03431146957197811	0.034311465221316347
helix_30	0.02	74	150	SPEC	almost_curvature	0.11678963116156117	0.11621892276505952	0.11621890847343049
helix_30	0.02	74	150	SPEC	weighted_abs_torsion	0.18200193416220048	0.18202799957091576	0.1820280012714993
helix_30	0.02	74	150	SG0SPEC	abs_torsion	0.18264587578336255	0.1820279995709158	0.18202800127149918
helix_30	0.02	74	150	SG0SPEC	curvature	0.03266842183814976	0.03431146957197811	0.034311465221316347
helix_30	0.02	74	150	SG0SPEC	almost_curvature	0.1108652503096562	0.11621892276505952	0.11621890847343049
helix_30	0.02	74	150	SG0SPEC	weighted_abs_torsion	0.18237386553882562	0.18202799957091576	0.1820280012714993
helix_30	0.02	75	40	FD	abs_torsion	0.1789789806119382	0.1820279995709158	0.18304979573217822
helix_30	0.02	75	40	FD	curvature	0.030161644666768978	0.03431146957197811	0.031572866407838844
helix_30	0.02	75	40	FD	almost_curvature	0.10483498154129518	0.11621892276505952	0.10718758242039733
helix_30	0.02	75	40	FD	weighted_abs_torsion	0.17896656175025993	0.18202799957091576	0.1830497957321782
helix_30	0.02	75	40	SG	abs_torsion	0.19800197162420113	0.1820279995709158	0.18304979573217822
helix_30	0.02	75	40	SG	curvature	0.023276111909237732	0.03431146957197811	0.031572866407838844
helix_30	0.02	75	40	SG	almost_curvature	0.10355805488709205	0.11621892276505952	0.10718758242039733
helix_30	0.02	75	40	SG	weighted_abs_torsion	0.1979903710010066	0.18202799957091576	0.1830497957321782
helix_30	0.02	75	40	SPEC	abs_torsion	0.1830432858200586	0.1820279995709158	0.18304979573217822
helix_30	0.02	75	40	SPEC	curvature	0.031589635207381346	0.03431146957197811	0.031572866407838844
helix_30	0.02	75	40	SPEC	almost_curvature	0.10725505965868334	0.11621892276505952	0.10718758242039733
helix_30	0.02	75	40	SPEC	weighted_abs_torsion	0.18301496038813772	0.18202799957091576	0.1830497957321782
helix_30	0.02	75	40	SG0SPEC	abs_torsion	0.18358218623926453	0.1820279995709158	0.18304979573217822
helix_30	0.02	75	40	SG0SPEC	curvature	0.030031896245543373	0.03431146957197811	0.031572866407838844
helix_30	0.02	75	40	SG0SPEC	almost_curvature	0.10208805521952481	0.11621892276505952	0.10718758242039733
helix_30	0.02	75	40	SG0SPEC	weighted_abs_torsion	0.1835429665952359	0.18202799957091576	0.1830497957321782
helix_30	0.02	75	100	FD	abs_torsion	0.1780188840080449	0.1820279995709158	0.18202828167367863
helix_30	0.02	75	100	FD	curvature	0.03280855764219282	0.03431146957197811	0.034310747849967405
helix_30	0.02	75	100	FD	almost_curvature	0.11376614674862488	0.11621892276505952	0.1162165519546412
helix_30	0.02	75	100	FD	weighted_abs_torsion	0.1774091389068636	0.18202799957091576	0.1820282816736787
helix_30	0.02	75	100	SG	abs_torsion	0.19695409482875403	0.1820279995709158	0.18202828167367863
helix_30	0.02	75	100	SG	curvature	0.025303205713019302	0.03431146957197811	0.034310747849967405
helix_30	0.02	75	100	SG	almost_curvature	0.11232678582028592	0.11621892276505952	0.1162165519546412
helix_30	0.02	75	100	SG	weighted_abs_torsion	0.19690251162334724	0.18202799957091576	0.1820282816736787
helix_30	0.02	75	100	SPEC	abs_torsion	0.18200351126594866	0.1820279995709158	0.18202828167367863
helix_30	0.02	75	100	SPEC	curvature	0.034376020444514876	0.03431146957197811	0.034310747849967405
helix_30	0.02	75	100	SPEC	almost_curvature	0.11637539442599817	0.11621892276505952	0.1162165519546412
helix_30	0.02	75	100	SPEC	weighted_abs_torsion	0.18076231212139518	0.18202799957091576	0.1820282816736787
helix_30	0.02	75	100	SG0SPEC	abs_torsion	0.18265798280384565	0.1820279995709158	0.18202828167367863
helix_30	0.02	75	100	SG0SPEC	curvature	0.03265796351676083	0.03431146957197811	0.034310747849967405
helix_30	0.02	75	100	SG0SPEC	almost_curvature	0.11077705728244497	0.11621892276505952	0.1162165519546412
helix_30	0.02	75	100	SG0SPEC	weighted_abs_torsion	0.18252980286132678	0.18202799957091576	0.1820282816736787
helix_30	0.02	75	150	FD	abs_torsion	0.17802708928314587	0.1820279995709158	0.18202800127149918
helix_30	0.02	75	150	FD	curvature	0.03286446569692048	0.03431146957197811	0.034311465221316347
helix_30	0.02	75	150	FD	almost_curvature	0.1138265659153538	0.11621892276505952	0.11621890847343049
helix_30	0.02	75	150	FD	weighted_abs_torsion	0.17597507248231026	0.18202799957091576	0.1820280012714993
helix_30	0.02	75	150	SG	abs_torsion	0.1969537526517368	0.1820279995709158	0.18202800127149918
helix_30	0.02	75	150	SG	curvature	0.025303941930031798	0.03431146957197811	0.034311465221316347
helix_30	0.02	75	150	SG	almost_curvature	0.11232949720742874	0.11621892276505952	0.11621890847343049
helix_30	0.02	75	150	SG	weighted_abs_torsion	0.19689433348161156	0.18202799957091576	0.1820280012714993
helix_30	0.02	75	150	SPEC	abs_torsion	0.18693360475246842	0.1820279995709158	0.18202800127149918
helix_30	0.02	75	150	SPEC	curvature	0.03469990740714949	0.03431146957197811	0.034311465221316347
helix_30	0.02	75	150	SPEC	almost_curvature	0.11659031921843527	0.11621892276505952	0.11621890847343049
helix_30	0.02	75	150	SPEC	weighted_abs_torsion	0.17853069165623373	0.18202799957091576	0.1820280012714993
helix_30	0.02	75	150	SG0SPEC	abs_torsion	0.18265435703865876	0.1820279995709158	0.18202800127149918
helix_30	0.02	75	150	SG0SPEC	curvature	0.03266670227036623	0.03431146957197811	0.034311465221316347
helix_30	0.02	75	150	SG0SPEC	almost_curvature	0.11076973089388256	0.11621892276505952	0.11621890847343049
helix_30	0.02	75	150	SG0SPEC	weighted_abs_torsion	0.18232748997704304	0.18202799957091576	0.1820280012714993
helix_30	0.02	76	40	FD	abs_torsion	0.17898563542830662	0.1820279995709158	0.18304979573217822
helix_30	0.02	76	40	FD	curvature	0.03013923230855235	0.03431146957197811	0.031572866407838844
helix_30	0.02	76	40	FD	almost_curvature	0.10470155436274553	0.11621892276505952	0.10718758242039733
helix_30	0.02	76	40	FD	weighted_abs_torsion	0.1789723479684406	0.18202799957091576	0.1830497957321782
helix_30	0.02	76	40	SG	abs_torsion	0.19800923332300133	0.1820279995709158	0.18304979573217822
helix_30	0.02	76	40	SG	curvature	0.0232587803213372	0.03431146957197811	0.031572866407838844
helix_30	0.02	76	40	SG	almost_curvature	0.10342464416979096	0.11621892276505952	0.10718758242039733
helix_30	0.02	76	40	SG	weighted_abs_torsion	0.19799634568093227	0.18202799957091576	0.1830497957321782
helix_30	0.02	76	40	SPEC	abs_torsion	0.18305053278282618	0.1820279995709158	0.18304979573217822
helix_30	0.02	76	40	SPEC	curvature	0.0315662343473206	0.03431146957197811	0.031572866407838844
helix_30	0.02	76	40	SPEC	almost_curvature	0.107119341202474	0.11621892276505952	0.10718758242039733
helix_30	0.02	76	40	SPEC	weighted_abs_torsion	0.1830220395744238	0.18202799957091576	0.1830497957321782
helix_30	0.02	76	40	SG0SPEC	abs_torsion	0.1835886140549031	0.1820279995709158	0.18304979573217822
helix_30	0.02	76	40	SG0SPEC	curvature	0.03000948130515406	0.03431146957197811	0.031572866407838844
helix_30	0.02	76	40	SG0SPEC	almost_curvature	0.10195770775327165	0.11621892276505952	0.10718758242039733
helix_30	0.02	76	40	SG0SPEC	weighted_abs_torsion	0.1835495091306167	0.18202799957091576	0.1830497957321782
helix_30	0.02	76	100	FD	abs_torsion	0.17800347715002493	0.1820279995709158	0.18202828167367863
helix_30	0.02	76	100	FD	curvature	0.032786539531011086	0.03431146957197811	0.034310747849967405
helix_30	0.02	76	100	FD	almost_curvature	0.11360007928384663	0.11621892276505952	0.1162165519546412
helix_30	0.02	76	100	FD	weighted_abs_torsion	0.17742219588584762	0.18202799957091576	0.1820282816736787
helix_30	0.02	76	100	SG	abs_torsion	0.196959381933796	0.1820279995709158	0.18202828167367863
helix_30	0.02	76	100	SG	curvature	0.02528496580482393	0.03431146957197811	0.034310747849967405
helix_30	0.02	76	100	SG	almost_curvature	0.11217874257249513	0.11621892276505952	0.1162165519546412
helix_30	0.02	76	100	SG	weighted_abs_torsion	0.1969166423592722	0.18202799957091576	0.1820282816736787
helix_30	0.02	76	100	SPEC	abs_torsion	0.18197540039534918	0.1820279995709158	0.18202828167367863
helix_30	0.02	76	100	SPEC	curvature	0.034354580803172746	0.03431146957197811	0.034310747849967405
helix_30	0.02	76	100	SPEC	almost_curvature	0.11620313459602301	0.11621892276505952	0.1162165519546412
helix_30	0.02	76	100	SPEC	weighted_abs_torsion	0.18078004085310137	0.18202799957091576	0.1820282816736787
helix_30	0.02	76	100	SG0SPEC	abs_torsion	0.18266726608261108	0.1820279995709158	0.18202828167367863
helix_30	0.02	76	100	SG0SPEC	curvature	0.032634610740680296	0.03431146957197811	0.034310747849967405
helix_30	0.02	76	100	SG0SPEC	almost_curvature	0.11064382299591591	0.11621892276505952	0.1162165519546412
helix_30	0.02	76	100	SG0SPEC	weighted_abs_torsion	0.18255628825669754	0.18202799957091576	0.1820282816736787
helix_30	0.02	76	150	FD	abs_torsion	0.17791114737206948	0.1820279995709158	0.18202800127149918
helix_30	0.02	76	150	FD	curvature	0.03284886837225755	0.03431146957197811	0.034311465221316347
helix_30	0.02	76	150	FD	almost_curvature	0.11366886874012817	0.11621892276505952	0.11621890847343049
helix_30	0.02	76	150	FD	weighted_abs_torsion	0.17578737217515833	0.18202799957091576	0.1820280012714993
helix_30	0.02	76	150	SG	abs_torsion	0.19695846852710583	0.1820279995709158	0.18202800127149918
helix_30	0.02	76	150	SG	curvature	0.025285690614661797	0.03431146957197811	0.034311465221316347
helix_30	0.02	76	150	SG	almost_curvature	0.11218538544870571	0.11621892276505952	0.11621890847343049
helix_30	0.02	76	150	SG	weighted_abs_torsion	0.1969079862753904	0.18202799957091576	0.1820280012714993
helix_30	0.02	76	150	SPEC	abs_torsion	0.18814776694544658	0.1820279995709158	0.18202800127149918
helix_30	0.02	76	150	SPEC	curvature	0.034712568646318616	0.03431146957197811	0.034311465221316347
helix_30	0.02	76	150	SPEC	almost_curvature	0.11645519714510184	0.11621892276505952	0.11621890847343049
helix_30	0.02	76	150	SPEC	weighted_abs_torsion	0.1775970796716078	0.18202799957091576	0.1820280012714993
helix_30	0.02	76	150	SG0SPEC	abs_torsion	0.18266608426567058	0.1820279995709158	0.18202800127149918
helix_30	0.02	76	150	SG0SPEC	curvature	0.03264308715777933	0.03431146957197811	0.034311465221316347
helix_30	0.02	76	150	SG0SPEC	almost_curvature	0.11065154532145938	0.11621892276505952	0.11621890847343049
helix_30	0.02	76	150	SG0SPEC	weighted_abs_torsion	0.18232147935637572	0.18202799957091576	0.1820280012714993
helix_30	0.02	77	40	FD	abs_torsion	0.17898804523105086	0.1820279995709158	0.18304979573217822
helix_30	0.02	77	40	FD	curvature	0.03013675157570355	0.03431146957197811	0.031572866407838844
helix_30	0.02	77	40	FD	almost_curvature	0.1048389359128687	0.11621892276505952	0.10718758242039733
helix_30	0.02	77	40	FD	weighted_abs_torsion	0.17897520387512342	0.18202799957091576	0.1830497957321782
helix_30	0.02	77	40	SG	abs_torsion	0.19801199647953274	0.1820279995709158	0.18304979573217822
helix_30	0.02	77	40	SG	curvature	0.02325688940186385	0.03431146957197811	0.031572866407838844
helix_30	0.02	77	40	SG	almost_curvature	0.1035649469117742	0.11621892276505952	0.10718758242039733
helix_30	0.02	77	40	SG	weighted_abs_torsion	0.19799947879316326	0.18202799957091576	0.1830497957321782
helix_30	0.02	77	40	SPEC	abs_torsion	0.18305292438790632	0.1820279995709158	0.18304979573217822
helix_30	0.02	77	40	SPEC	curvature	0.031563636144300744	0.03431146957197811	0.031572866407838844
helix_30	0.02	77	40	SPEC	almost_curvature	0.1072588942532506	0.11621892276505952	0.10718758242039733
helix_30	0.02	77	40	SPEC	weighted_abs_torsion	0.18302436814051315	0.18202799957091576	0.1830497957321782
helix_30	0.02	77	40	SG0SPEC	abs_torsion	0.1835911143829784	0.1820279995709158	0.18304979573217822
helix_30	0.02	77	40	SG0SPEC	curvature	0.030007041658019724	0.03431146957197811	0.031572866407838844
helix_30	0.02	77	40	SG0SPEC	almost_curvature	0.10209141019384467	0.11621892276505952	0.10718758242039733
helix_30	0.02	77	40	SG0SPEC	weighted_abs_torsion	0.18355145794565217	0.18202799957091576	0.1830497957321782
helix_30	0.02	77	100	FD	abs_torsion	0.1780182166316436	0.1820279995709158	0.18202828167367863
helix_30	0.02	77	100	FD	curvature	0.03278040103161251	0.03431146957197811	0.034310747849967405
helix_30	0.02	77	100	FD	almost_curvature	0.1137491863316543	0.11621892276505952	0.1162165519546412
helix_30	0.02	77	100	FD	weighted_abs_torsion	0.1774861936960358	0.18202799957091576	0.1820282816736787
helix_30	0.02	77	100	SG	abs_torsion	0.19695755207332086	0.1820279995709158	0.18202828167367863
helix_30	0.02	77	100	SG	curvature	0.025282346817523553	0.03431146957197811	0.034310747849967405
helix_30	0.02	77	100	SG	almost_curvature	0.1123295517171679	0.11621892276505952	0.1162165519546412
helix_30	0.02	77	100	SG	weighted_abs_torsion	0.19692111126663397	0.18202799957091576	0.1820282816736787
helix_30	0.02	77	100	SPEC	abs_torsion	0.1819977243455201	0.1820279995709158	0.18202828167367863
helix_30	0.02	77	100	SPEC	curvature	0.034346580993735575	0.03431146957197811	0.034310747849967405
helix_30	0.02	77	100	SPEC	almost_curvature	0.11635652421180033	0.11621892276505952	0.1162165519546412
helix_30	0.02	77	100	SPEC	weighted_abs_torsion	0.18090256171474328	0.18202799957091576	0.1820282816736787
helix_30	0.02	77	100	SG0SPEC	abs_torsion	0.18266368569632707	0.1820279995709158	0.18202828167367863
helix_30	0.02	77	100	SG0SPEC	curvature	0.032631125261538795	0.03431146957197811	0.034310747849967405
helix_30	0.02	77	100	SG0SPEC	almost_curvature	0.1107852687694453	0.11621892276505952	0.1162165519546412
helix_30	0.02	77	100	SG0SPEC	weighted_abs_torsion	0.1825544496809173	0.18202799957091576	0.1820282816736787
helix_30	0.02	77	150	FD	abs_torsion	0.17800288959650754	0.1820279995709158	0.18202800127149918
helix_30	0.02	77	150	FD	curvature	0.03283437187640471	0.03431146957197811	0.034311465221316347
helix_30	0.02	77	150	FD	almost_curvature	0.11380742172257914	0.11621892276505952	0.11621890847343049
helix_30	0.02	77	150	FD	weighted_abs_torsion	0.17623293720775673	0.18202799957091576	0.1820280012714993
helix_30	0.02	77	150	SG	abs_torsion	0.19695626733069754	0.1820279995709158	0.18202800127149918
helix_30	0.02	77	150	SG	curvature	0.02528306656091987	0.03431146957197811	0.034311465221316347
helix_30	0.02	77	150	SG	almost_curvature	0.11233341507713962	0.11621892276505952	0.11621890847343049
helix_30	0.02	77	150	SG	weighted_abs_torsion	0.19691444121142532	0.18202799957091576	0.1820280012714993
helix_30	0.02	77	150	SPEC	abs_torsion	0.1879508428098024	0.1820279995709158	0.18202800127149918
helix_30	0.02	77	150	SPEC	curvature	0.03466245150369114	0.03431146957197811	0.034311465221316347
helix_30	0.02	77	150	SPEC	almost_curvature	0.11657691582581817	0.11621892276505952	0.11621890847343049
helix_30	0.02	77	150	SPEC	weighted_abs_torsion	0.17973804888494646	0.18202799957091576	0.1820280012714993
helix_30	0.02	77	150	SG0SPEC	abs_torsion	0.18266064089882525	0.1820279995709158	0.18202800127149918
helix_30	0.02	77	150	SG0SPEC	curvature	0.03263932615796151	0.03431146957197811	0.034311465221316347
helix_30	0.02	77	150	SG0SPEC	almost_curvature	0.11079167864324613	0.11621892276505952	0.11621890847343049
helix_30	0.02	77	150	SG0SPEC	weighted_abs_torsion	0.18238917498690574	0.18202799957091576	0.1820280012714993
helix_30	0.02	78	40	FD	abs_torsion	0.1789836360236128	0.1820279995709158	0.18304979573217822
helix_30	0.02	78	40	FD	curvature	0.030144928858535577	0.03431146957197811	0.031572866407838844
helix_30	0.02	78	40	FD	almost_curvature	0.10481569293386979	0.11621892276505952	0.10718758242039733
helix_30	0.02	78	40	FD	weighted_abs_torsion	0.17896991290149172	0.18202799957091576	0.1830497957321782
helix_30	0.02	78	40	SG	abs_torsion	0.19800672198727942	0.1820279995709158	0.18304979573217822
helix_30	0.02	78	40	SG	curvature	0.02326334187886979	0.03431146957197811	0.031572866407838844
helix_30	0.02	78	40	SG	almost_curvature	0.10354020963287108	0.11621892276505952	0.10718758242039733
helix_30	0.02	78	40	SG	weighted_abs_torsion	0.1979938648092666	0.18202799957091576	0.1830497957321782
helix_30	0.02	78	40	SPEC	abs_torsion	0.183048179583227	0.1820279995709158	0.18304979573217822
helix_30	0.02	78	40	SPEC	curvature	0.031572143204862214	0.03431146957197811	0.031572866407838844
helix_30	0.02	78	40	SPEC	almost_curvature	0.107235287437831	0.11621892276505952	0.10718758242039733
helix_30	0.02	78	40	SPEC	weighted_abs_torsion	0.18301845989081092	0.18202799957091576	0.1830497957321782
helix_30	0.02	78	40	SG0SPEC	abs_torsion	0.18358659237938246	0.1820279995709158	0.18304979573217822
helix_30	0.02	78	40	SG0SPEC	curvature	0.03001524536875306	0.03431146957197811	0.031572866407838844
helix_30	0.02	78	40	SG0SPEC	almost_curvature	0.10206904219041445	0.11621892276505952	0.10718758242039733
helix_30	0.02	78	40	SG0SPEC	weighted_abs_torsion	0.18354627254223502	0.18202799957091576	0.1830497957321782
helix_30	0.02	78	100	FD	abs_torsion	0.17802722391414938	0.1820279995709158	0.18202828167367863
helix_30	0.02	78	100	FD	curvature	0.03279128081893668	0.03431146957197811	0.034310747849967405
helix_30	0.02	78	100	FD	almost_curvature	0.11380176364932745	0.11621892276505952	0.1162165519546412
helix_30	0.02	78	100	FD	weighted_abs_torsion	0.17732434822399673	0.18202799957091576	0.1820282816736787
helix_30	0.02	78	100	SG	abs_torsion	0.1969557178380737	0.1820279995709158	0.18202828167367863
helix_30	0.02	78	100	SG	curvature	0.025289270544649814	0.03431146957197811	0.034310747849967405
helix_30	0.02	78	100	SG	almost_curvature	0.11231885821443452	0.11621892276505952	0.1162165519546412
helix_30	0.02	78	100	SG	weighted_abs_torsion	0.19689649094722392	0.18202799957091576	0.1820282816736787
helix_30	0.02	78	100	SPEC	abs_torsion	0.18200926217930533	0.1820279995709158	0.18202828167367863
helix_30	0.02	78	100	SPEC	curvature	0.03435945265852899	0.03431146957197811	0.034310747849967405
helix_30	0.02	78	100	SPEC	almost_curvature	0.1164272009957122	0.11621892276505952	0.1162165519546412
helix_30	0.02	78	100	SPEC	weighted_abs_torsion	0.18063200157609893	0.18202799957091576	0.1820282816736787
helix_30	0.02	78	100	SG0SPEC	abs_torsion	0.18266113398684983	0.1820279995709158	0.18202828167367863
helix_30	0.02	78	100	SG0SPEC	curvature	0.03264012621580413	0.03431146957197811	0.034310747849967405
helix_30	0.02	78	100	SG0SPEC	almost_curvature	0.11074584882638167	0.11621892276505952	0.1162165519546412
helix_30	0.02	78	100	SG0SPEC	weighted_abs_torsion	0.18252135950683054	0.18202799957091576	0.1820282816736787
helix_30	0.02	78	150	FD	abs_torsion	0.17802192558536684	0.1820279995709158	0.18202800127149918
helix_30	0.02	78	150	FD	curvature	0.03284750466094863	0.03431146957197811	0.034311465221316347
helix_30	0.02	78	150	FD	almost_curvature	0.11384985783405467	0.11621892276505952	0.11621890847343049
helix_30	0.02	78	150	FD	weighted_abs_torsion	0.1760700325130871	0.18202799957091576	0.1820280012714993
helix_30	0.02	78	150	SG	abs_torsion	0.1969540516246587	0.1820279995709158	0.18202800127149918
helix_30	0.02	78	150	SG	curvature	0.025290045365856516	0.03431146957197811	0.034311465221316347
helix_30	0.02	78	150	SG	almost_curvature	0.11233183992368882	0.11621892276505952	0.11621890847343049
helix_30	0.02	78	150	SG	weighted_abs_torsion	0.19688904149850558	0.18202799957091576	0.1820280012714993
helix_30	0.02	78	150	SPEC	abs_torsion	0.18749013467712575	0.1820279995709158	0.18202800127149918
helix_30	0.02	78	150	SPEC	curvature	0.034676719148871375	0.03431146957197811	0.034311465221316347
helix_30	0.02	78	150	SPEC	almost_curvature	0.11662703141859425	0.11621892276505952	0.11621890847343049
helix_30	0.02	78	150	SPEC	weighted_abs_torsion	0.1791152757293899	0.18202799957091576	0.1820280012714993
helix_30	0.02	78	150	SG0SPEC	abs_torsion	0.1826581388924048	0.1820279995709158	0.18202800127149918
helix_30	0.02	78	150	SG0SPEC	curvature	0.03264945274297894	0.03431146957197811	0.034311465221316347
helix_30	0.02	78	150	SG0SPEC	almost_curvature	0.11074824549169736	0.11621892276505952	0.11621890847343049
helix_30	0.02	78	150	SG0SPEC	weighted_abs_torsion	0.1822889814846107	0.18202799957091576	0.1820280012714993
helix_30	0.02	79	40	FD	abs_torsion	0.17898289591695873	0.1820279995709158	0.18304979573217822
helix_30	0.02	79	40	FD	curvature	0.03014709919149828	0.03431146957197811	0.031572866407838844
helix_30	0.02	79	40	FD	almost_curvature	0.10476540545656601	0.11621892276505952	0.10718758242039733
helix_30	0.02	79	40	FD	weighted_abs_torsion	0.17897084180703682	0.18202799957091576	0.1830497957321782
helix_30	0.02	79	40	SG	abs_torsion	0.1980054632752315	0.1820279995709158	0.18304979573217822
helix_30	0.02	79	40	SG	curvature	0.02326501742082475	0.03431146957197811	0.031572866407838844
helix_30	0.02	79	40	SG	almost_curvature	0.10348889726148945	0.11621892276505952	0.10718758242039733
helix_30	0.02	79	40	SG	weighted_abs_torsion	0.19799404681227795	0.18202799957091576	0.1830497957321782
helix_30	0.02	79	40	SPEC	abs_torsion	0.1830475784586668	0.1820279995709158	0.18304979573217822
helix_30	0.02	79	40	SPEC	curvature	0.03157441143544276	0.03431146957197811	0.031572866407838844
helix_30	0.02	79	40	SPEC	almost_curvature	0.10718418785513151	0.11621892276505952	0.10718758242039733
helix_30	0.02	79	40	SPEC	weighted_abs_torsion	0.18302012651738506	0.18202799957091576	0.1830497957321782
helix_30	0.02	79	40	SG0SPEC	abs_torsion	0.1835857767884293	0.1820279995709158	0.18304979573217822
helix_30	0.02	79	40	SG0SPEC	curvature	0.030017396678009414	0.03431146957197811	0.031572866407838844
helix_30	0.02	79	40	SG0SPEC	almost_curvature	0.10202067479907646	0.11621892276505952	0.10718758242039733
helix_30	0.02	79	40	SG0SPEC	weighted_abs_torsion	0.18354800082799586	0.18202799957091576	0.1830497957321782
helix_30	0.02	79	100	FD	abs_torsion	0.17802095210449692	0.1820279995709158	0.18202828167367863
helix_30	0.02	79	100	FD	curvature	0.03279145754040783	0.03431146957197811	0.034310747849967405
helix_30	0.02	79	100	FD	almost_curvature	0.11362450291836171	0.11621892276505952	0.1162165519546412
helix_30	0.02	79	100	FD	weighted_abs_torsion	0.1775072961886203	0.18202799957091576	0.1820282816736787
helix_30	0.02	79	100	SG	abs_torsion	0.1969607953478427	0.1820279995709158	0.18202828167367863
helix_30	0.02	79	100	SG	curvature	0.02529103848998127	0.03431146957197811	0.034310747849967405
helix_30	0.02	79	100	SG	almost_curvature	0.11223599364606633	0.11621892276505952	0.1162165519546412
helix_30	0.02	79	100	SG	weighted_abs_torsion	0.1969132698899203	0.18202799957091576	0.1820282816736787
helix_30	0.02	79	100	SPEC	abs_torsion	0.18200943017602872	0.1820279995709158	0.18202828167367863
helix_30	0.02	79	100	SPEC	curvature	0.0343575379296748	0.03431146957197811	0.034310747849967405
helix_30	0.02	79	100	SPEC	almost_curvature	0.11621917890181996	0.11621892276505952	0.1162165519546412
helix_30	0.02	79	100	SPEC	weighted_abs_torsion	0.18093751518120563	0.18202799957091576	0.1820282816736787
helix_30	0.02	79	100	SG0SPEC	abs_torsion	0.18266293219138288	0.1820279995709158	0.18202828167367863
helix_30	0.02	79	100	SG0SPEC	curvature	0.03264199042734627	0.03431146957197811	0.034310747849967405
helix_30	0.02	79	100	SG0SPEC	almost_curvature	0.11071385932156794	0.11621892276505952	0.1162165519546412
helix_30	0.02	79	100	SG0SPEC	weighted_abs_torsion	0.18254230683235217	0.18202799957091576	0.1820282816736787
helix_30	0.02	79	150	FD	abs_torsion	0.177987431801509	0.1820279995709158	0.18202800127149918
helix_30	0.02	79	150	FD	curvature	0.03284755355093238	0.03431146957197811	0.034311465221316347
helix_30	0.02	79	150	FD	almost_curvature	0.11370856848069134	0.11621892276505952	0.11621890847343049
helix_30	0.02	79	150	FD	weighted_abs_torsion	0.17602252805916946	0.18202799957091576	0.1820280012714993
helix_30	0.02	79	150	SG	abs_torsion	0.1969625597932696	0.1820279995709158	0.18202800127149918
helix_30	0.02	79	150	SG	curvature	0.025291761507899118	0.03431146957197811	0.034311465221316347
helix_30	0.02	79	150	SG	almost_curvature	0.11223646923903971	0.11621892276505952	0.11621890847343049
helix_30	0.02	79	150	SG	weighted_abs_torsion	0.19690622404899497	0.18202799957091576	0.1820280012714993
helix_30	0.02	79	150	SPEC	abs_torsion	0.18735095242756877	0.1820279995709158	0.18202800127149918
helix_30	0.02	79	150	SPEC	curvature	0.034682026838614315	0.03431146957197811	0.034311465221316347
helix_30	0.02	79	150	SPEC	almost_curvature	0.11650859710517077	0.11621892276505952	0.11621890847343049
helix_30	0.02	79	150	SPEC	weighted_abs_torsion	0.17738517398593995	0.18202799957091576	0.1820280012714993
helix_30	0.02	79	150	SG0SPEC	abs_torsion	0.18265954271390378	0.1820279995709158	0.18202800127149918
helix_30	0.02	79	150	SG0SPEC	curvature	0.03265056190489008	0.03431146957197811	0.034311465221316347
helix_30	0.02	79	150	SG0SPEC	almost_curvature	0.11073859845472796	0.11621892276505952	0.11621890847343049
helix_30	0.02	79	150	SG0SPEC	weighted_abs_torsion	0.18230550977595333	0.18202799957091576	0.1820280012714993
helix_30	0.02	80	40	FD	abs_torsion	0.17898343317841642	0.1820279995709158	0.18304979573217822
helix_30	0.02	80	40	FD	curvature	0.030148371208987803	0.03431146957197811	0.031572866407838844
helix_30	0.02	80	40	FD	almost_curvature	0.1048695646062326	0.11621892276505952	0.10718758242039733
helix_30	0.02	80	40	FD	weighted_abs_torsion	0.17897151364551594	0.18202799957091576	0.1830497957321782
helix_30	0.02	80	40	SG	abs_torsion	0.19800646555215606	0.1820279995709158	0.18304979573217822
helix_30	0.02	80	40	SG	curvature	0.023265958725807983	0.03431146957197811	0.031572866407838844
helix_30	0.02	80	40	SG	almost_curvature	0.10359457620436101	0.11621892276505952	0.10718758242039733
helix_30	0.02	80	40	SG	weighted_abs_torsion	0.19799488405278856	0.18202799957091576	0.1830497957321782
helix_30	0.02	80	40	SPEC	abs_torsion	0.18304805129641216	0.1820279995709158	0.18304979573217822
helix_30	0.02	80	40	SPEC	curvature	0.031575748396200205	0.03431146957197811	0.031572866407838844
helix_30	0.02	80	40	SPEC	almost_curvature	0.10729029045261095	0.11621892276505952	0.10718758242039733
helix_30	0.02	80	40	SPEC	weighted_abs_torsion	0.18302086340894333	0.18202799957091576	0.1830497957321782
helix_30	0.02	80	40	SG0SPEC	abs_torsion	0.18358643366078706	0.1820279995709158	0.18304979573217822
helix_30	0.02	80	40	SG0SPEC	curvature	0.0300186634284417	0.03431146957197811	0.031572866407838844
helix_30	0.02	80	40	SG0SPEC	almost_curvature	0.10212140086432857	0.11621892276505952	0.10718758242039733
helix_30	0.02	80	40	SG0SPEC	weighted_abs_torsion	0.1835487044819741	0.18202799957091576	0.1830497957321782
helix_30	0.02	80	100	FD	abs_torsion	0.17801881068630082	0.1820279995709158	0.18202828167367863
helix_30	0.02	80	100	FD	curvature	0.03279302645873112	0.03431146957197811	0.034310747849967405
helix_30	0.02	80	100	FD	almost_curvature	0.11377392556217389	0.11621892276505952	0.1162165519546412
helix_30	0.02	80	100	FD	weighted_abs_torsion	0.1774214679724136	0.18202799957091576	0.1820282816736787
helix_30	0.02	80	100	SG	abs_torsion	0.19695714275230722	0.1820279995709158	0.18202828167367863
helix_30	0.02	80	100	SG	curvature	0.02529227927034981	0.03431146957197811	0.034310747849967405
helix_30	0.02	80	100	SG	almost_curvature	0.1123700478848457	0.11621892276505952	0.1162165519546412
helix_30	0.02	80	100	SG	weighted_abs_torsion	0.1969014142365783	0.18202799957091576	0.1820282816736787
helix_30	0.02	80	100	SPEC	abs_torsion	0.1820070478205828	0.1820279995709158	0.18202828167367863
helix_30	0.02	80	100	SPEC	curvature	0.03435960713237435	0.03431146957197811	0.034310747849967405
helix_30	0.02	80	100	SPEC	almost_curvature	0.11637670905234053	0.11621892276505952	0.1162165519546412
helix_30	0.02	80	100	SPEC	weighted_abs_torsion	0.18083413109653787	0.18202799957091576	0.1820282816736787
helix_30	0.02	80	100	SG0SPEC	abs_torsion	0.18266192866294964	0.1820279995709158	0.18202828167367863
helix_30	0.02	80	100	SG0SPEC	curvature	0.03264415394490257	0.03431146957197811	0.034310747849967405
helix_30	0.02	80	100	SG0SPEC	almost_curvature	0.11083080958895652	0.11621892276505952	0.1162165519546412
helix_30	0.02	80	100	SG0SPEC	weighted_abs_torsion	0.1825310566125841	0.18202799957091576	0.1820282816736787
helix_30	0.02	80	150	FD	abs_torsion	0.17793334768362967	0.1820279995709158	0.18202800127149918
helix_30	0.02	80	150	FD	curvature	0.03285248816222784	0.03431146957197811	0.034311465221316347
helix_30	0.02	80	150	FD	almost_curvature	0.11384227453130245	0.11621892276505952	0.11621890847343049
helix_30	0.02	80	150	FD	weighted_abs_torsion	0.17618541481398525	0.18202799957091576	0.1820280012714993
helix_30	0.02	80	150	SG	abs_torsion	0.19695403807402104	0.1820279995709158	0.18202800127149918
helix_30	0.02	80	150	SG	curvature	0.02529304289657502	0.03431146957197811	0.034311465221316347
helix_30	0.02	80	150	SG	almost_curvature	0.112374602830464	0.11621892276505952	0.11621890847343049
helix_30	0.02	80	150	SG	weighted_abs_torsion	0.19689250693177043	0.18202799957091576	0.1820280012714993
helix_30	0.02	80	150	SPEC	abs_torsion	0.1874480434486269	0.1820279995709158	0.18202800127149918
helix_30	0.02	80	150	SPEC	curvature	0.03470000703142615	0.03431146957197811	0.034311465221316347
helix_30	0.02	80	150	SPEC	almost_curvature	0.11662581913247667	0.11621892276505952	0.11621890847343049
helix_30	0.02	80	150	SPEC	weighted_abs_torsion	0.17976618161570487	0.18202799957091576	0.1820280012714993
helix_30	0.02	80	150	SG0SPEC	abs_torsion	0.18266852934294575	0.1820279995709158	0.18202800127149918
helix_30	0.02	80	150	SG0SPEC	curvature	0.032652657952386074	0.03431146957197811	0.034311465221316347
helix_30	0.02	80	150	SG0SPEC	almost_curvature	0.11085189921822027	0.11621892276505952	0.11621890847343049
helix_30	0.02	80	150	SG0SPEC	weighted_abs_torsion	0.18234578930480214	0.18202799957091576	0.1820280012714993
helix_30	0.02	81	40	FD	abs_torsion	0.17898450615206207	0.1820279995709158	0.18304979573217822
helix_30	0.02	81	40	FD	curvature	0.030144022467867945	0.03431146957197811	0.031572866407838844
helix_30	0.02	81	40	FD	almost_curvature	0.1047223359370984	0.11621892276505952	0.10718758242039733
helix_30	0.02	81	40	FD	weighted_abs_torsion	0.1789699326735024	0.18202799957091576	0.1830497957321782
helix_30	0.02	81	40	SG	abs_torsion	0.19800825546182654	0.1820279995709158	0.18304979573217822
helix_30	0.02	81	40	SG	curvature	0.023262475054452666	0.03431146957197811	0.031572866407838844
helix_30	0.02	81	40	SG	almost_curvature	0.10344493054569069	0.11621892276505952	0.10718758242039733
helix_30	0.02	81	40	SG	weighted_abs_torsion	0.19799425202751653	0.18202799957091576	0.1830497957321782
helix_30	0.02	81	40	SPEC	abs_torsion	0.1830491963859377	0.1820279995709158	0.18304979573217822
helix_30	0.02	81	40	SPEC	curvature	0.031571237901065	0.03431146957197811	0.031572866407838844
helix_30	0.02	81	40	SPEC	almost_curvature	0.10714064107309862	0.11621892276505952	0.10718758242039733
helix_30	0.02	81	40	SPEC	weighted_abs_torsion	0.18301860381255552	0.18202799957091576	0.1830497957321782
helix_30	0.02	81	40	SG0SPEC	abs_torsion	0.1835875763140221	0.1820279995709158	0.18304979573217822
helix_30	0.02	81	40	SG0SPEC	curvature	0.030014293101171086	0.03431146957197811	0.031572866407838844
helix_30	0.02	81	40	SG0SPEC	almost_curvature	0.10197791500060101	0.11621892276505952	0.10718758242039733
helix_30	0.02	81	40	SG0SPEC	weighted_abs_torsion	0.18354585296672618	0.18202799957091576	0.1830497957321782
helix_30	0.02	81	100	FD	abs_torsion	0.17802325503083438	0.1820279995709158	0.18202828167367863
helix_30	0.02	81	100	FD	curvature	0.0327890880307723	0.03431146957197811	0.034310747849967405
helix_30	0.02	81	100	FD	almost_curvature	0.11364370994427607	0.11621892276505952	0.1162165519546412
helix_30	0.02	81	100	FD	weighted_abs_torsion	0.17750187745789534	0.18202799957091576	0.1820282816736787
helix_30	0.02	81	100	SG	abs_torsion	0.19696034916497127	0.1820279995709158	0.18202828167367863
helix_30	0.02	81	100	SG	curvature	0.0252885520439627	0.03431146957197811	0.034310747849967405
helix_30	0.02	81	100	SG	almost_curvature	0.11220954697470792	0.11621892276505952	0.1162165519546412
helix_30	0.02	81	100	SG	weighted_abs_torsion	0.1969135112297289	0.18202799957091576	0.1820282816736787
helix_30	0.02	81	100	SPEC	abs_torsion	0.18201342474706814	0.1820279995709158	0.18202828167367863
helix_30	0.02	81	100	SPEC	curvature	0.034355479943854926	0.03431146957197811	0.034310747849967405
helix_30	0.02	81	100	SPEC	almost_curvature	0.11625088941715876	0.11621892276505952	0.1162165519546412
helix_30	0.02	81	100	SPEC	weighted_abs_torsion	0.18098783816599015	0.18202799957091576	0.1820282816736787
helix_30	0.02	81	100	SG0SPEC	abs_torsion	0.1826616486016428	0.1820279995709158	0.18202828167367863
helix_30	0.02	81	100	SG0SPEC	curvature	0.032639076497954056	0.03431146957197811	0.034310747849967405
helix_30	0.02	81	100	SG0SPEC	almost_curvature	0.11066587174249166	0.11621892276505952	0.1162165519546412
helix_30	0.02	81	100	SG0SPEC	weighted_abs_torsion	0.18254714826220728	0.18202799957091576	0.1820282816736787
helix_30	0.02	81	150	FD	abs_torsion	0.17797631423830476	0.1820279995709158	0.18202800127149918
helix_30	0.02	81	150	FD	curvature	0.032846648722404816	0.03431146957197811	0.034311465221316347
helix_30	0.02	81	150	FD	almost_curvature	0.11375393828842792	0.11621892276505952	0.11621890847343049
helix_30	0.02	81	150	FD	weighted_abs_torsion	0.17633593278716303	0.18202799957091576	0.1820280012714993
helix_30	0.02	81	150	SG	abs_torsion	0.19695868881074202	0.1820279995709158	0.18202800127149918
helix_30	0.02	81	150	SG	curvature	0.025289307463067404	0.03431146957197811	0.034311465221316347
helix_30	0.02	81	150	SG	almost_curvature	0.11221382973314424	0.11621892276505952	0.11621890847343049
helix_30	0.02	81	150	SG	weighted_abs_torsion	0.19690570649898692	0.18202799957091576	0.1820280012714993
helix_30	0.02	81	150	SPEC	abs_torsion	0.18697891747806872	0.1820279995709158	0.18202800127149918
helix_30	0.02	81	150	SPEC	curvature	0.03467963256102689	0.03431146957197811	0.034311465221316347
helix_30	0.02	81	150	SPEC	almost_curvature	0.11655888259252421	0.11621892276505952	0.11621890847343049
helix_30	0.02	81	150	SPEC	weighted_abs_torsion	0.17943298767335347	0.18202799957091576	0.1820280012714993
helix_30	0.02	81	150	SG0SPEC	abs_torsion	0.1826593617081861	0.1820279995709158	0.18202800127149918
helix_30	0.02	81	150	SG0SPEC	curvature	0.032647985065491186	0.03431146957197811	0.034311465221316347
helix_30	0.02	81	150	SG0SPEC	almost_curvature	0.11069015496612246	0.11621892276505952	0.11621890847343049
helix_30	0.02	81	150	SG0SPEC	weighted_abs_torsion	0.1823769774847541	0.18202799957091576	0.1820280012714993
helix_30	0.02	82	40	FD	abs_torsion	0.1789774221043837	0.1820279995709158	0.18304979573217822
helix_30	0.02	82	40	FD	curvature	0.030164065371879704	0.03431146957197811	0.031572866407838844
helix_30	0.02	82	40	FD	almost_curvature	0.10482366165522726	0.11621892276505952	0.10718758242039733
helix_30	0.02	82	40	FD	weighted_abs_torsion	0.1789644385876876	0.18202799957091576	0.1830497957321782
helix_30	0.02	82	40	SG	abs_torsion	0.19799995249012842	0.1820279995709158	0.18304979573217822
helix_30	0.02	82	40	SG	curvature	0.02327802684380147	0.03431146957197811	0.031572866407838844
helix_30	0.02	82	40	SG	almost_curvature	0.10354637851504758	0.11621892276505952	0.10718758242039733
helix_30	0.02	82	40	SG	weighted_abs_torsion	0.19798725688546753	0.18202799957091576	0.1830497957321782
helix_30	0.02	82	40	SPEC	abs_torsion	0.18304172039893624	0.1820279995709158	0.18304979573217822
helix_30	0.02	82	40	SPEC	curvature	0.031592152331524716	0.03431146957197811	0.031572866407838844
helix_30	0.02	82	40	SPEC	almost_curvature	0.10724356289983225	0.11621892276505952	0.10718758242039733
helix_30	0.02	82	40	SPEC	weighted_abs_torsion	0.1830134728632873	0.18202799957091576	0.1830497957321782
helix_30	0.02	82	40	SG0SPEC	abs_torsion	0.18358060382846855	0.1820279995709158	0.18304979573217822
helix_30	0.02	82	40	SG0SPEC	curvature	0.030034314684658357	0.03431146957197811	0.031572866407838844
helix_30	0.02	82	40	SG0SPEC	almost_curvature	0.10207731814448537	0.11621892276505952	0.10718758242039733
helix_30	0.02	82	40	SG0SPEC	weighted_abs_torsion	0.1835416145520464	0.18202799957091576	0.1830497957321782
helix_30	0.02	82	100	FD	abs_torsion	0.1780283566389004	0.1820279995709158	0.18202828167367863
helix_30	0.02	82	100	FD	curvature	0.03281357465238997	0.03431146957197811	0.034310747849967405
helix_30	0.02	82	100	FD	almost_curvature	0.11370061519481346	0.11621892276505952	0.1162165519546412
helix_30	0.02	82	100	FD	weighted_abs_torsion	0.17743931133606344	0.18202799957091576	0.1820282816736787
helix_30	0.02	82	100	SG	abs_torsion	0.1969550046090307	0.1820279995709158	0.18202828167367863
helix_30	0.02	82	100	SG	curvature	0.025305433240340333	0.03431146957197811	0.034310747849967405
helix_30	0.02	82	100	SG	almost_curvature	0.11230423239356004	0.11621892276505952	0.1162165519546412
helix_30	0.02	82	100	SG	weighted_abs_torsion	0.19691094988218807	0.18202799957091576	0.1820282816736787
helix_30	0.02	82	100	SPEC	abs_torsion	0.18202400476550334	0.1820279995709158	0.18202828167367863
helix_30	0.02	82	100	SPEC	curvature	0.03438294604757123	0.03431146957197811	0.034310747849967405
helix_30	0.02	82	100	SPEC	almost_curvature	0.11629978026355048	0.11621892276505952	0.1162165519546412
helix_30	0.02	82	100	SPEC	weighted_abs_torsion	0.18085705227533141	0.18202799957091576	0.1820282816736787
helix_30	0.02	82	100	SG0SPEC	abs_torsion	0.18265377961004908	0.1820279995709158	0.18202828167367863
helix_30	0.02	82	100	SG0SPEC	curvature	0.032661100029816044	0.03431146957197811	0.034310747849967405
helix_30	0.02	82	100	SG0SPEC	almost_curvature	0.110775572621474	0.11621892276505952	0.1162165519546412
helix_30	0.02	82	100	SG0SPEC	weighted_abs_torsion	0.18254029655533616	0.18202799957091576	0.1820282816736787
helix_30	0.02	82	150	FD	abs_torsion	0.17802826374415473	0.1820279995709158	0.18202800127149918
helix_30	0.02	82	150	FD	curvature	0.03286990551364643	0.03431146957197811	0.034311465221316347
helix_30	0.02	82	150	FD	almost_curvature	0.11377630279361672	0.11621892276505952	0.11621890847343049
helix_30	0.02	82	150	FD	weighted_abs_torsion	0.17620978146498806	0.18202799957091576	0.1820280012714993
helix_30	0.02	82	150	SG	abs_torsion	0.19695339773070886	0.1820279995709158	0.18202800127149918
helix_30	0.02	82	150	SG	curvature	0.02530617943363578	0.03431146957197811	0.034311465221316347
helix_30	0.02	82	150	SG	almost_curvature	0.11230600757351197	0.11621892276505952	0.11621890847343049
helix_30	0.02	82	150	SG	weighted_abs_torsion	0.19690253260082696	0.18202799957091576	0.1820280012714993
helix_30	0.02	82	150	SPEC	abs_torsion	0.18764494787108613	0.1820279995709158	0.18202800127149918
helix_30	0.02	82	150	SPEC	curvature	0.0347109734286295	0.03431146957197811	0.034311465221316347
helix_30	0.02	82	150	SPEC	almost_curvature	0.11657632285505058	0.11621892276505952	0.11621890847343049
helix_30	0.02	82	150	SPEC	weighted_abs_torsion	0.1799159302293414	0.18202799957091576	0.1820280012714993
helix_30	0.02	82	150	SG0SPEC	abs_torsion	0.18264616863273303	0.1820279995709158	0.18202800127149918
helix_30	0.02	82	150	SG0SPEC	curvature	0.03266994251551734	0.03431146957197811	0.034311465221316347
helix_30	0.02	82	150	SG0SPEC	almost_curvature	0.11079866311252727	0.11621892276505952	0.11621890847343049
helix_30	0.02	82	150	SG0SPEC	weighted_abs_torsion	0.1823463130396348	0.18202799957091576	0.1820280012714993
helix_30	0.02	83	40	FD	abs_torsion	0.178982653254185	0.1820279995709158	0.18304979573217822
helix_30	0.02	83	40	FD	curvature	0.030157484821992115	0.03431146957197811	0.031572866407838844
helix_30	0.02	83	40	FD	almost_curvature	0.10481939468842813	0.11621892276505952	0.10718758242039733
helix_30	0.02	83	40	FD	weighted_abs_torsion	0.17896815769242272	0.18202799957091576	0.1830497957321782
helix_30	0.02	83	40	SG	abs_torsion	0.1980063034106965	0.1820279995709158	0.18304979573217822
helix_30	0.02	83	40	SG	curvature	0.02327280594422649	0.03431146957197811	0.031572866407838844
helix_30	0.02	83	40	SG	almost_curvature	0.10354265477989427	0.11621892276505952	0.10718758242039733
helix_30	0.02	83	40	SG	weighted_abs_torsion	0.19799280154317528	0.18202799957091576	0.1830497957321782
helix_30	0.02	83	40	SPEC	abs_torsion	0.18304718095628414	0.1820279995709158	0.18304979573217822
helix_30	0.02	83	40	SPEC	curvature	0.0315853126015618	0.03431146957197811	0.031572866407838844
helix_30	0.02	83	40	SPEC	almost_curvature	0.10723917830196295	0.11621892276505952	0.10718758242039733
helix_30	0.02	83	40	SPEC	weighted_abs_torsion	0.18301690707246393	0.18202799957091576	0.1830497957321782
helix_30	0.02	83	40	SG0SPEC	abs_torsion	0.18358606423324914	0.1820279995709158	0.18304979573217822
helix_30	0.02	83	40	SG0SPEC	curvature	0.030027730095697806	0.03431146957197811	0.031572866407838844
helix_30	0.02	83	40	SG0SPEC	almost_curvature	0.10207255678082837	0.11621892276505952	0.10718758242039733
helix_30	0.02	83	40	SG0SPEC	weighted_abs_torsion	0.18354539102792486	0.18202799957091576	0.1830497957321782
helix_30	0.02	83	100	FD	abs_torsion	0.17800797888754621	0.1820279995709158	0.18202828167367863
helix_30	0.02	83	100	FD	curvature	0.03280253694785481	0.03431146957197811	0.034310747849967405
helix_30	0.02	83	100	FD	almost_curvature	0.11377557504598075	0.11621892276505952	0.1162165519546412
helix_30	0.02	83	100	FD	weighted_abs_torsion	0.1775243099306145	0.18202799957091576	0.1820282816736787
helix_30	0.02	83	100	SG	abs_torsion	0.19695427070169466	0.1820279995709158	0.18202828167367863
helix_30	0.02	83	100	SG	curvature	0.02529960141622501	0.03431146957197811	0.034310747849967405
helix_30	0.02	83	100	SG	almost_curvature	0.11231688402789997	0.11621892276505952	0.1162165519546412
helix_30	0.02	83	100	SG	weighted_abs_torsion	0.19691001120860105	0.18202799957091576	0.1820282816736787
helix_30	0.02	83	100	SPEC	abs_torsion	0.1819905314149431	0.1820279995709158	0.18202828167367863
helix_30	0.02	83	100	SPEC	curvature	0.034370365673906465	0.03431146957197811	0.034310747849967405
helix_30	0.02	83	100	SPEC	almost_curvature	0.11639490574145774	0.11621892276505952	0.1162165519546412
helix_30	0.02	83	100	SPEC	weighted_abs_torsion	0.18096630993660404	0.18202799957091576	0.1820282816736787
helix_30	0.02	83	100	SG0SPEC	abs_torsion	0.1826588747375886	0.1820279995709158	0.18202828167367863
helix_30	0.02	83	100	SG0SPEC	curvature	0.03265334371651606	0.03431146957197811	0.034310747849967405
helix_30	0.02	83	100	SG0SPEC	almost_curvature	0.11075814829314709	0.11621892276505952	0.1162165519546412
helix_30	0.02	83	100	SG0SPEC	weighted_abs_torsion	0.18254818544668025	0.18202799957091576	0.1820282816736787
helix_30	0.02	83	150	FD	abs_torsion	0.17794025980146702	0.1820279995709158	0.18202800127149918
helix_30	0.02	83	150	FD	curvature	0.0328680775564515	0.03431146957197811	0.034311465221316347
helix_30	0.02	83	150	FD	almost_curvature	0.11389927143471457	0.11621892276505952	0.11621890847343049
helix_30	0.02	83	150	FD	weighted_abs_torsion	0.17589229673937307	0.18202799957091576	0.1820280012714993
helix_30	0.02	83	150	SG	abs_torsion	0.19695512804032217	0.1820279995709158	0.18202800127149918
helix_30	0.02	83	150	SG	curvature	0.025300308132411728	0.03431146957197811	0.034311465221316347
helix_30	0.02	83	150	SG	almost_curvature	0.11232439563070444	0.11621892276505952	0.11621890847343049
helix_30	0.02	83	150	SG	weighted_abs_torsion	0.1969003721605418	0.18202799957091576	0.1820280012714993
helix_30	0.02	83	150	SPEC	abs_torsion	0.18804874847046227	0.1820279995709158	0.18202800127149918
helix_30	0.02	83	150	SPEC	curvature	0.03473924277060912	0.03431146957197811	0.034311465221316347
helix_30	0.02	83	150	SPEC	almost_curvature	0.11674357853812303	0.11621892276505952	0.11621890847343049
helix_30	0.02	83	150	SPEC	weighted_abs_torsion	0.1793222531123219	0.18202799957091576	0.1820280012714993
helix_30	0.02	83	150	SG0SPEC	abs_torsion	0.18266295193030235	0.1820279995709158	0.18202800127149918
helix_30	0.02	83	150	SG0SPEC	curvature	0.03266255562257087	0.03431146957197811	0.034311465221316347
helix_30	0.02	83	150	SG0SPEC	almost_curvature	0.11077894580338324	0.11621892276505952	0.11621890847343049
helix_30	0.02	83	150	SG0SPEC	weighted_abs_torsion	0.18233544234983864	0.18202799957091576	0.1820280012714993
helix_30	0.02	84	40	FD	abs_torsion	0.17898631806244317	0.1820279995709158	0.18304979573217822
helix_30	0.02	84	40	FD	curvature	0.030141639154814777	0.03431146957197811	0.031572866407838844
helix_30	0.02	84	40	FD	almost_curvature	0.10467937831832153	0.11621892276505952	0.10718758242039733
helix_30	0.02	84	40	FD	weighted_abs_torsion	0.1789718007677105	0.18202799957091576	0.1830497957321782
helix_30	0.02	84	40	SG	abs_torsion	0.19800944138329543	0.1820279995709158	0.18304979573217822
helix_30	0.02	84	40	SG	curvature	0.02326084481517733	0.03431146957197811	0.031572866407838844
helix_30	0.02	84	40	SG	almost_curvature	0.1034018897709474	0.11621892276505952	0.10718758242039733
helix_30	0.02	84	40	SG	weighted_abs_torsion	0.1979956025701555	0.18202799957091576	0.1830497957321782
helix_30	0.02	84	40	SPEC	abs_torsion	0.18305100721023757	0.1820279995709158	0.18304979573217822
helix_30	0.02	84	40	SPEC	curvature	0.03156869732388793	0.03431146957197811	0.031572866407838844
helix_30	0.02	84	40	SPEC	almost_curvature	0.10709647988214334	0.11621892276505952	0.10718758242039733
helix_30	0.02	84	40	SPEC	weighted_abs_torsion	0.18302043965490988	0.18202799957091576	0.1830497957321782
helix_30	0.02	84	40	SG0SPEC	abs_torsion	0.18358931139766765	0.1820279995709158	0.18304979573217822
helix_30	0.02	84	40	SG0SPEC	curvature	0.03001198502486391	0.03431146957197811	0.031572866407838844
helix_30	0.02	84	40	SG0SPEC	almost_curvature	0.10193706211910776	0.11621892276505952	0.10718758242039733
helix_30	0.02	84	40	SG0SPEC	weighted_abs_torsion	0.18354808638905884	0.18202799957091576	0.1830497957321782
helix_30	0.02	84	100	FD	abs_torsion	0.17802880475204494	0.1820279995709158	0.18202828167367863
helix_30	0.02	84	100	FD	curvature	0.032789281013932726	0.03431146957197811	0.034310747849967405
helix_30	0.02	84	100	FD	almost_curvature	0.11353193183903014	0.11621892276505952	0.1162165519546412
helix_30	0.02	84	100	FD	weighted_abs_torsion	0.17752067739455174	0.18202799957091576	0.1820282816736787
helix_30	0.02	84	100	SG	abs_torsion	0.1969590300757941	0.1820279995709158	0.18202828167367863
helix_30	0.02	84	100	SG	curvature	0.025286301528889134	0.03431146957197811	0.034310747849967405
helix_30	0.02	84	100	SG	almost_curvature	0.1121396855456337	0.11621892276505952	0.1162165519546412
helix_30	0.02	84	100	SG	weighted_abs_torsion	0.1969167382364351	0.18202799957091576	0.1820282816736787
helix_30	0.02	84	100	SPEC	abs_torsion	0.18202443699060566	0.1820279995709158	0.18202828167367863
helix_30	0.02	84	100	SPEC	curvature	0.03435975855192665	0.03431146957197811	0.034310747849967405
helix_30	0.02	84	100	SPEC	almost_curvature	0.11612885055879682	0.11621892276505952	0.1162165519546412
helix_30	0.02	84	100	SPEC	weighted_abs_torsion	0.18103203240685925	0.18202799957091576	0.1820282816736787
helix_30	0.02	84	100	SG0SPEC	abs_torsion	0.18265521907859392	0.1820279995709158	0.18202828167367863
helix_30	0.02	84	100	SG0SPEC	curvature	0.03263607012887721	0.03431146957197811	0.034310747849967405
helix_30	0.02	84	100	SG0SPEC	almost_curvature	0.11062192784217363	0.11621892276505952	0.1162165519546412
helix_30	0.02	84	100	SG0SPEC	weighted_abs_torsion	0.18254604386046772	0.18202799957091576	0.1820282816736787
helix_30	0.02	84	150	FD	abs_torsion	0.17805991540236413	0.1820279995709158	0.18202800127149918
helix_30	0.02	84	150	FD	curvature	0.03285084696539448	0.03431146957197811	0.034311465221316347
helix_30	0.02	84	150	FD	almost_curvature	0.11359805217826921	0.11621892276505952	0.11621890847343049
helix_30	0.02	84	150	FD	weighted_abs_torsion	0.17622262211220663	0.18202799957091576	0.1820280012714993
helix_30	0.02	84	150	SG	abs_torsion	0.19695956915913013	0.1820279995709158	0.18202800127149918
helix_30	0.02	84	150	SG	curvature	0.025287053401954345	0.03431146957197811	0.034311465221316347
helix_30	0.02	84	150	SG	almost_curvature	0.11214281580034476	0.11621892276505952	0.11621890847343049
helix_30	0.02	84	150	SG	weighted_abs_torsion	0.19690862521532898	0.18202799957091576	0.1820280012714993
helix_30	0.02	84	150	SPEC	abs_torsion	0.18909709596301139	0.1820279995709158	0.18202800127149918
helix_30	0.02	84	150	SPEC	curvature	0.03471944281709912	0.03431146957197811	0.034311465221316347
helix_30	0.02	84	150	SPEC	almost_curvature	0.11639522825846293	0.11621892276505952	0.11621890847343049
helix_30	0.02	84	150	SPEC	weighted_abs_torsion	0.18088652373065162	0.18202799957091576	0.1820280012714993
helix_30	0.02	84	150	SG0SPEC	abs_torsion	0.1826476672094588	0.1820279995709158	0.18202800127149918
helix_30	0.02	84	150	SG0SPEC	curvature	0.032645953963870725	0.03431146957197811	0.034311465221316347
helix_30	0.02	84	150	SG0SPEC	almost_curvature	0.11064282539356396	0.11621892276505952	0.11621890847343049
helix_30	0.02	84	150	SG0SPEC	weighted_abs_torsion	0.18237955487782503	0.18202799957091576	0.1820280012714993
helix_30	0.02	85	40	FD	abs_torsion	0.1789870662059637	0.1820279995709158	0.18304979573217822
helix_30	0.02	85	40	FD	curvature	0.030140496477746637	0.03431146957197811	0.031572866407838844
helix_30	0.02	85	40	FD	almost_curvature	0.10476535904932777	0.11621892276505952	0.10718758242039733
helix_30	0.02	85	40	FD	weighted_abs_torsion	0.17897354007266006	0.18202799957091576	0.1830497957321782
helix_30	0.02	85	40	SG	abs_torsion	0.19801076725444297	0.1820279995709158	0.18304979573217822
helix_30	0.02	85	40	SG	curvature	0.023259736523665617	0.03431146957197811	0.031572866407838844
helix_30	0.02	85	40	SG	almost_curvature	0.10348950255135725	0.11621892276505952	0.10718758242039733
helix_30	0.02	85	40	SG	weighted_abs_torsion	0.1979977917198316	0.18202799957091576	0.1830497957321782
helix_30	0.02	85	40	SPEC	abs_torsion	0.18305205996130575	0.1820279995709158	0.18304979573217822
helix_30	0.02	85	40	SPEC	curvature	0.031567555567585406	0.03431146957197811	0.031572866407838844
helix_30	0.02	85	40	SPEC	almost_curvature	0.10718420341151966	0.11621892276505952	0.10718758242039733
helix_30	0.02	85	40	SPEC	weighted_abs_torsion	0.18302326905705618	0.18202799957091576	0.1830497957321782
helix_30	0.02	85	40	SG0SPEC	abs_torsion	0.183590073466004	0.1820279995709158	0.18304979573217822
helix_30	0.02	85	40	SG0SPEC	curvature	0.030010761921348186	0.03431146957197811	0.031572866407838844
helix_30	0.02	85	40	SG0SPEC	almost_curvature	0.10201948954032396	0.11621892276505952	0.10718758242039733
helix_30	0.02	85	40	SG0SPEC	weighted_abs_torsion	0.1835508246495837	0.18202799957091576	0.1830497957321782
helix_30	0.02	85	100	FD	abs_torsion	0.17801591200622965	0.1820279995709158	0.18202828167367863
helix_30	0.02	85	100	FD	curvature	0.032786272314667506	0.03431146957197811	0.034310747849967405
helix_30	0.02	85	100	FD	almost_curvature	0.11368487547910841	0.11621892276505952	0.1162165519546412
helix_30	0.02	85	100	FD	weighted_abs_torsion	0.1775245360094771	0.18202799957091576	0.1820282816736787
helix_30	0.02	85	100	SG	abs_torsion	0.19696349645268157	0.1820279995709158	0.18202828167367863
helix_30	0.02	85	100	SG	curvature	0.025285562439625313	0.03431146957197811	0.034310747849967405
helix_30	0.02	85	100	SG	almost_curvature	0.11225393146561206	0.11621892276505952	0.1162165519546412
helix_30	0.02	85	100	SG	weighted_abs_torsion	0.19691428327554727	0.18202799957091576	0.1820282816736787
helix_30	0.02	85	100	SPEC	abs_torsion	0.1819966588541739	0.1820279995709158	0.18202828167367863
helix_30	0.02	85	100	SPEC	curvature	0.034352458605604	0.03431146957197811	0.034310747849967405
helix_30	0.02	85	100	SPEC	almost_curvature	0.11629155922357315	0.11621892276505952	0.1162165519546412
helix_30	0.02	85	100	SPEC	weighted_abs_torsion	0.18106452233361736	0.18202799957091576	0.1820282816736787
helix_30	0.02	85	100	SG0SPEC	abs_torsion	0.18266833832800886	0.1820279995709158	0.18202828167367863
helix_30	0.02	85	100	SG0SPEC	curvature	0.03263516848358663	0.03431146957197811	0.034310747849967405
helix_30	0.02	85	100	SG0SPEC	almost_curvature	0.11070824180821051	0.11621892276505952	0.1162165519546412
helix_30	0.02	85	100	SG0SPEC	weighted_abs_torsion	0.18255251901160202	0.18202799957091576	0.1820282816736787
helix_30	0.02	85	150	FD	abs_torsion	0.17800969224373575	0.1820279995709158	0.18202800127149918
helix_30	0.02	85	150	FD	curvature	0.03284123243232663	0.03431146957197811	0.034311465221316347
helix_30	0.02	85	150	FD	almost_curvature	0.11377688057264859	0.11621892276505952	0.11621890847343049
helix_30	0.02	85	150	FD	weighted_abs_torsion	0.1763122618837377	0.18202799957091576	0.1820280012714993
helix_30	0.02	85	150	SG	abs_torsion	0.19696305438910056	0.1820279995709158	0.18202800127149918
helix_30	0.02	85	150	SG	curvature	0.02528637723662024	0.03431146957197811	0.034311465221316347
helix_30	0.02	85	150	SG	almost_curvature	0.11225886012829561	0.11621892276505952	0.11621890847343049
helix_30	0.02	85	150	SG	weighted_abs_torsion	0.19690717633593774	0.18202799957091576	0.1820280012714993
helix_30	0.02	85	150	SPEC	abs_torsion	0.18897326290971478	0.1820279995709158	0.18202800127149918
helix_30	0.02	85	150	SPEC	curvature	0.03469239717188343	0.03431146957197811	0.034311465221316347
helix_30	0.02	85	150	SPEC	almost_curvature	0.11659144816529685	0.11621892276505952	0.11621890847343049
helix_30	0.02	85	150	SPEC	weighted_abs_torsion	0.1806959422828376	0.18202799957091576	0.1820280012714993
helix_30	0.02	85	150	SG0SPEC	abs_torsion	0.1826615733135702	0.1820279995709158	0.18202800127149918
helix_30	0.02	85	150	SG0SPEC	curvature	0.03264450769879198	0.03431146957197811	0.034311465221316347
helix_30	0.02	85	150	SG0SPEC	almost_curvature	0.11072683553972472	0.11621892276505952	0.11621890847343049
helix_30	0.02	85	150	SG0SPEC	weighted_abs_torsion	0.18238887107339177	0.18202799957091576	0.1820280012714993
helix_30	0.02	86	40	FD	abs_torsion	0.17898996092739125	0.1820279995709158	0.18304979573217822
helix_30	0.02	86	40	FD	curvature	0.030127820400022643	0.03431146957197811	0.031572866407838844
helix_30	0.02	86	40	FD	almost_curvature	0.1046739877716097	0.11621892276505952	0.10718758242039733
helix_30	0.02	86	40	FD	weighted_abs_torsion	0.17897865744529953	0.18202799957091576	0.1830497957321782
helix_30	0.02	86	40	SG	abs_torsion	0.19801358257788376	0.1820279995709158	0.18304979573217822
helix_30	0.02	86	40	SG	curvature	0.023250138962000236	0.03431146957197811	0.031572866407838844
helix_30	0.02	86	40	SG	almost_curvature	0.10339773802675575	0.11621892276505952	0.10718758242039733
helix_30	0.02	86	40	SG	weighted_abs_torsion	0.19800283813843086	0.18202799957091576	0.1830497957321782
helix_30	0.02	86	40	SPEC	abs_torsion	0.1830549699061182	0.1820279995709158	0.18304979573217822
helix_30	0.02	86	40	SPEC	curvature	0.031554271376842184	0.03431146957197811	0.031572866407838844
helix_30	0.02	86	40	SPEC	almost_curvature	0.10709105329553939	0.11621892276505952	0.10718758242039733
helix_30	0.02	86	40	SPEC	weighted_abs_torsion	0.18302774561284801	0.18202799957091576	0.1830497957321782
helix_30	0.02	86	40	SG0SPEC	abs_torsion	0.1835927507537549	0.1820279995709158	0.18304979573217822
helix_30	0.02	86	40	SG0SPEC	curvature	0.029998167604994484	0.03431146957197811	0.031572866407838844
helix_30	0.02	86	40	SG0SPEC	almost_curvature	0.10193123559519698	0.11621892276505952	0.10718758242039733
helix_30	0.02	86	40	SG0SPEC	weighted_abs_torsion	0.183554291143282	0.18202799957091576	0.1830497957321782
helix_30	0.02	86	100	FD	abs_torsion	0.17804008459530923	0.1820279995709158	0.18202828167367863
helix_30	0.02	86	100	FD	curvature	0.03277325939810979	0.03431146957197811	0.034310747849967405
helix_30	0.02	86	100	FD	almost_curvature	0.11362464272234285	0.11621892276505952	0.1162165519546412
helix_30	0.02	86	100	FD	weighted_abs_torsion	0.17755621201580057	0.18202799957091576	0.1820282816736787
helix_30	0.02	86	100	SG	abs_torsion	0.19696617581626946	0.1820279995709158	0.18202828167367863
helix_30	0.02	86	100	SG	curvature	0.02527482838397894	0.03431146957197811	0.034310747849967405
helix_30	0.02	86	100	SG	almost_curvature	0.11215098446051683	0.11621892276505952	0.1162165519546412
helix_30	0.02	86	100	SG	weighted_abs_torsion	0.19691914279832035	0.18202799957091576	0.1820282816736787
helix_30	0.02	86	100	SPEC	abs_torsion	0.1820384186336708	0.1820279995709158	0.18202828167367863
helix_30	0.02	86	100	SPEC	curvature	0.034340400443122615	0.03431146957197811	0.034310747849967405
helix_30	0.02	86	100	SPEC	almost_curvature	0.11624610541249042	0.11621892276505952	0.1162165519546412
helix_30	0.02	86	100	SPEC	weighted_abs_torsion	0.18115245629145396	0.18202799957091576	0.1820282816736787
helix_30	0.02	86	100	SG0SPEC	abs_torsion	0.18266294124985877	0.1820279995709158	0.18202828167367863
helix_30	0.02	86	100	SG0SPEC	curvature	0.03262102727150039	0.03431146957197811	0.034310747849967405
helix_30	0.02	86	100	SG0SPEC	almost_curvature	0.11059385824928686	0.11621892276505952	0.1162165519546412
helix_30	0.02	86	100	SG0SPEC	weighted_abs_torsion	0.1825480675540294	0.18202799957091576	0.1820282816736787
helix_30	0.02	86	150	FD	abs_torsion	0.17809404671925938	0.1820279995709158	0.18202800127149918
helix_30	0.02	86	150	FD	curvature	0.03283224411905408	0.03431146957197811	0.034311465221316347
helix_30	0.02	86	150	FD	almost_curvature	0.1137106253032216	0.11621892276505952	0.11621890847343049
helix_30	0.02	86	150	FD	weighted_abs_torsion	0.17637479181217966	0.18202799957091576	0.1820280012714993
helix_30	0.02	86	150	SG	abs_torsion	0.1969640005353037	0.1820279995709158	0.18202800127149918
helix_30	0.02	86	150	SG	curvature	0.02527554564036721	0.03431146957197811	0.034311465221316347
helix_30	0.02	86	150	SG	almost_curvature	0.11215760138732771	0.11621892276505952	0.11621890847343049
helix_30	0.02	86	150	SG	weighted_abs_torsion	0.196911040516967	0.18202799957091576	0.1820280012714993
helix_30	0.02	86	150	SPEC	abs_torsion	0.18907137521753856	0.1820279995709158	0.18202800127149918
helix_30	0.02	86	150	SPEC	curvature	0.034682728463996455	0.03431146957197811	0.034311465221316347
helix_30	0.02	86	150	SPEC	almost_curvature	0.11650639861347625	0.11621892276505952	0.11621890847343049
helix_30	0.02	86	150	SPEC	weighted_abs_torsion	0.18028347333254094	0.18202799957091576	0.1820280012714993
helix_30	0.02	86	150	SG0SPEC	abs_torsion	0.18265196595442848	0.1820279995709158	0.18202800127149918
helix_30	0.02	86	150	SG0SPEC	curvature	0.03263027111144628	0.03431146957197811	0.034311465221316347
helix_30	0.02	86	150	SG0SPEC	almost_curvature	0.11059723333581144	0.11621892276505952	0.11621890847343049
helix_30	0.02	86	150	SG0SPEC	weighted_abs_torsion	0.18234275948218687	0.18202799957091576	0.1820280012714993
helix_30	0.02	87	40	FD	abs_torsion	0.17897504812839052	0.1820279995709158	0.18304979573217822
helix_30	0.02	87	40	FD	curvature	0.030171592892912213	0.03431146957197811	0.031572866407838844
helix_30	0.02	87	40	FD	almost_curvature	0.10482809173512943	0.11621892276505952	0.10718758242039733
helix_30	0.02	87	40	FD	weighted_abs_torsion	0.17896258008622107	0.18202799957091576	0.1830497957321782
helix_30	0.02	87	40	SG	abs_torsion	0.19799657925776762	0.1820279995709158	0.18304979573217822
helix_30	0.02	87	40	SG	curvature	0.023284003060069232	0.03431146957197811	0.031572866407838844
helix_30	0.02	87	40	SG	almost_curvature	0.10355014755691189	0.11621892276505952	0.10718758242039733
helix_30	0.02	87	40	SG	weighted_abs_torsion	0.19798473228952176	0.18202799957091576	0.1830497957321782
helix_30	0.02	87	40	SPEC	abs_torsion	0.18303908648649828	0.1820279995709158	0.18304979573217822
helix_30	0.02	87	40	SPEC	curvature	0.031599976979433425	0.03431146957197811	0.031572866407838844
helix_30	0.02	87	40	SPEC	almost_curvature	0.10724799519899392	0.11621892276505952	0.10718758242039733
helix_30	0.02	87	40	SPEC	weighted_abs_torsion	0.18301023458246507	0.18202799957091576	0.1830497957321782
helix_30	0.02	87	40	SG0SPEC	abs_torsion	0.1835780401664066	0.1820279995709158	0.18304979573217822
helix_30	0.02	87	40	SG0SPEC	curvature	0.03004191301759269	0.03431146957197811	0.031572866407838844
helix_30	0.02	87	40	SG0SPEC	almost_curvature	0.10208208358664933	0.11621892276505952	0.10718758242039733
helix_30	0.02	87	40	SG0SPEC	weighted_abs_torsion	0.183537980812837	0.18202799957091576	0.1830497957321782
helix_30	0.02	87	100	FD	abs_torsion	0.1780100733121326	0.1820279995709158	0.18202828167367863
helix_30	0.02	87	100	FD	curvature	0.03282043834437764	0.03431146957197811	0.034310747849967405
helix_30	0.02	87	100	FD	almost_curvature	0.11367537690291847	0.11621892276505952	0.1162165519546412
helix_30	0.02	87	100	FD	weighted_abs_torsion	0.17744189768954732	0.18202799957091576	0.1820282816736787
helix_30	0.02	87	100	SG	abs_torsion	0.19695151164574634	0.1820279995709158	0.18202828167367863
helix_30	0.02	87	100	SG	curvature	0.025311265020277765	0.03431146957197811	0.034310747849967405
helix_30	0.02	87	100	SG	almost_curvature	0.11230136885707198	0.11621892276505952	0.1162165519546412
helix_30	0.02	87	100	SG	weighted_abs_torsion	0.19690427614008627	0.18202799957091576	0.1820282816736787
helix_30	0.02	87	100	SPEC	abs_torsion	0.1819827347323879	0.1820279995709158	0.18202828167367863
helix_30	0.02	87	100	SPEC	curvature	0.0343900768141277	0.03431146957197811	0.034310747849967405
helix_30	0.02	87	100	SPEC	almost_curvature	0.11626450091579654	0.11621892276505952	0.1162165519546412
helix_30	0.02	87	100	SPEC	weighted_abs_torsion	0.18087981487167526	0.18202799957091576	0.1820282816736787
helix_30	0.02	87	100	SG0SPEC	abs_torsion	0.18266117325149792	0.1820279995709158	0.18202828167367863
helix_30	0.02	87	100	SG0SPEC	curvature	0.03266851981815853	0.03431146957197811	0.034310747849967405
helix_30	0.02	87	100	SG0SPEC	almost_curvature	0.11078383282745743	0.11621892276505952	0.1162165519546412
helix_30	0.02	87	100	SG0SPEC	weighted_abs_torsion	0.18254372325453436	0.18202799957091576	0.1820282816736787
helix_30	0.02	87	150	FD	abs_torsion	0.17800610116059948	0.1820279995709158	0.18202800127149918
helix_30	0.02	87	150	FD	curvature	0.03288022993307412	0.03431146957197811	0.034311465221316347
helix_30	0.02	87	150	FD	almost_curvature	0.11370120356160988	0.11621892276505952	0.11621890847343049
helix_30	0.02	87	150	FD	weighted_abs_torsion	0.1758199467989771	0.18202799957091576	0.1820280012714993
helix_30	0.02	87	150	SG	abs_torsion	0.19695159876861817	0.1820279995709158	0.18202800127149918
helix_30	0.02	87	150	SG	curvature	0.025312055919375746	0.03431146957197811	0.034311465221316347
helix_30	0.02	87	150	SG	almost_curvature	0.11230415147105469	0.11621892276505952	0.11621890847343049
helix_30	0.02	87	150	SG	weighted_abs_torsion	0.19689528481166005	0.18202799957091576	0.1820280012714993
helix_30	0.02	87	150	SPEC	abs_torsion	0.18873862581142306	0.1820279995709158	0.18202800127149918
helix_30	0.02	87	150	SPEC	curvature	0.03474108280990791	0.03431146957197811	0.034311465221316347
helix_30	0.02	87	150	SPEC	almost_curvature	0.11647365776554779	0.11621892276505952	0.11621890847343049
helix_30	0.02	87	150	SPEC	weighted_abs_torsion	0.17755056328644675	0.18202799957091576	0.1820280012714993
helix_30	0.02	87	150	SG0SPEC	abs_torsion	0.1826715812110919	0.1820279995709158	0.18202800127149918
helix_30	0.02	87	150	SG0SPEC	curvature	0.032677937328087034	0.03431146957197811	0.034311465221316347
helix_30	0.02	87	150	SG0SPEC	almost_curvature	0.11079777889300724	0.11621892276505952	0.11621890847343049
helix_30	0.02	87	150	SG0SPEC	weighted_abs_torsion	0.18232769512529237	0.18202799957091576	0.1820280012714993
helix_30	0.02	88	40	FD	abs_torsion	0.1789887700544045	0.1820279995709158	0.18304979573217822
helix_30	0.02	88	40	FD	curvature	0.030133885163079212	0.03431146957197811	0.031572866407838844
helix_30	0.02	88	40	FD	almost_curvature	0.10472783835155124	0.11621892276505952	0.10718758242039733
helix_30	0.02	88	40	FD	weighted_abs_torsion	0.1789754157095327	0.18202799957091576	0.1830497957321782
helix_30	0.02	88	40	SG	abs_torsion	0.19801248203104685	0.1820279995709158	0.18304979573217822
helix_30	0.02	88	40	SG	curvature	0.023254752651724907	0.03431146957197811	0.031572866407838844
helix_30	0.02	88	40	SG	almost_curvature	0.10345180560929505	0.11621892276505952	0.10718758242039733
helix_30	0.02	88	40	SG	weighted_abs_torsion	0.19800031518373024	0.18202799957091576	0.1830497957321782
helix_30	0.02	88	40	SPEC	abs_torsion	0.18305368809813855	0.1820279995709158	0.18304979573217822
helix_30	0.02	88	40	SPEC	curvature	0.03156062220612727	0.03431146957197811	0.031572866407838844
helix_30	0.02	88	40	SPEC	almost_curvature	0.10714598302346653	0.11621892276505952	0.10718758242039733
helix_30	0.02	88	40	SPEC	weighted_abs_torsion	0.18302463531090032	0.18202799957091576	0.1830497957321782
helix_30	0.02	88	40	SG0SPEC	abs_torsion	0.1835916721679887	0.1820279995709158	0.18304979573217822
helix_30	0.02	88	40	SG0SPEC	curvature	0.03000419322820195	0.03431146957197811	0.031572866407838844
helix_30	0.02	88	40	SG0SPEC	almost_curvature	0.10198358231845514	0.11621892276505952	0.10718758242039733
helix_30	0.02	88	40	SG0SPEC	weighted_abs_torsion	0.18355229563398812	0.18202799957091576	0.1830497957321782
helix_30	0.02	88	100	FD	abs_torsion	0.17802853652775477	0.1820279995709158	0.18202828167367863
helix_30	0.02	88	100	FD	curvature	0.03278096213109865	0.03431146957197811	0.034310747849967405
helix_30	0.02	88	100	FD	almost_curvature	0.11361463946596224	0.11621892276505952	0.1162165519546412
helix_30	0.02	88	100	FD	weighted_abs_torsion	0.17747652774497477	0.18202799957091576	0.1820282816736787
helix_30	0.02	88	100	SG	abs_torsion	0.19696765249652867	0.1820279995709158	0.18202828167367863
helix_30	0.02	88	100	SG	curvature	0.025280033669983205	0.03431146957197811	0.034310747849967405
helix_30	0.02	88	100	SG	almost_curvature	0.11220475788524784	0.11621892276505952	0.1162165519546412
helix_30	0.02	88	100	SG	weighted_abs_torsion	0.19691911663927555	0.18202799957091576	0.1820282816736787
helix_30	0.02	88	100	SPEC	abs_torsion	0.18202019102239983	0.1820279995709158	0.18202828167367863
helix_30	0.02	88	100	SPEC	curvature	0.03434972877663735	0.03431146957197811	0.034310747849967405
helix_30	0.02	88	100	SPEC	almost_curvature	0.11621582911318218	0.11621892276505952	0.1162165519546412
helix_30	0.02	88	100	SPEC	weighted_abs_torsion	0.1809593075865127	0.18202799957091576	0.1820282816736787
helix_30	0.02	88	100	SG0SPEC	abs_torsion	0.18266678523398452	0.1820279995709158	0.18202828167367863
helix_30	0.02	88	100	SG0SPEC	curvature	0.03262792019829533	0.03431146957197811	0.034310747849967405
helix_30	0.02	88	100	SG0SPEC	almost_curvature	0.11067345032215402	0.11621892276505952	0.1162165519546412
helix_30	0.02	88	100	SG0SPEC	weighted_abs_torsion	0.18255190666557528	0.18202799957091576	0.1820282816736787
helix_30	0.02	88	150	FD	abs_torsion	0.1779428253816924	0.1820279995709158	0.18202800127149918
helix_30	0.02	88	150	FD	curvature	0.03284303137334608	0.03431146957197811	0.034311465221316347
helix_30	0.02	88	150	FD	almost_curvature	0.11369135027643054	0.11621892276505952	0.11621890847343049
helix_30	0.02	88	150	FD	weighted_abs_torsion	0.17630003123177757	0.18202799957091576	0.1820280012714993
helix_30	0.02	88	150	SG	abs_torsion	0.19696637676811185	0.1820279995709158	0.18202800127149918
helix_30	0.02	88	150	SG	curvature	0.025280807645792245	0.03431146957197811	0.034311465221316347
helix_30	0.02	88	150	SG	almost_curvature	0.11220800321148451	0.11621892276505952	0.11621890847343049
helix_30	0.02	88	150	SG	weighted_abs_torsion	0.19691261289833858	0.18202799957091576	0.1820280012714993
helix_30	0.02	88	150	SPEC	abs_torsion	0.18868335046928683	0.1820279995709158	0.18202800127149918
helix_30	0.02	88	150	SPEC	curvature	0.03470762456935856	0.03431146957197811	0.034311465221316347
helix_30	0.02	88	150	SPEC	almost_curvature	0.11647020522428835	0.11621892276505952	0.11621890847343049
helix_30	0.02	88	150	SPEC	weighted_abs_torsion	0.18101370270417125	0.18202799957091576	0.1820280012714993
helix_30	0.02	88	150	SG0SPEC	abs_torsion	0.1826654560839216	0.1820279995709158	0.18202800127149918
helix_30	0.02	88	150	SG0SPEC	curvature	0.032636981672339194	0.03431146957197811	0.034311465221316347
helix_30	0.02	88	150	SG0SPEC	almost_curvature	0.11068118679067604	0.11621892276505952	0.11621890847343049
helix_30	0.02	88	150	SG0SPEC	weighted_abs_torsion	0.18243266251362122	0.18202799957091576	0.1820280012714993
helix_30	0.02	89	40	FD	abs_torsion	0.17898559234099626	0.1820279995709158	0.18304979573217822
helix_30	0.02	89	40	FD	curvature	0.030141967708049604	0.03431146957197811	0.031572866407838844
helix_30	0.02	89	40	FD	almost_curvature	0.10478179824664927	0.11621892276505952	0.10718758242039733
helix_30	0.02	89	40	FD	weighted_abs_torsion	0.17897300128568702	0.18202799957091576	0.1830497957321782
helix_30	0.02	89	40	SG	abs_torsion	0.19800900786919948	0.1820279995709158	0.18304979573217822
helix_30	0.02	89	40	SG	curvature	0.023260986010976013	0.03431146957197811	0.031572866407838844
helix_30	0.02	89	40	SG	almost_curvature	0.1035059043651963	0.11621892276505952	0.10718758242039733
helix_30	0.02	89	40	SG	weighted_abs_torsion	0.19799664258314706	0.18202799957091576	0.1830497957321782
helix_30	0.02	89	40	SPEC	abs_torsion	0.18305037158980586	0.1820279995709158	0.18304979573217822
helix_30	0.02	89	40	SPEC	curvature	0.031569065524582635	0.03431146957197811	0.031572866407838844
helix_30	0.02	89	40	SPEC	almost_curvature	0.10720090113381987	0.11621892276505952	0.10718758242039733
helix_30	0.02	89	40	SPEC	weighted_abs_torsion	0.18302259798837714	0.18202799957091576	0.1830497957321782
helix_30	0.02	89	40	SG0SPEC	abs_torsion	0.1835885065708536	0.1820279995709158	0.18304979573217822
helix_30	0.02	89	40	SG0SPEC	curvature	0.030012270896111304	0.03431146957197811	0.031572866407838844
helix_30	0.02	89	40	SG0SPEC	almost_curvature	0.102035665868084	0.11621892276505952	0.10718758242039733
helix_30	0.02	89	40	SG0SPEC	weighted_abs_torsion	0.18355016717958358	0.18202799957091576	0.1830497957321782
helix_30	0.02	89	100	FD	abs_torsion	0.17802811735285415	0.1820279995709158	0.18202828167367863
helix_30	0.02	89	100	FD	curvature	0.03278817182541764	0.03431146957197811	0.034310747849967405
helix_30	0.02	89	100	FD	almost_curvature	0.1137220912085605	0.11621892276505952	0.1162165519546412
helix_30	0.02	89	100	FD	weighted_abs_torsion	0.17758198793050933	0.18202799957091576	0.1820282816736787
helix_30	0.02	89	100	SG	abs_torsion	0.19696434498821846	0.1820279995709158	0.18202828167367863
helix_30	0.02	89	100	SG	curvature	0.025286663639821398	0.03431146957197811	0.034310747849967405
helix_30	0.02	89	100	SG	almost_curvature	0.11227897687734925	0.11621892276505952	0.1162165519546412
helix_30	0.02	89	100	SG	weighted_abs_torsion	0.19692426416096567	0.18202799957091576	0.1820282816736787
helix_30	0.02	89	100	SPEC	abs_torsion	0.18202319466330433	0.1820279995709158	0.18202828167367863
helix_30	0.02	89	100	SPEC	curvature	0.03435560011876116	0.03431146957197811	0.034310747849967405
helix_30	0.02	89	100	SPEC	almost_curvature	0.11633297936622554	0.11621892276505952	0.1162165519546412
helix_30	0.02	89	100	SPEC	weighted_abs_torsion	0.18116610840795894	0.18202799957091576	0.1820282816736787
helix_30	0.02	89	100	SG0SPEC	abs_torsion	0.1826645987902333	0.1820279995709158	0.18202828167367863
helix_30	0.02	89	100	SG0SPEC	curvature	0.03263626836247088	0.03431146957197811	0.034310747849967405
helix_30	0.02	89	100	SG0SPEC	almost_curvature	0.11072630473628499	0.11621892276505952	0.1162165519546412
helix_30	0.02	89	100	SG0SPEC	weighted_abs_torsion	0.1825608938205804	0.18202799957091576	0.1820282816736787
helix_30	0.02	89	150	FD	abs_torsion	0.177987487363406	0.1820279995709158	0.18202800127149918
helix_30	0.02	89	150	FD	curvature	0.03284973983423557	0.03431146957197811	0.034311465221316347
helix_30	0.02	89	150	FD	almost_curvature	0.11378335502753051	0.11621892276505952	0.11621890847343049
helix_30	0.02	89	150	FD	weighted_abs_torsion	0.1763368533755848	0.18202799957091576	0.1820280012714993
helix_30	0.02	89	150	SG	abs_torsion	0.19696504491119732	0.1820279995709158	0.18202800127149918
helix_30	0.02	89	150	SG	curvature	0.02528728746878279	0.03431146957197811	0.034311465221316347
helix_30	0.02	89	150	SG	almost_curvature	0.11228348202636818	0.11621892276505952	0.11621890847343049
helix_30	0.02	89	150	SG	weighted_abs_torsion	0.19691759734076525	0.18202799957091576	0.1820280012714993
helix_30	0.02	89	150	SPEC	abs_torsion	0.18818785252219875	0.1820279995709158	0.18202800127149918
helix_30	0.02	89	150	SPEC	curvature	0.034707638448846896	0.03431146957197811	0.034311465221316347
helix_30	0.02	89	150	SPEC	almost_curvature	0.11655699408723479	0.11621892276505952	0.11621890847343049
helix_30	0.02	89	150	SPEC	weighted_abs_torsion	0.18042244600145735	0.18202799957091576	0.1820280012714993
helix_30	0.02	89	150	SG0SPEC	abs_torsion	0.18266058237983904	0.1820279995709158	0.18202800127149918
helix_30	0.02	89	150	SG0SPEC	curvature	0.03264450852487353	0.03431146957197811	0.034311465221316347
helix_30	0.02	89	150	SG0SPEC	almost_curvature	0.11072266545151567	0.11621892276505952	0.11621890847343049
helix_30	0.02	89	150	SG0SPEC	weighted_abs_torsion	0.1824010492235549	0.18202799957091576	0.1820280012714993
helix_30	0.02	90	40	FD	abs_torsion	0.17898057407457932	0.1820279995709158	0.18304979573217822
helix_30	0.02	90	40	FD	curvature	0.030155249181146798	0.03431146957197811	0.031572866407838844
helix_30	0.02	90	40	FD	almost_curvature	0.10486714408890117	0.11621892276505952	0.10718758242039733
helix_30	0.02	90	40	FD	weighted_abs_torsion	0.1789686995359076	0.18202799957091576	0.1830497957321782
helix_30	0.02	90	40	SG	abs_torsion	0.19800369401420487	0.1820279995709158	0.18304979573217822
helix_30	0.02	90	40	SG	curvature	0.02327130613650261	0.03431146957197811	0.031572866407838844
helix_30	0.02	90	40	SG	almost_curvature	0.10359151732750894	0.11621892276505952	0.10718758242039733
helix_30	0.02	90	40	SG	weighted_abs_torsion	0.1979925075833211	0.18202799957091576	0.1830497957321782
helix_30	0.02	90	40	SPEC	abs_torsion	0.18304476064738906	0.1820279995709158	0.18304979573217822
helix_30	0.02	90	40	SPEC	curvature	0.03158292041847769	0.03431146957197811	0.031572866407838844
helix_30	0.02	90	40	SPEC	almost_curvature	0.10728772329104978	0.11621892276505952	0.10718758242039733
helix_30	0.02	90	40	SPEC	weighted_abs_torsion	0.1830171756249833	0.18202799957091576	0.1830497957321782
helix_30	0.02	90	40	SG0SPEC	abs_torsion	0.18358380304868885	0.1820279995709158	0.18304979573217822
helix_30	0.02	90	40	SG0SPEC	curvature	0.030025591029656868	0.03431146957197811	0.031572866407838844
helix_30	0.02	90	40	SG0SPEC	almost_curvature	0.1021192582837326	0.11621892276505952	0.10718758242039733
helix_30	0.02	90	40	SG0SPEC	weighted_abs_torsion	0.18354567206937564	0.18202799957091576	0.1830497957321782
helix_30	0.02	90	100	FD	abs_torsion	0.1780067402888875	0.1820279995709158	0.18202828167367863
helix_30	0.02	90	100	FD	curvature	0.032799679021283536	0.03431146957197811	0.034310747849967405
helix_30	0.02	90	100	FD	almost_curvature	0.11368608124331511	0.11621892276505952	0.1162165519546412
helix_30	0.02	90	100	FD	weighted_abs_torsion	0.17746842831459525	0.18202799957091576	0.1820282816736787
helix_30	0.02	90	100	SG	abs_torsion	0.1969446573383607	0.1820279995709158	0.18202828167367863
helix_30	0.02	90	100	SG	curvature	0.025297392766701687	0.03431146957197811	0.034310747849967405
helix_30	0.02	90	100	SG	almost_curvature	0.11234899185417081	0.11621892276505952	0.1162165519546412
helix_30	0.02	90	100	SG	weighted_abs_torsion	0.19689904791393925	0.18202799957091576	0.1820282816736787
helix_30	0.02	90	100	SPEC	abs_torsion	0.18198466786881198	0.1820279995709158	0.18202828167367863
helix_30	0.02	90	100	SPEC	curvature	0.03436731799029362	0.03431146957197811	0.034310747849967405
helix_30	0.02	90	100	SPEC	almost_curvature	0.11626614917788365	0.11621892276505952	0.1162165519546412
helix_30	0.02	90	100	SPEC	weighted_abs_torsion	0.1809272394795871	0.18202799957091576	0.1820282816736787
helix_30	0.02	90	100	SG0SPEC	abs_torsion	0.1826517236038951	0.1820279995709158	0.18202828167367863
helix_30	0.02	90	100	SG0SPEC	curvature	0.032650750444809064	0.03431146957197811	0.034310747849967405
helix_30	0.02	90	100	SG0SPEC	almost_curvature	0.11084229282413917	0.11621892276505952	0.1162165519546412
helix_30	0.02	90	100	SG0SPEC	weighted_abs_torsion	0.18253575953004003	0.18202799957091576	0.1820282816736787
helix_30	0.02	90	150	FD	abs_torsion	0.17796013693226537	0.1820279995709158	0.18202800127149918
helix_30	0.02	90	150	FD	curvature	0.03286017945371214	0.03431146957197811	0.034311465221316347
helix_30	0.02	90	150	FD	almost_curvature	0.11370748021491556	0.11621892276505952	0.11621890847343049
helix_30	0.02	90	150	FD	weighted_abs_torsion	0.17619791065744875	0.18202799957091576	0.1820280012714993
helix_30	0.02	90	150	SG	abs_torsion	0.19694008119128537	0.1820279995709158	0.18202800127149918
helix_30	0.02	90	150	SG	curvature	0.025298234394252016	0.03431146957197811	0.034311465221316347
helix_30	0.02	90	150	SG	almost_curvature	0.11234737982070724	0.11621892276505952	0.11621890847343049
helix_30	0.02	90	150	SG	weighted_abs_torsion	0.1968887156219781	0.18202799957091576	0.1820280012714993
helix_30	0.02	90	150	SPEC	abs_torsion	0.18741833982398443	0.1820279995709158	0.18202800127149918
helix_30	0.02	90	150	SPEC	curvature	0.034705365507444366	0.03431146957197811	0.034311465221316347
helix_30	0.02	90	150	SPEC	almost_curvature	0.11644810483967356	0.11621892276505952	0.11621890847343049
helix_30	0.02	90	150	SPEC	weighted_abs_torsion	0.1800502788637782	0.18202799957091576	0.1820280012714993
helix_30	0.02	90	150	SG0SPEC	abs_torsion	0.1826470982540904	0.1820279995709158	0.18202800127149918
helix_30	0.02	90	150	SG0SPEC	curvature	0.03266094533546051	0.03431146957197811	0.034311465221316347
helix_30	0.02	90	150	SG0SPEC	almost_curvature	0.11086102340547739	0.11621892276505952	0.11621890847343049
helix_30	0.02	90	150	SG0SPEC	weighted_abs_torsion	0.1823252942604558	0.18202799957091576	0.1820280012714993
helix_30	0.02	91	40	FD	abs_torsion	0.17898509615313762	0.1820279995709158	0.18304979573217822
helix_30	0.02	91	40	FD	curvature	0.030137815372142468	0.03431146957197811	0.031572866407838844
helix_30	0.02	91	40	FD	almost_curvature	0.1047876417226955	0.11621892276505952	0.10718758242039733
helix_30	0.02	91	40	FD	weighted_abs_torsion	0.17897220943834846	0.18202799957091576	0.1830497957321782
helix_30	0.02	91	40	SG	abs_torsion	0.1980083615239444	0.1820279995709158	0.18304979573217822
helix_30	0.02	91	40	SG	curvature	0.02325787448647063	0.03431146957197811	0.031572866407838844
helix_30	0.02	91	40	SG	almost_curvature	0.10351232984748716	0.11621892276505952	0.10718758242039733
helix_30	0.02	91	40	SG	weighted_abs_torsion	0.1979961503129666	0.18202799957091576	0.1830497957321782
helix_30	0.02	91	40	SPEC	abs_torsion	0.18304969048443004	0.1820279995709158	0.18304979573217822
helix_30	0.02	91	40	SPEC	curvature	0.03156470265788214	0.03431146957197811	0.031572866407838844
helix_30	0.02	91	40	SPEC	almost_curvature	0.10720675666098765	0.11621892276505952	0.10718758242039733
helix_30	0.02	91	40	SPEC	weighted_abs_torsion	0.18302160475396637	0.18202799957091576	0.1830497957321782
helix_30	0.02	91	40	SG0SPEC	abs_torsion	0.18358810608651574	0.1820279995709158	0.18304979573217822
helix_30	0.02	91	40	SG0SPEC	curvature	0.03000816283959152	0.03431146957197811	0.031572866407838844
helix_30	0.02	91	40	SG0SPEC	almost_curvature	0.10204182874104449	0.11621892276505952	0.10718758242039733
helix_30	0.02	91	40	SG0SPEC	weighted_abs_torsion	0.18354975471449897	0.18202799957091576	0.1830497957321782
helix_30	0.02	91	100	FD	abs_torsion	0.1780043241715137	0.1820279995709158	0.18202828167367863
helix_30	0.02	91	100	FD	curvature	0.03278093370728288	0.03431146957197811	0.034310747849967405
helix_30	0.02	91	100	FD	almost_curvature	0.11376976372508493	0.11621892276505952	0.1162165519546412
helix_30	0.02	91	100	FD	weighted_abs_torsion	0.1774052807819553	0.18202799957091576	0.1820282816736787
helix_30	0.02	91	100	SG	abs_torsion	0.19694857389518655	0.1820279995709158	0.18202828167367863
helix_30	0.02	91	100	SG	curvature	0.025282806779378504	0.03431146957197811	0.034310747849967405
helix_30	0.02	91	100	SG	almost_curvature	0.11228342190948273	0.11621892276505952	0.1162165519546412
helix_30	0.02	91	100	SG	weighted_abs_torsion	0.196900659453206	0.18202799957091576	0.1820282816736787
helix_30	0.02	91	100	SPEC	abs_torsion	0.18198075195304078	0.1820279995709158	0.18202828167367863
helix_30	0.02	91	100	SPEC	curvature	0.03434746941071907	0.03431146957197811	0.034310747849967405
helix_30	0.02	91	100	SPEC	almost_curvature	0.1163932390788951	0.11621892276505952	0.1162165519546412
helix_30	0.02	91	100	SPEC	weighted_abs_torsion	0.18080018094630965	0.18202799957091576	0.1820282816736787
helix_30	0.02	91	100	SG0SPEC	abs_torsion	0.18265731523153078	0.1820279995709158	0.18202828167367863
helix_30	0.02	91	100	SG0SPEC	curvature	0.03263123411032316	0.03431146957197811	0.034310747849967405
helix_30	0.02	91	100	SG0SPEC	almost_curvature	0.11071125182746144	0.11621892276505952	0.1162165519546412
helix_30	0.02	91	100	SG0SPEC	weighted_abs_torsion	0.1825399277674154	0.18202799957091576	0.1820282816736787
helix_30	0.02	91	150	FD	abs_torsion	0.1779681483154676	0.1820279995709158	0.18202800127149918
helix_30	0.02	91	150	FD	curvature	0.03283720889349071	0.03431146957197811	0.034311465221316347
helix_30	0.02	91	150	FD	almost_curvature	0.1138859901965763	0.11621892276505952	0.11621890847343049
helix_30	0.02	91	150	FD	weighted_abs_torsion	0.1761887202758177	0.18202799957091576	0.1820280012714993
helix_30	0.02	91	150	SG	abs_torsion	0.1969460916125497	0.1820279995709158	0.18202800127149918
helix_30	0.02	91	150	SG	curvature	0.025283558635910034	0.03431146957197811	0.034311465221316347
helix_30	0.02	91	150	SG	almost_curvature	0.1122909186156115	0.11621892276505952	0.11621890847343049
helix_30	0.02	91	150	SG	weighted_abs_torsion	0.19689313650158194	0.18202799957091576	0.1820280012714993
helix_30	0.02	91	150	SPEC	abs_torsion	0.18772661841962174	0.1820279995709158	0.18202800127149918
helix_30	0.02	91	150	SPEC	curvature	0.034675951195079394	0.03431146957197811	0.034311465221316347
helix_30	0.02	91	150	SPEC	almost_curvature	0.11671493074138696	0.11621892276505952	0.11621890847343049
helix_30	0.02	91	150	SPEC	weighted_abs_torsion	0.17938819284100418	0.18202799957091576	0.1820280012714993
helix_30	0.02	91	150	SG0SPEC	abs_torsion	0.18265608013296006	0.1820279995709158	0.18202800127149918
helix_30	0.02	91	150	SG0SPEC	curvature	0.03263989278659538	0.03431146957197811	0.034311465221316347
helix_30	0.02	91	150	SG0SPEC	almost_curvature	0.11072186524777634	0.11621892276505952	0.11621890847343049
helix_30	0.02	91	150	SG0SPEC	weighted_abs_torsion	0.1823753853664002	0.18202799957091576	0.1820280012714993
helix_30	0.02	92	40	FD	abs_torsion	0.1789900916769457	0.1820279995709158	0.18304979573217822
helix_30	0.02	92	40	FD	curvature	0.03014345346467838	0.03431146957197811	0.031572866407838844
helix_30	0.02	92	40	FD	almost_curvature	0.1047115895989725	0.11621892276505952	0.10718758242039733
helix_30	0.02	92	40	FD	weighted_abs_torsion	0.17897820806874726	0.18202799957091576	0.1830497957321782
helix_30	0.02	92	40	SG	abs_torsion	0.19801402703737103	0.1820279995709158	0.18304979573217822
helix_30	0.02	92	40	SG	curvature	0.023262103874624095	0.03431146957197811	0.031572866407838844
helix_30	0.02	92	40	SG	almost_curvature	0.10343447706477674	0.11621892276505952	0.10718758242039733
helix_30	0.02	92	40	SG	weighted_abs_torsion	0.19800254603969034	0.18202799957091576	0.1830497957321782
helix_30	0.02	92	40	SPEC	abs_torsion	0.18305496756822798	0.1820279995709158	0.18304979573217822
helix_30	0.02	92	40	SPEC	curvature	0.031570620980605965	0.03431146957197811	0.031572866407838844
helix_30	0.02	92	40	SPEC	almost_curvature	0.10712926053897831	0.11621892276505952	0.10718758242039733
helix_30	0.02	92	40	SPEC	weighted_abs_torsion	0.1830279941629389	0.18202799957091576	0.1830497957321782
helix_30	0.02	92	40	SG0SPEC	abs_torsion	0.18359320010205893	0.1820279995709158	0.18304979573217822
helix_30	0.02	92	40	SG0SPEC	curvature	0.030013734463886763	0.03431146957197811	0.031572866407838844
helix_30	0.02	92	40	SG0SPEC	almost_curvature	0.10196807544062009	0.11621892276505952	0.10718758242039733
helix_30	0.02	92	40	SG0SPEC	weighted_abs_torsion	0.18355555196523432	0.18202799957091576	0.1830497957321782
helix_30	0.02	92	100	FD	abs_torsion	0.1780338392114816	0.1820279995709158	0.18202828167367863
helix_30	0.02	92	100	FD	curvature	0.0327888835129652	0.03431146957197811	0.034310747849967405
helix_30	0.02	92	100	FD	almost_curvature	0.1136235229107432	0.11621892276505952	0.1162165519546412
helix_30	0.02	92	100	FD	weighted_abs_torsion	0.17752809954459448	0.18202799957091576	0.1820282816736787
helix_30	0.02	92	100	SG	abs_torsion	0.1969688173197175	0.1820279995709158	0.18202828167367863
helix_30	0.02	92	100	SG	curvature	0.025288039388506753	0.03431146957197811	0.034310747849967405
helix_30	0.02	92	100	SG	almost_curvature	0.11219358113493177	0.11621892276505952	0.1162165519546412
helix_30	0.02	92	100	SG	weighted_abs_torsion	0.1969299979784234	0.18202799957091576	0.1820282816736787
helix_30	0.02	92	100	SPEC	abs_torsion	0.18202554432957269	0.1820279995709158	0.18202828167367863
helix_30	0.02	92	100	SPEC	curvature	0.03435638673154239	0.03431146957197811	0.034310747849967405
helix_30	0.02	92	100	SPEC	almost_curvature	0.11622872915378264	0.11621892276505952	0.1162165519546412
helix_30	0.02	92	100	SPEC	weighted_abs_torsion	0.1810377070770605	0.18202799957091576	0.1820282816736787
helix_30	0.02	92	100	SG0SPEC	abs_torsion	0.18266793687939947	0.1820279995709158	0.18202828167367863
helix_30	0.02	92	100	SG0SPEC	curvature	0.032638356752037606	0.03431146957197811	0.034310747849967405
helix_30	0.02	92	100	SG0SPEC	almost_curvature	0.11065247890517839	0.11621892276505952	0.1162165519546412
helix_30	0.02	92	100	SG0SPEC	weighted_abs_torsion	0.1825725978652602	0.18202799957091576	0.1820282816736787
helix_30	0.02	92	150	FD	abs_torsion	0.17802616491782172	0.1820279995709158	0.18202800127149918
helix_30	0.02	92	150	FD	curvature	0.03284810890803997	0.03431146957197811	0.034311465221316347
helix_30	0.02	92	150	FD	almost_curvature	0.11369378922018163	0.11621892276505952	0.11621890847343049
helix_30	0.02	92	150	FD	weighted_abs_torsion	0.1762949064351253	0.18202799957091576	0.1820280012714993
helix_30	0.02	92	150	SG	abs_torsion	0.19696686492893417	0.1820279995709158	0.18202800127149918
helix_30	0.02	92	150	SG	curvature	0.025288816018324722	0.03431146957197811	0.034311465221316347
helix_30	0.02	92	150	SG	almost_curvature	0.11219645295916081	0.11621892276505952	0.11621890847343049
helix_30	0.02	92	150	SG	weighted_abs_torsion	0.1969217608567014	0.18202799957091576	0.1820280012714993
helix_30	0.02	92	150	SPEC	abs_torsion	0.18874139171760435	0.1820279995709158	0.18202800127149918
helix_30	0.02	92	150	SPEC	curvature	0.0347074643800529	0.03431146957197811	0.034311465221316347
helix_30	0.02	92	150	SPEC	almost_curvature	0.11648071026399988	0.11621892276505952	0.11621890847343049
helix_30	0.02	92	150	SPEC	weighted_abs_torsion	0.18068935649885343	0.18202799957091576	0.1820280012714993
helix_30	0.02	92	150	SG0SPEC	abs_torsion	0.18266537008396747	0.1820279995709158	0.18202800127149918
helix_30	0.02	92	150	SG0SPEC	curvature	0.032647741704395314	0.03431146957197811	0.034311465221316347
helix_30	0.02	92	150	SG0SPEC	almost_curvature	0.11065894244562027	0.11621892276505952	0.11621890847343049
helix_30	0.02	92	150	SG0SPEC	weighted_abs_torsion	0.18244263138246294	0.18202799957091576	0.1820280012714993
helix_30	0.02	93	40	FD	abs_torsion	0.17898047232483488	0.1820279995709158	0.18304979573217822
helix_30	0.02	93	40	FD	curvature	0.030155512210294996	0.03431146957197811	0.031572866407838844
helix_30	0.02	93	40	FD	almost_curvature	0.10472907596390903	0.11621892276505952	0.10718758242039733
helix_30	0.02	93	40	FD	weighted_abs_torsion	0.17896590770806414	0.18202799957091576	0.1830497957321782
helix_30	0.02	93	40	SG	abs_torsion	0.1980036451538444	0.1820279995709158	0.18304979573217822
helix_30	0.02	93	40	SG	curvature	0.023271324467711792	0.03431146957197811	0.031572866407838844
helix_30	0.02	93	40	SG	almost_curvature	0.10345091712539431	0.11621892276505952	0.10718758242039733
helix_30	0.02	93	40	SG	weighted_abs_torsion	0.1979902267409714	0.18202799957091576	0.1830497957321782
helix_30	0.02	93	40	SPEC	abs_torsion	0.18304499192346774	0.1820279995709158	0.18304979573217822
helix_30	0.02	93	40	SPEC	curvature	0.031583241811781744	0.03431146957197811	0.031572866407838844
helix_30	0.02	93	40	SPEC	almost_curvature	0.10714725729602856	0.11621892276505952	0.10718758242039733
helix_30	0.02	93	40	SPEC	weighted_abs_torsion	0.18301493510353353	0.18202799957091576	0.1830497957321782
helix_30	0.02	93	40	SG0SPEC	abs_torsion	0.18358375755850767	0.1820279995709158	0.18304979573217822
helix_30	0.02	93	40	SG0SPEC	curvature	0.03002573419985857	0.03431146957197811	0.031572866407838844
helix_30	0.02	93	40	SG0SPEC	almost_curvature	0.10198490895864697	0.11621892276505952	0.10718758242039733
helix_30	0.02	93	40	SG0SPEC	weighted_abs_torsion	0.18354351734967084	0.18202799957091576	0.1830497957321782
helix_30	0.02	93	100	FD	abs_torsion	0.17799820716761194	0.1820279995709158	0.18202828167367863
helix_30	0.02	93	100	FD	curvature	0.0327999183107646	0.03431146957197811	0.034310747849967405
helix_30	0.02	93	100	FD	almost_curvature	0.11361041112331367	0.11621892276505952	0.1162165519546412
helix_30	0.02	93	100	FD	weighted_abs_torsion	0.17749030325797785	0.18202799957091576	0.1820282816736787
helix_30	0.02	93	100	SG	abs_torsion	0.19694707826994834	0.1820279995709158	0.18202828167367863
helix_30	0.02	93	100	SG	curvature	0.025298269307621437	0.03431146957197811	0.034310747849967405
helix_30	0.02	93	100	SG	almost_curvature	0.11220239235309794	0.11621892276505952	0.1162165519546412
helix_30	0.02	93	100	SG	weighted_abs_torsion	0.19689702187266284	0.18202799957091576	0.1820282816736787
helix_30	0.02	93	100	SPEC	abs_torsion	0.18198159883118434	0.1820279995709158	0.18202828167367863
helix_30	0.02	93	100	SPEC	curvature	0.034366157958725045	0.03431146957197811	0.034310747849967405
helix_30	0.02	93	100	SPEC	almost_curvature	0.1162095328177173	0.11621892276505952	0.1162165519546412
helix_30	0.02	93	100	SPEC	weighted_abs_torsion	0.180960319136348	0.18202799957091576	0.1820282816736787
helix_30	0.02	93	100	SG0SPEC	abs_torsion	0.18265353040857674	0.1820279995709158	0.18202828167367863
helix_30	0.02	93	100	SG0SPEC	curvature	0.032651772743182754	0.03431146957197811	0.034310747849967405
helix_30	0.02	93	100	SG0SPEC	almost_curvature	0.11067472504398007	0.11621892276505952	0.1162165519546412
helix_30	0.02	93	100	SG0SPEC	weighted_abs_torsion	0.18253724763416215	0.18202799957091576	0.1820282816736787
helix_30	0.02	93	150	FD	abs_torsion	0.17794587734913886	0.1820279995709158	0.18202800127149918
helix_30	0.02	93	150	FD	curvature	0.03285937930327739	0.03431146957197811	0.034311465221316347
helix_30	0.02	93	150	FD	almost_curvature	0.11370105859706803	0.11621892276505952	0.11621890847343049
helix_30	0.02	93	150	FD	weighted_abs_torsion	0.1762896716551263	0.18202799957091576	0.1820280012714993
helix_30	0.02	93	150	SG	abs_torsion	0.19694674746568716	0.1820279995709158	0.18202800127149918
helix_30	0.02	93	150	SG	curvature	0.025299009637420957	0.03431146957197811	0.034311465221316347
helix_30	0.02	93	150	SG	almost_curvature	0.1122025593080624	0.11621892276505952	0.11621890847343049
helix_30	0.02	93	150	SG	weighted_abs_torsion	0.19688733942921738	0.18202799957091576	0.1820280012714993
helix_30	0.02	93	150	SPEC	abs_torsion	0.18677778063806807	0.1820279995709158	0.18202800127149918
helix_30	0.02	93	150	SPEC	curvature	0.03470217962299333	0.03431146957197811	0.034311465221316347
helix_30	0.02	93	150	SPEC	almost_curvature	0.11648581120235799	0.11621892276505952	0.11621890847343049
helix_30	0.02	93	150	SPEC	weighted_abs_torsion	0.18022366137577336	0.18202799957091576	0.1820280012714993
helix_30	0.02	93	150	SG0SPEC	abs_torsion	0.18265392998095967	0.1820279995709158	0.18202800127149918
helix_30	0.02	93	150	SG0SPEC	curvature	0.03266060949557726	0.03431146957197811	0.034311465221316347
helix_30	0.02	93	150	SG0SPEC	almost_curvature	0.11069043639422654	0.11621892276505952	0.11621890847343049
helix_30	0.02	93	150	SG0SPEC	weighted_abs_torsion	0.18234067916682561	0.18202799957091576	0.1820280012714993
helix_30	0.02	94	40	FD	abs_torsion	0.1789882817205472	0.1820279995709158	0.18304979573217822
helix_30	0.02	94	40	FD	curvature	0.030131259964516665	0.03431146957197811	0.031572866407838844
helix_30	0.02	94	40	FD	almost_curvature	0.10473471858397153	0.11621892276505952	0.10718758242039733
helix_30	0.02	94	40	FD	weighted_abs_torsion	0.17897567874616352	0.18202799957091576	0.1830497957321782
helix_30	0.02	94	40	SG	abs_torsion	0.1980125042531031	0.1820279995709158	0.18304979573217822
helix_30	0.02	94	40	SG	curvature	0.023252705624836403	0.03431146957197811	0.031572866407838844
helix_30	0.02	94	40	SG	almost_curvature	0.10345930837521368	0.11621892276505952	0.10718758242039733
helix_30	0.02	94	40	SG	weighted_abs_torsion	0.19800074705901338	0.18202799957091576	0.1830497957321782
helix_30	0.02	94	40	SPEC	abs_torsion	0.18305301455191006	0.1820279995709158	0.18304979573217822
helix_30	0.02	94	40	SPEC	curvature	0.03155788047850632	0.03431146957197811	0.031572866407838844
helix_30	0.02	94	40	SPEC	almost_curvature	0.10715293418402319	0.11621892276505952	0.10718758242039733
helix_30	0.02	94	40	SPEC	weighted_abs_torsion	0.18302495962702497	0.18202799957091576	0.1830497957321782
helix_30	0.02	94	40	SG0SPEC	abs_torsion	0.18359139684305648	0.1820279995709158	0.18304979573217822
helix_30	0.02	94	40	SG0SPEC	curvature	0.03000157733749954	0.03431146957197811	0.031572866407838844
helix_30	0.02	94	40	SG0SPEC	almost_curvature	0.101990087061124	0.11621892276505952	0.10718758242039733
helix_30	0.02	94	40	SG0SPEC	weighted_abs_torsion	0.1835529364714139	0.18202799957091576	0.1830497957321782
helix_30	0.02	94	100	FD	abs_torsion	0.1780143369710466	0.1820279995709158	0.18202828167367863
helix_30	0.02	94	100	FD	curvature	0.03277544496167827	0.03431146957197811	0.034310747849967405
helix_30	0.02	94	100	FD	almost_curvature	0.11362294697992778	0.11621892276505952	0.1162165519546412
helix_30	0.02	94	100	FD	weighted_abs_torsion	0.17743562007717212	0.18202799957091576	0.1820282816736787
helix_30	0.02	94	100	SG	abs_torsion	0.19695126487733278	0.1820279995709158	0.18202828167367863
helix_30	0.02	94	100	SG	curvature	0.025277507641995687	0.03431146957197811	0.034310747849967405
helix_30	0.02	94	100	SG	almost_curvature	0.11221419687199881	0.11621892276505952	0.1162165519546412
helix_30	0.02	94	100	SG	weighted_abs_torsion	0.19689712546151814	0.18202799957091576	0.1820282816736787
helix_30	0.02	94	100	SPEC	abs_torsion	0.18199386240845639	0.1820279995709158	0.18202828167367863
helix_30	0.02	94	100	SPEC	curvature	0.034342195740857666	0.03431146957197811	0.034310747849967405
helix_30	0.02	94	100	SPEC	almost_curvature	0.11622614660833634	0.11621892276505952	0.1162165519546412
helix_30	0.02	94	100	SPEC	weighted_abs_torsion	0.1808922226757387	0.18202799957091576	0.1820282816736787
helix_30	0.02	94	100	SG0SPEC	abs_torsion	0.18265526708479343	0.1820279995709158	0.18202828167367863
helix_30	0.02	94	100	SG0SPEC	curvature	0.032624522094888246	0.03431146957197811	0.034310747849967405
helix_30	0.02	94	100	SG0SPEC	almost_curvature	0.11068112320181546	0.11621892276505952	0.1162165519546412
helix_30	0.02	94	100	SG0SPEC	weighted_abs_torsion	0.18252387038168055	0.18202799957091576	0.1820282816736787
helix_30	0.02	94	150	FD	abs_torsion	0.17798730693924555	0.1820279995709158	0.18202800127149918
helix_30	0.02	94	150	FD	curvature	0.03283177984261244	0.03431146957197811	0.034311465221316347
helix_30	0.02	94	150	FD	almost_curvature	0.11368973711723832	0.11621892276505952	0.11621890847343049
helix_30	0.02	94	150	FD	weighted_abs_torsion	0.17618030034864532	0.18202799957091576	0.1820280012714993
helix_30	0.02	94	150	SG	abs_torsion	0.1969487748529823	0.1820279995709158	0.18202800127149918
helix_30	0.02	94	150	SG	curvature	0.02527831152038531	0.03431146957197811	0.034311465221316347
helix_30	0.02	94	150	SG	almost_curvature	0.11221361753681978	0.11621892276505952	0.11621890847343049
helix_30	0.02	94	150	SG	weighted_abs_torsion	0.19689028152037574	0.18202799957091576	0.1820280012714993
helix_30	0.02	94	150	SPEC	abs_torsion	0.18817634019504006	0.1820279995709158	0.18202800127149918
helix_30	0.02	94	150	SPEC	curvature	0.03467896719936515	0.03431146957197811	0.034311465221316347
helix_30	0.02	94	150	SPEC	almost_curvature	0.11646718666077725	0.11621892276505952	0.11621890847343049
helix_30	0.02	94	150	SPEC	weighted_abs_torsion	0.1801166142000539	0.18202799957091576	0.1820280012714993
helix_30	0.02	94	150	SG0SPEC	abs_torsion	0.18265420755150363	0.1820279995709158	0.18202800127149918
helix_30	0.02	94	150	SG0SPEC	curvature	0.032633879058100834	0.03431146957197811	0.034311465221316347
helix_30	0.02	94	150	SG0SPEC	almost_curvature	0.11069124668024723	0.11621892276505952	0.11621890847343049
helix_30	0.02	94	150	SG0SPEC	weighted_abs_torsion	0.18236251277014742	0.18202799957091576	0.1820280012714993
helix_30	0.02	95	40	FD	abs_torsion	0.1789803260314843	0.1820279995709158	0.18304979573217822
helix_30	0.02	95	40	FD	curvature	0.03015742007078284	0.03431146957197811	0.031572866407838844
helix_30	0.02	95	40	FD	almost_curvature	0.10483239523264652	0.11621892276505952	0.10718758242039733
helix_30	0.02	95	40	FD	weighted_abs_torsion	0.17896866289919153	0.18202799957091576	0.1830497957321782
helix_30	0.02	95	40	SG	abs_torsion	0.198003285168757	0.1820279995709158	0.18304979573217822
helix_30	0.02	95	40	SG	curvature	0.023272908305011764	0.03431146957197811	0.031572866407838844
helix_30	0.02	95	40	SG	almost_curvature	0.10355593421728315	0.11621892276505952	0.10718758242039733
helix_30	0.02	95	40	SG	weighted_abs_torsion	0.19799230617634386	0.18202799957091576	0.1830497957321782
helix_30	0.02	95	40	SPEC	abs_torsion	0.1830446985400789	0.1820279995709158	0.18304979573217822
helix_30	0.02	95	40	SPEC	curvature	0.031585207002749686	0.03431146957197811	0.031572866407838844
helix_30	0.02	95	40	SPEC	almost_curvature	0.10725235973560303	0.11621892276505952	0.10718758242039733
helix_30	0.02	95	40	SPEC	weighted_abs_torsion	0.1830174638978011	0.18202799957091576	0.1830497957321782
helix_30	0.02	95	40	SG0SPEC	abs_torsion	0.18358344110541747	0.1820279995709158	0.18304979573217822
helix_30	0.02	95	40	SG0SPEC	curvature	0.030027710975407927	0.03431146957197811	0.031572866407838844
helix_30	0.02	95	40	SG0SPEC	almost_curvature	0.10208566545805303	0.11621892276505952	0.10718758242039733
helix_30	0.02	95	40	SG0SPEC	weighted_abs_torsion	0.1835454512237501	0.18202799957091576	0.1830497957321782
helix_30	0.02	95	100	FD	abs_torsion	0.17802539651094623	0.1820279995709158	0.18202828167367863
helix_30	0.02	95	100	FD	curvature	0.03280378616334465	0.03431146957197811	0.034310747849967405
helix_30	0.02	95	100	FD	almost_curvature	0.11374055698934518	0.11621892276505952	0.1162165519546412
helix_30	0.02	95	100	FD	weighted_abs_torsion	0.1775523229601335	0.18202799957091576	0.1820282816736787
helix_30	0.02	95	100	SG	abs_torsion	0.1969566741511601	0.1820279995709158	0.18202828167367863
helix_30	0.02	95	100	SG	curvature	0.025299416782580575	0.03431146957197811	0.034310747849967405
helix_30	0.02	95	100	SG	almost_curvature	0.11231435549196518	0.11621892276505952	0.1162165519546412
helix_30	0.02	95	100	SG	weighted_abs_torsion	0.1969118729727364	0.18202799957091576	0.1820282816736787
helix_30	0.02	95	100	SPEC	abs_torsion	0.1820214449100197	0.1820279995709158	0.18202828167367863
helix_30	0.02	95	100	SPEC	curvature	0.034370909477803704	0.03431146957197811	0.034310747849967405
helix_30	0.02	95	100	SPEC	almost_curvature	0.11634706075443586	0.11621892276505952	0.1162165519546412
helix_30	0.02	95	100	SPEC	weighted_abs_torsion	0.18109675647057794	0.18202799957091576	0.1820282816736787
helix_30	0.02	95	100	SG0SPEC	abs_torsion	0.1826566913095037	0.1820279995709158	0.18202828167367863
helix_30	0.02	95	100	SG0SPEC	curvature	0.03265292423318872	0.03431146957197811	0.034310747849967405
helix_30	0.02	95	100	SG0SPEC	almost_curvature	0.11077484465343804	0.11621892276505952	0.1162165519546412
helix_30	0.02	95	100	SG0SPEC	weighted_abs_torsion	0.18254725875672748	0.18202799957091576	0.1820282816736787
helix_30	0.02	95	150	FD	abs_torsion	0.17804264357698554	0.1820279995709158	0.18202800127149918
helix_30	0.02	95	150	FD	curvature	0.03285773046286953	0.03431146957197811	0.034311465221316347
helix_30	0.02	95	150	FD	almost_curvature	0.11379839574098297	0.11621892276505952	0.11621890847343049
helix_30	0.02	95	150	FD	weighted_abs_torsion	0.17609820130109602	0.18202799957091576	0.1820280012714993
helix_30	0.02	95	150	SG	abs_torsion	0.1969558117957159	0.1820279995709158	0.18202800127149918
helix_30	0.02	95	150	SG	curvature	0.025300154761326313	0.03431146957197811	0.034311465221316347
helix_30	0.02	95	150	SG	almost_curvature	0.11231651493034017	0.11621892276505952	0.11621890847343049
helix_30	0.02	95	150	SG	weighted_abs_torsion	0.19690249748928476	0.18202799957091576	0.1820280012714993
helix_30	0.02	95	150	SPEC	abs_torsion	0.1875926235791486	0.1820279995709158	0.18202800127149918
helix_30	0.02	95	150	SPEC	curvature	0.0346930372395088	0.03431146957197811	0.034311465221316347
helix_30	0.02	95	150	SPEC	almost_curvature	0.11656506092982526	0.11621892276505952	0.11621890847343049
helix_30	0.02	95	150	SPEC	weighted_abs_torsion	0.17822857804734826	0.18202799957091576	0.1820280012714993
helix_30	0.02	95	150	SG0SPEC	abs_torsion	0.18264961011107267	0.1820279995709158	0.18202800127149918
helix_30	0.02	95	150	SG0SPEC	curvature	0.0326619567040333	0.03431146957197811	0.034311465221316347
helix_30	0.02	95	150	SG0SPEC	almost_curvature	0.11077362311932783	0.11621892276505952	0.11621890847343049
helix_30	0.02	95	150	SG0SPEC	weighted_abs_torsion	0.18231344948383577	0.18202799957091576	0.1820280012714993
helix_30	0.02	96	40	FD	abs_torsion	0.17898886080527934	0.1820279995709158	0.18304979573217822
helix_30	0.02	96	40	FD	curvature	0.03013588978745007	0.03431146957197811	0.031572866407838844
helix_30	0.02	96	40	FD	almost_curvature	0.1047591520079379	0.11621892276505952	0.10718758242039733
helix_30	0.02	96	40	FD	weighted_abs_torsion	0.17897681442114258	0.18202799957091576	0.1830497957321782
helix_30	0.02	96	40	SG	abs_torsion	0.19801287654809938	0.1820279995709158	0.18304979573217822
helix_30	0.02	96	40	SG	curvature	0.023256192454161176	0.03431146957197811	0.031572866407838844
helix_30	0.02	96	40	SG	almost_curvature	0.10348367086616997	0.11621892276505952	0.10718758242039733
helix_30	0.02	96	40	SG	weighted_abs_torsion	0.19800128806639136	0.18202799957091576	0.1830497957321782
helix_30	0.02	96	40	SPEC	abs_torsion	0.18305387746274465	0.1820279995709158	0.18304979573217822
helix_30	0.02	96	40	SPEC	curvature	0.031562745215750865	0.03431146957197811	0.031572866407838844
helix_30	0.02	96	40	SPEC	almost_curvature	0.10717779667107191	0.11621892276505952	0.10718758242039733
helix_30	0.02	96	40	SPEC	weighted_abs_torsion	0.18302565527644854	0.18202799957091576	0.1830497957321782
helix_30	0.02	96	40	SG0SPEC	abs_torsion	0.18359188521421674	0.1820279995709158	0.18304979573217822
helix_30	0.02	96	40	SG0SPEC	curvature	0.03000617563544782	0.03431146957197811	0.031572866407838844
helix_30	0.02	96	40	SG0SPEC	almost_curvature	0.10201414836630099	0.11621892276505952	0.10718758242039733
helix_30	0.02	96	40	SG0SPEC	weighted_abs_torsion	0.18355225693818697	0.18202799957091576	0.1830497957321782
helix_30	0.02	96	100	FD	abs_torsion	0.17801908493873328	0.1820279995709158	0.18202828167367863
helix_30	0.02	96	100	FD	curvature	0.032779362633253276	0.03431146957197811	0.034310747849967405
helix_30	0.02	96	100	FD	almost_curvature	0.11359048210811795	0.11621892276505952	0.1162165519546412
helix_30	0.02	96	100	FD	weighted_abs_torsion	0.17748327280456325	0.18202799957091576	0.1820282816736787
helix_30	0.02	96	100	SG	abs_torsion	0.19696180553303702	0.1820279995709158	0.18202828167367863
helix_30	0.02	96	100	SG	curvature	0.025281697398152857	0.03431146957197811	0.034310747849967405
helix_30	0.02	96	100	SG	almost_curvature	0.11222319823578425	0.11621892276505952	0.1162165519546412
helix_30	0.02	96	100	SG	weighted_abs_torsion	0.196926141099169	0.18202799957091576	0.1820282816736787
helix_30	0.02	96	100	SPEC	abs_torsion	0.18200119064331371	0.1820279995709158	0.18202828167367863
helix_30	0.02	96	100	SPEC	curvature	0.03434505939332381	0.03431146957197811	0.034310747849967405
helix_30	0.02	96	100	SPEC	almost_curvature	0.11617868505965351	0.11621892276505952	0.1162165519546412
helix_30	0.02	96	100	SPEC	weighted_abs_torsion	0.18090432504812068	0.18202799957091576	0.1820282816736787
helix_30	0.02	96	100	SG0SPEC	abs_torsion	0.18266810299989653	0.1820279995709158	0.18202828167367863
helix_30	0.02	96	100	SG0SPEC	curvature	0.03263034112941888	0.03431146957197811	0.034310747849967405
helix_30	0.02	96	100	SG0SPEC	almost_curvature	0.11071215814173173	0.11621892276505952	0.1162165519546412
helix_30	0.02	96	100	SG0SPEC	weighted_abs_torsion	0.18256971723434304	0.18202799957091576	0.1820282816736787
helix_30	0.02	96	150	FD	abs_torsion	0.17800179097534474	0.1820279995709158	0.18202800127149918
helix_30	0.02	96	150	FD	curvature	0.03283660666553718	0.03431146957197811	0.034311465221316347
helix_30	0.02	96	150	FD	almost_curvature	0.11364417660597859	0.11621892276505952	0.11621890847343049
helix_30	0.02	96	150	FD	weighted_abs_torsion	0.1758634434951207	0.18202799957091576	0.1820280012714993
helix_30	0.02	96	150	SG	abs_torsion	0.1969599101204838	0.1820279995709158	0.18202800127149918
helix_30	0.02	96	150	SG	curvature	0.025282450969061735	0.03431146957197811	0.034311465221316347
helix_30	0.02	96	150	SG	almost_curvature	0.11222121570913816	0.11621892276505952	0.11621890847343049
helix_30	0.02	96	150	SG	weighted_abs_torsion	0.19691573675748658	0.18202799957091576	0.1820280012714993
helix_30	0.02	96	150	SPEC	abs_torsion	0.18878169062642672	0.1820279995709158	0.18202800127149918
helix_30	0.02	96	150	SPEC	curvature	0.034684486715074646	0.03431146957197811	0.034311465221316347
helix_30	0.02	96	150	SPEC	almost_curvature	0.11641375125642364	0.11621892276505952	0.11621890847343049
helix_30	0.02	96	150	SPEC	weighted_abs_torsion	0.177577899928454	0.18202799957091576	0.1820280012714993
helix_30	0.02	96	150	SG0SPEC	abs_torsion	0.18266865630862117	0.1820279995709158	0.18202800127149918
helix_30	0.02	96	150	SG0SPEC	curvature	0.032639257131494556	0.03431146957197811	0.034311465221316347
helix_30	0.02	96	150	SG0SPEC	almost_curvature	0.11072679163569196	0.11621892276505952	0.11621890847343049
helix_30	0.02	96	150	SG0SPEC	weighted_abs_torsion	0.1823409862785798	0.18202799957091576	0.1820280012714993
helix_30	0.02	97	40	FD	abs_torsion	0.17898154677948636	0.1820279995709158	0.18304979573217822
helix_30	0.02	97	40	FD	curvature	0.0301556959279713	0.03431146957197811	0.031572866407838844
helix_30	0.02	97	40	FD	almost_curvature	0.10474896202325265	0.11621892276505952	0.10718758242039733
helix_30	0.02	97	40	FD	weighted_abs_torsion	0.17897021569207555	0.18202799957091576	0.1830497957321782
helix_30	0.02	97	40	SG	abs_torsion	0.1980039530886354	0.1820279995709158	0.18304979573217822
helix_30	0.02	97	40	SG	curvature	0.023271619451776988	0.03431146957197811	0.031572866407838844
helix_30	0.02	97	40	SG	almost_curvature	0.10347113642813523	0.11621892276505952	0.10718758242039733
helix_30	0.02	97	40	SG	weighted_abs_torsion	0.197993372599923	0.18202799957091576	0.1830497957321782
helix_30	0.02	97	40	SPEC	abs_torsion	0.18304614291713703	0.1820279995709158	0.18304979573217822
helix_30	0.02	97	40	SPEC	curvature	0.03158340125841702	0.03431146957197811	0.031572866407838844
helix_30	0.02	97	40	SPEC	almost_curvature	0.1071674017925928	0.11621892276505952	0.10718758242039733
helix_30	0.02	97	40	SPEC	weighted_abs_torsion	0.183018623638796	0.18202799957091576	0.1830497957321782
helix_30	0.02	97	40	SG0SPEC	abs_torsion	0.1835844817229735	0.1820279995709158	0.18304979573217822
helix_30	0.02	97	40	SG0SPEC	curvature	0.030025987840775026	0.03431146957197811	0.031572866407838844
helix_30	0.02	97	40	SG0SPEC	almost_curvature	0.10200473308029925	0.11621892276505952	0.10718758242039733
helix_30	0.02	97	40	SG0SPEC	weighted_abs_torsion	0.18354600694160217	0.18202799957091576	0.1830497957321782
helix_30	0.02	97	100	FD	abs_torsion	0.17802146324257254	0.1820279995709158	0.18202828167367863
helix_30	0.02	97	100	FD	curvature	0.03280266090390844	0.03431146957197811	0.034310747849967405
helix_30	0.02	97	100	FD	almost_curvature	0.11367154908967644	0.11621892276505952	0.1162165519546412
helix_30	0.02	97	100	FD	weighted_abs_torsion	0.17748423995775967	0.18202799957091576	0.1820282816736787
helix_30	0.02	97	100	SG	abs_torsion	0.1969586593603669	0.1820279995709158	0.18202828167367863
helix_30	0.02	97	100	SG	curvature	0.025298290802804418	0.03431146957197811	0.034310747849967405
helix_30	0.02	97	100	SG	almost_curvature	0.112223602643547	0.11621892276505952	0.1162165519546412
helix_30	0.02	97	100	SG	weighted_abs_torsion	0.1969058260940545	0.18202799957091576	0.1820282816736787
helix_30	0.02	97	100	SPEC	abs_torsion	0.18201127206899526	0.1820279995709158	0.18202828167367863
helix_30	0.02	97	100	SPEC	curvature	0.03437076201674445	0.03431146957197811	0.034310747849967405
helix_30	0.02	97	100	SPEC	almost_curvature	0.11628603476281997	0.11621892276505952	0.1162165519546412
helix_30	0.02	97	100	SPEC	weighted_abs_torsion	0.18098915947728184	0.18202799957091576	0.1820282816736787
helix_30	0.02	97	100	SG0SPEC	abs_torsion	0.18266046439783928	0.1820279995709158	0.18202828167367863
helix_30	0.02	97	100	SG0SPEC	curvature	0.032651711478769926	0.03431146957197811	0.034310747849967405
helix_30	0.02	97	100	SG0SPEC	almost_curvature	0.1106793566805962	0.11621892276505952	0.1162165519546412
helix_30	0.02	97	100	SG0SPEC	weighted_abs_torsion	0.18253884633586595	0.18202799957091576	0.1820282816736787
helix_30	0.02	97	150	FD	abs_torsion	0.17807129504444455	0.1820279995709158	0.18202800127149918
helix_30	0.02	97	150	FD	curvature	0.03285458728464186	0.03431146957197811	0.034311465221316347
helix_30	0.02	97	150	FD	almost_curvature	0.1137486540619916	0.11621892276505952	0.11621890847343049
helix_30	0.02	97	150	FD	weighted_abs_torsion	0.1763028012305471	0.18202799957091576	0.1820280012714993
helix_30	0.02	97	150	SG	abs_torsion	0.19695798175580945	0.1820279995709158	0.18202800127149918
helix_30	0.02	97	150	SG	curvature	0.025299036679183713	0.03431146957197811	0.034311465221316347
helix_30	0.02	97	150	SG	almost_curvature	0.11222596383095239	0.11621892276505952	0.11621890847343049
helix_30	0.02	97	150	SG	weighted_abs_torsion	0.19689878665300692	0.18202799957091576	0.1820280012714993
helix_30	0.02	97	150	SPEC	abs_torsion	0.18701911398834134	0.1820279995709158	0.18202800127149918
helix_30	0.02	97	150	SPEC	curvature	0.034674147230860895	0.03431146957197811	0.034311465221316347
helix_30	0.02	97	150	SPEC	almost_curvature	0.11653047756400796	0.11621892276505952	0.11621890847343049
helix_30	0.02	97	150	SPEC	weighted_abs_torsion	0.1785858876688849	0.18202799957091576	0.1820280012714993
helix_30	0.02	97	150	SG0SPEC	abs_torsion	0.1826573045126056	0.1820279995709158	0.18202800127149918
helix_30	0.02	97	150	SG0SPEC	curvature	0.03266045445226394	0.03431146957197811	0.034311465221316347
helix_30	0.02	97	150	SG0SPEC	almost_curvature	0.11068290047131196	0.11621892276505952	0.11621890847343049
helix_30	0.02	97	150	SG0SPEC	weighted_abs_torsion	0.18239350636171514	0.18202799957091576	0.1820280012714993
helix_30	0.02	98	40	FD	abs_torsion	0.1789820366925863	0.1820279995709158	0.18304979573217822
helix_30	0.02	98	40	FD	curvature	0.030149786995554963	0.03431146957197811	0.031572866407838844
helix_30	0.02	98	40	FD	almost_curvature	0.10478177867486971	0.11621892276505952	0.10718758242039733
helix_30	0.02	98	40	FD	weighted_abs_torsion	0.17896592256578067	0.18202799957091576	0.1830497957321782
helix_30	0.02	98	40	SG	abs_torsion	0.19800438832894052	0.1820279995709158	0.18304979573217822
helix_30	0.02	98	40	SG	curvature	0.02326715152707534	0.03431146957197811	0.031572866407838844
helix_30	0.02	98	40	SG	almost_curvature	0.10350519653523446	0.11621892276505952	0.10718758242039733
helix_30	0.02	98	40	SG	weighted_abs_torsion	0.197989190715872	0.18202799957091576	0.1830497957321782
helix_30	0.02	98	40	SPEC	abs_torsion	0.1830465990298058	0.1820279995709158	0.18304979573217822
helix_30	0.02	98	40	SPEC	curvature	0.03157720283673823	0.03431146957197811	0.031572866407838844
helix_30	0.02	98	40	SPEC	almost_curvature	0.10720077479481065	0.11621892276505952	0.10718758242039733
helix_30	0.02	98	40	SPEC	weighted_abs_torsion	0.1830140273551109	0.18202799957091576	0.1830497957321782
helix_30	0.02	98	40	SG0SPEC	abs_torsion	0.18358489146858495	0.1820279995709158	0.18304979573217822
helix_30	0.02	98	40	SG0SPEC	curvature	0.03002010875298664	0.03431146957197811	0.031572866407838844
helix_30	0.02	98	40	SG0SPEC	almost_curvature	0.10203662121462775	0.11621892276505952	0.10718758242039733
helix_30	0.02	98	40	SG0SPEC	weighted_abs_torsion	0.18354139824647106	0.18202799957091576	0.1830497957321782
helix_30	0.02	98	100	FD	abs_torsion	0.17803127848653377	0.1820279995709158	0.18202828167367863
helix_30	0.02	98	100	FD	curvature	0.032795880310010135	0.03431146957197811	0.034310747849967405
helix_30	0.02	98	100	FD	almost_curvature	0.11370244322874443	0.11621892276505952	0.1162165519546412
helix_30	0.02	98	100	FD	weighted_abs_torsion	0.17742755124089069	0.18202799957091576	0.1820282816736787
helix_30	0.02	98	100	SG	abs_torsion	0.19695991357331677	0.1820279995709158	0.18202828167367863
helix_30	0.02	98	100	SG	curvature	0.02529316198633701	0.03431146957197811	0.034310747849967405
helix_30	0.02	98	100	SG	almost_curvature	0.11226193899863002	0.11621892276505952	0.1162165519546412
helix_30	0.02	98	100	SG	weighted_abs_torsion	0.1968994822742609	0.18202799957091576	0.1820282816736787
helix_30	0.02	98	100	SPEC	abs_torsion	0.1820269722072366	0.1820279995709158	0.18202828167367863
helix_30	0.02	98	100	SPEC	curvature	0.03436308845978797	0.03431146957197811	0.034310747849967405
helix_30	0.02	98	100	SPEC	almost_curvature	0.11631387092673617	0.11621892276505952	0.1162165519546412
helix_30	0.02	98	100	SPEC	weighted_abs_torsion	0.18089914098920898	0.18202799957091576	0.1820282816736787
helix_30	0.02	98	100	SG0SPEC	abs_torsion	0.18266181696296638	0.1820279995709158	0.18202828167367863
helix_30	0.02	98	100	SG0SPEC	curvature	0.0326449413721776	0.03431146957197811	0.034310747849967405
helix_30	0.02	98	100	SG0SPEC	almost_curvature	0.110716842044486	0.11621892276505952	0.1162165519546412
helix_30	0.02	98	100	SG0SPEC	weighted_abs_torsion	0.1825315885088427	0.18202799957091576	0.1820282816736787
helix_30	0.02	98	150	FD	abs_torsion	0.17801364043454282	0.1820279995709158	0.18202800127149918
helix_30	0.02	98	150	FD	curvature	0.032852933161471885	0.03431146957197811	0.034311465221316347
helix_30	0.02	98	150	FD	almost_curvature	0.11375242220740042	0.11621892276505952	0.11621890847343049
helix_30	0.02	98	150	FD	weighted_abs_torsion	0.17631797105331526	0.18202799957091576	0.1820280012714993
helix_30	0.02	98	150	SG	abs_torsion	0.1969569538433454	0.1820279995709158	0.18202800127149918
helix_30	0.02	98	150	SG	curvature	0.0252939414185649	0.03431146957197811	0.034311465221316347
helix_30	0.02	98	150	SG	almost_curvature	0.1122670422891077	0.11621892276505952	0.11621890847343049
helix_30	0.02	98	150	SG	weighted_abs_torsion	0.19689112623792826	0.18202799957091576	0.1820280012714993
helix_30	0.02	98	150	SPEC	abs_torsion	0.18815597840521103	0.1820279995709158	0.18202800127149918
helix_30	0.02	98	150	SPEC	curvature	0.03469716294712537	0.03431146957197811	0.034311465221316347
helix_30	0.02	98	150	SPEC	almost_curvature	0.11652366725439167	0.11621892276505952	0.11621890847343049
helix_30	0.02	98	150	SPEC	weighted_abs_torsion	0.18030871749277708	0.18202799957091576	0.1820280012714993
helix_30	0.02	98	150	SG0SPEC	abs_torsion	0.18265353752695912	0.1820279995709158	0.18202800127149918
helix_30	0.02	98	150	SG0SPEC	curvature	0.03265412223019571	0.03431146957197811	0.034311465221316347
helix_30	0.02	98	150	SG0SPEC	almost_curvature	0.1107191760664455	0.11621892276505952	0.11621890847343049
helix_30	0.02	98	150	SG0SPEC	weighted_abs_torsion	0.1823709441725249	0.18202799957091576	0.1820280012714993
helix_30	0.02	99	40	FD	abs_torsion	0.17898334112924613	0.1820279995709158	0.18304979573217822
helix_30	0.02	99	40	FD	curvature	0.030142207813715002	0.03431146957197811	0.031572866407838844
helix_30	0.02	99	40	FD	almost_curvature	0.10473608155734569	0.11621892276505952	0.10718758242039733
helix_30	0.02	99	40	FD	weighted_abs_torsion	0.17896854473985424	0.18202799957091576	0.1830497957321782
helix_30	0.02	99	40	SG	abs_torsion	0.1980061568223493	0.1820279995709158	0.18304979573217822
helix_30	0.02	99	40	SG	curvature	0.023261276627201236	0.03431146957197811	0.031572866407838844
helix_30	0.02	99	40	SG	almost_curvature	0.10345951333727277	0.11621892276505952	0.10718758242039733
helix_30	0.02	99	40	SG	weighted_abs_torsion	0.19799226103498146	0.18202799957091576	0.1830497957321782
helix_30	0.02	99	40	SPEC	abs_torsion	0.18304789416309294	0.1820279995709158	0.18304979573217822
helix_30	0.02	99	40	SPEC	curvature	0.03156929751581108	0.03431146957197811	0.031572866407838844
helix_30	0.02	99	40	SPEC	almost_curvature	0.10715428736538005	0.11621892276505952	0.10718758242039733
helix_30	0.02	99	40	SPEC	weighted_abs_torsion	0.1830164314684989	0.18202799957091576	0.1830497957321782
helix_30	0.02	99	40	SG0SPEC	abs_torsion	0.18358625048133764	0.1820279995709158	0.18304979573217822
helix_30	0.02	99	40	SG0SPEC	curvature	0.030012536687116807	0.03431146957197811	0.031572866407838844
helix_30	0.02	99	40	SG0SPEC	almost_curvature	0.10199193232702096	0.11621892276505952	0.10718758242039733
helix_30	0.02	99	40	SG0SPEC	weighted_abs_torsion	0.1835437950228697	0.18202799957091576	0.1830497957321782
helix_30	0.02	99	100	FD	abs_torsion	0.1780182893983241	0.1820279995709158	0.18202828167367863
helix_30	0.02	99	100	FD	curvature	0.03279098573071058	0.03431146957197811	0.034310747849967405
helix_30	0.02	99	100	FD	almost_curvature	0.11363641742126475	0.11621892276505952	0.1162165519546412
helix_30	0.02	99	100	FD	weighted_abs_torsion	0.1774279118410913	0.18202799957091576	0.1820282816736787
helix_30	0.02	99	100	SG	abs_torsion	0.19696058215644088	0.1820279995709158	0.18202828167367863
helix_30	0.02	99	100	SG	curvature	0.025287042287078294	0.03431146957197811	0.034310747849967405
helix_30	0.02	99	100	SG	almost_curvature	0.11221477596472627	0.11621892276505952	0.1162165519546412
helix_30	0.02	99	100	SG	weighted_abs_torsion	0.19690351362909986	0.18202799957091576	0.1820282816736787
helix_30	0.02	99	100	SPEC	abs_torsion	0.18200432384388848	0.1820279995709158	0.18202828167367863
helix_30	0.02	99	100	SPEC	curvature	0.034361396797800585	0.03431146957197811	0.034310747849967405
helix_30	0.02	99	100	SPEC	almost_curvature	0.11624078503849138	0.11621892276505952	0.1162165519546412
helix_30	0.02	99	100	SPEC	weighted_abs_torsion	0.18087488871456106	0.18202799957091576	0.1820282816736787
helix_30	0.02	99	100	SG0SPEC	abs_torsion	0.18266031746807881	0.1820279995709158	0.18202828167367863
helix_30	0.02	99	100	SG0SPEC	curvature	0.032637242628598385	0.03431146957197811	0.034310747849967405
helix_30	0.02	99	100	SG0SPEC	almost_curvature	0.11067745205626153	0.11621892276505952	0.1162165519546412
helix_30	0.02	99	100	SG0SPEC	weighted_abs_torsion	0.1825325371715829	0.18202799957091576	0.1820282816736787
helix_30	0.02	99	150	FD	abs_torsion	0.17804275624593843	0.1820279995709158	0.18202800127149918
helix_30	0.02	99	150	FD	curvature	0.03285255125295441	0.03431146957197811	0.034311465221316347
helix_30	0.02	99	150	FD	almost_curvature	0.1136971084042753	0.11621892276505952	0.11621890847343049
helix_30	0.02	99	150	FD	weighted_abs_torsion	0.1761946411544623	0.18202799957091576	0.1820280012714993
helix_30	0.02	99	150	SG	abs_torsion	0.19696032588303536	0.1820279995709158	0.18202800127149918
helix_30	0.02	99	150	SG	curvature	0.02528784189329682	0.03431146957197811	0.034311465221316347
helix_30	0.02	99	150	SG	almost_curvature	0.11222031803834538	0.11621892276505952	0.11621890847343049
helix_30	0.02	99	150	SG	weighted_abs_torsion	0.1968938909079404	0.18202799957091576	0.1820280012714993
helix_30	0.02	99	150	SPEC	abs_torsion	0.18926472403562628	0.1820279995709158	0.18202800127149918
helix_30	0.02	99	150	SPEC	curvature	0.03471624255855083	0.03431146957197811	0.034311465221316347
helix_30	0.02	99	150	SPEC	almost_curvature	0.11647169097185474	0.11621892276505952	0.11621890847343049
helix_30	0.02	99	150	SPEC	weighted_abs_torsion	0.18135571571035675	0.18202799957091576	0.1820280012714993
helix_30	0.02	99	150	SG0SPEC	abs_torsion	0.1826552903657172	0.1820279995709158	0.18202800127149918
helix_30	0.02	99	150	SG0SPEC	curvature	0.032647454924092566	0.03431146957197811	0.034311465221316347
helix_30	0.02	99	150	SG0SPEC	almost_curvature	0.11068893255348923	0.11621892276505952	0.11621890847343049
helix_30	0.02	99	150	SG0SPEC	weighted_abs_torsion	0.1823804783081877	0.18202799957091576	0.1820280012714993
helix_60	0.0	0	40	FD	abs_torsion	0.3422366720712875	0.33007946462172244	0.3769418391022944
helix_60	0.0	0	40	FD	curvature	0.0035527445873278526	0.12443702653877463	0.0043099235152458054
helix_60	0.0	0	40	FD	almost_curvature	0.006976399856236908	0.21737736840099467	0.007769560785896223
helix_60	0.0	0	40	FD	weighted_abs_torsion	0.3422366720712875	0.3300794646217226	0.37694183910229445
helix_60	0.0	0	40	SG	abs_torsion	0.5773701514482193	0.33007946462172244	0.3769418391022944
helix_60	0.0	0	40	SG	curvature	0.0010387713726114488	0.12443702653877463	0.0043099235152458054
helix_60	0.0	0	40	SG	almost_curvature	0.0050168242003184385	0.21737736840099467	0.007769560785896223
helix_60	0.0	0	40	SG	weighted_abs_torsion	0.5773701514482192	0.3300794646217226	0.37694183910229445
helix_60	0.0	0	40	SPEC	abs_torsion	0.37694290190701896	0.33007946462172244	0.3769418391022944
helix_60	0.0	0	40	SPEC	curvature	0.004310033323445564	0.12443702653877463	0.0043099235152458054
helix_60	0.0	0	40	SPEC	almost_curvature	0.007771831824086362	0.21737736840099467	0.007769560785896223
helix_60	0.0	0	40	SPEC	weighted_abs_torsion	0.37742484781957475	0.3300794646217226	0.37694183910229445
helix_60	0.0	0	40	SG0SPEC	abs_torsion	0.3769834811112787	0.33007946462172244	0.3769418391022944
helix_60	0.0	0	40	SG0SPEC	curvature	0.0020544315077554226	0.12443702653877463	0.0043099235152458054
helix_60	0.0	0	40	SG0SPEC	almost_curvature	0.0037069043761345896	0.21737736840099467	0.007769560785896223
helix_60	0.0	0	40	SG0SPEC	weighted_abs_torsion	0.38073034067873934	0.3300794646217226	0.37694183910229445
helix_60	0.0	0	100	FD	abs_torsion	0.30687548610897797	0.33007946462172244	0.3307122079615649
helix_60	0.0	0	100	FD	curvature	0.10422475221154827	0.12443702653877463	0.12371338110054268
helix_60	0.0	0	100	FD	almost_curvature	0.19880833285363356	0.21737736840099467	0.21622365872494584
helix_60	0.0	0	100	FD	weighted_abs_torsion	0.306875486108978	0.3300794646217226	0.33071220796156486
helix_60	0.0	0	100	SG	abs_torsion	0.541912514318663	0.33007946462172244	0.3307122079615649
helix_60	0.0	0	100	SG	curvature	0.03189819113467569	0.12443702653877463	0.12371338110054268
helix_60	0.0	0	100	SG	almost_curvature	0.1498375664921524	0.21737736840099467	0.21622365872494584
helix_60	0.0	0	100	SG	weighted_abs_torsion	0.541912514318663	0.3300794646217226	0.33071220796156486
helix_60	0.0	0	100	SPEC	abs_torsion	0.3307120041663171	0.33007946462172244	0.3307122079615649
helix_60	0.0	0	100	SPEC	curvature	0.12371343082901218	0.12443702653877463	0.12371338110054268
helix_60	0.0	0	100	SPEC	almost_curvature	0.21622373859637906	0.21737736840099467	0.21622365872494584
helix_60	0.0	0	100	SPEC	weighted_abs_torsion	0.3307089046276631	0.3300794646217226	0.33071220796156486
helix_60	0.0	0	100	SG0SPEC	abs_torsion	0.36537987722612697	0.33007946462172244	0.3307122079615649
helix_60	0.0	0	100	SG0SPEC	curvature	0.06513261974135032	0.12443702653877463	0.12371338110054268
helix_60	0.0	0	100	SG0SPEC	almost_curvature	0.11677502138799203	0.21737736840099467	0.21622365872494584
helix_60	0.0	0	100	SG0SPEC	weighted_abs_torsion	0.36537467860992545	0.3300794646217226	0.33071220796156486
helix_60	0.0	0	150	FD	abs_torsion	0.30638370427362716	0.33007946462172244	0.33008331577482863
helix_60	0.0	0	150	FD	curvature	0.10486212275021851	0.12443702653877463	0.12443264457683977
helix_60	0.0	0	150	FD	almost_curvature	0.19992943516702577	0.21737736840099467	0.21737039028920077
helix_60	0.0	0	150	FD	weighted_abs_torsion	0.3063837042736272	0.3300794646217226	0.33008331577482874
helix_60	0.0	0	150	SG	abs_torsion	0.5413960063174758	0.33007946462172244	0.33008331577482863
helix_60	0.0	0	150	SG	curvature	0.032114135251088256	0.12443702653877463	0.12443264457683977
helix_60	0.0	0	150	SG	almost_curvature	0.15078686288288276	0.21737736840099467	0.21737039028920077
helix_60	0.0	0	150	SG	weighted_abs_torsion	0.5413960063174759	0.3300794646217226	0.33008331577482874
helix_60	0.0	0	150	SPEC	abs_torsion	0.33008314267786104	0.33007946462172244	0.33008331577482863
helix_60	0.0	0	150	SPEC	curvature	0.12443270600596637	0.12443702653877463	0.12443264457683977
helix_60	0.0	0	150	SPEC	almost_curvature	0.2173704785320715	0.21737736840099467	0.21737039028920077
helix_60	0.0	0	150	SPEC	weighted_abs_torsion	0.3300803877747219	0.3300794646217226	0.33008331577482874
helix_60	0.0	0	150	SG0SPEC	abs_torsion	0.3652053063411015	0.33007946462172244	0.33008331577482863
helix_60	0.0	0	150	SG0SPEC	curvature	0.06560475477945779	0.12443702653877463	0.12443264457683977
helix_60	0.0	0	150	SG0SPEC	almost_curvature	0.11760843840936552	0.21737736840099467	0.21737039028920077
helix_60	0.0	0	150	SG0SPEC	weighted_abs_torsion	0.36519998231912276	0.3300794646217226	0.33008331577482874
helix_60	0.005	0	40	FD	abs_torsion	0.3422396381124868	0.33007946462172244	0.3769418391022944
helix_60	0.005	0	40	FD	curvature	0.0035527714080032633	0.12443702653877463	0.0043099235152458054
helix_60	0.005	0	40	FD	almost_curvature	0.0069853030128106345	0.21737736840099467	0.007769560785896223
helix_60	0.005	0	40	FD	weighted_abs_torsion	0.34213502024654296	0.3300794646217226	0.37694183910229445
helix_60	0.005	0	40	SG	abs_torsion	0.577386401385172	0.33007946462172244	0.3769418391022944
helix_60	0.005	0	40	SG	curvature	0.0010391641700437666	0.12443702653877463	0.0043099235152458054
helix_60	0.005	0	40	SG	almost_curvature	0.005026057397620327	0.21737736840099467	0.007769560785896223
helix_60	0.005	0	40	SG	weighted_abs_torsion	0.5763297691169176	0.3300794646217226	0.37694183910229445
helix_60	0.005	0	40	SPEC	abs_torsion	0.37694533828789256	0.33007946462172244	0.3769418391022944
helix_60	0.005	0	40	SPEC	curvature	0.004309994942427292	0.12443702653877463	0.0043099235152458054
helix_60	0.005	0	40	SPEC	almost_curvature	0.0077783079496744085	0.21737736840099467	0.007769560785896223
helix_60	0.005	0	40	SPEC	weighted_abs_torsion	0.3773340788952214	0.3300794646217226	0.37694183910229445
helix_60	0.005	0	40	SG0SPEC	abs_torsion	0.3769855470473618	0.33007946462172244	0.3769418391022944
helix_60	0.005	0	40	SG0SPEC	curvature	0.002054700152520342	0.12443702653877463	0.0043099235152458054
helix_60	0.005	0	40	SG0SPEC	almost_curvature	0.003712783841088389	0.21737736840099467	0.007769560785896223
helix_60	0.005	0	40	SG0SPEC	weighted_abs_torsion	0.3803890798240388	0.3300794646217226	0.37694183910229445
helix_60	0.005	0	100	FD	abs_torsion	0.3068786525131072	0.33007946462172244	0.3307122079615649
helix_60	0.005	0	100	FD	curvature	0.10422052144569939	0.12443702653877463	0.12371338110054268
helix_60	0.005	0	100	FD	almost_curvature	0.19880289678900873	0.21737736840099467	0.21622365872494584
helix_60	0.005	0	100	FD	weighted_abs_torsion	0.30687380920711377	0.3300794646217226	0.33071220796156486
helix_60	0.005	0	100	SG	abs_torsion	0.5419171434014686	0.33007946462172244	0.3307122079615649
helix_60	0.005	0	100	SG	curvature	0.03189664630871144	0.12443702653877463	0.12371338110054268
helix_60	0.005	0	100	SG	almost_curvature	0.14983499634723882	0.21737736840099467	0.21622365872494584
helix_60	0.005	0	100	SG	weighted_abs_torsion	0.5419123756947377	0.3300794646217226	0.33071220796156486
helix_60	0.005	0	100	SPEC	abs_torsion	0.33071578772847887	0.33007946462172244	0.3307122079615649
helix_60	0.005	0	100	SPEC	curvature	0.12370885602504886	0.12443702653877463	0.12371338110054268
helix_60	0.005	0	100	SPEC	almost_curvature	0.21621805370411784	0.21737736840099467	0.21622365872494584
helix_60	0.005	0	100	SPEC	weighted_abs_torsion	0.3307052950421438	0.3300794646217226	0.33071220796156486
helix_60	0.005	0	100	SG0SPEC	abs_torsion	0.3653815822917844	0.33007946462172244	0.3307122079615649
helix_60	0.005	0	100	SG0SPEC	curvature	0.06512931147078777	0.12443702653877463	0.12371338110054268
helix_60	0.005	0	100	SG0SPEC	almost_curvature	0.11677310315612752	0.21737736840099467	0.21622365872494584
helix_60	0.005	0	100	SG0SPEC	weighted_abs_torsion	0.3653729266458281	0.3300794646217226	0.33071220796156486
helix_60	0.005	0	150	FD	abs_torsion	0.3063858123524579	0.33007946462172244	0.33008331577482863
helix_60	0.005	0	150	FD	curvature	0.10485853345194807	0.12443702653877463	0.12443264457683977
helix_60	0.005	0	150	FD	almost_curvature	0.19992430604421785	0.21737736840099467	0.21737039028920077
helix_60	0.005	0	150	FD	weighted_abs_torsion	0.3063705781001425	0.3300794646217226	0.33008331577482874
helix_60	0.005	0	150	SG	abs_torsion	0.5414009883483657	0.33007946462172244	0.33008331577482863
helix_60	0.005	0	150	SG	curvature	0.03211257757123959	0.12443702653877463	0.12443264457683977
helix_60	0.005	0	150	SG	almost_curvature	0.1507840773193187	0.21737736840099467	0.21737039028920077
helix_60	0.005	0	150	SG	weighted_abs_torsion	0.5413955637359115	0.3300794646217226	0.33008331577482874
helix_60	0.005	0	150	SPEC	abs_torsion	0.3300816214942339	0.33007946462172244	0.33008331577482863
helix_60	0.005	0	150	SPEC	curvature	0.12443167337260803	0.12443702653877463	0.12443264457683977
helix_60	0.005	0	150	SPEC	almost_curvature	0.21736742118305807	0.21737736840099467	0.21737039028920077
helix_60	0.005	0	150	SPEC	weighted_abs_torsion	0.3300290139234524	0.3300794646217226	0.33008331577482874
helix_60	0.005	0	150	SG0SPEC	abs_torsion	0.3652068411132416	0.33007946462172244	0.33008331577482863
helix_60	0.005	0	150	SG0SPEC	curvature	0.0656015764192571	0.12443702653877463	0.12443264457683977
helix_60	0.005	0	150	SG0SPEC	almost_curvature	0.11760727992187245	0.21737736840099467	0.21737039028920077
helix_60	0.005	0	150	SG0SPEC	weighted_abs_torsion	0.36519262309935946	0.3300794646217226	0.33008331577482874
helix_60	0.005	1	40	FD	abs_torsion	0.34222658140056667	0.33007946462172244	0.3769418391022944
helix_60	0.005	1	40	FD	curvature	0.0035530537912101734	0.12443702653877463	0.0043099235152458054
helix_60	0.005	1	40	FD	almost_curvature	0.00698393078211013	0.21737736840099467	0.007769560785896223
helix_60	0.005	1	40	FD	weighted_abs_torsion	0.34210670521095665	0.3300794646217226	0.37694183910229445
helix_60	0.005	1	40	SG	abs_torsion	0.5773222040440137	0.33007946462172244	0.3769418391022944
helix_60	0.005	1	40	SG	curvature	0.0010393903014720366	0.12443702653877463	0.0043099235152458054
helix_60	0.005	1	40	SG	almost_curvature	0.00502438931437006	0.21737736840099467	0.007769560785896223
helix_60	0.005	1	40	SG	weighted_abs_torsion	0.5760786729342509	0.3300794646217226	0.37694183910229445
helix_60	0.005	1	40	SPEC	abs_torsion	0.37693381318911373	0.33007946462172244	0.3769418391022944
helix_60	0.005	1	40	SPEC	curvature	0.004310302823467433	0.12443702653877463	0.0043099235152458054
helix_60	0.005	1	40	SPEC	almost_curvature	0.00777753602333968	0.21737736840099467	0.007769560785896223
helix_60	0.005	1	40	SPEC	weighted_abs_torsion	0.37731561636601774	0.3300794646217226	0.37694183910229445
helix_60	0.005	1	40	SG0SPEC	abs_torsion	0.37696974227859326	0.33007946462172244	0.3769418391022944
helix_60	0.005	1	40	SG0SPEC	curvature	0.002054992436094357	0.12443702653877463	0.0043099235152458054
helix_60	0.005	1	40	SG0SPEC	almost_curvature	0.003712560406228256	0.21737736840099467	0.007769560785896223
helix_60	0.005	1	40	SG0SPEC	weighted_abs_torsion	0.3803590517298553	0.3300794646217226	0.37694183910229445
helix_60	0.005	1	100	FD	abs_torsion	0.306876972681587	0.33007946462172244	0.3307122079615649
helix_60	0.005	1	100	FD	curvature	0.10422164751765073	0.12443702653877463	0.12371338110054268
helix_60	0.005	1	100	FD	almost_curvature	0.1988024117637208	0.21737736840099467	0.21622365872494584
helix_60	0.005	1	100	FD	weighted_abs_torsion	0.30687278848307065	0.3300794646217226	0.33071220796156486
helix_60	0.005	1	100	SG	abs_torsion	0.5419121208516446	0.33007946462172244	0.3307122079615649
helix_60	0.005	1	100	SG	curvature	0.03189730964822942	0.12443702653877463	0.12371338110054268
helix_60	0.005	1	100	SG	almost_curvature	0.14983411484524994	0.21737736840099467	0.21622365872494584
helix_60	0.005	1	100	SG	weighted_abs_torsion	0.5419070556264174	0.3300794646217226	0.33071220796156486
helix_60	0.005	1	100	SPEC	abs_torsion	0.33071385139115156	0.33007946462172244	0.3307122079615649
helix_60	0.005	1	100	SPEC	curvature	0.12370995619896771	0.12443702653877463	0.12371338110054268
helix_60	0.005	1	100	SPEC	almost_curvature	0.2162176376156541	0.21737736840099467	0.21622365872494584
helix_60	0.005	1	100	SPEC	weighted_abs_torsion	0.33070479581214696	0.3300794646217226	0.33071220796156486
helix_60	0.005	1	100	SG0SPEC	abs_torsion	0.36537996826345104	0.33007946462172244	0.3307122079615649
helix_60	0.005	1	100	SG0SPEC	curvature	0.06513061204576556	0.12443702653877463	0.12371338110054268
helix_60	0.005	1	100	SG0SPEC	almost_curvature	0.11677326437210227	0.21737736840099467	0.21622365872494584
helix_60	0.005	1	100	SG0SPEC	weighted_abs_torsion	0.36537195106631515	0.3300794646217226	0.33071220796156486
helix_60	0.005	1	150	FD	abs_torsion	0.3063844853778085	0.33007946462172244	0.33008331577482863
helix_60	0.005	1	150	FD	curvature	0.10485964775112828	0.12443702653877463	0.12443264457683977
helix_60	0.005	1	150	FD	almost_curvature	0.1999242026430583	0.21737736840099467	0.21737039028920077
helix_60	0.005	1	150	FD	weighted_abs_torsion	0.3063723002747937	0.3300794646217226	0.33008331577482874
helix_60	0.005	1	150	SG	abs_torsion	0.5413955929399954	0.33007946462172244	0.33008331577482863
helix_60	0.005	1	150	SG	curvature	0.03211324457729488	0.12443702653877463	0.12443264457683977
helix_60	0.005	1	150	SG	almost_curvature	0.15078342693367983	0.21737736840099467	0.21737039028920077
helix_60	0.005	1	150	SG	weighted_abs_torsion	0.5413899464953636	0.3300794646217226	0.33008331577482874
helix_60	0.005	1	150	SPEC	abs_torsion	0.33008229471506384	0.33007946462172244	0.33008331577482863
helix_60	0.005	1	150	SPEC	curvature	0.12443266430940082	0.12443702653877463	0.12443264457683977
helix_60	0.005	1	150	SPEC	almost_curvature	0.21736867888919634	0.21737736840099467	0.21737039028920077
helix_60	0.005	1	150	SPEC	weighted_abs_torsion	0.3300377309542006	0.3300794646217226	0.33008331577482874
helix_60	0.005	1	150	SG0SPEC	abs_torsion	0.36520448596818417	0.33007946462172244	0.33008331577482863
helix_60	0.005	1	150	SG0SPEC	curvature	0.06560286662236597	0.12443702653877463	0.12443264457683977
helix_60	0.005	1	150	SG0SPEC	almost_curvature	0.11760711177483708	0.21737736840099467	0.21737039028920077
helix_60	0.005	1	150	SG0SPEC	weighted_abs_torsion	0.3651928000606892	0.3300794646217226	0.33008331577482874
helix_60	0.005	2	40	FD	abs_torsion	0.3422368846757577	0.33007946462172244	0.3769418391022944
helix_60	0.005	2	40	FD	curvature	0.0035537080431892313	0.12443702653877463	0.0043099235152458054
helix_60	0.005	2	40	FD	almost_curvature	0.006988317817562905	0.21737736840099467	0.007769560785896223
helix_60	0.005	2	40	FD	weighted_abs_torsion	0.34210738794740464	0.3300794646217226	0.37694183910229445
helix_60	0.005	2	40	SG	abs_torsion	0.5773736948871383	0.33007946462172244	0.3769418391022944
helix_60	0.005	2	40	SG	curvature	0.0010395219560792993	0.12443702653877463	0.0043099235152458054
helix_60	0.005	2	40	SG	almost_curvature	0.005028380381381549	0.21737736840099467	0.007769560785896223
helix_60	0.005	2	40	SG	weighted_abs_torsion	0.5760953134025383	0.3300794646217226	0.37694183910229445
helix_60	0.005	2	40	SPEC	abs_torsion	0.376942614394568	0.33007946462172244	0.3769418391022944
helix_60	0.005	2	40	SPEC	curvature	0.004311112633392287	0.12443702653877463	0.0043099235152458054
helix_60	0.005	2	40	SPEC	almost_curvature	0.0077821110580945695	0.21737736840099467	0.007769560785896223
helix_60	0.005	2	40	SPEC	weighted_abs_torsion	0.37731777998354543	0.3300794646217226	0.37694183910229445
helix_60	0.005	2	40	SG0SPEC	abs_torsion	0.37698382572012473	0.33007946462172244	0.3769418391022944
helix_60	0.005	2	40	SG0SPEC	curvature	0.0020553350638289297	0.12443702653877463	0.0043099235152458054
helix_60	0.005	2	40	SG0SPEC	almost_curvature	0.003715931782007772	0.21737736840099467	0.007769560785896223
helix_60	0.005	2	40	SG0SPEC	weighted_abs_torsion	0.3803646035859698	0.3300794646217226	0.37694183910229445
helix_60	0.005	2	100	FD	abs_torsion	0.3068648930341961	0.33007946462172244	0.3307122079615649
helix_60	0.005	2	100	FD	curvature	0.10423894741095693	0.12443702653877463	0.12371338110054268
helix_60	0.005	2	100	FD	almost_curvature	0.19883739599144623	0.21737736840099467	0.21622365872494584
helix_60	0.005	2	100	FD	weighted_abs_torsion	0.3068602332179081	0.3300794646217226	0.33071220796156486
helix_60	0.005	2	100	SG	abs_torsion	0.541901039299753	0.33007946462172244	0.3307122079615649
helix_60	0.005	2	100	SG	curvature	0.031902887949473616	0.12443702653877463	0.12371338110054268
helix_60	0.005	2	100	SG	almost_curvature	0.14986318287732914	0.21737736840099467	0.21622365872494584
helix_60	0.005	2	100	SG	weighted_abs_torsion	0.5418960778247384	0.3300794646217226	0.33071220796156486
helix_60	0.005	2	100	SPEC	abs_torsion	0.3306989343155298	0.33007946462172244	0.3307122079615649
helix_60	0.005	2	100	SPEC	curvature	0.12372974334271998	0.12443702653877463	0.12371338110054268
helix_60	0.005	2	100	SPEC	almost_curvature	0.21625334182912753	0.21737736840099467	0.21622365872494584
helix_60	0.005	2	100	SPEC	weighted_abs_torsion	0.33068857052792255	0.3300794646217226	0.33071220796156486
helix_60	0.005	2	100	SG0SPEC	abs_torsion	0.3653746623273267	0.33007946462172244	0.3307122079615649
helix_60	0.005	2	100	SG0SPEC	curvature	0.06514273487804619	0.12443702653877463	0.12371338110054268
helix_60	0.005	2	100	SG0SPEC	almost_curvature	0.11679661912734447	0.21737736840099467	0.21622365872494584
helix_60	0.005	2	100	SG0SPEC	weighted_abs_torsion	0.36536639088501055	0.3300794646217226	0.33071220796156486
helix_60	0.005	2	150	FD	abs_torsion	0.30637227861878774	0.33007946462172244	0.33008331577482863
helix_60	0.005	2	150	FD	curvature	0.10487720053696181	0.12443702653877463	0.12443264457683977
helix_60	0.005	2	150	FD	almost_curvature	0.19995746490340663	0.21737736840099467	0.21737039028920077
helix_60	0.005	2	150	FD	weighted_abs_torsion	0.3063571985991211	0.3300794646217226	0.33008331577482874
helix_60	0.005	2	150	SG	abs_torsion	0.541384846703749	0.33007946462172244	0.33008331577482863
helix_60	0.005	2	150	SG	curvature	0.032118847597144465	0.12443702653877463	0.12443264457683977
helix_60	0.005	2	150	SG	almost_curvature	0.15081259676712305	0.21737736840099467	0.21737039028920077
helix_60	0.005	2	150	SG	weighted_abs_torsion	0.5413791903276179	0.3300794646217226	0.33008331577482874
helix_60	0.005	2	150	SPEC	abs_torsion	0.33006643637768945	0.33007946462172244	0.33008331577482863
helix_60	0.005	2	150	SPEC	curvature	0.12445300468499929	0.12443702653877463	0.12443264457683977
helix_60	0.005	2	150	SPEC	almost_curvature	0.21739975830790043	0.21737736840099467	0.21737039028920077
helix_60	0.005	2	150	SPEC	weighted_abs_torsion	0.3300132316464787	0.3300794646217226	0.33008331577482874
helix_60	0.005	2	150	SG0SPEC	abs_torsion	0.36519914151139277	0.33007946462172244	0.33008331577482863
helix_60	0.005	2	150	SG0SPEC	curvature	0.06561509826158268	0.12443702653877463	0.12443264457683977
helix_60	0.005	2	150	SG0SPEC	almost_curvature	0.11762975408971159	0.21737736840099467	0.21737039028920077
helix_60	0.005	2	150	SG0SPEC	weighted_abs_torsion	0.3651850254124258	0.3300794646217226	0.33008331577482874
helix_60	0.005	3	40	FD	abs_torsion	0.3422438759444492	0.33007946462172244	0.3769418391022944
helix_60	0.005	3	40	FD	curvature	0.0035531001287247193	0.12443702653877463	0.0043099235152458054
helix_60	0.005	3	40	FD	almost_curvature	0.006984690766634924	0.21737736840099467	0.007769560785896223
helix_60	0.005	3	40	FD	weighted_abs_torsion	0.34211503680894056	0.3300794646217226	0.37694183910229445
helix_60	0.005	3	40	SG	abs_torsion	0.5774010830165728	0.33007946462172244	0.3769418391022944
helix_60	0.005	3	40	SG	curvature	0.0010393485317901118	0.12443702653877463	0.0043099235152458054
helix_60	0.005	3	40	SG	almost_curvature	0.005025068571101047	0.21737736840099467	0.007769560785896223
helix_60	0.005	3	40	SG	weighted_abs_torsion	0.5760724820610799	0.3300794646217226	0.37694183910229445
helix_60	0.005	3	40	SPEC	abs_torsion	0.3769488895753906	0.33007946462172244	0.3769418391022944
helix_60	0.005	3	40	SPEC	curvature	0.004310383935183295	0.12443702653877463	0.0043099235152458054
helix_60	0.005	3	40	SPEC	almost_curvature	0.007778827616129172	0.21737736840099467	0.007769560785896223
helix_60	0.005	3	40	SPEC	weighted_abs_torsion	0.37732733081968567	0.3300794646217226	0.37694183910229445
helix_60	0.005	3	40	SG0SPEC	abs_torsion	0.37698812162624906	0.33007946462172244	0.3769418391022944
helix_60	0.005	3	40	SG0SPEC	curvature	0.0020549662674394682	0.12443702653877463	0.0043099235152458054
helix_60	0.005	3	40	SG0SPEC	almost_curvature	0.003713739634251719	0.21737736840099467	0.007769560785896223
helix_60	0.005	3	40	SG0SPEC	weighted_abs_torsion	0.38038977365294896	0.3300794646217226	0.37694183910229445
helix_60	0.005	3	100	FD	abs_torsion	0.30687379627474065	0.33007946462172244	0.3307122079615649
helix_60	0.005	3	100	FD	curvature	0.10422708102640653	0.12443702653877463	0.12371338110054268
helix_60	0.005	3	100	FD	almost_curvature	0.19882653885272183	0.21737736840099467	0.21622365872494584
helix_60	0.005	3	100	FD	weighted_abs_torsion	0.3068694460009047	0.3300794646217226	0.33071220796156486
helix_60	0.005	3	100	SG	abs_torsion	0.5419128683804286	0.33007946462172244	0.3307122079615649
helix_60	0.005	3	100	SG	curvature	0.031898835627710856	0.12443702653877463	0.12371338110054268
helix_60	0.005	3	100	SG	almost_curvature	0.14985579564001256	0.21737736840099467	0.21622365872494584
helix_60	0.005	3	100	SG	weighted_abs_torsion	0.541907888475884	0.3300794646217226	0.33071220796156486
helix_60	0.005	3	100	SPEC	abs_torsion	0.3307095565689212	0.33007946462172244	0.3307122079615649
helix_60	0.005	3	100	SPEC	curvature	0.12371625592587789	0.12443702653877463	0.12371338110054268
helix_60	0.005	3	100	SPEC	almost_curvature	0.21624214815943693	0.21737736840099467	0.21622365872494584
helix_60	0.005	3	100	SPEC	weighted_abs_torsion	0.33069989669157096	0.3300794646217226	0.33071220796156486
helix_60	0.005	3	100	SG0SPEC	abs_torsion	0.3653803320629944	0.33007946462172244	0.3307122079615649
helix_60	0.005	3	100	SG0SPEC	curvature	0.0651340902256674	0.12443702653877463	0.12371338110054268
helix_60	0.005	3	100	SG0SPEC	almost_curvature	0.11678723426699827	0.21737736840099467	0.21622365872494584
helix_60	0.005	3	100	SG0SPEC	weighted_abs_torsion	0.3653721667016588	0.3300794646217226	0.33071220796156486
helix_60	0.005	3	150	FD	abs_torsion	0.3063810229311023	0.33007946462172244	0.33008331577482863
helix_60	0.005	3	150	FD	curvature	0.10486512618217037	0.12443702653877463	0.12443264457683977
helix_60	0.005	3	150	FD	almost_curvature	0.19994753141899363	0.21737736840099467	0.21737039028920077
helix_60	0.005	3	150	FD	weighted_abs_torsion	0.3063661758944969	0.3300794646217226	0.33008331577482874
helix_60	0.005	3	150	SG	abs_torsion	0.5413963508447845	0.33007946462172244	0.33008331577482863
helix_60	0.005	3	150	SG	curvature	0.03211478776641441	0.12443702653877463	0.12443264457683977
helix_60	0.005	3	150	SG	almost_curvature	0.1508048051651402	0.21737736840099467	0.21737039028920077
helix_60	0.005	3	150	SG	weighted_abs_torsion	0.5413907645957465	0.3300794646217226	0.33008331577482874
helix_60	0.005	3	150	SPEC	abs_torsion	0.3300765643276222	0.33007946462172244	0.33008331577482863
helix_60	0.005	3	150	SPEC	curvature	0.1244390708785546	0.12443702653877463	0.12443264457683977
helix_60	0.005	3	150	SPEC	almost_curvature	0.21738960100686602	0.21737736840099467	0.21737039028920077
helix_60	0.005	3	150	SPEC	weighted_abs_torsion	0.3300199834770112	0.3300794646217226	0.33008331577482874
helix_60	0.005	3	150	SG0SPEC	abs_torsion	0.36520535277697763	0.33007946462172244	0.33008331577482863
helix_60	0.005	3	150	SG0SPEC	curvature	0.065606439467997	0.12443702653877463	0.12443264457683977
helix_60	0.005	3	150	SG0SPEC	almost_curvature	0.11762131940917496	0.21737736840099467	0.21737039028920077
helix_60	0.005	3	150	SG0SPEC	weighted_abs_torsion	0.36519168815307074	0.3300794646217226	0.33008331577482874
helix_60	0.005	4	40	FD	abs_torsion	0.3422366441086103	0.33007946462172244	0.3769418391022944
helix_60	0.005	4	40	FD	curvature	0.003553336351959545	0.12443702653877463	0.0043099235152458054
helix_60	0.005	4	40	FD	almost_curvature	0.006984318724458223	0.21737736840099467	0.007769560785896223
helix_60	0.005	4	40	FD	weighted_abs_torsion	0.34211243802124286	0.3300794646217226	0.37694183910229445
helix_60	0.005	4	40	SG	abs_torsion	0.577377701125013	0.33007946462172244	0.3769418391022944
helix_60	0.005	4	40	SG	curvature	0.0010393881013501826	0.12443702653877463	0.0043099235152458054
helix_60	0.005	4	40	SG	almost_curvature	0.005024576850970077	0.21737736840099467	0.007769560785896223
helix_60	0.005	4	40	SG	weighted_abs_torsion	0.5761250801234002	0.3300794646217226	0.37694183910229445
helix_60	0.005	4	40	SPEC	abs_torsion	0.3769425589667874	0.33007946462172244	0.3769418391022944
helix_60	0.005	4	40	SPEC	curvature	0.004310673843625858	0.12443702653877463	0.0043099235152458054
helix_60	0.005	4	40	SPEC	almost_curvature	0.0077784521594658354	0.21737736840099467	0.007769560785896223
helix_60	0.005	4	40	SPEC	weighted_abs_torsion	0.3773182332842283	0.3300794646217226	0.37694183910229445
helix_60	0.005	4	40	SG0SPEC	abs_torsion	0.3769788083961727	0.33007946462172244	0.3769418391022944
helix_60	0.005	4	40	SG0SPEC	curvature	0.002055069923176288	0.12443702653877463	0.0043099235152458054
helix_60	0.005	4	40	SG0SPEC	almost_curvature	0.0037132930761641977	0.21737736840099467	0.007769560785896223
helix_60	0.005	4	40	SG0SPEC	weighted_abs_torsion	0.3803430901593269	0.3300794646217226	0.37694183910229445
helix_60	0.005	4	100	FD	abs_torsion	0.3068692429515252	0.33007946462172244	0.3307122079615649
helix_60	0.005	4	100	FD	curvature	0.10423373906332925	0.12443702653877463	0.12371338110054268
helix_60	0.005	4	100	FD	almost_curvature	0.19882432562137603	0.21737736840099467	0.21622365872494584
helix_60	0.005	4	100	FD	weighted_abs_torsion	0.3068649300759549	0.3300794646217226	0.33071220796156486
helix_60	0.005	4	100	SG	abs_torsion	0.5419079683668381	0.33007946462172244	0.3307122079615649
helix_60	0.005	4	100	SG	curvature	0.03190096148310829	0.12443702653877463	0.12371338110054268
helix_60	0.005	4	100	SG	almost_curvature	0.14984997930531108	0.21737736840099467	0.21622365872494584
helix_60	0.005	4	100	SG	weighted_abs_torsion	0.5419029960899497	0.3300794646217226	0.33071220796156486
helix_60	0.005	4	100	SPEC	abs_torsion	0.3307044414136495	0.33007946462172244	0.3307122079615649
helix_60	0.005	4	100	SPEC	curvature	0.12372388717775115	0.12443702653877463	0.12371338110054268
helix_60	0.005	4	100	SPEC	almost_curvature	0.21624030815768747	0.21737736840099467	0.21622365872494584
helix_60	0.005	4	100	SPEC	weighted_abs_torsion	0.3306948890481476	0.3300794646217226	0.33071220796156486
helix_60	0.005	4	100	SG0SPEC	abs_torsion	0.3653775630466076	0.33007946462172244	0.3307122079615649
helix_60	0.005	4	100	SG0SPEC	curvature	0.06513870569260066	0.12443702653877463	0.12371338110054268
helix_60	0.005	4	100	SG0SPEC	almost_curvature	0.1167850546876833	0.21737736840099467	0.21622365872494584
helix_60	0.005	4	100	SG0SPEC	weighted_abs_torsion	0.36536937060076613	0.3300794646217226	0.33071220796156486
helix_60	0.005	4	150	FD	abs_torsion	0.30637657691854747	0.33007946462172244	0.33008331577482863
helix_60	0.005	4	150	FD	curvature	0.10487203181568173	0.12443702653877463	0.12443264457683977
helix_60	0.005	4	150	FD	almost_curvature	0.1999473621245922	0.21737736840099467	0.21737039028920077
helix_60	0.005	4	150	FD	weighted_abs_torsion	0.3063613863989741	0.3300794646217226	0.33008331577482874
helix_60	0.005	4	150	SG	abs_torsion	0.5413916391373771	0.33007946462172244	0.33008331577482863
helix_60	0.005	4	150	SG	curvature	0.0321169209820908	0.12443702653877463	0.12443264457683977
helix_60	0.005	4	150	SG	almost_curvature	0.15079909391501523	0.21737736840099467	0.21737039028920077
helix_60	0.005	4	150	SG	weighted_abs_torsion	0.5413860217436949	0.3300794646217226	0.33008331577482874
helix_60	0.005	4	150	SPEC	abs_torsion	0.33007501401592526	0.33007946462172244	0.33008331577482863
helix_60	0.005	4	150	SPEC	curvature	0.12444756321109925	0.12443702653877463	0.12443264457683977
helix_60	0.005	4	150	SPEC	almost_curvature	0.217390737702195	0.21737736840099467	0.21737039028920077
helix_60	0.005	4	150	SPEC	weighted_abs_torsion	0.33001273468840053	0.3300794646217226	0.33008331577482874
helix_60	0.005	4	150	SG0SPEC	abs_torsion	0.36520278438840215	0.33007946462172244	0.33008331577482863
helix_60	0.005	4	150	SG0SPEC	curvature	0.06561111797201702	0.12443702653877463	0.12443264457683977
helix_60	0.005	4	150	SG0SPEC	almost_curvature	0.11761914635147848	0.21737736840099467	0.21737039028920077
helix_60	0.005	4	150	SG0SPEC	weighted_abs_torsion	0.36518939215857155	0.3300794646217226	0.33008331577482874
helix_60	0.005	5	40	FD	abs_torsion	0.34223251904843266	0.33007946462172244	0.3769418391022944
helix_60	0.005	5	40	FD	curvature	0.0035531110606645323	0.12443702653877463	0.0043099235152458054
helix_60	0.005	5	40	FD	almost_curvature	0.006986781218952549	0.21737736840099467	0.007769560785896223
helix_60	0.005	5	40	FD	weighted_abs_torsion	0.34211674386871727	0.3300794646217226	0.37694183910229445
helix_60	0.005	5	40	SG	abs_torsion	0.5773440244325934	0.33007946462172244	0.3769418391022944
helix_60	0.005	5	40	SG	curvature	0.001039387214532883	0.12443702653877463	0.0043099235152458054
helix_60	0.005	5	40	SG	almost_curvature	0.005027429269312359	0.21737736840099467	0.007769560785896223
helix_60	0.005	5	40	SG	weighted_abs_torsion	0.5761575989366337	0.3300794646217226	0.37694183910229445
helix_60	0.005	5	40	SPEC	abs_torsion	0.37693868182651247	0.33007946462172244	0.3769418391022944
helix_60	0.005	5	40	SPEC	curvature	0.004310376992374741	0.12443702653877463	0.0043099235152458054
helix_60	0.005	5	40	SPEC	almost_curvature	0.007780276381838257	0.21737736840099467	0.007769560785896223
helix_60	0.005	5	40	SPEC	weighted_abs_torsion	0.3773266055907192	0.3300794646217226	0.37694183910229445
helix_60	0.005	5	40	SG0SPEC	abs_torsion	0.37697480857940546	0.33007946462172244	0.3769418391022944
helix_60	0.005	5	40	SG0SPEC	curvature	0.0020550205888272698	0.12443702653877463	0.0043099235152458054
helix_60	0.005	5	40	SG0SPEC	almost_curvature	0.0037146621202435565	0.21737736840099467	0.007769560785896223
helix_60	0.005	5	40	SG0SPEC	weighted_abs_torsion	0.3804081190384192	0.3300794646217226	0.37694183910229445
helix_60	0.005	5	100	FD	abs_torsion	0.3068760269869607	0.33007946462172244	0.3307122079615649
helix_60	0.005	5	100	FD	curvature	0.10422353143878375	0.12443702653877463	0.12371338110054268
helix_60	0.005	5	100	FD	almost_curvature	0.19881257916004197	0.21737736840099467	0.21622365872494584
helix_60	0.005	5	100	FD	weighted_abs_torsion	0.30687151669386153	0.3300794646217226	0.33071220796156486
helix_60	0.005	5	100	SG	abs_torsion	0.5419125712489415	0.33007946462172244	0.3307122079615649
helix_60	0.005	5	100	SG	curvature	0.03189777696042437	0.12443702653877463	0.12371338110054268
helix_60	0.005	5	100	SG	almost_curvature	0.14984331265455186	0.21737736840099467	0.21622365872494584
helix_60	0.005	5	100	SG	weighted_abs_torsion	0.5419074850693286	0.3300794646217226	0.33071220796156486
helix_60	0.005	5	100	SPEC	abs_torsion	0.33071259326259256	0.33007946462172244	0.3307122079615649
helix_60	0.005	5	100	SPEC	curvature	0.12371222368113476	0.12443702653877463	0.12371338110054268
helix_60	0.005	5	100	SPEC	almost_curvature	0.21622769162417205	0.21737736840099467	0.21622365872494584
helix_60	0.005	5	100	SPEC	weighted_abs_torsion	0.33070308965195516	0.3300794646217226	0.33071220796156486
helix_60	0.005	5	100	SG0SPEC	abs_torsion	0.3653798769992719	0.33007946462172244	0.3307122079615649
helix_60	0.005	5	100	SG0SPEC	curvature	0.06513160590352401	0.12443702653877463	0.12371338110054268
helix_60	0.005	5	100	SG0SPEC	almost_curvature	0.11677867341317309	0.21737736840099467	0.21622365872494584
helix_60	0.005	5	100	SG0SPEC	weighted_abs_torsion	0.36537175140438893	0.3300794646217226	0.33071220796156486
helix_60	0.005	5	150	FD	abs_torsion	0.3063835585542918	0.33007946462172244	0.33008331577482863
helix_60	0.005	5	150	FD	curvature	0.10486163423762962	0.12443702653877463	0.12443264457683977
helix_60	0.005	5	150	FD	almost_curvature	0.19993313730854195	0.21737736840099467	0.21737039028920077
helix_60	0.005	5	150	FD	weighted_abs_torsion	0.30636907125532864	0.3300794646217226	0.33008331577482874
helix_60	0.005	5	150	SG	abs_torsion	0.5413962707638016	0.33007946462172244	0.33008331577482863
helix_60	0.005	5	150	SG	curvature	0.032113716740632695	0.12443702653877463	0.12443264457683977
helix_60	0.005	5	150	SG	almost_curvature	0.1507926220037098	0.21737736840099467	0.21737039028920077
helix_60	0.005	5	150	SG	weighted_abs_torsion	0.54139056540213	0.3300794646217226	0.33008331577482874
helix_60	0.005	5	150	SPEC	abs_torsion	0.33007918805603387	0.33007946462172244	0.33008331577482863
helix_60	0.005	5	150	SPEC	curvature	0.12443527639762485	0.12443702653877463	0.12443264457683977
helix_60	0.005	5	150	SPEC	almost_curvature	0.21737427924940853	0.21737736840099467	0.21737039028920077
helix_60	0.005	5	150	SPEC	weighted_abs_torsion	0.3300310826155906	0.3300794646217226	0.33008331577482874
helix_60	0.005	5	150	SG0SPEC	abs_torsion	0.36520564365048236	0.33007946462172244	0.33008331577482863
helix_60	0.005	5	150	SG0SPEC	curvature	0.06560393250990389	0.12443702653877463	0.12443264457683977
helix_60	0.005	5	150	SG0SPEC	almost_curvature	0.11761200706766863	0.21737736840099467	0.21737039028920077
helix_60	0.005	5	150	SG0SPEC	weighted_abs_torsion	0.36519234527830957	0.3300794646217226	0.33008331577482874
helix_60	0.005	6	40	FD	abs_torsion	0.3422437078212282	0.33007946462172244	0.3769418391022944
helix_60	0.005	6	40	FD	curvature	0.003552566509161024	0.12443702653877463	0.0043099235152458054
helix_60	0.005	6	40	FD	almost_curvature	0.0069846593182030575	0.21737736840099467	0.007769560785896223
helix_60	0.005	6	40	FD	weighted_abs_torsion	0.3420952496051157	0.3300794646217226	0.37694183910229445
helix_60	0.005	6	40	SG	abs_torsion	0.5774127045589244	0.33007946462172244	0.3769418391022944
helix_60	0.005	6	40	SG	curvature	0.0010391598534970087	0.12443702653877463	0.0043099235152458054
helix_60	0.005	6	40	SG	almost_curvature	0.005025525213976101	0.21737736840099467	0.007769560785896223
helix_60	0.005	6	40	SG	weighted_abs_torsion	0.5759976987256654	0.3300794646217226	0.37694183910229445
helix_60	0.005	6	40	SPEC	abs_torsion	0.37694888279734773	0.33007946462172244	0.3769418391022944
helix_60	0.005	6	40	SPEC	curvature	0.004309739970714231	0.12443702653877463	0.0043099235152458054
helix_60	0.005	6	40	SPEC	almost_curvature	0.007778321790902167	0.21737736840099467	0.007769560785896223
helix_60	0.005	6	40	SPEC	weighted_abs_torsion	0.3773013775892187	0.3300794646217226	0.37694183910229445
helix_60	0.005	6	40	SG0SPEC	abs_torsion	0.37699136974524944	0.33007946462172244	0.3769418391022944
helix_60	0.005	6	40	SG0SPEC	curvature	0.002054635466449097	0.12443702653877463	0.0043099235152458054
helix_60	0.005	6	40	SG0SPEC	almost_curvature	0.0037133540136382597	0.21737736840099467	0.007769560785896223
helix_60	0.005	6	40	SG0SPEC	weighted_abs_torsion	0.38027590167089437	0.3300794646217226	0.37694183910229445
helix_60	0.005	6	100	FD	abs_torsion	0.30688338391733383	0.33007946462172244	0.3307122079615649
helix_60	0.005	6	100	FD	curvature	0.10421519492966973	0.12443702653877463	0.12371338110054268
helix_60	0.005	6	100	FD	almost_curvature	0.19880235978722233	0.21737736840099467	0.21622365872494584
helix_60	0.005	6	100	FD	weighted_abs_torsion	0.3068781075773255	0.3300794646217226	0.33071220796156486
helix_60	0.005	6	100	SG	abs_torsion	0.5419226810482837	0.33007946462172244	0.3307122079615649
helix_60	0.005	6	100	SG	curvature	0.03189476239642388	0.12443702653877463	0.12371338110054268
helix_60	0.005	6	100	SG	almost_curvature	0.14983505809679645	0.21737736840099467	0.21622365872494584
helix_60	0.005	6	100	SG	weighted_abs_torsion	0.5419168230100666	0.3300794646217226	0.33071220796156486
helix_60	0.005	6	100	SPEC	abs_torsion	0.3307218955309206	0.33007946462172244	0.3307122079615649
helix_60	0.005	6	100	SPEC	curvature	0.12370292834583424	0.12443702653877463	0.12371338110054268
helix_60	0.005	6	100	SPEC	almost_curvature	0.2162170423134923	0.21737736840099467	0.21622365872494584
helix_60	0.005	6	100	SPEC	weighted_abs_torsion	0.33071083941557666	0.3300794646217226	0.33071220796156486
helix_60	0.005	6	100	SG0SPEC	abs_torsion	0.36538294903298174	0.33007946462172244	0.3307122079615649
helix_60	0.005	6	100	SG0SPEC	curvature	0.06512518117771121	0.12443702653877463	0.12371338110054268
helix_60	0.005	6	100	SG0SPEC	almost_curvature	0.11676897954137397	0.21737736840099467	0.21622365872494584
helix_60	0.005	6	100	SG0SPEC	weighted_abs_torsion	0.36537373620955826	0.3300794646217226	0.33071220796156486
helix_60	0.005	6	150	FD	abs_torsion	0.3063907955119872	0.33007946462172244	0.33008331577482863
helix_60	0.005	6	150	FD	curvature	0.10485350398485281	0.12443702653877463	0.12443264457683977
helix_60	0.005	6	150	FD	almost_curvature	0.19992449212648541	0.21737736840099467	0.21737039028920077
helix_60	0.005	6	150	FD	weighted_abs_torsion	0.3063738874803082	0.3300794646217226	0.33008331577482874
helix_60	0.005	6	150	SG	abs_torsion	0.5414064236766781	0.33007946462172244	0.33008331577482863
helix_60	0.005	6	150	SG	curvature	0.03211068846970207	0.12443702653877463	0.12443264457683977
helix_60	0.005	6	150	SG	almost_curvature	0.15078444166475885	0.21737736840099467	0.21737039028920077
helix_60	0.005	6	150	SG	weighted_abs_torsion	0.5413999025210638	0.3300794646217226	0.33008331577482874
helix_60	0.005	6	150	SPEC	abs_torsion	0.3300861611369702	0.33007946462172244	0.33008331577482863
helix_60	0.005	6	150	SPEC	curvature	0.12442663745880397	0.12443702653877463	0.12443264457683977
helix_60	0.005	6	150	SPEC	almost_curvature	0.21736709944176272	0.21737736840099467	0.21737039028920077
helix_60	0.005	6	150	SPEC	weighted_abs_torsion	0.33002888742139874	0.3300794646217226	0.33008331577482874
helix_60	0.005	6	150	SG0SPEC	abs_torsion	0.3652083881892569	0.33007946462172244	0.33008331577482863
helix_60	0.005	6	150	SG0SPEC	curvature	0.06559746971905624	0.12443702653877463	0.12443264457683977
helix_60	0.005	6	150	SG0SPEC	almost_curvature	0.1176025218126028	0.21737736840099467	0.21737039028920077
helix_60	0.005	6	150	SG0SPEC	weighted_abs_torsion	0.36519238152658967	0.3300794646217226	0.33008331577482874
helix_60	0.005	7	40	FD	abs_torsion	0.34223428928285377	0.33007946462172244	0.3769418391022944
helix_60	0.005	7	40	FD	curvature	0.0035529067756260623	0.12443702653877463	0.0043099235152458054
helix_60	0.005	7	40	FD	almost_curvature	0.006983298506393032	0.21737736840099467	0.007769560785896223
helix_60	0.005	7	40	FD	weighted_abs_torsion	0.3421312208996833	0.3300794646217226	0.37694183910229445
helix_60	0.005	7	40	SG	abs_torsion	0.577355542792341	0.33007946462172244	0.3769418391022944
helix_60	0.005	7	40	SG	curvature	0.0010392392394179151	0.12443702653877463	0.0043099235152458054
helix_60	0.005	7	40	SG	almost_curvature	0.005024097115124264	0.21737736840099467	0.007769560785896223
helix_60	0.005	7	40	SG	weighted_abs_torsion	0.5763313274483535	0.3300794646217226	0.37694183910229445
helix_60	0.005	7	40	SPEC	abs_torsion	0.3769404244039249	0.33007946462172244	0.3769418391022944
helix_60	0.005	7	40	SPEC	curvature	0.004310144446408799	0.12443702653877463	0.0043099235152458054
helix_60	0.005	7	40	SPEC	almost_curvature	0.007776503210712322	0.21737736840099467	0.007769560785896223
helix_60	0.005	7	40	SPEC	weighted_abs_torsion	0.3773338628121404	0.3300794646217226	0.37694183910229445
helix_60	0.005	7	40	SG0SPEC	abs_torsion	0.3769812907072422	0.33007946462172244	0.3769418391022944
helix_60	0.005	7	40	SG0SPEC	curvature	0.0020548355589095416	0.12443702653877463	0.0043099235152458054
helix_60	0.005	7	40	SG0SPEC	almost_curvature	0.0037112548704787266	0.21737736840099467	0.007769560785896223
helix_60	0.005	7	40	SG0SPEC	weighted_abs_torsion	0.3804188283165926	0.3300794646217226	0.37694183910229445
helix_60	0.005	7	100	FD	abs_torsion	0.30687938736198045	0.33007946462172244	0.3307122079615649
helix_60	0.005	7	100	FD	curvature	0.10421999589104235	0.12443702653877463	0.12371338110054268
helix_60	0.005	7	100	FD	almost_curvature	0.19879419565588907	0.21737736840099467	0.21622365872494584
helix_60	0.005	7	100	FD	weighted_abs_torsion	0.30687415959304115	0.3300794646217226	0.33071220796156486
helix_60	0.005	7	100	SG	abs_torsion	0.5419152753089275	0.33007946462172244	0.3307122079615649
helix_60	0.005	7	100	SG	curvature	0.031896640732784226	0.12443702653877463	0.12371338110054268
helix_60	0.005	7	100	SG	almost_curvature	0.14982590527495837	0.21737736840099467	0.21622365872494584
helix_60	0.005	7	100	SG	weighted_abs_torsion	0.5419106443547655	0.3300794646217226	0.33071220796156486
helix_60	0.005	7	100	SPEC	abs_torsion	0.33071704038217603	0.33007946462172244	0.3307122079615649
helix_60	0.005	7	100	SPEC	curvature	0.12370820841461913	0.12443702653877463	0.12371338110054268
helix_60	0.005	7	100	SPEC	almost_curvature	0.2162094901772885	0.21737736840099467	0.21622365872494584
helix_60	0.005	7	100	SPEC	weighted_abs_torsion	0.3307059660320038	0.3300794646217226	0.33071220796156486
helix_60	0.005	7	100	SG0SPEC	abs_torsion	0.36538030837196595	0.33007946462172244	0.3307122079615649
helix_60	0.005	7	100	SG0SPEC	curvature	0.06512912005552278	0.12443702653877463	0.12371338110054268
helix_60	0.005	7	100	SG0SPEC	almost_curvature	0.11676717952381382	0.21737736840099467	0.21622365872494584
helix_60	0.005	7	100	SG0SPEC	weighted_abs_torsion	0.3653718556719247	0.3300794646217226	0.33071220796156486
helix_60	0.005	7	150	FD	abs_torsion	0.30638741966012856	0.33007946462172244	0.33008331577482863
helix_60	0.005	7	150	FD	curvature	0.10485809513287288	0.12443702653877463	0.12443264457683977
helix_60	0.005	7	150	FD	almost_curvature	0.19991627566684048	0.21737736840099467	0.21737039028920077
helix_60	0.005	7	150	FD	weighted_abs_torsion	0.30637239024192336	0.3300794646217226	0.33008331577482874
helix_60	0.005	7	150	SG	abs_torsion	0.5413989454788372	0.33007946462172244	0.33008331577482863
helix_60	0.005	7	150	SG	curvature	0.032112574484834115	0.12443702653877463	0.12443264457683977
helix_60	0.005	7	150	SG	almost_curvature	0.15077519126666392	0.21737736840099467	0.21737039028920077
helix_60	0.005	7	150	SG	weighted_abs_torsion	0.5413937228688717	0.3300794646217226	0.33008331577482874
helix_60	0.005	7	150	SPEC	abs_torsion	0.3300839412726517	0.33007946462172244	0.33008331577482863
helix_60	0.005	7	150	SPEC	curvature	0.12443139439369993	0.12443702653877463	0.12443264457683977
helix_60	0.005	7	150	SPEC	almost_curvature	0.2173603731505473	0.21737736840099467	0.21737039028920077
helix_60	0.005	7	150	SPEC	weighted_abs_torsion	0.3300393967657036	0.3300794646217226	0.33008331577482874
helix_60	0.005	7	150	SG0SPEC	abs_torsion	0.36520522031359226	0.33007946462172244	0.33008331577482863
helix_60	0.005	7	150	SG0SPEC	curvature	0.06560142095093209	0.12443702653877463	0.12443264457683977
helix_60	0.005	7	150	SG0SPEC	almost_curvature	0.11760111498089339	0.21737736840099467	0.21737039028920077
helix_60	0.005	7	150	SG0SPEC	weighted_abs_torsion	0.365192153682083	0.3300794646217226	0.33008331577482874
helix_60	0.005	8	40	FD	abs_torsion	0.3422390354934084	0.33007946462172244	0.3769418391022944
helix_60	0.005	8	40	FD	curvature	0.0035528328940724373	0.12443702653877463	0.0043099235152458054
helix_60	0.005	8	40	FD	almost_curvature	0.006983704590453838	0.21737736840099467	0.007769560785896223
helix_60	0.005	8	40	FD	weighted_abs_torsion	0.3421217917057339	0.3300794646217226	0.37694183910229445
helix_60	0.005	8	40	SG	abs_torsion	0.5773804793609351	0.33007946462172244	0.3769418391022944
helix_60	0.005	8	40	SG	curvature	0.0010392269293444966	0.12443702653877463	0.0043099235152458054
helix_60	0.005	8	40	SG	almost_curvature	0.005024501747100291	0.21737736840099467	0.007769560785896223
helix_60	0.005	8	40	SG	weighted_abs_torsion	0.5761942760717192	0.3300794646217226	0.37694183910229445
helix_60	0.005	8	40	SPEC	abs_torsion	0.37694404796345365	0.33007946462172244	0.3769418391022944
helix_60	0.005	8	40	SPEC	curvature	0.0043100559426227725	0.12443702653877463	0.0043099235152458054
helix_60	0.005	8	40	SPEC	almost_curvature	0.007777244936204776	0.21737736840099467	0.007769560785896223
helix_60	0.005	8	40	SPEC	weighted_abs_torsion	0.37731654071600396	0.3300794646217226	0.37694183910229445
helix_60	0.005	8	40	SG0SPEC	abs_torsion	0.37698008290245694	0.33007946462172244	0.3769418391022944
helix_60	0.005	8	40	SG0SPEC	curvature	0.002054769413954899	0.12443702653877463	0.0043099235152458054
helix_60	0.005	8	40	SG0SPEC	almost_curvature	0.0037124030381962187	0.21737736840099467	0.007769560785896223
helix_60	0.005	8	40	SG0SPEC	weighted_abs_torsion	0.3802998903664336	0.3300794646217226	0.37694183910229445
helix_60	0.005	8	100	FD	abs_torsion	0.3068794191874107	0.33007946462172244	0.3307122079615649
helix_60	0.005	8	100	FD	curvature	0.10421901265158567	0.12443702653877463	0.12371338110054268
helix_60	0.005	8	100	FD	almost_curvature	0.19879833094430926	0.21737736840099467	0.21622365872494584
helix_60	0.005	8	100	FD	weighted_abs_torsion	0.30687441701887974	0.3300794646217226	0.33071220796156486
helix_60	0.005	8	100	SG	abs_torsion	0.5419144094610422	0.33007946462172244	0.3307122079615649
helix_60	0.005	8	100	SG	curvature	0.031896454695342885	0.12443702653877463	0.12371338110054268
helix_60	0.005	8	100	SG	almost_curvature	0.14982958121607204	0.21737736840099467	0.21622365872494584
helix_60	0.005	8	100	SG	weighted_abs_torsion	0.5419095482804124	0.3300794646217226	0.33071220796156486
helix_60	0.005	8	100	SPEC	abs_torsion	0.3307170329590841	0.33007946462172244	0.3307122079615649
helix_60	0.005	8	100	SPEC	curvature	0.1237069790149614	0.12443702653877463	0.12371338110054268
helix_60	0.005	8	100	SPEC	almost_curvature	0.21621349755809302	0.21737736840099467	0.21622365872494584
helix_60	0.005	8	100	SPEC	weighted_abs_torsion	0.3307058694661119	0.3300794646217226	0.33071220796156486
helix_60	0.005	8	100	SG0SPEC	abs_torsion	0.36538029273369793	0.33007946462172244	0.3307122079615649
helix_60	0.005	8	100	SG0SPEC	curvature	0.06512874654746889	0.12443702653877463	0.12371338110054268
helix_60	0.005	8	100	SG0SPEC	almost_curvature	0.11676808582008623	0.21737736840099467	0.21622365872494584
helix_60	0.005	8	100	SG0SPEC	weighted_abs_torsion	0.36537146444344076	0.3300794646217226	0.33071220796156486
helix_60	0.005	8	150	FD	abs_torsion	0.30638707341151394	0.33007946462172244	0.33008331577482863
helix_60	0.005	8	150	FD	curvature	0.10485697969007486	0.12443702653877463	0.12443264457683977
helix_60	0.005	8	150	FD	almost_curvature	0.19991973039488403	0.21737736840099467	0.21737039028920077
helix_60	0.005	8	150	FD	weighted_abs_torsion	0.30637037169033865	0.3300794646217226	0.33008331577482874
helix_60	0.005	8	150	SG	abs_torsion	0.5413980208916717	0.33007946462172244	0.33008331577482863
helix_60	0.005	8	150	SG	curvature	0.03211239695821372	0.12443702653877463	0.12443264457683977
helix_60	0.005	8	150	SG	almost_curvature	0.15077879186206172	0.21737736840099467	0.21737039028920077
helix_60	0.005	8	150	SG	weighted_abs_torsion	0.5413925575019125	0.3300794646217226	0.33008331577482874
helix_60	0.005	8	150	SPEC	abs_torsion	0.3300859927921786	0.33007946462172244	0.33008331577482863
helix_60	0.005	8	150	SPEC	curvature	0.12442990792090548	0.12443702653877463	0.12443264457683977
helix_60	0.005	8	150	SPEC	almost_curvature	0.21736279033862024	0.21737736840099467	0.21737039028920077
helix_60	0.005	8	150	SPEC	weighted_abs_torsion	0.33002316647803853	0.3300794646217226	0.33008331577482874
helix_60	0.005	8	150	SG0SPEC	abs_torsion	0.3652057304047803	0.33007946462172244	0.33008331577482863
helix_60	0.005	8	150	SG0SPEC	curvature	0.06560113081813787	0.12443702653877463	0.12443264457683977
helix_60	0.005	8	150	SG0SPEC	almost_curvature	0.11760203839864072	0.21737736840099467	0.21737039028920077
helix_60	0.005	8	150	SG0SPEC	weighted_abs_torsion	0.3651904279092521	0.3300794646217226	0.33008331577482874
helix_60	0.005	9	40	FD	abs_torsion	0.34222910430767556	0.33007946462172244	0.3769418391022944
helix_60	0.005	9	40	FD	curvature	0.003553793384887798	0.12443702653877463	0.0043099235152458054
helix_60	0.005	9	40	FD	almost_curvature	0.00698462911676681	0.21737736840099467	0.007769560785896223
helix_60	0.005	9	40	FD	weighted_abs_torsion	0.3421114363292129	0.3300794646217226	0.37694183910229445
helix_60	0.005	9	40	SG	abs_torsion	0.5773329763472421	0.33007946462172244	0.3769418391022944
helix_60	0.005	9	40	SG	curvature	0.0010395783645271294	0.12443702653877463	0.0043099235152458054
helix_60	0.005	9	40	SG	almost_curvature	0.005024905747943762	0.21737736840099467	0.007769560785896223
helix_60	0.005	9	40	SG	weighted_abs_torsion	0.5761606154284948	0.3300794646217226	0.37694183910229445
helix_60	0.005	9	40	SPEC	abs_torsion	0.3769350578521641	0.33007946462172244	0.3769418391022944
helix_60	0.005	9	40	SPEC	curvature	0.0043112058221100626	0.12443702653877463	0.0043099235152458054
helix_60	0.005	9	40	SPEC	almost_curvature	0.00777852087613914	0.21737736840099467	0.007769560785896223
helix_60	0.005	9	40	SPEC	weighted_abs_torsion	0.3773239568363185	0.3300794646217226	0.37694183910229445
