## Supplementary tables and figure source data for "Calibration and processing sensitivity of time-embedded three-dimensional electrocardiographic descriptors: a two-dataset benchmark": calibration_estimates.csv (part 3 of 3)

model	noise_sd_mV	realization	cutoff	method	metric	estimate	truth	filtered_truth
helix_60	0.005	9	40	SG0SPEC	abs_torsion	0.3769643032699064	0.33007946462172244	0.3769418391022944
helix_60	0.005	9	40	SG0SPEC	curvature	0.002055412119393786	0.12443702653877463	0.0043099235152458054
helix_60	0.005	9	40	SG0SPEC	almost_curvature	0.0037131528863863393	0.21737736840099467	0.007769560785896223
helix_60	0.005	9	40	SG0SPEC	weighted_abs_torsion	0.3804145061718446	0.3300794646217226	0.37694183910229445
helix_60	0.005	9	100	FD	abs_torsion	0.30686401591292795	0.33007946462172244	0.3307122079615649
helix_60	0.005	9	100	FD	curvature	0.10423916415678107	0.12443702653877463	0.12371338110054268
helix_60	0.005	9	100	FD	almost_curvature	0.19881450219806682	0.21737736840099467	0.21622365872494584
helix_60	0.005	9	100	FD	weighted_abs_torsion	0.30685934931149605	0.3300794646217226	0.33071220796156486
helix_60	0.005	9	100	SG	abs_torsion	0.5418991347525643	0.33007946462172244	0.3307122079615649
helix_60	0.005	9	100	SG	curvature	0.03190315168794148	0.12443702653877463	0.12371338110054268
helix_60	0.005	9	100	SG	almost_curvature	0.14984100804347128	0.21737736840099467	0.21622365872494584
helix_60	0.005	9	100	SG	weighted_abs_torsion	0.541894105391259	0.3300794646217226	0.33071220796156486
helix_60	0.005	9	100	SPEC	abs_torsion	0.330697111180137	0.33007946462172244	0.3307122079615649
helix_60	0.005	9	100	SPEC	curvature	0.12372980003743463	0.12443702653877463	0.12371338110054268
helix_60	0.005	9	100	SPEC	almost_curvature	0.21623104531132803	0.21737736840099467	0.21622365872494584
helix_60	0.005	9	100	SPEC	weighted_abs_torsion	0.3306870780625904	0.3300794646217226	0.33071220796156486
helix_60	0.005	9	100	SG0SPEC	abs_torsion	0.36537540182690953	0.33007946462172244	0.3307122079615649
helix_60	0.005	9	100	SG0SPEC	curvature	0.06514339042710339	0.12443702653877463	0.12371338110054268
helix_60	0.005	9	100	SG0SPEC	almost_curvature	0.11678473489495073	0.21737736840099467	0.21622365872494584
helix_60	0.005	9	100	SG0SPEC	weighted_abs_torsion	0.3653671079499654	0.3300794646217226	0.33071220796156486
helix_60	0.005	9	150	FD	abs_torsion	0.30637125102986285	0.33007946462172244	0.33008331577482863
helix_60	0.005	9	150	FD	curvature	0.1048773424374203	0.12443702653877463	0.12443264457683977
helix_60	0.005	9	150	FD	almost_curvature	0.19993569650474233	0.21737736840099467	0.21737039028920077
helix_60	0.005	9	150	FD	weighted_abs_torsion	0.30635604940601896	0.3300794646217226	0.33008331577482874
helix_60	0.005	9	150	SG	abs_torsion	0.5413823159559347	0.33007946462172244	0.33008331577482863
helix_60	0.005	9	150	SG	curvature	0.03211911741348048	0.12443702653877463	0.12443264457683977
helix_60	0.005	9	150	SG	almost_curvature	0.15078998678511646	0.21737736840099467	0.21737039028920077
helix_60	0.005	9	150	SG	weighted_abs_torsion	0.5413767450162895	0.3300794646217226	0.33008331577482874
helix_60	0.005	9	150	SPEC	abs_torsion	0.3300625551562749	0.33007946462172244	0.33008331577482863
helix_60	0.005	9	150	SPEC	curvature	0.12445312466479704	0.12443702653877463	0.12443264457683977
helix_60	0.005	9	150	SPEC	almost_curvature	0.21738073138196473	0.21737736840099467	0.21737039028920077
helix_60	0.005	9	150	SPEC	weighted_abs_torsion	0.3300083824851372	0.3300794646217226	0.33008331577482874
helix_60	0.005	9	150	SG0SPEC	abs_torsion	0.36520047383004095	0.33007946462172244	0.33008331577482863
helix_60	0.005	9	150	SG0SPEC	curvature	0.06561575742909853	0.12443702653877463	0.12443264457683977
helix_60	0.005	9	150	SG0SPEC	almost_curvature	0.11761935367865911	0.21737736840099467	0.21737039028920077
helix_60	0.005	9	150	SG0SPEC	weighted_abs_torsion	0.365186847250874	0.3300794646217226	0.33008331577482874
helix_60	0.005	10	40	FD	abs_torsion	0.34222901629762015	0.33007946462172244	0.3769418391022944
helix_60	0.005	10	40	FD	curvature	0.003552964748986293	0.12443702653877463	0.0043099235152458054
helix_60	0.005	10	40	FD	almost_curvature	0.0069817386697161084	0.21737736840099467	0.007769560785896223
helix_60	0.005	10	40	FD	weighted_abs_torsion	0.3421102096644047	0.3300794646217226	0.37694183910229445
helix_60	0.005	10	40	SG	abs_torsion	0.5773340758239079	0.33007946462172244	0.3769418391022944
helix_60	0.005	10	40	SG	curvature	0.0010393546939929238	0.12443702653877463	0.0043099235152458054
helix_60	0.005	10	40	SG	almost_curvature	0.005022258612131688	0.21737736840099467	0.007769560785896223
helix_60	0.005	10	40	SG	weighted_abs_torsion	0.5761170898191271	0.3300794646217226	0.37694183910229445
helix_60	0.005	10	40	SPEC	abs_torsion	0.3769353428208552	0.33007946462172244	0.3769418391022944
helix_60	0.005	10	40	SPEC	curvature	0.004310193969715039	0.12443702653877463	0.0043099235152458054
helix_60	0.005	10	40	SPEC	almost_curvature	0.007775050983487203	0.21737736840099467	0.007769560785896223
helix_60	0.005	10	40	SPEC	weighted_abs_torsion	0.3773150334947431	0.3300794646217226	0.37694183910229445
helix_60	0.005	10	40	SG0SPEC	abs_torsion	0.3769721972909563	0.33007946462172244	0.3769418391022944
helix_60	0.005	10	40	SG0SPEC	curvature	0.0020549382340743797	0.12443702653877463	0.0043099235152458054
helix_60	0.005	10	40	SG0SPEC	almost_curvature	0.0037109873849357554	0.21737736840099467	0.007769560785896223
helix_60	0.005	10	40	SG0SPEC	weighted_abs_torsion	0.38035098391836336	0.3300794646217226	0.37694183910229445
helix_60	0.005	10	100	FD	abs_torsion	0.30687847899807114	0.33007946462172244	0.3307122079615649
helix_60	0.005	10	100	FD	curvature	0.10421911795919192	0.12443702653877463	0.12371338110054268
helix_60	0.005	10	100	FD	almost_curvature	0.19879468397865682	0.21737736840099467	0.21622365872494584
helix_60	0.005	10	100	FD	weighted_abs_torsion	0.306873871521964	0.3300794646217226	0.33071220796156486
helix_60	0.005	10	100	SG	abs_torsion	0.5419141271976272	0.33007946462172244	0.3307122079615649
helix_60	0.005	10	100	SG	curvature	0.03189641153340107	0.12443702653877463	0.12371338110054268
helix_60	0.005	10	100	SG	almost_curvature	0.14982463372862834	0.21737736840099467	0.21622365872494584
helix_60	0.005	10	100	SG	weighted_abs_torsion	0.541909095895645	0.3300794646217226	0.33071220796156486
helix_60	0.005	10	100	SPEC	abs_torsion	0.33071550759867585	0.33007946462172244	0.3307122079615649
helix_60	0.005	10	100	SPEC	curvature	0.1237071188082717	0.12443702653877463	0.12371338110054268
helix_60	0.005	10	100	SPEC	almost_curvature	0.2162101993902469	0.21737736840099467	0.21622365872494584
helix_60	0.005	10	100	SPEC	weighted_abs_torsion	0.3307053833226685	0.3300794646217226	0.33071220796156486
helix_60	0.005	10	100	SG0SPEC	abs_torsion	0.36538062213251166	0.33007946462172244	0.3307122079615649
helix_60	0.005	10	100	SG0SPEC	curvature	0.06512863143489254	0.12443702653877463	0.12371338110054268
helix_60	0.005	10	100	SG0SPEC	almost_curvature	0.11676478960838674	0.21737736840099467	0.21622365872494584
helix_60	0.005	10	100	SG0SPEC	weighted_abs_torsion	0.3653721220827771	0.3300794646217226	0.33071220796156486
helix_60	0.005	10	150	FD	abs_torsion	0.3063856927230534	0.33007946462172244	0.33008331577482863
helix_60	0.005	10	150	FD	curvature	0.10485679540180973	0.12443702653877463	0.12443264457683977
helix_60	0.005	10	150	FD	almost_curvature	0.1999168594074476	0.21737736840099467	0.21737039028920077
helix_60	0.005	10	150	FD	weighted_abs_torsion	0.3063719285219631	0.3300794646217226	0.33008331577482874
helix_60	0.005	10	150	SG	abs_torsion	0.5413977738449214	0.33007946462172244	0.33008331577482863
helix_60	0.005	10	150	SG	curvature	0.032112359938597845	0.12443702653877463	0.12443264457683977
helix_60	0.005	10	150	SG	almost_curvature	0.1507738071822306	0.21737736840099467	0.21737039028920077
helix_60	0.005	10	150	SG	weighted_abs_torsion	0.5413920768520315	0.3300794646217226	0.33008331577482874
helix_60	0.005	10	150	SPEC	abs_torsion	0.3300807233851	0.33007946462172244	0.33008331577482863
helix_60	0.005	10	150	SPEC	curvature	0.12442898205716331	0.12443702653877463	0.12443264457683977
helix_60	0.005	10	150	SPEC	almost_curvature	0.2173598646619704	0.21737736840099467	0.21737039028920077
helix_60	0.005	10	150	SPEC	weighted_abs_torsion	0.33003519460491804	0.3300794646217226	0.33008331577482874
helix_60	0.005	10	150	SG0SPEC	abs_torsion	0.3652059056232538	0.33007946462172244	0.33008331577482863
helix_60	0.005	10	150	SG0SPEC	curvature	0.0656009941851276	0.12443702653877463	0.12443264457683977
helix_60	0.005	10	150	SG0SPEC	almost_curvature	0.11759857549496422	0.21737736840099467	0.21737039028920077
helix_60	0.005	10	150	SG0SPEC	weighted_abs_torsion	0.3651921399327723	0.3300794646217226	0.33008331577482874
helix_60	0.005	11	40	FD	abs_torsion	0.34223663405067656	0.33007946462172244	0.3769418391022944
helix_60	0.005	11	40	FD	curvature	0.003553647839566414	0.12443702653877463	0.0043099235152458054
helix_60	0.005	11	40	FD	almost_curvature	0.00698649250842837	0.21737736840099467	0.007769560785896223
helix_60	0.005	11	40	FD	weighted_abs_torsion	0.3421154613105861	0.3300794646217226	0.37694183910229445
helix_60	0.005	11	40	SG	abs_torsion	0.5773703593730972	0.33007946462172244	0.3769418391022944
helix_60	0.005	11	40	SG	curvature	0.00103952359282018	0.12443702653877463	0.0043099235152458054
helix_60	0.005	11	40	SG	almost_curvature	0.005026809966976933	0.21737736840099467	0.007769560785896223
helix_60	0.005	11	40	SG	weighted_abs_torsion	0.5761027546142324	0.3300794646217226	0.37694183910229445
helix_60	0.005	11	40	SPEC	abs_torsion	0.3769431737776435	0.33007946462172244	0.3769418391022944
helix_60	0.005	11	40	SPEC	curvature	0.004311034395963341	0.12443702653877463	0.0043099235152458054
helix_60	0.005	11	40	SPEC	almost_curvature	0.007779617917124058	0.21737736840099467	0.007769560785896223
helix_60	0.005	11	40	SPEC	weighted_abs_torsion	0.37731106601210523	0.3300794646217226	0.37694183910229445
helix_60	0.005	11	40	SG0SPEC	abs_torsion	0.37698630513937603	0.33007946462172244	0.3769418391022944
helix_60	0.005	11	40	SG0SPEC	curvature	0.0020552740552362654	0.12443702653877463	0.0043099235152458054
helix_60	0.005	11	40	SG0SPEC	almost_curvature	0.0037139406454075726	0.21737736840099467	0.007769560785896223
helix_60	0.005	11	40	SG0SPEC	weighted_abs_torsion	0.3802843949483779	0.3300794646217226	0.37694183910229445
helix_60	0.005	11	100	FD	abs_torsion	0.30686454300370675	0.33007946462172244	0.3307122079615649
helix_60	0.005	11	100	FD	curvature	0.10423792229026219	0.12443702653877463	0.12371338110054268
helix_60	0.005	11	100	FD	almost_curvature	0.19883094437151358	0.21737736840099467	0.21622365872494584
helix_60	0.005	11	100	FD	weighted_abs_torsion	0.30686029536295556	0.3300794646217226	0.33071220796156486
helix_60	0.005	11	100	SG	abs_torsion	0.5419006031536139	0.33007946462172244	0.3307122079615649
helix_60	0.005	11	100	SG	curvature	0.03190274915229157	0.12443702653877463	0.12371338110054268
helix_60	0.005	11	100	SG	almost_curvature	0.14985596615197808	0.21737736840099467	0.21622365872494584
helix_60	0.005	11	100	SG	weighted_abs_torsion	0.5418958326195188	0.3300794646217226	0.33071220796156486
helix_60	0.005	11	100	SPEC	abs_torsion	0.330697478650709	0.33007946462172244	0.3307122079615649
helix_60	0.005	11	100	SPEC	curvature	0.1237283697742364	0.12443702653877463	0.12371338110054268
helix_60	0.005	11	100	SPEC	almost_curvature	0.21624702661822726	0.21737736840099467	0.21622365872494584
helix_60	0.005	11	100	SPEC	weighted_abs_torsion	0.33068804343326047	0.3300794646217226	0.33071220796156486
helix_60	0.005	11	100	SG0SPEC	abs_torsion	0.36537671029766056	0.33007946462172244	0.3307122079615649
helix_60	0.005	11	100	SG0SPEC	curvature	0.06514258990102656	0.12443702653877463	0.12371338110054268
helix_60	0.005	11	100	SG0SPEC	almost_curvature	0.11679101548144366	0.21737736840099467	0.21622365872494584
helix_60	0.005	11	100	SG0SPEC	weighted_abs_torsion	0.3653681570757578	0.3300794646217226	0.33071220796156486
helix_60	0.005	11	150	FD	abs_torsion	0.30637223474174957	0.33007946462172244	0.33008331577482863
helix_60	0.005	11	150	FD	curvature	0.10487608762022324	0.12443702653877463	0.12443264457683977
helix_60	0.005	11	150	FD	almost_curvature	0.1999542666582372	0.21737736840099467	0.21737039028920077
helix_60	0.005	11	150	FD	weighted_abs_torsion	0.30635739152962166	0.3300794646217226	0.33008331577482874
helix_60	0.005	11	150	SG	abs_torsion	0.5413833837411476	0.33007946462172244	0.33008331577482863
helix_60	0.005	11	150	SG	curvature	0.03211871974223104	0.12443702653877463	0.12443264457683977
helix_60	0.005	11	150	SG	almost_curvature	0.15080557149067314	0.21737736840099467	0.21737039028920077
helix_60	0.005	11	150	SG	weighted_abs_torsion	0.5413780121460295	0.3300794646217226	0.33008331577482874
helix_60	0.005	11	150	SPEC	abs_torsion	0.3300648234505653	0.33007946462172244	0.33008331577482863
helix_60	0.005	11	150	SPEC	curvature	0.12445155690026577	0.12443702653877463	0.12443264457683977
helix_60	0.005	11	150	SPEC	almost_curvature	0.21740128247196155	0.21737736840099467	0.21737039028920077
helix_60	0.005	11	150	SPEC	weighted_abs_torsion	0.3300102405868459	0.3300794646217226	0.33008331577482874
helix_60	0.005	11	150	SG0SPEC	abs_torsion	0.36520180859316836	0.33007946462172244	0.33008331577482863
helix_60	0.005	11	150	SG0SPEC	curvature	0.06561499918239269	0.12443702653877463	0.12443264457683977
helix_60	0.005	11	150	SG0SPEC	almost_curvature	0.11762474655464192	0.21737736840099467	0.21737039028920077
helix_60	0.005	11	150	SG0SPEC	weighted_abs_torsion	0.3651872033663356	0.3300794646217226	0.33008331577482874
helix_60	0.005	12	40	FD	abs_torsion	0.3422369910120918	0.33007946462172244	0.3769418391022944
helix_60	0.005	12	40	FD	curvature	0.0035529462592169677	0.12443702653877463	0.0043099235152458054
helix_60	0.005	12	40	FD	almost_curvature	0.006985234037304766	0.21737736840099467	0.007769560785896223
helix_60	0.005	12	40	FD	weighted_abs_torsion	0.34212456027954463	0.3300794646217226	0.37694183910229445
helix_60	0.005	12	40	SG	abs_torsion	0.5773800945039836	0.33007946462172244	0.3769418391022944
helix_60	0.005	12	40	SG	curvature	0.0010392701813651982	0.12443702653877463	0.0043099235152458054
helix_60	0.005	12	40	SG	almost_curvature	0.005025823978073374	0.21737736840099467	0.007769560785896223
helix_60	0.005	12	40	SG	weighted_abs_torsion	0.5762122283009146	0.3300794646217226	0.37694183910229445
helix_60	0.005	12	40	SPEC	abs_torsion	0.3769430242899415	0.33007946462172244	0.3769418391022944
helix_60	0.005	12	40	SPEC	curvature	0.004310199973653434	0.12443702653877463	0.0043099235152458054
helix_60	0.005	12	40	SPEC	almost_curvature	0.0077788412869122785	0.21737736840099467	0.007769560785896223
helix_60	0.005	12	40	SPEC	weighted_abs_torsion	0.3773314049802083	0.3300794646217226	0.37694183910229445
helix_60	0.005	12	40	SG0SPEC	abs_torsion	0.37698251944620825	0.33007946462172244	0.3769418391022944
helix_60	0.005	12	40	SG0SPEC	curvature	0.002054854762255195	0.12443702653877463	0.0043099235152458054
helix_60	0.005	12	40	SG0SPEC	almost_curvature	0.0037133762017549257	0.21737736840099467	0.007769560785896223
helix_60	0.005	12	40	SG0SPEC	weighted_abs_torsion	0.38040723951751854	0.3300794646217226	0.37694183910229445
helix_60	0.005	12	100	FD	abs_torsion	0.30687649467663874	0.33007946462172244	0.3307122079615649
helix_60	0.005	12	100	FD	curvature	0.10422365340554711	0.12443702653877463	0.12371338110054268
helix_60	0.005	12	100	FD	almost_curvature	0.19881001810539464	0.21737736840099467	0.21622365872494584
helix_60	0.005	12	100	FD	weighted_abs_torsion	0.30687144438745917	0.3300794646217226	0.33071220796156486
helix_60	0.005	12	100	SG	abs_torsion	0.5419148409681724	0.33007946462172244	0.3307122079615649
helix_60	0.005	12	100	SG	curvature	0.03189767288061769	0.12443702653877463	0.12371338110054268
helix_60	0.005	12	100	SG	almost_curvature	0.1498442022117173	0.21737736840099467	0.21622365872494584
helix_60	0.005	12	100	SG	weighted_abs_torsion	0.5419092063962206	0.3300794646217226	0.33071220796156486
helix_60	0.005	12	100	SPEC	abs_torsion	0.3307130500163124	0.33007946462172244	0.3307122079615649
helix_60	0.005	12	100	SPEC	curvature	0.1237124238573961	0.12443702653877463	0.12371338110054268
helix_60	0.005	12	100	SPEC	almost_curvature	0.2162251632615927	0.21737736840099467	0.21622365872494584
helix_60	0.005	12	100	SPEC	weighted_abs_torsion	0.3307026573704907	0.3300794646217226	0.33071220796156486
helix_60	0.005	12	100	SG0SPEC	abs_torsion	0.3653805217125609	0.33007946462172244	0.3307122079615649
helix_60	0.005	12	100	SG0SPEC	curvature	0.06513152793756204	0.12443702653877463	0.12371338110054268
helix_60	0.005	12	100	SG0SPEC	almost_curvature	0.1167818752570223	0.21737736840099467	0.21622365872494584
helix_60	0.005	12	100	SG0SPEC	weighted_abs_torsion	0.3653716762090142	0.3300794646217226	0.33071220796156486
helix_60	0.005	12	150	FD	abs_torsion	0.3063833905587814	0.33007946462172244	0.33008331577482863
helix_60	0.005	12	150	FD	curvature	0.10486176871378831	0.12443702653877463	0.12443264457683977
helix_60	0.005	12	150	FD	almost_curvature	0.1999299855976164	0.21737736840099467	0.21737039028920077
helix_60	0.005	12	150	FD	weighted_abs_torsion	0.30636914026832907	0.3300794646217226	0.33008331577482874
helix_60	0.005	12	150	SG	abs_torsion	0.5413986959616812	0.33007946462172244	0.33008331577482863
helix_60	0.005	12	150	SG	curvature	0.03211360700392419	0.12443702653877463	0.12443264457683977
helix_60	0.005	12	150	SG	almost_curvature	0.1507933119490869	0.21737736840099467	0.21737039028920077
helix_60	0.005	12	150	SG	weighted_abs_torsion	0.5413924346550867	0.3300794646217226	0.33008331577482874
helix_60	0.005	12	150	SPEC	abs_torsion	0.3300769890576139	0.33007946462172244	0.33008331577482863
helix_60	0.005	12	150	SPEC	curvature	0.12443537471130993	0.12443702653877463	0.12443264457683977
helix_60	0.005	12	150	SPEC	almost_curvature	0.21737369353713326	0.21737736840099467	0.21737039028920077
helix_60	0.005	12	150	SPEC	weighted_abs_torsion	0.33003412436510143	0.3300794646217226	0.33008331577482874
helix_60	0.005	12	150	SG0SPEC	abs_torsion	0.3652056907396058	0.33007946462172244	0.33008331577482863
helix_60	0.005	12	150	SG0SPEC	curvature	0.0656037682910797	0.12443702653877463	0.12443264457683977
helix_60	0.005	12	150	SG0SPEC	almost_curvature	0.1176153945531522	0.21737736840099467	0.21737039028920077
helix_60	0.005	12	150	SG0SPEC	weighted_abs_torsion	0.365191625855117	0.3300794646217226	0.33008331577482874
helix_60	0.005	13	40	FD	abs_torsion	0.34223566819796886	0.33007946462172244	0.3769418391022944
helix_60	0.005	13	40	FD	curvature	0.0035534810171463484	0.12443702653877463	0.0043099235152458054
helix_60	0.005	13	40	FD	almost_curvature	0.0069864117627457525	0.21737736840099467	0.007769560785896223
helix_60	0.005	13	40	FD	weighted_abs_torsion	0.34211003991765304	0.3300794646217226	0.37694183910229445
helix_60	0.005	13	40	SG	abs_torsion	0.5773641034572793	0.33007946462172244	0.3769418391022944
helix_60	0.005	13	40	SG	curvature	0.00103947506288068	0.12443702653877463	0.0043099235152458054
helix_60	0.005	13	40	SG	almost_curvature	0.005026867667537485	0.21737736840099467	0.007769560785896223
helix_60	0.005	13	40	SG	weighted_abs_torsion	0.576078615995516	0.3300794646217226	0.37694183910229445
helix_60	0.005	13	40	SPEC	abs_torsion	0.37694180619708606	0.33007946462172244	0.3769418391022944
helix_60	0.005	13	40	SPEC	curvature	0.004310834821674806	0.12443702653877463	0.0043099235152458054
helix_60	0.005	13	40	SPEC	almost_curvature	0.007780536426390163	0.21737736840099467	0.007769560785896223
helix_60	0.005	13	40	SPEC	weighted_abs_torsion	0.377311831094184	0.3300794646217226	0.37694183910229445
helix_60	0.005	13	40	SG0SPEC	abs_torsion	0.37697596651971443	0.33007946462172244	0.3769418391022944
helix_60	0.005	13	40	SG0SPEC	curvature	0.002055173970886747	0.12443702653877463	0.0043099235152458054
helix_60	0.005	13	40	SG0SPEC	almost_curvature	0.003714938028427052	0.21737736840099467	0.007769560785896223
helix_60	0.005	13	40	SG0SPEC	weighted_abs_torsion	0.3803070551145513	0.3300794646217226	0.37694183910229445
helix_60	0.005	13	100	FD	abs_torsion	0.3068673182740946	0.33007946462172244	0.3307122079615649
helix_60	0.005	13	100	FD	curvature	0.10423556904712565	0.12443702653877463	0.12371338110054268
helix_60	0.005	13	100	FD	almost_curvature	0.198837488740325	0.21737736840099467	0.21622365872494584
helix_60	0.005	13	100	FD	weighted_abs_torsion	0.3068630673761161	0.3300794646217226	0.33071220796156486
helix_60	0.005	13	100	SG	abs_torsion	0.5419051833529843	0.33007946462172244	0.3307122079615649
helix_60	0.005	13	100	SG	curvature	0.03190170241890894	0.12443702653877463	0.12371338110054268
helix_60	0.005	13	100	SG	almost_curvature	0.14986325086892582	0.21737736840099467	0.21622365872494584
helix_60	0.005	13	100	SG	weighted_abs_torsion	0.5419001804319822	0.3300794646217226	0.33071220796156486
helix_60	0.005	13	100	SPEC	abs_torsion	0.330701462743239	0.33007946462172244	0.3307122079615649
helix_60	0.005	13	100	SPEC	curvature	0.12372582739836815	0.12443702653877463	0.12371338110054268
helix_60	0.005	13	100	SPEC	almost_curvature	0.2162531682417464	0.21737736840099467	0.21622365872494584
helix_60	0.005	13	100	SPEC	weighted_abs_torsion	0.33069215413236996	0.3300794646217226	0.33071220796156486
helix_60	0.005	13	100	SG0SPEC	abs_torsion	0.3653771446999891	0.33007946462172244	0.3307122079615649
helix_60	0.005	13	100	SG0SPEC	curvature	0.0651402901681688	0.12443702653877463	0.12371338110054268
helix_60	0.005	13	100	SG0SPEC	almost_curvature	0.11679363175756959	0.21737736840099467	0.21622365872494584
helix_60	0.005	13	100	SG0SPEC	weighted_abs_torsion	0.36536867639716136	0.3300794646217226	0.33071220796156486
helix_60	0.005	13	150	FD	abs_torsion	0.3063752968660819	0.33007946462172244	0.33008331577482863
helix_60	0.005	13	150	FD	curvature	0.10487326583883753	0.12443702653877463	0.12443264457683977
helix_60	0.005	13	150	FD	almost_curvature	0.1999586595404865	0.21737736840099467	0.21737039028920077
helix_60	0.005	13	150	FD	weighted_abs_torsion	0.306360591866075	0.3300794646217226	0.33008331577482874
helix_60	0.005	13	150	SG	abs_torsion	0.541388414860894	0.33007946462172244	0.33008331577482863
helix_60	0.005	13	150	SG	curvature	0.03211769542654421	0.12443702653877463	0.12443264457683977
helix_60	0.005	13	150	SG	almost_curvature	0.15081279631665018	0.21737736840099467	0.21737039028920077
helix_60	0.005	13	150	SG	weighted_abs_torsion	0.5413827946177923	0.3300794646217226	0.33008331577482874
helix_60	0.005	13	150	SPEC	abs_torsion	0.3300689000986266	0.33007946462172244	0.33008331577482863
helix_60	0.005	13	150	SPEC	curvature	0.1244479677120218	0.12443702653877463	0.12443264457683977
helix_60	0.005	13	150	SPEC	almost_curvature	0.21740077196381874	0.21737736840099467	0.21737039028920077
helix_60	0.005	13	150	SPEC	weighted_abs_torsion	0.33001367061096676	0.3300794646217226	0.33008331577482874
helix_60	0.005	13	150	SG0SPEC	abs_torsion	0.3652026685714554	0.33007946462172244	0.33008331577482863
helix_60	0.005	13	150	SG0SPEC	curvature	0.0656128722290219	0.12443702653877463	0.12443264457683977
helix_60	0.005	13	150	SG0SPEC	almost_curvature	0.1176272364438498	0.21737736840099467	0.21737039028920077
helix_60	0.005	13	150	SG0SPEC	weighted_abs_torsion	0.36518877114887316	0.3300794646217226	0.33008331577482874
helix_60	0.005	14	40	FD	abs_torsion	0.34223415559702913	0.33007946462172244	0.3769418391022944
helix_60	0.005	14	40	FD	curvature	0.003553069880799762	0.12443702653877463	0.0043099235152458054
helix_60	0.005	14	40	FD	almost_curvature	0.006985008116379571	0.21737736840099467	0.007769560785896223
helix_60	0.005	14	40	FD	weighted_abs_torsion	0.3421209760250682	0.3300794646217226	0.37694183910229445
helix_60	0.005	14	40	SG	abs_torsion	0.5773546426192697	0.33007946462172244	0.3769418391022944
helix_60	0.005	14	40	SG	curvature	0.0010393294124474814	0.12443702653877463	0.0043099235152458054
helix_60	0.005	14	40	SG	almost_curvature	0.005025584059663973	0.21737736840099467	0.007769560785896223
helix_60	0.005	14	40	SG	weighted_abs_torsion	0.5762102324797067	0.3300794646217226	0.37694183910229445
helix_60	0.005	14	40	SPEC	abs_torsion	0.3769400195357771	0.33007946462172244	0.3769418391022944
helix_60	0.005	14	40	SPEC	curvature	0.004310335434608605	0.12443702653877463	0.0043099235152458054
helix_60	0.005	14	40	SPEC	almost_curvature	0.007779025347854027	0.21737736840099467	0.007769560785896223
helix_60	0.005	14	40	SPEC	weighted_abs_torsion	0.3773272455179104	0.3300794646217226	0.37694183910229445
helix_60	0.005	14	40	SG0SPEC	abs_torsion	0.37698215689274556	0.33007946462172244	0.3769418391022944
helix_60	0.005	14	40	SG0SPEC	curvature	0.002054968286981003	0.12443702653877463	0.0043099235152458054
helix_60	0.005	14	40	SG0SPEC	almost_curvature	0.003713574432949549	0.21737736840099467	0.007769560785896223
helix_60	0.005	14	40	SG0SPEC	weighted_abs_torsion	0.3803970421744358	0.3300794646217226	0.37694183910229445
helix_60	0.005	14	100	FD	abs_torsion	0.3068766552610982	0.33007946462172244	0.3307122079615649
helix_60	0.005	14	100	FD	curvature	0.10422223756955848	0.12443702653877463	0.12371338110054268
helix_60	0.005	14	100	FD	almost_curvature	0.19884095845962707	0.21737736840099467	0.21622365872494584
helix_60	0.005	14	100	FD	weighted_abs_torsion	0.3068714982792305	0.3300794646217226	0.33071220796156486
helix_60	0.005	14	100	SG	abs_torsion	0.541911127914186	0.33007946462172244	0.3307122079615649
helix_60	0.005	14	100	SG	curvature	0.031897546021538256	0.12443702653877463	0.12371338110054268
helix_60	0.005	14	100	SG	almost_curvature	0.14987226415401614	0.21737736840099467	0.21622365872494584
helix_60	0.005	14	100	SG	weighted_abs_torsion	0.5419061231038219	0.3300794646217226	0.33071220796156486
helix_60	0.005	14	100	SPEC	abs_torsion	0.3307134794097011	0.33007946462172244	0.3307122079615649
helix_60	0.005	14	100	SPEC	curvature	0.12371060453616911	0.12443702653877463	0.12371338110054268
helix_60	0.005	14	100	SPEC	almost_curvature	0.21625562973003917	0.21737736840099467	0.21622365872494584
helix_60	0.005	14	100	SPEC	weighted_abs_torsion	0.3307026287452716	0.3300794646217226	0.33071220796156486
helix_60	0.005	14	100	SG0SPEC	abs_torsion	0.3653791816538704	0.33007946462172244	0.3307122079615649
helix_60	0.005	14	100	SG0SPEC	curvature	0.06513110141359701	0.12443702653877463	0.12371338110054268
helix_60	0.005	14	100	SG0SPEC	almost_curvature	0.11679550117474162	0.21737736840099467	0.21622365872494584
helix_60	0.005	14	100	SG0SPEC	weighted_abs_torsion	0.36537090174018233	0.3300794646217226	0.33071220796156486
helix_60	0.005	14	150	FD	abs_torsion	0.30638415624796767	0.33007946462172244	0.33008331577482863
helix_60	0.005	14	150	FD	curvature	0.10486015491373361	0.12443702653877463	0.12443264457683977
helix_60	0.005	14	150	FD	almost_curvature	0.1999617876756682	0.21737736840099467	0.21737039028920077
helix_60	0.005	14	150	FD	weighted_abs_torsion	0.30636884608446935	0.3300794646217226	0.33008331577482874
helix_60	0.005	14	150	SG	abs_torsion	0.5413945402734537	0.33007946462172244	0.33008331577482863
helix_60	0.005	14	150	SG	curvature	0.03211350180597869	0.12443702653877463	0.12443264457683977
helix_60	0.005	14	150	SG	almost_curvature	0.15082168687998637	0.21737736840099467	0.21737039028920077
helix_60	0.005	14	150	SG	weighted_abs_torsion	0.5413889311881928	0.3300794646217226	0.33008331577482874
helix_60	0.005	14	150	SPEC	abs_torsion	0.3300826218830118	0.33007946462172244	0.33008331577482863
helix_60	0.005	14	150	SPEC	curvature	0.12443340053457597	0.12443702653877463	0.12443264457683977
helix_60	0.005	14	150	SPEC	almost_curvature	0.2174032904856543	0.21737736840099467	0.21737039028920077
helix_60	0.005	14	150	SPEC	weighted_abs_torsion	0.3300290082236882	0.3300794646217226	0.33008331577482874
helix_60	0.005	14	150	SG0SPEC	abs_torsion	0.3652048083431469	0.33007946462172244	0.33008331577482863
helix_60	0.005	14	150	SG0SPEC	curvature	0.06560354598619407	0.12443702653877463	0.12443264457683977
helix_60	0.005	14	150	SG0SPEC	almost_curvature	0.11762893048617616	0.21737736840099467	0.21737039028920077
helix_60	0.005	14	150	SG0SPEC	weighted_abs_torsion	0.36519174827563444	0.3300794646217226	0.33008331577482874
helix_60	0.005	15	40	FD	abs_torsion	0.3422337553472254	0.33007946462172244	0.3769418391022944
helix_60	0.005	15	40	FD	curvature	0.003552345386715466	0.12443702653877463	0.0043099235152458054
helix_60	0.005	15	40	FD	almost_curvature	0.006982688554910622	0.21737736840099467	0.007769560785896223
helix_60	0.005	15	40	FD	weighted_abs_torsion	0.3421131850365072	0.3300794646217226	0.37694183910229445
helix_60	0.005	15	40	SG	abs_torsion	0.5773566316148033	0.33007946462172244	0.3769418391022944
helix_60	0.005	15	40	SG	curvature	0.00103913387729789	0.12443702653877463	0.0043099235152458054
helix_60	0.005	15	40	SG	almost_curvature	0.0050236438394025956	0.21737736840099467	0.007769560785896223
helix_60	0.005	15	40	SG	weighted_abs_torsion	0.5761286450186454	0.3300794646217226	0.37694183910229445
helix_60	0.005	15	40	SPEC	abs_torsion	0.37694006123637175	0.33007946462172244	0.3769418391022944
helix_60	0.005	15	40	SPEC	curvature	0.0043094604346307986	0.12443702653877463	0.0043099235152458054
helix_60	0.005	15	40	SPEC	almost_curvature	0.0077762600001411355	0.21737736840099467	0.007769560785896223
helix_60	0.005	15	40	SPEC	weighted_abs_torsion	0.37732452257538285	0.3300794646217226	0.37694183910229445
helix_60	0.005	15	40	SG0SPEC	abs_torsion	0.37697648464999295	0.33007946462172244	0.3769418391022944
helix_60	0.005	15	40	SG0SPEC	curvature	0.00205454104105126	0.12443702653877463	0.0043099235152458054
helix_60	0.005	15	40	SG0SPEC	almost_curvature	0.0037122124644188934	0.21737736840099467	0.007769560785896223
helix_60	0.005	15	40	SG0SPEC	weighted_abs_torsion	0.38039524171367045	0.3300794646217226	0.37694183910229445
helix_60	0.005	15	100	FD	abs_torsion	0.30688792002899457	0.33007946462172244	0.3307122079615649
helix_60	0.005	15	100	FD	curvature	0.10420821518652408	0.12443702653877463	0.12371338110054268
helix_60	0.005	15	100	FD	almost_curvature	0.1987799863166065	0.21737736840099467	0.21622365872494584
helix_60	0.005	15	100	FD	weighted_abs_torsion	0.306883130332638	0.3300794646217226	0.33071220796156486
helix_60	0.005	15	100	SG	abs_torsion	0.5419262596748327	0.33007946462172244	0.3307122079615649
helix_60	0.005	15	100	SG	curvature	0.03189248222487017	0.12443702653877463	0.12371338110054268
helix_60	0.005	15	100	SG	almost_curvature	0.14981157265324369	0.21737736840099467	0.21622365872494584
helix_60	0.005	15	100	SG	weighted_abs_torsion	0.5419210622581264	0.3300794646217226	0.33071220796156486
helix_60	0.005	15	100	SPEC	abs_torsion	0.3307278261079338	0.33007946462172244	0.3307122079615649
helix_60	0.005	15	100	SPEC	curvature	0.12369490515117001	0.12443702653877463	0.12371338110054268
helix_60	0.005	15	100	SPEC	almost_curvature	0.21619506445787728	0.21737736840099467	0.21622365872494584
helix_60	0.005	15	100	SPEC	weighted_abs_torsion	0.3307175249351815	0.3300794646217226	0.33071220796156486
helix_60	0.005	15	100	SG0SPEC	abs_torsion	0.36538407255247407	0.33007946462172244	0.3307122079615649
helix_60	0.005	15	100	SG0SPEC	curvature	0.06512015856384448	0.12443702653877463	0.12371338110054268
helix_60	0.005	15	100	SG0SPEC	almost_curvature	0.11675074025432022	0.21737736840099467	0.21622365872494584
helix_60	0.005	15	100	SG0SPEC	weighted_abs_torsion	0.36537576917114223	0.3300794646217226	0.33071220796156486
helix_60	0.005	15	150	FD	abs_torsion	0.30639538861282	0.33007946462172244	0.33008331577482863
helix_60	0.005	15	150	FD	curvature	0.10484592469800455	0.12443702653877463	0.12443264457683977
helix_60	0.005	15	150	FD	almost_curvature	0.19990191338221963	0.21737736840099467	0.21737039028920077
helix_60	0.005	15	150	FD	weighted_abs_torsion	0.3063787183831974	0.3300794646217226	0.33008331577482874
helix_60	0.005	15	150	SG	abs_torsion	0.5414097114994489	0.33007946462172244	0.33008331577482863
helix_60	0.005	15	150	SG	curvature	0.032108436118747155	0.12443702653877463	0.12443264457683977
helix_60	0.005	15	150	SG	almost_curvature	0.15076082329683846	0.21737736840099467	0.21737039028920077
helix_60	0.005	15	150	SG	weighted_abs_torsion	0.5414038340127783	0.3300794646217226	0.33008331577482874
helix_60	0.005	15	150	SPEC	abs_torsion	0.3300953321987547	0.33007946462172244	0.33008331577482863
helix_60	0.005	15	150	SPEC	curvature	0.12441724747380452	0.12443702653877463	0.12443264457683977
helix_60	0.005	15	150	SPEC	almost_curvature	0.21734474970022682	0.21737736840099467	0.21737039028920077
helix_60	0.005	15	150	SPEC	weighted_abs_torsion	0.33002979599339605	0.3300794646217226	0.33008331577482874
helix_60	0.005	15	150	SG0SPEC	abs_torsion	0.36520988270307575	0.33007946462172244	0.33008331577482863
helix_60	0.005	15	150	SG0SPEC	curvature	0.06559262804364226	0.12443702653877463	0.12443264457683977
helix_60	0.005	15	150	SG0SPEC	almost_curvature	0.11758401861281535	0.21737736840099467	0.21737039028920077
helix_60	0.005	15	150	SG0SPEC	weighted_abs_torsion	0.36519545104587514	0.3300794646217226	0.33008331577482874
helix_60	0.005	16	40	FD	abs_torsion	0.34223787278602535	0.33007946462172244	0.3769418391022944
helix_60	0.005	16	40	FD	curvature	0.003552618230708124	0.12443702653877463	0.0043099235152458054
helix_60	0.005	16	40	FD	almost_curvature	0.006984284150238155	0.21737736840099467	0.007769560785896223
helix_60	0.005	16	40	FD	weighted_abs_torsion	0.3421258521497941	0.3300794646217226	0.37694183910229445
helix_60	0.005	16	40	SG	abs_torsion	0.5773722898404108	0.33007946462172244	0.3769418391022944
helix_60	0.005	16	40	SG	curvature	0.0010391822900311222	0.12443702653877463	0.0043099235152458054
helix_60	0.005	16	40	SG	almost_curvature	0.005025067441416358	0.21737736840099467	0.007769560785896223
helix_60	0.005	16	40	SG	weighted_abs_torsion	0.5762197780759679	0.3300794646217226	0.37694183910229445
helix_60	0.005	16	40	SPEC	abs_torsion	0.3769440276175705	0.33007946462172244	0.3769418391022944
helix_60	0.005	16	40	SPEC	curvature	0.004309797575778646	0.12443702653877463	0.0043099235152458054
helix_60	0.005	16	40	SPEC	almost_curvature	0.007777854252019359	0.21737736840099467	0.007769560785896223
helix_60	0.005	16	40	SPEC	weighted_abs_torsion	0.3773316893766603	0.3300794646217226	0.37694183910229445
helix_60	0.005	16	40	SG0SPEC	abs_torsion	0.3769854598169137	0.33007946462172244	0.3769418391022944
helix_60	0.005	16	40	SG0SPEC	curvature	0.002054667506585447	0.12443702653877463	0.0043099235152458054
helix_60	0.005	16	40	SG0SPEC	almost_curvature	0.0037131069976887214	0.21737736840099467	0.007769560785896223
helix_60	0.005	16	40	SG0SPEC	weighted_abs_torsion	0.380400027766264	0.3300794646217226	0.37694183910229445
helix_60	0.005	16	100	FD	abs_torsion	0.30688306415319494	0.33007946462172244	0.3307122079615649
helix_60	0.005	16	100	FD	curvature	0.10421534575104233	0.12443702653877463	0.12371338110054268
helix_60	0.005	16	100	FD	almost_curvature	0.19879687049643643	0.21737736840099467	0.21622365872494584
helix_60	0.005	16	100	FD	weighted_abs_torsion	0.3068787123317672	0.3300794646217226	0.33071220796156486
helix_60	0.005	16	100	SG	abs_torsion	0.5419216107149954	0.33007946462172244	0.3307122079615649
helix_60	0.005	16	100	SG	curvature	0.031894867923046896	0.12443702653877463	0.12371338110054268
helix_60	0.005	16	100	SG	almost_curvature	0.14982813190336816	0.21737736840099467	0.21622365872494584
helix_60	0.005	16	100	SG	weighted_abs_torsion	0.5419167653721798	0.3300794646217226	0.33071220796156486
helix_60	0.005	16	100	SPEC	abs_torsion	0.33072154383365093	0.33007946462172244	0.3307122079615649
helix_60	0.005	16	100	SPEC	curvature	0.12370304047941519	0.12443702653877463	0.12371338110054268
helix_60	0.005	16	100	SPEC	almost_curvature	0.2162119911551562	0.21737736840099467	0.21622365872494584
helix_60	0.005	16	100	SPEC	weighted_abs_torsion	0.3307120223600423	0.3300794646217226	0.33071220796156486
helix_60	0.005	16	100	SG0SPEC	abs_torsion	0.3653827043246012	0.33007946462172244	0.3307122079615649
helix_60	0.005	16	100	SG0SPEC	curvature	0.06512534602857893	0.12443702653877463	0.12371338110054268
helix_60	0.005	16	100	SG0SPEC	almost_curvature	0.11676468665896343	0.21737736840099467	0.21622365872494584
helix_60	0.005	16	100	SG0SPEC	weighted_abs_torsion	0.3653743593666414	0.3300794646217226	0.33071220796156486
helix_60	0.005	16	150	FD	abs_torsion	0.3063906283521231	0.33007946462172244	0.33008331577482863
helix_60	0.005	16	150	FD	curvature	0.10485349293660745	0.12443702653877463	0.12443264457683977
helix_60	0.005	16	150	FD	almost_curvature	0.19991845056084134	0.21737736840099467	0.21737039028920077
helix_60	0.005	16	150	FD	weighted_abs_torsion	0.30637537450546637	0.3300794646217226	0.33008331577482874
helix_60	0.005	16	150	SG	abs_torsion	0.5414052151721738	0.33007946462172244	0.33008331577482863
helix_60	0.005	16	150	SG	curvature	0.03211080375018058	0.12443702653877463	0.12443264457683977
helix_60	0.005	16	150	SG	almost_curvature	0.15077780380975764	0.21737736840099467	0.21737039028920077
helix_60	0.005	16	150	SG	weighted_abs_torsion	0.5413997391355532	0.3300794646217226	0.33008331577482874
helix_60	0.005	16	150	SPEC	abs_torsion	0.33008726697128776	0.33007946462172244	0.33008331577482863
helix_60	0.005	16	150	SPEC	curvature	0.12442635442834592	0.12443702653877463	0.12443264457683977
helix_60	0.005	16	150	SPEC	almost_curvature	0.21736194547451537	0.21737736840099467	0.21737039028920077
helix_60	0.005	16	150	SPEC	weighted_abs_torsion	0.33003331712967	0.3300794646217226	0.33008331577482874
helix_60	0.005	16	150	SG0SPEC	abs_torsion	0.36520831853979585	0.33007946462172244	0.33008331577482863
helix_60	0.005	16	150	SG0SPEC	curvature	0.0655976750852597	0.12443702653877463	0.12443264457683977
helix_60	0.005	16	150	SG0SPEC	almost_curvature	0.11759840835180964	0.21737736840099467	0.21737039028920077
helix_60	0.005	16	150	SG0SPEC	weighted_abs_torsion	0.3651937175033412	0.3300794646217226	0.33008331577482874
helix_60	0.005	17	40	FD	abs_torsion	0.3422315945590484	0.33007946462172244	0.3769418391022944
helix_60	0.005	17	40	FD	curvature	0.0035535570410892407	0.12443702653877463	0.0043099235152458054
helix_60	0.005	17	40	FD	almost_curvature	0.006985264881144803	0.21737736840099467	0.007769560785896223
helix_60	0.005	17	40	FD	weighted_abs_torsion	0.34211028422257733	0.3300794646217226	0.37694183910229445
helix_60	0.005	17	40	SG	abs_torsion	0.5773484858371039	0.33007946462172244	0.3769418391022944
helix_60	0.005	17	40	SG	curvature	0.0010394831070710058	0.12443702653877463	0.0043099235152458054
helix_60	0.005	17	40	SG	almost_curvature	0.005025417666927698	0.21737736840099467	0.007769560785896223
helix_60	0.005	17	40	SG	weighted_abs_torsion	0.5761241434481904	0.3300794646217226	0.37694183910229445
helix_60	0.005	17	40	SPEC	abs_torsion	0.3769378001742987	0.33007946462172244	0.3769418391022944
helix_60	0.005	17	40	SPEC	curvature	0.004310924589139565	0.12443702653877463	0.0043099235152458054
helix_60	0.005	17	40	SPEC	almost_curvature	0.007778895185042312	0.21737736840099467	0.007769560785896223
helix_60	0.005	17	40	SPEC	weighted_abs_torsion	0.37731643528096004	0.3300794646217226	0.37694183910229445
helix_60	0.005	17	40	SG0SPEC	abs_torsion	0.37697464489588617	0.33007946462172244	0.3769418391022944
helix_60	0.005	17	40	SG0SPEC	curvature	0.0020552353380654726	0.12443702653877463	0.0043099235152458054
helix_60	0.005	17	40	SG0SPEC	almost_curvature	0.003712989867036792	0.21737736840099467	0.007769560785896223
helix_60	0.005	17	40	SG0SPEC	weighted_abs_torsion	0.3803459974548844	0.3300794646217226	0.37694183910229445
helix_60	0.005	17	100	FD	abs_torsion	0.306866997211818	0.33007946462172244	0.3307122079615649
helix_60	0.005	17	100	FD	curvature	0.104234900191459	0.12443702653877463	0.12371338110054268
helix_60	0.005	17	100	FD	almost_curvature	0.19883616749194583	0.21737736840099467	0.21622365872494584
helix_60	0.005	17	100	FD	weighted_abs_torsion	0.3068622065922813	0.3300794646217226	0.33071220796156486
helix_60	0.005	17	100	SG	abs_torsion	0.5419023753150854	0.33007946462172244	0.3307122079615649
helix_60	0.005	17	100	SG	curvature	0.031901644415417145	0.12443702653877463	0.12371338110054268
helix_60	0.005	17	100	SG	almost_curvature	0.149861479566794	0.21737736840099467	0.21622365872494584
helix_60	0.005	17	100	SG	weighted_abs_torsion	0.5418974662104608	0.3300794646217226	0.33071220796156486
helix_60	0.005	17	100	SPEC	abs_torsion	0.3307014388432684	0.33007946462172244	0.3307122079615649
helix_60	0.005	17	100	SPEC	curvature	0.12372511882933393	0.12443702653877463	0.12371338110054268
helix_60	0.005	17	100	SPEC	almost_curvature	0.21625211394439126	0.21737736840099467	0.21622365872494584
helix_60	0.005	17	100	SPEC	weighted_abs_torsion	0.3306912523730854	0.3300794646217226	0.33071220796156486
helix_60	0.005	17	100	SG0SPEC	abs_torsion	0.36537621033815926	0.33007946462172244	0.3307122079615649
helix_60	0.005	17	100	SG0SPEC	curvature	0.06514000607179211	0.12443702653877463	0.12371338110054268
helix_60	0.005	17	100	SG0SPEC	almost_curvature	0.11679301791879994	0.21737736840099467	0.21622365872494584
helix_60	0.005	17	100	SG0SPEC	weighted_abs_torsion	0.36536778031776473	0.3300794646217226	0.33071220796156486
helix_60	0.005	17	150	FD	abs_torsion	0.3063747378077942	0.33007946462172244	0.33008331577482863
helix_60	0.005	17	150	FD	curvature	0.10487348070510497	0.12443702653877463	0.12443264457683977
helix_60	0.005	17	150	FD	almost_curvature	0.19995790343734782	0.21737736840099467	0.21737039028920077
helix_60	0.005	17	150	FD	weighted_abs_torsion	0.3063602278317959	0.3300794646217226	0.33008331577482874
helix_60	0.005	17	150	SG	abs_torsion	0.5413856903517722	0.33007946462172244	0.33008331577482863
helix_60	0.005	17	150	SG	curvature	0.03211759090340075	0.12443702653877463	0.12443264457683977
helix_60	0.005	17	150	SG	almost_curvature	0.1508110926591945	0.21737736840099467	0.21737039028920077
helix_60	0.005	17	150	SG	weighted_abs_torsion	0.5413801586859877	0.3300794646217226	0.33008331577482874
helix_60	0.005	17	150	SPEC	abs_torsion	0.3300730285911938	0.33007946462172244	0.33008331577482863
helix_60	0.005	17	150	SPEC	curvature	0.12444952220558674	0.12443702653877463	0.12443264457683977
helix_60	0.005	17	150	SPEC	almost_curvature	0.21740160774862807	0.21737736840099467	0.21737039028920077
helix_60	0.005	17	150	SPEC	weighted_abs_torsion	0.3300194275645376	0.3300794646217226	0.33008331577482874
helix_60	0.005	17	150	SG0SPEC	abs_torsion	0.3652013095375572	0.33007946462172244	0.33008331577482863
helix_60	0.005	17	150	SG0SPEC	curvature	0.0656123338160143	0.12443702653877463	0.12443264457683977
helix_60	0.005	17	150	SG0SPEC	almost_curvature	0.11762623290913995	0.21737736840099467	0.21737039028920077
helix_60	0.005	17	150	SG0SPEC	weighted_abs_torsion	0.36518820700212873	0.3300794646217226	0.33008331577482874
helix_60	0.005	18	40	FD	abs_torsion	0.3422181713197363	0.33007946462172244	0.3769418391022944
helix_60	0.005	18	40	FD	curvature	0.0035537032203178127	0.12443702653877463	0.0043099235152458054
helix_60	0.005	18	40	FD	almost_curvature	0.0069857537480948586	0.21737736840099467	0.007769560785896223
helix_60	0.005	18	40	FD	weighted_abs_torsion	0.34208989265715556	0.3300794646217226	0.37694183910229445
helix_60	0.005	18	40	SG	abs_torsion	0.5772798612177512	0.33007946462172244	0.3769418391022944
helix_60	0.005	18	40	SG	curvature	0.0010396542399798948	0.12443702653877463	0.0043099235152458054
helix_60	0.005	18	40	SG	almost_curvature	0.00502578643173012	0.21737736840099467	0.007769560785896223
helix_60	0.005	18	40	SG	weighted_abs_torsion	0.5760116966906733	0.3300794646217226	0.37694183910229445
helix_60	0.005	18	40	SPEC	abs_torsion	0.3769243598825139	0.33007946462172244	0.3769418391022944
helix_60	0.005	18	40	SPEC	curvature	0.004311058926616937	0.12443702653877463	0.0043099235152458054
helix_60	0.005	18	40	SPEC	almost_curvature	0.0077795288429719075	0.21737736840099467	0.007769560785896223
helix_60	0.005	18	40	SPEC	weighted_abs_torsion	0.3772967388939366	0.3300794646217226	0.37694183910229445
helix_60	0.005	18	40	SG0SPEC	abs_torsion	0.37695314425313786	0.33007946462172244	0.3769418391022944
helix_60	0.005	18	40	SG0SPEC	curvature	0.0020554536808362364	0.12443702653877463	0.0043099235152458054
helix_60	0.005	18	40	SG0SPEC	almost_curvature	0.003713787407596581	0.21737736840099467	0.007769560785896223
helix_60	0.005	18	40	SG0SPEC	weighted_abs_torsion	0.38031346240771874	0.3300794646217226	0.37694183910229445
helix_60	0.005	18	100	FD	abs_torsion	0.30686879617787793	0.33007946462172244	0.3307122079615649
helix_60	0.005	18	100	FD	curvature	0.10423072267096788	0.12443702653877463	0.12371338110054268
helix_60	0.005	18	100	FD	almost_curvature	0.1988466898222145	0.21737736840099467	0.21622365872494584
helix_60	0.005	18	100	FD	weighted_abs_torsion	0.30686335301567463	0.3300794646217226	0.33071220796156486
helix_60	0.005	18	100	SG	abs_torsion	0.5418998785810117	0.33007946462172244	0.3307122079615649
helix_60	0.005	18	100	SG	curvature	0.031900639023254164	0.12443702653877463	0.12371338110054268
helix_60	0.005	18	100	SG	almost_curvature	0.14987370703971248	0.21737736840099467	0.21622365872494584
helix_60	0.005	18	100	SG	weighted_abs_torsion	0.541894800325001	0.3300794646217226	0.33071220796156486
helix_60	0.005	18	100	SPEC	abs_torsion	0.3307033260597163	0.33007946462172244	0.3307122079615649
helix_60	0.005	18	100	SPEC	curvature	0.12372012852479387	0.12443702653877463	0.12371338110054268
helix_60	0.005	18	100	SPEC	almost_curvature	0.21626218446702053	0.21737736840099467	0.21622365872494584
helix_60	0.005	18	100	SPEC	weighted_abs_torsion	0.33069162835586463	0.3300794646217226	0.33071220796156486
helix_60	0.005	18	100	SG0SPEC	abs_torsion	0.36537585142301776	0.33007946462172244	0.3307122079615649
helix_60	0.005	18	100	SG0SPEC	curvature	0.06513767655639635	0.12443702653877463	0.12371338110054268
helix_60	0.005	18	100	SG0SPEC	almost_curvature	0.11679944685511381	0.21737736840099467	0.21622365872494584
helix_60	0.005	18	100	SG0SPEC	weighted_abs_torsion	0.3653670409604483	0.3300794646217226	0.33071220796156486
helix_60	0.005	18	150	FD	abs_torsion	0.30637615513110084	0.33007946462172244	0.33008331577482863
helix_60	0.005	18	150	FD	curvature	0.10486884094887365	0.12443702653877463	0.12443264457683977
helix_60	0.005	18	150	FD	almost_curvature	0.19996819424083492	0.21737736840099467	0.21737039028920077
helix_60	0.005	18	150	FD	weighted_abs_torsion	0.3063602099702331	0.3300794646217226	0.33008331577482874
helix_60	0.005	18	150	SG	abs_torsion	0.5413827819101938	0.33007946462172244	0.33008331577482863
helix_60	0.005	18	150	SG	curvature	0.03211660937135523	0.12443702653877463	0.12443264457683977
helix_60	0.005	18	150	SG	almost_curvature	0.15082327338855617	0.21737736840099467	0.21737039028920077
helix_60	0.005	18	150	SG	weighted_abs_torsion	0.5413770025631093	0.3300794646217226	0.33008331577482874
helix_60	0.005	18	150	SPEC	abs_torsion	0.3300717429515165	0.33007946462172244	0.33008331577482863
helix_60	0.005	18	150	SPEC	curvature	0.12444316454391761	0.12443702653877463	0.12443264457683977
helix_60	0.005	18	150	SPEC	almost_curvature	0.2174111090332217	0.21737736840099467	0.21737039028920077
helix_60	0.005	18	150	SPEC	weighted_abs_torsion	0.3300225626876422	0.3300794646217226	0.33008331577482874
helix_60	0.005	18	150	SG0SPEC	abs_torsion	0.36520128810316915	0.33007946462172244	0.33008331577482863
helix_60	0.005	18	150	SG0SPEC	curvature	0.06561016957316185	0.12443702653877463	0.12443264457683977
helix_60	0.005	18	150	SG0SPEC	almost_curvature	0.11763293496002884	0.21737736840099467	0.21737039028920077
helix_60	0.005	18	150	SG0SPEC	weighted_abs_torsion	0.3651865695944785	0.3300794646217226	0.33008331577482874
helix_60	0.005	19	40	FD	abs_torsion	0.3422321508308662	0.33007946462172244	0.3769418391022944
helix_60	0.005	19	40	FD	curvature	0.0035526796664012393	0.12443702653877463	0.0043099235152458054
helix_60	0.005	19	40	FD	almost_curvature	0.0069838886885305144	0.21737736840099467	0.007769560785896223
helix_60	0.005	19	40	FD	weighted_abs_torsion	0.34211335505525825	0.3300794646217226	0.37694183910229445
helix_60	0.005	19	40	SG	abs_torsion	0.5773571305029607	0.33007946462172244	0.3769418391022944
helix_60	0.005	19	40	SG	curvature	0.0010392185967897148	0.12443702653877463	0.0043099235152458054
helix_60	0.005	19	40	SG	almost_curvature	0.005024659010386566	0.21737736840099467	0.007769560785896223
helix_60	0.005	19	40	SG	weighted_abs_torsion	0.57615010743207	0.3300794646217226	0.37694183910229445
helix_60	0.005	19	40	SPEC	abs_torsion	0.37693801405862315	0.33007946462172244	0.3769418391022944
helix_60	0.005	19	40	SPEC	curvature	0.0043098662588626335	0.12443702653877463	0.0043099235152458054
helix_60	0.005	19	40	SPEC	almost_curvature	0.007777198572339282	0.21737736840099467	0.007769560785896223
helix_60	0.005	19	40	SPEC	weighted_abs_torsion	0.3773173524383769	0.3300794646217226	0.37694183910229445
helix_60	0.005	19	40	SG0SPEC	abs_torsion	0.3769709684739324	0.33007946462172244	0.3769418391022944
helix_60	0.005	19	40	SG0SPEC	curvature	0.002054711477237703	0.12443702653877463	0.0043099235152458054
helix_60	0.005	19	40	SG0SPEC	almost_curvature	0.0037125699570696486	0.21737736840099467	0.007769560785896223
helix_60	0.005	19	40	SG0SPEC	weighted_abs_torsion	0.38034445519604504	0.3300794646217226	0.37694183910229445
helix_60	0.005	19	100	FD	abs_torsion	0.30688140115083984	0.33007946462172244	0.3307122079615649
helix_60	0.005	19	100	FD	curvature	0.10421591380710438	0.12443702653877463	0.12371338110054268
helix_60	0.005	19	100	FD	almost_curvature	0.19879818698813187	0.21737736840099467	0.21622365872494584
helix_60	0.005	19	100	FD	weighted_abs_torsion	0.3068766552663225	0.3300794646217226	0.33071220796156486
helix_60	0.005	19	100	SG	abs_torsion	0.5419170840779003	0.33007946462172244	0.3307122079615649
helix_60	0.005	19	100	SG	curvature	0.031895358228500974	0.12443702653877463	0.12371338110054268
helix_60	0.005	19	100	SG	almost_curvature	0.14982954075052993	0.21737736840099467	0.21622365872494584
helix_60	0.005	19	100	SG	weighted_abs_torsion	0.5419121150187612	0.3300794646217226	0.33071220796156486
helix_60	0.005	19	100	SPEC	abs_torsion	0.33071910484043815	0.33007946462172244	0.3307122079615649
helix_60	0.005	19	100	SPEC	curvature	0.12370341427215334	0.12443702653877463	0.12371338110054268
helix_60	0.005	19	100	SPEC	almost_curvature	0.21621316509824937	0.21737736840099467	0.21622365872494584
helix_60	0.005	19	100	SPEC	weighted_abs_torsion	0.33070911683068327	0.3300794646217226	0.33071220796156486
helix_60	0.005	19	100	SG0SPEC	abs_torsion	0.3653814248595015	0.33007946462172244	0.3307122079615649
helix_60	0.005	19	100	SG0SPEC	curvature	0.06512650709214952	0.12443702653877463	0.12371338110054268
helix_60	0.005	19	100	SG0SPEC	almost_curvature	0.11676585947193502	0.21737736840099467	0.21622365872494584
helix_60	0.005	19	100	SG0SPEC	weighted_abs_torsion	0.36537307612669934	0.3300794646217226	0.33071220796156486
helix_60	0.005	19	150	FD	abs_torsion	0.306388891948979	0.33007946462172244	0.33008331577482863
helix_60	0.005	19	150	FD	curvature	0.10485365162565319	0.12443702653877463	0.12443264457683977
helix_60	0.005	19	150	FD	almost_curvature	0.19992063063380328	0.21737736840099467	0.21737039028920077
helix_60	0.005	19	150	FD	weighted_abs_torsion	0.30637423116816526	0.3300794646217226	0.33008331577482874
helix_60	0.005	19	150	SG	abs_torsion	0.5414002311228822	0.33007946462172244	0.33008331577482863
helix_60	0.005	19	150	SG	curvature	0.03211132049617041	0.12443702653877463	0.12443264457683977
helix_60	0.005	19	150	SG	almost_curvature	0.15077887097901813	0.21737736840099467	0.21737039028920077
helix_60	0.005	19	150	SG	weighted_abs_torsion	0.541394645779494	0.3300794646217226	0.33008331577482874
helix_60	0.005	19	150	SPEC	abs_torsion	0.3300843097328277	0.33007946462172244	0.33008331577482863
helix_60	0.005	19	150	SPEC	curvature	0.12442599746641389	0.12443702653877463	0.12443264457683977
helix_60	0.005	19	150	SPEC	almost_curvature	0.21736394654365274	0.21737736840099467	0.21737039028920077
helix_60	0.005	19	150	SPEC	weighted_abs_torsion	0.3300335752958021	0.3300794646217226	0.33008331577482874
helix_60	0.005	19	150	SG0SPEC	abs_torsion	0.3652076331563578	0.33007946462172244	0.33008331577482863
helix_60	0.005	19	150	SG0SPEC	curvature	0.0655990285726652	0.12443702653877463	0.12443264457683977
helix_60	0.005	19	150	SG0SPEC	almost_curvature	0.11759950415742285	0.21737736840099467	0.21737039028920077
helix_60	0.005	19	150	SG0SPEC	weighted_abs_torsion	0.36519397229492384	0.3300794646217226	0.33008331577482874
helix_60	0.005	20	40	FD	abs_torsion	0.3422331985309873	0.33007946462172244	0.3769418391022944
helix_60	0.005	20	40	FD	curvature	0.0035529709504036433	0.12443702653877463	0.0043099235152458054
helix_60	0.005	20	40	FD	almost_curvature	0.006984251714186407	0.21737736840099467	0.007769560785896223
helix_60	0.005	20	40	FD	weighted_abs_torsion	0.34212516591258785	0.3300794646217226	0.37694183910229445
helix_60	0.005	20	40	SG	abs_torsion	0.5773488948091393	0.33007946462172244	0.3769418391022944
helix_60	0.005	20	40	SG	curvature	0.0010392924774243592	0.12443702653877463	0.0043099235152458054
helix_60	0.005	20	40	SG	almost_curvature	0.005024976822619585	0.21737736840099467	0.007769560785896223
helix_60	0.005	20	40	SG	weighted_abs_torsion	0.5762541833473518	0.3300794646217226	0.37694183910229445
helix_60	0.005	20	40	SPEC	abs_torsion	0.3769396601481971	0.33007946462172244	0.3769418391022944
helix_60	0.005	20	40	SPEC	curvature	0.004310215129739098	0.12443702653877463	0.0043099235152458054
helix_60	0.005	20	40	SPEC	almost_curvature	0.007777801981480062	0.21737736840099467	0.007769560785896223
helix_60	0.005	20	40	SPEC	weighted_abs_torsion	0.37732985097176674	0.3300794646217226	0.37694183910229445
helix_60	0.005	20	40	SG0SPEC	abs_torsion	0.37698093157861956	0.33007946462172244	0.3769418391022944
helix_60	0.005	20	40	SG0SPEC	curvature	0.0020548847721275215	0.12443702653877463	0.0043099235152458054
helix_60	0.005	20	40	SG0SPEC	almost_curvature	0.003712906333640403	0.21737736840099467	0.007769560785896223
helix_60	0.005	20	40	SG0SPEC	weighted_abs_torsion	0.38040804303504316	0.3300794646217226	0.37694183910229445
helix_60	0.005	20	100	FD	abs_torsion	0.3068781780000353	0.33007946462172244	0.3307122079615649
helix_60	0.005	20	100	FD	curvature	0.10422112406899724	0.12443702653877463	0.12371338110054268
helix_60	0.005	20	100	FD	almost_curvature	0.19879706059541166	0.21737736840099467	0.21622365872494584
helix_60	0.005	20	100	FD	weighted_abs_torsion	0.3068733408870731	0.3300794646217226	0.33071220796156486
helix_60	0.005	20	100	SG	abs_torsion	0.5419145235174292	0.33007946462172244	0.3307122079615649
helix_60	0.005	20	100	SG	curvature	0.03189705217407761	0.12443702653877463	0.12371338110054268
helix_60	0.005	20	100	SG	almost_curvature	0.14982699799465451	0.21737736840099467	0.21622365872494584
helix_60	0.005	20	100	SG	weighted_abs_torsion	0.54190994757747	0.3300794646217226	0.33071220796156486
helix_60	0.005	20	100	SPEC	abs_torsion	0.3307149362250849	0.33007946462172244	0.3307122079615649
helix_60	0.005	20	100	SPEC	curvature	0.12370934198981252	0.12443702653877463	0.12371338110054268
helix_60	0.005	20	100	SPEC	almost_curvature	0.21621251699132346	0.21737736840099467	0.21622365872494584
helix_60	0.005	20	100	SPEC	weighted_abs_torsion	0.33070455574701335	0.3300794646217226	0.33071220796156486
helix_60	0.005	20	100	SG0SPEC	abs_torsion	0.3653806176882473	0.33007946462172244	0.3307122079615649
helix_60	0.005	20	100	SG0SPEC	curvature	0.06513011789034552	0.12443702653877463	0.12371338110054268
helix_60	0.005	20	100	SG0SPEC	almost_curvature	0.11676700864353529	0.21737736840099467	0.21622365872494584
helix_60	0.005	20	100	SG0SPEC	weighted_abs_torsion	0.3653724558388051	0.3300794646217226	0.33071220796156486
helix_60	0.005	20	150	FD	abs_torsion	0.3063852531151671	0.33007946462172244	0.33008331577482863
helix_60	0.005	20	150	FD	curvature	0.10485869442874085	0.12443702653877463	0.12443264457683977
helix_60	0.005	20	150	FD	almost_curvature	0.19991913786691062	0.21737736840099467	0.21737039028920077
helix_60	0.005	20	150	FD	weighted_abs_torsion	0.3063709164713591	0.3300794646217226	0.33008331577482874
helix_60	0.005	20	150	SG	abs_torsion	0.541397867818208	0.33007946462172244	0.33008331577482863
helix_60	0.005	20	150	SG	curvature	0.03211302961960836	0.12443702653877463	0.12443264457683977
helix_60	0.005	20	150	SG	almost_curvature	0.15077628973199086	0.21737736840099467	0.21737039028920077
helix_60	0.005	20	150	SG	weighted_abs_torsion	0.5413926094640542	0.3300794646217226	0.33008331577482874
helix_60	0.005	20	150	SPEC	abs_torsion	0.33007904551000583	0.33007946462172244	0.33008331577482863
helix_60	0.005	20	150	SPEC	curvature	0.1244312418767623	0.12443702653877463	0.12443264457683977
helix_60	0.005	20	150	SPEC	almost_curvature	0.217363398064534	0.21737736840099467	0.21737039028920077
helix_60	0.005	20	150	SPEC	weighted_abs_torsion	0.3300315510280103	0.3300794646217226	0.33008331577482874
helix_60	0.005	20	150	SG0SPEC	abs_torsion	0.36520648972132447	0.33007946462172244	0.33008331577482863
helix_60	0.005	20	150	SG0SPEC	curvature	0.0656026567814883	0.12443702653877463	0.12443264457683977
helix_60	0.005	20	150	SG0SPEC	almost_curvature	0.11760066133150801	0.21737736840099467	0.21737039028920077
helix_60	0.005	20	150	SG0SPEC	weighted_abs_torsion	0.36519340478714823	0.3300794646217226	0.33008331577482874
helix_60	0.005	21	40	FD	abs_torsion	0.3422433782789548	0.33007946462172244	0.3769418391022944
helix_60	0.005	21	40	FD	curvature	0.0035526134916881572	0.12443702653877463	0.0043099235152458054
helix_60	0.005	21	40	FD	almost_curvature	0.006982174686133519	0.21737736840099467	0.007769560785896223
helix_60	0.005	21	40	FD	weighted_abs_torsion	0.3421266212170815	0.3300794646217226	0.37694183910229445
helix_60	0.005	21	40	SG	abs_torsion	0.5774079233594056	0.33007946462172244	0.3769418391022944
helix_60	0.005	21	40	SG	curvature	0.0010391254642647422	0.12443702653877463	0.0043099235152458054
helix_60	0.005	21	40	SG	almost_curvature	0.0050232064290631935	0.21737736840099467	0.007769560785896223
helix_60	0.005	21	40	SG	weighted_abs_torsion	0.5762170344242596	0.3300794646217226	0.37694183910229445
helix_60	0.005	21	40	SPEC	abs_torsion	0.376950900765089	0.33007946462172244	0.3769418391022944
helix_60	0.005	21	40	SPEC	curvature	0.00430981157860926	0.12443702653877463	0.0043099235152458054
helix_60	0.005	21	40	SPEC	almost_curvature	0.007776482221748937	0.21737736840099467	0.007769560785896223
helix_60	0.005	21	40	SPEC	weighted_abs_torsion	0.37733210597622047	0.3300794646217226	0.37694183910229445
helix_60	0.005	21	40	SG0SPEC	abs_torsion	0.37700589633944553	0.33007946462172244	0.3769418391022944
helix_60	0.005	21	40	SG0SPEC	curvature	0.002054611957265737	0.12443702653877463	0.0043099235152458054
helix_60	0.005	21	40	SG0SPEC	almost_curvature	0.0037127281541610583	0.21737736840099467	0.007769560785896223
helix_60	0.005	21	40	SG0SPEC	weighted_abs_torsion	0.38038796107226475	0.3300794646217226	0.37694183910229445
helix_60	0.005	21	100	FD	abs_torsion	0.30688073922373577	0.33007946462172244	0.3307122079615649
helix_60	0.005	21	100	FD	curvature	0.10421849326250178	0.12443702653877463	0.12371338110054268
helix_60	0.005	21	100	FD	almost_curvature	0.19877502109443554	0.21737736840099467	0.21622365872494584
helix_60	0.005	21	100	FD	weighted_abs_torsion	0.3068762671765562	0.3300794646217226	0.33071220796156486
helix_60	0.005	21	100	SG	abs_torsion	0.541920250930609	0.33007946462172244	0.3307122079615649
helix_60	0.005	21	100	SG	curvature	0.03189575316339317	0.12443702653877463	0.12371338110054268
helix_60	0.005	21	100	SG	almost_curvature	0.14980576155346234	0.21737736840099467	0.21622365872494584
helix_60	0.005	21	100	SG	weighted_abs_torsion	0.5419155044718726	0.3300794646217226	0.33071220796156486
helix_60	0.005	21	100	SPEC	abs_torsion	0.330719319076443	0.33007946462172244	0.3307122079615649
helix_60	0.005	21	100	SPEC	curvature	0.123706764954691	0.12443702653877463	0.12371338110054268
helix_60	0.005	21	100	SPEC	almost_curvature	0.21619076830130474	0.21737736840099467	0.21622365872494584
helix_60	0.005	21	100	SPEC	weighted_abs_torsion	0.3307095442987218	0.3300794646217226	0.33071220796156486
helix_60	0.005	21	100	SG0SPEC	abs_torsion	0.36538156278784034	0.33007946462172244	0.3307122079615649
helix_60	0.005	21	100	SG0SPEC	curvature	0.06512725232897963	0.12443702653877463	0.12371338110054268
helix_60	0.005	21	100	SG0SPEC	almost_curvature	0.11675255679906772	0.21737736840099467	0.21622365872494584
helix_60	0.005	21	100	SG0SPEC	weighted_abs_torsion	0.3653733343922073	0.3300794646217226	0.33071220796156486
helix_60	0.005	21	150	FD	abs_torsion	0.30638904905880654	0.33007946462172244	0.33008331577482863
helix_60	0.005	21	150	FD	curvature	0.10485678525401199	0.12443702653877463	0.12443264457683977
helix_60	0.005	21	150	FD	almost_curvature	0.19989750028249595	0.21737736840099467	0.21737039028920077
helix_60	0.005	21	150	FD	weighted_abs_torsion	0.30637578251890996	0.3300794646217226	0.33008331577482874
helix_60	0.005	21	150	SG	abs_torsion	0.5414040293393974	0.33007946462172244	0.33008331577482863
helix_60	0.005	21	150	SG	curvature	0.03211167491895884	0.12443702653877463	0.12443264457683977
helix_60	0.005	21	150	SG	almost_curvature	0.15075491232277502	0.21737736840099467	0.21737039028920077
helix_60	0.005	21	150	SG	weighted_abs_torsion	0.5413987441998128	0.3300794646217226	0.33008331577482874
helix_60	0.005	21	150	SPEC	abs_torsion	0.3300928017511848	0.33007946462172244	0.33008331577482863
helix_60	0.005	21	150	SPEC	curvature	0.12443006740555686	0.12443702653877463	0.12443264457683977
helix_60	0.005	21	150	SPEC	almost_curvature	0.21734186961997246	0.21737736840099467	0.21737039028920077
helix_60	0.005	21	150	SPEC	weighted_abs_torsion	0.33004121260959896	0.3300794646217226	0.33008331577482874
helix_60	0.005	21	150	SG0SPEC	abs_torsion	0.36520630874470156	0.33007946462172244	0.33008331577482863
helix_60	0.005	21	150	SG0SPEC	curvature	0.06559946362873327	0.12443702653877463	0.12443264457683977
helix_60	0.005	21	150	SG0SPEC	almost_curvature	0.11758681088243969	0.21737736840099467	0.21737039028920077
helix_60	0.005	21	150	SG0SPEC	weighted_abs_torsion	0.36519339482974544	0.3300794646217226	0.33008331577482874
helix_60	0.005	22	40	FD	abs_torsion	0.34223306028107187	0.33007946462172244	0.3769418391022944
helix_60	0.005	22	40	FD	curvature	0.003553545517307514	0.12443702653877463	0.0043099235152458054
helix_60	0.005	22	40	FD	almost_curvature	0.006984951783597564	0.21737736840099467	0.007769560785896223
helix_60	0.005	22	40	FD	weighted_abs_torsion	0.34211372431584747	0.3300794646217226	0.37694183910229445
helix_60	0.005	22	40	SG	abs_torsion	0.5773528433637541	0.33007946462172244	0.3769418391022944
helix_60	0.005	22	40	SG	curvature	0.0010394683198685928	0.12443702653877463	0.0043099235152458054
helix_60	0.005	22	40	SG	almost_curvature	0.005025162361542649	0.21737736840099467	0.007769560785896223
helix_60	0.005	22	40	SG	weighted_abs_torsion	0.5761626360953059	0.3300794646217226	0.37694183910229445
helix_60	0.005	22	40	SPEC	abs_torsion	0.37693935285528046	0.33007946462172244	0.3769418391022944
helix_60	0.005	22	40	SPEC	curvature	0.004310910136103877	0.12443702653877463	0.0043099235152458054
helix_60	0.005	22	40	SPEC	almost_curvature	0.007779092348559608	0.21737736840099467	0.007769560785896223
helix_60	0.005	22	40	SPEC	weighted_abs_torsion	0.3773148380749179	0.3300794646217226	0.37694183910229445
helix_60	0.005	22	40	SG0SPEC	abs_torsion	0.3769778841169895	0.33007946462172244	0.3769418391022944
helix_60	0.005	22	40	SG0SPEC	curvature	0.002055216239263224	0.12443702653877463	0.0043099235152458054
helix_60	0.005	22	40	SG0SPEC	almost_curvature	0.003713478869626042	0.21737736840099467	0.007769560785896223
helix_60	0.005	22	40	SG0SPEC	weighted_abs_torsion	0.38033013558498086	0.3300794646217226	0.37694183910229445
helix_60	0.005	22	100	FD	abs_torsion	0.3068673099762622	0.33007946462172244	0.3307122079615649
helix_60	0.005	22	100	FD	curvature	0.10423470430724294	0.12443702653877463	0.12371338110054268
helix_60	0.005	22	100	FD	almost_curvature	0.1988321165697327	0.21737736840099467	0.21622365872494584
helix_60	0.005	22	100	FD	weighted_abs_torsion	0.30686274668757274	0.3300794646217226	0.33071220796156486
helix_60	0.005	22	100	SG	abs_torsion	0.5419024617148444	0.33007946462172244	0.3307122079615649
helix_60	0.005	22	100	SG	curvature	0.031901640085542395	0.12443702653877463	0.12371338110054268
helix_60	0.005	22	100	SG	almost_curvature	0.1498573653706496	0.21737736840099467	0.21622365872494584
helix_60	0.005	22	100	SG	weighted_abs_torsion	0.5418978473311336	0.3300794646217226	0.33071220796156486
helix_60	0.005	22	100	SPEC	abs_torsion	0.3307016826632836	0.33007946462172244	0.3307122079615649
helix_60	0.005	22	100	SPEC	curvature	0.12372475450949069	0.12443702653877463	0.12371338110054268
helix_60	0.005	22	100	SPEC	almost_curvature	0.21624790999997895	0.21737736840099467	0.21622365872494584
helix_60	0.005	22	100	SPEC	weighted_abs_torsion	0.3306915101617951	0.3300794646217226	0.33071220796156486
helix_60	0.005	22	100	SG0SPEC	abs_torsion	0.36537608161666807	0.33007946462172244	0.3307122079615649
helix_60	0.005	22	100	SG0SPEC	curvature	0.06514010600615376	0.12443702653877463	0.12371338110054268
helix_60	0.005	22	100	SG0SPEC	almost_curvature	0.11678997097354632	0.21737736840099467	0.21622365872494584
helix_60	0.005	22	100	SG0SPEC	weighted_abs_torsion	0.3653677617359008	0.3300794646217226	0.33071220796156486
helix_60	0.005	22	150	FD	abs_torsion	0.30637490257071676	0.33007946462172244	0.33008331577482863
helix_60	0.005	22	150	FD	curvature	0.10487284602822677	0.12443702653877463	0.12443264457683977
helix_60	0.005	22	150	FD	almost_curvature	0.19995442330505364	0.21737736840099467	0.21737039028920077
helix_60	0.005	22	150	FD	weighted_abs_torsion	0.3063593270669115	0.3300794646217226	0.33008331577482874
helix_60	0.005	22	150	SG	abs_torsion	0.5413856746651513	0.33007946462172244	0.33008331577482863
helix_60	0.005	22	150	SG	curvature	0.03211760857803052	0.12443702653877463	0.12443264457683977
helix_60	0.005	22	150	SG	almost_curvature	0.1508069642432737	0.21737736840099467	0.21737039028920077
helix_60	0.005	22	150	SG	weighted_abs_torsion	0.5413804008459167	0.3300794646217226	0.33008331577482874
helix_60	0.005	22	150	SPEC	abs_torsion	0.3300711447807827	0.33007946462172244	0.33008331577482863
helix_60	0.005	22	150	SPEC	curvature	0.12444818379775013	0.12443702653877463	0.12443264457683977
helix_60	0.005	22	150	SPEC	almost_curvature	0.21739779293410297	0.21737736840099467	0.21737039028920077
helix_60	0.005	22	150	SPEC	weighted_abs_torsion	0.33001057233192255	0.3300794646217226	0.33008331577482874
helix_60	0.005	22	150	SG0SPEC	abs_torsion	0.36520149031951077	0.33007946462172244	0.33008331577482863
helix_60	0.005	22	150	SG0SPEC	curvature	0.06561254143024757	0.12443702653877463	0.12443264457683977
helix_60	0.005	22	150	SG0SPEC	almost_curvature	0.1176239313260339	0.21737736840099467	0.21737039028920077
helix_60	0.005	22	150	SG0SPEC	weighted_abs_torsion	0.3651870135312886	0.3300794646217226	0.33008331577482874
helix_60	0.005	23	40	FD	abs_torsion	0.34223968010167505	0.33007946462172244	0.3769418391022944
helix_60	0.005	23	40	FD	curvature	0.00355334127566379	0.12443702653877463	0.0043099235152458054
helix_60	0.005	23	40	FD	almost_curvature	0.0069832055275382944	0.21737736840099467	0.007769560785896223
helix_60	0.005	23	40	FD	weighted_abs_torsion	0.34213563357617666	0.3300794646217226	0.37694183910229445
helix_60	0.005	23	40	SG	abs_torsion	0.5773864414911218	0.33007946462172244	0.3769418391022944
helix_60	0.005	23	40	SG	curvature	0.0010393101854866504	0.12443702653877463	0.0043099235152458054
helix_60	0.005	23	40	SG	almost_curvature	0.005023601835301712	0.21737736840099467	0.007769560785896223
helix_60	0.005	23	40	SG	weighted_abs_torsion	0.5763463502688142	0.3300794646217226	0.37694183910229445
helix_60	0.005	23	40	SPEC	abs_torsion	0.3769458641635653	0.33007946462172244	0.3769418391022944
helix_60	0.005	23	40	SPEC	curvature	0.004310690358874802	0.12443702653877463	0.0043099235152458054
helix_60	0.005	23	40	SPEC	almost_curvature	0.0077776301670729265	0.21737736840099467	0.007769560785896223
helix_60	0.005	23	40	SPEC	weighted_abs_torsion	0.37733293446938265	0.3300794646217226	0.37694183910229445
helix_60	0.005	23	40	SG0SPEC	abs_torsion	0.3769888276612647	0.33007946462172244	0.3769418391022944
helix_60	0.005	23	40	SG0SPEC	curvature	0.002055019733815536	0.12443702653877463	0.0043099235152458054
helix_60	0.005	23	40	SG0SPEC	almost_curvature	0.003712725924108982	0.21737736840099467	0.007769560785896223
helix_60	0.005	23	40	SG0SPEC	weighted_abs_torsion	0.38038404256130154	0.3300794646217226	0.37694183910229445
helix_60	0.005	23	100	FD	abs_torsion	0.30686838966545144	0.33007946462172244	0.3307122079615649
helix_60	0.005	23	100	FD	curvature	0.10423374624897103	0.12443702653877463	0.12371338110054268
helix_60	0.005	23	100	FD	almost_curvature	0.1988040114104255	0.21737736840099467	0.21622365872494584
helix_60	0.005	23	100	FD	weighted_abs_torsion	0.3068634894735084	0.3300794646217226	0.33071220796156486
helix_60	0.005	23	100	SG	abs_torsion	0.5419057726128	0.33007946462172244	0.3307122079615649
helix_60	0.005	23	100	SG	curvature	0.031901090294374095	0.12443702653877463	0.12371338110054268
helix_60	0.005	23	100	SG	almost_curvature	0.14982940627346816	0.21737736840099467	0.21622365872494584
helix_60	0.005	23	100	SG	weighted_abs_torsion	0.5419009549300773	0.3300794646217226	0.33071220796156486
helix_60	0.005	23	100	SPEC	abs_torsion	0.3307029245892922	0.33007946462172244	0.3307122079615649
helix_60	0.005	23	100	SPEC	curvature	0.12372387726420624	0.12443702653877463	0.12371338110054268
helix_60	0.005	23	100	SPEC	almost_curvature	0.21622054101226673	0.21737736840099467	0.21622365872494584
helix_60	0.005	23	100	SPEC	weighted_abs_torsion	0.3306924477785048	0.3300794646217226	0.33071220796156486
helix_60	0.005	23	100	SG0SPEC	abs_torsion	0.3653771682562354	0.33007946462172244	0.3307122079615649
helix_60	0.005	23	100	SG0SPEC	curvature	0.06513887343088964	0.12443702653877463	0.12371338110054268
helix_60	0.005	23	100	SG0SPEC	almost_curvature	0.11677335760411961	0.21737736840099467	0.21622365872494584
helix_60	0.005	23	100	SG0SPEC	weighted_abs_torsion	0.36536863221441207	0.3300794646217226	0.33071220796156486
helix_60	0.005	23	150	FD	abs_torsion	0.30637566845372455	0.33007946462172244	0.33008331577482863
helix_60	0.005	23	150	FD	curvature	0.10487197866879053	0.12443702653877463	0.12443264457683977
helix_60	0.005	23	150	FD	almost_curvature	0.19992545949575094	0.21737736840099467	0.21737039028920077
helix_60	0.005	23	150	FD	weighted_abs_torsion	0.3063603571344166	0.3300794646217226	0.33008331577482874
helix_60	0.005	23	150	SG	abs_torsion	0.5413895793335023	0.33007946462172244	0.33008331577482863
helix_60	0.005	23	150	SG	curvature	0.032117039864409065	0.12443702653877463	0.12443264457683977
helix_60	0.005	23	150	SG	almost_curvature	0.15077871984530675	0.21737736840099467	0.21737039028920077
helix_60	0.005	23	150	SG	weighted_abs_torsion	0.5413841564585377	0.3300794646217226	0.33008331577482874
helix_60	0.005	23	150	SPEC	abs_torsion	0.330068884112412	0.33007946462172244	0.33008331577482863
helix_60	0.005	23	150	SPEC	curvature	0.1244472872040552	0.12443702653877463	0.12443264457683977
helix_60	0.005	23	150	SPEC	almost_curvature	0.21737014582435202	0.21737736840099467	0.21737039028920077
helix_60	0.005	23	150	SPEC	weighted_abs_torsion	0.3300157562214328	0.3300794646217226	0.33008331577482874
helix_60	0.005	23	150	SG0SPEC	abs_torsion	0.3652027864288678	0.33007946462172244	0.33008331577482863
helix_60	0.005	23	150	SG0SPEC	curvature	0.06561122013391836	0.12443702653877463	0.12443264457683977
helix_60	0.005	23	150	SG0SPEC	almost_curvature	0.11760679526927723	0.21737736840099467	0.21737039028920077
helix_60	0.005	23	150	SG0SPEC	weighted_abs_torsion	0.36518793489257617	0.3300794646217226	0.33008331577482874
helix_60	0.005	24	40	FD	abs_torsion	0.3422386086981001	0.33007946462172244	0.3769418391022944
helix_60	0.005	24	40	FD	curvature	0.0035526292690837282	0.12443702653877463	0.0043099235152458054
helix_60	0.005	24	40	FD	almost_curvature	0.006982841760082943	0.21737736840099467	0.007769560785896223
helix_60	0.005	24	40	FD	weighted_abs_torsion	0.34212400871539006	0.3300794646217226	0.37694183910229445
helix_60	0.005	24	40	SG	abs_torsion	0.5773817255454347	0.33007946462172244	0.3769418391022944
helix_60	0.005	24	40	SG	curvature	0.0010391465461848117	0.12443702653877463	0.0043099235152458054
helix_60	0.005	24	40	SG	almost_curvature	0.005023373842551529	0.21737736840099467	0.007769560785896223
helix_60	0.005	24	40	SG	weighted_abs_torsion	0.5762278295611871	0.3300794646217226	0.37694183910229445
helix_60	0.005	24	40	SPEC	abs_torsion	0.37694417095998195	0.33007946462172244	0.3769418391022944
helix_60	0.005	24	40	SPEC	curvature	0.0043098207494006975	0.12443702653877463	0.0043099235152458054
helix_60	0.005	24	40	SPEC	almost_curvature	0.007776694323637587	0.21737736840099467	0.007769560785896223
helix_60	0.005	24	40	SPEC	weighted_abs_torsion	0.37732772918199037	0.3300794646217226	0.37694183910229445
helix_60	0.005	24	40	SG0SPEC	abs_torsion	0.3769832610680089	0.33007946462172244	0.3769418391022944
helix_60	0.005	24	40	SG0SPEC	curvature	0.002054644620982928	0.12443702653877463	0.0043099235152458054
helix_60	0.005	24	40	SG0SPEC	almost_curvature	0.0037119665945428196	0.21737736840099467	0.007769560785896223
helix_60	0.005	24	40	SG0SPEC	weighted_abs_torsion	0.38037248648859784	0.3300794646217226	0.37694183910229445
helix_60	0.005	24	100	FD	abs_torsion	0.3068812251699752	0.33007946462172244	0.3307122079615649
helix_60	0.005	24	100	FD	curvature	0.1042164927796649	0.12443702653877463	0.12371338110054268
helix_60	0.005	24	100	FD	almost_curvature	0.1988139796037521	0.21737736840099467	0.21622365872494584
helix_60	0.005	24	100	FD	weighted_abs_torsion	0.3068762861111981	0.3300794646217226	0.33071220796156486
helix_60	0.005	24	100	SG	abs_torsion	0.5419192178272008	0.33007946462172244	0.3307122079615649
helix_60	0.005	24	100	SG	curvature	0.0318953046028909	0.12443702653877463	0.12371338110054268
helix_60	0.005	24	100	SG	almost_curvature	0.14984611056842986	0.21737736840099467	0.21622365872494584
helix_60	0.005	24	100	SG	weighted_abs_torsion	0.5419143117597048	0.3300794646217226	0.33071220796156486
helix_60	0.005	24	100	SPEC	abs_torsion	0.3307192100935888	0.33007946462172244	0.3307122079615649
helix_60	0.005	24	100	SPEC	curvature	0.12370431281196813	0.12443702653877463	0.12371338110054268
helix_60	0.005	24	100	SPEC	almost_curvature	0.21622888459002088	0.21737736840099467	0.21622365872494584
helix_60	0.005	24	100	SPEC	weighted_abs_torsion	0.33070869934902525	0.3300794646217226	0.33071220796156486
helix_60	0.005	24	100	SG0SPEC	abs_torsion	0.36538207467964956	0.33007946462172244	0.3307122079615649
helix_60	0.005	24	100	SG0SPEC	curvature	0.0651263191340824	0.12443702653877463	0.12371338110054268
helix_60	0.005	24	100	SG0SPEC	almost_curvature	0.11677698552074557	0.21737736840099467	0.21622365872494584
helix_60	0.005	24	100	SG0SPEC	weighted_abs_torsion	0.36537387836233987	0.3300794646217226	0.33071220796156486
helix_60	0.005	24	150	FD	abs_torsion	0.30638852223217805	0.33007946462172244	0.33008331577482863
helix_60	0.005	24	150	FD	curvature	0.10485456826936061	0.12443702653877463	0.12443264457683977
helix_60	0.005	24	150	FD	almost_curvature	0.19993637146746368	0.21737736840099467	0.21737039028920077
helix_60	0.005	24	150	FD	weighted_abs_torsion	0.3063731894909171	0.3300794646217226	0.33008331577482874
helix_60	0.005	24	150	SG	abs_torsion	0.541402857620604	0.33007946462172244	0.33008331577482863
helix_60	0.005	24	150	SG	curvature	0.03211124095005662	0.12443702653877463	0.12443264457683977
helix_60	0.005	24	150	SG	almost_curvature	0.15079572186351092	0.21737736840099467	0.21737039028920077
helix_60	0.005	24	150	SG	weighted_abs_torsion	0.5413972361567466	0.3300794646217226	0.33008331577482874
helix_60	0.005	24	150	SPEC	abs_torsion	0.3300854296865763	0.33007946462172244	0.33008331577482863
helix_60	0.005	24	150	SPEC	curvature	0.12442747107645002	0.12443702653877463	0.12443264457683977
helix_60	0.005	24	150	SPEC	almost_curvature	0.21738099933890453	0.21737736840099467	0.21737039028920077
helix_60	0.005	24	150	SPEC	weighted_abs_torsion	0.3300318655005827	0.3300794646217226	0.33008331577482874
helix_60	0.005	24	150	SG0SPEC	abs_torsion	0.3652068726514643	0.33007946462172244	0.33008331577482863
helix_60	0.005	24	150	SG0SPEC	curvature	0.06559865016638824	0.12443702653877463	0.12443264457683977
helix_60	0.005	24	150	SG0SPEC	almost_curvature	0.1176106697351566	0.21737736840099467	0.21737039028920077
helix_60	0.005	24	150	SG0SPEC	weighted_abs_torsion	0.3651930847973767	0.3300794646217226	0.33008331577482874
helix_60	0.005	25	40	FD	abs_torsion	0.34223332357968844	0.33007946462172244	0.3769418391022944
helix_60	0.005	25	40	FD	curvature	0.0035523789432037544	0.12443702653877463	0.0043099235152458054
helix_60	0.005	25	40	FD	almost_curvature	0.006986931477318501	0.21737736840099467	0.007769560785896223
helix_60	0.005	25	40	FD	weighted_abs_torsion	0.3421107103526879	0.3300794646217226	0.37694183910229445
helix_60	0.005	25	40	SG	abs_torsion	0.5773534016728805	0.33007946462172244	0.3769418391022944
helix_60	0.005	25	40	SG	curvature	0.0010391491827027456	0.12443702653877463	0.0043099235152458054
helix_60	0.005	25	40	SG	almost_curvature	0.005027991564001674	0.21737736840099467	0.007769560785896223
helix_60	0.005	25	40	SG	weighted_abs_torsion	0.5761287402476247	0.3300794646217226	0.37694183910229445
helix_60	0.005	25	40	SPEC	abs_torsion	0.37693855093019435	0.33007946462172244	0.3769418391022944
helix_60	0.005	25	40	SPEC	curvature	0.0043094944720751	0.12443702653877463	0.0043099235152458054
helix_60	0.005	25	40	SPEC	almost_curvature	0.007780283553272643	0.21737736840099467	0.007769560785896223
helix_60	0.005	25	40	SPEC	weighted_abs_torsion	0.37731877464625196	0.3300794646217226	0.37694183910229445
helix_60	0.005	25	40	SG0SPEC	abs_torsion	0.3769684740906596	0.33007946462172244	0.3769418391022944
helix_60	0.005	25	40	SG0SPEC	curvature	0.0020545642420799217	0.12443702653877463	0.0043099235152458054
helix_60	0.005	25	40	SG0SPEC	almost_curvature	0.003715385496575568	0.21737736840099467	0.007769560785896223
helix_60	0.005	25	40	SG0SPEC	weighted_abs_torsion	0.38036124265975285	0.3300794646217226	0.37694183910229445
helix_60	0.005	25	100	FD	abs_torsion	0.30688751389753716	0.33007946462172244	0.3307122079615649
helix_60	0.005	25	100	FD	curvature	0.10420715823614267	0.12443702653877463	0.12371338110054268
helix_60	0.005	25	100	FD	almost_curvature	0.19877490758895527	0.21737736840099467	0.21622365872494584
helix_60	0.005	25	100	FD	weighted_abs_torsion	0.3068826054627017	0.3300794646217226	0.33071220796156486
helix_60	0.005	25	100	SG	abs_torsion	0.5419225226179167	0.33007946462172244	0.3307122079615649
helix_60	0.005	25	100	SG	curvature	0.031892539481014504	0.12443702653877463	0.12371338110054268
helix_60	0.005	25	100	SG	almost_curvature	0.1498115435430611	0.21737736840099467	0.21622365872494584
helix_60	0.005	25	100	SG	weighted_abs_torsion	0.5419175234854505	0.3300794646217226	0.33071220796156486
helix_60	0.005	25	100	SPEC	abs_torsion	0.33072685051554956	0.33007946462172244	0.3307122079615649
helix_60	0.005	25	100	SPEC	curvature	0.1236934803625014	0.12443702653877463	0.12371338110054268
helix_60	0.005	25	100	SPEC	almost_curvature	0.21618920807594802	0.21737736840099467	0.21622365872494584
helix_60	0.005	25	100	SPEC	weighted_abs_torsion	0.33071626983313424	0.3300794646217226	0.33071220796156486
helix_60	0.005	25	100	SG0SPEC	abs_torsion	0.3653840291555273	0.33007946462172244	0.3307122079615649
helix_60	0.005	25	100	SG0SPEC	curvature	0.06512031616526182	0.12443702653877463	0.12371338110054268
helix_60	0.005	25	100	SG0SPEC	almost_curvature	0.11675445261544394	0.21737736840099467	0.21622365872494584
helix_60	0.005	25	100	SG0SPEC	weighted_abs_torsion	0.36537545232393437	0.3300794646217226	0.33071220796156486
helix_60	0.005	25	150	FD	abs_torsion	0.3063946099588745	0.33007946462172244	0.33008331577482863
helix_60	0.005	25	150	FD	curvature	0.10484506777721421	0.12443702653877463	0.12443264457683977
helix_60	0.005	25	150	FD	almost_curvature	0.19989613650606106	0.21737736840099467	0.21737039028920077
helix_60	0.005	25	150	FD	weighted_abs_torsion	0.3063788433347816	0.3300794646217226	0.33008331577482874
helix_60	0.005	25	150	SG	abs_torsion	0.5414059037908002	0.33007946462172244	0.33008331577482863
helix_60	0.005	25	150	SG	curvature	0.03210846915301111	0.12443702653877463	0.12443264457683977
helix_60	0.005	25	150	SG	almost_curvature	0.15076058631283196	0.21737736840099467	0.21737039028920077
helix_60	0.005	25	150	SG	weighted_abs_torsion	0.5414002742251172	0.3300794646217226	0.33008331577482874
helix_60	0.005	25	150	SPEC	abs_torsion	0.3300937312464756	0.33007946462172244	0.33008331577482863
helix_60	0.005	25	150	SPEC	curvature	0.12441638425261288	0.12443702653877463	0.12443264457683977
helix_60	0.005	25	150	SPEC	almost_curvature	0.21733791487124515	0.21737736840099467	0.21737039028920077
helix_60	0.005	25	150	SPEC	weighted_abs_torsion	0.33003714667883	0.3300794646217226	0.33008331577482874
helix_60	0.005	25	150	SG0SPEC	abs_torsion	0.36520991417145826	0.33007946462172244	0.33008331577482863
helix_60	0.005	25	150	SG0SPEC	curvature	0.06559268236257572	0.12443702653877463	0.12443264457683977
helix_60	0.005	25	150	SG0SPEC	almost_curvature	0.11758797074741997	0.21737736840099467	0.21737039028920077
helix_60	0.005	25	150	SG0SPEC	weighted_abs_torsion	0.3651953941587537	0.3300794646217226	0.33008331577482874
helix_60	0.005	26	40	FD	abs_torsion	0.3422324758670262	0.33007946462172244	0.3769418391022944
helix_60	0.005	26	40	FD	curvature	0.0035531741400018097	0.12443702653877463	0.0043099235152458054
helix_60	0.005	26	40	FD	almost_curvature	0.006984336679265954	0.21737736840099467	0.007769560785896223
helix_60	0.005	26	40	FD	weighted_abs_torsion	0.3420988478541469	0.3300794646217226	0.37694183910229445
helix_60	0.005	26	40	SG	abs_torsion	0.5773507007448458	0.33007946462172244	0.3769418391022944
helix_60	0.005	26	40	SG	curvature	0.001039389270314052	0.12443702653877463	0.0043099235152458054
helix_60	0.005	26	40	SG	almost_curvature	0.005024736702288448	0.21737736840099467	0.007769560785896223
helix_60	0.005	26	40	SG	weighted_abs_torsion	0.5760513722003837	0.3300794646217226	0.37694183910229445
helix_60	0.005	26	40	SPEC	abs_torsion	0.3769376740620869	0.33007946462172244	0.3769418391022944
helix_60	0.005	26	40	SPEC	curvature	0.004310460311386308	0.12443702653877463	0.0043099235152458054
helix_60	0.005	26	40	SPEC	almost_curvature	0.007777858236786052	0.21737736840099467	0.007769560785896223
helix_60	0.005	26	40	SPEC	weighted_abs_torsion	0.37730811649166934	0.3300794646217226	0.37694183910229445
helix_60	0.005	26	40	SG0SPEC	abs_torsion	0.37696446756445356	0.33007946462172244	0.3769418391022944
helix_60	0.005	26	40	SG0SPEC	curvature	0.002055029000930403	0.12443702653877463	0.0043099235152458054
helix_60	0.005	26	40	SG0SPEC	almost_curvature	0.003712675703253838	0.21737736840099467	0.007769560785896223
helix_60	0.005	26	40	SG0SPEC	weighted_abs_torsion	0.3803259426888014	0.3300794646217226	0.37694183910229445
helix_60	0.005	26	100	FD	abs_torsion	0.30687408913010733	0.33007946462172244	0.3307122079615649
helix_60	0.005	26	100	FD	curvature	0.10422690715166597	0.12443702653877463	0.12371338110054268
helix_60	0.005	26	100	FD	almost_curvature	0.19881774906299365	0.21737736840099467	0.21622365872494584
helix_60	0.005	26	100	FD	weighted_abs_torsion	0.3068688850698914	0.3300794646217226	0.33071220796156486
helix_60	0.005	26	100	SG	abs_torsion	0.5419111350163544	0.33007946462172244	0.3307122079615649
helix_60	0.005	26	100	SG	curvature	0.03189877377967565	0.12443702653877463	0.12371338110054268
helix_60	0.005	26	100	SG	almost_curvature	0.14984540458952358	0.21737736840099467	0.21622365872494584
helix_60	0.005	26	100	SG	weighted_abs_torsion	0.5419057690758902	0.3300794646217226	0.33071220796156486
helix_60	0.005	26	100	SPEC	abs_torsion	0.330710618314845	0.33007946462172244	0.3307122079615649
helix_60	0.005	26	100	SPEC	curvature	0.12371617612156277	0.12443702653877463	0.12371338110054268
helix_60	0.005	26	100	SPEC	almost_curvature	0.21623332473379606	0.21737736840099467	0.21622365872494584
helix_60	0.005	26	100	SPEC	weighted_abs_torsion	0.33069972913620654	0.3300794646217226	0.33071220796156486
helix_60	0.005	26	100	SG0SPEC	abs_torsion	0.36537856510041716	0.33007946462172244	0.3307122079615649
helix_60	0.005	26	100	SG0SPEC	curvature	0.06513377617708302	0.12443702653877463	0.12371338110054268
helix_60	0.005	26	100	SG0SPEC	almost_curvature	0.11677936886095816	0.21737736840099467	0.21622365872494584
helix_60	0.005	26	100	SG0SPEC	weighted_abs_torsion	0.3653699339747208	0.3300794646217226	0.33071220796156486
helix_60	0.005	26	150	FD	abs_torsion	0.3063819867984145	0.33007946462172244	0.33008331577482863
helix_60	0.005	26	150	FD	curvature	0.10486529137032306	0.12443702653877463	0.12443264457683977
helix_60	0.005	26	150	FD	almost_curvature	0.19994056549780329	0.21737736840099467	0.21737039028920077
helix_60	0.005	26	150	FD	weighted_abs_torsion	0.30636623264910207	0.3300794646217226	0.33008331577482874
helix_60	0.005	26	150	SG	abs_torsion	0.541394765337015	0.33007946462172244	0.33008331577482863
helix_60	0.005	26	150	SG	curvature	0.03211471860320867	0.12443702653877463	0.12443264457683977
helix_60	0.005	26	150	SG	almost_curvature	0.15079504560915752	0.21737736840099467	0.21737039028920077
helix_60	0.005	26	150	SG	weighted_abs_torsion	0.5413887108166132	0.3300794646217226	0.33008331577482874
helix_60	0.005	26	150	SPEC	abs_torsion	0.33008198304199693	0.33007946462172244	0.33008331577482863
helix_60	0.005	26	150	SPEC	curvature	0.12443997433021432	0.12443702653877463	0.12443264457683977
helix_60	0.005	26	150	SPEC	almost_curvature	0.21738441231670175	0.21737736840099467	0.21737039028920077
helix_60	0.005	26	150	SPEC	weighted_abs_torsion	0.3300281342479811	0.3300794646217226	0.33008331577482874
helix_60	0.005	26	150	SG0SPEC	abs_torsion	0.3652041211737891	0.33007946462172244	0.33008331577482863
helix_60	0.005	26	150	SG0SPEC	curvature	0.06560614872068764	0.12443702653877463	0.12443264457683977
helix_60	0.005	26	150	SG0SPEC	almost_curvature	0.11761313920000183	0.21737736840099467	0.21737039028920077
helix_60	0.005	26	150	SG0SPEC	weighted_abs_torsion	0.36518975385427555	0.3300794646217226	0.33008331577482874
helix_60	0.005	27	40	FD	abs_torsion	0.3422410607365228	0.33007946462172244	0.3769418391022944
helix_60	0.005	27	40	FD	curvature	0.0035528824685361338	0.12443702653877463	0.0043099235152458054
helix_60	0.005	27	40	FD	almost_curvature	0.0069812221187267	0.21737736840099467	0.007769560785896223
helix_60	0.005	27	40	FD	weighted_abs_torsion	0.3421254401773465	0.3300794646217226	0.37694183910229445
helix_60	0.005	27	40	SG	abs_torsion	0.5773923449486428	0.33007946462172244	0.3769418391022944
helix_60	0.005	27	40	SG	curvature	0.0010391996494022466	0.12443702653877463	0.0043099235152458054
helix_60	0.005	27	40	SG	almost_curvature	0.005022030590818626	0.21737736840099467	0.007769560785896223
helix_60	0.005	27	40	SG	weighted_abs_torsion	0.5762579482036757	0.3300794646217226	0.37694183910229445
helix_60	0.005	27	40	SPEC	abs_torsion	0.37694722862357116	0.33007946462172244	0.3769418391022944
helix_60	0.005	27	40	SPEC	curvature	0.0043101356771157884	0.12443702653877463	0.0043099235152458054
helix_60	0.005	27	40	SPEC	almost_curvature	0.007775268457304057	0.21737736840099467	0.007769560785896223
helix_60	0.005	27	40	SPEC	weighted_abs_torsion	0.3773306132263287	0.3300794646217226	0.37694183910229445
helix_60	0.005	27	40	SG0SPEC	abs_torsion	0.37698875698560563	0.33007946462172244	0.3769418391022944
helix_60	0.005	27	40	SG0SPEC	curvature	0.00205477244505507	0.12443702653877463	0.0043099235152458054
helix_60	0.005	27	40	SG0SPEC	almost_curvature	0.0037110637872877434	0.21737736840099467	0.007769560785896223
helix_60	0.005	27	40	SG0SPEC	weighted_abs_torsion	0.3803940885693514	0.3300794646217226	0.37694183910229445
helix_60	0.005	27	100	FD	abs_torsion	0.3068764825883776	0.33007946462172244	0.3307122079615649
helix_60	0.005	27	100	FD	curvature	0.10422408493221144	0.12443702653877463	0.12371338110054268
helix_60	0.005	27	100	FD	almost_curvature	0.1987819947516876	0.21737736840099467	0.21622365872494584
helix_60	0.005	27	100	FD	weighted_abs_torsion	0.3068714182554982	0.3300794646217226	0.33071220796156486
helix_60	0.005	27	100	SG	abs_torsion	0.5419155229280294	0.33007946462172244	0.3307122079615649
helix_60	0.005	27	100	SG	curvature	0.03189776268101176	0.12443702653877463	0.12371338110054268
helix_60	0.005	27	100	SG	almost_curvature	0.1498085888349069	0.21737736840099467	0.21622365872494584
helix_60	0.005	27	100	SG	weighted_abs_torsion	0.5419099311173995	0.3300794646217226	0.33071220796156486
helix_60	0.005	27	100	SPEC	abs_torsion	0.3307132646553654	0.33007946462172244	0.3307122079615649
helix_60	0.005	27	100	SPEC	curvature	0.1237129255135735	0.12443702653877463	0.12371338110054268
helix_60	0.005	27	100	SPEC	almost_curvature	0.21619809374927657	0.21737736840099467	0.21622365872494584
helix_60	0.005	27	100	SPEC	weighted_abs_torsion	0.33070281530107903	0.3300794646217226	0.33071220796156486
helix_60	0.005	27	100	SG0SPEC	abs_torsion	0.36538039903819314	0.33007946462172244	0.3307122079615649
helix_60	0.005	27	100	SG0SPEC	curvature	0.06513176606256271	0.12443702653877463	0.12371338110054268
helix_60	0.005	27	100	SG0SPEC	almost_curvature	0.11675476160563228	0.21737736840099467	0.21622365872494584
helix_60	0.005	27	100	SG0SPEC	weighted_abs_torsion	0.3653717244671826	0.3300794646217226	0.33071220796156486
helix_60	0.005	27	150	FD	abs_torsion	0.30638396880961544	0.33007946462172244	0.33008331577482863
helix_60	0.005	27	150	FD	curvature	0.1048621324387079	0.12443702653877463	0.12443264457683977
helix_60	0.005	27	150	FD	almost_curvature	0.19990425769717904	0.21737736840099467	0.21737039028920077
helix_60	0.005	27	150	FD	weighted_abs_torsion	0.3063682116980702	0.3300794646217226	0.33008331577482874
helix_60	0.005	27	150	SG	abs_torsion	0.5413991373668982	0.33007946462172244	0.33008331577482863
helix_60	0.005	27	150	SG	curvature	0.032113715806029064	0.12443702653877463	0.12443264457683977
helix_60	0.005	27	150	SG	almost_curvature	0.15075800805116144	0.21737736840099467	0.21737039028920077
helix_60	0.005	27	150	SG	weighted_abs_torsion	0.5413928609396265	0.3300794646217226	0.33008331577482874
helix_60	0.005	27	150	SPEC	abs_torsion	0.3300811737527077	0.33007946462172244	0.33008331577482863
helix_60	0.005	27	150	SPEC	curvature	0.12443581182245136	0.12443702653877463	0.12443264457683977
helix_60	0.005	27	150	SPEC	almost_curvature	0.21734866469577763	0.21737736840099467	0.21737039028920077
helix_60	0.005	27	150	SPEC	weighted_abs_torsion	0.33002226079895863	0.3300794646217226	0.33008331577482874
helix_60	0.005	27	150	SG0SPEC	abs_torsion	0.3652061425409481	0.33007946462172244	0.33008331577482863
helix_60	0.005	27	150	SG0SPEC	curvature	0.06560415631556743	0.12443702653877463	0.12443264457683977
helix_60	0.005	27	150	SG0SPEC	almost_curvature	0.11758850897082929	0.21737736840099467	0.21737039028920077
helix_60	0.005	27	150	SG0SPEC	weighted_abs_torsion	0.365191798999373	0.3300794646217226	0.33008331577482874
helix_60	0.005	28	40	FD	abs_torsion	0.34223301499173675	0.33007946462172244	0.3769418391022944
helix_60	0.005	28	40	FD	curvature	0.003553387064899798	0.12443702653877463	0.0043099235152458054
helix_60	0.005	28	40	FD	almost_curvature	0.006983647010271879	0.21737736840099467	0.007769560785896223
helix_60	0.005	28	40	FD	weighted_abs_torsion	0.3421059091756552	0.3300794646217226	0.37694183910229445
helix_60	0.005	28	40	SG	abs_torsion	0.5773530607864927	0.33007946462172244	0.3769418391022944
helix_60	0.005	28	40	SG	curvature	0.0010394659175902597	0.12443702653877463	0.0043099235152458054
helix_60	0.005	28	40	SG	almost_curvature	0.0050239430469993076	0.21737736840099467	0.007769560785896223
helix_60	0.005	28	40	SG	weighted_abs_torsion	0.5760620223512554	0.3300794646217226	0.37694183910229445
helix_60	0.005	28	40	SPEC	abs_torsion	0.3769402188423662	0.33007946462172244	0.3769418391022944
helix_60	0.005	28	40	SPEC	curvature	0.004310714782849732	0.12443702653877463	0.0043099235152458054
helix_60	0.005	28	40	SPEC	almost_curvature	0.007776866310190155	0.21737736840099467	0.007769560785896223
helix_60	0.005	28	40	SPEC	weighted_abs_torsion	0.3773102480880547	0.3300794646217226	0.37694183910229445
helix_60	0.005	28	40	SG0SPEC	abs_torsion	0.3769846846494284	0.33007946462172244	0.3769418391022944
helix_60	0.005	28	40	SG0SPEC	curvature	0.002055162993704487	0.12443702653877463	0.0043099235152458054
helix_60	0.005	28	40	SG0SPEC	almost_curvature	0.003711753336123552	0.21737736840099467	0.007769560785896223
helix_60	0.005	28	40	SG0SPEC	weighted_abs_torsion	0.380312770966002	0.3300794646217226	0.37694183910229445
helix_60	0.005	28	100	FD	abs_torsion	0.3068700587245681	0.33007946462172244	0.3307122079615649
helix_60	0.005	28	100	FD	curvature	0.10423100919066129	0.12443702653877463	0.12371338110054268
helix_60	0.005	28	100	FD	almost_curvature	0.19881245421107685	0.21737736840099467	0.21622365872494584
helix_60	0.005	28	100	FD	weighted_abs_torsion	0.30686554420824685	0.3300794646217226	0.33071220796156486
helix_60	0.005	28	100	SG	abs_torsion	0.5419065998006761	0.33007946462172244	0.3307122079615649
helix_60	0.005	28	100	SG	curvature	0.03190031150498303	0.12443702653877463	0.12371338110054268
helix_60	0.005	28	100	SG	almost_curvature	0.1498382633902583	0.21737736840099467	0.21622365872494584
helix_60	0.005	28	100	SG	weighted_abs_torsion	0.5419017551038877	0.3300794646217226	0.33071220796156486
helix_60	0.005	28	100	SPEC	abs_torsion	0.330704797733991	0.33007946462172244	0.3307122079615649
helix_60	0.005	28	100	SPEC	curvature	0.12372064442349895	0.12443702653877463	0.12371338110054268
helix_60	0.005	28	100	SPEC	almost_curvature	0.21622854594003263	0.21737736840099467	0.21622365872494584
helix_60	0.005	28	100	SPEC	weighted_abs_torsion	0.3306949525255715	0.3300794646217226	0.33071220796156486
helix_60	0.005	28	100	SG0SPEC	abs_torsion	0.36537807610286244	0.33007946462172244	0.3307122079615649
helix_60	0.005	28	100	SG0SPEC	curvature	0.0651371980834422	0.12443702653877463	0.12371338110054268
helix_60	0.005	28	100	SG0SPEC	almost_curvature	0.1167767137557389	0.21737736840099467	0.21622365872494584
helix_60	0.005	28	100	SG0SPEC	weighted_abs_torsion	0.3653697720164471	0.3300794646217226	0.33071220796156486
helix_60	0.005	28	150	FD	abs_torsion	0.30637695648034213	0.33007946462172244	0.33008331577482863
helix_60	0.005	28	150	FD	curvature	0.10486905473090162	0.12443702653877463	0.12443264457683977
helix_60	0.005	28	150	FD	almost_curvature	0.1999337928530688	0.21737736840099467	0.21737039028920077
helix_60	0.005	28	150	FD	weighted_abs_torsion	0.30636226288461654	0.3300794646217226	0.33008331577482874
helix_60	0.005	28	150	SG	abs_torsion	0.541390046328481	0.33007946462172244	0.33008331577482863
helix_60	0.005	28	150	SG	curvature	0.032116281504343286	0.12443702653877463	0.12443264457683977
helix_60	0.005	28	150	SG	almost_curvature	0.15078763576418241	0.21737736840099467	0.21737039028920077
helix_60	0.005	28	150	SG	weighted_abs_torsion	0.5413845528068488	0.3300794646217226	0.33008331577482874
helix_60	0.005	28	150	SPEC	abs_torsion	0.3300719781265233	0.33007946462172244	0.33008331577482863
helix_60	0.005	28	150	SPEC	curvature	0.12444371893809847	0.12443702653877463	0.12443264457683977
helix_60	0.005	28	150	SPEC	almost_curvature	0.21737613363273928	0.21737736840099467	0.21737039028920077
helix_60	0.005	28	150	SPEC	weighted_abs_torsion	0.3300199835215514	0.3300794646217226	0.33008331577482874
helix_60	0.005	28	150	SG0SPEC	abs_torsion	0.36520452069556975	0.33007946462172244	0.33008331577482863
helix_60	0.005	28	150	SG0SPEC	curvature	0.06560970861726775	0.12443702653877463	0.12443264457683977
helix_60	0.005	28	150	SG0SPEC	almost_curvature	0.11761028733436939	0.21737736840099467	0.21737039028920077
helix_60	0.005	28	150	SG0SPEC	weighted_abs_torsion	0.36519156552354765	0.3300794646217226	0.33008331577482874
helix_60	0.005	29	40	FD	abs_torsion	0.34224199376970244	0.33007946462172244	0.3769418391022944
helix_60	0.005	29	40	FD	curvature	0.003552416014263238	0.12443702653877463	0.0043099235152458054
helix_60	0.005	29	40	FD	almost_curvature	0.006984013984455522	0.21737736840099467	0.007769560785896223
helix_60	0.005	29	40	FD	weighted_abs_torsion	0.3421284716288173	0.3300794646217226	0.37694183910229445
helix_60	0.005	29	40	SG	abs_torsion	0.5773953836988682	0.33007946462172244	0.3769418391022944
helix_60	0.005	29	40	SG	curvature	0.0010390789975242378	0.12443702653877463	0.0043099235152458054
helix_60	0.005	29	40	SG	almost_curvature	0.005025049263282848	0.21737736840099467	0.007769560785896223
helix_60	0.005	29	40	SG	weighted_abs_torsion	0.5762384888403956	0.3300794646217226	0.37694183910229445
helix_60	0.005	29	40	SPEC	abs_torsion	0.37694875640512826	0.33007946462172244	0.3769418391022944
helix_60	0.005	29	40	SPEC	curvature	0.004309567101420342	0.12443702653877463	0.0043099235152458054
helix_60	0.005	29	40	SPEC	almost_curvature	0.00777792007505747	0.21737736840099467	0.007769560785896223
helix_60	0.005	29	40	SPEC	weighted_abs_torsion	0.37733724189192336	0.3300794646217226	0.37694183910229445
helix_60	0.005	29	40	SG0SPEC	abs_torsion	0.3769973432116011	0.33007946462172244	0.3769418391022944
helix_60	0.005	29	40	SG0SPEC	curvature	0.002054517446298888	0.12443702653877463	0.0043099235152458054
helix_60	0.005	29	40	SG0SPEC	almost_curvature	0.0037134107008718366	0.21737736840099467	0.007769560785896223
helix_60	0.005	29	40	SG0SPEC	weighted_abs_torsion	0.38042673738515387	0.3300794646217226	0.37694183910229445
helix_60	0.005	29	100	FD	abs_torsion	0.3068846590028096	0.33007946462172244	0.3307122079615649
helix_60	0.005	29	100	FD	curvature	0.10421209881791622	0.12443702653877463	0.12371338110054268
helix_60	0.005	29	100	FD	almost_curvature	0.19878931806236227	0.21737736840099467	0.21622365872494584
helix_60	0.005	29	100	FD	weighted_abs_torsion	0.30688045474061154	0.3300794646217226	0.33071220796156486
helix_60	0.005	29	100	SG	abs_torsion	0.5419220738351498	0.33007946462172244	0.3307122079615649
helix_60	0.005	29	100	SG	curvature	0.03189394244704117	0.12443702653877463	0.12371338110054268
helix_60	0.005	29	100	SG	almost_curvature	0.14982329913002093	0.21737736840099467	0.21622365872494584
helix_60	0.005	29	100	SG	weighted_abs_torsion	0.541917496658468	0.3300794646217226	0.33071220796156486
helix_60	0.005	29	100	SPEC	abs_torsion	0.3307235272487098	0.33007946462172244	0.3307122079615649
helix_60	0.005	29	100	SPEC	curvature	0.12369926464523255	0.12443702653877463	0.12371338110054268
helix_60	0.005	29	100	SPEC	almost_curvature	0.21620411346510254	0.21737736840099467	0.21622365872494584
helix_60	0.005	29	100	SPEC	weighted_abs_torsion	0.33071403012245376	0.3300794646217226	0.33071220796156486
helix_60	0.005	29	100	SG0SPEC	abs_torsion	0.36538339989719315	0.33007946462172244	0.3307122079615649
helix_60	0.005	29	100	SG0SPEC	curvature	0.06512335034099144	0.12443702653877463	0.12371338110054268
helix_60	0.005	29	100	SG0SPEC	almost_curvature	0.11676239202728089	0.21737736840099467	0.21622365872494584
helix_60	0.005	29	100	SG0SPEC	weighted_abs_torsion	0.36537531610085755	0.3300794646217226	0.33071220796156486
helix_60	0.005	29	150	FD	abs_torsion	0.306392339366535	0.33007946462172244	0.33008331577482863
helix_60	0.005	29	150	FD	curvature	0.104850239948712	0.12443702653877463	0.12443264457683977
helix_60	0.005	29	150	FD	almost_curvature	0.1999112673455786	0.21737736840099467	0.21737039028920077
helix_60	0.005	29	150	FD	weighted_abs_torsion	0.3063780581248513	0.3300794646217226	0.33008331577482874
helix_60	0.005	29	150	SG	abs_torsion	0.5414054637090375	0.33007946462172244	0.33008331577482863
helix_60	0.005	29	150	SG	curvature	0.03210987468107308	0.12443702653877463	0.12443264457683977
helix_60	0.005	29	150	SG	almost_curvature	0.15077254696712414	0.21737736840099467	0.21737039028920077
helix_60	0.005	29	150	SG	weighted_abs_torsion	0.5414002635632638	0.3300794646217226	0.33008331577482874
helix_60	0.005	29	150	SPEC	abs_torsion	0.33009340107558716	0.33007946462172244	0.33008331577482863
helix_60	0.005	29	150	SPEC	curvature	0.12442269111805855	0.12443702653877463	0.12443264457683977
helix_60	0.005	29	150	SPEC	almost_curvature	0.2173542469631255	0.21737736840099467	0.21737039028920077
helix_60	0.005	29	150	SPEC	weighted_abs_torsion	0.3300396804341523	0.3300794646217226	0.33008331577482874
helix_60	0.005	29	150	SG0SPEC	abs_torsion	0.36520944769036784	0.33007946462172244	0.33008331577482863
helix_60	0.005	29	150	SG0SPEC	curvature	0.06559570681674452	0.12443702653877463	0.12443264457683977
helix_60	0.005	29	150	SG0SPEC	almost_curvature	0.11759606773703081	0.21737736840099467	0.21737039028920077
helix_60	0.005	29	150	SG0SPEC	weighted_abs_torsion	0.3651956795756162	0.3300794646217226	0.33008331577482874
helix_60	0.005	30	40	FD	abs_torsion	0.3422387503941035	0.33007946462172244	0.3769418391022944
helix_60	0.005	30	40	FD	curvature	0.003552988057361164	0.12443702653877463	0.0043099235152458054
helix_60	0.005	30	40	FD	almost_curvature	0.006987034797177044	0.21737736840099467	0.007769560785896223
helix_60	0.005	30	40	FD	weighted_abs_torsion	0.3421175103675778	0.3300794646217226	0.37694183910229445
helix_60	0.005	30	40	SG	abs_torsion	0.57738701535736	0.33007946462172244	0.3769418391022944
helix_60	0.005	30	40	SG	curvature	0.0010392683974896548	0.12443702653877463	0.0043099235152458054
helix_60	0.005	30	40	SG	almost_curvature	0.005027570817616873	0.21737736840099467	0.007769560785896223
helix_60	0.005	30	40	SG	weighted_abs_torsion	0.5761527768322704	0.3300794646217226	0.37694183910229445
helix_60	0.005	30	40	SPEC	abs_torsion	0.3769456618651926	0.33007946462172244	0.3769418391022944
helix_60	0.005	30	40	SPEC	curvature	0.0043102578732663495	0.12443702653877463	0.0043099235152458054
helix_60	0.005	30	40	SPEC	almost_curvature	0.007781080103785666	0.21737736840099467	0.007769560785896223
helix_60	0.005	30	40	SPEC	weighted_abs_torsion	0.3773268899142596	0.3300794646217226	0.37694183910229445
helix_60	0.005	30	40	SG0SPEC	abs_torsion	0.37699117200256577	0.33007946462172244	0.3769418391022944
helix_60	0.005	30	40	SG0SPEC	curvature	0.0020548599519469427	0.12443702653877463	0.0043099235152458054
helix_60	0.005	30	40	SG0SPEC	almost_curvature	0.003715643636440256	0.21737736840099467	0.007769560785896223
helix_60	0.005	30	40	SG0SPEC	weighted_abs_torsion	0.38038300617398785	0.3300794646217226	0.37694183910229445
helix_60	0.005	30	100	FD	abs_torsion	0.306875154066577	0.33007946462172244	0.3307122079615649
helix_60	0.005	30	100	FD	curvature	0.10422582294770368	0.12443702653877463	0.12371338110054268
helix_60	0.005	30	100	FD	almost_curvature	0.19882214338581863	0.21737736840099467	0.21622365872494584
helix_60	0.005	30	100	FD	weighted_abs_torsion	0.30687073190347225	0.3300794646217226	0.33071220796156486
helix_60	0.005	30	100	SG	abs_torsion	0.5419131522036766	0.33007946462172244	0.3307122079615649
helix_60	0.005	30	100	SG	curvature	0.031898419631106525	0.12443702653877463	0.12371338110054268
helix_60	0.005	30	100	SG	almost_curvature	0.14985429259202265	0.21737736840099467	0.21622365872494584
helix_60	0.005	30	100	SG	weighted_abs_torsion	0.541908341132722	0.3300794646217226	0.33071220796156486
helix_60	0.005	30	100	SPEC	abs_torsion	0.33071180771903697	0.33007946462172244	0.3307122079615649
helix_60	0.005	30	100	SPEC	curvature	0.123714866718151	0.12443702653877463	0.12371338110054268
helix_60	0.005	30	100	SPEC	almost_curvature	0.21623720218493925	0.21737736840099467	0.21622365872494584
helix_60	0.005	30	100	SPEC	weighted_abs_torsion	0.33070191499278917	0.3300794646217226	0.33071220796156486
helix_60	0.005	30	100	SG0SPEC	abs_torsion	0.3653795786344653	0.33007946462172244	0.3307122079615649
helix_60	0.005	30	100	SG0SPEC	curvature	0.06513314800077415	0.12443702653877463	0.12371338110054268
helix_60	0.005	30	100	SG0SPEC	almost_curvature	0.11678758022071886	0.21737736840099467	0.21622365872494584
helix_60	0.005	30	100	SG0SPEC	weighted_abs_torsion	0.3653714015735248	0.3300794646217226	0.33071220796156486
helix_60	0.005	30	150	FD	abs_torsion	0.306382764038344	0.33007946462172244	0.33008331577482863
helix_60	0.005	30	150	FD	curvature	0.1048640439444496	0.12443702653877463	0.12443264457683977
helix_60	0.005	30	150	FD	almost_curvature	0.19994378431107981	0.21737736840099467	0.21737039028920077
helix_60	0.005	30	150	FD	weighted_abs_torsion	0.306368710591637	0.3300794646217226	0.33008331577482874
helix_60	0.005	30	150	SG	abs_torsion	0.5413967162084153	0.33007946462172244	0.33008331577482863
helix_60	0.005	30	150	SG	curvature	0.03211437090940764	0.12443702653877463	0.12443264457683977
helix_60	0.005	30	150	SG	almost_curvature	0.15080356398921987	0.21737736840099467	0.21737039028920077
helix_60	0.005	30	150	SG	weighted_abs_torsion	0.5413912788251554	0.3300794646217226	0.33008331577482874
helix_60	0.005	30	150	SPEC	abs_torsion	0.3300839066466406	0.33007946462172244	0.33008331577482863
helix_60	0.005	30	150	SPEC	curvature	0.1244382264850682	0.12443702653877463	0.12443264457683977
helix_60	0.005	30	150	SPEC	almost_curvature	0.21738765869076315	0.21737736840099467	0.21737039028920077
helix_60	0.005	30	150	SPEC	weighted_abs_torsion	0.3300309607140359	0.3300794646217226	0.33008331577482874
helix_60	0.005	30	150	SG0SPEC	abs_torsion	0.3652052272150039	0.33007946462172244	0.33008331577482863
helix_60	0.005	30	150	SG0SPEC	curvature	0.0656055483315414	0.12443702653877463	0.12443264457683977
helix_60	0.005	30	150	SG0SPEC	almost_curvature	0.11762159918956964	0.21737736840099467	0.21737039028920077
helix_60	0.005	30	150	SG0SPEC	weighted_abs_torsion	0.365191873630259	0.3300794646217226	0.33008331577482874
helix_60	0.005	31	40	FD	abs_torsion	0.34223331865563106	0.33007946462172244	0.3769418391022944
helix_60	0.005	31	40	FD	curvature	0.0035532928255540136	0.12443702653877463	0.0043099235152458054
helix_60	0.005	31	40	FD	almost_curvature	0.006982531056955408	0.21737736840099467	0.007769560785896223
helix_60	0.005	31	40	FD	weighted_abs_torsion	0.3421141836129224	0.3300794646217226	0.37694183910229445
helix_60	0.005	31	40	SG	abs_torsion	0.5773548561991065	0.33007946462172244	0.3769418391022944
helix_60	0.005	31	40	SG	curvature	0.0010394027900339502	0.12443702653877463	0.0043099235152458054
helix_60	0.005	31	40	SG	almost_curvature	0.005022770420632767	0.21737736840099467	0.007769560785896223
helix_60	0.005	31	40	SG	weighted_abs_torsion	0.5761597208554693	0.3300794646217226	0.37694183910229445
helix_60	0.005	31	40	SPEC	abs_torsion	0.37693972085849575	0.33007946462172244	0.3769418391022944
helix_60	0.005	31	40	SPEC	curvature	0.004310604363726695	0.12443702653877463	0.0043099235152458054
helix_60	0.005	31	40	SPEC	almost_curvature	0.007776477779718491	0.21737736840099467	0.007769560785896223
helix_60	0.005	31	40	SPEC	weighted_abs_torsion	0.37731882530784605	0.3300794646217226	0.37694183910229445
helix_60	0.005	31	40	SG0SPEC	abs_torsion	0.37698119322151696	0.33007946462172244	0.3769418391022944
helix_60	0.005	31	40	SG0SPEC	curvature	0.0020550836403670086	0.12443702653877463	0.0043099235152458054
helix_60	0.005	31	40	SG0SPEC	almost_curvature	0.0037115804096574624	0.21737736840099467	0.007769560785896223
helix_60	0.005	31	40	SG0SPEC	weighted_abs_torsion	0.38035419030618944	0.3300794646217226	0.37694183910229445
helix_60	0.005	31	100	FD	abs_torsion	0.3068717029957783	0.33007946462172244	0.3307122079615649
helix_60	0.005	31	100	FD	curvature	0.1042286723982499	0.12443702653877463	0.12371338110054268
helix_60	0.005	31	100	FD	almost_curvature	0.19881053927442432	0.21737736840099467	0.21622365872494584
helix_60	0.005	31	100	FD	weighted_abs_torsion	0.30686721814185747	0.3300794646217226	0.33071220796156486
helix_60	0.005	31	100	SG	abs_torsion	0.5419073696093217	0.33007946462172244	0.3307122079615649
helix_60	0.005	31	100	SG	curvature	0.03189961637811076	0.12443702653877463	0.12371338110054268
helix_60	0.005	31	100	SG	almost_curvature	0.1498379638487651	0.21737736840099467	0.21622365872494584
helix_60	0.005	31	100	SG	weighted_abs_torsion	0.5419025753209127	0.3300794646217226	0.33071220796156486
helix_60	0.005	31	100	SPEC	abs_torsion	0.33070678658066877	0.33007946462172244	0.3307122079615649
helix_60	0.005	31	100	SPEC	curvature	0.12371790287602573	0.12443702653877463	0.12371338110054268
helix_60	0.005	31	100	SPEC	almost_curvature	0.2162265988756349	0.21737736840099467	0.21622365872494584
helix_60	0.005	31	100	SPEC	weighted_abs_torsion	0.3306971760694148	0.3300794646217226	0.33071220796156486
helix_60	0.005	31	100	SG0SPEC	abs_torsion	0.36537820130552084	0.33007946462172244	0.3307122079615649
helix_60	0.005	31	100	SG0SPEC	curvature	0.06513570080149772	0.12443702653877463	0.12371338110054268
helix_60	0.005	31	100	SG0SPEC	almost_curvature	0.11677680047686675	0.21737736840099467	0.21622365872494584
helix_60	0.005	31	100	SG0SPEC	weighted_abs_torsion	0.36536996716831804	0.3300794646217226	0.33071220796156486
helix_60	0.005	31	150	FD	abs_torsion	0.30637893434874186	0.33007946462172244	0.33008331577482863
helix_60	0.005	31	150	FD	curvature	0.10486652762052154	0.12443702653877463	0.12443264457683977
helix_60	0.005	31	150	FD	almost_curvature	0.199932424391655	0.21737736840099467	0.21737039028920077
helix_60	0.005	31	150	FD	weighted_abs_torsion	0.306364306753777	0.3300794646217226	0.33008331577482874
helix_60	0.005	31	150	SG	abs_torsion	0.5413906726484343	0.33007946462172244	0.33008331577482863
helix_60	0.005	31	150	SG	curvature	0.032115582649922314	0.12443702653877463	0.12443264457683977
helix_60	0.005	31	150	SG	almost_curvature	0.15078710810708343	0.21737736840099467	0.21737039028920077
helix_60	0.005	31	150	SG	weighted_abs_torsion	0.5413852981210315	0.3300794646217226	0.33008331577482874
helix_60	0.005	31	150	SPEC	abs_torsion	0.33007100111343424	0.33007946462172244	0.33008331577482863
helix_60	0.005	31	150	SPEC	curvature	0.12444046709316556	0.12443702653877463	0.12443264457683977
helix_60	0.005	31	150	SPEC	almost_curvature	0.21737671434484537	0.21737736840099467	0.21737039028920077
helix_60	0.005	31	150	SPEC	weighted_abs_torsion	0.33001774925115535	0.3300794646217226	0.33008331577482874
helix_60	0.005	31	150	SG0SPEC	abs_torsion	0.3652036309619898	0.33007946462172244	0.33008331577482863
helix_60	0.005	31	150	SG0SPEC	curvature	0.06560813693823529	0.12443702653877463	0.12443264457683977
helix_60	0.005	31	150	SG0SPEC	almost_curvature	0.11761136071323515	0.21737736840099467	0.21737039028920077
helix_60	0.005	31	150	SG0SPEC	weighted_abs_torsion	0.36519001809004714	0.3300794646217226	0.33008331577482874
helix_60	0.005	32	40	FD	abs_torsion	0.34223298149795234	0.33007946462172244	0.3769418391022944
helix_60	0.005	32	40	FD	curvature	0.0035530718214706702	0.12443702653877463	0.0043099235152458054
helix_60	0.005	32	40	FD	almost_curvature	0.0069850722151530075	0.21737736840099467	0.007769560785896223
helix_60	0.005	32	40	FD	weighted_abs_torsion	0.3421159448441036	0.3300794646217226	0.37694183910229445
helix_60	0.005	32	40	SG	abs_torsion	0.5773446556091628	0.33007946462172244	0.3769418391022944
helix_60	0.005	32	40	SG	curvature	0.0010393564095418236	0.12443702653877463	0.0043099235152458054
helix_60	0.005	32	40	SG	almost_curvature	0.005025758797903225	0.21737736840099467	0.007769560785896223
helix_60	0.005	32	40	SG	weighted_abs_torsion	0.5761627397094164	0.3300794646217226	0.37694183910229445
helix_60	0.005	32	40	SPEC	abs_torsion	0.3769393024812447	0.33007946462172244	0.3769418391022944
helix_60	0.005	32	40	SPEC	curvature	0.004310333052144024	0.12443702653877463	0.0043099235152458054
helix_60	0.005	32	40	SPEC	almost_curvature	0.007778745911294933	0.21737736840099467	0.007769560785896223
helix_60	0.005	32	40	SPEC	weighted_abs_torsion	0.3773220386798141	0.3300794646217226	0.37694183910229445
helix_60	0.005	32	40	SG0SPEC	abs_torsion	0.37697921140411156	0.33007946462172244	0.3769418391022944
helix_60	0.005	32	40	SG0SPEC	curvature	0.0020549729220384013	0.12443702653877463	0.0043099235152458054
helix_60	0.005	32	40	SG0SPEC	almost_curvature	0.00371343689312411	0.21737736840099467	0.007769560785896223
helix_60	0.005	32	40	SG0SPEC	weighted_abs_torsion	0.38036888908027333	0.3300794646217226	0.37694183910229445
helix_60	0.005	32	100	FD	abs_torsion	0.30687663576543617	0.33007946462172244	0.3307122079615649
helix_60	0.005	32	100	FD	curvature	0.104224004746168	0.12443702653877463	0.12371338110054268
helix_60	0.005	32	100	FD	almost_curvature	0.19881541572313885	0.21737736840099467	0.21622365872494584
helix_60	0.005	32	100	FD	weighted_abs_torsion	0.30687217521047316	0.3300794646217226	0.33071220796156486
helix_60	0.005	32	100	SG	abs_torsion	0.5419151712087014	0.33007946462172244	0.3307122079615649
helix_60	0.005	32	100	SG	curvature	0.03189766696165944	0.12443702653877463	0.12371338110054268
helix_60	0.005	32	100	SG	almost_curvature	0.1498430943625329	0.21737736840099467	0.21622365872494584
helix_60	0.005	32	100	SG	weighted_abs_torsion	0.54191033216797	0.3300794646217226	0.33071220796156486
helix_60	0.005	32	100	SPEC	abs_torsion	0.33071374237345386	0.33007946462172244	0.3307122079615649
helix_60	0.005	32	100	SPEC	curvature	0.12371295852587065	0.12443702653877463	0.12371338110054268
helix_60	0.005	32	100	SPEC	almost_curvature	0.21623073205320414	0.21737736840099467	0.21622365872494584
helix_60	0.005	32	100	SPEC	weighted_abs_torsion	0.3307039566616617	0.3300794646217226	0.33071220796156486
helix_60	0.005	32	100	SG0SPEC	abs_torsion	0.36537982917869566	0.33007946462172244	0.3307122079615649
helix_60	0.005	32	100	SG0SPEC	curvature	0.06513134929689371	0.12443702653877463	0.12371338110054268
helix_60	0.005	32	100	SG0SPEC	almost_curvature	0.11677627760436111	0.21737736840099467	0.21622365872494584
helix_60	0.005	32	100	SG0SPEC	weighted_abs_torsion	0.3653715496355723	0.3300794646217226	0.33071220796156486
helix_60	0.005	32	150	FD	abs_torsion	0.3063838604237781	0.33007946462172244	0.33008331577482863
helix_60	0.005	32	150	FD	curvature	0.10486221275248403	0.12443702653877463	0.12443264457683977
helix_60	0.005	32	150	FD	almost_curvature	0.19993983702409573	0.21737736840099467	0.21737039028920077
helix_60	0.005	32	150	FD	weighted_abs_torsion	0.30636804060677797	0.3300794646217226	0.33008331577482874
helix_60	0.005	32	150	SG	abs_torsion	0.5413992578059774	0.33007946462172244	0.33008331577482863
helix_60	0.005	32	150	SG	curvature	0.03211359943743067	0.12443702653877463	0.12443264457683977
helix_60	0.005	32	150	SG	almost_curvature	0.15079266742402547	0.21737736840099467	0.21737039028920077
helix_60	0.005	32	150	SG	weighted_abs_torsion	0.5413936800937269	0.3300794646217226	0.33008331577482874
helix_60	0.005	32	150	SPEC	abs_torsion	0.33007902311311266	0.33007946462172244	0.33008331577482863
helix_60	0.005	32	150	SPEC	curvature	0.12443615405835885	0.12443702653877463	0.12443264457683977
helix_60	0.005	32	150	SPEC	almost_curvature	0.2173853621165026	0.21737736840099467	0.21737039028920077
helix_60	0.005	32	150	SPEC	weighted_abs_torsion	0.3300188815732375	0.3300794646217226	0.33008331577482874
helix_60	0.005	32	150	SG0SPEC	abs_torsion	0.36520458151443747	0.33007946462172244	0.33008331577482863
helix_60	0.005	32	150	SG0SPEC	curvature	0.06560358339246233	0.12443702653877463	0.12443264457683977
helix_60	0.005	32	150	SG0SPEC	almost_curvature	0.1176101904385887	0.21737736840099467	0.21737039028920077
helix_60	0.005	32	150	SG0SPEC	weighted_abs_torsion	0.3651898352743937	0.3300794646217226	0.33008331577482874
helix_60	0.005	33	40	FD	abs_torsion	0.34224474037574815	0.33007946462172244	0.3769418391022944
helix_60	0.005	33	40	FD	curvature	0.003552666401275344	0.12443702653877463	0.0043099235152458054
helix_60	0.005	33	40	FD	almost_curvature	0.006983170473266013	0.21737736840099467	0.007769560785896223
helix_60	0.005	33	40	FD	weighted_abs_torsion	0.34212430875271393	0.3300794646217226	0.37694183910229445
helix_60	0.005	33	40	SG	abs_torsion	0.5774088430679226	0.33007946462172244	0.3769418391022944
helix_60	0.005	33	40	SG	curvature	0.0010391863369557414	0.12443702653877463	0.0043099235152458054
helix_60	0.005	33	40	SG	almost_curvature	0.0050239165275978125	0.21737736840099467	0.007769560785896223
helix_60	0.005	33	40	SG	weighted_abs_torsion	0.5761527709192232	0.3300794646217226	0.37694183910229445
helix_60	0.005	33	40	SPEC	abs_torsion	0.37695200190365347	0.33007946462172244	0.3769418391022944
helix_60	0.005	33	40	SPEC	curvature	0.004309867052296156	0.12443702653877463	0.0043099235152458054
helix_60	0.005	33	40	SPEC	almost_curvature	0.007776374314449133	0.21737736840099467	0.007769560785896223
helix_60	0.005	33	40	SPEC	weighted_abs_torsion	0.3773306950315542	0.3300794646217226	0.37694183910229445
helix_60	0.005	33	40	SG0SPEC	abs_torsion	0.37700466243567926	0.33007946462172244	0.3769418391022944
helix_60	0.005	33	40	SG0SPEC	curvature	0.0020546727685725728	0.12443702653877463	0.0043099235152458054
helix_60	0.005	33	40	SG0SPEC	almost_curvature	0.0037120977817956557	0.21737736840099467	0.007769560785896223
helix_60	0.005	33	40	SG0SPEC	weighted_abs_torsion	0.3803781692955786	0.3300794646217226	0.37694183910229445
helix_60	0.005	33	100	FD	abs_torsion	0.3068801213691794	0.33007946462172244	0.3307122079615649
helix_60	0.005	33	100	FD	curvature	0.10421869413538898	0.12443702653877463	0.12371338110054268
helix_60	0.005	33	100	FD	almost_curvature	0.19878369335036705	0.21737736840099467	0.21622365872494584
helix_60	0.005	33	100	FD	weighted_abs_torsion	0.30687554520991533	0.3300794646217226	0.33071220796156486
helix_60	0.005	33	100	SG	abs_torsion	0.5419191965070308	0.33007946462172244	0.3307122079615649
helix_60	0.005	33	100	SG	curvature	0.03189602639132122	0.12443702653877463	0.12371338110054268
helix_60	0.005	33	100	SG	almost_curvature	0.14981025016057928	0.21737736840099467	0.21622365872494584
helix_60	0.005	33	100	SG	weighted_abs_torsion	0.5419144439232346	0.3300794646217226	0.33071220796156486
helix_60	0.005	33	100	SPEC	abs_torsion	0.3307174343536351	0.33007946462172244	0.3307122079615649
helix_60	0.005	33	100	SPEC	curvature	0.12370678463068362	0.12443702653877463	0.12371338110054268
helix_60	0.005	33	100	SPEC	almost_curvature	0.2161994948402588	0.21737736840099467	0.21622365872494584
helix_60	0.005	33	100	SPEC	weighted_abs_torsion	0.3307074718489977	0.3300794646217226	0.33071220796156486
helix_60	0.005	33	100	SG0SPEC	abs_torsion	0.3653824944420312	0.33007946462172244	0.3307122079615649
helix_60	0.005	33	100	SG0SPEC	curvature	0.06512798939378281	0.12443702653877463	0.12371338110054268
helix_60	0.005	33	100	SG0SPEC	almost_curvature	0.11675361304459429	0.21737736840099467	0.21622365872494584
helix_60	0.005	33	100	SG0SPEC	weighted_abs_torsion	0.3653741741556281	0.3300794646217226	0.33071220796156486
helix_60	0.005	33	150	FD	abs_torsion	0.3063870818544901	0.33007946462172244	0.33008331577482863
helix_60	0.005	33	150	FD	curvature	0.10485660950418677	0.12443702653877463	0.12443264457683977
helix_60	0.005	33	150	FD	almost_curvature	0.19990728764462798	0.21737736840099467	0.21737039028920077
helix_60	0.005	33	150	FD	weighted_abs_torsion	0.30637164485497437	0.3300794646217226	0.33008331577482874
helix_60	0.005	33	150	SG	abs_torsion	0.5414032293172751	0.33007946462172244	0.33008331577482863
helix_60	0.005	33	150	SG	curvature	0.032111952280486945	0.12443702653877463	0.12443264457683977
helix_60	0.005	33	150	SG	almost_curvature	0.15075978664710035	0.21737736840099467	0.21737039028920077
helix_60	0.005	33	150	SG	weighted_abs_torsion	0.5413977745773161	0.3300794646217226	0.33008331577482874
helix_60	0.005	33	150	SPEC	abs_torsion	0.3300800227190415	0.33007946462172244	0.33008331577482863
helix_60	0.005	33	150	SPEC	curvature	0.12442935086674863	0.12443702653877463	0.12443264457683977
helix_60	0.005	33	150	SPEC	almost_curvature	0.21735198256813587	0.21737736840099467	0.21737039028920077
helix_60	0.005	33	150	SPEC	weighted_abs_torsion	0.3300232462917965	0.3300794646217226	0.33008331577482874
helix_60	0.005	33	150	SG0SPEC	abs_torsion	0.3652073527820065	0.33007946462172244	0.33008331577482863
helix_60	0.005	33	150	SG0SPEC	curvature	0.06560020949952194	0.12443702653877463	0.12443264457683977
helix_60	0.005	33	150	SG0SPEC	almost_curvature	0.11758699829765527	0.21737736840099467	0.21737039028920077
helix_60	0.005	33	150	SG0SPEC	weighted_abs_torsion	0.3651929608785253	0.3300794646217226	0.33008331577482874
helix_60	0.005	34	40	FD	abs_torsion	0.34223857470725394	0.33007946462172244	0.3769418391022944
helix_60	0.005	34	40	FD	curvature	0.003552670786416781	0.12443702653877463	0.0043099235152458054
helix_60	0.005	34	40	FD	almost_curvature	0.006983532632927135	0.21737736840099467	0.007769560785896223
helix_60	0.005	34	40	FD	weighted_abs_torsion	0.3421171123800672	0.3300794646217226	0.37694183910229445
helix_60	0.005	34	40	SG	abs_torsion	0.5773753978159005	0.33007946462172244	0.3769418391022944
helix_60	0.005	34	40	SG	curvature	0.0010392193487581201	0.12443702653877463	0.0043099235152458054
helix_60	0.005	34	40	SG	almost_curvature	0.005024256990090127	0.21737736840099467	0.007769560785896223
helix_60	0.005	34	40	SG	weighted_abs_torsion	0.5761681093905842	0.3300794646217226	0.37694183910229445
helix_60	0.005	34	40	SPEC	abs_torsion	0.37694532575815815	0.33007946462172244	0.3769418391022944
helix_60	0.005	34	40	SPEC	curvature	0.004309850553183299	0.12443702653877463	0.0043099235152458054
helix_60	0.005	34	40	SPEC	almost_curvature	0.007777070985352229	0.21737736840099467	0.007769560785896223
helix_60	0.005	34	40	SPEC	weighted_abs_torsion	0.3773146467555076	0.3300794646217226	0.37694183910229445
helix_60	0.005	34	40	SG0SPEC	abs_torsion	0.3769955122192446	0.33007946462172244	0.3769418391022944
helix_60	0.005	34	40	SG0SPEC	curvature	0.0020547179550585203	0.12443702653877463	0.0043099235152458054
helix_60	0.005	34	40	SG0SPEC	almost_curvature	0.003712509218444353	0.21737736840099467	0.007769560785896223
helix_60	0.005	34	40	SG0SPEC	weighted_abs_torsion	0.3803171755035063	0.3300794646217226	0.37694183910229445
helix_60	0.005	34	100	FD	abs_torsion	0.3068825072312526	0.33007946462172244	0.3307122079615649
helix_60	0.005	34	100	FD	curvature	0.10421490426955311	0.12443702653877463	0.12371338110054268
helix_60	0.005	34	100	FD	almost_curvature	0.19879357782846493	0.21737736840099467	0.21622365872494584
helix_60	0.005	34	100	FD	weighted_abs_torsion	0.3068778927031834	0.3300794646217226	0.33071220796156486
helix_60	0.005	34	100	SG	abs_torsion	0.5419195765655643	0.33007946462172244	0.3307122079615649
helix_60	0.005	34	100	SG	curvature	0.03189487401376466	0.12443702653877463	0.12371338110054268
helix_60	0.005	34	100	SG	almost_curvature	0.14982499968396845	0.21737736840099467	0.21622365872494584
helix_60	0.005	34	100	SG	weighted_abs_torsion	0.5419146219449581	0.3300794646217226	0.33071220796156486
helix_60	0.005	34	100	SPEC	abs_torsion	0.33072112094762957	0.33007946462172244	0.3307122079615649
helix_60	0.005	34	100	SPEC	curvature	0.12370245623024075	0.12443702653877463	0.12371338110054268
helix_60	0.005	34	100	SPEC	almost_curvature	0.21620882351056275	0.21737736840099467	0.21622365872494584
helix_60	0.005	34	100	SPEC	weighted_abs_torsion	0.3307107628801022	0.3300794646217226	0.33071220796156486
helix_60	0.005	34	100	SG0SPEC	abs_torsion	0.36538233464865894	0.33007946462172244	0.3307122079615649
helix_60	0.005	34	100	SG0SPEC	curvature	0.06512534645912331	0.12443702653877463	0.12371338110054268
helix_60	0.005	34	100	SG0SPEC	almost_curvature	0.11676304668240309	0.21737736840099467	0.21622365872494584
helix_60	0.005	34	100	SG0SPEC	weighted_abs_torsion	0.36537378606511683	0.3300794646217226	0.33071220796156486
helix_60	0.005	34	150	FD	abs_torsion	0.3063906161269819	0.33007946462172244	0.33008331577482863
helix_60	0.005	34	150	FD	curvature	0.10485313966970494	0.12443702653877463	0.12443264457683977
helix_60	0.005	34	150	FD	almost_curvature	0.19991509785838327	0.21737736840099467	0.21737039028920077
helix_60	0.005	34	150	FD	weighted_abs_torsion	0.3063745955435056	0.3300794646217226	0.33008331577482874
helix_60	0.005	34	150	SG	abs_torsion	0.5414027482818783	0.33007946462172244	0.33008331577482863
helix_60	0.005	34	150	SG	curvature	0.032110809384032	0.12443702653877463	0.12443264457683977
helix_60	0.005	34	150	SG	almost_curvature	0.15077441966833027	0.21737736840099467	0.21737039028920077
helix_60	0.005	34	150	SG	weighted_abs_torsion	0.5413971987564846	0.3300794646217226	0.33008331577482874
helix_60	0.005	34	150	SPEC	abs_torsion	0.330095408476022	0.33007946462172244	0.33008331577482863
helix_60	0.005	34	150	SPEC	curvature	0.12442612011757516	0.12443702653877463	0.12443264457683977
helix_60	0.005	34	150	SPEC	almost_curvature	0.21735949364439627	0.21737736840099467	0.21737039028920077
helix_60	0.005	34	150	SPEC	weighted_abs_torsion	0.33003143300369453	0.3300794646217226	0.33008331577482874
helix_60	0.005	34	150	SG0SPEC	abs_torsion	0.36520805476452034	0.33007946462172244	0.33008331577482863
helix_60	0.005	34	150	SG0SPEC	curvature	0.06559770438157012	0.12443702653877463	0.12443264457683977
helix_60	0.005	34	150	SG0SPEC	almost_curvature	0.1175972945424983	0.21737736840099467	0.21737039028920077
helix_60	0.005	34	150	SG0SPEC	weighted_abs_torsion	0.36519389345296854	0.3300794646217226	0.33008331577482874
helix_60	0.005	35	40	FD	abs_torsion	0.34223932521977374	0.33007946462172244	0.3769418391022944
helix_60	0.005	35	40	FD	curvature	0.0035525305711080007	0.12443702653877463	0.0043099235152458054
helix_60	0.005	35	40	FD	almost_curvature	0.006984353344240414	0.21737736840099467	0.007769560785896223
helix_60	0.005	35	40	FD	weighted_abs_torsion	0.34211883958744793	0.3300794646217226	0.37694183910229445
helix_60	0.005	35	40	SG	abs_torsion	0.5773690900889303	0.33007946462172244	0.3769418391022944
helix_60	0.005	35	40	SG	curvature	0.0010391769323337507	0.12443702653877463	0.0043099235152458054
helix_60	0.005	35	40	SG	almost_curvature	0.005025302040391484	0.21737736840099467	0.007769560785896223
helix_60	0.005	35	40	SG	weighted_abs_torsion	0.5761654379118782	0.3300794646217226	0.37694183910229445
helix_60	0.005	35	40	SPEC	abs_torsion	0.3769443518490252	0.33007946462172244	0.3769418391022944
helix_60	0.005	35	40	SPEC	curvature	0.004309678289504691	0.12443702653877463	0.0043099235152458054
helix_60	0.005	35	40	SPEC	almost_curvature	0.007778074445700234	0.21737736840099467	0.007769560785896223
helix_60	0.005	35	40	SPEC	weighted_abs_torsion	0.37731707785356616	0.3300794646217226	0.37694183910229445
helix_60	0.005	35	40	SG0SPEC	abs_torsion	0.37698116997326286	0.33007946462172244	0.3769418391022944
helix_60	0.005	35	40	SG0SPEC	curvature	0.0020546270104786664	0.12443702653877463	0.0043099235152458054
helix_60	0.005	35	40	SG0SPEC	almost_curvature	0.003713777697822839	0.21737736840099467	0.007769560785896223
helix_60	0.005	35	40	SG0SPEC	weighted_abs_torsion	0.38031531372088023	0.3300794646217226	0.37694183910229445
helix_60	0.005	35	100	FD	abs_torsion	0.3068859305124322	0.33007946462172244	0.3307122079615649
helix_60	0.005	35	100	FD	curvature	0.10421095742393077	0.12443702653877463	0.12371338110054268
helix_60	0.005	35	100	FD	almost_curvature	0.198775745973034	0.21737736840099467	0.21622365872494584
helix_60	0.005	35	100	FD	weighted_abs_torsion	0.30688150291367117	0.3300794646217226	0.33071220796156486
helix_60	0.005	35	100	SG	abs_torsion	0.5419218995046438	0.33007946462172244	0.3307122079615649
helix_60	0.005	35	100	SG	curvature	0.03189369425883823	0.12443702653877463	0.12371338110054268
helix_60	0.005	35	100	SG	almost_curvature	0.14980819095425546	0.21737736840099467	0.21622365872494584
helix_60	0.005	35	100	SG	weighted_abs_torsion	0.5419170228100991	0.3300794646217226	0.33071220796156486
helix_60	0.005	35	100	SPEC	abs_torsion	0.33072520917305004	0.33007946462172244	0.3307122079615649
helix_60	0.005	35	100	SPEC	curvature	0.12369788109052175	0.12443702653877463	0.12371338110054268
helix_60	0.005	35	100	SPEC	almost_curvature	0.21619086068092397	0.21737736840099467	0.21622365872494584
helix_60	0.005	35	100	SPEC	weighted_abs_torsion	0.33071556857306494	0.3300794646217226	0.33071220796156486
helix_60	0.005	35	100	SG0SPEC	abs_torsion	0.36538310428828363	0.33007946462172244	0.3307122079615649
helix_60	0.005	35	100	SG0SPEC	curvature	0.06512273417503693	0.12443702653877463	0.12371338110054268
helix_60	0.005	35	100	SG0SPEC	almost_curvature	0.11675217654977146	0.21737736840099467	0.21622365872494584
helix_60	0.005	35	100	SG0SPEC	weighted_abs_torsion	0.3653744929478428	0.3300794646217226	0.33071220796156486
helix_60	0.005	35	150	FD	abs_torsion	0.3063936902768773	0.33007946462172244	0.33008331577482863
helix_60	0.005	35	150	FD	curvature	0.10484884461107856	0.12443702653877463	0.12443264457683977
helix_60	0.005	35	150	FD	almost_curvature	0.19989852915106582	0.21737736840099467	0.21737039028920077
helix_60	0.005	35	150	FD	weighted_abs_torsion	0.3063792517369936	0.3300794646217226	0.33008331577482874
helix_60	0.005	35	150	SG	abs_torsion	0.5414056730997361	0.33007946462172244	0.33008331577482863
helix_60	0.005	35	150	SG	curvature	0.03210961801734862	0.12443702653877463	0.12443264457683977
helix_60	0.005	35	150	SG	almost_curvature	0.15075717622051968	0.21737736840099467	0.21737039028920077
helix_60	0.005	35	150	SG	weighted_abs_torsion	0.5414001978187652	0.3300794646217226	0.33008331577482874
helix_60	0.005	35	150	SPEC	abs_torsion	0.33009247855410956	0.33007946462172244	0.33008331577482863
helix_60	0.005	35	150	SPEC	curvature	0.12442045615912367	0.12443702653877463	0.12443264457683977
helix_60	0.005	35	150	SPEC	almost_curvature	0.2173420836326771	0.21737736840099467	0.21737039028920077
helix_60	0.005	35	150	SPEC	weighted_abs_torsion	0.33003900810698394	0.3300794646217226	0.33008331577482874
helix_60	0.005	35	150	SG0SPEC	abs_torsion	0.36520822685583243	0.33007946462172244	0.33008331577482863
helix_60	0.005	35	150	SG0SPEC	curvature	0.0655950256917676	0.12443702653877463	0.12443264457683977
helix_60	0.005	35	150	SG0SPEC	almost_curvature	0.1175860868143208	0.21737736840099467	0.21737039028920077
helix_60	0.005	35	150	SG0SPEC	weighted_abs_torsion	0.3651943464711491	0.3300794646217226	0.33008331577482874
helix_60	0.005	36	40	FD	abs_torsion	0.3422343723071938	0.33007946462172244	0.3769418391022944
helix_60	0.005	36	40	FD	curvature	0.0035534944379258283	0.12443702653877463	0.0043099235152458054
helix_60	0.005	36	40	FD	almost_curvature	0.006986829078203911	0.21737736840099467	0.007769560785896223
helix_60	0.005	36	40	FD	weighted_abs_torsion	0.34211447772535913	0.3300794646217226	0.37694183910229445
helix_60	0.005	36	40	SG	abs_torsion	0.5773620360881909	0.33007946462172244	0.3769418391022944
helix_60	0.005	36	40	SG	curvature	0.0010394734440861573	0.12443702653877463	0.0043099235152458054
helix_60	0.005	36	40	SG	almost_curvature	0.00502706496937002	0.21737736840099467	0.007769560785896223
helix_60	0.005	36	40	SG	weighted_abs_torsion	0.5761123190991448	0.3300794646217226	0.37694183910229445
helix_60	0.005	36	40	SPEC	abs_torsion	0.3769411446821463	0.33007946462172244	0.3769418391022944
helix_60	0.005	36	40	SPEC	curvature	0.0043108563011215245	0.12443702653877463	0.0043099235152458054
helix_60	0.005	36	40	SPEC	almost_curvature	0.007780786986158385	0.21737736840099467	0.007769560785896223
helix_60	0.005	36	40	SPEC	weighted_abs_torsion	0.3773233321464869	0.3300794646217226	0.37694183910229445
helix_60	0.005	36	40	SG0SPEC	abs_torsion	0.37698261825044743	0.33007946462172244	0.3769418391022944
helix_60	0.005	36	40	SG0SPEC	curvature	0.002055207643500986	0.12443702653877463	0.0043099235152458054
helix_60	0.005	36	40	SG0SPEC	almost_curvature	0.00371494244138166	0.21737736840099467	0.007769560785896223
helix_60	0.005	36	40	SG0SPEC	weighted_abs_torsion	0.38037573909793926	0.3300794646217226	0.37694183910229445
helix_60	0.005	36	100	FD	abs_torsion	0.3068669102898242	0.33007946462172244	0.3307122079615649
helix_60	0.005	36	100	FD	curvature	0.10423450224158692	0.12443702653877463	0.12371338110054268
helix_60	0.005	36	100	FD	almost_curvature	0.19884175161953008	0.21737736840099467	0.21622365872494584
helix_60	0.005	36	100	FD	weighted_abs_torsion	0.30686238273528393	0.3300794646217226	0.33071220796156486
helix_60	0.005	36	100	SG	abs_torsion	0.5419029519506527	0.33007946462172244	0.3307122079615649
helix_60	0.005	36	100	SG	curvature	0.03190161351958092	0.12443702653877463	0.12371338110054268
helix_60	0.005	36	100	SG	almost_curvature	0.14986622815061074	0.21737736840099467	0.21622365872494584
helix_60	0.005	36	100	SG	weighted_abs_torsion	0.541898243273499	0.3300794646217226	0.33071220796156486
helix_60	0.005	36	100	SPEC	abs_torsion	0.33070035189858604	0.33007946462172244	0.3307122079615649
helix_60	0.005	36	100	SPEC	curvature	0.12372439111906322	0.12443702653877463	0.12371338110054268
helix_60	0.005	36	100	SPEC	almost_curvature	0.21625738265797786	0.21737736840099467	0.21622365872494584
helix_60	0.005	36	100	SPEC	weighted_abs_torsion	0.330690568405196	0.3300794646217226	0.33071220796156486
helix_60	0.005	36	100	SG0SPEC	abs_torsion	0.36537742504985365	0.33007946462172244	0.3307122079615649
helix_60	0.005	36	100	SG0SPEC	curvature	0.06514018866042098	0.12443702653877463	0.12371338110054268
helix_60	0.005	36	100	SG0SPEC	almost_curvature	0.11679478006372578	0.21737736840099467	0.21622365872494584
helix_60	0.005	36	100	SG0SPEC	weighted_abs_torsion	0.3653694452657995	0.3300794646217226	0.33071220796156486
helix_60	0.005	36	150	FD	abs_torsion	0.3063741946339835	0.33007946462172244	0.33008331577482863
helix_60	0.005	36	150	FD	curvature	0.10487208575088158	0.12443702653877463	0.12443264457683977
helix_60	0.005	36	150	FD	almost_curvature	0.19996479109460347	0.21737736840099467	0.21737039028920077
helix_60	0.005	36	150	FD	weighted_abs_torsion	0.3063593614192571	0.3300794646217226	0.33008331577482874
helix_60	0.005	36	150	SG	abs_torsion	0.5413857842843866	0.33007946462172244	0.33008331577482863
helix_60	0.005	36	150	SG	curvature	0.03211760804156461	0.12443702653877463	0.12443264457683977
helix_60	0.005	36	150	SG	almost_curvature	0.15081603999246165	0.21737736840099467	0.21737039028920077
helix_60	0.005	36	150	SG	weighted_abs_torsion	0.5413804510412855	0.3300794646217226	0.33008331577482874
helix_60	0.005	36	150	SPEC	abs_torsion	0.3300656678769991	0.33007946462172244	0.33008331577482863
helix_60	0.005	36	150	SPEC	curvature	0.12444631155665752	0.12443702653877463	0.12443264457683977
helix_60	0.005	36	150	SPEC	almost_curvature	0.21740877490255042	0.21737736840099467	0.21737039028920077
helix_60	0.005	36	150	SPEC	weighted_abs_torsion	0.3300117921844971	0.3300794646217226	0.33008331577482874
helix_60	0.005	36	150	SG0SPEC	abs_torsion	0.3652028544797728	0.33007946462172244	0.33008331577482863
helix_60	0.005	36	150	SG0SPEC	curvature	0.06561275522412362	0.12443702653877463	0.12443264457683977
helix_60	0.005	36	150	SG0SPEC	almost_curvature	0.11762855419198667	0.21737736840099467	0.21737039028920077
helix_60	0.005	36	150	SG0SPEC	weighted_abs_torsion	0.3651890556816769	0.3300794646217226	0.33008331577482874
helix_60	0.005	37	40	FD	abs_torsion	0.3422384371066114	0.33007946462172244	0.3769418391022944
helix_60	0.005	37	40	FD	curvature	0.0035524678039824667	0.12443702653877463	0.0043099235152458054
helix_60	0.005	37	40	FD	almost_curvature	0.006984897303837182	0.21737736840099467	0.007769560785896223
helix_60	0.005	37	40	FD	weighted_abs_torsion	0.34210697636251225	0.3300794646217226	0.37694183910229445
helix_60	0.005	37	40	SG	abs_torsion	0.5773815823032508	0.33007946462172244	0.3769418391022944
helix_60	0.005	37	40	SG	curvature	0.0010391510698550754	0.12443702653877463	0.0043099235152458054
helix_60	0.005	37	40	SG	almost_curvature	0.005025508422615199	0.21737736840099467	0.007769560785896223
helix_60	0.005	37	40	SG	weighted_abs_torsion	0.5760655691295565	0.3300794646217226	0.37694183910229445
helix_60	0.005	37	40	SPEC	abs_torsion	0.37694444065075017	0.33007946462172244	0.3769418391022944
helix_60	0.005	37	40	SPEC	curvature	0.004309618121796676	0.12443702653877463	0.0043099235152458054
helix_60	0.005	37	40	SPEC	almost_curvature	0.0077781864207532555	0.21737736840099467	0.007769560785896223
helix_60	0.005	37	40	SPEC	weighted_abs_torsion	0.3773217624589596	0.3300794646217226	0.37694183910229445
helix_60	0.005	37	40	SG0SPEC	abs_torsion	0.37698395874317564	0.33007946462172244	0.3769418391022944
helix_60	0.005	37	40	SG0SPEC	curvature	0.0020545982161231323	0.12443702653877463	0.0043099235152458054
helix_60	0.005	37	40	SG0SPEC	almost_curvature	0.003713282773049964	0.21737736840099467	0.007769560785896223
helix_60	0.005	37	40	SG0SPEC	weighted_abs_torsion	0.3803751472450203	0.3300794646217226	0.37694183910229445
helix_60	0.005	37	100	FD	abs_torsion	0.3068851960788303	0.33007946462172244	0.3307122079615649
helix_60	0.005	37	100	FD	curvature	0.10421245888529165	0.12443702653877463	0.12371338110054268
helix_60	0.005	37	100	FD	almost_curvature	0.19880675968246767	0.21737736840099467	0.21622365872494584
helix_60	0.005	37	100	FD	weighted_abs_torsion	0.30688029034305125	0.3300794646217226	0.33071220796156486
helix_60	0.005	37	100	SG	abs_torsion	0.5419247897473334	0.33007946462172244	0.3307122079615649
helix_60	0.005	37	100	SG	curvature	0.03189379377859004	0.12443702653877463	0.12371338110054268
helix_60	0.005	37	100	SG	almost_curvature	0.14984007920801515	0.21737736840099467	0.21622365872494584
helix_60	0.005	37	100	SG	weighted_abs_torsion	0.5419198311123389	0.3300794646217226	0.33071220796156486
helix_60	0.005	37	100	SPEC	abs_torsion	0.3307242553257755	0.33007946462172244	0.3307122079615649
helix_60	0.005	37	100	SPEC	curvature	0.12369980117256527	0.12443702653877463	0.12371338110054268
helix_60	0.005	37	100	SPEC	almost_curvature	0.21622148400850977	0.21737736840099467	0.21622365872494584
helix_60	0.005	37	100	SPEC	weighted_abs_torsion	0.33071377181408684	0.3300794646217226	0.33071220796156486
helix_60	0.005	37	100	SG0SPEC	abs_torsion	0.36538363977535754	0.33007946462172244	0.3307122079615649
helix_60	0.005	37	100	SG0SPEC	curvature	0.06512304043385556	0.12443702653877463	0.12371338110054268
helix_60	0.005	37	100	SG0SPEC	almost_curvature	0.11677195423114457	0.21737736840099467	0.21622365872494584
helix_60	0.005	37	100	SG0SPEC	weighted_abs_torsion	0.36537550483056075	0.3300794646217226	0.33071220796156486
helix_60	0.005	37	150	FD	abs_torsion	0.30639222319102155	0.33007946462172244	0.33008331577482863
helix_60	0.005	37	150	FD	curvature	0.10485025521070318	0.12443702653877463	0.12443264457683977
helix_60	0.005	37	150	FD	almost_curvature	0.19992924907874357	0.21737736840099467	0.21737039028920077
helix_60	0.005	37	150	FD	weighted_abs_torsion	0.30637755274091727	0.3300794646217226	0.33008331577482874
helix_60	0.005	37	150	SG	abs_torsion	0.5414085501886269	0.33007946462172244	0.33008331577482863
helix_60	0.005	37	150	SG	curvature	0.032109740960614246	0.12443702653877463	0.12443264457683977
helix_60	0.005	37	150	SG	almost_curvature	0.15078937789390617	0.21737736840099467	0.21737039028920077
helix_60	0.005	37	150	SG	weighted_abs_torsion	0.5414030040734146	0.3300794646217226	0.33008331577482874
helix_60	0.005	37	150	SPEC	abs_torsion	0.33009040118482286	0.33007946462172244	0.33008331577482863
helix_60	0.005	37	150	SPEC	curvature	0.12442207708683273	0.12443702653877463	0.12443264457683977
helix_60	0.005	37	150	SPEC	almost_curvature	0.21737355011302936	0.21737736840099467	0.21737039028920077
helix_60	0.005	37	150	SPEC	weighted_abs_torsion	0.33003933827401527	0.3300794646217226	0.33008331577482874
helix_60	0.005	37	150	SG0SPEC	abs_torsion	0.3652097619195325	0.33007946462172244	0.33008331577482863
helix_60	0.005	37	150	SG0SPEC	curvature	0.06559543439794803	0.12443702653877463	0.12443264457683977
helix_60	0.005	37	150	SG0SPEC	almost_curvature	0.11760592454832167	0.21737736840099467	0.21737039028920077
helix_60	0.005	37	150	SG0SPEC	weighted_abs_torsion	0.36519665293948933	0.3300794646217226	0.33008331577482874
helix_60	0.005	38	40	FD	abs_torsion	0.3422315965175212	0.33007946462172244	0.3769418391022944
helix_60	0.005	38	40	FD	curvature	0.0035533092327712733	0.12443702653877463	0.0043099235152458054
helix_60	0.005	38	40	FD	almost_curvature	0.006983716432145348	0.21737736840099467	0.007769560785896223
helix_60	0.005	38	40	FD	weighted_abs_torsion	0.34211665031362615	0.3300794646217226	0.37694183910229445
helix_60	0.005	38	40	SG	abs_torsion	0.577341773757098	0.33007946462172244	0.3769418391022944
helix_60	0.005	38	40	SG	curvature	0.001039447615211942	0.12443702653877463	0.0043099235152458054
helix_60	0.005	38	40	SG	almost_curvature	0.005024207966152884	0.21737736840099467	0.007769560785896223
helix_60	0.005	38	40	SG	weighted_abs_torsion	0.5761573479872185	0.3300794646217226	0.37694183910229445
helix_60	0.005	38	40	SPEC	abs_torsion	0.37693723198978546	0.33007946462172244	0.3769418391022944
helix_60	0.005	38	40	SPEC	curvature	0.004310611875588078	0.12443702653877463	0.0043099235152458054
helix_60	0.005	38	40	SPEC	almost_curvature	0.007777382582057303	0.21737736840099467	0.007769560785896223
helix_60	0.005	38	40	SPEC	weighted_abs_torsion	0.37731892922246013	0.3300794646217226	0.37694183910229445
helix_60	0.005	38	40	SG0SPEC	abs_torsion	0.3769727172563394	0.33007946462172244	0.3769418391022944
helix_60	0.005	38	40	SG0SPEC	curvature	0.002055127897766843	0.12443702653877463	0.0043099235152458054
helix_60	0.005	38	40	SG0SPEC	almost_curvature	0.0037123888710898054	0.21737736840099467	0.007769560785896223
helix_60	0.005	38	40	SG0SPEC	weighted_abs_torsion	0.3803547380868038	0.3300794646217226	0.37694183910229445
helix_60	0.005	38	100	FD	abs_torsion	0.3068738721151145	0.33007946462172244	0.3307122079615649
helix_60	0.005	38	100	FD	curvature	0.10422728082616035	0.12443702653877463	0.12371338110054268
helix_60	0.005	38	100	FD	almost_curvature	0.19880360253488874	0.21737736840099467	0.21622365872494584
helix_60	0.005	38	100	FD	weighted_abs_torsion	0.3068686145750969	0.3300794646217226	0.33071220796156486
helix_60	0.005	38	100	SG	abs_torsion	0.5419093609493622	0.33007946462172244	0.3307122079615649
helix_60	0.005	38	100	SG	curvature	0.03189912547591865	0.12443702653877463	0.12371338110054268
helix_60	0.005	38	100	SG	almost_curvature	0.14983268148230838	0.21737736840099467	0.21622365872494584
helix_60	0.005	38	100	SG	weighted_abs_torsion	0.5419042877951281	0.3300794646217226	0.33071220796156486
helix_60	0.005	38	100	SPEC	abs_torsion	0.3307100746772345	0.33007946462172244	0.3307122079615649
helix_60	0.005	38	100	SPEC	curvature	0.12371640306131937	0.12443702653877463	0.12371338110054268
helix_60	0.005	38	100	SPEC	almost_curvature	0.21621937555130405	0.21737736840099467	0.21622365872494584
helix_60	0.005	38	100	SPEC	weighted_abs_torsion	0.3306987900203147	0.3300794646217226	0.33071220796156486
helix_60	0.005	38	100	SG0SPEC	abs_torsion	0.36537857403800544	0.33007946462172244	0.3307122079615649
helix_60	0.005	38	100	SG0SPEC	curvature	0.06513455889764294	0.12443702653877463	0.12371338110054268
helix_60	0.005	38	100	SG0SPEC	almost_curvature	0.11677350824667777	0.21737736840099467	0.21622365872494584
helix_60	0.005	38	100	SG0SPEC	weighted_abs_torsion	0.3653697370700521	0.3300794646217226	0.33071220796156486
helix_60	0.005	38	150	FD	abs_torsion	0.30638187882087914	0.33007946462172244	0.33008331577482863
helix_60	0.005	38	150	FD	curvature	0.10486533453322984	0.12443702653877463	0.12443264457683977
helix_60	0.005	38	150	FD	almost_curvature	0.1999245490127361	0.21737736840099467	0.21737039028920077
helix_60	0.005	38	150	FD	weighted_abs_torsion	0.30636565114871245	0.3300794646217226	0.33008331577482874
helix_60	0.005	38	150	SG	abs_torsion	0.5413928022777408	0.33007946462172244	0.33008331577482863
helix_60	0.005	38	150	SG	curvature	0.03211507424175552	0.12443702653877463	0.12443264457683977
helix_60	0.005	38	150	SG	almost_curvature	0.15078181183712103	0.21737736840099467	0.21737039028920077
helix_60	0.005	38	150	SG	weighted_abs_torsion	0.5413871237877561	0.3300794646217226	0.33008331577482874
helix_60	0.005	38	150	SPEC	abs_torsion	0.330080477519134	0.33007946462172244	0.33008331577482863
helix_60	0.005	38	150	SPEC	curvature	0.12443931606961098	0.12443702653877463	0.12443264457683977
helix_60	0.005	38	150	SPEC	almost_curvature	0.21736774561378958	0.21737736840099467	0.21737039028920077
helix_60	0.005	38	150	SPEC	weighted_abs_torsion	0.3300192964827066	0.3300794646217226	0.33008331577482874
helix_60	0.005	38	150	SG0SPEC	abs_torsion	0.36520329901950005	0.33007946462172244	0.33008331577482863
helix_60	0.005	38	150	SG0SPEC	curvature	0.06560690434508142	0.12443702653877463	0.12443264457683977
helix_60	0.005	38	150	SG0SPEC	almost_curvature	0.11760676111153219	0.21737736840099467	0.21737039028920077
helix_60	0.005	38	150	SG0SPEC	weighted_abs_torsion	0.3651886402226269	0.3300794646217226	0.33008331577482874
helix_60	0.005	39	40	FD	abs_torsion	0.3422374741206886	0.33007946462172244	0.3769418391022944
helix_60	0.005	39	40	FD	curvature	0.0035532887105081705	0.12443702653877463	0.0043099235152458054
helix_60	0.005	39	40	FD	almost_curvature	0.006985345140348463	0.21737736840099467	0.007769560785896223
helix_60	0.005	39	40	FD	weighted_abs_torsion	0.34211671915650305	0.3300794646217226	0.37694183910229445
helix_60	0.005	39	40	SG	abs_torsion	0.5773713724131053	0.33007946462172244	0.3769418391022944
helix_60	0.005	39	40	SG	curvature	0.001039360889918851	0.12443702653877463	0.0043099235152458054
helix_60	0.005	39	40	SG	almost_curvature	0.005025833541908563	0.21737736840099467	0.007769560785896223
helix_60	0.005	39	40	SG	weighted_abs_torsion	0.5761677005137531	0.3300794646217226	0.37694183910229445
helix_60	0.005	39	40	SPEC	abs_torsion	0.37694369465366356	0.33007946462172244	0.3769418391022944
helix_60	0.005	39	40	SPEC	curvature	0.004310612617197681	0.12443702653877463	0.0043099235152458054
helix_60	0.005	39	40	SPEC	almost_curvature	0.007779386258029565	0.21737736840099467	0.007769560785896223
helix_60	0.005	39	40	SPEC	weighted_abs_torsion	0.37732170138762033	0.3300794646217226	0.37694183910229445
helix_60	0.005	39	40	SG0SPEC	abs_torsion	0.3769832445211469	0.33007946462172244	0.3769418391022944
helix_60	0.005	39	40	SG0SPEC	curvature	0.002055033447729656	0.12443702653877463	0.0043099235152458054
helix_60	0.005	39	40	SG0SPEC	almost_curvature	0.003714085776796785	0.21737736840099467	0.007769560785896223
helix_60	0.005	39	40	SG0SPEC	weighted_abs_torsion	0.3803488462624902	0.3300794646217226	0.37694183910229445
helix_60	0.005	39	100	FD	abs_torsion	0.30687013824692394	0.33007946462172244	0.3307122079615649
helix_60	0.005	39	100	FD	curvature	0.10423152818785417	0.12443702653877463	0.12371338110054268
helix_60	0.005	39	100	FD	almost_curvature	0.1988135718579717	0.21737736840099467	0.21622365872494584
helix_60	0.005	39	100	FD	weighted_abs_torsion	0.30686612418056874	0.3300794646217226	0.33071220796156486
helix_60	0.005	39	100	SG	abs_torsion	0.5419082193560153	0.33007946462172244	0.3307122079615649
helix_60	0.005	39	100	SG	curvature	0.03190038718912927	0.12443702653877463	0.12371338110054268
helix_60	0.005	39	100	SG	almost_curvature	0.14984256608827815	0.21737736840099467	0.21622365872494584
helix_60	0.005	39	100	SG	weighted_abs_torsion	0.5419039493674372	0.3300794646217226	0.33071220796156486
helix_60	0.005	39	100	SPEC	abs_torsion	0.3307045880923378	0.33007946462172244	0.3307122079615649
helix_60	0.005	39	100	SPEC	curvature	0.12372121065616955	0.12443702653877463	0.12371338110054268
helix_60	0.005	39	100	SPEC	almost_curvature	0.21622920375967689	0.21737736840099467	0.21622365872494584
helix_60	0.005	39	100	SPEC	weighted_abs_torsion	0.330695613439865	0.3300794646217226	0.33071220796156486
helix_60	0.005	39	100	SG0SPEC	abs_torsion	0.36537856082064685	0.33007946462172244	0.3307122079615649
helix_60	0.005	39	100	SG0SPEC	curvature	0.06513747684098962	0.12443702653877463	0.12371338110054268
helix_60	0.005	39	100	SG0SPEC	almost_curvature	0.11678172304816317	0.21737736840099467	0.21622365872494584
helix_60	0.005	39	100	SG0SPEC	weighted_abs_torsion	0.36537058604282574	0.3300794646217226	0.33071220796156486
helix_60	0.005	39	150	FD	abs_torsion	0.30637720716414146	0.33007946462172244	0.33008331577482863
helix_60	0.005	39	150	FD	curvature	0.1048692014644247	0.12443702653877463	0.12443264457683977
helix_60	0.005	39	150	FD	almost_curvature	0.19993333315250994	0.21737736840099467	0.21737039028920077
helix_60	0.005	39	150	FD	weighted_abs_torsion	0.30636361714363275	0.3300794646217226	0.33008331577482874
helix_60	0.005	39	150	SG	abs_torsion	0.5413916408048237	0.33007946462172244	0.33008331577482863
helix_60	0.005	39	150	SG	curvature	0.032116364509451927	0.12443702653877463	0.12443264457683977
helix_60	0.005	39	150	SG	almost_curvature	0.15079188827061643	0.21737736840099467	0.21737039028920077
helix_60	0.005	39	150	SG	weighted_abs_torsion	0.54138675261789	0.3300794646217226	0.33008331577482874
helix_60	0.005	39	150	SPEC	abs_torsion	0.33006623836477206	0.33007946462172244	0.33008331577482863
helix_60	0.005	39	150	SPEC	curvature	0.12444325003686754	0.12443702653877463	0.12443264457683977
helix_60	0.005	39	150	SPEC	almost_curvature	0.21737507645413034	0.21737736840099467	0.21737039028920077
helix_60	0.005	39	150	SPEC	weighted_abs_torsion	0.33001900513490223	0.3300794646217226	0.33008331577482874
helix_60	0.005	39	150	SG0SPEC	abs_torsion	0.3652039639252795	0.33007946462172244	0.33008331577482863
helix_60	0.005	39	150	SG0SPEC	curvature	0.06560993790085363	0.12443702653877463	0.12443264457683977
helix_60	0.005	39	150	SG0SPEC	almost_curvature	0.11761540410660924	0.21737736840099467	0.21737039028920077
helix_60	0.005	39	150	SG0SPEC	weighted_abs_torsion	0.3651915365077592	0.3300794646217226	0.33008331577482874
helix_60	0.005	40	40	FD	abs_torsion	0.34224307538035637	0.33007946462172244	0.3769418391022944
helix_60	0.005	40	40	FD	curvature	0.003553371705994579	0.12443702653877463	0.0043099235152458054
helix_60	0.005	40	40	FD	almost_curvature	0.00698343631632478	0.21737736840099467	0.007769560785896223
helix_60	0.005	40	40	FD	weighted_abs_torsion	0.3421284366216611	0.3300794646217226	0.37694183910229445
helix_60	0.005	40	40	SG	abs_torsion	0.5773987868682676	0.33007946462172244	0.3769418391022944
helix_60	0.005	40	40	SG	curvature	0.0010393210393006287	0.12443702653877463	0.0043099235152458054
helix_60	0.005	40	40	SG	almost_curvature	0.00502366975362814	0.21737736840099467	0.007769560785896223
helix_60	0.005	40	40	SG	weighted_abs_torsion	0.5762699570095353	0.3300794646217226	0.37694183910229445
helix_60	0.005	40	40	SPEC	abs_torsion	0.376950049413638	0.33007946462172244	0.3769418391022944
helix_60	0.005	40	40	SPEC	curvature	0.0043107350279496534	0.12443702653877463	0.0043099235152458054
helix_60	0.005	40	40	SPEC	almost_curvature	0.007777647641866434	0.21737736840099467	0.007769560785896223
helix_60	0.005	40	40	SPEC	weighted_abs_torsion	0.37733536467180534	0.3300794646217226	0.37694183910229445
helix_60	0.005	40	40	SG0SPEC	abs_torsion	0.37699911195850416	0.33007946462172244	0.3769418391022944
helix_60	0.005	40	40	SG0SPEC	curvature	0.002055033672707797	0.12443702653877463	0.0043099235152458054
helix_60	0.005	40	40	SG0SPEC	almost_curvature	0.0037121702809529344	0.21737736840099467	0.007769560785896223
helix_60	0.005	40	40	SG0SPEC	weighted_abs_torsion	0.3804056409873472	0.3300794646217226	0.37694183910229445
helix_60	0.005	40	100	FD	abs_torsion	0.30686651839964546	0.33007946462172244	0.3307122079615649
helix_60	0.005	40	100	FD	curvature	0.10423624207334686	0.12443702653877463	0.12371338110054268
helix_60	0.005	40	100	FD	almost_curvature	0.19883756511606696	0.21737736840099467	0.21622365872494584
helix_60	0.005	40	100	FD	weighted_abs_torsion	0.30686143944839184	0.3300794646217226	0.33071220796156486
helix_60	0.005	40	100	SG	abs_torsion	0.5419047722060183	0.33007946462172244	0.3307122079615649
helix_60	0.005	40	100	SG	curvature	0.031901968619947256	0.12443702653877463	0.12371338110054268
helix_60	0.005	40	100	SG	almost_curvature	0.1498636335035881	0.21737736840099467	0.21622365872494584
helix_60	0.005	40	100	SG	weighted_abs_torsion	0.5419001624634107	0.3300794646217226	0.33071220796156486
helix_60	0.005	40	100	SPEC	abs_torsion	0.3306999633075579	0.33007946462172244	0.3307122079615649
helix_60	0.005	40	100	SPEC	curvature	0.12372654993948319	0.12443702653877463	0.12371338110054268
helix_60	0.005	40	100	SPEC	almost_curvature	0.21625368410709386	0.21737736840099467	0.21622365872494584
helix_60	0.005	40	100	SPEC	weighted_abs_torsion	0.3306895117188681	0.3300794646217226	0.33071220796156486
helix_60	0.005	40	100	SG0SPEC	abs_torsion	0.3653774542566186	0.33007946462172244	0.3307122079615649
helix_60	0.005	40	100	SG0SPEC	curvature	0.06514099512141794	0.12443702653877463	0.12371338110054268
helix_60	0.005	40	100	SG0SPEC	almost_curvature	0.11679565314057859	0.21737736840099467	0.21622365872494584
helix_60	0.005	40	100	SG0SPEC	weighted_abs_torsion	0.365369457164034	0.3300794646217226	0.33071220796156486
helix_60	0.005	40	150	FD	abs_torsion	0.3063732226219862	0.33007946462172244	0.33008331577482863
helix_60	0.005	40	150	FD	curvature	0.1048742314960266	0.12443702653877463	0.12443264457683977
helix_60	0.005	40	150	FD	almost_curvature	0.1999583837275686	0.21737736840099467	0.21737039028920077
helix_60	0.005	40	150	FD	weighted_abs_torsion	0.3063574627620574	0.3300794646217226	0.33008331577482874
helix_60	0.005	40	150	SG	abs_torsion	0.5413878511808268	0.33007946462172244	0.33008331577482863
helix_60	0.005	40	150	SG	curvature	0.03211796225059171	0.12443702653877463	0.12443264457683977
helix_60	0.005	40	150	SG	almost_curvature	0.15081301672682695	0.21737736840099467	0.21737039028920077
helix_60	0.005	40	150	SG	weighted_abs_torsion	0.541382595157567	0.3300794646217226	0.33008331577482874
helix_60	0.005	40	150	SPEC	abs_torsion	0.3300635130897075	0.33007946462172244	0.33008331577482863
helix_60	0.005	40	150	SPEC	curvature	0.12444970402651805	0.12443702653877463	0.12443264457683977
helix_60	0.005	40	150	SPEC	almost_curvature	0.21740159672305562	0.21737736840099467	0.21737039028920077
helix_60	0.005	40	150	SPEC	weighted_abs_torsion	0.3300013660101686	0.3300794646217226	0.33008331577482874
helix_60	0.005	40	150	SG0SPEC	abs_torsion	0.3652035086365795	0.33007946462172244	0.33008331577482863
helix_60	0.005	40	150	SG0SPEC	curvature	0.06561359915726307	0.12443702653877463	0.12443264457683977
helix_60	0.005	40	150	SG0SPEC	almost_curvature	0.1176299857956289	0.21737736840099467	0.21737039028920077
helix_60	0.005	40	150	SG0SPEC	weighted_abs_torsion	0.3651895398666906	0.3300794646217226	0.33008331577482874
helix_60	0.005	41	40	FD	abs_torsion	0.34223700466027873	0.33007946462172244	0.3769418391022944
helix_60	0.005	41	40	FD	curvature	0.0035531265800012603	0.12443702653877463	0.0043099235152458054
helix_60	0.005	41	40	FD	almost_curvature	0.006983944489500544	0.21737736840099467	0.007769560785896223
helix_60	0.005	41	40	FD	weighted_abs_torsion	0.34211374669818134	0.3300794646217226	0.37694183910229445
helix_60	0.005	41	40	SG	abs_torsion	0.5773786439046241	0.33007946462172244	0.3769418391022944
helix_60	0.005	41	40	SG	curvature	0.0010392841015228608	0.12443702653877463	0.0043099235152458054
helix_60	0.005	41	40	SG	almost_curvature	0.005024412791042823	0.21737736840099467	0.007769560785896223
helix_60	0.005	41	40	SG	weighted_abs_torsion	0.5761815954550693	0.3300794646217226	0.37694183910229445
helix_60	0.005	41	40	SPEC	abs_torsion	0.3769436380008894	0.33007946462172244	0.3769418391022944
helix_60	0.005	41	40	SPEC	curvature	0.004310424170748331	0.12443702653877463	0.0043099235152458054
helix_60	0.005	41	40	SPEC	almost_curvature	0.007777814059150427	0.21737736840099467	0.007769560785896223
helix_60	0.005	41	40	SPEC	weighted_abs_torsion	0.37731886784050567	0.3300794646217226	0.37694183910229445
helix_60	0.005	41	40	SG0SPEC	abs_torsion	0.37698658010435465	0.33007946462172244	0.3769418391022944
helix_60	0.005	41	40	SG0SPEC	curvature	0.0020549284093888936	0.12443702653877463	0.0043099235152458054
helix_60	0.005	41	40	SG0SPEC	almost_curvature	0.0037128759272507033	0.21737736840099467	0.007769560785896223
helix_60	0.005	41	40	SG0SPEC	weighted_abs_torsion	0.38034869906168234	0.3300794646217226	0.37694183910229445
helix_60	0.005	41	100	FD	abs_torsion	0.3068725740380259	0.33007946462172244	0.3307122079615649
helix_60	0.005	41	100	FD	curvature	0.10422759666232496	0.12443702653877463	0.12371338110054268
helix_60	0.005	41	100	FD	almost_curvature	0.19880439788113421	0.21737736840099467	0.21622365872494584
helix_60	0.005	41	100	FD	weighted_abs_torsion	0.30686826847815435	0.3300794646217226	0.33071220796156486
helix_60	0.005	41	100	SG	abs_torsion	0.5419079982603948	0.33007946462172244	0.3307122079615649
helix_60	0.005	41	100	SG	curvature	0.031899352131811776	0.12443702653877463	0.12371338110054268
helix_60	0.005	41	100	SG	almost_curvature	0.14983178676922485	0.21737736840099467	0.21622365872494584
helix_60	0.005	41	100	SG	weighted_abs_torsion	0.5419032134945891	0.3300794646217226	0.33071220796156486
helix_60	0.005	41	100	SPEC	abs_torsion	0.33070778776728776	0.33007946462172244	0.3307122079615649
helix_60	0.005	41	100	SPEC	curvature	0.12371659074989853	0.12443702653877463	0.12371338110054268
helix_60	0.005	41	100	SPEC	almost_curvature	0.21622006135163774	0.21737736840099467	0.21622365872494584
helix_60	0.005	41	100	SPEC	weighted_abs_torsion	0.33069833007259763	0.3300794646217226	0.33071220796156486
helix_60	0.005	41	100	SG0SPEC	abs_torsion	0.3653788608446937	0.33007946462172244	0.3307122079615649
helix_60	0.005	41	100	SG0SPEC	curvature	0.06513523008419343	0.12443702653877463	0.12371338110054268
helix_60	0.005	41	100	SG0SPEC	almost_curvature	0.11677159213935678	0.21737736840099467	0.21622365872494584
helix_60	0.005	41	100	SG0SPEC	weighted_abs_torsion	0.36537063017756266	0.3300794646217226	0.33071220796156486
helix_60	0.005	41	150	FD	abs_torsion	0.3063795062903863	0.33007946462172244	0.33008331577482863
helix_60	0.005	41	150	FD	curvature	0.10486536634212883	0.12443702653877463	0.12443264457683977
helix_60	0.005	41	150	FD	almost_curvature	0.1999264612437051	0.21737736840099467	0.21737039028920077
helix_60	0.005	41	150	FD	weighted_abs_torsion	0.30636520058311256	0.3300794646217226	0.33008331577482874
helix_60	0.005	41	150	SG	abs_torsion	0.5413913274564564	0.33007946462172244	0.33008331577482863
helix_60	0.005	41	150	SG	curvature	0.032115322103204974	0.12443702653877463	0.12443264457683977
helix_60	0.005	41	150	SG	almost_curvature	0.15078121043638257	0.21737736840099467	0.21737039028920077
helix_60	0.005	41	150	SG	weighted_abs_torsion	0.5413858551815458	0.3300794646217226	0.33008331577482874
helix_60	0.005	41	150	SPEC	abs_torsion	0.33007419549792494	0.33007946462172244	0.33008331577482863
helix_60	0.005	41	150	SPEC	curvature	0.1244389570720704	0.12443702653877463	0.12443264457683977
helix_60	0.005	41	150	SPEC	almost_curvature	0.21737022331829364	0.21737736840099467	0.21737039028920077
helix_60	0.005	41	150	SPEC	weighted_abs_torsion	0.3300201868393254	0.3300794646217226	0.33008331577482874
helix_60	0.005	41	150	SG0SPEC	abs_torsion	0.3652048280634129	0.33007946462172244	0.33008331577482863
helix_60	0.005	41	150	SG0SPEC	curvature	0.06560773548967291	0.12443702653877463	0.12443264457683977
helix_60	0.005	41	150	SG0SPEC	almost_curvature	0.1176052669192039	0.21737736840099467	0.21737039028920077
helix_60	0.005	41	150	SG0SPEC	weighted_abs_torsion	0.3651908906030378	0.3300794646217226	0.33008331577482874
helix_60	0.005	42	40	FD	abs_torsion	0.3422321964876323	0.33007946462172244	0.3769418391022944
helix_60	0.005	42	40	FD	curvature	0.0035532743236934296	0.12443702653877463	0.0043099235152458054
helix_60	0.005	42	40	FD	almost_curvature	0.006982896406803696	0.21737736840099467	0.007769560785896223
helix_60	0.005	42	40	FD	weighted_abs_torsion	0.34212275325604075	0.3300794646217226	0.37694183910229445
helix_60	0.005	42	40	SG	abs_torsion	0.577342766386235	0.33007946462172244	0.3769418391022944
helix_60	0.005	42	40	SG	curvature	0.00103940424557589	0.12443702653877463	0.0043099235152458054
helix_60	0.005	42	40	SG	almost_curvature	0.005023359058829144	0.21737736840099467	0.007769560785896223
helix_60	0.005	42	40	SG	weighted_abs_torsion	0.5762399738626822	0.3300794646217226	0.37694183910229445
helix_60	0.005	42	40	SPEC	abs_torsion	0.37693803099030493	0.33007946462172244	0.3769418391022944
helix_60	0.005	42	40	SPEC	curvature	0.004310572852035703	0.12443702653877463	0.0043099235152458054
helix_60	0.005	42	40	SPEC	almost_curvature	0.007776858590416275	0.21737736840099467	0.007769560785896223
helix_60	0.005	42	40	SPEC	weighted_abs_torsion	0.37732395554048526	0.3300794646217226	0.37694183910229445
helix_60	0.005	42	40	SG0SPEC	abs_torsion	0.37697485582419493	0.33007946462172244	0.3769418391022944
helix_60	0.005	42	40	SG0SPEC	curvature	0.0020550848290541326	0.12443702653877463	0.0043099235152458054
helix_60	0.005	42	40	SG0SPEC	almost_curvature	0.0037115337958047875	0.21737736840099467	0.007769560785896223
helix_60	0.005	42	40	SG0SPEC	weighted_abs_torsion	0.3803759417914762	0.3300794646217226	0.37694183910229445
helix_60	0.005	42	100	FD	abs_torsion	0.30687358422389394	0.33007946462172244	0.3307122079615649
helix_60	0.005	42	100	FD	curvature	0.10422580023806267	0.12443702653877463	0.12371338110054268
helix_60	0.005	42	100	FD	almost_curvature	0.1988236751078288	0.21737736840099467	0.21622365872494584
helix_60	0.005	42	100	FD	weighted_abs_torsion	0.30686860579199865	0.3300794646217226	0.33071220796156486
helix_60	0.005	42	100	SG	abs_torsion	0.5419074336168381	0.33007946462172244	0.3307122079615649
helix_60	0.005	42	100	SG	curvature	0.031898851089690254	0.12443702653877463	0.12371338110054268
helix_60	0.005	42	100	SG	almost_curvature	0.14985081198851863	0.21737736840099467	0.21622365872494584
helix_60	0.005	42	100	SG	weighted_abs_torsion	0.5419025691144292	0.3300794646217226	0.33071220796156486
helix_60	0.005	42	100	SPEC	abs_torsion	0.330708929655506	0.33007946462172244	0.3307122079615649
helix_60	0.005	42	100	SPEC	curvature	0.12371460090606175	0.12443702653877463	0.12371338110054268
helix_60	0.005	42	100	SPEC	almost_curvature	0.21623908250263504	0.21737736840099467	0.21622365872494584
helix_60	0.005	42	100	SPEC	weighted_abs_torsion	0.3306982357632625	0.3300794646217226	0.33071220796156486
helix_60	0.005	42	100	SG0SPEC	abs_torsion	0.36537870436624187	0.33007946462172244	0.3307122079615649
helix_60	0.005	42	100	SG0SPEC	curvature	0.06513387357053275	0.12443702653877463	0.12371338110054268
helix_60	0.005	42	100	SG0SPEC	almost_curvature	0.11678218033631405	0.21737736840099467	0.21622365872494584
helix_60	0.005	42	100	SG0SPEC	weighted_abs_torsion	0.36536984840928033	0.3300794646217226	0.33071220796156486
helix_60	0.005	42	150	FD	abs_torsion	0.306380161435147	0.33007946462172244	0.33008331577482863
helix_60	0.005	42	150	FD	curvature	0.10486378917314215	0.12443702653877463	0.12443264457683977
helix_60	0.005	42	150	FD	almost_curvature	0.19994694369390648	0.21737736840099467	0.21737039028920077
helix_60	0.005	42	150	FD	weighted_abs_torsion	0.3063632083360963	0.3300794646217226	0.33008331577482874
helix_60	0.005	42	150	SG	abs_torsion	0.5413909780550965	0.33007946462172244	0.33008331577482863
helix_60	0.005	42	150	SG	curvature	0.0321148067474021	0.12443702653877463	0.12443264457683977
helix_60	0.005	42	150	SG	almost_curvature	0.15080044749133303	0.21737736840099467	0.21737039028920077
helix_60	0.005	42	150	SG	weighted_abs_torsion	0.5413854322145971	0.3300794646217226	0.33008331577482874
helix_60	0.005	42	150	SPEC	abs_torsion	0.33006966359439527	0.33007946462172244	0.33008331577482863
helix_60	0.005	42	150	SPEC	curvature	0.1244376451741868	0.12443702653877463	0.12443264457683977
helix_60	0.005	42	150	SPEC	almost_curvature	0.2173918612568494	0.21737736840099467	0.21737039028920077
helix_60	0.005	42	150	SPEC	weighted_abs_torsion	0.33000506192124474	0.3300794646217226	0.33008331577482874
helix_60	0.005	42	150	SG0SPEC	abs_torsion	0.36520440141419463	0.33007946462172244	0.33008331577482863
helix_60	0.005	42	150	SG0SPEC	curvature	0.06560630239856124	0.12443702653877463	0.12443264457683977
helix_60	0.005	42	150	SG0SPEC	almost_curvature	0.1176159677832923	0.21737736840099467	0.21737039028920077
helix_60	0.005	42	150	SG0SPEC	weighted_abs_torsion	0.36518795169977875	0.3300794646217226	0.33008331577482874
helix_60	0.005	43	40	FD	abs_torsion	0.3422397580387765	0.33007946462172244	0.3769418391022944
helix_60	0.005	43	40	FD	curvature	0.003552996373242741	0.12443702653877463	0.0043099235152458054
helix_60	0.005	43	40	FD	almost_curvature	0.006984409108609208	0.21737736840099467	0.007769560785896223
helix_60	0.005	43	40	FD	weighted_abs_torsion	0.34212262506008734	0.3300794646217226	0.37694183910229445
helix_60	0.005	43	40	SG	abs_torsion	0.5773854807855985	0.33007946462172244	0.3769418391022944
helix_60	0.005	43	40	SG	curvature	0.0010392646502823974	0.12443702653877463	0.0043099235152458054
helix_60	0.005	43	40	SG	almost_curvature	0.005024887582614672	0.21737736840099467	0.007769560785896223
helix_60	0.005	43	40	SG	weighted_abs_torsion	0.5762244489536443	0.3300794646217226	0.37694183910229445
helix_60	0.005	43	40	SPEC	abs_torsion	0.3769463560879356	0.33007946462172244	0.3769418391022944
helix_60	0.005	43	40	SPEC	curvature	0.0043102632337944854	0.12443702653877463	0.0043099235152458054
helix_60	0.005	43	40	SPEC	almost_curvature	0.007778425341452559	0.21737736840099467	0.007769560785896223
helix_60	0.005	43	40	SPEC	weighted_abs_torsion	0.377326781229183	0.3300794646217226	0.37694183910229445
helix_60	0.005	43	40	SG0SPEC	abs_torsion	0.3769923049594052	0.33007946462172244	0.3769418391022944
helix_60	0.005	43	40	SG0SPEC	curvature	0.002054872146207357	0.12443702653877463	0.0043099235152458054
helix_60	0.005	43	40	SG0SPEC	almost_curvature	0.0037127216348411345	0.21737736840099467	0.007769560785896223
helix_60	0.005	43	40	SG0SPEC	weighted_abs_torsion	0.3803832894117807	0.3300794646217226	0.37694183910229445
helix_60	0.005	43	100	FD	abs_torsion	0.30687566934310323	0.33007946462172244	0.3307122079615649
helix_60	0.005	43	100	FD	curvature	0.10422350179413371	0.12443702653877463	0.12371338110054268
helix_60	0.005	43	100	FD	almost_curvature	0.1988303605395647	0.21737736840099467	0.21622365872494584
helix_60	0.005	43	100	FD	weighted_abs_torsion	0.3068702520308366	0.3300794646217226	0.33071220796156486
helix_60	0.005	43	100	SG	abs_torsion	0.5419110197104671	0.33007946462172244	0.3307122079615649
helix_60	0.005	43	100	SG	curvature	0.03189801507914759	0.12443702653877463	0.12371338110054268
helix_60	0.005	43	100	SG	almost_curvature	0.14986138016257014	0.21737736840099467	0.21622365872494584
helix_60	0.005	43	100	SG	weighted_abs_torsion	0.541905540937235	0.3300794646217226	0.33071220796156486
helix_60	0.005	43	100	SPEC	abs_torsion	0.33071169837805764	0.33007946462172244	0.3307122079615649
helix_60	0.005	43	100	SPEC	curvature	0.12371196634779028	0.12443702653877463	0.12371338110054268
helix_60	0.005	43	100	SPEC	almost_curvature	0.21624539730914893	0.21737736840099467	0.21622365872494584
helix_60	0.005	43	100	SPEC	weighted_abs_torsion	0.3307002972831067	0.3300794646217226	0.33071220796156486
helix_60	0.005	43	100	SG0SPEC	abs_torsion	0.36538017338331735	0.33007946462172244	0.3307122079615649
helix_60	0.005	43	100	SG0SPEC	curvature	0.06513225698408999	0.12443702653877463	0.12371338110054268
helix_60	0.005	43	100	SG0SPEC	almost_curvature	0.116790138498702	0.21737736840099467	0.21622365872494584
helix_60	0.005	43	100	SG0SPEC	weighted_abs_torsion	0.36537129093767357	0.3300794646217226	0.33071220796156486
helix_60	0.005	43	150	FD	abs_torsion	0.3063826690497606	0.33007946462172244	0.33008331577482863
helix_60	0.005	43	150	FD	curvature	0.10486134981841551	0.12443702653877463	0.12443264457683977
helix_60	0.005	43	150	FD	almost_curvature	0.19995185519009634	0.21737736840099467	0.21737039028920077
helix_60	0.005	43	150	FD	weighted_abs_torsion	0.3063648924586309	0.3300794646217226	0.33008331577482874
helix_60	0.005	43	150	SG	abs_torsion	0.5413944022960729	0.33007946462172244	0.33008331577482863
helix_60	0.005	43	150	SG	curvature	0.032113967888523054	0.12443702653877463	0.12443264457683977
helix_60	0.005	43	150	SG	almost_curvature	0.15081078841958004	0.21737736840099467	0.21737039028920077
helix_60	0.005	43	150	SG	weighted_abs_torsion	0.5413882617714295	0.3300794646217226	0.33008331577482874
helix_60	0.005	43	150	SPEC	abs_torsion	0.3300780705047217	0.33007946462172244	0.33008331577482863
helix_60	0.005	43	150	SPEC	curvature	0.12443463147843303	0.12443702653877463	0.12443264457683977
helix_60	0.005	43	150	SPEC	almost_curvature	0.21739538109970385	0.21737736840099467	0.21737039028920077
helix_60	0.005	43	150	SPEC	weighted_abs_torsion	0.3300072684613868	0.3300794646217226	0.33008331577482874
helix_60	0.005	43	150	SG0SPEC	abs_torsion	0.36520559851390294	0.33007946462172244	0.33008331577482863
helix_60	0.005	43	150	SG0SPEC	curvature	0.06560465781074343	0.12443702653877463	0.12443264457683977
helix_60	0.005	43	150	SG0SPEC	almost_curvature	0.1176242580541596	0.21737736840099467	0.21737039028920077
helix_60	0.005	43	150	SG0SPEC	weighted_abs_torsion	0.3651892432439783	0.3300794646217226	0.33008331577482874
helix_60	0.005	44	40	FD	abs_torsion	0.34223284788942293	0.33007946462172244	0.3769418391022944
helix_60	0.005	44	40	FD	curvature	0.003553430310632582	0.12443702653877463	0.0043099235152458054
helix_60	0.005	44	40	FD	almost_curvature	0.006985913853419956	0.21737736840099467	0.007769560785896223
helix_60	0.005	44	40	FD	weighted_abs_torsion	0.34212056425540405	0.3300794646217226	0.37694183910229445
helix_60	0.005	44	40	SG	abs_torsion	0.5773597395287091	0.33007946462172244	0.3769418391022944
helix_60	0.005	44	40	SG	curvature	0.0010394153729431873	0.12443702653877463	0.0043099235152458054
helix_60	0.005	44	40	SG	almost_curvature	0.005025932088259546	0.21737736840099467	0.007769560785896223
helix_60	0.005	44	40	SG	weighted_abs_torsion	0.5762028020257863	0.3300794646217226	0.37694183910229445
helix_60	0.005	44	40	SPEC	abs_torsion	0.37693901452318984	0.33007946462172244	0.3769418391022944
helix_60	0.005	44	40	SPEC	curvature	0.004310781178732134	0.12443702653877463	0.0043099235152458054
helix_60	0.005	44	40	SPEC	almost_curvature	0.007779872073128632	0.21737736840099467	0.007769560785896223
helix_60	0.005	44	40	SPEC	weighted_abs_torsion	0.37731778426940527	0.3300794646217226	0.37694183910229445
helix_60	0.005	44	40	SG0SPEC	abs_torsion	0.3769735059313763	0.33007946462172244	0.3769418391022944
helix_60	0.005	44	40	SG0SPEC	curvature	0.002055112736514279	0.12443702653877463	0.0043099235152458054
helix_60	0.005	44	40	SG0SPEC	almost_curvature	0.0037137258001803107	0.21737736840099467	0.007769560785896223
helix_60	0.005	44	40	SG0SPEC	weighted_abs_torsion	0.3803234812680102	0.3300794646217226	0.37694183910229445
helix_60	0.005	44	100	FD	abs_torsion	0.30686718788836903	0.33007946462172244	0.3307122079615649
helix_60	0.005	44	100	FD	curvature	0.10423522269323555	0.12443702653877463	0.12371338110054268
helix_60	0.005	44	100	FD	almost_curvature	0.19886592398146985	0.21737736840099467	0.21622365872494584
helix_60	0.005	44	100	FD	weighted_abs_torsion	0.3068626493767084	0.3300794646217226	0.33071220796156486
helix_60	0.005	44	100	SG	abs_torsion	0.5419053677936037	0.33007946462172244	0.3307122079615649
helix_60	0.005	44	100	SG	curvature	0.031901523116802874	0.12443702653877463	0.12371338110054268
helix_60	0.005	44	100	SG	almost_curvature	0.14989218830596684	0.21737736840099467	0.21622365872494584
helix_60	0.005	44	100	SG	weighted_abs_torsion	0.541900817665338	0.3300794646217226	0.33071220796156486
helix_60	0.005	44	100	SPEC	abs_torsion	0.33070138596425047	0.33007946462172244	0.3307122079615649
helix_60	0.005	44	100	SPEC	curvature	0.1237254944446978	0.12443702653877463	0.12371338110054268
helix_60	0.005	44	100	SPEC	almost_curvature	0.21628124322383424	0.21737736840099467	0.21622365872494584
helix_60	0.005	44	100	SPEC	weighted_abs_torsion	0.3306914590635476	0.3300794646217226	0.33071220796156486
helix_60	0.005	44	100	SG0SPEC	abs_torsion	0.36537707461219493	0.33007946462172244	0.3307122079615649
helix_60	0.005	44	100	SG0SPEC	curvature	0.06513995360850716	0.12443702653877463	0.12371338110054268
helix_60	0.005	44	100	SG0SPEC	almost_curvature	0.11681135434471761	0.21737736840099467	0.21622365872494584
helix_60	0.005	44	100	SG0SPEC	weighted_abs_torsion	0.36536878558932767	0.3300794646217226	0.33071220796156486
helix_60	0.005	44	150	FD	abs_torsion	0.3063746199977651	0.33007946462172244	0.33008331577482863
helix_60	0.005	44	150	FD	curvature	0.10487325250171313	0.12443702653877463	0.12443264457683977
helix_60	0.005	44	150	FD	almost_curvature	0.1999868050895881	0.21737736840099467	0.21737039028920077
helix_60	0.005	44	150	FD	weighted_abs_torsion	0.30635924129077297	0.3300794646217226	0.33008331577482874
helix_60	0.005	44	150	SG	abs_torsion	0.5413885619563	0.33007946462172244	0.33008331577482863
helix_60	0.005	44	150	SG	curvature	0.03211750771319576	0.12443702653877463	0.12443264457683977
helix_60	0.005	44	150	SG	almost_curvature	0.15084194697413064	0.21737736840099467	0.21737039028920077
helix_60	0.005	44	150	SG	weighted_abs_torsion	0.5413833516499069	0.3300794646217226	0.33008331577482874
helix_60	0.005	44	150	SPEC	abs_torsion	0.33007038281860895	0.33007946462172244	0.33008331577482863
helix_60	0.005	44	150	SPEC	curvature	0.12444875896410025	0.12443702653877463	0.12443264457683977
helix_60	0.005	44	150	SPEC	almost_curvature	0.2174288722010758	0.21737736840099467	0.21737039028920077
helix_60	0.005	44	150	SPEC	weighted_abs_torsion	0.3300108678412133	0.3300794646217226	0.33008331577482874
helix_60	0.005	44	150	SG0SPEC	abs_torsion	0.365202760672928	0.33007946462172244	0.33008331577482863
helix_60	0.005	44	150	SG0SPEC	curvature	0.0656125032164573	0.12443702653877463	0.12443264457683977
helix_60	0.005	44	150	SG0SPEC	almost_curvature	0.11764515613060669	0.21737736840099467	0.21737039028920077
helix_60	0.005	44	150	SG0SPEC	weighted_abs_torsion	0.36518909232064556	0.3300794646217226	0.33008331577482874
helix_60	0.005	45	40	FD	abs_torsion	0.34223403293875226	0.33007946462172244	0.3769418391022944
helix_60	0.005	45	40	FD	curvature	0.003553714730714813	0.12443702653877463	0.0043099235152458054
helix_60	0.005	45	40	FD	almost_curvature	0.00698453733276458	0.21737736840099467	0.007769560785896223
helix_60	0.005	45	40	FD	weighted_abs_torsion	0.3421258204958391	0.3300794646217226	0.37694183910229445
helix_60	0.005	45	40	SG	abs_torsion	0.5773533786443038	0.33007946462172244	0.3769418391022944
helix_60	0.005	45	40	SG	curvature	0.0010395027982687624	0.12443702653877463	0.0043099235152458054
helix_60	0.005	45	40	SG	almost_curvature	0.005024828816639485	0.21737736840099467	0.007769560785896223
helix_60	0.005	45	40	SG	weighted_abs_torsion	0.5762697711177942	0.3300794646217226	0.37694183910229445
helix_60	0.005	45	40	SPEC	abs_torsion	0.37693965572191546	0.33007946462172244	0.3769418391022944
helix_60	0.005	45	40	SPEC	curvature	0.004311119425198347	0.12443702653877463	0.0043099235152458054
helix_60	0.005	45	40	SPEC	almost_curvature	0.0077781363264446185	0.21737736840099467	0.007769560785896223
helix_60	0.005	45	40	SPEC	weighted_abs_torsion	0.3773308641496164	0.3300794646217226	0.37694183910229445
helix_60	0.005	45	40	SG0SPEC	abs_torsion	0.3769796134166052	0.33007946462172244	0.3769418391022944
helix_60	0.005	45	40	SG0SPEC	curvature	0.002055330508812479	0.12443702653877463	0.0043099235152458054
helix_60	0.005	45	40	SG0SPEC	almost_curvature	0.003712202519327267	0.21737736840099467	0.007769560785896223
helix_60	0.005	45	40	SG0SPEC	weighted_abs_torsion	0.3804114782679687	0.3300794646217226	0.37694183910229445
helix_60	0.005	45	100	FD	abs_torsion	0.3068651545925089	0.33007946462172244	0.3307122079615649
helix_60	0.005	45	100	FD	curvature	0.10423764783292702	0.12443702653877463	0.12371338110054268
helix_60	0.005	45	100	FD	almost_curvature	0.19883101628609076	0.21737736840099467	0.21622365872494584
helix_60	0.005	45	100	FD	weighted_abs_torsion	0.30686091362613743	0.3300794646217226	0.33071220796156486
helix_60	0.005	45	100	SG	abs_torsion	0.541899875606869	0.33007946462172244	0.3307122079615649
helix_60	0.005	45	100	SG	curvature	0.031902625957986555	0.12443702653877463	0.12371338110054268
helix_60	0.005	45	100	SG	almost_curvature	0.14985655396096034	0.21737736840099467	0.21622365872494584
helix_60	0.005	45	100	SG	weighted_abs_torsion	0.5418953982968728	0.3300794646217226	0.33071220796156486
helix_60	0.005	45	100	SPEC	abs_torsion	0.33069902707940346	0.33007946462172244	0.3307122079615649
helix_60	0.005	45	100	SPEC	curvature	0.12372815157655305	0.12443702653877463	0.12371338110054268
helix_60	0.005	45	100	SPEC	almost_curvature	0.21624723246595295	0.21737736840099467	0.21622365872494584
helix_60	0.005	45	100	SPEC	weighted_abs_torsion	0.3306893791586841	0.3300794646217226	0.33071220796156486
helix_60	0.005	45	100	SG0SPEC	abs_torsion	0.36537501524771615	0.33007946462172244	0.3307122079615649
helix_60	0.005	45	100	SG0SPEC	curvature	0.06514210777060857	0.12443702653877463	0.12371338110054268
helix_60	0.005	45	100	SG0SPEC	almost_curvature	0.1167917903165111	0.21737736840099467	0.21622365872494584
helix_60	0.005	45	100	SG0SPEC	weighted_abs_torsion	0.36536703925946923	0.3300794646217226	0.33071220796156486
helix_60	0.005	45	150	FD	abs_torsion	0.3063729880029047	0.33007946462172244	0.33008331577482863
helix_60	0.005	45	150	FD	curvature	0.10487580992540345	0.12443702653877463	0.12443264457683977
helix_60	0.005	45	150	FD	almost_curvature	0.19995271815500484	0.21737736840099467	0.21737039028920077
helix_60	0.005	45	150	FD	weighted_abs_torsion	0.3063582631563128	0.3300794646217226	0.33008331577482874
helix_60	0.005	45	150	SG	abs_torsion	0.5413832735683567	0.33007946462172244	0.33008331577482863
helix_60	0.005	45	150	SG	curvature	0.03211858884382392	0.12443702653877463	0.12443264457683977
helix_60	0.005	45	150	SG	almost_curvature	0.150806094428826	0.21737736840099467	0.21737039028920077
helix_60	0.005	45	150	SG	weighted_abs_torsion	0.5413782115625629	0.3300794646217226	0.33008331577482874
helix_60	0.005	45	150	SPEC	abs_torsion	0.33006685634671873	0.33007946462172244	0.33008331577482863
helix_60	0.005	45	150	SPEC	curvature	0.12445134895508075	0.12443702653877463	0.12443264457683977
helix_60	0.005	45	150	SPEC	almost_curvature	0.2173979295986795	0.21737736840099467	0.21737039028920077
helix_60	0.005	45	150	SPEC	weighted_abs_torsion	0.330017218989972	0.3300794646217226	0.33008331577482874
helix_60	0.005	45	150	SG0SPEC	abs_torsion	0.36519961797358735	0.33007946462172244	0.33008331577482863
helix_60	0.005	45	150	SG0SPEC	curvature	0.06561448039161842	0.12443702653877463	0.12443264457683977
helix_60	0.005	45	150	SG0SPEC	almost_curvature	0.11762631301718326	0.21737736840099467	0.21737039028920077
helix_60	0.005	45	150	SG0SPEC	weighted_abs_torsion	0.3651861221492133	0.3300794646217226	0.33008331577482874
helix_60	0.005	46	40	FD	abs_torsion	0.342242193986859	0.33007946462172244	0.3769418391022944
helix_60	0.005	46	40	FD	curvature	0.0035531981513435857	0.12443702653877463	0.0043099235152458054
helix_60	0.005	46	40	FD	almost_curvature	0.006985833325958803	0.21737736840099467	0.007769560785896223
helix_60	0.005	46	40	FD	weighted_abs_torsion	0.34212109118659934	0.3300794646217226	0.37694183910229445
helix_60	0.005	46	40	SG	abs_torsion	0.5774023124986245	0.33007946462172244	0.3769418391022944
helix_60	0.005	46	40	SG	curvature	0.0010393380205070241	0.12443702653877463	0.0043099235152458054
helix_60	0.005	46	40	SG	almost_curvature	0.005026214935935822	0.21737736840099467	0.007769560785896223
helix_60	0.005	46	40	SG	weighted_abs_torsion	0.5761482591932378	0.3300794646217226	0.37694183910229445
helix_60	0.005	46	40	SPEC	abs_torsion	0.3769478844640529	0.33007946462172244	0.3769418391022944
helix_60	0.005	46	40	SPEC	curvature	0.004310514234118267	0.12443702653877463	0.0043099235152458054
helix_60	0.005	46	40	SPEC	almost_curvature	0.007779583986959603	0.21737736840099467	0.007769560785896223
helix_60	0.005	46	40	SPEC	weighted_abs_torsion	0.37733254645712533	0.3300794646217226	0.37694183910229445
helix_60	0.005	46	40	SG0SPEC	abs_torsion	0.37699071611672474	0.33007946462172244	0.3769418391022944
helix_60	0.005	46	40	SG0SPEC	curvature	0.0020549868008727604	0.12443702653877463	0.0043099235152458054
helix_60	0.005	46	40	SG0SPEC	almost_curvature	0.003714037364560946	0.21737736840099467	0.007769560785896223
helix_60	0.005	46	40	SG0SPEC	weighted_abs_torsion	0.38040290011273936	0.3300794646217226	0.37694183910229445
helix_60	0.005	46	100	FD	abs_torsion	0.3068705027750153	0.33007946462172244	0.3307122079615649
helix_60	0.005	46	100	FD	curvature	0.1042314552402427	0.12443702653877463	0.12371338110054268
helix_60	0.005	46	100	FD	almost_curvature	0.19882942842364112	0.21737736840099467	0.21622365872494584
helix_60	0.005	46	100	FD	weighted_abs_torsion	0.3068662256707465	0.3300794646217226	0.33071220796156486
helix_60	0.005	46	100	SG	abs_torsion	0.5419101560266474	0.33007946462172244	0.3307122079615649
helix_60	0.005	46	100	SG	curvature	0.03190012035281357	0.12443702653877463	0.12371338110054268
helix_60	0.005	46	100	SG	almost_curvature	0.14985828513399863	0.21737736840099467	0.21622365872494584
helix_60	0.005	46	100	SG	weighted_abs_torsion	0.5419054926596709	0.3300794646217226	0.33071220796156486
helix_60	0.005	46	100	SPEC	abs_torsion	0.3307056295391301	0.33007946462172244	0.3307122079615649
helix_60	0.005	46	100	SPEC	curvature	0.12372135419421865	0.12443702653877463	0.12371338110054268
helix_60	0.005	46	100	SPEC	almost_curvature	0.21624511292767043	0.21737736840099467	0.21622365872494584
helix_60	0.005	46	100	SPEC	weighted_abs_torsion	0.3306960330018621	0.3300794646217226	0.33071220796156486
helix_60	0.005	46	100	SG0SPEC	abs_torsion	0.365378346883044	0.33007946462172244	0.3307122079615649
helix_60	0.005	46	100	SG0SPEC	curvature	0.06513684232744876	0.12443702653877463	0.12371338110054268
helix_60	0.005	46	100	SG0SPEC	almost_curvature	0.1167903434050103	0.21737736840099467	0.21622365872494584
helix_60	0.005	46	100	SG0SPEC	weighted_abs_torsion	0.3653703104035129	0.3300794646217226	0.33071220796156486
helix_60	0.005	46	150	FD	abs_torsion	0.30637779077290644	0.33007946462172244	0.33008331577482863
helix_60	0.005	46	150	FD	curvature	0.10486954314244039	0.12443702653877463	0.12443264457683977
helix_60	0.005	46	150	FD	almost_curvature	0.19994939487746485	0.21737736840099467	0.21737039028920077
helix_60	0.005	46	150	FD	weighted_abs_torsion	0.3063628854490552	0.3300794646217226	0.33008331577482874
helix_60	0.005	46	150	SG	abs_torsion	0.5413937430316389	0.33007946462172244	0.33008331577482863
helix_60	0.005	46	150	SG	curvature	0.032116094694405704	0.12443702653877463	0.12443264457683977
helix_60	0.005	46	150	SG	almost_curvature	0.1508077329390071	0.21737736840099467	0.21737039028920077
helix_60	0.005	46	150	SG	weighted_abs_torsion	0.5413884513313664	0.3300794646217226	0.33008331577482874
helix_60	0.005	46	150	SPEC	abs_torsion	0.3300727871784742	0.33007946462172244	0.33008331577482863
helix_60	0.005	46	150	SPEC	curvature	0.12444443474902242	0.12443702653877463	0.12443264457683977
helix_60	0.005	46	150	SPEC	almost_curvature	0.21739305212973214	0.21737736840099467	0.21737039028920077
helix_60	0.005	46	150	SPEC	weighted_abs_torsion	0.3300157992696119	0.3300794646217226	0.33008331577482874
helix_60	0.005	46	150	SG0SPEC	abs_torsion	0.3652049004109831	0.33007946462172244	0.33008331577482863
helix_60	0.005	46	150	SG0SPEC	curvature	0.06560936577333674	0.12443702653877463	0.12443264457683977
helix_60	0.005	46	150	SG0SPEC	almost_curvature	0.11762370572104017	0.21737736840099467	0.21737039028920077
helix_60	0.005	46	150	SG0SPEC	weighted_abs_torsion	0.365190224284135	0.3300794646217226	0.33008331577482874
helix_60	0.005	47	40	FD	abs_torsion	0.3422371922874859	0.33007946462172244	0.3769418391022944
helix_60	0.005	47	40	FD	curvature	0.0035534051356330377	0.12443702653877463	0.0043099235152458054
helix_60	0.005	47	40	FD	almost_curvature	0.006985965237225533	0.21737736840099467	0.007769560785896223
helix_60	0.005	47	40	FD	weighted_abs_torsion	0.3421048864441562	0.3300794646217226	0.37694183910229445
helix_60	0.005	47	40	SG	abs_torsion	0.5773621964802833	0.33007946462172244	0.3769418391022944
helix_60	0.005	47	40	SG	curvature	0.0010394825690580936	0.12443702653877463	0.0043099235152458054
helix_60	0.005	47	40	SG	almost_curvature	0.00502626087233593	0.21737736840099467	0.007769560785896223
helix_60	0.005	47	40	SG	weighted_abs_torsion	0.576047879676014	0.3300794646217226	0.37694183910229445
helix_60	0.005	47	40	SPEC	abs_torsion	0.37694356492567	0.33007946462172244	0.3769418391022944
helix_60	0.005	47	40	SPEC	curvature	0.004310732870095836	0.12443702653877463	0.0043099235152458054
helix_60	0.005	47	40	SPEC	almost_curvature	0.0077800526349507005	0.21737736840099467	0.007769560785896223
helix_60	0.005	47	40	SPEC	weighted_abs_torsion	0.37731455711234835	0.3300794646217226	0.37694183910229445
helix_60	0.005	47	40	SG0SPEC	abs_torsion	0.37698829200813666	0.33007946462172244	0.3769418391022944
helix_60	0.005	47	40	SG0SPEC	curvature	0.0020551871718016814	0.12443702653877463	0.0043099235152458054
helix_60	0.005	47	40	SG0SPEC	almost_curvature	0.0037147362204143462	0.21737736840099467	0.007769560785896223
helix_60	0.005	47	40	SG0SPEC	weighted_abs_torsion	0.38034705558276055	0.3300794646217226	0.37694183910229445
helix_60	0.005	47	100	FD	abs_torsion	0.3068706294525416	0.33007946462172244	0.3307122079615649
helix_60	0.005	47	100	FD	curvature	0.10423050081400172	0.12443702653877463	0.12371338110054268
helix_60	0.005	47	100	FD	almost_curvature	0.1988304076415103	0.21737736840099467	0.21622365872494584
helix_60	0.005	47	100	FD	weighted_abs_torsion	0.3068658989360944	0.3300794646217226	0.33071220796156486
helix_60	0.005	47	100	SG	abs_torsion	0.5419071010737294	0.33007946462172244	0.3307122079615649
helix_60	0.005	47	100	SG	curvature	0.03190019384539985	0.12443702653877463	0.12371338110054268
helix_60	0.005	47	100	SG	almost_curvature	0.1498588456727224	0.21737736840099467	0.21622365872494584
helix_60	0.005	47	100	SG	weighted_abs_torsion	0.5419020205990125	0.3300794646217226	0.33071220796156486
helix_60	0.005	47	100	SPEC	abs_torsion	0.3307055789980295	0.33007946462172244	0.3307122079615649
helix_60	0.005	47	100	SPEC	curvature	0.12372003058197015	0.12443702653877463	0.12371338110054268
helix_60	0.005	47	100	SPEC	almost_curvature	0.21624594875716727	0.21737736840099467	0.21622365872494584
helix_60	0.005	47	100	SPEC	weighted_abs_torsion	0.3306952016818251	0.3300794646217226	0.33071220796156486
helix_60	0.005	47	100	SG0SPEC	abs_torsion	0.3653784290855881	0.33007946462172244	0.3307122079615649
helix_60	0.005	47	100	SG0SPEC	curvature	0.06513693288841389	0.12443702653877463	0.12371338110054268
helix_60	0.005	47	100	SG0SPEC	almost_curvature	0.11679095687016673	0.21737736840099467	0.21622365872494584
helix_60	0.005	47	100	SG0SPEC	weighted_abs_torsion	0.3653699909606614	0.3300794646217226	0.33071220796156486
helix_60	0.005	47	150	FD	abs_torsion	0.3063774168598927	0.33007946462172244	0.33008331577482863
helix_60	0.005	47	150	FD	curvature	0.10486845407149542	0.12443702653877463	0.12443264457683977
helix_60	0.005	47	150	FD	almost_curvature	0.19995112864872674	0.21737736840099467	0.21737039028920077
helix_60	0.005	47	150	FD	weighted_abs_torsion	0.30636208612812355	0.3300794646217226	0.33008331577482874
helix_60	0.005	47	150	SG	abs_torsion	0.541390858261522	0.33007946462172244	0.33008331577482863
helix_60	0.005	47	150	SG	curvature	0.03211615109473676	0.12443702653877463	0.12443264457683977
helix_60	0.005	47	150	SG	almost_curvature	0.1508080981013437	0.21737736840099467	0.21737039028920077
helix_60	0.005	47	150	SG	weighted_abs_torsion	0.5413851253357838	0.3300794646217226	0.33008331577482874
helix_60	0.005	47	150	SPEC	abs_torsion	0.33007515013301975	0.33007946462172244	0.33008331577482863
helix_60	0.005	47	150	SPEC	curvature	0.12444263680693236	0.12443702653877463	0.12443264457683977
helix_60	0.005	47	150	SPEC	almost_curvature	0.21739279368803438	0.21737736840099467	0.21737039028920077
helix_60	0.005	47	150	SPEC	weighted_abs_torsion	0.33001439469301674	0.3300794646217226	0.33008331577482874
helix_60	0.005	47	150	SG0SPEC	abs_torsion	0.36520490635210184	0.33007946462172244	0.33008331577482863
helix_60	0.005	47	150	SG0SPEC	curvature	0.06560933266839838	0.12443702653877463	0.12443264457683977
helix_60	0.005	47	150	SG0SPEC	almost_curvature	0.11762446033219848	0.21737736840099467	0.21737039028920077
helix_60	0.005	47	150	SG0SPEC	weighted_abs_torsion	0.36519079929361525	0.3300794646217226	0.33008331577482874
helix_60	0.005	48	40	FD	abs_torsion	0.342236035080103	0.33007946462172244	0.3769418391022944
helix_60	0.005	48	40	FD	curvature	0.003553380051920832	0.12443702653877463	0.0043099235152458054
helix_60	0.005	48	40	FD	almost_curvature	0.00698477428187209	0.21737736840099467	0.007769560785896223
helix_60	0.005	48	40	FD	weighted_abs_torsion	0.34213769678055	0.3300794646217226	0.37694183910229445
helix_60	0.005	48	40	SG	abs_torsion	0.5773737506671155	0.33007946462172244	0.3769418391022944
helix_60	0.005	48	40	SG	curvature	0.0010393323146013099	0.12443702653877463	0.0043099235152458054
helix_60	0.005	48	40	SG	almost_curvature	0.00502521468407098	0.21737736840099467	0.007769560785896223
helix_60	0.005	48	40	SG	weighted_abs_torsion	0.5763617999895345	0.3300794646217226	0.37694183910229445
helix_60	0.005	48	40	SPEC	abs_torsion	0.3769430745560851	0.33007946462172244	0.3769418391022944
helix_60	0.005	48	40	SPEC	curvature	0.004310738358030628	0.12443702653877463	0.0043099235152458054
helix_60	0.005	48	40	SPEC	almost_curvature	0.007777885755803356	0.21737736840099467	0.007769560785896223
helix_60	0.005	48	40	SPEC	weighted_abs_torsion	0.3773404441882869	0.3300794646217226	0.37694183910229445
helix_60	0.005	48	40	SG0SPEC	abs_torsion	0.376985721687671	0.33007946462172244	0.3769418391022944
helix_60	0.005	48	40	SG0SPEC	curvature	0.002055044553407418	0.12443702653877463	0.0043099235152458054
helix_60	0.005	48	40	SG0SPEC	almost_curvature	0.0037120127622262333	0.21737736840099467	0.007769560785896223
helix_60	0.005	48	40	SG0SPEC	weighted_abs_torsion	0.38043294398261396	0.3300794646217226	0.37694183910229445
helix_60	0.005	48	100	FD	abs_torsion	0.30686764359166213	0.33007946462172244	0.3307122079615649
helix_60	0.005	48	100	FD	curvature	0.1042357486922898	0.12443702653877463	0.12371338110054268
helix_60	0.005	48	100	FD	almost_curvature	0.1988181910939528	0.21737736840099467	0.21622365872494584
helix_60	0.005	48	100	FD	weighted_abs_torsion	0.30686256950423474	0.3300794646217226	0.33071220796156486
helix_60	0.005	48	100	SG	abs_torsion	0.5419067672690835	0.33007946462172244	0.3307122079615649
helix_60	0.005	48	100	SG	curvature	0.03190159503032684	0.12443702653877463	0.12371338110054268
helix_60	0.005	48	100	SG	almost_curvature	0.14984612807766767	0.21737736840099467	0.21622365872494584
helix_60	0.005	48	100	SG	weighted_abs_torsion	0.5419018022042723	0.3300794646217226	0.33071220796156486
helix_60	0.005	48	100	SPEC	abs_torsion	0.3307018487786543	0.33007946462172244	0.3307122079615649
helix_60	0.005	48	100	SPEC	curvature	0.12372619476674857	0.12443702653877463	0.12371338110054268
helix_60	0.005	48	100	SPEC	almost_curvature	0.21623428647116186	0.21737736840099467	0.21622365872494584
helix_60	0.005	48	100	SPEC	weighted_abs_torsion	0.3306911725032935	0.3300794646217226	0.33071220796156486
helix_60	0.005	48	100	SG0SPEC	abs_torsion	0.36537727354998306	0.33007946462172244	0.3307122079615649
helix_60	0.005	48	100	SG0SPEC	curvature	0.0651400690068872	0.12443702653877463	0.12371338110054268
helix_60	0.005	48	100	SG0SPEC	almost_curvature	0.11678585006628134	0.21737736840099467	0.21622365872494584
helix_60	0.005	48	100	SG0SPEC	weighted_abs_torsion	0.36536860591593256	0.3300794646217226	0.33071220796156486
helix_60	0.005	48	150	FD	abs_torsion	0.3063742817124654	0.33007946462172244	0.33008331577482863
helix_60	0.005	48	150	FD	curvature	0.10487366916422661	0.12443702653877463	0.12443264457683977
helix_60	0.005	48	150	FD	almost_curvature	0.19993903633959048	0.21737736840099467	0.21737039028920077
helix_60	0.005	48	150	FD	weighted_abs_torsion	0.30635886969118703	0.3300794646217226	0.33008331577482874
helix_60	0.005	48	150	SG	abs_torsion	0.5413908110469016	0.33007946462172244	0.33008331577482863
helix_60	0.005	48	150	SG	curvature	0.03211755492603072	0.12443702653877463	0.12443264457683977
helix_60	0.005	48	150	SG	almost_curvature	0.15079525248589842	0.21737736840099467	0.21737039028920077
helix_60	0.005	48	150	SG	weighted_abs_torsion	0.5413852415013375	0.3300794646217226	0.33008331577482874
helix_60	0.005	48	150	SPEC	abs_torsion	0.33006310350031676	0.33007946462172244	0.33008331577482863
helix_60	0.005	48	150	SPEC	curvature	0.12444853099145622	0.12443702653877463	0.12443264457683977
helix_60	0.005	48	150	SPEC	almost_curvature	0.21738323940344684	0.21737736840099467	0.21737039028920077
helix_60	0.005	48	150	SPEC	weighted_abs_torsion	0.3300093945115948	0.3300794646217226	0.33008331577482874
helix_60	0.005	48	150	SG0SPEC	abs_torsion	0.3652021312245178	0.33007946462172244	0.33008331577482863
helix_60	0.005	48	150	SG0SPEC	curvature	0.06561239924073561	0.12443702653877463	0.12443264457683977
helix_60	0.005	48	150	SG0SPEC	almost_curvature	0.11761958229988735	0.21737736840099467	0.21737039028920077
helix_60	0.005	48	150	SG0SPEC	weighted_abs_torsion	0.36518744455504093	0.3300794646217226	0.33008331577482874
helix_60	0.005	49	40	FD	abs_torsion	0.34223469690394664	0.33007946462172244	0.3769418391022944
helix_60	0.005	49	40	FD	curvature	0.0035536594329958443	0.12443702653877463	0.0043099235152458054
helix_60	0.005	49	40	FD	almost_curvature	0.006985440645947504	0.21737736840099467	0.007769560785896223
helix_60	0.005	49	40	FD	weighted_abs_torsion	0.3421030917376201	0.3300794646217226	0.37694183910229445
helix_60	0.005	49	40	SG	abs_torsion	0.5773571060310255	0.33007946462172244	0.3769418391022944
helix_60	0.005	49	40	SG	curvature	0.0010395055409621583	0.12443702653877463	0.0043099235152458054
helix_60	0.005	49	40	SG	almost_curvature	0.005025719990431744	0.21737736840099467	0.007769560785896223
helix_60	0.005	49	40	SG	weighted_abs_torsion	0.5760849927008953	0.3300794646217226	0.37694183910229445
helix_60	0.005	49	40	SPEC	abs_torsion	0.37694075971143026	0.33007946462172244	0.3769418391022944
helix_60	0.005	49	40	SPEC	curvature	0.004311050529911442	0.12443702653877463	0.0043099235152458054
helix_60	0.005	49	40	SPEC	almost_curvature	0.007779598542603392	0.21737736840099467	0.007769560785896223
helix_60	0.005	49	40	SPEC	weighted_abs_torsion	0.3773031076031713	0.3300794646217226	0.37694183910229445
helix_60	0.005	49	40	SG0SPEC	abs_torsion	0.3769774616023312	0.33007946462172244	0.3769418391022944
helix_60	0.005	49	40	SG0SPEC	curvature	0.0020552764763281744	0.12443702653877463	0.0043099235152458054
helix_60	0.005	49	40	SG0SPEC	almost_curvature	0.0037142532448695576	0.21737736840099467	0.007769560785896223
helix_60	0.005	49	40	SG0SPEC	weighted_abs_torsion	0.3802696752005002	0.3300794646217226	0.37694183910229445
helix_60	0.005	49	100	FD	abs_torsion	0.30686448186668086	0.33007946462172244	0.3307122079615649
helix_60	0.005	49	100	FD	curvature	0.10423877069263592	0.12443702653877463	0.12371338110054268
helix_60	0.005	49	100	FD	almost_curvature	0.1988142747715666	0.21737736840099467	0.21622365872494584
helix_60	0.005	49	100	FD	weighted_abs_torsion	0.3068597573353026	0.3300794646217226	0.33071220796156486
helix_60	0.005	49	100	SG	abs_torsion	0.5419010403197121	0.33007946462172244	0.3307122079615649
helix_60	0.005	49	100	SG	curvature	0.03190290707487507	0.12443702653877463	0.12371338110054268
helix_60	0.005	49	100	SG	almost_curvature	0.14984039030238688	0.21737736840099467	0.21622365872494584
helix_60	0.005	49	100	SG	weighted_abs_torsion	0.5418960064740161	0.3300794646217226	0.33071220796156486
helix_60	0.005	49	100	SPEC	abs_torsion	0.33069769128758675	0.33007946462172244	0.3307122079615649
helix_60	0.005	49	100	SPEC	curvature	0.12372940170267598	0.12443702653877463	0.12371338110054268
helix_60	0.005	49	100	SPEC	almost_curvature	0.2162305115730099	0.21737736840099467	0.21622365872494584
helix_60	0.005	49	100	SPEC	weighted_abs_torsion	0.3306875855950218	0.3300794646217226	0.33071220796156486
helix_60	0.005	49	100	SG0SPEC	abs_torsion	0.3653759373669318	0.33007946462172244	0.3307122079615649
helix_60	0.005	49	100	SG0SPEC	curvature	0.06514295615611843	0.12443702653877463	0.12371338110054268
helix_60	0.005	49	100	SG0SPEC	almost_curvature	0.11678298163822658	0.21737736840099467	0.21622365872494584
helix_60	0.005	49	100	SG0SPEC	weighted_abs_torsion	0.36536726005791986	0.3300794646217226	0.33071220796156486
helix_60	0.005	49	150	FD	abs_torsion	0.30637204430613635	0.33007946462172244	0.33008331577482863
helix_60	0.005	49	150	FD	curvature	0.10487696682892243	0.12443702653877463	0.12443264457683977
helix_60	0.005	49	150	FD	almost_curvature	0.19993584148381538	0.21737736840099467	0.21737039028920077
helix_60	0.005	49	150	FD	weighted_abs_torsion	0.3063569234623223	0.3300794646217226	0.33008331577482874
helix_60	0.005	49	150	SG	abs_torsion	0.5413841411568845	0.33007946462172244	0.33008331577482863
helix_60	0.005	49	150	SG	curvature	0.032118883501916606	0.12443702653877463	0.12443264457683977
helix_60	0.005	49	150	SG	almost_curvature	0.15078961478837793	0.21737736840099467	0.21737039028920077
helix_60	0.005	49	150	SG	weighted_abs_torsion	0.5413785115768707	0.3300794646217226	0.33008331577482874
helix_60	0.005	49	150	SPEC	abs_torsion	0.3300638853218393	0.33007946462172244	0.33008331577482863
helix_60	0.005	49	150	SPEC	curvature	0.12445293219704967	0.12443702653877463	0.12443264457683977
helix_60	0.005	49	150	SPEC	almost_curvature	0.21737953972250096	0.21737736840099467	0.21737039028920077
helix_60	0.005	49	150	SPEC	weighted_abs_torsion	0.3300100559599062	0.3300794646217226	0.33008331577482874
helix_60	0.005	49	150	SG0SPEC	abs_torsion	0.3652015242025515	0.33007946462172244	0.33008331577482863
helix_60	0.005	49	150	SG0SPEC	curvature	0.06561543309030049	0.12443702653877463	0.12443264457683977
helix_60	0.005	49	150	SG0SPEC	almost_curvature	0.1176166602714923	0.21737736840099467	0.21737039028920077
helix_60	0.005	49	150	SG0SPEC	weighted_abs_torsion	0.3651875179361773	0.3300794646217226	0.33008331577482874
helix_60	0.005	50	40	FD	abs_torsion	0.34223921622189857	0.33007946462172244	0.3769418391022944
helix_60	0.005	50	40	FD	curvature	0.0035529907026794626	0.12443702653877463	0.0043099235152458054
helix_60	0.005	50	40	FD	almost_curvature	0.006982130295128428	0.21737736840099467	0.007769560785896223
helix_60	0.005	50	40	FD	weighted_abs_torsion	0.342110657892664	0.3300794646217226	0.37694183910229445
helix_60	0.005	50	40	SG	abs_torsion	0.5773793206455484	0.33007946462172244	0.3769418391022944
helix_60	0.005	50	40	SG	curvature	0.0010393338130185508	0.12443702653877463	0.0043099235152458054
helix_60	0.005	50	40	SG	almost_curvature	0.0050229367375112565	0.21737736840099467	0.007769560785896223
helix_60	0.005	50	40	SG	weighted_abs_torsion	0.5760954739837058	0.3300794646217226	0.37694183910229445
helix_60	0.005	50	40	SPEC	abs_torsion	0.3769441595797496	0.33007946462172244	0.3769418391022944
helix_60	0.005	50	40	SPEC	curvature	0.004310240113538361	0.12443702653877463	0.0043099235152458054
helix_60	0.005	50	40	SPEC	almost_curvature	0.0077756889988248494	0.21737736840099467	0.007769560785896223
helix_60	0.005	50	40	SPEC	weighted_abs_torsion	0.37732158468979865	0.3300794646217226	0.37694183910229445
helix_60	0.005	50	40	SG0SPEC	abs_torsion	0.37698277806978353	0.33007946462172244	0.3769418391022944
helix_60	0.005	50	40	SG0SPEC	curvature	0.0020549332520944075	0.12443702653877463	0.0043099235152458054
helix_60	0.005	50	40	SG0SPEC	almost_curvature	0.0037111184885042685	0.21737736840099467	0.007769560785896223
helix_60	0.005	50	40	SG0SPEC	weighted_abs_torsion	0.3803802096725719	0.3300794646217226	0.37694183910229445
helix_60	0.005	50	100	FD	abs_torsion	0.306877968943796	0.33007946462172244	0.3307122079615649
helix_60	0.005	50	100	FD	curvature	0.10422149224210693	0.12443702653877463	0.12371338110054268
helix_60	0.005	50	100	FD	almost_curvature	0.19877964965110562	0.21737736840099467	0.21622365872494584
helix_60	0.005	50	100	FD	weighted_abs_torsion	0.3068734541756881	0.3300794646217226	0.33071220796156486
helix_60	0.005	50	100	SG	abs_torsion	0.5419135876169348	0.33007946462172244	0.3307122079615649
helix_60	0.005	50	100	SG	curvature	0.03189722401157857	0.12443702653877463	0.12371338110054268
helix_60	0.005	50	100	SG	almost_curvature	0.14981042214950652	0.21737736840099467	0.21622365872494584
helix_60	0.005	50	100	SG	weighted_abs_torsion	0.5419080572768946	0.3300794646217226	0.33071220796156486
helix_60	0.005	50	100	SPEC	abs_torsion	0.3307153029495653	0.33007946462172244	0.3307122079615649
helix_60	0.005	50	100	SPEC	curvature	0.12370982792989887	0.12443702653877463	0.12371338110054268
helix_60	0.005	50	100	SPEC	almost_curvature	0.21619548942828137	0.21737736840099467	0.21622365872494584
helix_60	0.005	50	100	SPEC	weighted_abs_torsion	0.33070561067384635	0.3300794646217226	0.33071220796156486
helix_60	0.005	50	100	SG0SPEC	abs_torsion	0.3653800572734018	0.33007946462172244	0.3307122079615649
helix_60	0.005	50	100	SG0SPEC	curvature	0.06513042506881965	0.12443702653877463	0.12371338110054268
helix_60	0.005	50	100	SG0SPEC	almost_curvature	0.1167580241919839	0.21737736840099467	0.21622365872494584
helix_60	0.005	50	100	SG0SPEC	weighted_abs_torsion	0.3653716573049208	0.3300794646217226	0.33071220796156486
helix_60	0.005	50	150	FD	abs_torsion	0.3063856997123887	0.33007946462172244	0.33008331577482863
helix_60	0.005	50	150	FD	curvature	0.10485966994649147	0.12443702653877463	0.12443264457683977
helix_60	0.005	50	150	FD	almost_curvature	0.19990131053175655	0.21737736840099467	0.21737039028920077
helix_60	0.005	50	150	FD	weighted_abs_torsion	0.306370705914449	0.3300794646217226	0.33008331577482874
helix_60	0.005	50	150	SG	abs_torsion	0.5413971221862721	0.33007946462172244	0.33008331577482863
helix_60	0.005	50	150	SG	curvature	0.032113157609459105	0.12443702653877463	0.12443264457683977
helix_60	0.005	50	150	SG	almost_curvature	0.15075946382426428	0.21737736840099467	0.21737039028920077
helix_60	0.005	50	150	SG	weighted_abs_torsion	0.5413909674453099	0.3300794646217226	0.33008331577482874
helix_60	0.005	50	150	SPEC	abs_torsion	0.330084371294335	0.33007946462172244	0.33008331577482863
helix_60	0.005	50	150	SPEC	curvature	0.12443319050772542	0.12443702653877463	0.12443264457683977
helix_60	0.005	50	150	SPEC	almost_curvature	0.21734447810341634	0.21737736840099467	0.21737039028920077
helix_60	0.005	50	150	SPEC	weighted_abs_torsion	0.33002465304451734	0.3300794646217226	0.33008331577482874
helix_60	0.005	50	150	SG0SPEC	abs_torsion	0.3652042367060975	0.33007946462172244	0.33008331577482863
helix_60	0.005	50	150	SG0SPEC	curvature	0.06560272361169955	0.12443702653877463	0.12443264457683977
helix_60	0.005	50	150	SG0SPEC	almost_curvature	0.11759199504663385	0.21737736840099467	0.21737039028920077
helix_60	0.005	50	150	SG0SPEC	weighted_abs_torsion	0.36519053663539747	0.3300794646217226	0.33008331577482874
helix_60	0.005	51	40	FD	abs_torsion	0.34224023622681543	0.33007946462172244	0.3769418391022944
helix_60	0.005	51	40	FD	curvature	0.0035526039267132015	0.12443702653877463	0.0043099235152458054
helix_60	0.005	51	40	FD	almost_curvature	0.006985248417642444	0.21737736840099467	0.007769560785896223
helix_60	0.005	51	40	FD	weighted_abs_torsion	0.34211252216015225	0.3300794646217226	0.37694183910229445
helix_60	0.005	51	40	SG	abs_torsion	0.5773884344841368	0.33007946462172244	0.3769418391022944
helix_60	0.005	51	40	SG	curvature	0.0010391593629158788	0.12443702653877463	0.0043099235152458054
helix_60	0.005	51	40	SG	almost_curvature	0.005025994546426942	0.21737736840099467	0.007769560785896223
helix_60	0.005	51	40	SG	weighted_abs_torsion	0.5761005800571584	0.3300794646217226	0.37694183910229445
helix_60	0.005	51	40	SPEC	abs_torsion	0.3769467143138188	0.33007946462172244	0.3769418391022944
helix_60	0.005	51	40	SPEC	curvature	0.004309790915274023	0.12443702653877463	0.0043099235152458054
helix_60	0.005	51	40	SPEC	almost_curvature	0.0077794266066204135	0.21737736840099467	0.007769560785896223
helix_60	0.005	51	40	SPEC	weighted_abs_torsion	0.37732266205968784	0.3300794646217226	0.37694183910229445
helix_60	0.005	51	40	SG0SPEC	abs_torsion	0.37699057086033283	0.33007946462172244	0.3769418391022944
helix_60	0.005	51	40	SG0SPEC	curvature	0.0020546339270153193	0.12443702653877463	0.0043099235152458054
helix_60	0.005	51	40	SG0SPEC	almost_curvature	0.0037147323042290683	0.21737736840099467	0.007769560785896223
helix_60	0.005	51	40	SG0SPEC	weighted_abs_torsion	0.38035421660604884	0.3300794646217226	0.37694183910229445
helix_60	0.005	51	100	FD	abs_torsion	0.30688103816997797	0.33007946462172244	0.3307122079615649
helix_60	0.005	51	100	FD	curvature	0.10421752480155513	0.12443702653877463	0.12371338110054268
helix_60	0.005	51	100	FD	almost_curvature	0.19879720658972236	0.21737736840099467	0.21622365872494584
helix_60	0.005	51	100	FD	weighted_abs_torsion	0.3068767797066417	0.3300794646217226	0.33071220796156486
helix_60	0.005	51	100	SG	abs_torsion	0.5419218004725178	0.33007946462172244	0.3307122079615649
helix_60	0.005	51	100	SG	curvature	0.03189544582144447	0.12443702653877463	0.12371338110054268
helix_60	0.005	51	100	SG	almost_curvature	0.14982851243459777	0.21737736840099467	0.21622365872494584
helix_60	0.005	51	100	SG	weighted_abs_torsion	0.5419172607791337	0.3300794646217226	0.33071220796156486
helix_60	0.005	51	100	SPEC	abs_torsion	0.33071869773019297	0.33007946462172244	0.3307122079615649
helix_60	0.005	51	100	SPEC	curvature	0.12370555438242743	0.12443702653877463	0.12371338110054268
helix_60	0.005	51	100	SPEC	almost_curvature	0.21621247589400275	0.21737736840099467	0.21622365872494584
helix_60	0.005	51	100	SPEC	weighted_abs_torsion	0.33070929743135463	0.3300794646217226	0.33071220796156486
helix_60	0.005	51	100	SG0SPEC	abs_torsion	0.3653833250414452	0.33007946462172244	0.3307122079615649
helix_60	0.005	51	100	SG0SPEC	curvature	0.0651267638442784	0.12443702653877463	0.12371338110054268
helix_60	0.005	51	100	SG0SPEC	almost_curvature	0.11676683295126655	0.21737736840099467	0.21622365872494584
helix_60	0.005	51	100	SG0SPEC	weighted_abs_torsion	0.3653755409154671	0.3300794646217226	0.33071220796156486
helix_60	0.005	51	150	FD	abs_torsion	0.30638792544389865	0.33007946462172244	0.33008331577482863
helix_60	0.005	51	150	FD	curvature	0.10485568911536018	0.12443702653877463	0.12443264457683977
helix_60	0.005	51	150	FD	almost_curvature	0.1999201118200402	0.21737736840099467	0.21737039028920077
helix_60	0.005	51	150	FD	weighted_abs_torsion	0.30637293483065814	0.3300794646217226	0.33008331577482874
helix_60	0.005	51	150	SG	abs_torsion	0.541405221931953	0.33007946462172244	0.33008331577482863
helix_60	0.005	51	150	SG	curvature	0.032111392613595614	0.12443702653877463	0.12443264457683977
helix_60	0.005	51	150	SG	almost_curvature	0.15077801735007573	0.21737736840099467	0.21737039028920077
helix_60	0.005	51	150	SG	weighted_abs_torsion	0.5413999206066656	0.3300794646217226	0.33008331577482874
helix_60	0.005	51	150	SPEC	abs_torsion	0.33008508353339594	0.33007946462172244	0.33008331577482863
helix_60	0.005	51	150	SPEC	curvature	0.12442901099859413	0.12443702653877463	0.12443264457683977
helix_60	0.005	51	150	SPEC	almost_curvature	0.21736479811782924	0.21737736840099467	0.21737039028920077
helix_60	0.005	51	150	SPEC	weighted_abs_torsion	0.33003024548130844	0.3300794646217226	0.33008331577482874
helix_60	0.005	51	150	SG0SPEC	abs_torsion	0.3652089863784712	0.33007946462172244	0.33008331577482863
helix_60	0.005	51	150	SG0SPEC	curvature	0.06559913882829094	0.12443702653877463	0.12443264457683977
helix_60	0.005	51	150	SG0SPEC	almost_curvature	0.11760099081189887	0.21737736840099467	0.21737039028920077
helix_60	0.005	51	150	SG0SPEC	weighted_abs_torsion	0.36519615164121655	0.3300794646217226	0.33008331577482874
helix_60	0.005	52	40	FD	abs_torsion	0.34224150894650074	0.33007946462172244	0.3769418391022944
helix_60	0.005	52	40	FD	curvature	0.0035528885708808544	0.12443702653877463	0.0043099235152458054
helix_60	0.005	52	40	FD	almost_curvature	0.006986317113943807	0.21737736840099467	0.007769560785896223
helix_60	0.005	52	40	FD	weighted_abs_torsion	0.342104967538352	0.3300794646217226	0.37694183910229445
helix_60	0.005	52	40	SG	abs_torsion	0.5773860007878322	0.33007946462172244	0.3769418391022944
helix_60	0.005	52	40	SG	curvature	0.0010392712533671355	0.12443702653877463	0.0043099235152458054
helix_60	0.005	52	40	SG	almost_curvature	0.005027068772294091	0.21737736840099467	0.007769560785896223
helix_60	0.005	52	40	SG	weighted_abs_torsion	0.5760865092333796	0.3300794646217226	0.37694183910229445
helix_60	0.005	52	40	SPEC	abs_torsion	0.3769481992491561	0.33007946462172244	0.3769418391022944
helix_60	0.005	52	40	SPEC	curvature	0.004310119895365956	0.12443702653877463	0.0043099235152458054
helix_60	0.005	52	40	SPEC	almost_curvature	0.00777999025935151	0.21737736840099467	0.007769560785896223
helix_60	0.005	52	40	SPEC	weighted_abs_torsion	0.37730976064152477	0.3300794646217226	0.37694183910229445
helix_60	0.005	52	40	SG0SPEC	abs_torsion	0.3769976131125103	0.33007946462172244	0.3769418391022944
helix_60	0.005	52	40	SG0SPEC	curvature	0.0020548348163038107	0.12443702653877463	0.0043099235152458054
helix_60	0.005	52	40	SG0SPEC	almost_curvature	0.003714964914735081	0.21737736840099467	0.007769560785896223
helix_60	0.005	52	40	SG0SPEC	weighted_abs_torsion	0.3803060029723063	0.3300794646217226	0.37694183910229445
helix_60	0.005	52	100	FD	abs_torsion	0.30687817619379937	0.33007946462172244	0.3307122079615649
helix_60	0.005	52	100	FD	curvature	0.10422048426238152	0.12443702653877463	0.12371338110054268
helix_60	0.005	52	100	FD	almost_curvature	0.19878647093347412	0.21737736840099467	0.21622365872494584
helix_60	0.005	52	100	FD	weighted_abs_torsion	0.30687332583730836	0.3300794646217226	0.33071220796156486
helix_60	0.005	52	100	SG	abs_torsion	0.5419147027240924	0.33007946462172244	0.3307122079615649
helix_60	0.005	52	100	SG	curvature	0.031896811574772914	0.12443702653877463	0.12371338110054268
helix_60	0.005	52	100	SG	almost_curvature	0.1498199409937274	0.21737736840099467	0.21622365872494584
helix_60	0.005	52	100	SG	weighted_abs_torsion	0.5419097809874607	0.3300794646217226	0.33071220796156486
helix_60	0.005	52	100	SPEC	abs_torsion	0.3307154232649434	0.33007946462172244	0.3307122079615649
helix_60	0.005	52	100	SPEC	curvature	0.1237087338617736	0.12443702653877463	0.12371338110054268
helix_60	0.005	52	100	SPEC	almost_curvature	0.21620183744527613	0.21737736840099467	0.21622365872494584
helix_60	0.005	52	100	SPEC	weighted_abs_torsion	0.33070483611019424	0.3300794646217226	0.33071220796156486
helix_60	0.005	52	100	SG0SPEC	abs_torsion	0.36538084439865154	0.33007946462172244	0.3307122079615649
helix_60	0.005	52	100	SG0SPEC	curvature	0.0651295847909766	0.12443702653877463	0.12371338110054268
helix_60	0.005	52	100	SG0SPEC	almost_curvature	0.11676585647836572	0.21737736840099467	0.21622365872494584
helix_60	0.005	52	100	SG0SPEC	weighted_abs_torsion	0.3653721906795917	0.3300794646217226	0.33071220796156486
helix_60	0.005	52	150	FD	abs_torsion	0.30638664746170846	0.33007946462172244	0.33008331577482863
helix_60	0.005	52	150	FD	curvature	0.10485876428728526	0.12443702653877463	0.12443264457683977
helix_60	0.005	52	150	FD	almost_curvature	0.19990907489034948	0.21737736840099467	0.21737039028920077
helix_60	0.005	52	150	FD	weighted_abs_torsion	0.3063709153616821	0.3300794646217226	0.33008331577482874
helix_60	0.005	52	150	SG	abs_torsion	0.5413976243526611	0.33007946462172244	0.33008331577482863
helix_60	0.005	52	150	SG	curvature	0.032112756109374654	0.12443702653877463	0.12443264457683977
helix_60	0.005	52	150	SG	almost_curvature	0.150769050682327	0.21737736840099467	0.21737039028920077
helix_60	0.005	52	150	SG	weighted_abs_torsion	0.5413920601643272	0.3300794646217226	0.33008331577482874
helix_60	0.005	52	150	SPEC	abs_torsion	0.33008687821985344	0.33007946462172244	0.33008331577482863
helix_60	0.005	52	150	SPEC	curvature	0.12443237123827429	0.12443702653877463	0.12443264457683977
helix_60	0.005	52	150	SPEC	almost_curvature	0.2173553104364298	0.21737736840099467	0.21737039028920077
helix_60	0.005	52	150	SPEC	weighted_abs_torsion	0.33003022875530547	0.3300794646217226	0.33008331577482874
helix_60	0.005	52	150	SG0SPEC	abs_torsion	0.36520570463502244	0.33007946462172244	0.33008331577482863
helix_60	0.005	52	150	SG0SPEC	curvature	0.06560195018571315	0.12443702653877463	0.12443264457683977
helix_60	0.005	52	150	SG0SPEC	almost_curvature	0.1176004679504654	0.21737736840099467	0.21737039028920077
helix_60	0.005	52	150	SG0SPEC	weighted_abs_torsion	0.36519119579268344	0.3300794646217226	0.33008331577482874
helix_60	0.005	53	40	FD	abs_torsion	0.34223779778346897	0.33007946462172244	0.3769418391022944
helix_60	0.005	53	40	FD	curvature	0.0035521959490733023	0.12443702653877463	0.0043099235152458054
helix_60	0.005	53	40	FD	almost_curvature	0.006981313017453569	0.21737736840099467	0.007769560785896223
helix_60	0.005	53	40	FD	weighted_abs_torsion	0.3421350755071351	0.3300794646217226	0.37694183910229445
helix_60	0.005	53	40	SG	abs_torsion	0.5773817280169667	0.33007946462172244	0.3769418391022944
helix_60	0.005	53	40	SG	curvature	0.0010389947810639688	0.12443702653877463	0.0043099235152458054
helix_60	0.005	53	40	SG	almost_curvature	0.005022346940039766	0.21737736840099467	0.007769560785896223
helix_60	0.005	53	40	SG	weighted_abs_torsion	0.5763278924707741	0.3300794646217226	0.37694183910229445
helix_60	0.005	53	40	SPEC	abs_torsion	0.37694449408988034	0.33007946462172244	0.3769418391022944
helix_60	0.005	53	40	SPEC	curvature	0.004309296299925349	0.12443702653877463	0.0043099235152458054
helix_60	0.005	53	40	SPEC	almost_curvature	0.007774986812231204	0.21737736840099467	0.007769560785896223
helix_60	0.005	53	40	SPEC	weighted_abs_torsion	0.37733758302017995	0.3300794646217226	0.37694183910229445
helix_60	0.005	53	40	SG0SPEC	abs_torsion	0.37699386362493503	0.33007946462172244	0.3769418391022944
helix_60	0.005	53	40	SG0SPEC	curvature	0.002054382349739521	0.12443702653877463	0.0043099235152458054
helix_60	0.005	53	40	SG0SPEC	almost_curvature	0.003710665795693889	0.21737736840099467	0.007769560785896223
helix_60	0.005	53	40	SG0SPEC	weighted_abs_torsion	0.38041173755862284	0.3300794646217226	0.37694183910229445
helix_60	0.005	53	100	FD	abs_torsion	0.30688966221159514	0.33007946462172244	0.3307122079615649
helix_60	0.005	53	100	FD	curvature	0.10420497843606871	0.12443702653877463	0.12371338110054268
helix_60	0.005	53	100	FD	almost_curvature	0.19878425775104835	0.21737736840099467	0.21622365872494584
helix_60	0.005	53	100	FD	weighted_abs_torsion	0.30688516273961036	0.3300794646217226	0.33071220796156486
helix_60	0.005	53	100	SG	abs_torsion	0.5419250306011965	0.33007946462172244	0.3307122079615649
helix_60	0.005	53	100	SG	curvature	0.031891755931948755	0.12443702653877463	0.12371338110054268
helix_60	0.005	53	100	SG	almost_curvature	0.1498203370621794	0.21737736840099467	0.21622365872494584
helix_60	0.005	53	100	SG	weighted_abs_torsion	0.541920413260547	0.3300794646217226	0.33071220796156486
helix_60	0.005	53	100	SPEC	abs_torsion	0.3307298932593929	0.33007946462172244	0.3307122079615649
helix_60	0.005	53	100	SPEC	curvature	0.12369106046612936	0.12443702653877463	0.12371338110054268
helix_60	0.005	53	100	SPEC	almost_curvature	0.21619873797858682	0.21737736840099467	0.21622365872494584
helix_60	0.005	53	100	SPEC	weighted_abs_torsion	0.33072007264255976	0.3300794646217226	0.33071220796156486
helix_60	0.005	53	100	SG0SPEC	abs_torsion	0.3653843927027879	0.33007946462172244	0.3307122079615649
helix_60	0.005	53	100	SG0SPEC	curvature	0.06511857620420122	0.12443702653877463	0.12371338110054268
helix_60	0.005	53	100	SG0SPEC	almost_curvature	0.11675766615665763	0.21737736840099467	0.21622365872494584
helix_60	0.005	53	100	SG0SPEC	weighted_abs_torsion	0.36537598730024856	0.3300794646217226	0.33071220796156486
helix_60	0.005	53	150	FD	abs_torsion	0.3063978259146246	0.33007946462172244	0.33008331577482863
helix_60	0.005	53	150	FD	curvature	0.10484300883279167	0.12443702653877463	0.12443264457683977
helix_60	0.005	53	150	FD	almost_curvature	0.19990504838500534	0.21737736840099467	0.21737039028920077
helix_60	0.005	53	150	FD	weighted_abs_torsion	0.3063831137893232	0.3300794646217226	0.33008331577482874
helix_60	0.005	53	150	SG	abs_torsion	0.5414083295152387	0.33007946462172244	0.33008331577482863
helix_60	0.005	53	150	SG	curvature	0.03210767030366027	0.12443702653877463	0.12443264457683977
helix_60	0.005	53	150	SG	almost_curvature	0.1507696492974419	0.21737736840099467	0.21737039028920077
helix_60	0.005	53	150	SG	weighted_abs_torsion	0.541403105390676	0.3300794646217226	0.33008331577482874
helix_60	0.005	53	150	SPEC	abs_torsion	0.3300978124193234	0.33007946462172244	0.33008331577482863
helix_60	0.005	53	150	SPEC	curvature	0.12441421836386024	0.12443702653877463	0.12443264457683977
helix_60	0.005	53	150	SPEC	almost_curvature	0.21734669316964533	0.21737736840099467	0.21737039028920077
helix_60	0.005	53	150	SPEC	weighted_abs_torsion	0.3300452390277299	0.3300794646217226	0.33008331577482874
helix_60	0.005	53	150	SG0SPEC	abs_torsion	0.3652088643403585	0.33007946462172244	0.33008331577482863
helix_60	0.005	53	150	SG0SPEC	curvature	0.06559081966005695	0.12443702653877463	0.12443264457683977
helix_60	0.005	53	150	SG0SPEC	almost_curvature	0.11759209464792074	0.21737736840099467	0.21737039028920077
helix_60	0.005	53	150	SG0SPEC	weighted_abs_torsion	0.36519509304244435	0.3300794646217226	0.33008331577482874
helix_60	0.005	54	40	FD	abs_torsion	0.34223347630286016	0.33007946462172244	0.3769418391022944
helix_60	0.005	54	40	FD	curvature	0.0035532767012183874	0.12443702653877463	0.0043099235152458054
helix_60	0.005	54	40	FD	almost_curvature	0.006983655749382743	0.21737736840099467	0.007769560785896223
helix_60	0.005	54	40	FD	weighted_abs_torsion	0.34212446155272225	0.3300794646217226	0.37694183910229445
helix_60	0.005	54	40	SG	abs_torsion	0.5773564932925507	0.33007946462172244	0.3769418391022944
helix_60	0.005	54	40	SG	curvature	0.00103937155127828	0.12443702653877463	0.0043099235152458054
helix_60	0.005	54	40	SG	almost_curvature	0.005024180428799779	0.21737736840099467	0.007769560785896223
helix_60	0.005	54	40	SG	weighted_abs_torsion	0.5762394853522099	0.3300794646217226	0.37694183910229445
helix_60	0.005	54	40	SPEC	abs_torsion	0.37693927700149676	0.33007946462172244	0.3769418391022944
helix_60	0.005	54	40	SPEC	curvature	0.004310592118212403	0.12443702653877463	0.0043099235152458054
helix_60	0.005	54	40	SPEC	almost_curvature	0.007776861007521701	0.21737736840099467	0.007769560785896223
helix_60	0.005	54	40	SPEC	weighted_abs_torsion	0.3773277815665173	0.3300794646217226	0.37694183910229445
helix_60	0.005	54	40	SG0SPEC	abs_torsion	0.3769756187537794	0.33007946462172244	0.3769418391022944
helix_60	0.005	54	40	SG0SPEC	curvature	0.002055052400093744	0.12443702653877463	0.0043099235152458054
helix_60	0.005	54	40	SG0SPEC	almost_curvature	0.003711906710818622	0.21737736840099467	0.007769560785896223
helix_60	0.005	54	40	SG0SPEC	weighted_abs_torsion	0.38038617187375917	0.3300794646217226	0.37694183910229445
helix_60	0.005	54	100	FD	abs_torsion	0.3068712573705131	0.33007946462172244	0.3307122079615649
helix_60	0.005	54	100	FD	curvature	0.10422867583818657	0.12443702653877463	0.12371338110054268
helix_60	0.005	54	100	FD	almost_curvature	0.19880894233664595	0.21737736840099467	0.21622365872494584
helix_60	0.005	54	100	FD	weighted_abs_torsion	0.30686679274049966	0.3300794646217226	0.33071220796156486
helix_60	0.005	54	100	SG	abs_torsion	0.5419055171735102	0.33007946462172244	0.3307122079615649
helix_60	0.005	54	100	SG	curvature	0.03189974435008927	0.12443702653877463	0.12371338110054268
helix_60	0.005	54	100	SG	almost_curvature	0.14983572775937373	0.21737736840099467	0.21622365872494584
helix_60	0.005	54	100	SG	weighted_abs_torsion	0.5419008656288952	0.3300794646217226	0.33071220796156486
helix_60	0.005	54	100	SPEC	abs_torsion	0.33070649301099886	0.33007946462172244	0.3307122079615649
helix_60	0.005	54	100	SPEC	curvature	0.12371787869325504	0.12443702653877463	0.12371338110054268
helix_60	0.005	54	100	SPEC	almost_curvature	0.2162248353756274	0.21737736840099467	0.21622365872494584
helix_60	0.005	54	100	SPEC	weighted_abs_torsion	0.33069657296519145	0.3300794646217226	0.33071220796156486
helix_60	0.005	54	100	SG0SPEC	abs_torsion	0.3653776050251213	0.33007946462172244	0.3307122079615649
helix_60	0.005	54	100	SG0SPEC	curvature	0.06513593931663769	0.12443702653877463	0.12371338110054268
helix_60	0.005	54	100	SG0SPEC	almost_curvature	0.11677443606638024	0.21737736840099467	0.21622365872494584
helix_60	0.005	54	100	SG0SPEC	weighted_abs_torsion	0.36536945154358225	0.3300794646217226	0.33071220796156486
helix_60	0.005	54	150	FD	abs_torsion	0.30637864799737474	0.33007946462172244	0.33008331577482863
helix_60	0.005	54	150	FD	curvature	0.10486673896708151	0.12443702653877463	0.12443264457683977
helix_60	0.005	54	150	FD	almost_curvature	0.19993117931930351	0.21737736840099467	0.21737039028920077
helix_60	0.005	54	150	FD	weighted_abs_torsion	0.3063630344924728	0.3300794646217226	0.33008331577482874
helix_60	0.005	54	150	SG	abs_torsion	0.5413889792190251	0.33007946462172244	0.33008331577482863
helix_60	0.005	54	150	SG	curvature	0.032115693517415805	0.12443702653877463	0.12443264457683977
helix_60	0.005	54	150	SG	almost_curvature	0.1507851028193154	0.21737736840099467	0.21737039028920077
helix_60	0.005	54	150	SG	weighted_abs_torsion	0.5413836616187214	0.3300794646217226	0.33008331577482874
helix_60	0.005	54	150	SPEC	abs_torsion	0.33007447903253423	0.33007946462172244	0.33008331577482863
helix_60	0.005	54	150	SPEC	curvature	0.1244409759427135	0.12443702653877463	0.12443264457683977
helix_60	0.005	54	150	SPEC	almost_curvature	0.21737607238366488	0.21737736840099467	0.21737039028920077
helix_60	0.005	54	150	SPEC	weighted_abs_torsion	0.33001338275939296	0.3300794646217226	0.33008331577482874
helix_60	0.005	54	150	SG0SPEC	abs_torsion	0.365202592664859	0.33007946462172244	0.33008331577482863
helix_60	0.005	54	150	SG0SPEC	curvature	0.0656082970091463	0.12443702653877463	0.12443264457683977
helix_60	0.005	54	150	SG0SPEC	almost_curvature	0.1176080794694215	0.21737736840099467	0.21737039028920077
helix_60	0.005	54	150	SG0SPEC	weighted_abs_torsion	0.365188263530095	0.3300794646217226	0.33008331577482874
helix_60	0.005	55	40	FD	abs_torsion	0.3422311686218221	0.33007946462172244	0.3769418391022944
helix_60	0.005	55	40	FD	curvature	0.0035532932543140493	0.12443702653877463	0.0043099235152458054
helix_60	0.005	55	40	FD	almost_curvature	0.006984123589017746	0.21737736840099467	0.007769560785896223
helix_60	0.005	55	40	FD	weighted_abs_torsion	0.34211920881012386	0.3300794646217226	0.37694183910229445
helix_60	0.005	55	40	SG	abs_torsion	0.5773451610192912	0.33007946462172244	0.3769418391022944
helix_60	0.005	55	40	SG	curvature	0.0010394126019675305	0.12443702653877463	0.0043099235152458054
helix_60	0.005	55	40	SG	almost_curvature	0.005024571087832995	0.21737736840099467	0.007769560785896223
helix_60	0.005	55	40	SG	weighted_abs_torsion	0.5761850811271607	0.3300794646217226	0.37694183910229445
helix_60	0.005	55	40	SPEC	abs_torsion	0.3769362000419306	0.33007946462172244	0.3769418391022944
helix_60	0.005	55	40	SPEC	curvature	0.004310603684636831	0.12443702653877463	0.0043099235152458054
helix_60	0.005	55	40	SPEC	almost_curvature	0.007778043872784858	0.21737736840099467	0.007769560785896223
helix_60	0.005	55	40	SPEC	weighted_abs_torsion	0.3773222071028744	0.3300794646217226	0.37694183910229445
helix_60	0.005	55	40	SG0SPEC	abs_torsion	0.3769641052678603	0.33007946462172244	0.3769418391022944
helix_60	0.005	55	40	SG0SPEC	curvature	0.0020550830244445593	0.12443702653877463	0.0043099235152458054
helix_60	0.005	55	40	SG0SPEC	almost_curvature	0.0037129204840200135	0.21737736840099467	0.007769560785896223
helix_60	0.005	55	40	SG0SPEC	weighted_abs_torsion	0.38036649233434033	0.3300794646217226	0.37694183910229445
helix_60	0.005	55	100	FD	abs_torsion	0.30687199640008533	0.33007946462172244	0.3307122079615649
helix_60	0.005	55	100	FD	curvature	0.10422851006573736	0.12443702653877463	0.12371338110054268
helix_60	0.005	55	100	FD	almost_curvature	0.1988192149572893	0.21737736840099467	0.21622365872494584
helix_60	0.005	55	100	FD	weighted_abs_torsion	0.30686735990913694	0.3300794646217226	0.33071220796156486
helix_60	0.005	55	100	SG	abs_torsion	0.5419065734939541	0.33007946462172244	0.3307122079615649
helix_60	0.005	55	100	SG	curvature	0.031899674755767965	0.12443702653877463	0.12371338110054268
helix_60	0.005	55	100	SG	almost_curvature	0.14984540816608782	0.21737736840099467	0.21622365872494584
helix_60	0.005	55	100	SG	weighted_abs_torsion	0.5419018976084269	0.3300794646217226	0.33071220796156486
helix_60	0.005	55	100	SPEC	abs_torsion	0.33070735452638156	0.33007946462172244	0.3307122079615649
helix_60	0.005	55	100	SPEC	curvature	0.12371768828035451	0.12443702653877463	0.12371338110054268
helix_60	0.005	55	100	SPEC	almost_curvature	0.21623488236822921	0.21737736840099467	0.21622365872494584
helix_60	0.005	55	100	SPEC	weighted_abs_torsion	0.3306971724910363	0.3300794646217226	0.33071220796156486
helix_60	0.005	55	100	SG0SPEC	abs_torsion	0.36537820521495656	0.33007946462172244	0.3307122079615649
helix_60	0.005	55	100	SG0SPEC	curvature	0.06513583964628304	0.12443702653877463	0.12371338110054268
helix_60	0.005	55	100	SG0SPEC	almost_curvature	0.11677948054040005	0.21737736840099467	0.21622365872494584
helix_60	0.005	55	100	SG0SPEC	weighted_abs_torsion	0.3653698575700448	0.3300794646217226	0.33071220796156486
helix_60	0.005	55	150	FD	abs_torsion	0.30637927529738884	0.33007946462172244	0.33008331577482863
helix_60	0.005	55	150	FD	curvature	0.10486670619972653	0.12443702653877463	0.12443264457683977
helix_60	0.005	55	150	FD	almost_curvature	0.19994160383365941	0.21737736840099467	0.21737039028920077
helix_60	0.005	55	150	FD	weighted_abs_torsion	0.30636408781329283	0.3300794646217226	0.33008331577482874
helix_60	0.005	55	150	SG	abs_torsion	0.541389755952463	0.33007946462172244	0.33008331577482863
helix_60	0.005	55	150	SG	curvature	0.03211563049454408	0.12443702653877463	0.12443264457683977
helix_60	0.005	55	150	SG	almost_curvature	0.15079512841758275	0.21737736840099467	0.21737039028920077
helix_60	0.005	55	150	SG	weighted_abs_torsion	0.5413843585925434	0.3300794646217226	0.33008331577482874
helix_60	0.005	55	150	SPEC	abs_torsion	0.33007736122582293	0.33007946462172244	0.33008331577482863
helix_60	0.005	55	150	SPEC	curvature	0.12444119568615229	0.12443702653877463	0.12443264457683977
helix_60	0.005	55	150	SPEC	almost_curvature	0.21738526806376232	0.21737736840099467	0.21737039028920077
helix_60	0.005	55	150	SPEC	weighted_abs_torsion	0.3300201527360524	0.3300794646217226	0.33008331577482874
helix_60	0.005	55	150	SG0SPEC	abs_torsion	0.36520406498949687	0.33007946462172244	0.33008331577482863
helix_60	0.005	55	150	SG0SPEC	curvature	0.06560825101367686	0.12443702653877463	0.12443264457683977
helix_60	0.005	55	150	SG0SPEC	almost_curvature	0.11761400179803495	0.21737736840099467	0.21737039028920077
helix_60	0.005	55	150	SG0SPEC	weighted_abs_torsion	0.36518990739830814	0.3300794646217226	0.33008331577482874
helix_60	0.005	56	40	FD	abs_torsion	0.34222988371739743	0.33007946462172244	0.3769418391022944
helix_60	0.005	56	40	FD	curvature	0.0035537227695938084	0.12443702653877463	0.0043099235152458054
helix_60	0.005	56	40	FD	almost_curvature	0.006986781669570282	0.21737736840099467	0.007769560785896223
helix_60	0.005	56	40	FD	weighted_abs_torsion	0.3421082161068548	0.3300794646217226	0.37694183910229445
helix_60	0.005	56	40	SG	abs_torsion	0.577340425823346	0.33007946462172244	0.3769418391022944
helix_60	0.005	56	40	SG	curvature	0.001039583208437541	0.12443702653877463	0.0043099235152458054
helix_60	0.005	56	40	SG	almost_curvature	0.005027096068763909	0.21737736840099467	0.007769560785896223
helix_60	0.005	56	40	SG	weighted_abs_torsion	0.5760675664705731	0.3300794646217226	0.37694183910229445
helix_60	0.005	56	40	SPEC	abs_torsion	0.37693681870116896	0.33007946462172244	0.3769418391022944
helix_60	0.005	56	40	SPEC	curvature	0.004311116099828482	0.12443702653877463	0.0043099235152458054
helix_60	0.005	56	40	SPEC	almost_curvature	0.007780440858121531	0.21737736840099467	0.007769560785896223
helix_60	0.005	56	40	SPEC	weighted_abs_torsion	0.3773128439752594	0.3300794646217226	0.37694183910229445
helix_60	0.005	56	40	SG0SPEC	abs_torsion	0.37697425595773215	0.33007946462172244	0.3769418391022944
helix_60	0.005	56	40	SG0SPEC	curvature	0.002055368331109079	0.12443702653877463	0.0043099235152458054
helix_60	0.005	56	40	SG0SPEC	almost_curvature	0.0037146245604710976	0.21737736840099467	0.007769560785896223
helix_60	0.005	56	40	SG0SPEC	weighted_abs_torsion	0.3803293049047619	0.3300794646217226	0.37694183910229445
helix_60	0.005	56	100	FD	abs_torsion	0.3068650605193021	0.33007946462172244	0.3307122079615649
helix_60	0.005	56	100	FD	curvature	0.10423774963697068	0.12443702653877463	0.12371338110054268
helix_60	0.005	56	100	FD	almost_curvature	0.19882657024286776	0.21737736840099467	0.21622365872494584
helix_60	0.005	56	100	FD	weighted_abs_torsion	0.3068605705149678	0.3300794646217226	0.33071220796156486
helix_60	0.005	56	100	SG	abs_torsion	0.5418996894793333	0.33007946462172244	0.3307122079615649
helix_60	0.005	56	100	SG	curvature	0.031902699118855966	0.12443702653877463	0.12371338110054268
helix_60	0.005	56	100	SG	almost_curvature	0.14985134946881493	0.21737736840099467	0.21622365872494584
helix_60	0.005	56	100	SG	weighted_abs_torsion	0.5418949679823082	0.3300794646217226	0.33071220796156486
helix_60	0.005	56	100	SPEC	abs_torsion	0.3306989887798385	0.33007946462172244	0.3307122079615649
helix_60	0.005	56	100	SPEC	curvature	0.12372826921649148	0.12443702653877463	0.12371338110054268
helix_60	0.005	56	100	SPEC	almost_curvature	0.21624262438534994	0.21737736840099467	0.21622365872494584
helix_60	0.005	56	100	SPEC	weighted_abs_torsion	0.33068887123356505	0.3300794646217226	0.33071220796156486
helix_60	0.005	56	100	SG0SPEC	abs_torsion	0.3653755299196873	0.33007946462172244	0.3307122079615649
helix_60	0.005	56	100	SG0SPEC	curvature	0.06514234400545695	0.12443702653877463	0.12371338110054268
helix_60	0.005	56	100	SG0SPEC	almost_curvature	0.11678764589194497	0.21737736840099467	0.21622365872494584
helix_60	0.005	56	100	SG0SPEC	weighted_abs_torsion	0.36536708266272433	0.3300794646217226	0.33071220796156486
helix_60	0.005	56	150	FD	abs_torsion	0.30637257526082073	0.33007946462172244	0.33008331577482863
helix_60	0.005	56	150	FD	curvature	0.10487631372340948	0.12443702653877463	0.12443264457683977
helix_60	0.005	56	150	FD	almost_curvature	0.199950746308115	0.21737736840099467	0.21737039028920077
helix_60	0.005	56	150	FD	weighted_abs_torsion	0.3063554820064724	0.3300794646217226	0.33008331577482874
helix_60	0.005	56	150	SG	abs_torsion	0.5413830909640012	0.33007946462172244	0.33008331577482863
helix_60	0.005	56	150	SG	curvature	0.032118643596779545	0.12443702653877463	0.12443264457683977
helix_60	0.005	56	150	SG	almost_curvature	0.15080120578378323	0.21737736840099467	0.21737039028920077
helix_60	0.005	56	150	SG	weighted_abs_torsion	0.5413776122239726	0.3300794646217226	0.33008331577482874
helix_60	0.005	56	150	SPEC	abs_torsion	0.3300699895783837	0.33007946462172244	0.33008331577482863
helix_60	0.005	56	150	SPEC	curvature	0.1244525858595062	0.12443702653877463	0.12443264457683977
helix_60	0.005	56	150	SPEC	almost_curvature	0.21739725465154858	0.21737736840099467	0.21737039028920077
helix_60	0.005	56	150	SPEC	weighted_abs_torsion	0.33000148749076047	0.3300794646217226	0.33008331577482874
helix_60	0.005	56	150	SG0SPEC	abs_torsion	0.3651994148337749	0.33007946462172244	0.33008331577482863
helix_60	0.005	56	150	SG0SPEC	curvature	0.06561463827543008	0.12443702653877463	0.12443264457683977
helix_60	0.005	56	150	SG0SPEC	almost_curvature	0.11762170048502706	0.21737736840099467	0.21737039028920077
helix_60	0.005	56	150	SG0SPEC	weighted_abs_torsion	0.36518404722355713	0.3300794646217226	0.33008331577482874
helix_60	0.005	57	40	FD	abs_torsion	0.3422367978380978	0.33007946462172244	0.3769418391022944
helix_60	0.005	57	40	FD	curvature	0.0035526137552243948	0.12443702653877463	0.0043099235152458054
helix_60	0.005	57	40	FD	almost_curvature	0.0069848841008653675	0.21737736840099467	0.007769560785896223
helix_60	0.005	57	40	FD	weighted_abs_torsion	0.34212750949935844	0.3300794646217226	0.37694183910229445
helix_60	0.005	57	40	SG	abs_torsion	0.5773633772486694	0.33007946462172244	0.3769418391022944
helix_60	0.005	57	40	SG	curvature	0.0010391790483725307	0.12443702653877463	0.0043099235152458054
helix_60	0.005	57	40	SG	almost_curvature	0.005025612684904826	0.21737736840099467	0.007769560785896223
helix_60	0.005	57	40	SG	weighted_abs_torsion	0.5762574767793727	0.3300794646217226	0.37694183910229445
helix_60	0.005	57	40	SPEC	abs_torsion	0.37694350953304195	0.33007946462172244	0.3769418391022944
helix_60	0.005	57	40	SPEC	curvature	0.004309788843894806	0.12443702653877463	0.0043099235152458054
helix_60	0.005	57	40	SPEC	almost_curvature	0.007778619106016664	0.21737736840099467	0.007769560785896223
helix_60	0.005	57	40	SPEC	weighted_abs_torsion	0.3773295680955768	0.3300794646217226	0.37694183910229445
helix_60	0.005	57	40	SG0SPEC	abs_torsion	0.37698725723615933	0.33007946462172244	0.3769418391022944
helix_60	0.005	57	40	SG0SPEC	curvature	0.002054670684778791	0.12443702653877463	0.0043099235152458054
helix_60	0.005	57	40	SG0SPEC	almost_curvature	0.003713423414102703	0.21737736840099467	0.007769560785896223
helix_60	0.005	57	40	SG0SPEC	weighted_abs_torsion	0.38038413993201475	0.3300794646217226	0.37694183910229445
helix_60	0.005	57	100	FD	abs_torsion	0.30688324079055984	0.33007946462172244	0.3307122079615649
helix_60	0.005	57	100	FD	curvature	0.10421496942284081	0.12443702653877463	0.12371338110054268
helix_60	0.005	57	100	FD	almost_curvature	0.19880808163060887	0.21737736840099467	0.21622365872494584
helix_60	0.005	57	100	FD	weighted_abs_torsion	0.3068786779117848	0.3300794646217226	0.33071220796156486
helix_60	0.005	57	100	SG	abs_torsion	0.5419222602164844	0.33007946462172244	0.3307122079615649
helix_60	0.005	57	100	SG	curvature	0.031894618239033286	0.12443702653877463	0.12371338110054268
helix_60	0.005	57	100	SG	almost_curvature	0.14984016880208206	0.21737736840099467	0.21622365872494584
helix_60	0.005	57	100	SG	weighted_abs_torsion	0.5419176123414061	0.3300794646217226	0.33071220796156486
helix_60	0.005	57	100	SPEC	abs_torsion	0.3307220046614233	0.33007946462172244	0.3307122079615649
helix_60	0.005	57	100	SPEC	curvature	0.12370275325773435	0.12443702653877463	0.12371338110054268
helix_60	0.005	57	100	SPEC	almost_curvature	0.2162229021241014	0.21737736840099467	0.21622365872494584
helix_60	0.005	57	100	SPEC	weighted_abs_torsion	0.33071220689259906	0.3300794646217226	0.33071220796156486
helix_60	0.005	57	100	SG0SPEC	abs_torsion	0.3653823140727261	0.33007946462172244	0.3307122079615649
helix_60	0.005	57	100	SG0SPEC	curvature	0.06512473497136315	0.12443702653877463	0.12371338110054268
helix_60	0.005	57	100	SG0SPEC	almost_curvature	0.11677273661107378	0.21737736840099467	0.21622365872494584
helix_60	0.005	57	100	SG0SPEC	weighted_abs_torsion	0.36537411421436666	0.3300794646217226	0.33071220796156486
helix_60	0.005	57	150	FD	abs_torsion	0.30639034946849636	0.33007946462172244	0.33008331577482863
helix_60	0.005	57	150	FD	curvature	0.10485315601371925	0.12443702653877463	0.12443264457683977
helix_60	0.005	57	150	FD	almost_curvature	0.19993216236073955	0.21737736840099467	0.21737039028920077
helix_60	0.005	57	150	FD	weighted_abs_torsion	0.3063752852009704	0.3300794646217226	0.33008331577482874
helix_60	0.005	57	150	SG	abs_torsion	0.5414065509748579	0.33007946462172244	0.33008331577482863
helix_60	0.005	57	150	SG	curvature	0.032110532480579365	0.12443702653877463	0.12443264457683977
helix_60	0.005	57	150	SG	almost_curvature	0.15078947900490397	0.21737736840099467	0.21737039028920077
helix_60	0.005	57	150	SG	weighted_abs_torsion	0.5414012195375917	0.3300794646217226	0.33008331577482874
helix_60	0.005	57	150	SPEC	abs_torsion	0.3300842780587353	0.33007946462172244	0.33008331577482863
helix_60	0.005	57	150	SPEC	curvature	0.12442601337205096	0.12443702653877463	0.12443264457683977
helix_60	0.005	57	150	SPEC	almost_curvature	0.21737817148750962	0.21737736840099467	0.21737039028920077
helix_60	0.005	57	150	SPEC	weighted_abs_torsion	0.3300323686810188	0.3300794646217226	0.33008331577482874
helix_60	0.005	57	150	SG0SPEC	abs_torsion	0.36520739257137336	0.33007946462172244	0.33008331577482863
helix_60	0.005	57	150	SG0SPEC	curvature	0.06559693377223447	0.12443702653877463	0.12443264457683977
helix_60	0.005	57	150	SG0SPEC	almost_curvature	0.11760684168320808	0.21737736840099467	0.21737039028920077
helix_60	0.005	57	150	SG0SPEC	weighted_abs_torsion	0.36519334182812296	0.3300794646217226	0.33008331577482874
helix_60	0.005	58	40	FD	abs_torsion	0.34224367043001513	0.33007946462172244	0.3769418391022944
helix_60	0.005	58	40	FD	curvature	0.0035524889283938704	0.12443702653877463	0.0043099235152458054
helix_60	0.005	58	40	FD	almost_curvature	0.006980505261021518	0.21737736840099467	0.007769560785896223
helix_60	0.005	58	40	FD	weighted_abs_torsion	0.34212703044054027	0.3300794646217226	0.37694183910229445
helix_60	0.005	58	40	SG	abs_torsion	0.5774002157860996	0.33007946462172244	0.3769418391022944
helix_60	0.005	58	40	SG	curvature	0.0010391057812384028	0.12443702653877463	0.0043099235152458054
helix_60	0.005	58	40	SG	almost_curvature	0.005021501886585355	0.21737736840099467	0.007769560785896223
helix_60	0.005	58	40	SG	weighted_abs_torsion	0.5762081329754214	0.3300794646217226	0.37694183910229445
helix_60	0.005	58	40	SPEC	abs_torsion	0.37694984266323067	0.33007946462172244	0.3769418391022944
helix_60	0.005	58	40	SPEC	curvature	0.004309652922701233	0.12443702653877463	0.0043099235152458054
helix_60	0.005	58	40	SPEC	almost_curvature	0.007774443440570758	0.21737736840099467	0.007769560785896223
helix_60	0.005	58	40	SPEC	weighted_abs_torsion	0.377327505033297	0.3300794646217226	0.37694183910229445
helix_60	0.005	58	40	SG0SPEC	abs_torsion	0.3769957441808018	0.33007946462172244	0.3769418391022944
helix_60	0.005	58	40	SG0SPEC	curvature	0.002054549111558741	0.12443702653877463	0.0043099235152458054
helix_60	0.005	58	40	SG0SPEC	almost_curvature	0.0037109600981400466	0.21737736840099467	0.007769560785896223
helix_60	0.005	58	40	SG0SPEC	weighted_abs_torsion	0.38034753295538515	0.3300794646217226	0.37694183910229445
helix_60	0.005	58	100	FD	abs_torsion	0.30688426474504293	0.33007946462172244	0.3307122079615649
helix_60	0.005	58	100	FD	curvature	0.10421419189470478	0.12443702653877463	0.12371338110054268
helix_60	0.005	58	100	FD	almost_curvature	0.19876903658311193	0.21737736840099467	0.21622365872494584
helix_60	0.005	58	100	FD	weighted_abs_torsion	0.3068796090916767	0.3300794646217226	0.33071220796156486
helix_60	0.005	58	100	SG	abs_torsion	0.5419229996261725	0.33007946462172244	0.3307122079615649
helix_60	0.005	58	100	SG	curvature	0.031894518793340744	0.12443702653877463	0.12371338110054268
helix_60	0.005	58	100	SG	almost_curvature	0.14980081597253173	0.21737736840099467	0.21622365872494584
helix_60	0.005	58	100	SG	weighted_abs_torsion	0.5419182900748992	0.3300794646217226	0.33071220796156486
helix_60	0.005	58	100	SPEC	abs_torsion	0.3307231206351692	0.33007946462172244	0.3307122079615649
helix_60	0.005	58	100	SPEC	curvature	0.12370166896858438	0.12443702653877463	0.12371338110054268
helix_60	0.005	58	100	SPEC	almost_curvature	0.21618458557674947	0.21737736840099467	0.21622365872494584
helix_60	0.005	58	100	SPEC	weighted_abs_torsion	0.33071282725995077	0.3300794646217226	0.33071220796156486
helix_60	0.005	58	100	SG0SPEC	abs_torsion	0.36538330882243064	0.33007946462172244	0.3307122079615649
helix_60	0.005	58	100	SG0SPEC	curvature	0.06512470058246475	0.12443702653877463	0.12371338110054268
helix_60	0.005	58	100	SG0SPEC	almost_curvature	0.1167480346634331	0.21737736840099467	0.21622365872494584
helix_60	0.005	58	100	SG0SPEC	weighted_abs_torsion	0.3653748072804607	0.3300794646217226	0.33071220796156486
helix_60	0.005	58	150	FD	abs_torsion	0.30639193143746807	0.33007946462172244	0.33008331577482863
helix_60	0.005	58	150	FD	curvature	0.10485240415905915	0.12443702653877463	0.12443264457683977
helix_60	0.005	58	150	FD	almost_curvature	0.1998909355238411	0.21737736840099467	0.21737039028920077
helix_60	0.005	58	150	FD	weighted_abs_torsion	0.3063766517452129	0.3300794646217226	0.33008331577482874
helix_60	0.005	58	150	SG	abs_torsion	0.541406325458234	0.33007946462172244	0.33008331577482863
helix_60	0.005	58	150	SG	curvature	0.03211045746724683	0.12443702653877463	0.12443264457683977
helix_60	0.005	58	150	SG	almost_curvature	0.15074992704272372	0.21737736840099467	0.21737039028920077
helix_60	0.005	58	150	SG	weighted_abs_torsion	0.5414008966482777	0.3300794646217226	0.33008331577482874
helix_60	0.005	58	150	SPEC	abs_torsion	0.33009173682151705	0.33007946462172244	0.33008331577482863
helix_60	0.005	58	150	SPEC	curvature	0.12442533401788806	0.12443702653877463	0.12443264457683977
helix_60	0.005	58	150	SPEC	almost_curvature	0.2173355857280622	0.21737736840099467	0.21737039028920077
helix_60	0.005	58	150	SPEC	weighted_abs_torsion	0.33004131717606694	0.3300794646217226	0.33008331577482874
helix_60	0.005	58	150	SG0SPEC	abs_torsion	0.3652086255757981	0.33007946462172244	0.33008331577482863
helix_60	0.005	58	150	SG0SPEC	curvature	0.06559705845881016	0.12443702653877463	0.12443264457683977
helix_60	0.005	58	150	SG0SPEC	almost_curvature	0.11758187023152789	0.21737736840099467	0.21737039028920077
helix_60	0.005	58	150	SG0SPEC	weighted_abs_torsion	0.3651943321153982	0.3300794646217226	0.33008331577482874
helix_60	0.005	59	40	FD	abs_torsion	0.3422339624946259	0.33007946462172244	0.3769418391022944
helix_60	0.005	59	40	FD	curvature	0.0035526344809265593	0.12443702653877463	0.0043099235152458054
helix_60	0.005	59	40	FD	almost_curvature	0.00698425210747787	0.21737736840099467	0.007769560785896223
helix_60	0.005	59	40	FD	weighted_abs_torsion	0.3421074634205683	0.3300794646217226	0.37694183910229445
helix_60	0.005	59	40	SG	abs_torsion	0.577358183344975	0.33007946462172244	0.3769418391022944
helix_60	0.005	59	40	SG	curvature	0.0010392510507960318	0.12443702653877463	0.0043099235152458054
helix_60	0.005	59	40	SG	almost_curvature	0.005024975004575979	0.21737736840099467	0.007769560785896223
helix_60	0.005	59	40	SG	weighted_abs_torsion	0.5760640400974624	0.3300794646217226	0.37694183910229445
helix_60	0.005	59	40	SPEC	abs_torsion	0.3769400594040925	0.33007946462172244	0.3769418391022944
helix_60	0.005	59	40	SPEC	curvature	0.004309802164109799	0.12443702653877463	0.0043099235152458054
helix_60	0.005	59	40	SPEC	almost_curvature	0.007778032359236056	0.21737736840099467	0.007769560785896223
helix_60	0.005	59	40	SPEC	weighted_abs_torsion	0.3773209069207107	0.3300794646217226	0.37694183910229445
helix_60	0.005	59	40	SG0SPEC	abs_torsion	0.3769801779110784	0.33007946462172244	0.3769418391022944
helix_60	0.005	59	40	SG0SPEC	curvature	0.002054744956268706	0.12443702653877463	0.0043099235152458054
helix_60	0.005	59	40	SG0SPEC	almost_curvature	0.003713276014829243	0.21737736840099467	0.007769560785896223
helix_60	0.005	59	40	SG0SPEC	weighted_abs_torsion	0.3803834486431236	0.3300794646217226	0.37694183910229445
helix_60	0.005	59	100	FD	abs_torsion	0.3068841003635309	0.33007946462172244	0.3307122079615649
helix_60	0.005	59	100	FD	curvature	0.10421251213369677	0.12443702653877463	0.12371338110054268
helix_60	0.005	59	100	FD	almost_curvature	0.19880804408448416	0.21737736840099467	0.21622365872494584
helix_60	0.005	59	100	FD	weighted_abs_torsion	0.3068791443417857	0.3300794646217226	0.33071220796156486
helix_60	0.005	59	100	SG	abs_torsion	0.5419193344975963	0.33007946462172244	0.3307122079615649
helix_60	0.005	59	100	SG	curvature	0.0318942313308355	0.12443702653877463	0.12371338110054268
helix_60	0.005	59	100	SG	almost_curvature	0.14983975354599413	0.21737736840099467	0.21622365872494584
helix_60	0.005	59	100	SG	weighted_abs_torsion	0.5419144023108745	0.3300794646217226	0.33071220796156486
helix_60	0.005	59	100	SPEC	abs_torsion	0.33072285066331936	0.33007946462172244	0.3307122079615649
helix_60	0.005	59	100	SPEC	curvature	0.12369961716144866	0.12443702653877463	0.12371338110054268
helix_60	0.005	59	100	SPEC	almost_curvature	0.216222397660511	0.21737736840099467	0.21622365872494584
helix_60	0.005	59	100	SPEC	weighted_abs_torsion	0.33071210809075663	0.3300794646217226	0.33071220796156486
helix_60	0.005	59	100	SG0SPEC	abs_torsion	0.3653820855771626	0.33007946462172244	0.3307122079615649
helix_60	0.005	59	100	SG0SPEC	curvature	0.0651239280729871	0.12443702653877463	0.12371338110054268
helix_60	0.005	59	100	SG0SPEC	almost_curvature	0.11676997106953164	0.21737736840099467	0.21622365872494584
helix_60	0.005	59	100	SG0SPEC	weighted_abs_torsion	0.3653738623228862	0.3300794646217226	0.33071220796156486
helix_60	0.005	59	150	FD	abs_torsion	0.3063912946417496	0.33007946462172244	0.33008331577482863
helix_60	0.005	59	150	FD	curvature	0.1048505231003844	0.12443702653877463	0.12443264457683977
helix_60	0.005	59	150	FD	almost_curvature	0.1999307374390825	0.21737736840099467	0.21737039028920077
helix_60	0.005	59	150	FD	weighted_abs_torsion	0.30637530004470176	0.3300794646217226	0.33008331577482874
helix_60	0.005	59	150	SG	abs_torsion	0.5414027672739328	0.33007946462172244	0.33008331577482863
helix_60	0.005	59	150	SG	curvature	0.03211016665699026	0.12443702653877463	0.12443264457683977
helix_60	0.005	59	150	SG	almost_curvature	0.15078930855810843	0.21737736840099467	0.21737039028920077
helix_60	0.005	59	150	SG	weighted_abs_torsion	0.5413971376646967	0.3300794646217226	0.33008331577482874
helix_60	0.005	59	150	SPEC	abs_torsion	0.3300892006860223	0.33007946462172244	0.33008331577482863
helix_60	0.005	59	150	SPEC	curvature	0.1244227071872165	0.12443702653877463	0.12443264457683977
helix_60	0.005	59	150	SPEC	almost_curvature	0.21737196489174906	0.21737736840099467	0.21737039028920077
helix_60	0.005	59	150	SPEC	weighted_abs_torsion	0.33003649382909434	0.3300794646217226	0.33008331577482874
helix_60	0.005	59	150	SG0SPEC	abs_torsion	0.36520739705333544	0.33007946462172244	0.33008331577482863
helix_60	0.005	59	150	SG0SPEC	curvature	0.0655962662763352	0.12443702653877463	0.12443264457683977
helix_60	0.005	59	150	SG0SPEC	almost_curvature	0.1176034707061166	0.21737736840099467	0.21737039028920077
helix_60	0.005	59	150	SG0SPEC	weighted_abs_torsion	0.3651926741132441	0.3300794646217226	0.33008331577482874
helix_60	0.005	60	40	FD	abs_torsion	0.34224108258153024	0.33007946462172244	0.3769418391022944
helix_60	0.005	60	40	FD	curvature	0.003552296415430353	0.12443702653877463	0.0043099235152458054
helix_60	0.005	60	40	FD	almost_curvature	0.006985364953461283	0.21737736840099467	0.007769560785896223
helix_60	0.005	60	40	FD	weighted_abs_torsion	0.3421169133369998	0.3300794646217226	0.37694183910229445
helix_60	0.005	60	40	SG	abs_torsion	0.5774010748286139	0.33007946462172244	0.3769418391022944
helix_60	0.005	60	40	SG	curvature	0.0010390348194441498	0.12443702653877463	0.0043099235152458054
helix_60	0.005	60	40	SG	almost_curvature	0.005026158679335633	0.21737736840099467	0.007769560785896223
helix_60	0.005	60	40	SG	weighted_abs_torsion	0.5761665914062806	0.3300794646217226	0.37694183910229445
helix_60	0.005	60	40	SPEC	abs_torsion	0.3769464251418833	0.33007946462172244	0.3769418391022944
helix_60	0.005	60	40	SPEC	curvature	0.004309421980963315	0.12443702653877463	0.0043099235152458054
helix_60	0.005	60	40	SPEC	almost_curvature	0.007779027623397385	0.21737736840099467	0.007769560785896223
helix_60	0.005	60	40	SPEC	weighted_abs_torsion	0.377317901634323	0.3300794646217226	0.37694183910229445
helix_60	0.005	60	40	SG0SPEC	abs_torsion	0.37698260696000246	0.33007946462172244	0.3769418391022944
helix_60	0.005	60	40	SG0SPEC	curvature	0.0020544256385428145	0.12443702653877463	0.0043099235152458054
helix_60	0.005	60	40	SG0SPEC	almost_curvature	0.003713647201619896	0.21737736840099467	0.007769560785896223
helix_60	0.005	60	40	SG0SPEC	weighted_abs_torsion	0.3803213250263938	0.3300794646217226	0.37694183910229445
helix_60	0.005	60	100	FD	abs_torsion	0.3068863058030017	0.33007946462172244	0.3307122079615649
helix_60	0.005	60	100	FD	curvature	0.10420994073323545	0.12443702653877463	0.12371338110054268
helix_60	0.005	60	100	FD	almost_curvature	0.19880381182656143	0.21737736840099467	0.21622365872494584
helix_60	0.005	60	100	FD	weighted_abs_torsion	0.30688142479387104	0.3300794646217226	0.33071220796156486
helix_60	0.005	60	100	SG	abs_torsion	0.5419241589660327	0.33007946462172244	0.3307122079615649
helix_60	0.005	60	100	SG	curvature	0.03189318282080568	0.12443702653877463	0.12371338110054268
helix_60	0.005	60	100	SG	almost_curvature	0.1498396390979303	0.21737736840099467	0.21622365872494584
helix_60	0.005	60	100	SG	weighted_abs_torsion	0.5419191954790622	0.3300794646217226	0.33071220796156486
helix_60	0.005	60	100	SPEC	abs_torsion	0.33072532020928497	0.33007946462172244	0.3307122079615649
helix_60	0.005	60	100	SPEC	curvature	0.123696817420493	0.12443702653877463	0.12371338110054268
helix_60	0.005	60	100	SPEC	almost_curvature	0.21621813295414477	0.21737736840099467	0.21622365872494584
helix_60	0.005	60	100	SPEC	weighted_abs_torsion	0.33071474666022466	0.3300794646217226	0.33071220796156486
helix_60	0.005	60	100	SG0SPEC	abs_torsion	0.36538406693334713	0.33007946462172244	0.3307122079615649
helix_60	0.005	60	100	SG0SPEC	curvature	0.06512176648869485	0.12443702653877463	0.12371338110054268
helix_60	0.005	60	100	SG0SPEC	almost_curvature	0.11677205250524826	0.21737736840099467	0.21622365872494584
helix_60	0.005	60	100	SG0SPEC	weighted_abs_torsion	0.36537520980841315	0.3300794646217226	0.33071220796156486
helix_60	0.005	60	150	FD	abs_torsion	0.30639371160249207	0.33007946462172244	0.33008331577482863
helix_60	0.005	60	150	FD	curvature	0.10484797022552765	0.12443702653877463	0.12443264457683977
helix_60	0.005	60	150	FD	almost_curvature	0.1999254020323454	0.21737736840099467	0.21737039028920077
helix_60	0.005	60	150	FD	weighted_abs_torsion	0.30637708265020497	0.3300794646217226	0.33008331577482874
helix_60	0.005	60	150	SG	abs_torsion	0.5414074627718607	0.33007946462172244	0.33008331577482863
helix_60	0.005	60	150	SG	curvature	0.03210912079818488	0.12443702653877463	0.12443264457683977
helix_60	0.005	60	150	SG	almost_curvature	0.15078882951318962	0.21737736840099467	0.21737039028920077
helix_60	0.005	60	150	SG	weighted_abs_torsion	0.5414017384086998	0.3300794646217226	0.33008331577482874
helix_60	0.005	60	150	SPEC	abs_torsion	0.3300905942919243	0.33007946462172244	0.33008331577482863
helix_60	0.005	60	150	SPEC	curvature	0.12441995869661839	0.12443702653877463	0.12443264457683977
helix_60	0.005	60	150	SPEC	almost_curvature	0.21736686736534808	0.21737736840099467	0.21737039028920077
helix_60	0.005	60	150	SPEC	weighted_abs_torsion	0.3300342985402577	0.3300794646217226	0.33008331577482874
helix_60	0.005	60	150	SG0SPEC	abs_torsion	0.3652099106985544	0.33007946462172244	0.33008331577482863
helix_60	0.005	60	150	SG0SPEC	curvature	0.06559413901044138	0.12443702653877463	0.12443264457683977
helix_60	0.005	60	150	SG0SPEC	almost_curvature	0.1176061456363772	0.21737736840099467	0.21737039028920077
helix_60	0.005	60	150	SG0SPEC	weighted_abs_torsion	0.3651941857765375	0.3300794646217226	0.33008331577482874
helix_60	0.005	61	40	FD	abs_torsion	0.34223839432920744	0.33007946462172244	0.3769418391022944
helix_60	0.005	61	40	FD	curvature	0.003552599118025829	0.12443702653877463	0.0043099235152458054
helix_60	0.005	61	40	FD	almost_curvature	0.006983846460995061	0.21737736840099467	0.007769560785896223
helix_60	0.005	61	40	FD	weighted_abs_torsion	0.3421175143656302	0.3300794646217226	0.37694183910229445
helix_60	0.005	61	40	SG	abs_torsion	0.5773771873361827	0.33007946462172244	0.3769418391022944
helix_60	0.005	61	40	SG	curvature	0.0010391726538388254	0.12443702653877463	0.0043099235152458054
helix_60	0.005	61	40	SG	almost_curvature	0.005024696514482014	0.21737736840099467	0.007769560785896223
helix_60	0.005	61	40	SG	weighted_abs_torsion	0.5761608566481481	0.3300794646217226	0.37694183910229445
helix_60	0.005	61	40	SPEC	abs_torsion	0.37694542715019125	0.33007946462172244	0.3769418391022944
helix_60	0.005	61	40	SPEC	curvature	0.004309773950594154	0.12443702653877463	0.0043099235152458054
helix_60	0.005	61	40	SPEC	almost_curvature	0.007777386553571806	0.21737736840099467	0.007769560785896223
helix_60	0.005	61	40	SPEC	weighted_abs_torsion	0.377319874558038	0.3300794646217226	0.37694183910229445
helix_60	0.005	61	40	SG0SPEC	abs_torsion	0.37699126156341534	0.33007946462172244	0.3769418391022944
helix_60	0.005	61	40	SG0SPEC	curvature	0.0020546460782340007	0.12443702653877463	0.0043099235152458054
helix_60	0.005	61	40	SG0SPEC	almost_curvature	0.003712514541729817	0.21737736840099467	0.007769560785896223
helix_60	0.005	61	40	SG0SPEC	weighted_abs_torsion	0.3803409458968157	0.3300794646217226	0.37694183910229445
helix_60	0.005	61	100	FD	abs_torsion	0.30688339211832677	0.33007946462172244	0.3307122079615649
helix_60	0.005	61	100	FD	curvature	0.1042151344214021	0.12443702653877463	0.12371338110054268
helix_60	0.005	61	100	FD	almost_curvature	0.19878487480117332	0.21737736840099467	0.21622365872494584
helix_60	0.005	61	100	FD	weighted_abs_torsion	0.3068786222995929	0.3300794646217226	0.33071220796156486
helix_60	0.005	61	100	SG	abs_torsion	0.5419218020974628	0.33007946462172244	0.3307122079615649
helix_60	0.005	61	100	SG	curvature	0.03189487706347903	0.12443702653877463	0.12371338110054268
helix_60	0.005	61	100	SG	almost_curvature	0.1498194659194768	0.21737736840099467	0.21622365872494584
helix_60	0.005	61	100	SG	weighted_abs_torsion	0.5419169363218705	0.3300794646217226	0.33071220796156486
helix_60	0.005	61	100	SPEC	abs_torsion	0.3307218450186938	0.33007946462172244	0.3307122079615649
helix_60	0.005	61	100	SPEC	curvature	0.12370266836065866	0.12443702653877463	0.12371338110054268
helix_60	0.005	61	100	SPEC	almost_curvature	0.21619983800618828	0.21737736840099467	0.21622365872494584
helix_60	0.005	61	100	SPEC	weighted_abs_torsion	0.33071152574223955	0.3300794646217226	0.33071220796156486
helix_60	0.005	61	100	SG0SPEC	abs_torsion	0.3653830151882276	0.33007946462172244	0.3307122079615649
helix_60	0.005	61	100	SG0SPEC	curvature	0.06512547210799272	0.12443702653877463	0.12371338110054268
helix_60	0.005	61	100	SG0SPEC	almost_curvature	0.11676264641570892	0.21737736840099467	0.21622365872494584
helix_60	0.005	61	100	SG0SPEC	weighted_abs_torsion	0.3653745447615395	0.3300794646217226	0.33071220796156486
helix_60	0.005	61	150	FD	abs_torsion	0.30639128684053035	0.33007946462172244	0.33008331577482863
helix_60	0.005	61	150	FD	curvature	0.10485278622304839	0.12443702653877463	0.12443264457683977
helix_60	0.005	61	150	FD	almost_curvature	0.19990564454813006	0.21737736840099467	0.21737039028920077
helix_60	0.005	61	150	FD	weighted_abs_torsion	0.30637600523217656	0.3300794646217226	0.33008331577482874
helix_60	0.005	61	150	SG	abs_torsion	0.5414053588104487	0.33007946462172244	0.33008331577482863
helix_60	0.005	61	150	SG	curvature	0.03211082689387023	0.12443702653877463	0.12443264457683977
helix_60	0.005	61	150	SG	almost_curvature	0.15076824307516146	0.21737736840099467	0.21737039028920077
helix_60	0.005	61	150	SG	weighted_abs_torsion	0.5413998171629854	0.3300794646217226	0.33008331577482874
helix_60	0.005	61	150	SPEC	abs_torsion	0.33008896148559996	0.33007946462172244	0.33008331577482863
helix_60	0.005	61	150	SPEC	curvature	0.12442476282369287	0.12443702653877463	0.12443264457683977
helix_60	0.005	61	150	SPEC	almost_curvature	0.21734788571383706	0.21737736840099467	0.21737039028920077
helix_60	0.005	61	150	SPEC	weighted_abs_torsion	0.33003321614305886	0.3300794646217226	0.33008331577482874
helix_60	0.005	61	150	SG0SPEC	abs_torsion	0.36520818739890104	0.33007946462172244	0.33008331577482863
helix_60	0.005	61	150	SG0SPEC	curvature	0.06559786472365878	0.12443702653877463	0.12443264457683977
helix_60	0.005	61	150	SG0SPEC	almost_curvature	0.11759595352914448	0.21737736840099467	0.21737039028920077
helix_60	0.005	61	150	SG0SPEC	weighted_abs_torsion	0.36519377739972725	0.3300794646217226	0.33008331577482874
helix_60	0.005	62	40	FD	abs_torsion	0.342239906063913	0.33007946462172244	0.3769418391022944
helix_60	0.005	62	40	FD	curvature	0.003553513851686507	0.12443702653877463	0.0043099235152458054
helix_60	0.005	62	40	FD	almost_curvature	0.006984895218290525	0.21737736840099467	0.007769560785896223
helix_60	0.005	62	40	FD	weighted_abs_torsion	0.34211089308750325	0.3300794646217226	0.37694183910229445
helix_60	0.005	62	40	SG	abs_torsion	0.5773871915363034	0.33007946462172244	0.3769418391022944
helix_60	0.005	62	40	SG	curvature	0.001039450270739752	0.12443702653877463	0.0043099235152458054
helix_60	0.005	62	40	SG	almost_curvature	0.005025238715404461	0.21737736840099467	0.007769560785896223
helix_60	0.005	62	40	SG	weighted_abs_torsion	0.5761007039466653	0.3300794646217226	0.37694183910229445
helix_60	0.005	62	40	SPEC	abs_torsion	0.3769447998763776	0.33007946462172244	0.3769418391022944
helix_60	0.005	62	40	SPEC	curvature	0.0043108867795806916	0.12443702653877463	0.0043099235152458054
helix_60	0.005	62	40	SPEC	almost_curvature	0.007778598537133112	0.21737736840099467	0.007769560785896223
helix_60	0.005	62	40	SPEC	weighted_abs_torsion	0.3773244164776831	0.3300794646217226	0.37694183910229445
helix_60	0.005	62	40	SG0SPEC	abs_torsion	0.37697689403970863	0.33007946462172244	0.3769418391022944
helix_60	0.005	62	40	SG0SPEC	curvature	0.0020551992402764114	0.12443702653877463	0.0043099235152458054
helix_60	0.005	62	40	SG0SPEC	almost_curvature	0.003713020380777887	0.21737736840099467	0.007769560785896223
helix_60	0.005	62	40	SG0SPEC	weighted_abs_torsion	0.38039351032348206	0.3300794646217226	0.37694183910229445
helix_60	0.005	62	100	FD	abs_torsion	0.30686658425893426	0.33007946462172244	0.3307122079615649
helix_60	0.005	62	100	FD	curvature	0.10423547213078797	0.12443702653877463	0.12371338110054268
helix_60	0.005	62	100	FD	almost_curvature	0.1988209004745072	0.21737736840099467	0.21622365872494584
helix_60	0.005	62	100	FD	weighted_abs_torsion	0.30686188778439744	0.3300794646217226	0.33071220796156486
helix_60	0.005	62	100	SG	abs_torsion	0.541901752902218	0.33007946462172244	0.3307122079615649
helix_60	0.005	62	100	SG	curvature	0.03190205091461252	0.12443702653877463	0.12371338110054268
helix_60	0.005	62	100	SG	almost_curvature	0.14984909567762367	0.21737736840099467	0.21622365872494584
helix_60	0.005	62	100	SG	weighted_abs_torsion	0.5418963871092982	0.3300794646217226	0.33071220796156486
helix_60	0.005	62	100	SPEC	abs_torsion	0.3306999751122001	0.33007946462172244	0.3307122079615649
helix_60	0.005	62	100	SPEC	curvature	0.12372547329276133	0.12443702653877463	0.12371338110054268
helix_60	0.005	62	100	SPEC	almost_curvature	0.21623677775323707	0.21737736840099467	0.21622365872494584
helix_60	0.005	62	100	SPEC	weighted_abs_torsion	0.3306901293342415	0.3300794646217226	0.33071220796156486
helix_60	0.005	62	100	SG0SPEC	abs_torsion	0.36537685658368785	0.33007946462172244	0.3307122079615649
helix_60	0.005	62	100	SG0SPEC	curvature	0.06514112218722552	0.12443702653877463	0.12371338110054268
helix_60	0.005	62	100	SG0SPEC	almost_curvature	0.11678794799088721	0.21737736840099467	0.21622365872494584
helix_60	0.005	62	100	SG0SPEC	weighted_abs_torsion	0.36536859239478026	0.3300794646217226	0.33071220796156486
helix_60	0.005	62	150	FD	abs_torsion	0.30637389300389134	0.33007946462172244	0.33008331577482863
helix_60	0.005	62	150	FD	curvature	0.10487336473588064	0.12443702653877463	0.12443264457683977
helix_60	0.005	62	150	FD	almost_curvature	0.199940300380054	0.21737736840099467	0.21737039028920077
helix_60	0.005	62	150	FD	weighted_abs_torsion	0.3063587120776016	0.3300794646217226	0.33008331577482874
helix_60	0.005	62	150	SG	abs_torsion	0.5413848174125505	0.33007946462172244	0.33008331577482863
helix_60	0.005	62	150	SG	curvature	0.0321180237203929	0.12443702653877463	0.12443264457683977
helix_60	0.005	62	150	SG	almost_curvature	0.15079818321887614	0.21737736840099467	0.21737039028920077
helix_60	0.005	62	150	SG	weighted_abs_torsion	0.5413788286772382	0.3300794646217226	0.33008331577482874
helix_60	0.005	62	150	SPEC	abs_torsion	0.33006388481514637	0.33007946462172244	0.33008331577482863
helix_60	0.005	62	150	SPEC	curvature	0.12444817872840264	0.12443702653877463	0.12443264457683977
helix_60	0.005	62	150	SPEC	almost_curvature	0.21738246358839103	0.21737736840099467	0.21737039028920077
helix_60	0.005	62	150	SPEC	weighted_abs_torsion	0.3300082237083808	0.3300794646217226	0.33008331577482874
helix_60	0.005	62	150	SG0SPEC	abs_torsion	0.3652016362548071	0.33007946462172244	0.33008331577482863
helix_60	0.005	62	150	SG0SPEC	curvature	0.06561356898364377	0.12443702653877463	0.12443264457683977
helix_60	0.005	62	150	SG0SPEC	almost_curvature	0.11762100054118628	0.21737736840099467	0.21737039028920077
helix_60	0.005	62	150	SG0SPEC	weighted_abs_torsion	0.3651878806733741	0.3300794646217226	0.33008331577482874
helix_60	0.005	63	40	FD	abs_torsion	0.3422325444517779	0.33007946462172244	0.3769418391022944
helix_60	0.005	63	40	FD	curvature	0.003553671000083897	0.12443702653877463	0.0043099235152458054
helix_60	0.005	63	40	FD	almost_curvature	0.006986068526649488	0.21737736840099467	0.007769560785896223
helix_60	0.005	63	40	FD	weighted_abs_torsion	0.34211137515038864	0.3300794646217226	0.37694183910229445
helix_60	0.005	63	40	SG	abs_torsion	0.5773485122695039	0.33007946462172244	0.3769418391022944
helix_60	0.005	63	40	SG	curvature	0.001039492220689711	0.12443702653877463	0.0043099235152458054
helix_60	0.005	63	40	SG	almost_curvature	0.005026260696967128	0.21737736840099467	0.007769560785896223
helix_60	0.005	63	40	SG	weighted_abs_torsion	0.5761634715027866	0.3300794646217226	0.37694183910229445
helix_60	0.005	63	40	SPEC	abs_torsion	0.3769385684607863	0.33007946462172244	0.3769418391022944
helix_60	0.005	63	40	SPEC	curvature	0.004311070874319985	0.12443702653877463	0.0043099235152458054
helix_60	0.005	63	40	SPEC	almost_curvature	0.007779740545212054	0.21737736840099467	0.007769560785896223
helix_60	0.005	63	40	SPEC	weighted_abs_torsion	0.37732193467763375	0.3300794646217226	0.37694183910229445
helix_60	0.005	63	40	SG0SPEC	abs_torsion	0.3769728321471581	0.33007946462172244	0.3769418391022944
helix_60	0.005	63	40	SG0SPEC	curvature	0.002055297745626579	0.12443702653877463	0.0043099235152458054
helix_60	0.005	63	40	SG0SPEC	almost_curvature	0.003714081800166857	0.21737736840099467	0.007769560785896223
helix_60	0.005	63	40	SG0SPEC	weighted_abs_torsion	0.3803859566017986	0.3300794646217226	0.37694183910229445
helix_60	0.005	63	100	FD	abs_torsion	0.30686554518764114	0.33007946462172244	0.3307122079615649
helix_60	0.005	63	100	FD	curvature	0.10423838277318256	0.12443702653877463	0.12371338110054268
helix_60	0.005	63	100	FD	almost_curvature	0.1988258735002422	0.21737736840099467	0.21622365872494584
helix_60	0.005	63	100	FD	weighted_abs_torsion	0.30686097278151436	0.3300794646217226	0.33071220796156486
helix_60	0.005	63	100	SG	abs_torsion	0.5419017375123574	0.33007946462172244	0.3307122079615649
helix_60	0.005	63	100	SG	curvature	0.03190271521395223	0.12443702653877463	0.12371338110054268
helix_60	0.005	63	100	SG	almost_curvature	0.1498500972776255	0.21737736840099467	0.21622365872494584
helix_60	0.005	63	100	SG	weighted_abs_torsion	0.541897203522169	0.3300794646217226	0.33071220796156486
helix_60	0.005	63	100	SPEC	abs_torsion	0.33069980911711006	0.33007946462172244	0.3307122079615649
helix_60	0.005	63	100	SPEC	curvature	0.12372908150285634	0.12443702653877463	0.12371338110054268
helix_60	0.005	63	100	SPEC	almost_curvature	0.2162421437647777	0.21737736840099467	0.21622365872494584
helix_60	0.005	63	100	SPEC	weighted_abs_torsion	0.3306897727410515	0.3300794646217226	0.33071220796156486
helix_60	0.005	63	100	SG0SPEC	abs_torsion	0.3653753888841206	0.33007946462172244	0.3307122079615649
helix_60	0.005	63	100	SG0SPEC	curvature	0.06514238410973831	0.12443702653877463	0.12371338110054268
helix_60	0.005	63	100	SG0SPEC	almost_curvature	0.11678699962187017	0.21737736840099467	0.21622365872494584
helix_60	0.005	63	100	SG0SPEC	weighted_abs_torsion	0.3653674857094535	0.3300794646217226	0.33071220796156486
helix_60	0.005	63	150	FD	abs_torsion	0.3063736201482543	0.33007946462172244	0.33008331577482863
helix_60	0.005	63	150	FD	curvature	0.10487670260808923	0.12443702653877463	0.12443264457683977
helix_60	0.005	63	150	FD	almost_curvature	0.19994679818574473	0.21737736840099467	0.21737039028920077
helix_60	0.005	63	150	FD	weighted_abs_torsion	0.3063586502413553	0.3300794646217226	0.33008331577482874
helix_60	0.005	63	150	SG	abs_torsion	0.5413852904561195	0.33007946462172244	0.33008331577482863
helix_60	0.005	63	150	SG	curvature	0.032118664965368436	0.12443702653877463	0.12443264457683977
helix_60	0.005	63	150	SG	almost_curvature	0.15079964023123155	0.21737736840099467	0.21737039028920077
helix_60	0.005	63	150	SG	weighted_abs_torsion	0.5413801015302401	0.3300794646217226	0.33008331577482874
helix_60	0.005	63	150	SPEC	abs_torsion	0.3300703276629652	0.33007946462172244	0.33008331577482863
helix_60	0.005	63	150	SPEC	curvature	0.12445250969663971	0.12443702653877463	0.12443264457683977
helix_60	0.005	63	150	SPEC	almost_curvature	0.21738962757824812	0.21737736840099467	0.21737039028920077
helix_60	0.005	63	150	SPEC	weighted_abs_torsion	0.3300163342134534	0.3300794646217226	0.33008331577482874
helix_60	0.005	63	150	SG0SPEC	abs_torsion	0.36519925853737484	0.33007946462172244	0.33008331577482863
helix_60	0.005	63	150	SG0SPEC	curvature	0.06561465999297728	0.12443702653877463	0.12443264457683977
helix_60	0.005	63	150	SG0SPEC	almost_curvature	0.1176208487943343	0.21737736840099467	0.21737039028920077
helix_60	0.005	63	150	SG0SPEC	weighted_abs_torsion	0.3651867319710573	0.3300794646217226	0.33008331577482874
helix_60	0.005	64	40	FD	abs_torsion	0.34222968535391374	0.33007946462172244	0.3769418391022944
helix_60	0.005	64	40	FD	curvature	0.0035534251621561898	0.12443702653877463	0.0043099235152458054
helix_60	0.005	64	40	FD	almost_curvature	0.006983378807969215	0.21737736840099467	0.007769560785896223
helix_60	0.005	64	40	FD	weighted_abs_torsion	0.34210142054554477	0.3300794646217226	0.37694183910229445
helix_60	0.005	64	40	SG	abs_torsion	0.5773374839574534	0.33007946462172244	0.3769418391022944
helix_60	0.005	64	40	SG	curvature	0.0010395011443461155	0.12443702653877463	0.0043099235152458054
helix_60	0.005	64	40	SG	almost_curvature	0.005023661893869741	0.21737736840099467	0.007769560785896223
helix_60	0.005	64	40	SG	weighted_abs_torsion	0.5760542565195251	0.3300794646217226	0.37694183910229445
helix_60	0.005	64	40	SPEC	abs_torsion	0.3769353766130563	0.33007946462172244	0.3769418391022944
helix_60	0.005	64	40	SPEC	curvature	0.00431075456452666	0.12443702653877463	0.0043099235152458054
helix_60	0.005	64	40	SPEC	almost_curvature	0.007777389802901272	0.21737736840099467	0.007769560785896223
helix_60	0.005	64	40	SPEC	weighted_abs_torsion	0.37731334323777516	0.3300794646217226	0.37694183910229445
helix_60	0.005	64	40	SG0SPEC	abs_torsion	0.3769636519766724	0.33007946462172244	0.3769418391022944
helix_60	0.005	64	40	SG0SPEC	curvature	0.0020552138585086476	0.12443702653877463	0.0043099235152458054
helix_60	0.005	64	40	SG0SPEC	almost_curvature	0.003712738405937022	0.21737736840099467	0.007769560785896223
helix_60	0.005	64	40	SG0SPEC	weighted_abs_torsion	0.38036408913619174	0.3300794646217226	0.37694183910229445
helix_60	0.005	64	100	FD	abs_torsion	0.30687057795899536	0.33007946462172244	0.3307122079615649
helix_60	0.005	64	100	FD	curvature	0.1042308452258742	0.12443702653877463	0.12371338110054268
helix_60	0.005	64	100	FD	almost_curvature	0.19882624038748412	0.21737736840099467	0.21622365872494584
helix_60	0.005	64	100	FD	weighted_abs_torsion	0.30686615300371667	0.3300794646217226	0.33071220796156486
helix_60	0.005	64	100	SG	abs_torsion	0.5419064366229399	0.33007946462172244	0.3307122079615649
helix_60	0.005	64	100	SG	curvature	0.03190032932124527	0.12443702653877463	0.12371338110054268
helix_60	0.005	64	100	SG	almost_curvature	0.149851140504569	0.21737736840099467	0.21622365872494584
helix_60	0.005	64	100	SG	weighted_abs_torsion	0.5419014553431482	0.3300794646217226	0.33071220796156486
helix_60	0.005	64	100	SPEC	abs_torsion	0.33070549138871297	0.33007946462172244	0.3307122079615649
helix_60	0.005	64	100	SPEC	curvature	0.12372034960559301	0.12443702653877463	0.12371338110054268
helix_60	0.005	64	100	SPEC	almost_curvature	0.2162420873962991	0.21737736840099467	0.21622365872494584
helix_60	0.005	64	100	SPEC	weighted_abs_torsion	0.3306957734338885	0.3300794646217226	0.33071220796156486
helix_60	0.005	64	100	SG0SPEC	abs_torsion	0.3653778160952071	0.33007946462172244	0.3307122079615649
helix_60	0.005	64	100	SG0SPEC	curvature	0.06513728575436462	0.12443702653877463	0.12371338110054268
helix_60	0.005	64	100	SG0SPEC	almost_curvature	0.11678333690042596	0.21737736840099467	0.21622365872494584
helix_60	0.005	64	100	SG0SPEC	weighted_abs_torsion	0.36536971877197616	0.3300794646217226	0.33071220796156486
helix_60	0.005	64	150	FD	abs_torsion	0.3063775320712858	0.33007946462172244	0.33008331577482863
helix_60	0.005	64	150	FD	curvature	0.10486861381026218	0.12443702653877463	0.12443264457683977
helix_60	0.005	64	150	FD	almost_curvature	0.19994944958127286	0.21737736840099467	0.21737039028920077
helix_60	0.005	64	150	FD	weighted_abs_torsion	0.3063631849887536	0.3300794646217226	0.33008331577482874
helix_60	0.005	64	150	SG	abs_torsion	0.5413899727698317	0.33007946462172244	0.33008331577482863
helix_60	0.005	64	150	SG	curvature	0.032116295512593554	0.12443702653877463	0.12443264457683977
helix_60	0.005	64	150	SG	almost_curvature	0.15080059212849936	0.21737736840099467	0.21737039028920077
helix_60	0.005	64	150	SG	weighted_abs_torsion	0.5413843779087217	0.3300794646217226	0.33008331577482874
helix_60	0.005	64	150	SPEC	abs_torsion	0.3300706777132591	0.33007946462172244	0.33008331577482863
helix_60	0.005	64	150	SPEC	curvature	0.12444262817828135	0.12443702653877463	0.12443264457683977
helix_60	0.005	64	150	SPEC	almost_curvature	0.21739377599374068	0.21737736840099467	0.21737039028920077
helix_60	0.005	64	150	SPEC	weighted_abs_torsion	0.3300193038079513	0.3300794646217226	0.33008331577482874
helix_60	0.005	64	150	SG0SPEC	abs_torsion	0.36520297450705896	0.33007946462172244	0.33008331577482863
helix_60	0.005	64	150	SG0SPEC	curvature	0.06560970123938427	0.12443702653877463	0.12443264457683977
helix_60	0.005	64	150	SG0SPEC	almost_curvature	0.11761701527690907	0.21737736840099467	0.21737039028920077
helix_60	0.005	64	150	SG0SPEC	weighted_abs_torsion	0.36518915535535257	0.3300794646217226	0.33008331577482874
helix_60	0.005	65	40	FD	abs_torsion	0.3422358278250255	0.33007946462172244	0.3769418391022944
helix_60	0.005	65	40	FD	curvature	0.0035528833715126754	0.12443702653877463	0.0043099235152458054
helix_60	0.005	65	40	FD	almost_curvature	0.0069825622913487866	0.21737736840099467	0.007769560785896223
helix_60	0.005	65	40	FD	weighted_abs_torsion	0.34211543486868196	0.3300794646217226	0.37694183910229445
helix_60	0.005	65	40	SG	abs_torsion	0.5773686449044539	0.33007946462172244	0.3769418391022944
helix_60	0.005	65	40	SG	curvature	0.001039234143002736	0.12443702653877463	0.0043099235152458054
helix_60	0.005	65	40	SG	almost_curvature	0.005023080186322052	0.21737736840099467	0.007769560785896223
helix_60	0.005	65	40	SG	weighted_abs_torsion	0.5761931481805752	0.3300794646217226	0.37694183910229445
helix_60	0.005	65	40	SPEC	abs_torsion	0.3769424673391646	0.33007946462172244	0.3769418391022944
helix_60	0.005	65	40	SPEC	curvature	0.004310122076257558	0.12443702653877463	0.0043099235152458054
helix_60	0.005	65	40	SPEC	almost_curvature	0.007775975952505644	0.21737736840099467	0.007769560785896223
helix_60	0.005	65	40	SPEC	weighted_abs_torsion	0.37732006728844625	0.3300794646217226	0.37694183910229445
helix_60	0.005	65	40	SG0SPEC	abs_torsion	0.376984549030315	0.33007946462172244	0.3769418391022944
helix_60	0.005	65	40	SG0SPEC	curvature	0.002054802078262489	0.12443702653877463	0.0043099235152458054
helix_60	0.005	65	40	SG0SPEC	almost_curvature	0.003711460644138566	0.21737736840099467	0.007769560785896223
helix_60	0.005	65	40	SG0SPEC	weighted_abs_torsion	0.38035400785287776	0.3300794646217226	0.37694183910229445
helix_60	0.005	65	100	FD	abs_torsion	0.30687719738015995	0.33007946462172244	0.3307122079615649
helix_60	0.005	65	100	FD	curvature	0.10422082090360443	0.12443702653877463	0.12371338110054268
helix_60	0.005	65	100	FD	almost_curvature	0.19879078071627038	0.21737736840099467	0.21622365872494584
helix_60	0.005	65	100	FD	weighted_abs_torsion	0.30687291344560624	0.3300794646217226	0.33071220796156486
helix_60	0.005	65	100	SG	abs_torsion	0.5419125844312732	0.33007946462172244	0.3307122079615649
helix_60	0.005	65	100	SG	curvature	0.03189709334625472	0.12443702653877463	0.12371338110054268
helix_60	0.005	65	100	SG	almost_curvature	0.1498193654957006	0.21737736840099467	0.21622365872494584
helix_60	0.005	65	100	SG	weighted_abs_torsion	0.5419080021113792	0.3300794646217226	0.33071220796156486
helix_60	0.005	65	100	SPEC	abs_torsion	0.33071360663231325	0.33007946462172244	0.3307122079615649
helix_60	0.005	65	100	SPEC	curvature	0.1237089401612568	0.12443702653877463	0.12371338110054268
helix_60	0.005	65	100	SPEC	almost_curvature	0.21620644154715102	0.21737736840099467	0.21622365872494584
helix_60	0.005	65	100	SPEC	weighted_abs_torsion	0.33070392258521625	0.3300794646217226	0.33071220796156486
helix_60	0.005	65	100	SG0SPEC	abs_torsion	0.3653807241036062	0.33007946462172244	0.3307122079615649
helix_60	0.005	65	100	SG0SPEC	curvature	0.06513025777828332	0.12443702653877463	0.12371338110054268
helix_60	0.005	65	100	SG0SPEC	almost_curvature	0.11676223031063578	0.21737736840099467	0.21622365872494584
helix_60	0.005	65	100	SG0SPEC	weighted_abs_torsion	0.3653724334386323	0.3300794646217226	0.33071220796156486
helix_60	0.005	65	150	FD	abs_torsion	0.30638448238724514	0.33007946462172244	0.33008331577482863
helix_60	0.005	65	150	FD	curvature	0.10485870489889422	0.12443702653877463	0.12443264457683977
helix_60	0.005	65	150	FD	almost_curvature	0.19991436938439888	0.21737736840099467	0.21737039028920077
helix_60	0.005	65	150	FD	weighted_abs_torsion	0.3063699665240103	0.3300794646217226	0.33008331577482874
helix_60	0.005	65	150	SG	abs_torsion	0.541395714015142	0.33007946462172244	0.33008331577482863
helix_60	0.005	65	150	SG	curvature	0.03211304974554175	0.12443702653877463	0.12443264457683977
helix_60	0.005	65	150	SG	almost_curvature	0.15076845128313773	0.21737736840099467	0.21737039028920077
helix_60	0.005	65	150	SG	weighted_abs_torsion	0.5413905110250619	0.3300794646217226	0.33008331577482874
helix_60	0.005	65	150	SPEC	abs_torsion	0.33008157363250756	0.33007946462172244	0.33008331577482863
helix_60	0.005	65	150	SPEC	curvature	0.12443175156184241	0.12443702653877463	0.12443264457683977
helix_60	0.005	65	150	SPEC	almost_curvature	0.21735853759724122	0.21737736840099467	0.21737039028920077
helix_60	0.005	65	150	SPEC	weighted_abs_torsion	0.33002881751820956	0.3300794646217226	0.33008331577482874
helix_60	0.005	65	150	SG0SPEC	abs_torsion	0.3652070329960457	0.33007946462172244	0.33008331577482863
helix_60	0.005	65	150	SG0SPEC	curvature	0.06560269480025176	0.12443702653877463	0.12443264457683977
helix_60	0.005	65	150	SG0SPEC	almost_curvature	0.11759580035179927	0.21737736840099467	0.21737039028920077
helix_60	0.005	65	150	SG0SPEC	weighted_abs_torsion	0.36519322357499145	0.3300794646217226	0.33008331577482874
helix_60	0.005	66	40	FD	abs_torsion	0.3422354063685859	0.33007946462172244	0.3769418391022944
helix_60	0.005	66	40	FD	curvature	0.0035528553342847645	0.12443702653877463	0.0043099235152458054
helix_60	0.005	66	40	FD	almost_curvature	0.006986823786450097	0.21737736840099467	0.007769560785896223
helix_60	0.005	66	40	FD	weighted_abs_torsion	0.3421213206703688	0.3300794646217226	0.37694183910229445
helix_60	0.005	66	40	SG	abs_torsion	0.5773655139675345	0.33007946462172244	0.3769418391022944
helix_60	0.005	66	40	SG	curvature	0.001039225722044392	0.12443702653877463	0.0043099235152458054
helix_60	0.005	66	40	SG	almost_curvature	0.005027512977691708	0.21737736840099467	0.007769560785896223
helix_60	0.005	66	40	SG	weighted_abs_torsion	0.5762282405112276	0.3300794646217226	0.37694183910229445
helix_60	0.005	66	40	SPEC	abs_torsion	0.3769420197654406	0.33007946462172244	0.3769418391022944
helix_60	0.005	66	40	SPEC	curvature	0.004310086949443628	0.12443702653877463	0.0043099235152458054
helix_60	0.005	66	40	SPEC	almost_curvature	0.007780378333133919	0.21737736840099467	0.007769560785896223
helix_60	0.005	66	40	SPEC	weighted_abs_torsion	0.3773270761657718	0.3300794646217226	0.37694183910229445
helix_60	0.005	66	40	SG0SPEC	abs_torsion	0.3769837636212659	0.33007946462172244	0.3769418391022944
helix_60	0.005	66	40	SG0SPEC	curvature	0.0020547902639821555	0.12443702653877463	0.0043099235152458054
helix_60	0.005	66	40	SG0SPEC	almost_curvature	0.0037150476532986135	0.21737736840099467	0.007769560785896223
helix_60	0.005	66	40	SG0SPEC	weighted_abs_torsion	0.38039124540367114	0.3300794646217226	0.37694183910229445
helix_60	0.005	66	100	FD	abs_torsion	0.3068784885580782	0.33007946462172244	0.3307122079615649
helix_60	0.005	66	100	FD	curvature	0.10422091701646866	0.12443702653877463	0.12371338110054268
helix_60	0.005	66	100	FD	almost_curvature	0.1988019055054674	0.21737736840099467	0.21622365872494584
helix_60	0.005	66	100	FD	weighted_abs_torsion	0.3068738222551806	0.3300794646217226	0.33071220796156486
helix_60	0.005	66	100	SG	abs_torsion	0.5419171414015355	0.33007946462172244	0.3307122079615649
helix_60	0.005	66	100	SG	curvature	0.03189671116917032	0.12443702653877463	0.12371338110054268
helix_60	0.005	66	100	SG	almost_curvature	0.14983500870315392	0.21737736840099467	0.21622365872494584
helix_60	0.005	66	100	SG	weighted_abs_torsion	0.5419125930390837	0.3300794646217226	0.33071220796156486
helix_60	0.005	66	100	SPEC	abs_torsion	0.3307156206537032	0.33007946462172244	0.3307122079615649
helix_60	0.005	66	100	SPEC	curvature	0.12370936092273054	0.12443702653877463	0.12371338110054268
helix_60	0.005	66	100	SPEC	almost_curvature	0.2162169569209813	0.21737736840099467	0.21622365872494584
helix_60	0.005	66	100	SPEC	weighted_abs_torsion	0.3307052805784608	0.3300794646217226	0.33071220796156486
helix_60	0.005	66	100	SG0SPEC	abs_torsion	0.36538138028423917	0.33007946462172244	0.3307122079615649
helix_60	0.005	66	100	SG0SPEC	curvature	0.06512937296144787	0.12443702653877463	0.12371338110054268
helix_60	0.005	66	100	SG0SPEC	almost_curvature	0.11677446342837769	0.21737736840099467	0.21622365872494584
helix_60	0.005	66	100	SG0SPEC	weighted_abs_torsion	0.36537296461706426	0.3300794646217226	0.33071220796156486
helix_60	0.005	66	150	FD	abs_torsion	0.30638548740643556	0.33007946462172244	0.33008331577482863
helix_60	0.005	66	150	FD	curvature	0.10485896582020127	0.12443702653877463	0.12443264457683977
helix_60	0.005	66	150	FD	almost_curvature	0.19992349319358815	0.21737736840099467	0.21737039028920077
helix_60	0.005	66	150	FD	weighted_abs_torsion	0.3063696161342804	0.3300794646217226	0.33008331577482874
helix_60	0.005	66	150	SG	abs_torsion	0.5414008112328186	0.33007946462172244	0.33008331577482863
helix_60	0.005	66	150	SG	curvature	0.03211265819109794	0.12443702653877463	0.12443264457683977
helix_60	0.005	66	150	SG	almost_curvature	0.15078403719295255	0.21737736840099467	0.21737039028920077
helix_60	0.005	66	150	SG	weighted_abs_torsion	0.5413955872983922	0.3300794646217226	0.33008331577482874
helix_60	0.005	66	150	SPEC	abs_torsion	0.33008078664877005	0.33007946462172244	0.33008331577482863
helix_60	0.005	66	150	SPEC	curvature	0.12443224251091814	0.12443702653877463	0.12443264457683977
helix_60	0.005	66	150	SPEC	almost_curvature	0.2173654012393949	0.21737736840099467	0.21737039028920077
helix_60	0.005	66	150	SPEC	weighted_abs_torsion	0.33002331805525276	0.3300794646217226	0.33008331577482874
helix_60	0.005	66	150	SG0SPEC	abs_torsion	0.365206996085816	0.33007946462172244	0.33008331577482863
helix_60	0.005	66	150	SG0SPEC	curvature	0.06560172095387702	0.12443702653877463	0.12443264457683977
helix_60	0.005	66	150	SG0SPEC	almost_curvature	0.11760803278621146	0.21737736840099467	0.21737039028920077
helix_60	0.005	66	150	SG0SPEC	weighted_abs_torsion	0.3651923868145634	0.3300794646217226	0.33008331577482874
helix_60	0.005	67	40	FD	abs_torsion	0.34224480368795523	0.33007946462172244	0.3769418391022944
helix_60	0.005	67	40	FD	curvature	0.003552980104478995	0.12443702653877463	0.0043099235152458054
helix_60	0.005	67	40	FD	almost_curvature	0.006985899623028378	0.21737736840099467	0.007769560785896223
helix_60	0.005	67	40	FD	weighted_abs_torsion	0.3421337275593771	0.3300794646217226	0.37694183910229445
helix_60	0.005	67	40	SG	abs_torsion	0.577406126458434	0.33007946462172244	0.3769418391022944
helix_60	0.005	67	40	SG	curvature	0.0010392425986782139	0.12443702653877463	0.0043099235152458054
helix_60	0.005	67	40	SG	almost_curvature	0.00502636989493544	0.21737736840099467	0.007769560785896223
helix_60	0.005	67	40	SG	weighted_abs_torsion	0.5762630768113771	0.3300794646217226	0.37694183910229445
helix_60	0.005	67	40	SPEC	abs_torsion	0.3769508015952075	0.33007946462172244	0.3769418391022944
helix_60	0.005	67	40	SPEC	curvature	0.0043102481523144415	0.12443702653877463	0.0043099235152458054
helix_60	0.005	67	40	SPEC	almost_curvature	0.007779916217180244	0.21737736840099467	0.007769560785896223
helix_60	0.005	67	40	SPEC	weighted_abs_torsion	0.37733358696961905	0.3300794646217226	0.37694183910229445
helix_60	0.005	67	40	SG0SPEC	abs_torsion	0.37699665498470347	0.33007946462172244	0.3769418391022944
helix_60	0.005	67	40	SG0SPEC	curvature	0.00205483432050232	0.12443702653877463	0.0043099235152458054
helix_60	0.005	67	40	SG0SPEC	almost_curvature	0.0037146064167304944	0.21737736840099467	0.007769560785896223
helix_60	0.005	67	40	SG0SPEC	weighted_abs_torsion	0.38038047682574927	0.3300794646217226	0.37694183910229445
helix_60	0.005	67	100	FD	abs_torsion	0.30687527212241694	0.33007946462172244	0.3307122079615649
helix_60	0.005	67	100	FD	curvature	0.1042255725688413	0.12443702653877463	0.12371338110054268
helix_60	0.005	67	100	FD	almost_curvature	0.19880435740893276	0.21737736840099467	0.21622365872494584
helix_60	0.005	67	100	FD	weighted_abs_torsion	0.3068708658115821	0.3300794646217226	0.33071220796156486
helix_60	0.005	67	100	SG	abs_torsion	0.5419145053417603	0.33007946462172244	0.3307122079615649
helix_60	0.005	67	100	SG	curvature	0.03189826582908507	0.12443702653877463	0.12371338110054268
helix_60	0.005	67	100	SG	almost_curvature	0.14983367606848316	0.21737736840099467	0.21622365872494584
helix_60	0.005	67	100	SG	weighted_abs_torsion	0.5419098281633562	0.3300794646217226	0.33071220796156486
helix_60	0.005	67	100	SPEC	abs_torsion	0.3307114786058214	0.33007946462172244	0.3307122079615649
helix_60	0.005	67	100	SPEC	curvature	0.1237146389306939	0.12443702653877463	0.12371338110054268
helix_60	0.005	67	100	SPEC	almost_curvature	0.21621984765421376	0.21737736840099467	0.21622365872494584
helix_60	0.005	67	100	SPEC	weighted_abs_torsion	0.3307019721531247	0.3300794646217226	0.33071220796156486
helix_60	0.005	67	100	SG0SPEC	abs_torsion	0.3653805647941555	0.33007946462172244	0.3307122079615649
helix_60	0.005	67	100	SG0SPEC	curvature	0.06513277319499976	0.12443702653877463	0.12371338110054268
helix_60	0.005	67	100	SG0SPEC	almost_curvature	0.11677391007466233	0.21737736840099467	0.21622365872494584
helix_60	0.005	67	100	SG0SPEC	weighted_abs_torsion	0.36537241140097665	0.3300794646217226	0.33071220796156486
helix_60	0.005	67	150	FD	abs_torsion	0.30638257379372785	0.33007946462172244	0.33008331577482863
helix_60	0.005	67	150	FD	curvature	0.10486374779303673	0.12443702653877463	0.12443264457683977
helix_60	0.005	67	150	FD	almost_curvature	0.1999257016528735	0.21737736840099467	0.21737039028920077
helix_60	0.005	67	150	FD	weighted_abs_torsion	0.30636735037649565	0.3300794646217226	0.33008331577482874
helix_60	0.005	67	150	SG	abs_torsion	0.5413982538098264	0.33007946462172244	0.33008331577482863
helix_60	0.005	67	150	SG	curvature	0.03211420488341724	0.12443702653877463	0.12443264457683977
helix_60	0.005	67	150	SG	almost_curvature	0.15078291433244917	0.21737736840099467	0.21737039028920077
helix_60	0.005	67	150	SG	weighted_abs_torsion	0.5413929887122462	0.3300794646217226	0.33008331577482874
helix_60	0.005	67	150	SPEC	abs_torsion	0.3300755812775892	0.33007946462172244	0.33008331577482863
helix_60	0.005	67	150	SPEC	curvature	0.12443789600444395	0.12443702653877463	0.12443264457683977
helix_60	0.005	67	150	SPEC	almost_curvature	0.2173681834886251	0.21737736840099467	0.21737039028920077
helix_60	0.005	67	150	SPEC	weighted_abs_torsion	0.33001798309773894	0.3300794646217226	0.33008331577482874
helix_60	0.005	67	150	SG0SPEC	abs_torsion	0.3652054952168347	0.33007946462172244	0.33008331577482863
helix_60	0.005	67	150	SG0SPEC	curvature	0.06560504797463858	0.12443702653877463	0.12443264457683977
helix_60	0.005	67	150	SG0SPEC	almost_curvature	0.11760737698088071	0.21737736840099467	0.21737039028920077
helix_60	0.005	67	150	SG0SPEC	weighted_abs_torsion	0.36519214474321104	0.3300794646217226	0.33008331577482874
helix_60	0.005	68	40	FD	abs_torsion	0.34223476733559816	0.33007946462172244	0.3769418391022944
helix_60	0.005	68	40	FD	curvature	0.0035527669970348594	0.12443702653877463	0.0043099235152458054
helix_60	0.005	68	40	FD	almost_curvature	0.006985116491335976	0.21737736840099467	0.007769560785896223
helix_60	0.005	68	40	FD	weighted_abs_torsion	0.3421181208074911	0.3300794646217226	0.37694183910229445
helix_60	0.005	68	40	SG	abs_torsion	0.5773651992375037	0.33007946462172244	0.3769418391022944
helix_60	0.005	68	40	SG	curvature	0.0010392264899639536	0.12443702653877463	0.0043099235152458054
helix_60	0.005	68	40	SG	almost_curvature	0.005025703087216941	0.21737736840099467	0.007769560785896223
helix_60	0.005	68	40	SG	weighted_abs_torsion	0.5761685244677127	0.3300794646217226	0.37694183910229445
helix_60	0.005	68	40	SPEC	abs_torsion	0.37694199435129067	0.33007946462172244	0.3769418391022944
helix_60	0.005	68	40	SPEC	curvature	0.004309977280721708	0.12443702653877463	0.0043099235152458054
helix_60	0.005	68	40	SPEC	almost_curvature	0.007778845924554191	0.21737736840099467	0.007769560785896223
helix_60	0.005	68	40	SPEC	weighted_abs_torsion	0.3773222018917347	0.3300794646217226	0.37694183910229445
helix_60	0.005	68	40	SG0SPEC	abs_torsion	0.37698588499493274	0.33007946462172244	0.3769418391022944
helix_60	0.005	68	40	SG0SPEC	curvature	0.002054743998176257	0.12443702653877463	0.0043099235152458054
helix_60	0.005	68	40	SG0SPEC	almost_curvature	0.003713677237236192	0.21737736840099467	0.007769560785896223
helix_60	0.005	68	40	SG0SPEC	weighted_abs_torsion	0.38035773353647867	0.3300794646217226	0.37694183910229445
helix_60	0.005	68	100	FD	abs_torsion	0.3068799552754947	0.33007946462172244	0.3307122079615649
helix_60	0.005	68	100	FD	curvature	0.10421814325440612	0.12443702653877463	0.12371338110054268
helix_60	0.005	68	100	FD	almost_curvature	0.198825725600602	0.21737736840099467	0.21622365872494584
helix_60	0.005	68	100	FD	weighted_abs_torsion	0.306875061109876	0.3300794646217226	0.33071220796156486
helix_60	0.005	68	100	SG	abs_torsion	0.5419154895025279	0.33007946462172244	0.3307122079615649
helix_60	0.005	68	100	SG	curvature	0.03189620404846517	0.12443702653877463	0.12371338110054268
helix_60	0.005	68	100	SG	almost_curvature	0.14985457968471794	0.21737736840099467	0.21622365872494584
helix_60	0.005	68	100	SG	weighted_abs_torsion	0.541910525541349	0.3300794646217226	0.33071220796156486
helix_60	0.005	68	100	SPEC	abs_torsion	0.3307171561760862	0.33007946462172244	0.3307122079615649
helix_60	0.005	68	100	SPEC	curvature	0.12370586678137672	0.12443702653877463	0.12371338110054268
helix_60	0.005	68	100	SPEC	almost_curvature	0.21624043339825338	0.21737736840099467	0.21622365872494584
helix_60	0.005	68	100	SPEC	weighted_abs_torsion	0.33070671048740674	0.3300794646217226	0.33071220796156486
helix_60	0.005	68	100	SG0SPEC	abs_torsion	0.3653815158972642	0.33007946462172244	0.3307122079615649
helix_60	0.005	68	100	SG0SPEC	curvature	0.06512837117709638	0.12443702653877463	0.12371338110054268
helix_60	0.005	68	100	SG0SPEC	almost_curvature	0.11678112814327127	0.21737736840099467	0.21622365872494584
helix_60	0.005	68	100	SG0SPEC	weighted_abs_torsion	0.3653729712813903	0.3300794646217226	0.33071220796156486
helix_60	0.005	68	150	FD	abs_torsion	0.3063877746932815	0.33007946462172244	0.33008331577482863
helix_60	0.005	68	150	FD	curvature	0.10485596105386083	0.12443702653877463	0.12443264457683977
helix_60	0.005	68	150	FD	almost_curvature	0.19994887984275872	0.21737736840099467	0.21737039028920077
helix_60	0.005	68	150	FD	weighted_abs_torsion	0.30637181116519047	0.3300794646217226	0.33008331577482874
helix_60	0.005	68	150	SG	abs_torsion	0.5413983251343598	0.33007946462172244	0.33008331577482863
helix_60	0.005	68	150	SG	curvature	0.03211216542821684	0.12443702653877463	0.12443264457683977
helix_60	0.005	68	150	SG	almost_curvature	0.1508045782956272	0.21737736840099467	0.21737039028920077
helix_60	0.005	68	150	SG	weighted_abs_torsion	0.5413927383698086	0.3300794646217226	0.33008331577482874
helix_60	0.005	68	150	SPEC	abs_torsion	0.33008494482229656	0.33007946462172244	0.33008331577482863
helix_60	0.005	68	150	SPEC	curvature	0.12442864382587347	0.12443702653877463	0.12443264457683977
helix_60	0.005	68	150	SPEC	almost_curvature	0.2173917295312222	0.21737736840099467	0.21737039028920077
helix_60	0.005	68	150	SPEC	weighted_abs_torsion	0.33002595467183327	0.3300794646217226	0.33008331577482874
helix_60	0.005	68	150	SG0SPEC	abs_torsion	0.36520725975699886	0.33007946462172244	0.33008331577482863
helix_60	0.005	68	150	SG0SPEC	curvature	0.06560084717324986	0.12443702653877463	0.12443264457683977
helix_60	0.005	68	150	SG0SPEC	almost_curvature	0.11761488515910257	0.21737736840099467	0.21737039028920077
helix_60	0.005	68	150	SG0SPEC	weighted_abs_torsion	0.3651921354305664	0.3300794646217226	0.33008331577482874
helix_60	0.005	69	40	FD	abs_torsion	0.34223474957652544	0.33007946462172244	0.3769418391022944
helix_60	0.005	69	40	FD	curvature	0.003553353150980276	0.12443702653877463	0.0043099235152458054
helix_60	0.005	69	40	FD	almost_curvature	0.0069842345149256765	0.21737736840099467	0.007769560785896223
helix_60	0.005	69	40	FD	weighted_abs_torsion	0.34211441894365524	0.3300794646217226	0.37694183910229445
helix_60	0.005	69	40	SG	abs_torsion	0.5773509966806775	0.33007946462172244	0.3769418391022944
helix_60	0.005	69	40	SG	curvature	0.0010394300303599668	0.12443702653877463	0.0043099235152458054
helix_60	0.005	69	40	SG	almost_curvature	0.0050249247709494614	0.21737736840099467	0.007769560785896223
helix_60	0.005	69	40	SG	weighted_abs_torsion	0.5761629265594047	0.3300794646217226	0.37694183910229445
helix_60	0.005	69	40	SPEC	abs_torsion	0.376940463351362	0.33007946462172244	0.3769418391022944
helix_60	0.005	69	40	SPEC	curvature	0.004310672355468932	0.12443702653877463	0.0043099235152458054
helix_60	0.005	69	40	SPEC	almost_curvature	0.007777662186031743	0.21737736840099467	0.007769560785896223
helix_60	0.005	69	40	SPEC	weighted_abs_torsion	0.37731882532131106	0.3300794646217226	0.37694183910229445
helix_60	0.005	69	40	SG0SPEC	abs_torsion	0.37697915404051213	0.33007946462172244	0.3769418391022944
helix_60	0.005	69	40	SG0SPEC	curvature	0.002055128172163304	0.12443702653877463	0.0043099235152458054
helix_60	0.005	69	40	SG0SPEC	almost_curvature	0.0037125062027744	0.21737736840099467	0.007769560785896223
helix_60	0.005	69	40	SG0SPEC	weighted_abs_torsion	0.38034871001951565	0.3300794646217226	0.37694183910229445
helix_60	0.005	69	100	FD	abs_torsion	0.3068712186158177	0.33007946462172244	0.3307122079615649
helix_60	0.005	69	100	FD	curvature	0.10422837924139676	0.12443702653877463	0.12371338110054268
helix_60	0.005	69	100	FD	almost_curvature	0.1987901404951919	0.21737736840099467	0.21622365872494584
helix_60	0.005	69	100	FD	weighted_abs_torsion	0.30686661060806053	0.3300794646217226	0.33071220796156486
helix_60	0.005	69	100	SG	abs_torsion	0.5419049270340495	0.33007946462172244	0.3307122079615649
helix_60	0.005	69	100	SG	curvature	0.03189974668578997	0.12443702653877463	0.12371338110054268
helix_60	0.005	69	100	SG	almost_curvature	0.14981917159777483	0.21737736840099467	0.21622365872494584
helix_60	0.005	69	100	SG	weighted_abs_torsion	0.5418998708710469	0.3300794646217226	0.33071220796156486
helix_60	0.005	69	100	SPEC	abs_torsion	0.3307062261825097	0.33007946462172244	0.3307122079615649
helix_60	0.005	69	100	SPEC	curvature	0.12371747709574757	0.12443702653877463	0.12371338110054268
helix_60	0.005	69	100	SPEC	almost_curvature	0.21620591344982504	0.21737736840099467	0.21622365872494584
helix_60	0.005	69	100	SPEC	weighted_abs_torsion	0.3306963397096376	0.3300794646217226	0.33071220796156486
helix_60	0.005	69	100	SG0SPEC	abs_torsion	0.3653779411929889	0.33007946462172244	0.3307122079615649
helix_60	0.005	69	100	SG0SPEC	curvature	0.06513585491099678	0.12443702653877463	0.12371338110054268
helix_60	0.005	69	100	SG0SPEC	almost_curvature	0.1167659345792607	0.21737736840099467	0.21622365872494584
helix_60	0.005	69	100	SG0SPEC	weighted_abs_torsion	0.3653695062657648	0.3300794646217226	0.33071220796156486
helix_60	0.005	69	150	FD	abs_torsion	0.3063781547706405	0.33007946462172244	0.33008331577482863
helix_60	0.005	69	150	FD	curvature	0.10486629138131513	0.12443702653877463	0.12443264457683977
helix_60	0.005	69	150	FD	almost_curvature	0.1999118295336389	0.21737736840099467	0.21737039028920077
helix_60	0.005	69	150	FD	weighted_abs_torsion	0.306363669309857	0.3300794646217226	0.33008331577482874
helix_60	0.005	69	150	SG	abs_torsion	0.5413883427547567	0.33007946462172244	0.33008331577482863
helix_60	0.005	69	150	SG	curvature	0.03211571153748623	0.12443702653877463	0.12443264457683977
helix_60	0.005	69	150	SG	almost_curvature	0.15076848407931243	0.21737736840099467	0.21737039028920077
helix_60	0.005	69	150	SG	weighted_abs_torsion	0.5413826538229836	0.3300794646217226	0.33008331577482874
helix_60	0.005	69	150	SPEC	abs_torsion	0.3300742286128636	0.33007946462172244	0.33008331577482863
helix_60	0.005	69	150	SPEC	curvature	0.12444022870750016	0.12443702653877463	0.12443264457683977
helix_60	0.005	69	150	SPEC	almost_curvature	0.2173565226065221	0.21737736840099467	0.21737039028920077
helix_60	0.005	69	150	SPEC	weighted_abs_torsion	0.3300189324588923	0.3300794646217226	0.33008331577482874
helix_60	0.005	69	150	SG0SPEC	abs_torsion	0.3652039335374691	0.33007946462172244	0.33008331577482863
helix_60	0.005	69	150	SG0SPEC	curvature	0.06560833878162121	0.12443702653877463	0.12443264457683977
helix_60	0.005	69	150	SG0SPEC	almost_curvature	0.11759926198348172	0.21737736840099467	0.21737039028920077
helix_60	0.005	69	150	SG0SPEC	weighted_abs_torsion	0.365190810424463	0.3300794646217226	0.33008331577482874
helix_60	0.005	70	40	FD	abs_torsion	0.34224625894923444	0.33007946462172244	0.3769418391022944
helix_60	0.005	70	40	FD	curvature	0.00355207142009328	0.12443702653877463	0.0043099235152458054
helix_60	0.005	70	40	FD	almost_curvature	0.006986151569769553	0.21737736840099467	0.007769560785896223
helix_60	0.005	70	40	FD	weighted_abs_torsion	0.34212830311739434	0.3300794646217226	0.37694183910229445
helix_60	0.005	70	40	SG	abs_torsion	0.5774151499342459	0.33007946462172244	0.3769418391022944
helix_60	0.005	70	40	SG	curvature	0.0010389487009162615	0.12443702653877463	0.0043099235152458054
helix_60	0.005	70	40	SG	almost_curvature	0.005027009410272699	0.21737736840099467	0.007769560785896223
helix_60	0.005	70	40	SG	weighted_abs_torsion	0.5762387274572556	0.3300794646217226	0.37694183910229445
helix_60	0.005	70	40	SPEC	abs_torsion	0.3769527339505119	0.33007946462172244	0.3769418391022944
helix_60	0.005	70	40	SPEC	curvature	0.004309158075327284	0.12443702653877463	0.0043099235152458054
helix_60	0.005	70	40	SPEC	almost_curvature	0.007780084249797948	0.21737736840099467	0.007769560785896223
helix_60	0.005	70	40	SPEC	weighted_abs_torsion	0.37733517791001436	0.3300794646217226	0.37694183910229445
helix_60	0.005	70	40	SG0SPEC	abs_torsion	0.3770001980067501	0.33007946462172244	0.3769418391022944
helix_60	0.005	70	40	SG0SPEC	curvature	0.0020542846247262663	0.12443702653877463	0.0043099235152458054
helix_60	0.005	70	40	SG0SPEC	almost_curvature	0.0037149258772519937	0.21737736840099467	0.007769560785896223
helix_60	0.005	70	40	SG0SPEC	weighted_abs_torsion	0.3804068552869205	0.3300794646217226	0.37694183910229445
helix_60	0.005	70	100	FD	abs_torsion	0.3068896465180279	0.33007946462172244	0.3307122079615649
helix_60	0.005	70	100	FD	curvature	0.10420586727526955	0.12443702653877463	0.12371338110054268
helix_60	0.005	70	100	FD	almost_curvature	0.1988085270450006	0.21737736840099467	0.21622365872494584
helix_60	0.005	70	100	FD	weighted_abs_torsion	0.3068852490194916	0.3300794646217226	0.33071220796156486
helix_60	0.005	70	100	SG	abs_torsion	0.5419289976296142	0.33007946462172244	0.3307122079615649
helix_60	0.005	70	100	SG	curvature	0.03189172822357954	0.12443702653877463	0.12371338110054268
helix_60	0.005	70	100	SG	almost_curvature	0.1498427481264773	0.21737736840099467	0.21622365872494584
helix_60	0.005	70	100	SG	weighted_abs_torsion	0.5419239388154835	0.3300794646217226	0.33071220796156486
helix_60	0.005	70	100	SPEC	abs_torsion	0.3307296783468961	0.33007946462172244	0.3307122079615649
helix_60	0.005	70	100	SPEC	curvature	0.12369226442236111	0.12443702653877463	0.12371338110054268
helix_60	0.005	70	100	SPEC	almost_curvature	0.21622249027775878	0.21737736840099467	0.21622365872494584
helix_60	0.005	70	100	SPEC	weighted_abs_torsion	0.33072014215172213	0.3300794646217226	0.33071220796156486
helix_60	0.005	70	100	SG0SPEC	abs_torsion	0.36538613753600174	0.33007946462172244	0.3307122079615649
helix_60	0.005	70	100	SG0SPEC	curvature	0.06511858872757043	0.12443702653877463	0.12371338110054268
helix_60	0.005	70	100	SG0SPEC	almost_curvature	0.11676971130856094	0.21737736840099467	0.21622365872494584
helix_60	0.005	70	100	SG0SPEC	weighted_abs_torsion	0.3653777872429231	0.3300794646217226	0.33071220796156486
helix_60	0.005	70	150	FD	abs_torsion	0.3063966813900855	0.33007946462172244	0.33008331577482863
helix_60	0.005	70	150	FD	curvature	0.104843943301702	0.12443702653877463	0.12443264457683977
helix_60	0.005	70	150	FD	almost_curvature	0.1999309804783367	0.21737736840099467	0.21737039028920077
helix_60	0.005	70	150	FD	weighted_abs_torsion	0.3063825584010836	0.3300794646217226	0.33008331577482874
helix_60	0.005	70	150	SG	abs_torsion	0.5414126897106853	0.33007946462172244	0.33008331577482863
helix_60	0.005	70	150	SG	curvature	0.032107648371258894	0.12443702653877463	0.12443264457683977
helix_60	0.005	70	150	SG	almost_curvature	0.15079267417876557	0.21737736840099467	0.21737039028920077
helix_60	0.005	70	150	SG	weighted_abs_torsion	0.5414070255990359	0.3300794646217226	0.33008331577482874
helix_60	0.005	70	150	SPEC	abs_torsion	0.3300981701662082	0.33007946462172244	0.33008331577482863
helix_60	0.005	70	150	SPEC	curvature	0.12441546141593199	0.12443702653877463	0.12443264457683977
helix_60	0.005	70	150	SPEC	almost_curvature	0.21737400164600382	0.21737736840099467	0.21737039028920077
helix_60	0.005	70	150	SPEC	weighted_abs_torsion	0.3300463288317081	0.3300794646217226	0.33008331577482874
helix_60	0.005	70	150	SG0SPEC	abs_torsion	0.3652126390407575	0.33007946462172244	0.33008331577482863
helix_60	0.005	70	150	SG0SPEC	curvature	0.06559090026472188	0.12443702653877463	0.12443264457683977
helix_60	0.005	70	150	SG0SPEC	almost_curvature	0.1176034324821544	0.21737736840099467	0.21737039028920077
helix_60	0.005	70	150	SG0SPEC	weighted_abs_torsion	0.3651991087098928	0.3300794646217226	0.33008331577482874
helix_60	0.005	71	40	FD	abs_torsion	0.3422391058246022	0.33007946462172244	0.3769418391022944
helix_60	0.005	71	40	FD	curvature	0.0035531258712595574	0.12443702653877463	0.0043099235152458054
helix_60	0.005	71	40	FD	almost_curvature	0.006984081438502658	0.21737736840099467	0.007769560785896223
helix_60	0.005	71	40	FD	weighted_abs_torsion	0.34209574924351677	0.3300794646217226	0.37694183910229445
helix_60	0.005	71	40	SG	abs_torsion	0.5773856729661363	0.33007946462172244	0.3769418391022944
helix_60	0.005	71	40	SG	curvature	0.0010394324176192713	0.12443702653877463	0.0043099235152458054
helix_60	0.005	71	40	SG	almost_curvature	0.0050246132058036795	0.21737736840099467	0.007769560785896223
helix_60	0.005	71	40	SG	weighted_abs_torsion	0.5759014519062349	0.3300794646217226	0.37694183910229445
helix_60	0.005	71	40	SPEC	abs_torsion	0.3769445497862578	0.33007946462172244	0.3769418391022944
helix_60	0.005	71	40	SPEC	curvature	0.0043103937785893736	0.12443702653877463	0.0043099235152458054
helix_60	0.005	71	40	SPEC	almost_curvature	0.007778566845898857	0.21737736840099467	0.007769560785896223
helix_60	0.005	71	40	SPEC	weighted_abs_torsion	0.37730463850996615	0.3300794646217226	0.37694183910229445
helix_60	0.005	71	40	SG0SPEC	abs_torsion	0.37698481147934254	0.33007946462172244	0.3769418391022944
helix_60	0.005	71	40	SG0SPEC	curvature	0.0020550392898912523	0.12443702653877463	0.0043099235152458054
helix_60	0.005	71	40	SG0SPEC	almost_curvature	0.003714213074305902	0.21737736840099467	0.007769560785896223
helix_60	0.005	71	40	SG0SPEC	weighted_abs_torsion	0.3802845862174749	0.3300794646217226	0.37694183910229445
helix_60	0.005	71	100	FD	abs_torsion	0.3068751027339098	0.33007946462172244	0.3307122079615649
helix_60	0.005	71	100	FD	curvature	0.10422387992063237	0.12443702653877463	0.12371338110054268
helix_60	0.005	71	100	FD	almost_curvature	0.19879936245770663	0.21737736840099467	0.21622365872494584
helix_60	0.005	71	100	FD	weighted_abs_torsion	0.3068702296895293	0.3300794646217226	0.33071220796156486
helix_60	0.005	71	100	SG	abs_torsion	0.5419102082586404	0.33007946462172244	0.3307122079615649
helix_60	0.005	71	100	SG	curvature	0.03189816944550707	0.12443702653877463	0.12371338110054268
helix_60	0.005	71	100	SG	almost_curvature	0.14982819558439303	0.21737736840099467	0.21622365872494584
helix_60	0.005	71	100	SG	weighted_abs_torsion	0.5419045066683207	0.3300794646217226	0.33071220796156486
helix_60	0.005	71	100	SPEC	abs_torsion	0.3307110008389899	0.33007946462172244	0.3307122079615649
helix_60	0.005	71	100	SPEC	curvature	0.12371237867108098	0.12443702653877463	0.12371338110054268
helix_60	0.005	71	100	SPEC	almost_curvature	0.21621482696168912	0.21737736840099467	0.21622365872494584
helix_60	0.005	71	100	SPEC	weighted_abs_torsion	0.3307007263074056	0.3300794646217226	0.33071220796156486
helix_60	0.005	71	100	SG0SPEC	abs_torsion	0.36537988154485496	0.33007946462172244	0.3307122079615649
helix_60	0.005	71	100	SG0SPEC	curvature	0.06513259256878416	0.12443702653877463	0.12371338110054268
helix_60	0.005	71	100	SG0SPEC	almost_curvature	0.11676876096938753	0.21737736840099467	0.21622365872494584
helix_60	0.005	71	100	SG0SPEC	weighted_abs_torsion	0.3653712445866407	0.3300794646217226	0.33071220796156486
helix_60	0.005	71	150	FD	abs_torsion	0.30638269398569	0.33007946462172244	0.33008331577482863
helix_60	0.005	71	150	FD	curvature	0.10486178041287197	0.12443702653877463	0.12443264457683977
helix_60	0.005	71	150	FD	almost_curvature	0.19992135103618217	0.21737736840099467	0.21737039028920077
helix_60	0.005	71	150	FD	weighted_abs_torsion	0.30636676127770696	0.3300794646217226	0.33008331577482874
helix_60	0.005	71	150	SG	abs_torsion	0.5413932941377769	0.33007946462172244	0.33008331577482863
helix_60	0.005	71	150	SG	curvature	0.03211413071707331	0.12443702653877463	0.12443264457683977
helix_60	0.005	71	150	SG	almost_curvature	0.15077733450082453	0.21737736840099467	0.21737039028920077
helix_60	0.005	71	150	SG	weighted_abs_torsion	0.5413869281727826	0.3300794646217226	0.33008331577482874
helix_60	0.005	71	150	SPEC	abs_torsion	0.3300801265515615	0.33007946462172244	0.33008331577482863
helix_60	0.005	71	150	SPEC	curvature	0.12443529192225862	0.12443702653877463	0.12443264457683977
helix_60	0.005	71	150	SPEC	almost_curvature	0.21736501468628291	0.21737736840099467	0.21737039028920077
helix_60	0.005	71	150	SPEC	weighted_abs_torsion	0.33002025276768093	0.3300794646217226	0.33008331577482874
helix_60	0.005	71	150	SG0SPEC	abs_torsion	0.36520584984260857	0.33007946462172244	0.33008331577482863
helix_60	0.005	71	150	SG0SPEC	curvature	0.06560507490863023	0.12443702653877463	0.12443264457683977
helix_60	0.005	71	150	SG0SPEC	almost_curvature	0.1176020572582042	0.21737736840099467	0.21737039028920077
helix_60	0.005	71	150	SG0SPEC	weighted_abs_torsion	0.3651915413280226	0.3300794646217226	0.33008331577482874
helix_60	0.005	72	40	FD	abs_torsion	0.34223501597084344	0.33007946462172244	0.3769418391022944
helix_60	0.005	72	40	FD	curvature	0.003553673583457738	0.12443702653877463	0.0043099235152458054
helix_60	0.005	72	40	FD	almost_curvature	0.006988268262983331	0.21737736840099467	0.007769560785896223
helix_60	0.005	72	40	FD	weighted_abs_torsion	0.3421195576877123	0.3300794646217226	0.37694183910229445
helix_60	0.005	72	40	SG	abs_torsion	0.5773566391098827	0.33007946462172244	0.3769418391022944
helix_60	0.005	72	40	SG	curvature	0.0010394967501226615	0.12443702653877463	0.0043099235152458054
helix_60	0.005	72	40	SG	almost_curvature	0.005028510658027706	0.21737736840099467	0.007769560785896223
helix_60	0.005	72	40	SG	weighted_abs_torsion	0.5761986148014918	0.3300794646217226	0.37694183910229445
helix_60	0.005	72	40	SPEC	abs_torsion	0.37694073812518925	0.33007946462172244	0.3769418391022944
helix_60	0.005	72	40	SPEC	curvature	0.004311070137160463	0.12443702653877463	0.0043099235152458054
helix_60	0.005	72	40	SPEC	almost_curvature	0.007782007282206437	0.21737736840099467	0.007769560785896223
helix_60	0.005	72	40	SPEC	weighted_abs_torsion	0.37732204041364226	0.3300794646217226	0.37694183910229445
helix_60	0.005	72	40	SG0SPEC	abs_torsion	0.37697531137818546	0.33007946462172244	0.3769418391022944
helix_60	0.005	72	40	SG0SPEC	curvature	0.0020552754730189383	0.12443702653877463	0.0043099235152458054
helix_60	0.005	72	40	SG0SPEC	almost_curvature	0.003715414531071554	0.21737736840099467	0.007769560785896223
helix_60	0.005	72	40	SG0SPEC	weighted_abs_torsion	0.3803581423885398	0.3300794646217226	0.37694183910229445
helix_60	0.005	72	100	FD	abs_torsion	0.30686440396517034	0.33007946462172244	0.3307122079615649
helix_60	0.005	72	100	FD	curvature	0.10423865027799917	0.12443702653877463	0.12371338110054268
helix_60	0.005	72	100	FD	almost_curvature	0.1988564725941341	0.21737736840099467	0.21622365872494584
helix_60	0.005	72	100	FD	weighted_abs_torsion	0.3068599030632914	0.3300794646217226	0.33071220796156486
helix_60	0.005	72	100	SG	abs_torsion	0.5419007189008818	0.33007946462172244	0.3307122079615649
helix_60	0.005	72	100	SG	curvature	0.03190293079031474	0.12443702653877463	0.12371338110054268
helix_60	0.005	72	100	SG	almost_curvature	0.14988169441736351	0.21737736840099467	0.21622365872494584
helix_60	0.005	72	100	SG	weighted_abs_torsion	0.5418961431392529	0.3300794646217226	0.33071220796156486
helix_60	0.005	72	100	SPEC	abs_torsion	0.3306976903134794	0.33007946462172244	0.3307122079615649
helix_60	0.005	72	100	SPEC	curvature	0.12372921373525576	0.12443702653877463	0.12371338110054268
helix_60	0.005	72	100	SPEC	almost_curvature	0.21627201452706804	0.21737736840099467	0.21622365872494584
helix_60	0.005	72	100	SPEC	weighted_abs_torsion	0.3306875573658414	0.3300794646217226	0.33071220796156486
helix_60	0.005	72	100	SG0SPEC	abs_torsion	0.3653761582301079	0.33007946462172244	0.3307122079615649
helix_60	0.005	72	100	SG0SPEC	curvature	0.06514299192284483	0.12443702653877463	0.12371338110054268
helix_60	0.005	72	100	SG0SPEC	almost_curvature	0.11680670957177627	0.21737736840099467	0.21622365872494584
helix_60	0.005	72	100	SG0SPEC	weighted_abs_torsion	0.3653678116619952	0.3300794646217226	0.33071220796156486
helix_60	0.005	72	150	FD	abs_torsion	0.30637158030422473	0.33007946462172244	0.33008331577482863
helix_60	0.005	72	150	FD	curvature	0.10487669898881813	0.12443702653877463	0.12443264457683977
helix_60	0.005	72	150	FD	almost_curvature	0.19997859605698004	0.21737736840099467	0.21737039028920077
helix_60	0.005	72	150	FD	weighted_abs_torsion	0.3063562841850729	0.3300794646217226	0.33008331577482874
helix_60	0.005	72	150	SG	abs_torsion	0.541383975444512	0.33007946462172244	0.33008331577482863
helix_60	0.005	72	150	SG	curvature	0.03211890635229767	0.12443702653877463	0.12443264457683977
helix_60	0.005	72	150	SG	almost_curvature	0.1508312157967037	0.21737736840099467	0.21737039028920077
helix_60	0.005	72	150	SG	weighted_abs_torsion	0.5413787639721119	0.3300794646217226	0.33008331577482874
helix_60	0.005	72	150	SPEC	abs_torsion	0.33006682877391064	0.33007946462172244	0.33008331577482863
helix_60	0.005	72	150	SPEC	curvature	0.1244521622906403	0.12443702653877463	0.12443264457683977
helix_60	0.005	72	150	SPEC	almost_curvature	0.2174208254269738	0.21737736840099467	0.21737039028920077
helix_60	0.005	72	150	SPEC	weighted_abs_torsion	0.33000571570621257	0.3300794646217226	0.33008331577482874
helix_60	0.005	72	150	SG0SPEC	abs_torsion	0.3652010890519979	0.33007946462172244	0.33008331577482863
helix_60	0.005	72	150	SG0SPEC	curvature	0.06561545231959764	0.12443702653877463	0.12443264457683977
helix_60	0.005	72	150	SG0SPEC	almost_curvature	0.11764010374980284	0.21737736840099467	0.21737039028920077
helix_60	0.005	72	150	SG0SPEC	weighted_abs_torsion	0.3651869875301685	0.3300794646217226	0.33008331577482874
helix_60	0.005	73	40	FD	abs_torsion	0.3422402376917457	0.33007946462172244	0.3769418391022944
helix_60	0.005	73	40	FD	curvature	0.003553659017664348	0.12443702653877463	0.0043099235152458054
helix_60	0.005	73	40	FD	almost_curvature	0.006985942613975718	0.21737736840099467	0.007769560785896223
helix_60	0.005	73	40	FD	weighted_abs_torsion	0.34211394460638156	0.3300794646217226	0.37694183910229445
helix_60	0.005	73	40	SG	abs_torsion	0.5773762757498836	0.33007946462172244	0.3769418391022944
helix_60	0.005	73	40	SG	curvature	0.0010395287136198475	0.12443702653877463	0.0043099235152458054
helix_60	0.005	73	40	SG	almost_curvature	0.005026227428533378	0.21737736840099467	0.007769560785896223
helix_60	0.005	73	40	SG	weighted_abs_torsion	0.5761162447959203	0.3300794646217226	0.37694183910229445
helix_60	0.005	73	40	SPEC	abs_torsion	0.3769467449261622	0.33007946462172244	0.3769418391022944
helix_60	0.005	73	40	SPEC	curvature	0.004311049554126837	0.12443702653877463	0.0043099235152458054
helix_60	0.005	73	40	SPEC	almost_curvature	0.007779761224482905	0.21737736840099467	0.007769560785896223
helix_60	0.005	73	40	SPEC	weighted_abs_torsion	0.3773194331061428	0.3300794646217226	0.37694183910229445
helix_60	0.005	73	40	SG0SPEC	abs_torsion	0.37699158404695343	0.33007946462172244	0.3769418391022944
helix_60	0.005	73	40	SG0SPEC	curvature	0.002055307791235659	0.12443702653877463	0.0043099235152458054
helix_60	0.005	73	40	SG0SPEC	almost_curvature	0.0037140214864907913	0.21737736840099467	0.007769560785896223
helix_60	0.005	73	40	SG0SPEC	weighted_abs_torsion	0.3803491859036473	0.3300794646217226	0.37694183910229445
helix_60	0.005	73	100	FD	abs_torsion	0.30686495415159193	0.33007946462172244	0.3307122079615649
helix_60	0.005	73	100	FD	curvature	0.10423845223815467	0.12443702653877463	0.12371338110054268
helix_60	0.005	73	100	FD	almost_curvature	0.19882646170841128	0.21737736840099467	0.21622365872494584
helix_60	0.005	73	100	FD	weighted_abs_torsion	0.30686038395003973	0.3300794646217226	0.33071220796156486
helix_60	0.005	73	100	SG	abs_torsion	0.5419026884992573	0.33007946462172244	0.3307122079615649
helix_60	0.005	73	100	SG	curvature	0.03190274178141709	0.12443702653877463	0.12371338110054268
helix_60	0.005	73	100	SG	almost_curvature	0.1498510051886323	0.21737736840099467	0.21622365872494584
helix_60	0.005	73	100	SG	weighted_abs_torsion	0.5418974582561302	0.3300794646217226	0.33071220796156486
helix_60	0.005	73	100	SPEC	abs_torsion	0.3306982300218835	0.33007946462172244	0.3307122079615649
helix_60	0.005	73	100	SPEC	curvature	0.12372911150370547	0.12443702653877463	0.12371338110054268
helix_60	0.005	73	100	SPEC	almost_curvature	0.21624259366544515	0.21737736840099467	0.21622365872494584
helix_60	0.005	73	100	SPEC	weighted_abs_torsion	0.3306883961304169	0.3300794646217226	0.33071220796156486
helix_60	0.005	73	100	SG0SPEC	abs_torsion	0.3653769501402684	0.33007946462172244	0.3307122079615649
helix_60	0.005	73	100	SG0SPEC	curvature	0.06514257384380714	0.12443702653877463	0.12371338110054268
helix_60	0.005	73	100	SG0SPEC	almost_curvature	0.11678802768254051	0.21737736840099467	0.21622365872494584
helix_60	0.005	73	100	SG0SPEC	weighted_abs_torsion	0.3653685232267919	0.3300794646217226	0.33071220796156486
helix_60	0.005	73	150	FD	abs_torsion	0.30637195919707255	0.33007946462172244	0.33008331577482863
helix_60	0.005	73	150	FD	curvature	0.10487677981983219	0.12443702653877463	0.12443264457683977
helix_60	0.005	73	150	FD	almost_curvature	0.19994911687293762	0.21737736840099467	0.21737039028920077
helix_60	0.005	73	150	FD	weighted_abs_torsion	0.3063565609691993	0.3300794646217226	0.33008331577482874
helix_60	0.005	73	150	SG	abs_torsion	0.5413861038452796	0.33007946462172244	0.33008331577482863
helix_60	0.005	73	150	SG	curvature	0.03211870773242616	0.12443702653877463	0.12443264457683977
helix_60	0.005	73	150	SG	almost_curvature	0.15080041579329315	0.21737736840099467	0.21737039028920077
helix_60	0.005	73	150	SG	weighted_abs_torsion	0.5413801044822273	0.3300794646217226	0.33008331577482874
helix_60	0.005	73	150	SPEC	abs_torsion	0.3300662417888958	0.33007946462172244	0.33008331577482863
helix_60	0.005	73	150	SPEC	curvature	0.12445272406913117	0.12443702653877463	0.12443264457683977
helix_60	0.005	73	150	SPEC	almost_curvature	0.21739363575037055	0.21737736840099467	0.21737039028920077
helix_60	0.005	73	150	SPEC	weighted_abs_torsion	0.3300099088980425	0.3300794646217226	0.33008331577482874
helix_60	0.005	73	150	SG0SPEC	abs_torsion	0.36520331263609085	0.33007946462172244	0.33008331577482863
helix_60	0.005	73	150	SG0SPEC	curvature	0.06561498997450807	0.12443702653877463	0.12443264457683977
helix_60	0.005	73	150	SG0SPEC	almost_curvature	0.1176215994676584	0.21737736840099467	0.21737039028920077
helix_60	0.005	73	150	SG0SPEC	weighted_abs_torsion	0.3651891373252308	0.3300794646217226	0.33008331577482874
helix_60	0.005	74	40	FD	abs_torsion	0.34223913507210957	0.33007946462172244	0.3769418391022944
helix_60	0.005	74	40	FD	curvature	0.0035533177972386872	0.12443702653877463	0.0043099235152458054
helix_60	0.005	74	40	FD	almost_curvature	0.006982553082118509	0.21737736840099467	0.007769560785896223
helix_60	0.005	74	40	FD	weighted_abs_torsion	0.34212011923625163	0.3300794646217226	0.37694183910229445
helix_60	0.005	74	40	SG	abs_torsion	0.5773873906277968	0.33007946462172244	0.3769418391022944
helix_60	0.005	74	40	SG	curvature	0.0010393582674274409	0.12443702653877463	0.0043099235152458054
helix_60	0.005	74	40	SG	almost_curvature	0.0050230235785932225	0.21737736840099467	0.007769560785896223
helix_60	0.005	74	40	SG	weighted_abs_torsion	0.5761948394653399	0.3300794646217226	0.37694183910229445
helix_60	0.005	74	40	SPEC	abs_torsion	0.3769458393405482	0.33007946462172244	0.3769418391022944
helix_60	0.005	74	40	SPEC	curvature	0.0043106535907779225	0.12443702653877463	0.0043099235152458054
helix_60	0.005	74	40	SPEC	almost_curvature	0.007776087598864162	0.21737736840099467	0.007769560785896223
helix_60	0.005	74	40	SPEC	weighted_abs_torsion	0.37732487896136996	0.3300794646217226	0.37694183910229445
helix_60	0.005	74	40	SG0SPEC	abs_torsion	0.3769949855290548	0.33007946462172244	0.3769418391022944
helix_60	0.005	74	40	SG0SPEC	curvature	0.00205505015029371	0.12443702653877463	0.0043099235152458054
helix_60	0.005	74	40	SG0SPEC	almost_curvature	0.0037112458668424157	0.21737736840099467	0.007769560785896223
helix_60	0.005	74	40	SG0SPEC	weighted_abs_torsion	0.38036688294172577	0.3300794646217226	0.37694183910229445
helix_60	0.005	74	100	FD	abs_torsion	0.3068688677155703	0.33007946462172244	0.3307122079615649
helix_60	0.005	74	100	FD	curvature	0.10423200348209964	0.12443702653877463	0.12371338110054268
helix_60	0.005	74	100	FD	almost_curvature	0.1988003420034237	0.21737736840099467	0.21622365872494584
helix_60	0.005	74	100	FD	weighted_abs_torsion	0.30686381290102355	0.3300794646217226	0.33071220796156486
helix_60	0.005	74	100	SG	abs_torsion	0.5419051028882071	0.33007946462172244	0.3307122079615649
helix_60	0.005	74	100	SG	curvature	0.03190071702831662	0.12443702653877463	0.12371338110054268
helix_60	0.005	74	100	SG	almost_curvature	0.14982708778387394	0.21737736840099467	0.21622365872494584
helix_60	0.005	74	100	SG	weighted_abs_torsion	0.5418999673722379	0.3300794646217226	0.33071220796156486
helix_60	0.005	74	100	SPEC	abs_torsion	0.33070309803274156	0.33007946462172244	0.3307122079615649
helix_60	0.005	74	100	SPEC	curvature	0.12372170061109061	0.12443702653877463	0.12371338110054268
helix_60	0.005	74	100	SPEC	almost_curvature	0.21621663704574637	0.21737736840099467	0.21622365872494584
helix_60	0.005	74	100	SPEC	weighted_abs_torsion	0.3306921866327337	0.3300794646217226	0.33071220796156486
helix_60	0.005	74	100	SG0SPEC	abs_torsion	0.36537773119661754	0.33007946462172244	0.3307122079615649
helix_60	0.005	74	100	SG0SPEC	curvature	0.065138157197702	0.12443702653877463	0.12371338110054268
helix_60	0.005	74	100	SG0SPEC	almost_curvature	0.11677133732918532	0.21737736840099467	0.21622365872494584
helix_60	0.005	74	100	SG0SPEC	weighted_abs_torsion	0.3653689711634441	0.3300794646217226	0.33071220796156486
helix_60	0.005	74	150	FD	abs_torsion	0.30637577460280957	0.33007946462172244	0.33008331577482863
helix_60	0.005	74	150	FD	curvature	0.10486990114719473	0.12443702653877463	0.12443264457683977
helix_60	0.005	74	150	FD	almost_curvature	0.19992306586306458	0.21737736840099467	0.21737039028920077
helix_60	0.005	74	150	FD	weighted_abs_torsion	0.30636046847744164	0.3300794646217226	0.33008331577482874
helix_60	0.005	74	150	SG	abs_torsion	0.5413885271479372	0.33007946462172244	0.33008331577482863
helix_60	0.005	74	150	SG	curvature	0.0321166855365308	0.12443702653877463	0.12443264457683977
helix_60	0.005	74	150	SG	almost_curvature	0.15077638062898252	0.21737736840099467	0.21737039028920077
helix_60	0.005	74	150	SG	weighted_abs_torsion	0.5413827221213301	0.3300794646217226	0.33008331577482874
helix_60	0.005	74	150	SPEC	abs_torsion	0.3300692310094506	0.33007946462172244	0.33008331577482863
helix_60	0.005	74	150	SPEC	curvature	0.12444427572145159	0.12443702653877463	0.12443264457683977
helix_60	0.005	74	150	SPEC	almost_curvature	0.21736860959911866	0.21737736840099467	0.21737039028920077
helix_60	0.005	74	150	SPEC	weighted_abs_torsion	0.3300171220288154	0.3300794646217226	0.33008331577482874
helix_60	0.005	74	150	SG0SPEC	abs_torsion	0.3652037648200709	0.33007946462172244	0.33008331577482863
helix_60	0.005	74	150	SG0SPEC	curvature	0.06561062046456947	0.12443702653877463	0.12443264457683977
helix_60	0.005	74	150	SG0SPEC	almost_curvature	0.1176057267491535	0.21737736840099467	0.21737039028920077
helix_60	0.005	74	150	SG0SPEC	weighted_abs_torsion	0.3651885044564859	0.3300794646217226	0.33008331577482874
helix_60	0.005	75	40	FD	abs_torsion	0.3422382064664867	0.33007946462172244	0.3769418391022944
helix_60	0.005	75	40	FD	curvature	0.0035528695738528742	0.12443702653877463	0.0043099235152458054
helix_60	0.005	75	40	FD	almost_curvature	0.006984821110756858	0.21737736840099467	0.007769560785896223
helix_60	0.005	75	40	FD	weighted_abs_torsion	0.3421145751158083	0.3300794646217226	0.37694183910229445
helix_60	0.005	75	40	SG	abs_torsion	0.5773825043329819	0.33007946462172244	0.3769418391022944
helix_60	0.005	75	40	SG	curvature	0.0010392804610819288	0.12443702653877463	0.0043099235152458054
helix_60	0.005	75	40	SG	almost_curvature	0.005025090838131641	0.21737736840099467	0.007769560785896223
helix_60	0.005	75	40	SG	weighted_abs_torsion	0.576069375101085	0.3300794646217226	0.37694183910229445
helix_60	0.005	75	40	SPEC	abs_torsion	0.37694388988533023	0.33007946462172244	0.3769418391022944
helix_60	0.005	75	40	SPEC	curvature	0.004310103617258984	0.12443702653877463	0.0043099235152458054
helix_60	0.005	75	40	SPEC	almost_curvature	0.007778514818722903	0.21737736840099467	0.007769560785896223
helix_60	0.005	75	40	SPEC	weighted_abs_torsion	0.3773230896650418	0.3300794646217226	0.37694183910229445
helix_60	0.005	75	40	SG0SPEC	abs_torsion	0.37698002383049833	0.33007946462172244	0.3769418391022944
helix_60	0.005	75	40	SG0SPEC	curvature	0.0020548154789128	0.12443702653877463	0.0043099235152458054
helix_60	0.005	75	40	SG0SPEC	almost_curvature	0.003713223110851736	0.21737736840099467	0.007769560785896223
helix_60	0.005	75	40	SG0SPEC	weighted_abs_torsion	0.3803538216158578	0.3300794646217226	0.37694183910229445
helix_60	0.005	75	100	FD	abs_torsion	0.30687811281240557	0.33007946462172244	0.3307122079615649
helix_60	0.005	75	100	FD	curvature	0.10422225084441362	0.12443702653877463	0.12371338110054268
helix_60	0.005	75	100	FD	almost_curvature	0.1988289997334134	0.21737736840099467	0.21622365872494584
helix_60	0.005	75	100	FD	weighted_abs_torsion	0.30687407037924386	0.3300794646217226	0.33071220796156486
helix_60	0.005	75	100	SG	abs_torsion	0.5419169414904319	0.33007946462172244	0.3307122079615649
helix_60	0.005	75	100	SG	curvature	0.031897181027563073	0.12443702653877463	0.12371338110054268
helix_60	0.005	75	100	SG	almost_curvature	0.14985729842758827	0.21737736840099467	0.21622365872494584
helix_60	0.005	75	100	SG	weighted_abs_torsion	0.541912484525925	0.3300794646217226	0.33071220796156486
helix_60	0.005	75	100	SPEC	abs_torsion	0.3307151019617556	0.33007946462172244	0.3307122079615649
helix_60	0.005	75	100	SPEC	curvature	0.1237108188617076	0.12443702653877463	0.12371338110054268
helix_60	0.005	75	100	SPEC	almost_curvature	0.21624432550784353	0.21737736840099467	0.21622365872494584
helix_60	0.005	75	100	SPEC	weighted_abs_torsion	0.33070614393789427	0.3300794646217226	0.33071220796156486
helix_60	0.005	75	100	SG0SPEC	abs_torsion	0.36538112493675245	0.33007946462172244	0.3307122079615649
helix_60	0.005	75	100	SG0SPEC	curvature	0.06513048624259056	0.12443702653877463	0.12371338110054268
helix_60	0.005	75	100	SG0SPEC	almost_curvature	0.11678486951272873	0.21737736840099467	0.21622365872494584
helix_60	0.005	75	100	SG0SPEC	weighted_abs_torsion	0.36537321289455277	0.3300794646217226	0.33071220796156486
helix_60	0.005	75	150	FD	abs_torsion	0.30638524410768303	0.33007946462172244	0.33008331577482863
helix_60	0.005	75	150	FD	curvature	0.10486031202367363	0.12443702653877463	0.12443264457683977
helix_60	0.005	75	150	FD	almost_curvature	0.19995162664599772	0.21737736840099467	0.21737039028920077
helix_60	0.005	75	150	FD	weighted_abs_torsion	0.3063710655004005	0.3300794646217226	0.33008331577482874
helix_60	0.005	75	150	SG	abs_torsion	0.5414006143820544	0.33007946462172244	0.33008331577482863
helix_60	0.005	75	150	SG	curvature	0.03211312883355151	0.12443702653877463	0.12443264457683977
helix_60	0.005	75	150	SG	almost_curvature	0.15080700321334656	0.21737736840099467	0.21737039028920077
helix_60	0.005	75	150	SG	weighted_abs_torsion	0.5413954696371241	0.3300794646217226	0.33008331577482874
helix_60	0.005	75	150	SPEC	abs_torsion	0.3300800154999473	0.33007946462172244	0.33008331577482863
helix_60	0.005	75	150	SPEC	curvature	0.12443381180440756	0.12443702653877463	0.12443264457683977
helix_60	0.005	75	150	SPEC	almost_curvature	0.217395757007326	0.21737736840099467	0.21737039028920077
helix_60	0.005	75	150	SPEC	weighted_abs_torsion	0.33002467465501284	0.3300794646217226	0.33008331577482874
helix_60	0.005	75	150	SG0SPEC	abs_torsion	0.3652066154292804	0.33007946462172244	0.33008331577482863
helix_60	0.005	75	150	SG0SPEC	curvature	0.06560285247078465	0.12443702653877463	0.12443264457683977
helix_60	0.005	75	150	SG0SPEC	almost_curvature	0.11761874716274082	0.21737736840099467	0.21737039028920077
helix_60	0.005	75	150	SG0SPEC	weighted_abs_torsion	0.36519300723477227	0.3300794646217226	0.33008331577482874
helix_60	0.005	76	40	FD	abs_torsion	0.34224360119752933	0.33007946462172244	0.3769418391022944
helix_60	0.005	76	40	FD	curvature	0.0035535945590723576	0.12443702653877463	0.0043099235152458054
helix_60	0.005	76	40	FD	almost_curvature	0.0069855181997843605	0.21737736840099467	0.007769560785896223
helix_60	0.005	76	40	FD	weighted_abs_torsion	0.34213527267882266	0.3300794646217226	0.37694183910229445
helix_60	0.005	76	40	SG	abs_torsion	0.5773994354913559	0.33007946462172244	0.3769418391022944
helix_60	0.005	76	40	SG	curvature	0.0010394315060713616	0.12443702653877463	0.0043099235152458054
helix_60	0.005	76	40	SG	almost_curvature	0.00502582881510949	0.21737736840099467	0.007769560785896223
helix_60	0.005	76	40	SG	weighted_abs_torsion	0.5762523659844454	0.3300794646217226	0.37694183910229445
helix_60	0.005	76	40	SPEC	abs_torsion	0.3769501611147065	0.33007946462172244	0.3769418391022944
helix_60	0.005	76	40	SPEC	curvature	0.004310995233374605	0.12443702653877463	0.0043099235152458054
helix_60	0.005	76	40	SPEC	almost_curvature	0.007779219546593122	0.21737736840099467	0.007769560785896223
helix_60	0.005	76	40	SPEC	weighted_abs_torsion	0.3773348363095745	0.3300794646217226	0.37694183910229445
helix_60	0.005	76	40	SG0SPEC	abs_torsion	0.3769960818221368	0.33007946462172244	0.3769418391022944
helix_60	0.005	76	40	SG0SPEC	curvature	0.002055185806406669	0.12443702653877463	0.0043099235152458054
helix_60	0.005	76	40	SG0SPEC	almost_curvature	0.0037137957337360045	0.21737736840099467	0.007769560785896223
helix_60	0.005	76	40	SG0SPEC	weighted_abs_torsion	0.3803767969777361	0.3300794646217226	0.37694183910229445
helix_60	0.005	76	100	FD	abs_torsion	0.3068641076977746	0.33007946462172244	0.3307122079615649
helix_60	0.005	76	100	FD	curvature	0.10424053635666597	0.12443702653877463	0.12371338110054268
helix_60	0.005	76	100	FD	almost_curvature	0.19881299389875595	0.21737736840099467	0.21622365872494584
helix_60	0.005	76	100	FD	weighted_abs_torsion	0.30685958064360386	0.3300794646217226	0.33071220796156486
helix_60	0.005	76	100	SG	abs_torsion	0.5419020797326395	0.33007946462172244	0.3307122079615649
helix_60	0.005	76	100	SG	curvature	0.03190336351774818	0.12443702653877463	0.12371338110054268
helix_60	0.005	76	100	SG	almost_curvature	0.14983989950747248	0.21737736840099467	0.21622365872494584
helix_60	0.005	76	100	SG	weighted_abs_torsion	0.541897830763191	0.3300794646217226	0.33071220796156486
helix_60	0.005	76	100	SPEC	abs_torsion	0.3306975836377393	0.33007946462172244	0.3307122079615649
helix_60	0.005	76	100	SPEC	curvature	0.1237315468562155	0.12443702653877463	0.12371338110054268
helix_60	0.005	76	100	SPEC	almost_curvature	0.21622940900898271	0.21737736840099467	0.21622365872494584
helix_60	0.005	76	100	SPEC	weighted_abs_torsion	0.3306876294717876	0.3300794646217226	0.33071220796156486
helix_60	0.005	76	100	SG0SPEC	abs_torsion	0.36537617844955467	0.33007946462172244	0.3307122079615649
helix_60	0.005	76	100	SG0SPEC	curvature	0.0651439183261401	0.12443702653877463	0.12371338110054268
helix_60	0.005	76	100	SG0SPEC	almost_curvature	0.11678458230933361	0.21737736840099467	0.21622365872494584
helix_60	0.005	76	100	SG0SPEC	weighted_abs_torsion	0.3653680424449675	0.3300794646217226	0.33071220796156486
helix_60	0.005	76	150	FD	abs_torsion	0.30637186607546757	0.33007946462172244	0.33008331577482863
helix_60	0.005	76	150	FD	curvature	0.10487892301199433	0.12443702653877463	0.12443264457683977
helix_60	0.005	76	150	FD	almost_curvature	0.19993328683513184	0.21737736840099467	0.21737039028920077
helix_60	0.005	76	150	FD	weighted_abs_torsion	0.30635660349482374	0.3300794646217226	0.33008331577482874
helix_60	0.005	76	150	SG	abs_torsion	0.541385582881896	0.33007946462172244	0.33008331577482863
helix_60	0.005	76	150	SG	curvature	0.03211932266882104	0.12443702653877463	0.12443264457683977
helix_60	0.005	76	150	SG	almost_curvature	0.15078893146221034	0.21737736840099467	0.21737039028920077
helix_60	0.005	76	150	SG	weighted_abs_torsion	0.5413806866429588	0.3300794646217226	0.33008331577482874
helix_60	0.005	76	150	SPEC	abs_torsion	0.33006798189735886	0.33007946462172244	0.33008331577482863
helix_60	0.005	76	150	SPEC	curvature	0.12445535553728916	0.12443702653877463	0.12443264457683977
helix_60	0.005	76	150	SPEC	almost_curvature	0.2173752235118792	0.21737736840099467	0.21737039028920077
helix_60	0.005	76	150	SPEC	weighted_abs_torsion	0.3300097900551021	0.3300794646217226	0.33008331577482874
helix_60	0.005	76	150	SG0SPEC	abs_torsion	0.36520149759118026	0.33007946462172244	0.33008331577482863
helix_60	0.005	76	150	SG0SPEC	curvature	0.06561629285838184	0.12443702653877463	0.12443264457683977
helix_60	0.005	76	150	SG0SPEC	almost_curvature	0.11761849871923752	0.21737736840099467	0.21737039028920077
helix_60	0.005	76	150	SG0SPEC	weighted_abs_torsion	0.3651873312488353	0.3300794646217226	0.33008331577482874
helix_60	0.005	77	40	FD	abs_torsion	0.34223619832041546	0.33007946462172244	0.3769418391022944
helix_60	0.005	77	40	FD	curvature	0.0035528770684041078	0.12443702653877463	0.0043099235152458054
helix_60	0.005	77	40	FD	almost_curvature	0.006982823561397282	0.21737736840099467	0.007769560785896223
helix_60	0.005	77	40	FD	weighted_abs_torsion	0.3421254121770335	0.3300794646217226	0.37694183910229445
helix_60	0.005	77	40	SG	abs_torsion	0.5773743473236036	0.33007946462172244	0.3769418391022944
helix_60	0.005	77	40	SG	curvature	0.0010392222911870226	0.12443702653877463	0.0043099235152458054
helix_60	0.005	77	40	SG	almost_curvature	0.005023487132593668	0.21737736840099467	0.007769560785896223
helix_60	0.005	77	40	SG	weighted_abs_torsion	0.5762611845797505	0.3300794646217226	0.37694183910229445
helix_60	0.005	77	40	SPEC	abs_torsion	0.37694297078684247	0.33007946462172244	0.3769418391022944
helix_60	0.005	77	40	SPEC	curvature	0.004310117087862787	0.12443702653877463	0.0043099235152458054
helix_60	0.005	77	40	SPEC	almost_curvature	0.007776742154508053	0.21737736840099467	0.007769560785896223
helix_60	0.005	77	40	SPEC	weighted_abs_torsion	0.37732368415493595	0.3300794646217226	0.37694183910229445
helix_60	0.005	77	40	SG0SPEC	abs_torsion	0.37698497559559846	0.33007946462172244	0.3769418391022944
helix_60	0.005	77	40	SG0SPEC	curvature	0.0020547884879595314	0.12443702653877463	0.0043099235152458054
helix_60	0.005	77	40	SG0SPEC	almost_curvature	0.003711699672192433	0.21737736840099467	0.007769560785896223
helix_60	0.005	77	40	SG0SPEC	weighted_abs_torsion	0.380355416312159	0.3300794646217226	0.37694183910229445
helix_60	0.005	77	100	FD	abs_torsion	0.30687724021258383	0.33007946462172244	0.3307122079615649
helix_60	0.005	77	100	FD	curvature	0.10422146917818291	0.12443702653877463	0.12371338110054268
helix_60	0.005	77	100	FD	almost_curvature	0.19880727910625282	0.21737736840099467	0.21622365872494584
helix_60	0.005	77	100	FD	weighted_abs_torsion	0.30687222479717485	0.3300794646217226	0.33071220796156486
helix_60	0.005	77	100	SG	abs_torsion	0.5419131276139266	0.33007946462172244	0.3307122079615649
helix_60	0.005	77	100	SG	curvature	0.0318971739192346	0.12443702653877463	0.12371338110054268
helix_60	0.005	77	100	SG	almost_curvature	0.14983654173429664	0.21737736840099467	0.21622365872494584
helix_60	0.005	77	100	SG	weighted_abs_torsion	0.5419080753761787	0.3300794646217226	0.33071220796156486
helix_60	0.005	77	100	SPEC	abs_torsion	0.33071420741826246	0.33007946462172244	0.3307122079615649
helix_60	0.005	77	100	SPEC	curvature	0.12370986953038958	0.12443702653877463	0.12371338110054268
helix_60	0.005	77	100	SPEC	almost_curvature	0.21622247040975165	0.21737736840099467	0.21622365872494584
helix_60	0.005	77	100	SPEC	weighted_abs_torsion	0.33070338090718315	0.3300794646217226	0.33071220796156486
helix_60	0.005	77	100	SG0SPEC	abs_torsion	0.3653803208663718	0.33007946462172244	0.3307122079615649
helix_60	0.005	77	100	SG0SPEC	curvature	0.06513034304122778	0.12443702653877463	0.12371338110054268
helix_60	0.005	77	100	SG0SPEC	almost_curvature	0.11677190029684953	0.21737736840099467	0.21622365872494584
helix_60	0.005	77	100	SG0SPEC	weighted_abs_torsion	0.3653715637570846	0.3300794646217226	0.33071220796156486
helix_60	0.005	77	150	FD	abs_torsion	0.3063848551444755	0.33007946462172244	0.33008331577482863
helix_60	0.005	77	150	FD	curvature	0.10485986192637023	0.12443702653877463	0.12443264457683977
helix_60	0.005	77	150	FD	almost_curvature	0.19992956717487648	0.21737736840099467	0.21737039028920077
helix_60	0.005	77	150	FD	weighted_abs_torsion	0.306369110342568	0.3300794646217226	0.33008331577482874
helix_60	0.005	77	150	SG	abs_torsion	0.5413965659395974	0.33007946462172244	0.33008331577482863
helix_60	0.005	77	150	SG	curvature	0.0321130989335692	0.12443702653877463	0.12443264457683977
helix_60	0.005	77	150	SG	almost_curvature	0.15078600694169192	0.21737736840099467	0.21737039028920077
helix_60	0.005	77	150	SG	weighted_abs_torsion	0.5413909056617836	0.3300794646217226	0.33008331577482874
helix_60	0.005	77	150	SPEC	abs_torsion	0.3300842762190894	0.33007946462172244	0.33008331577482863
helix_60	0.005	77	150	SPEC	curvature	0.1244336783363028	0.12443702653877463	0.12443264457683977
helix_60	0.005	77	150	SPEC	almost_curvature	0.21737256069140906	0.21737736840099467	0.21737039028920077
helix_60	0.005	77	150	SPEC	weighted_abs_torsion	0.330027853776958	0.3300794646217226	0.33008331577482874
helix_60	0.005	77	150	SG0SPEC	abs_torsion	0.365205359458727	0.33007946462172244	0.33008331577482863
helix_60	0.005	77	150	SG0SPEC	curvature	0.0656025878109505	0.12443702653877463	0.12443264457683977
helix_60	0.005	77	150	SG0SPEC	almost_curvature	0.11760572263774147	0.21737736840099467	0.21737039028920077
helix_60	0.005	77	150	SG0SPEC	weighted_abs_torsion	0.36519049590181707	0.3300794646217226	0.33008331577482874
helix_60	0.005	78	40	FD	abs_torsion	0.342235403282522	0.33007946462172244	0.3769418391022944
helix_60	0.005	78	40	FD	curvature	0.0035533852008093323	0.12443702653877463	0.0043099235152458054
helix_60	0.005	78	40	FD	almost_curvature	0.006984686568243627	0.21737736840099467	0.007769560785896223
helix_60	0.005	78	40	FD	weighted_abs_torsion	0.34212601344234533	0.3300794646217226	0.37694183910229445
helix_60	0.005	78	40	SG	abs_torsion	0.5773703052107214	0.33007946462172244	0.3769418391022944
helix_60	0.005	78	40	SG	curvature	0.0010393651734166719	0.12443702653877463	0.0043099235152458054
helix_60	0.005	78	40	SG	almost_curvature	0.0050250102205228395	0.21737736840099467	0.007769560785896223
helix_60	0.005	78	40	SG	weighted_abs_torsion	0.5762761043133074	0.3300794646217226	0.37694183910229445
helix_60	0.005	78	40	SPEC	abs_torsion	0.37694169484688456	0.33007946462172244	0.3769418391022944
helix_60	0.005	78	40	SPEC	curvature	0.004310735570211522	0.12443702653877463	0.0043099235152458054
helix_60	0.005	78	40	SPEC	almost_curvature	0.007778623328541949	0.21737736840099467	0.007769560785896223
helix_60	0.005	78	40	SPEC	weighted_abs_torsion	0.3773282881506334	0.3300794646217226	0.37694183910229445
helix_60	0.005	78	40	SG0SPEC	abs_torsion	0.37698114804099175	0.33007946462172244	0.3769418391022944
helix_60	0.005	78	40	SG0SPEC	curvature	0.002055084911970411	0.12443702653877463	0.0043099235152458054
helix_60	0.005	78	40	SG0SPEC	almost_curvature	0.0037128646860224725	0.21737736840099467	0.007769560785896223
helix_60	0.005	78	40	SG0SPEC	weighted_abs_torsion	0.3803858403609228	0.3300794646217226	0.37694183910229445
helix_60	0.005	78	100	FD	abs_torsion	0.30686839966880425	0.33007946462172244	0.3307122079615649
helix_60	0.005	78	100	FD	curvature	0.1042341851787209	0.12443702653877463	0.12371338110054268
helix_60	0.005	78	100	FD	almost_curvature	0.19883617986098798	0.21737736840099467	0.21622365872494584
helix_60	0.005	78	100	FD	weighted_abs_torsion	0.30686422568791316	0.3300794646217226	0.33071220796156486
helix_60	0.005	78	100	SG	abs_torsion	0.54190632705728	0.33007946462172244	0.3307122079615649
helix_60	0.005	78	100	SG	curvature	0.03190115238296953	0.12443702653877463	0.12371338110054268
helix_60	0.005	78	100	SG	almost_curvature	0.14986115094207464	0.21737736840099467	0.21622365872494584
helix_60	0.005	78	100	SG	weighted_abs_torsion	0.5419016967853353	0.3300794646217226	0.33071220796156486
helix_60	0.005	78	100	SPEC	abs_torsion	0.33070338240034564	0.33007946462172244	0.3307122079615649
helix_60	0.005	78	100	SPEC	curvature	0.12372438606814813	0.12443702653877463	0.12371338110054268
helix_60	0.005	78	100	SPEC	almost_curvature	0.21625202603656055	0.21737736840099467	0.21622365872494584
helix_60	0.005	78	100	SPEC	weighted_abs_torsion	0.3306936998450643	0.3300794646217226	0.33071220796156486
helix_60	0.005	78	100	SG0SPEC	abs_torsion	0.3653769106832993	0.33007946462172244	0.3307122079615649
helix_60	0.005	78	100	SG0SPEC	curvature	0.06513903786545562	0.12443702653877463	0.12371338110054268
helix_60	0.005	78	100	SG0SPEC	almost_curvature	0.11679120828039923	0.21737736840099467	0.21622365872494584
helix_60	0.005	78	100	SG0SPEC	weighted_abs_torsion	0.3653688103885889	0.3300794646217226	0.33071220796156486
helix_60	0.005	78	150	FD	abs_torsion	0.3063761324900269	0.33007946462172244	0.33008331577482863
helix_60	0.005	78	150	FD	curvature	0.10487229915758575	0.12443702653877463	0.12443264457683977
helix_60	0.005	78	150	FD	almost_curvature	0.19996026791577184	0.21737736840099467	0.21737039028920077
helix_60	0.005	78	150	FD	weighted_abs_torsion	0.306362043753092	0.3300794646217226	0.33008331577482874
helix_60	0.005	78	150	SG	abs_torsion	0.5413897323625797	0.33007946462172244	0.33008331577482863
helix_60	0.005	78	150	SG	curvature	0.03211712474121228	0.12443702653877463	0.12443264457683977
helix_60	0.005	78	150	SG	almost_curvature	0.15081085555366985	0.21737736840099467	0.21737039028920077
helix_60	0.005	78	150	SG	weighted_abs_torsion	0.5413844512695595	0.3300794646217226	0.33008331577482874
helix_60	0.005	78	150	SPEC	abs_torsion	0.3300764491616131	0.33007946462172244	0.33008331577482863
helix_60	0.005	78	150	SPEC	curvature	0.12444734469740053	0.12443702653877463	0.12443264457683977
helix_60	0.005	78	150	SPEC	almost_curvature	0.2174055947263547	0.21737736840099467	0.21737039028920077
helix_60	0.005	78	150	SPEC	weighted_abs_torsion	0.33002550005626125	0.3300794646217226	0.33008331577482874
helix_60	0.005	78	150	SG0SPEC	abs_torsion	0.36520234458482675	0.33007946462172244	0.33008331577482863
helix_60	0.005	78	150	SG0SPEC	curvature	0.06561149743117352	0.12443702653877463	0.12443264457683977
helix_60	0.005	78	150	SG0SPEC	almost_curvature	0.11762538967799865	0.21737736840099467	0.21737039028920077
helix_60	0.005	78	150	SG0SPEC	weighted_abs_torsion	0.36518951888569756	0.3300794646217226	0.33008331577482874
helix_60	0.005	79	40	FD	abs_torsion	0.342236973823526	0.33007946462172244	0.3769418391022944
helix_60	0.005	79	40	FD	curvature	0.0035524031684978103	0.12443702653877463	0.0043099235152458054
helix_60	0.005	79	40	FD	almost_curvature	0.006982710642254567	0.21737736840099467	0.007769560785896223
helix_60	0.005	79	40	FD	weighted_abs_torsion	0.3421220232872688	0.3300794646217226	0.37694183910229445
helix_60	0.005	79	40	SG	abs_torsion	0.5773734401457132	0.33007946462172244	0.3769418391022944
helix_60	0.005	79	40	SG	curvature	0.0010391120292231025	0.12443702653877463	0.0043099235152458054
helix_60	0.005	79	40	SG	almost_curvature	0.005023607975265614	0.21737736840099467	0.007769560785896223
helix_60	0.005	79	40	SG	weighted_abs_torsion	0.576189995612007	0.3300794646217226	0.37694183910229445
helix_60	0.005	79	40	SPEC	abs_torsion	0.37694380801167243	0.33007946462172244	0.3769418391022944
helix_60	0.005	79	40	SPEC	curvature	0.004309539485713662	0.12443702653877463	0.0043099235152458054
helix_60	0.005	79	40	SPEC	almost_curvature	0.007776401786295142	0.21737736840099467	0.007769560785896223
helix_60	0.005	79	40	SPEC	weighted_abs_torsion	0.3773312778267522	0.3300794646217226	0.37694183910229445
helix_60	0.005	79	40	SG0SPEC	abs_torsion	0.376989157429955	0.33007946462172244	0.3769418391022944
helix_60	0.005	79	40	SG0SPEC	curvature	0.002054545053274506	0.12443702653877463	0.0043099235152458054
helix_60	0.005	79	40	SG0SPEC	almost_curvature	0.0037128196166512973	0.21737736840099467	0.007769560785896223
helix_60	0.005	79	40	SG0SPEC	weighted_abs_torsion	0.3804060376880045	0.3300794646217226	0.37694183910229445
helix_60	0.005	79	100	FD	abs_torsion	0.3068870792438963	0.33007946462172244	0.3307122079615649
helix_60	0.005	79	100	FD	curvature	0.10421010205229897	0.12443702653877463	0.12371338110054268
helix_60	0.005	79	100	FD	almost_curvature	0.19875885626767167	0.21737736840099467	0.21622365872494584
helix_60	0.005	79	100	FD	weighted_abs_torsion	0.30688193769154526	0.3300794646217226	0.33071220796156486
helix_60	0.005	79	100	SG	abs_torsion	0.5419243226513167	0.33007946462172244	0.3307122079615649
helix_60	0.005	79	100	SG	curvature	0.03189325695281445	0.12443702653877463	0.12371338110054268
helix_60	0.005	79	100	SG	almost_curvature	0.14978869875557557	0.21737736840099467	0.21622365872494584
helix_60	0.005	79	100	SG	weighted_abs_torsion	0.5419197862361939	0.3300794646217226	0.33071220796156486
helix_60	0.005	79	100	SPEC	abs_torsion	0.3307267317150904	0.33007946462172244	0.3307122079615649
helix_60	0.005	79	100	SPEC	curvature	0.12369702493522021	0.12443702653877463	0.12371338110054268
helix_60	0.005	79	100	SPEC	almost_curvature	0.21617424268120494	0.21737736840099467	0.21622365872494584
helix_60	0.005	79	100	SPEC	weighted_abs_torsion	0.3307156769662711	0.3300794646217226	0.33071220796156486
helix_60	0.005	79	100	SG0SPEC	abs_torsion	0.3653838322647221	0.33007946462172244	0.3307122079615649
helix_60	0.005	79	100	SG0SPEC	curvature	0.06512186095523372	0.12443702653877463	0.12371338110054268
helix_60	0.005	79	100	SG0SPEC	almost_curvature	0.11673719462527772	0.21737736840099467	0.21622365872494584
helix_60	0.005	79	100	SG0SPEC	weighted_abs_torsion	0.3653755292198942	0.3300794646217226	0.33071220796156486
helix_60	0.005	79	150	FD	abs_torsion	0.30639481575015054	0.33007946462172244	0.33008331577482863
helix_60	0.005	79	150	FD	curvature	0.1048481738006248	0.12443702653877463	0.12443264457683977
helix_60	0.005	79	150	FD	almost_curvature	0.19988226625842864	0.21737736840099467	0.21737039028920077
helix_60	0.005	79	150	FD	weighted_abs_torsion	0.3063784826677992	0.3300794646217226	0.33008331577482874
helix_60	0.005	79	150	SG	abs_torsion	0.5414082166320122	0.33007946462172244	0.33008331577482863
helix_60	0.005	79	150	SG	curvature	0.03210916884282807	0.12443702653877463	0.12443264457683977
helix_60	0.005	79	150	SG	almost_curvature	0.15073798042371192	0.21737736840099467	0.21737039028920077
helix_60	0.005	79	150	SG	weighted_abs_torsion	0.5414030526998999	0.3300794646217226	0.33008331577482874
helix_60	0.005	79	150	SPEC	abs_torsion	0.3300950822355023	0.33007946462172244	0.33008331577482863
helix_60	0.005	79	150	SPEC	curvature	0.12442010536690631	0.12443702653877463	0.12443264457683977
helix_60	0.005	79	150	SPEC	almost_curvature	0.21732637778535363	0.21737736840099467	0.21737039028920077
helix_60	0.005	79	150	SPEC	weighted_abs_torsion	0.330033687715855	0.3300794646217226	0.33008331577482874
helix_60	0.005	79	150	SG0SPEC	abs_torsion	0.3652092688249475	0.33007946462172244	0.33008331577482863
helix_60	0.005	79	150	SG0SPEC	curvature	0.06559408059082221	0.12443702653877463	0.12443264457683977
helix_60	0.005	79	150	SG0SPEC	almost_curvature	0.11757008592509058	0.21737736840099467	0.21737039028920077
helix_60	0.005	79	150	SG0SPEC	weighted_abs_torsion	0.3651947831958449	0.3300794646217226	0.33008331577482874
helix_60	0.005	80	40	FD	abs_torsion	0.3422355788482621	0.33007946462172244	0.3769418391022944
helix_60	0.005	80	40	FD	curvature	0.003553047631600246	0.12443702653877463	0.0043099235152458054
helix_60	0.005	80	40	FD	almost_curvature	0.0069852559945577175	0.21737736840099467	0.007769560785896223
helix_60	0.005	80	40	FD	weighted_abs_torsion	0.34212958896788237	0.3300794646217226	0.37694183910229445
helix_60	0.005	80	40	SG	abs_torsion	0.5773630133459847	0.33007946462172244	0.3769418391022944
helix_60	0.005	80	40	SG	curvature	0.0010392799071482694	0.12443702653877463	0.0043099235152458054
helix_60	0.005	80	40	SG	almost_curvature	0.005025869411524094	0.21737736840099467	0.007769560785896223
helix_60	0.005	80	40	SG	weighted_abs_torsion	0.5762871381723438	0.3300794646217226	0.37694183910229445
helix_60	0.005	80	40	SPEC	abs_torsion	0.3769415688994527	0.33007946462172244	0.3769418391022944
helix_60	0.005	80	40	SPEC	curvature	0.004310320661606437	0.12443702653877463	0.0043099235152458054
helix_60	0.005	80	40	SPEC	almost_curvature	0.0077789726840741215	0.21737736840099467	0.007769560785896223
helix_60	0.005	80	40	SPEC	weighted_abs_torsion	0.37733498229348394	0.3300794646217226	0.37694183910229445
helix_60	0.005	80	40	SG0SPEC	abs_torsion	0.3769806564362836	0.33007946462172244	0.3769418391022944
helix_60	0.005	80	40	SG0SPEC	curvature	0.0020549045431463523	0.12443702653877463	0.0043099235152458054
helix_60	0.005	80	40	SG0SPEC	almost_curvature	0.003713709680194093	0.21737736840099467	0.007769560785896223
helix_60	0.005	80	40	SG0SPEC	weighted_abs_torsion	0.3804212467296247	0.3300794646217226	0.37694183910229445
helix_60	0.005	80	100	FD	abs_torsion	0.30687523409502154	0.33007946462172244	0.3307122079615649
helix_60	0.005	80	100	FD	curvature	0.10422384708540457	0.12443702653877463	0.12371338110054268
helix_60	0.005	80	100	FD	almost_curvature	0.19881458868673862	0.21737736840099467	0.21622365872494584
helix_60	0.005	80	100	FD	weighted_abs_torsion	0.30687046844105736	0.3300794646217226	0.33071220796156486
helix_60	0.005	80	100	SG	abs_torsion	0.541910448067981	0.33007946462172244	0.3307122079615649
helix_60	0.005	80	100	SG	curvature	0.03189812842190702	0.12443702653877463	0.12371338110054268
helix_60	0.005	80	100	SG	almost_curvature	0.1498442165227353	0.21737736840099467	0.21622365872494584
helix_60	0.005	80	100	SG	weighted_abs_torsion	0.5419053855497062	0.3300794646217226	0.33071220796156486
helix_60	0.005	80	100	SPEC	abs_torsion	0.3307112315044938	0.33007946462172244	0.3307122079615649
helix_60	0.005	80	100	SPEC	curvature	0.12371233772071673	0.12443702653877463	0.12371338110054268
helix_60	0.005	80	100	SPEC	almost_curvature	0.21622984886131189	0.21737736840099467	0.21622365872494584
helix_60	0.005	80	100	SPEC	weighted_abs_torsion	0.3307011588945387	0.3300794646217226	0.33071220796156486
helix_60	0.005	80	100	SG0SPEC	abs_torsion	0.3653800103064742	0.33007946462172244	0.3307122079615649
helix_60	0.005	80	100	SG0SPEC	curvature	0.0651324956008328	0.12443702653877463	0.12371338110054268
helix_60	0.005	80	100	SG0SPEC	almost_curvature	0.11677890474112129	0.21737736840099467	0.21622365872494584
helix_60	0.005	80	100	SG0SPEC	weighted_abs_torsion	0.36537157396497694	0.3300794646217226	0.33071220796156486
helix_60	0.005	80	150	FD	abs_torsion	0.3063829180289591	0.33007946462172244	0.33008331577482863
helix_60	0.005	80	150	FD	curvature	0.10486165089080851	0.12443702653877463	0.12443264457683977
helix_60	0.005	80	150	FD	almost_curvature	0.19993688617090874	0.21737736840099467	0.21737039028920077
helix_60	0.005	80	150	FD	weighted_abs_torsion	0.3063673295221954	0.3300794646217226	0.33008331577482874
helix_60	0.005	80	150	SG	abs_torsion	0.5413935909804922	0.33007946462172244	0.33008331577482863
helix_60	0.005	80	150	SG	curvature	0.03211407642851096	0.12443702653877463	0.12443264457683977
helix_60	0.005	80	150	SG	almost_curvature	0.15079359718904373	0.21737736840099467	0.21737039028920077
helix_60	0.005	80	150	SG	weighted_abs_torsion	0.5413879754342171	0.3300794646217226	0.33008331577482874
helix_60	0.005	80	150	SPEC	abs_torsion	0.33007790935052755	0.33007946462172244	0.33008331577482863
helix_60	0.005	80	150	SPEC	curvature	0.1244348697129327	0.12443702653877463	0.12443264457683977
helix_60	0.005	80	150	SPEC	almost_curvature	0.2173806208562474	0.21737736840099467	0.21737039028920077
helix_60	0.005	80	150	SPEC	weighted_abs_torsion	0.33001642034184464	0.3300794646217226	0.33008331577482874
helix_60	0.005	80	150	SG0SPEC	abs_torsion	0.3652044771450584	0.33007946462172244	0.33008331577482863
helix_60	0.005	80	150	SG0SPEC	curvature	0.06560481492804149	0.12443702653877463	0.12443264457683977
helix_60	0.005	80	150	SG0SPEC	almost_curvature	0.11761306614110377	0.21737736840099467	0.21737039028920077
helix_60	0.005	80	150	SG0SPEC	weighted_abs_torsion	0.36519014578991793	0.3300794646217226	0.33008331577482874
helix_60	0.005	81	40	FD	abs_torsion	0.34223493193129206	0.33007946462172244	0.3769418391022944
helix_60	0.005	81	40	FD	curvature	0.0035532311358626814	0.12443702653877463	0.0043099235152458054
helix_60	0.005	81	40	FD	almost_curvature	0.006984944505550173	0.21737736840099467	0.007769560785896223
helix_60	0.005	81	40	FD	weighted_abs_torsion	0.3421112788684072	0.3300794646217226	0.37694183910229445
helix_60	0.005	81	40	SG	abs_torsion	0.5773561256648073	0.33007946462172244	0.3769418391022944
helix_60	0.005	81	40	SG	curvature	0.0010394138235865734	0.12443702653877463	0.0043099235152458054
helix_60	0.005	81	40	SG	almost_curvature	0.0050253317832998886	0.21737736840099467	0.007769560785896223
helix_60	0.005	81	40	SG	weighted_abs_torsion	0.5760894311626418	0.3300794646217226	0.37694183910229445
helix_60	0.005	81	40	SPEC	abs_torsion	0.3769409595531593	0.33007946462172244	0.3769418391022944
helix_60	0.005	81	40	SPEC	curvature	0.0043105272012591575	0.12443702653877463	0.0043099235152458054
helix_60	0.005	81	40	SPEC	almost_curvature	0.007778772548441316	0.21737736840099467	0.007769560785896223
helix_60	0.005	81	40	SPEC	weighted_abs_torsion	0.3773238175070548	0.3300794646217226	0.37694183910229445
helix_60	0.005	81	40	SG0SPEC	abs_torsion	0.37697965863077515	0.33007946462172244	0.3769418391022944
helix_60	0.005	81	40	SG0SPEC	curvature	0.0020550717236278225	0.12443702653877463	0.0043099235152458054
helix_60	0.005	81	40	SG0SPEC	almost_curvature	0.0037135188699194952	0.21737736840099467	0.007769560785896223
helix_60	0.005	81	40	SG0SPEC	weighted_abs_torsion	0.3803919284612696	0.3300794646217226	0.37694183910229445
helix_60	0.005	81	100	FD	abs_torsion	0.3068737313386745	0.33007946462172244	0.3307122079615649
helix_60	0.005	81	100	FD	curvature	0.10422777479042572	0.12443702653877463	0.12371338110054268
helix_60	0.005	81	100	FD	almost_curvature	0.1988234463484583	0.21737736840099467	0.21622365872494584
helix_60	0.005	81	100	FD	weighted_abs_torsion	0.3068691521479382	0.3300794646217226	0.33071220796156486
helix_60	0.005	81	100	SG	abs_torsion	0.5419114185212103	0.33007946462172244	0.3307122079615649
helix_60	0.005	81	100	SG	curvature	0.03189898557426416	0.12443702653877463	0.12371338110054268
helix_60	0.005	81	100	SG	almost_curvature	0.1498524575762284	0.21737736840099467	0.21622365872494584
helix_60	0.005	81	100	SG	weighted_abs_torsion	0.5419065368233914	0.3300794646217226	0.33071220796156486
helix_60	0.005	81	100	SPEC	abs_torsion	0.3307104455347177	0.33007946462172244	0.3307122079615649
helix_60	0.005	81	100	SPEC	curvature	0.1237172262542093	0.12443702653877463	0.12371338110054268
helix_60	0.005	81	100	SPEC	almost_curvature	0.21623912694032657	0.21737736840099467	0.21622365872494584
helix_60	0.005	81	100	SPEC	weighted_abs_torsion	0.3307002220689629	0.3300794646217226	0.33071220796156486
helix_60	0.005	81	100	SG0SPEC	abs_torsion	0.3653783874148171	0.33007946462172244	0.3307122079615649
helix_60	0.005	81	100	SG0SPEC	curvature	0.06513420026306549	0.12443702653877463	0.12371338110054268
helix_60	0.005	81	100	SG0SPEC	almost_curvature	0.11678569711810706	0.21737736840099467	0.21622365872494584
helix_60	0.005	81	100	SG0SPEC	weighted_abs_torsion	0.36536996006481504	0.3300794646217226	0.33071220796156486
helix_60	0.005	81	150	FD	abs_torsion	0.30638149025274203	0.33007946462172244	0.33008331577482863
helix_60	0.005	81	150	FD	curvature	0.10486627539637837	0.12443702653877463	0.12443264457683977
helix_60	0.005	81	150	FD	almost_curvature	0.1999448228370769	0.21737736840099467	0.21737039028920077
helix_60	0.005	81	150	FD	weighted_abs_torsion	0.3063668661781804	0.3300794646217226	0.33008331577482874
helix_60	0.005	81	150	SG	abs_torsion	0.5413952643270976	0.33007946462172244	0.33008331577482863
helix_60	0.005	81	150	SG	curvature	0.032114918256732426	0.12443702653877463	0.12443264457683977
helix_60	0.005	81	150	SG	almost_curvature	0.15080167209648157	0.21737736840099467	0.21737039028920077
helix_60	0.005	81	150	SG	weighted_abs_torsion	0.5413897862461213	0.3300794646217226	0.33008331577482874
helix_60	0.005	81	150	SPEC	abs_torsion	0.3300819266614901	0.33007946462172244	0.33008331577482863
helix_60	0.005	81	150	SPEC	curvature	0.12444113734309684	0.12443702653877463	0.12443264457683977
helix_60	0.005	81	150	SPEC	almost_curvature	0.21738871204281562	0.21737736840099467	0.21737039028920077
helix_60	0.005	81	150	SPEC	weighted_abs_torsion	0.33002771048763896	0.3300794646217226	0.33008331577482874
helix_60	0.005	81	150	SG0SPEC	abs_torsion	0.3652032300116607	0.33007946462172244	0.33008331577482863
helix_60	0.005	81	150	SG0SPEC	curvature	0.06560646114531712	0.12443702653877463	0.12443264457683977
helix_60	0.005	81	150	SG0SPEC	almost_curvature	0.11761957769161788	0.21737736840099467	0.21737039028920077
helix_60	0.005	81	150	SG0SPEC	weighted_abs_torsion	0.3651894071517938	0.3300794646217226	0.33008331577482874
helix_60	0.005	82	40	FD	abs_torsion	0.34223055091982074	0.33007946462172244	0.3769418391022944
helix_60	0.005	82	40	FD	curvature	0.0035530756855958003	0.12443702653877463	0.0043099235152458054
helix_60	0.005	82	40	FD	almost_curvature	0.006984169601877792	0.21737736840099467	0.007769560785896223
helix_60	0.005	82	40	FD	weighted_abs_torsion	0.3421167267425945	0.3300794646217226	0.37694183910229445
helix_60	0.005	82	40	SG	abs_torsion	0.5773339739980189	0.33007946462172244	0.3769418391022944
helix_60	0.005	82	40	SG	curvature	0.0010393368339419954	0.12443702653877463	0.0043099235152458054
helix_60	0.005	82	40	SG	almost_curvature	0.005024696011879673	0.21737736840099467	0.007769560785896223
helix_60	0.005	82	40	SG	weighted_abs_torsion	0.5762126294849697	0.3300794646217226	0.37694183910229445
helix_60	0.005	82	40	SPEC	abs_torsion	0.3769369477661339	0.33007946462172244	0.3769418391022944
helix_60	0.005	82	40	SPEC	curvature	0.00431033715767479	0.12443702653877463	0.0043099235152458054
helix_60	0.005	82	40	SPEC	almost_curvature	0.007777770090742012	0.21737736840099467	0.007769560785896223
helix_60	0.005	82	40	SPEC	weighted_abs_torsion	0.37732070711513654	0.3300794646217226	0.37694183910229445
helix_60	0.005	82	40	SG0SPEC	abs_torsion	0.37697581845924866	0.33007946462172244	0.3769418391022944
helix_60	0.005	82	40	SG0SPEC	curvature	0.0020549643165698327	0.12443702653877463	0.0043099235152458054
helix_60	0.005	82	40	SG0SPEC	almost_curvature	0.003713115859250305	0.21737736840099467	0.007769560785896223
helix_60	0.005	82	40	SG0SPEC	weighted_abs_torsion	0.38036732513145965	0.3300794646217226	0.37694183910229445
helix_60	0.005	82	100	FD	abs_torsion	0.30687668658276984	0.33007946462172244	0.3307122079615649
helix_60	0.005	82	100	FD	curvature	0.10422259821519324	0.12443702653877463	0.12371338110054268
helix_60	0.005	82	100	FD	almost_curvature	0.198806262489682	0.21737736840099467	0.21622365872494584
helix_60	0.005	82	100	FD	weighted_abs_torsion	0.30687232568389045	0.3300794646217226	0.33071220796156486
helix_60	0.005	82	100	SG	abs_torsion	0.5419120958044519	0.33007946462172244	0.3307122079615649
helix_60	0.005	82	100	SG	curvature	0.031897525411841564	0.12443702653877463	0.12371338110054268
helix_60	0.005	82	100	SG	almost_curvature	0.14983551709275314	0.21737736840099467	0.21622365872494584
helix_60	0.005	82	100	SG	weighted_abs_torsion	0.5419072700907485	0.3300794646217226	0.33071220796156486
helix_60	0.005	82	100	SPEC	abs_torsion	0.33071386269778624	0.33007946462172244	0.3307122079615649
helix_60	0.005	82	100	SPEC	curvature	0.12371117101912128	0.12443702653877463	0.12371338110054268
helix_60	0.005	82	100	SPEC	almost_curvature	0.2162215348007672	0.21737736840099467	0.21622365872494584
helix_60	0.005	82	100	SPEC	weighted_abs_torsion	0.33070419939949885	0.3300794646217226	0.33071220796156486
helix_60	0.005	82	100	SG0SPEC	abs_torsion	0.36537925611982686	0.33007946462172244	0.3307122079615649
helix_60	0.005	82	100	SG0SPEC	curvature	0.06513099612842518	0.12443702653877463	0.12371338110054268
helix_60	0.005	82	100	SG0SPEC	almost_curvature	0.11677253799957973	0.21737736840099467	0.21622365872494584
helix_60	0.005	82	100	SG0SPEC	weighted_abs_torsion	0.36537107186274703	0.3300794646217226	0.33071220796156486
helix_60	0.005	82	150	FD	abs_torsion	0.30638471991037514	0.33007946462172244	0.33008331577482863
helix_60	0.005	82	150	FD	curvature	0.10486087515241928	0.12443702653877463	0.12443264457683977
helix_60	0.005	82	150	FD	almost_curvature	0.19992696924766593	0.21737736840099467	0.21737039028920077
helix_60	0.005	82	150	FD	weighted_abs_torsion	0.306369398365745	0.3300794646217226	0.33008331577482874
helix_60	0.005	82	150	SG	abs_torsion	0.5413956624155501	0.33007946462172244	0.33008331577482863
helix_60	0.005	82	150	SG	curvature	0.03211345754237938	0.12443702653877463	0.12443264457683977
helix_60	0.005	82	150	SG	almost_curvature	0.1507850699568379	0.21737736840099467	0.21737039028920077
helix_60	0.005	82	150	SG	weighted_abs_torsion	0.541390170449055	0.3300794646217226	0.33008331577482874
helix_60	0.005	82	150	SPEC	abs_torsion	0.33008501650366157	0.33007946462172244	0.33008331577482863
helix_60	0.005	82	150	SPEC	curvature	0.12443475163328639	0.12443702653877463	0.12443264457683977
helix_60	0.005	82	150	SPEC	almost_curvature	0.21736922647885443	0.21737736840099467	0.21737039028920077
helix_60	0.005	82	150	SPEC	weighted_abs_torsion	0.33002792591036345	0.3300794646217226	0.33008331577482874
helix_60	0.005	82	150	SG0SPEC	abs_torsion	0.36520424883836394	0.33007946462172244	0.33008331577482863
helix_60	0.005	82	150	SG0SPEC	curvature	0.0656032793763383	0.12443702653877463	0.12443264457683977
helix_60	0.005	82	150	SG0SPEC	almost_curvature	0.11760531571652508	0.21737736840099467	0.21737039028920077
helix_60	0.005	82	150	SG0SPEC	weighted_abs_torsion	0.3651903086698921	0.3300794646217226	0.33008331577482874
helix_60	0.005	83	40	FD	abs_torsion	0.3422410517180508	0.33007946462172244	0.3769418391022944
helix_60	0.005	83	40	FD	curvature	0.0035534902439496724	0.12443702653877463	0.0043099235152458054
helix_60	0.005	83	40	FD	almost_curvature	0.0069861434720090345	0.21737736840099467	0.007769560785896223
helix_60	0.005	83	40	FD	weighted_abs_torsion	0.34212619380505277	0.3300794646217226	0.37694183910229445
helix_60	0.005	83	40	SG	abs_torsion	0.5773870714290692	0.33007946462172244	0.3769418391022944
helix_60	0.005	83	40	SG	curvature	0.0010394413231959753	0.12443702653877463	0.0043099235152458054
helix_60	0.005	83	40	SG	almost_curvature	0.005026632325344679	0.21737736840099467	0.007769560785896223
helix_60	0.005	83	40	SG	weighted_abs_torsion	0.5761853385170045	0.3300794646217226	0.37694183910229445
helix_60	0.005	83	40	SPEC	abs_torsion	0.37694682369907684	0.33007946462172244	0.3769418391022944
helix_60	0.005	83	40	SPEC	curvature	0.004310854288088673	0.12443702653877463	0.0043099235152458054
helix_60	0.005	83	40	SPEC	almost_curvature	0.007780364168967923	0.21737736840099467	0.007769560785896223
helix_60	0.005	83	40	SPEC	weighted_abs_torsion	0.37732811772057295	0.3300794646217226	0.37694183910229445
helix_60	0.005	83	40	SG0SPEC	abs_torsion	0.3769907967278248	0.33007946462172244	0.3769418391022944
helix_60	0.005	83	40	SG0SPEC	curvature	0.0020551704000131917	0.12443702653877463	0.0043099235152458054
helix_60	0.005	83	40	SG0SPEC	almost_curvature	0.0037147178299041447	0.21737736840099467	0.007769560785896223
helix_60	0.005	83	40	SG0SPEC	weighted_abs_torsion	0.38036303066397614	0.3300794646217226	0.37694183910229445
helix_60	0.005	83	100	FD	abs_torsion	0.30686773670752165	0.33007946462172244	0.3307122079615649
helix_60	0.005	83	100	FD	curvature	0.10423468647591366	0.12443702653877463	0.12371338110054268
helix_60	0.005	83	100	FD	almost_curvature	0.19882198721486577	0.21737736840099467	0.21622365872494584
helix_60	0.005	83	100	FD	weighted_abs_torsion	0.3068633434039307	0.3300794646217226	0.33071220796156486
helix_60	0.005	83	100	SG	abs_torsion	0.54190355303595	0.33007946462172244	0.3307122079615649
helix_60	0.005	83	100	SG	curvature	0.03190162944368014	0.12443702653877463	0.12371338110054268
helix_60	0.005	83	100	SG	almost_curvature	0.1498524962568427	0.21737736840099467	0.21622365872494584
helix_60	0.005	83	100	SG	weighted_abs_torsion	0.5418989791117041	0.3300794646217226	0.33071220796156486
helix_60	0.005	83	100	SPEC	abs_torsion	0.33070193938949954	0.33007946462172244	0.3307122079615649
helix_60	0.005	83	100	SPEC	curvature	0.12372478803162525	0.12443702653877463	0.12371338110054268
helix_60	0.005	83	100	SPEC	almost_curvature	0.21623771166702113	0.21737736840099467	0.21622365872494584
helix_60	0.005	83	100	SPEC	weighted_abs_torsion	0.330692225474716	0.3300794646217226	0.33071220796156486
helix_60	0.005	83	100	SG0SPEC	abs_torsion	0.36537690018103797	0.33007946462172244	0.3307122079615649
helix_60	0.005	83	100	SG0SPEC	curvature	0.06514003637560846	0.12443702653877463	0.12371338110054268
helix_60	0.005	83	100	SG0SPEC	almost_curvature	0.11679111275003218	0.21737736840099467	0.21622365872494584
helix_60	0.005	83	100	SG0SPEC	weighted_abs_torsion	0.36536853332188407	0.3300794646217226	0.33071220796156486
helix_60	0.005	83	150	FD	abs_torsion	0.3063750569465009	0.33007946462172244	0.33008331577482863
helix_60	0.005	83	150	FD	curvature	0.10487288278279365	0.12443702653877463	0.12443264457683977
helix_60	0.005	83	150	FD	almost_curvature	0.1999429833829973	0.21737736840099467	0.21737039028920077
helix_60	0.005	83	150	FD	weighted_abs_torsion	0.3063599667828439	0.3300794646217226	0.33008331577482874
helix_60	0.005	83	150	SG	abs_torsion	0.5413872145419937	0.33007946462172244	0.33008331577482863
helix_60	0.005	83	150	SG	curvature	0.0321175755181382	0.12443702653877463	0.12443264457683977
helix_60	0.005	83	150	SG	almost_curvature	0.15080148505962587	0.21737736840099467	0.21737039028920077
helix_60	0.005	83	150	SG	weighted_abs_torsion	0.5413819710026057	0.3300794646217226	0.33008331577482874
helix_60	0.005	83	150	SPEC	abs_torsion	0.3300683005444008	0.33007946462172244	0.33008331577482863
helix_60	0.005	83	150	SPEC	curvature	0.12444775548142366	0.12443702653877463	0.12443264457683977
helix_60	0.005	83	150	SPEC	almost_curvature	0.217386845157673	0.21737736840099467	0.21737039028920077
helix_60	0.005	83	150	SPEC	weighted_abs_torsion	0.33001215272282297	0.3300794646217226	0.33008331577482874
helix_60	0.005	83	150	SG0SPEC	abs_torsion	0.3652020293176017	0.33007946462172244	0.33008331577482863
helix_60	0.005	83	150	SG0SPEC	curvature	0.06561231685381395	0.12443702653877463	0.12443264457683977
helix_60	0.005	83	150	SG0SPEC	almost_curvature	0.11762521149090091	0.21737736840099467	0.21737039028920077
helix_60	0.005	83	150	SG0SPEC	weighted_abs_torsion	0.3651872439339399	0.3300794646217226	0.33008331577482874
helix_60	0.005	84	40	FD	abs_torsion	0.34223953536625923	0.33007946462172244	0.3769418391022944
helix_60	0.005	84	40	FD	curvature	0.0035526511957653215	0.12443702653877463	0.0043099235152458054
helix_60	0.005	84	40	FD	almost_curvature	0.00698428261477545	0.21737736840099467	0.007769560785896223
helix_60	0.005	84	40	FD	weighted_abs_torsion	0.3421179608150169	0.3300794646217226	0.37694183910229445
helix_60	0.005	84	40	SG	abs_torsion	0.5773817559632489	0.33007946462172244	0.3769418391022944
helix_60	0.005	84	40	SG	curvature	0.0010392185692151238	0.12443702653877463	0.0043099235152458054
helix_60	0.005	84	40	SG	almost_curvature	0.005024954475264893	0.21737736840099467	0.007769560785896223
helix_60	0.005	84	40	SG	weighted_abs_torsion	0.5761165141552208	0.3300794646217226	0.37694183910229445
helix_60	0.005	84	40	SPEC	abs_torsion	0.3769454964890792	0.33007946462172244	0.3769418391022944
helix_60	0.005	84	40	SPEC	curvature	0.004309835537154874	0.12443702653877463	0.0043099235152458054
helix_60	0.005	84	40	SPEC	almost_curvature	0.007778065377211928	0.21737736840099467	0.007769560785896223
helix_60	0.005	84	40	SPEC	weighted_abs_torsion	0.3773242639611547	0.3300794646217226	0.37694183910229445
helix_60	0.005	84	40	SG0SPEC	abs_torsion	0.3769875148048659	0.33007946462172244	0.3769418391022944
helix_60	0.005	84	40	SG0SPEC	curvature	0.0020547036021807768	0.12443702653877463	0.0043099235152458054
helix_60	0.005	84	40	SG0SPEC	almost_curvature	0.00371317510739168	0.21737736840099467	0.007769560785896223
helix_60	0.005	84	40	SG0SPEC	weighted_abs_torsion	0.38036089870598183	0.3300794646217226	0.37694183910229445
helix_60	0.005	84	100	FD	abs_torsion	0.3068826572905996	0.33007946462172244	0.3307122079615649
helix_60	0.005	84	100	FD	curvature	0.10421681012363612	0.12443702653877463	0.12371338110054268
helix_60	0.005	84	100	FD	almost_curvature	0.19881991688719278	0.21737736840099467	0.21622365872494584
helix_60	0.005	84	100	FD	weighted_abs_torsion	0.3068781775572016	0.3300794646217226	0.33071220796156486
helix_60	0.005	84	100	SG	abs_torsion	0.5419224390026401	0.33007946462172244	0.3307122079615649
helix_60	0.005	84	100	SG	curvature	0.03189520902228802	0.12443702653877463	0.12371338110054268
helix_60	0.005	84	100	SG	almost_curvature	0.14985100912901556	0.21737736840099467	0.21622365872494584
helix_60	0.005	84	100	SG	weighted_abs_torsion	0.54191756632152	0.3300794646217226	0.33071220796156486
helix_60	0.005	84	100	SPEC	abs_torsion	0.33072179218025266	0.33007946462172244	0.3307122079615649
helix_60	0.005	84	100	SPEC	curvature	0.1237048143882451	0.12443702653877463	0.12371338110054268
helix_60	0.005	84	100	SPEC	almost_curvature	0.21623483166676055	0.21737736840099467	0.21622365872494584
helix_60	0.005	84	100	SPEC	weighted_abs_torsion	0.33071181382330067	0.3300794646217226	0.33071220796156486
helix_60	0.005	84	100	SG0SPEC	abs_torsion	0.3653825430870518	0.33007946462172244	0.3307122079615649
helix_60	0.005	84	100	SG0SPEC	curvature	0.06512612660537231	0.12443702653877463	0.12371338110054268
helix_60	0.005	84	100	SG0SPEC	almost_curvature	0.11677905800418571	0.21737736840099467	0.21622365872494584
helix_60	0.005	84	100	SG0SPEC	weighted_abs_torsion	0.36537441394424547	0.3300794646217226	0.33071220796156486
helix_60	0.005	84	150	FD	abs_torsion	0.30639110710647294	0.33007946462172244	0.33008331577482863
helix_60	0.005	84	150	FD	curvature	0.10485522065681681	0.12443702653877463	0.12443264457683977
helix_60	0.005	84	150	FD	almost_curvature	0.19994051113030387	0.21737736840099467	0.21737039028920077
helix_60	0.005	84	150	FD	weighted_abs_torsion	0.30637630688505574	0.3300794646217226	0.33008331577482874
helix_60	0.005	84	150	SG	abs_torsion	0.5414059731437475	0.33007946462172244	0.33008331577482863
helix_60	0.005	84	150	SG	curvature	0.0321111305425686	0.12443702653877463	0.12443264457683977
helix_60	0.005	84	150	SG	almost_curvature	0.1508004787621403	0.21737736840099467	0.21737039028920077
helix_60	0.005	84	150	SG	weighted_abs_torsion	0.5414005081925128	0.3300794646217226	0.33008331577482874
helix_60	0.005	84	150	SPEC	abs_torsion	0.3300968636084762	0.33007946462172244	0.33008331577482863
helix_60	0.005	84	150	SPEC	curvature	0.12442859250988834	0.12443702653877463	0.12443264457683977
helix_60	0.005	84	150	SPEC	almost_curvature	0.21738158881830713	0.21737736840099467	0.21737039028920077
helix_60	0.005	84	150	SPEC	weighted_abs_torsion	0.3300383854734894	0.3300794646217226	0.33008331577482874
helix_60	0.005	84	150	SG0SPEC	abs_torsion	0.36520686531788804	0.33007946462172244	0.33008331577482863
helix_60	0.005	84	150	SG0SPEC	curvature	0.06559835199117542	0.12443702653877463	0.12443264457683977
helix_60	0.005	84	150	SG0SPEC	almost_curvature	0.11761267000772145	0.21737736840099467	0.21737039028920077
helix_60	0.005	84	150	SG0SPEC	weighted_abs_torsion	0.365192841243	0.3300794646217226	0.33008331577482874
helix_60	0.005	85	40	FD	abs_torsion	0.3422381622052031	0.33007946462172244	0.3769418391022944
helix_60	0.005	85	40	FD	curvature	0.0035526654346966606	0.12443702653877463	0.0043099235152458054
helix_60	0.005	85	40	FD	almost_curvature	0.006982541366211143	0.21737736840099467	0.007769560785896223
helix_60	0.005	85	40	FD	weighted_abs_torsion	0.3421237320000936	0.3300794646217226	0.37694183910229445
helix_60	0.005	85	40	SG	abs_torsion	0.5773801623561199	0.33007946462172244	0.3769418391022944
helix_60	0.005	85	40	SG	curvature	0.001039150903900475	0.12443702653877463	0.0043099235152458054
helix_60	0.005	85	40	SG	almost_curvature	0.005023265565249096	0.21737736840099467	0.007769560785896223
helix_60	0.005	85	40	SG	weighted_abs_torsion	0.5762264995049071	0.3300794646217226	0.37694183910229445
helix_60	0.005	85	40	SPEC	abs_torsion	0.3769451883370565	0.33007946462172244	0.3769418391022944
helix_60	0.005	85	40	SPEC	curvature	0.00430987336868397	0.12443702653877463	0.0043099235152458054
helix_60	0.005	85	40	SPEC	almost_curvature	0.007776142609807169	0.21737736840099467	0.007769560785896223
helix_60	0.005	85	40	SPEC	weighted_abs_torsion	0.37734030001313523	0.3300794646217226	0.37694183910229445
helix_60	0.005	85	40	SG0SPEC	abs_torsion	0.3769899274734336	0.33007946462172244	0.3769418391022944
helix_60	0.005	85	40	SG0SPEC	curvature	0.002054669428358165	0.12443702653877463	0.0043099235152458054
helix_60	0.005	85	40	SG0SPEC	almost_curvature	0.0037118491190264516	0.21737736840099467	0.007769560785896223
helix_60	0.005	85	40	SG0SPEC	weighted_abs_torsion	0.38046129946669005	0.3300794646217226	0.37694183910229445
helix_60	0.005	85	100	FD	abs_torsion	0.30688101239357823	0.33007946462172244	0.3307122079615649
helix_60	0.005	85	100	FD	curvature	0.10421903145966763	0.12443702653877463	0.12371338110054268
helix_60	0.005	85	100	FD	almost_curvature	0.19878017897945693	0.21737736840099467	0.21622365872494584
helix_60	0.005	85	100	FD	weighted_abs_torsion	0.30687615805786056	0.3300794646217226	0.33071220796156486
helix_60	0.005	85	100	SG	abs_torsion	0.5419215302000515	0.33007946462172244	0.3307122079615649
helix_60	0.005	85	100	SG	curvature	0.031895907383306756	0.12443702653877463	0.12371338110054268
helix_60	0.005	85	100	SG	almost_curvature	0.14981067192524267	0.21737736840099467	0.21622365872494584
helix_60	0.005	85	100	SG	weighted_abs_torsion	0.5419166821841537	0.3300794646217226	0.33071220796156486
helix_60	0.005	85	100	SPEC	abs_torsion	0.3307191244117461	0.33007946462172244	0.3307122079615649
helix_60	0.005	85	100	SPEC	curvature	0.12370735585856148	0.12443702653877463	0.12371338110054268
helix_60	0.005	85	100	SPEC	almost_curvature	0.216195837432	0.21737736840099467	0.21622365872494584
helix_60	0.005	85	100	SPEC	weighted_abs_torsion	0.3307085947525232	0.3300794646217226	0.33071220796156486
helix_60	0.005	85	100	SG0SPEC	abs_torsion	0.3653826402324318	0.33007946462172244	0.3307122079615649
helix_60	0.005	85	100	SG0SPEC	curvature	0.0651276971493239	0.12443702653877463	0.12371338110054268
helix_60	0.005	85	100	SG0SPEC	almost_curvature	0.11675668018992776	0.21737736840099467	0.21622365872494584
helix_60	0.005	85	100	SG0SPEC	weighted_abs_torsion	0.3653743804150715	0.3300794646217226	0.33071220796156486
helix_60	0.005	85	150	FD	abs_torsion	0.30638837095688054	0.33007946462172244	0.33008331577482863
helix_60	0.005	85	150	FD	curvature	0.10485744291772593	0.12443702653877463	0.12443264457683977
helix_60	0.005	85	150	FD	almost_curvature	0.19990283743024928	0.21737736840099467	0.21737039028920077
helix_60	0.005	85	150	FD	weighted_abs_torsion	0.30637265570101413	0.3300794646217226	0.33008331577482874
helix_60	0.005	85	150	SG	abs_torsion	0.5414051305694411	0.33007946462172244	0.33008331577482863
helix_60	0.005	85	150	SG	curvature	0.032111840866453106	0.12443702653877463	0.12443264457683977
helix_60	0.005	85	150	SG	almost_curvature	0.1507598694189744	0.21737736840099467	0.21737039028920077
helix_60	0.005	85	150	SG	weighted_abs_torsion	0.5413996032009246	0.3300794646217226	0.33008331577482874
helix_60	0.005	85	150	SPEC	abs_torsion	0.330087759497395	0.33007946462172244	0.33008331577482863
helix_60	0.005	85	150	SPEC	curvature	0.12443112116470247	0.12443702653877463	0.12443264457683977
helix_60	0.005	85	150	SPEC	almost_curvature	0.21734707113461593	0.21737736840099467	0.21737039028920077
helix_60	0.005	85	150	SPEC	weighted_abs_torsion	0.330032291705243	0.3300794646217226	0.33008331577482874
helix_60	0.005	85	150	SG0SPEC	abs_torsion	0.36520804503570103	0.33007946462172244	0.33008331577482863
helix_60	0.005	85	150	SG0SPEC	curvature	0.06559999325913625	0.12443702653877463	0.12443264457683977
helix_60	0.005	85	150	SG0SPEC	almost_curvature	0.11759055282496637	0.21737736840099467	0.21737039028920077
helix_60	0.005	85	150	SG0SPEC	weighted_abs_torsion	0.36519358675239066	0.3300794646217226	0.33008331577482874
helix_60	0.005	86	40	FD	abs_torsion	0.34223827797166323	0.33007946462172244	0.3769418391022944
helix_60	0.005	86	40	FD	curvature	0.003553256638550799	0.12443702653877463	0.0043099235152458054
helix_60	0.005	86	40	FD	almost_curvature	0.006984596126085558	0.21737736840099467	0.007769560785896223
helix_60	0.005	86	40	FD	weighted_abs_torsion	0.34211974687549734	0.3300794646217226	0.37694183910229445
helix_60	0.005	86	40	SG	abs_torsion	0.5773776002668187	0.33007946462172244	0.3769418391022944
helix_60	0.005	86	40	SG	curvature	0.0010393625058029653	0.12443702653877463	0.0043099235152458054
helix_60	0.005	86	40	SG	almost_curvature	0.005025054476521451	0.21737736840099467	0.007769560785896223
helix_60	0.005	86	40	SG	weighted_abs_torsion	0.5761793760150713	0.3300794646217226	0.37694183910229445
helix_60	0.005	86	40	SPEC	abs_torsion	0.37694491591138274	0.33007946462172244	0.3769418391022944
helix_60	0.005	86	40	SPEC	curvature	0.0043105763800686545	0.12443702653877463	0.0043099235152458054
helix_60	0.005	86	40	SPEC	almost_curvature	0.007778836980101074	0.21737736840099467	0.007769560785896223
helix_60	0.005	86	40	SPEC	weighted_abs_torsion	0.3773291168797883	0.3300794646217226	0.37694183910229445
helix_60	0.005	86	40	SG0SPEC	abs_torsion	0.3769867014287845	0.33007946462172244	0.3769418391022944
helix_60	0.005	86	40	SG0SPEC	curvature	0.0020550295452152426	0.12443702653877463	0.0043099235152458054
helix_60	0.005	86	40	SG0SPEC	almost_curvature	0.0037138210714048403	0.21737736840099467	0.007769560785896223
helix_60	0.005	86	40	SG0SPEC	weighted_abs_torsion	0.38039548914899246	0.3300794646217226	0.37694183910229445
helix_60	0.005	86	100	FD	abs_torsion	0.30687137852500984	0.33007946462172244	0.3307122079615649
helix_60	0.005	86	100	FD	curvature	0.10423120966214722	0.12443702653877463	0.12371338110054268
helix_60	0.005	86	100	FD	almost_curvature	0.19881766483862645	0.21737736840099467	0.21622365872494584
helix_60	0.005	86	100	FD	weighted_abs_torsion	0.30686589085429494	0.3300794646217226	0.33071220796156486
helix_60	0.005	86	100	SG	abs_torsion	0.5419102722442569	0.33007946462172244	0.3307122079615649
helix_60	0.005	86	100	SG	curvature	0.0319001842988553	0.12443702653877463	0.12371338110054268
helix_60	0.005	86	100	SG	almost_curvature	0.14984638826607682	0.21737736840099467	0.21622365872494584
helix_60	0.005	86	100	SG	weighted_abs_torsion	0.5419054051883871	0.3300794646217226	0.33071220796156486
helix_60	0.005	86	100	SPEC	abs_torsion	0.33070664599828775	0.33007946462172244	0.3307122079615649
helix_60	0.005	86	100	SPEC	curvature	0.12372097117651742	0.12443702653877463	0.12371338110054268
helix_60	0.005	86	100	SPEC	almost_curvature	0.21623337497101341	0.21737736840099467	0.21622365872494584
helix_60	0.005	86	100	SPEC	weighted_abs_torsion	0.3306949034658105	0.3300794646217226	0.33071220796156486
helix_60	0.005	86	100	SG0SPEC	abs_torsion	0.3653791551566196	0.33007946462172244	0.3307122079615649
helix_60	0.005	86	100	SG0SPEC	curvature	0.06513705551524436	0.12443702653877463	0.12371338110054268
helix_60	0.005	86	100	SG0SPEC	almost_curvature	0.11678377007377357	0.21737736840099467	0.21622365872494584
helix_60	0.005	86	100	SG0SPEC	weighted_abs_torsion	0.36537063046097434	0.3300794646217226	0.33071220796156486
helix_60	0.005	86	150	FD	abs_torsion	0.30637901656531213	0.33007946462172244	0.33008331577482863
helix_60	0.005	86	150	FD	curvature	0.10486946633707012	0.12443702653877463	0.12443264457683977
helix_60	0.005	86	150	FD	almost_curvature	0.19993844681127781	0.21737736840099467	0.21737039028920077
helix_60	0.005	86	150	FD	weighted_abs_torsion	0.30636062408476106	0.3300794646217226	0.33008331577482874
helix_60	0.005	86	150	SG	abs_torsion	0.5413934700586731	0.33007946462172244	0.33008331577482863
helix_60	0.005	86	150	SG	curvature	0.03211615035559012	0.12443702653877463	0.12443264457683977
helix_60	0.005	86	150	SG	almost_curvature	0.1507957202526277	0.21737736840099467	0.21737039028920077
helix_60	0.005	86	150	SG	weighted_abs_torsion	0.541387826515679	0.3300794646217226	0.33008331577482874
helix_60	0.005	86	150	SPEC	abs_torsion	0.3300747557755792	0.33007946462172244	0.33008331577482863
helix_60	0.005	86	150	SPEC	curvature	0.12444470557992605	0.12443702653877463	0.12443264457683977
helix_60	0.005	86	150	SPEC	almost_curvature	0.21738111204897584	0.21737736840099467	0.21737039028920077
helix_60	0.005	86	150	SPEC	weighted_abs_torsion	0.33000830619252947	0.3300794646217226	0.33008331577482874
helix_60	0.005	86	150	SG0SPEC	abs_torsion	0.3652039125843799	0.33007946462172244	0.33008331577482863
helix_60	0.005	86	150	SG0SPEC	curvature	0.06560950752389019	0.12443702653877463	0.12443264457683977
helix_60	0.005	86	150	SG0SPEC	almost_curvature	0.1176175710348945	0.21737736840099467	0.21737039028920077
helix_60	0.005	86	150	SG0SPEC	weighted_abs_torsion	0.36518891673497017	0.3300794646217226	0.33008331577482874
helix_60	0.005	87	40	FD	abs_torsion	0.3422364537213791	0.33007946462172244	0.3769418391022944
helix_60	0.005	87	40	FD	curvature	0.003553149070598817	0.12443702653877463	0.0043099235152458054
helix_60	0.005	87	40	FD	almost_curvature	0.0069847648769442916	0.21737736840099467	0.007769560785896223
helix_60	0.005	87	40	FD	weighted_abs_torsion	0.3421098807228148	0.3300794646217226	0.37694183910229445
helix_60	0.005	87	40	SG	abs_torsion	0.5773676132464498	0.33007946462172244	0.3769418391022944
helix_60	0.005	87	40	SG	curvature	0.0010394000999928974	0.12443702653877463	0.0043099235152458054
helix_60	0.005	87	40	SG	almost_curvature	0.0050251437518341845	0.21737736840099467	0.007769560785896223
helix_60	0.005	87	40	SG	weighted_abs_torsion	0.5760457154219149	0.3300794646217226	0.37694183910229445
helix_60	0.005	87	40	SPEC	abs_torsion	0.3769422521707224	0.33007946462172244	0.3769418391022944
helix_60	0.005	87	40	SPEC	curvature	0.004310432317466654	0.12443702653877463	0.0043099235152458054
helix_60	0.005	87	40	SPEC	almost_curvature	0.007779068304577415	0.21737736840099467	0.007769560785896223
helix_60	0.005	87	40	SPEC	weighted_abs_torsion	0.3773218341916434	0.3300794646217226	0.37694183910229445
helix_60	0.005	87	40	SG0SPEC	abs_torsion	0.3769778331984427	0.33007946462172244	0.3769418391022944
helix_60	0.005	87	40	SG0SPEC	curvature	0.0020550199923500497	0.12443702653877463	0.0043099235152458054
helix_60	0.005	87	40	SG0SPEC	almost_curvature	0.0037141553954382427	0.21737736840099467	0.007769560785896223
helix_60	0.005	87	40	SG0SPEC	weighted_abs_torsion	0.38036983346277287	0.3300794646217226	0.37694183910229445
helix_60	0.005	87	100	FD	abs_torsion	0.30687326680978405	0.33007946462172244	0.3307122079615649
helix_60	0.005	87	100	FD	curvature	0.1042259489759642	0.12443702653877463	0.12371338110054268
helix_60	0.005	87	100	FD	almost_curvature	0.1988166697502054	0.21737736840099467	0.21622365872494584
helix_60	0.005	87	100	FD	weighted_abs_torsion	0.3068683947500213	0.3300794646217226	0.33071220796156486
helix_60	0.005	87	100	SG	abs_torsion	0.5419086281882565	0.33007946462172244	0.3307122079615649
helix_60	0.005	87	100	SG	curvature	0.03189881453214584	0.12443702653877463	0.12371338110054268
helix_60	0.005	87	100	SG	almost_curvature	0.1498463285997401	0.21737736840099467	0.21622365872494584
helix_60	0.005	87	100	SG	weighted_abs_torsion	0.5419037400653308	0.3300794646217226	0.33071220796156486
helix_60	0.005	87	100	SPEC	abs_torsion	0.3307086492932805	0.33007946462172244	0.3307122079615649
helix_60	0.005	87	100	SPEC	curvature	0.12371475111029685	0.12443702653877463	0.12371338110054268
helix_60	0.005	87	100	SPEC	almost_curvature	0.21623213832878804	0.21737736840099467	0.21622365872494584
helix_60	0.005	87	100	SPEC	weighted_abs_torsion	0.3306980589837329	0.3300794646217226	0.33071220796156486
helix_60	0.005	87	100	SG0SPEC	abs_torsion	0.3653792535180119	0.33007946462172244	0.3307122079615649
helix_60	0.005	87	100	SG0SPEC	curvature	0.06513404927557769	0.12443702653877463	0.12371338110054268
helix_60	0.005	87	100	SG0SPEC	almost_curvature	0.11678189055035586	0.21737736840099467	0.21622365872494584
helix_60	0.005	87	100	SG0SPEC	weighted_abs_torsion	0.3653710772548164	0.3300794646217226	0.33071220796156486
helix_60	0.005	87	150	FD	abs_torsion	0.306380390782403	0.33007946462172244	0.33008331577482863
helix_60	0.005	87	150	FD	curvature	0.10486394739090146	0.12443702653877463	0.12443264457683977
helix_60	0.005	87	150	FD	almost_curvature	0.1999371940772766	0.21737736840099467	0.21737039028920077
helix_60	0.005	87	150	FD	weighted_abs_torsion	0.3063648169302336	0.3300794646217226	0.33008331577482874
helix_60	0.005	87	150	SG	abs_torsion	0.5413919217060179	0.33007946462172244	0.33008331577482863
helix_60	0.005	87	150	SG	curvature	0.032114763490013465	0.12443702653877463	0.12443264457683977
helix_60	0.005	87	150	SG	almost_curvature	0.15079572866472918	0.21737736840099467	0.21737039028920077
helix_60	0.005	87	150	SG	weighted_abs_torsion	0.541386375828596	0.3300794646217226	0.33008331577482874
helix_60	0.005	87	150	SPEC	abs_torsion	0.33007460812521267	0.33007946462172244	0.33008331577482863
helix_60	0.005	87	150	SPEC	curvature	0.12443767367703491	0.12443702653877463	0.12443264457683977
helix_60	0.005	87	150	SPEC	almost_curvature	0.21737958316041442	0.21737736840099467	0.21737039028920077
helix_60	0.005	87	150	SPEC	weighted_abs_torsion	0.3300195347705821	0.3300794646217226	0.33008331577482874
helix_60	0.005	87	150	SG0SPEC	abs_torsion	0.36520446064305556	0.33007946462172244	0.33008331577482863
helix_60	0.005	87	150	SG0SPEC	curvature	0.065606398911866	0.12443702653877463	0.12443264457683977
helix_60	0.005	87	150	SG0SPEC	almost_curvature	0.11761590913162101	0.21737736840099467	0.21737039028920077
helix_60	0.005	87	150	SG0SPEC	weighted_abs_torsion	0.36519100016498646	0.3300794646217226	0.33008331577482874
helix_60	0.005	88	40	FD	abs_torsion	0.3422381246061727	0.33007946462172244	0.3769418391022944
helix_60	0.005	88	40	FD	curvature	0.0035531244527662407	0.12443702653877463	0.0043099235152458054
helix_60	0.005	88	40	FD	almost_curvature	0.006982314240109291	0.21737736840099467	0.007769560785896223
helix_60	0.005	88	40	FD	weighted_abs_torsion	0.34211104903027806	0.3300794646217226	0.37694183910229445
helix_60	0.005	88	40	SG	abs_torsion	0.5773844262459309	0.33007946462172244	0.3769418391022944
helix_60	0.005	88	40	SG	curvature	0.0010393206975986247	0.12443702653877463	0.0043099235152458054
helix_60	0.005	88	40	SG	almost_curvature	0.005022706580443577	0.21737736840099467	0.007769560785896223
helix_60	0.005	88	40	SG	weighted_abs_torsion	0.5761410155629708	0.3300794646217226	0.37694183910229445
helix_60	0.005	88	40	SPEC	abs_torsion	0.37694475334611166	0.33007946462172244	0.3769418391022944
helix_60	0.005	88	40	SPEC	curvature	0.004310415108556829	0.12443702653877463	0.0043099235152458054
helix_60	0.005	88	40	SPEC	almost_curvature	0.007776359380610593	0.21737736840099467	0.007769560785896223
helix_60	0.005	88	40	SPEC	weighted_abs_torsion	0.3773208866593063	0.3300794646217226	0.37694183910229445
helix_60	0.005	88	40	SG0SPEC	abs_torsion	0.3769927993323113	0.33007946462172244	0.3769418391022944
helix_60	0.005	88	40	SG0SPEC	curvature	0.002054971990389291	0.12443702653877463	0.0043099235152458054
helix_60	0.005	88	40	SG0SPEC	almost_curvature	0.0037114562092205377	0.21737736840099467	0.007769560785896223
helix_60	0.005	88	40	SG0SPEC	weighted_abs_torsion	0.3803764068954059	0.3300794646217226	0.37694183910229445
helix_60	0.005	88	100	FD	abs_torsion	0.3068735405936812	0.33007946462172244	0.3307122079615649
helix_60	0.005	88	100	FD	curvature	0.10422710732486967	0.12443702653877463	0.12371338110054268
helix_60	0.005	88	100	FD	almost_curvature	0.19882122103357866	0.21737736840099467	0.21622365872494584
helix_60	0.005	88	100	FD	weighted_abs_torsion	0.3068689068185173	0.3300794646217226	0.33071220796156486
helix_60	0.005	88	100	SG	abs_torsion	0.5419115306177302	0.33007946462172244	0.3307122079615649
helix_60	0.005	88	100	SG	curvature	0.031898776764860116	0.12443702653877463	0.12371338110054268
helix_60	0.005	88	100	SG	almost_curvature	0.1498492522654426	0.21737736840099467	0.21622365872494584
helix_60	0.005	88	100	SG	weighted_abs_torsion	0.54190625559346	0.3300794646217226	0.33071220796156486
helix_60	0.005	88	100	SPEC	abs_torsion	0.330709765181007	0.33007946462172244	0.3307122079615649
helix_60	0.005	88	100	SPEC	curvature	0.12371635631522258	0.12443702653877463	0.12371338110054268
helix_60	0.005	88	100	SPEC	almost_curvature	0.2162370038631645	0.21737736840099467	0.21622365872494584
helix_60	0.005	88	100	SPEC	weighted_abs_torsion	0.3306998674886879	0.3300794646217226	0.33071220796156486
helix_60	0.005	88	100	SG0SPEC	abs_torsion	0.36537879766694775	0.33007946462172244	0.3307122079615649
helix_60	0.005	88	100	SG0SPEC	curvature	0.06513387837695166	0.12443702653877463	0.12371338110054268
helix_60	0.005	88	100	SG0SPEC	almost_curvature	0.11678195484655952	0.21737736840099467	0.21622365872494584
helix_60	0.005	88	100	SG0SPEC	weighted_abs_torsion	0.3653702717570761	0.3300794646217226	0.33071220796156486
helix_60	0.005	88	150	FD	abs_torsion	0.3063812040299728	0.33007946462172244	0.33008331577482863
helix_60	0.005	88	150	FD	curvature	0.10486514046565946	0.12443702653877463	0.12443264457683977
helix_60	0.005	88	150	FD	almost_curvature	0.19994346110529868	0.21737736840099467	0.21737039028920077
helix_60	0.005	88	150	FD	weighted_abs_torsion	0.30636658646634646	0.3300794646217226	0.33008331577482874
helix_60	0.005	88	150	SG	abs_torsion	0.5413949371588086	0.33007946462172244	0.33008331577482863
helix_60	0.005	88	150	SG	curvature	0.03211472936310871	0.12443702653877463	0.12443264457683977
helix_60	0.005	88	150	SG	almost_curvature	0.15079892437340056	0.21737736840099467	0.21737039028920077
helix_60	0.005	88	150	SG	weighted_abs_torsion	0.5413891691776601	0.3300794646217226	0.33008331577482874
helix_60	0.005	88	150	SPEC	abs_torsion	0.33007833991021446	0.33007946462172244	0.33008331577482863
helix_60	0.005	88	150	SPEC	curvature	0.12443927469208302	0.12443702653877463	0.12443264457683977
helix_60	0.005	88	150	SPEC	almost_curvature	0.2173892807242304	0.21737736840099467	0.21737039028920077
helix_60	0.005	88	150	SPEC	weighted_abs_torsion	0.33002405201777124	0.3300794646217226	0.33008331577482874
helix_60	0.005	88	150	SG0SPEC	abs_torsion	0.36520339694307835	0.33007946462172244	0.33008331577482863
helix_60	0.005	88	150	SG0SPEC	curvature	0.06560620196377587	0.12443702653877463	0.12443264457683977
helix_60	0.005	88	150	SG0SPEC	almost_curvature	0.11761645846333224	0.21737736840099467	0.21737039028920077
helix_60	0.005	88	150	SG0SPEC	weighted_abs_torsion	0.3651892318838686	0.3300794646217226	0.33008331577482874
helix_60	0.005	89	40	FD	abs_torsion	0.34224016323260376	0.33007946462172244	0.3769418391022944
helix_60	0.005	89	40	FD	curvature	0.003553135644952879	0.12443702653877463	0.0043099235152458054
helix_60	0.005	89	40	FD	almost_curvature	0.006985237679480318	0.21737736840099467	0.007769560785896223
helix_60	0.005	89	40	FD	weighted_abs_torsion	0.3421179004362111	0.3300794646217226	0.37694183910229445
helix_60	0.005	89	40	SG	abs_torsion	0.57738658971191	0.33007946462172244	0.3769418391022944
helix_60	0.005	89	40	SG	curvature	0.0010393212468238517	0.12443702653877463	0.0043099235152458054
helix_60	0.005	89	40	SG	almost_curvature	0.005025657373364131	0.21737736840099467	0.007769560785896223
helix_60	0.005	89	40	SG	weighted_abs_torsion	0.5761469782101617	0.3300794646217226	0.37694183910229445
helix_60	0.005	89	40	SPEC	abs_torsion	0.3769462116998722	0.33007946462172244	0.3769418391022944
helix_60	0.005	89	40	SPEC	curvature	0.0043104316355006035	0.12443702653877463	0.0043099235152458054
helix_60	0.005	89	40	SPEC	almost_curvature	0.007778975378273484	0.21737736840099467	0.007769560785896223
helix_60	0.005	89	40	SPEC	weighted_abs_torsion	0.37732554961167175	0.3300794646217226	0.37694183910229445
helix_60	0.005	89	40	SG0SPEC	abs_torsion	0.37698435842874806	0.33007946462172244	0.3769418391022944
helix_60	0.005	89	40	SG0SPEC	curvature	0.002054943421732551	0.12443702653877463	0.0043099235152458054
helix_60	0.005	89	40	SG0SPEC	almost_curvature	0.0037134653157392386	0.21737736840099467	0.007769560785896223
helix_60	0.005	89	40	SG0SPEC	weighted_abs_torsion	0.38037551672472564	0.3300794646217226	0.37694183910229445
helix_60	0.005	89	100	FD	abs_torsion	0.3068725334671292	0.33007946462172244	0.3307122079615649
helix_60	0.005	89	100	FD	curvature	0.10422821892357463	0.12443702653877463	0.12371338110054268
helix_60	0.005	89	100	FD	almost_curvature	0.19882596521632814	0.21737736840099467	0.21622365872494584
helix_60	0.005	89	100	FD	weighted_abs_torsion	0.30686736128501546	0.3300794646217226	0.33071220796156486
helix_60	0.005	89	100	SG	abs_torsion	0.5419098862213388	0.33007946462172244	0.3307122079615649
helix_60	0.005	89	100	SG	curvature	0.031899442693119874	0.12443702653877463	0.12371338110054268
helix_60	0.005	89	100	SG	almost_curvature	0.1498557121227914	0.21737736840099467	0.21622365872494584
helix_60	0.005	89	100	SG	weighted_abs_torsion	0.5419047434836347	0.3300794646217226	0.33071220796156486
helix_60	0.005	89	100	SPEC	abs_torsion	0.3307075470903254	0.33007946462172244	0.3307122079615649
helix_60	0.005	89	100	SPEC	curvature	0.12371736142155265	0.12443702653877463	0.12371338110054268
helix_60	0.005	89	100	SPEC	almost_curvature	0.21624133332858825	0.21737736840099467	0.21622365872494584
helix_60	0.005	89	100	SPEC	weighted_abs_torsion	0.33069624664769337	0.3300794646217226	0.33071220796156486
helix_60	0.005	89	100	SG0SPEC	abs_torsion	0.36537982043522244	0.33007946462172244	0.3307122079615649
helix_60	0.005	89	100	SG0SPEC	curvature	0.06513543181986427	0.12443702653877463	0.12371338110054268
helix_60	0.005	89	100	SG0SPEC	almost_curvature	0.11678875684725348	0.21737736840099467	0.21622365872494584
helix_60	0.005	89	100	SG0SPEC	weighted_abs_torsion	0.365371229914764	0.3300794646217226	0.33071220796156486
helix_60	0.005	89	150	FD	abs_torsion	0.3063793539354648	0.33007946462172244	0.33008331577482863
helix_60	0.005	89	150	FD	curvature	0.104865908365394	0.12443702653877463	0.12443264457683977
helix_60	0.005	89	150	FD	almost_curvature	0.19994639116207072	0.21737736840099467	0.21737039028920077
helix_60	0.005	89	150	FD	weighted_abs_torsion	0.30636332741363176	0.3300794646217226	0.33008331577482874
helix_60	0.005	89	150	SG	abs_torsion	0.54139307764796	0.33007946462172244	0.33008331577482863
helix_60	0.005	89	150	SG	curvature	0.03211543434688906	0.12443702653877463	0.12443264457683977
helix_60	0.005	89	150	SG	almost_curvature	0.15080470296271592	0.21737736840099467	0.21737039028920077
helix_60	0.005	89	150	SG	weighted_abs_torsion	0.5413872064261918	0.3300794646217226	0.33008331577482874
helix_60	0.005	89	150	SPEC	abs_torsion	0.3300754731209247	0.33007946462172244	0.33008331577482863
helix_60	0.005	89	150	SPEC	curvature	0.12443955766156747	0.12443702653877463	0.12443264457683977
helix_60	0.005	89	150	SPEC	almost_curvature	0.21738781610729677	0.21737736840099467	0.21737039028920077
helix_60	0.005	89	150	SPEC	weighted_abs_torsion	0.3300188567741883	0.3300794646217226	0.33008331577482874
helix_60	0.005	89	150	SG0SPEC	abs_torsion	0.365206598101636	0.33007946462172244	0.33008331577482863
helix_60	0.005	89	150	SG0SPEC	curvature	0.06560809363481036	0.12443702653877463	0.12443264457683977
helix_60	0.005	89	150	SG0SPEC	almost_curvature	0.11762176383567824	0.21737736840099467	0.21737039028920077
helix_60	0.005	89	150	SG0SPEC	weighted_abs_torsion	0.36519158531773616	0.3300794646217226	0.33008331577482874
helix_60	0.005	90	40	FD	abs_torsion	0.34224667448810137	0.33007946462172244	0.3769418391022944
helix_60	0.005	90	40	FD	curvature	0.0035528401978986135	0.12443702653877463	0.0043099235152458054
helix_60	0.005	90	40	FD	almost_curvature	0.006983221127641449	0.21737736840099467	0.007769560785896223
helix_60	0.005	90	40	FD	weighted_abs_torsion	0.34211862574267743	0.3300794646217226	0.37694183910229445
helix_60	0.005	90	40	SG	abs_torsion	0.5774186375843591	0.33007946462172244	0.3769418391022944
helix_60	0.005	90	40	SG	curvature	0.0010392103098179298	0.12443702653877463	0.0043099235152458054
helix_60	0.005	90	40	SG	almost_curvature	0.005024038446104951	0.21737736840099467	0.007769560785896223
helix_60	0.005	90	40	SG	weighted_abs_torsion	0.5761246334184345	0.3300794646217226	0.37694183910229445
helix_60	0.005	90	40	SPEC	abs_torsion	0.3769524093395372	0.33007946462172244	0.3769418391022944
helix_60	0.005	90	40	SPEC	curvature	0.00431008601449922	0.12443702653877463	0.0043099235152458054
helix_60	0.005	90	40	SPEC	almost_curvature	0.007776914282361124	0.21737736840099467	0.007769560785896223
helix_60	0.005	90	40	SPEC	weighted_abs_torsion	0.37732837139671005	0.3300794646217226	0.37694183910229445
helix_60	0.005	90	40	SG0SPEC	abs_torsion	0.37699852875863454	0.33007946462172244	0.3769418391022944
helix_60	0.005	90	40	SG0SPEC	curvature	0.0020547520424297073	0.12443702653877463	0.0043099235152458054
helix_60	0.005	90	40	SG0SPEC	almost_curvature	0.0037119723591137127	0.21737736840099467	0.007769560785896223
helix_60	0.005	90	40	SG0SPEC	weighted_abs_torsion	0.3803776925850965	0.3300794646217226	0.37694183910229445
helix_60	0.005	90	100	FD	abs_torsion	0.3068760728056002	0.33007946462172244	0.3307122079615649
helix_60	0.005	90	100	FD	curvature	0.10422346672470179	0.12443702653877463	0.12371338110054268
helix_60	0.005	90	100	FD	almost_curvature	0.19881174345063743	0.21737736840099467	0.21622365872494584
helix_60	0.005	90	100	FD	weighted_abs_torsion	0.3068711905332112	0.3300794646217226	0.33071220796156486
helix_60	0.005	90	100	SG	abs_torsion	0.5419144552664416	0.33007946462172244	0.3307122079615649
helix_60	0.005	90	100	SG	curvature	0.03189777089914429	0.12443702653877463	0.12371338110054268
helix_60	0.005	90	100	SG	almost_curvature	0.1498411443536349	0.21737736840099467	0.21622365872494584
helix_60	0.005	90	100	SG	weighted_abs_torsion	0.5419092594565105	0.3300794646217226	0.33071220796156486
helix_60	0.005	90	100	SPEC	abs_torsion	0.33071204702720874	0.33007946462172244	0.3307122079615649
helix_60	0.005	90	100	SPEC	curvature	0.12371203757971909	0.12443702653877463	0.12371338110054268
helix_60	0.005	90	100	SPEC	almost_curvature	0.21622687664123869	0.21737736840099467	0.21622365872494584
helix_60	0.005	90	100	SPEC	weighted_abs_torsion	0.33070166478799323	0.3300794646217226	0.33071220796156486
helix_60	0.005	90	100	SG0SPEC	abs_torsion	0.36538151913397343	0.33007946462172244	0.3307122079615649
helix_60	0.005	90	100	SG0SPEC	curvature	0.06513190065062359	0.12443702653877463	0.12371338110054268
helix_60	0.005	90	100	SG0SPEC	almost_curvature	0.11677578639800379	0.21737736840099467	0.21622365872494584
helix_60	0.005	90	100	SG0SPEC	weighted_abs_torsion	0.3653730714951426	0.3300794646217226	0.33071220796156486
helix_60	0.005	90	150	FD	abs_torsion	0.30638337497918766	0.33007946462172244	0.33008331577482863
helix_60	0.005	90	150	FD	curvature	0.10486133853767306	0.12443702653877463	0.12443264457683977
helix_60	0.005	90	150	FD	almost_curvature	0.19993475957840898	0.21737736840099467	0.21737039028920077
helix_60	0.005	90	150	FD	weighted_abs_torsion	0.3063685634810701	0.3300794646217226	0.33008331577482874
helix_60	0.005	90	150	SG	abs_torsion	0.5413978967280644	0.33007946462172244	0.33008331577482863
helix_60	0.005	90	150	SG	curvature	0.03211370931789949	0.12443702653877463	0.12443264457683977
helix_60	0.005	90	150	SG	almost_curvature	0.15079075118068483	0.21737736840099467	0.21737039028920077
helix_60	0.005	90	150	SG	weighted_abs_torsion	0.541392150029414	0.3300794646217226	0.33008331577482874
helix_60	0.005	90	150	SPEC	abs_torsion	0.33007692687153806	0.33007946462172244	0.33008331577482863
helix_60	0.005	90	150	SPEC	curvature	0.12443439993074257	0.12443702653877463	0.12443264457683977
helix_60	0.005	90	150	SPEC	almost_curvature	0.21737893900462943	0.21737736840099467	0.21737039028920077
helix_60	0.005	90	150	SPEC	weighted_abs_torsion	0.3300257103225772	0.3300794646217226	0.33008331577482874
helix_60	0.005	90	150	SG0SPEC	abs_torsion	0.3652063773484631	0.33007946462172244	0.33008331577482863
helix_60	0.005	90	150	SG0SPEC	curvature	0.06560415478358886	0.12443702653877463	0.12443264457683977
helix_60	0.005	90	150	SG0SPEC	almost_curvature	0.11760922458890827	0.21737736840099467	0.21737039028920077
helix_60	0.005	90	150	SG0SPEC	weighted_abs_torsion	0.3651927238260008	0.3300794646217226	0.33008331577482874
helix_60	0.005	91	40	FD	abs_torsion	0.3422340219195318	0.33007946462172244	0.3769418391022944
helix_60	0.005	91	40	FD	curvature	0.0035538965100963124	0.12443702653877463	0.0043099235152458054
helix_60	0.005	91	40	FD	almost_curvature	0.006986221957042138	0.21737736840099467	0.007769560785896223
helix_60	0.005	91	40	FD	weighted_abs_torsion	0.34212068018298564	0.3300794646217226	0.37694183910229445
helix_60	0.005	91	40	SG	abs_torsion	0.5773670516682124	0.33007946462172244	0.3769418391022944
helix_60	0.005	91	40	SG	curvature	0.0010395551393022216	0.12443702653877463	0.0043099235152458054
helix_60	0.005	91	40	SG	almost_curvature	0.005026137684981048	0.21737736840099467	0.007769560785896223
helix_60	0.005	91	40	SG	weighted_abs_torsion	0.576181634811093	0.3300794646217226	0.37694183910229445
helix_60	0.005	91	40	SPEC	abs_torsion	0.3769400523485244	0.33007946462172244	0.3769418391022944
helix_60	0.005	91	40	SPEC	curvature	0.004311352180838107	0.12443702653877463	0.0043099235152458054
helix_60	0.005	91	40	SPEC	almost_curvature	0.00778063443544252	0.21737736840099467	0.007769560785896223
helix_60	0.005	91	40	SPEC	weighted_abs_torsion	0.3773326665750506	0.3300794646217226	0.37694183910229445
helix_60	0.005	91	40	SG0SPEC	abs_torsion	0.376978701391524	0.33007946462172244	0.3769418391022944
helix_60	0.005	91	40	SG0SPEC	curvature	0.0020554095669762006	0.12443702653877463	0.0043099235152458054
helix_60	0.005	91	40	SG0SPEC	almost_curvature	0.003714825780146458	0.21737736840099467	0.007769560785896223
helix_60	0.005	91	40	SG0SPEC	weighted_abs_torsion	0.38042458261303863	0.3300794646217226	0.37694183910229445
helix_60	0.005	91	100	FD	abs_torsion	0.3068590568886358	0.33007946462172244	0.3307122079615649
helix_60	0.005	91	100	FD	curvature	0.10424500027810382	0.12443702653877463	0.12371338110054268
helix_60	0.005	91	100	FD	almost_curvature	0.1988547368036074	0.21737736840099467	0.21622365872494584
helix_60	0.005	91	100	FD	weighted_abs_torsion	0.3068542896707009	0.3300794646217226	0.33071220796156486
helix_60	0.005	91	100	SG	abs_torsion	0.5418947712457137	0.33007946462172244	0.3307122079615649
helix_60	0.005	91	100	SG	curvature	0.03190502373602932	0.12443702653877463	0.12371338110054268
helix_60	0.005	91	100	SG	almost_curvature	0.1498777728607375	0.21737736840099467	0.21622365872494584
helix_60	0.005	91	100	SG	weighted_abs_torsion	0.5418899482766539	0.3300794646217226	0.33071220796156486
helix_60	0.005	91	100	SPEC	abs_torsion	0.3306910336762886	0.33007946462172244	0.3307122079615649
helix_60	0.005	91	100	SPEC	curvature	0.12373647598016074	0.12443702653877463	0.12371338110054268
helix_60	0.005	91	100	SPEC	almost_curvature	0.21627095343253042	0.21737736840099467	0.21622365872494584
helix_60	0.005	91	100	SPEC	weighted_abs_torsion	0.33068063564712163	0.3300794646217226	0.33071220796156486
helix_60	0.005	91	100	SG0SPEC	abs_torsion	0.3653735103417865	0.33007946462172244	0.3307122079615649
helix_60	0.005	91	100	SG0SPEC	curvature	0.06514750995228608	0.12443702653877463	0.12371338110054268
helix_60	0.005	91	100	SG0SPEC	almost_curvature	0.11680689582690171	0.21737736840099467	0.21622365872494584
helix_60	0.005	91	100	SG0SPEC	weighted_abs_torsion	0.36536534278826405	0.3300794646217226	0.33071220796156486
helix_60	0.005	91	150	FD	abs_torsion	0.30636625421506325	0.33007946462172244	0.33008331577482863
helix_60	0.005	91	150	FD	curvature	0.10488308548931775	0.12443702653877463	0.12443264457683977
helix_60	0.005	91	150	FD	almost_curvature	0.1999767789268518	0.21737736840099467	0.21737039028920077
helix_60	0.005	91	150	FD	weighted_abs_torsion	0.30635076449717374	0.3300794646217226	0.33008331577482874
helix_60	0.005	91	150	SG	abs_torsion	0.5413782106413422	0.33007946462172244	0.33008331577482863
helix_60	0.005	91	150	SG	curvature	0.03212100030353133	0.12443702653877463	0.12443264457683977
helix_60	0.005	91	150	SG	almost_curvature	0.15082766289275523	0.21737736840099467	0.21737039028920077
helix_60	0.005	91	150	SG	weighted_abs_torsion	0.5413726365854414	0.3300794646217226	0.33008331577482874
helix_60	0.005	91	150	SPEC	abs_torsion	0.33005927269167623	0.33007946462172244	0.33008331577482863
helix_60	0.005	91	150	SPEC	curvature	0.12445919373237632	0.12443702653877463	0.12443264457683977
helix_60	0.005	91	150	SPEC	almost_curvature	0.21742170000403832	0.21737736840099467	0.21737039028920077
helix_60	0.005	91	150	SPEC	weighted_abs_torsion	0.3300008553139315	0.3300794646217226	0.33008331577482874
helix_60	0.005	91	150	SG0SPEC	abs_torsion	0.3651986392291184	0.33007946462172244	0.33008331577482863
helix_60	0.005	91	150	SG0SPEC	curvature	0.06561992983841268	0.12443702653877463	0.12443264457683977
helix_60	0.005	91	150	SG0SPEC	almost_curvature	0.11764042934519318	0.21737736840099467	0.21737039028920077
helix_60	0.005	91	150	SG0SPEC	weighted_abs_torsion	0.3651846327956112	0.3300794646217226	0.33008331577482874
helix_60	0.005	92	40	FD	abs_torsion	0.3422410548969539	0.33007946462172244	0.3769418391022944
helix_60	0.005	92	40	FD	curvature	0.00355296494811843	0.12443702653877463	0.0043099235152458054
helix_60	0.005	92	40	FD	almost_curvature	0.006985391301718268	0.21737736840099467	0.007769560785896223
helix_60	0.005	92	40	FD	weighted_abs_torsion	0.34211489833349423	0.3300794646217226	0.37694183910229445
helix_60	0.005	92	40	SG	abs_torsion	0.5773891251064766	0.33007946462172244	0.3769418391022944
helix_60	0.005	92	40	SG	curvature	0.0010392686288149748	0.12443702653877463	0.0043099235152458054
helix_60	0.005	92	40	SG	almost_curvature	0.00502594953830759	0.21737736840099467	0.007769560785896223
helix_60	0.005	92	40	SG	weighted_abs_torsion	0.5761409124458482	0.3300794646217226	0.37694183910229445
helix_60	0.005	92	40	SPEC	abs_torsion	0.3769471354435121	0.33007946462172244	0.3769418391022944
helix_60	0.005	92	40	SPEC	curvature	0.004310220187176209	0.12443702653877463	0.0043099235152458054
helix_60	0.005	92	40	SPEC	almost_curvature	0.007779357299048706	0.21737736840099467	0.007769560785896223
helix_60	0.005	92	40	SPEC	weighted_abs_torsion	0.377313765442203	0.3300794646217226	0.37694183910229445
helix_60	0.005	92	40	SG0SPEC	abs_torsion	0.3769927622459108	0.33007946462172244	0.3769418391022944
helix_60	0.005	92	40	SG0SPEC	curvature	0.0020548421723757112	0.12443702653877463	0.0043099235152458054
helix_60	0.005	92	40	SG0SPEC	almost_curvature	0.0037140584796407417	0.21737736840099467	0.007769560785896223
helix_60	0.005	92	40	SG0SPEC	weighted_abs_torsion	0.3802969976637526	0.3300794646217226	0.37694183910229445
helix_60	0.005	92	100	FD	abs_torsion	0.30687541033482374	0.33007946462172244	0.3307122079615649
helix_60	0.005	92	100	FD	curvature	0.10422530050904896	0.12443702653877463	0.12371338110054268
helix_60	0.005	92	100	FD	almost_curvature	0.19881852885121667	0.21737736840099467	0.21622365872494584
helix_60	0.005	92	100	FD	weighted_abs_torsion	0.30687001671539066	0.3300794646217226	0.33071220796156486
helix_60	0.005	92	100	SG	abs_torsion	0.5419153497668956	0.33007946462172244	0.3307122079615649
helix_60	0.005	92	100	SG	curvature	0.031898005463973804	0.12443702653877463	0.12371338110054268
helix_60	0.005	92	100	SG	almost_curvature	0.14984494032304047	0.21737736840099467	0.21622365872494584
helix_60	0.005	92	100	SG	weighted_abs_torsion	0.5419101171677039	0.3300794646217226	0.33071220796156486
helix_60	0.005	92	100	SPEC	abs_torsion	0.3307122346931693	0.33007946462172244	0.3307122079615649
helix_60	0.005	92	100	SPEC	curvature	0.1237144636023886	0.12443702653877463	0.12371338110054268
helix_60	0.005	92	100	SPEC	almost_curvature	0.21623402810162431	0.21737736840099467	0.21622365872494584
helix_60	0.005	92	100	SPEC	weighted_abs_torsion	0.33070086846768476	0.3300794646217226	0.33071220796156486
helix_60	0.005	92	100	SG0SPEC	abs_torsion	0.36537992057969393	0.33007946462172244	0.3307122079615649
helix_60	0.005	92	100	SG0SPEC	curvature	0.06513229182830532	0.12443702653877463	0.12371338110054268
helix_60	0.005	92	100	SG0SPEC	almost_curvature	0.11677716680163666	0.21737736840099467	0.21622365872494584
helix_60	0.005	92	100	SG0SPEC	weighted_abs_torsion	0.3653709812273238	0.3300794646217226	0.33071220796156486
helix_60	0.005	92	150	FD	abs_torsion	0.30638292389553584	0.33007946462172244	0.33008331577482863
helix_60	0.005	92	150	FD	curvature	0.10486370150646843	0.12443702653877463	0.12443264457683977
helix_60	0.005	92	150	FD	almost_curvature	0.1999424846686874	0.21737736840099467	0.21737039028920077
helix_60	0.005	92	150	FD	weighted_abs_torsion	0.30636584554298724	0.3300794646217226	0.33008331577482874
helix_60	0.005	92	150	SG	abs_torsion	0.5413991940831417	0.33007946462172244	0.33008331577482863
helix_60	0.005	92	150	SG	curvature	0.03211393429351518	0.12443702653877463	0.12443264457683977
helix_60	0.005	92	150	SG	almost_curvature	0.15079458883258845	0.21737736840099467	0.21737039028920077
helix_60	0.005	92	150	SG	weighted_abs_torsion	0.5413932410658246	0.3300794646217226	0.33008331577482874
helix_60	0.005	92	150	SPEC	abs_torsion	0.3300815106563294	0.33007946462172244	0.33008331577482863
helix_60	0.005	92	150	SPEC	curvature	0.12443823609941498	0.12443702653877463	0.12443264457683977
helix_60	0.005	92	150	SPEC	almost_curvature	0.2173871524294474	0.21737736840099467	0.21737039028920077
helix_60	0.005	92	150	SPEC	weighted_abs_torsion	0.33002187011543904	0.3300794646217226	0.33008331577482874
helix_60	0.005	92	150	SG0SPEC	abs_torsion	0.36520504681481636	0.33007946462172244	0.33008331577482863
helix_60	0.005	92	150	SG0SPEC	curvature	0.06560453025045322	0.12443702653877463	0.12443264457683977
helix_60	0.005	92	150	SG0SPEC	almost_curvature	0.11761074889703933	0.21737736840099467	0.21737039028920077
helix_60	0.005	92	150	SG0SPEC	weighted_abs_torsion	0.3651898965592372	0.3300794646217226	0.33008331577482874
helix_60	0.005	93	40	FD	abs_torsion	0.34223860359358516	0.33007946462172244	0.3769418391022944
helix_60	0.005	93	40	FD	curvature	0.003553470237507996	0.12443702653877463	0.0043099235152458054
helix_60	0.005	93	40	FD	almost_curvature	0.006985083437407772	0.21737736840099467	0.007769560785896223
helix_60	0.005	93	40	FD	weighted_abs_torsion	0.3421199048329013	0.3300794646217226	0.37694183910229445
helix_60	0.005	93	40	SG	abs_torsion	0.5773804190328128	0.33007946462172244	0.3769418391022944
helix_60	0.005	93	40	SG	curvature	0.0010394316686977928	0.12443702653877463	0.0043099235152458054
helix_60	0.005	93	40	SG	almost_curvature	0.005025435466680309	0.21737736840099467	0.007769560785896223
helix_60	0.005	93	40	SG	weighted_abs_torsion	0.5761583926724951	0.3300794646217226	0.37694183910229445
helix_60	0.005	93	40	SPEC	abs_torsion	0.3769438180016881	0.33007946462172244	0.3769418391022944
helix_60	0.005	93	40	SPEC	curvature	0.004310834932432316	0.12443702653877463	0.0043099235152458054
helix_60	0.005	93	40	SPEC	almost_curvature	0.0077784966110379765	0.21737736840099467	0.007769560785896223
helix_60	0.005	93	40	SPEC	weighted_abs_torsion	0.3773291158019839	0.3300794646217226	0.37694183910229445
helix_60	0.005	93	40	SG0SPEC	abs_torsion	0.3769745325742408	0.33007946462172244	0.3769418391022944
helix_60	0.005	93	40	SG0SPEC	curvature	0.0020551573862340263	0.12443702653877463	0.0043099235152458054
helix_60	0.005	93	40	SG0SPEC	almost_curvature	0.0037130694744552445	0.21737736840099467	0.007769560785896223
helix_60	0.005	93	40	SG0SPEC	weighted_abs_torsion	0.3803938354607644	0.3300794646217226	0.37694183910229445
helix_60	0.005	93	100	FD	abs_torsion	0.3068673546270949	0.33007946462172244	0.3307122079615649
helix_60	0.005	93	100	FD	curvature	0.10423623519503807	0.12443702653877463	0.12371338110054268
helix_60	0.005	93	100	FD	almost_curvature	0.19881883375338505	0.21737736840099467	0.21622365872494584
helix_60	0.005	93	100	FD	weighted_abs_torsion	0.3068624087159746	0.3300794646217226	0.33071220796156486
helix_60	0.005	93	100	SG	abs_torsion	0.5419061843749902	0.33007946462172244	0.3307122079615649
helix_60	0.005	93	100	SG	curvature	0.03190186391289808	0.12443702653877463	0.12371338110054268
helix_60	0.005	93	100	SG	almost_curvature	0.14984459261229902	0.21737736840099467	0.21622365872494584
helix_60	0.005	93	100	SG	weighted_abs_torsion	0.5419013470356933	0.3300794646217226	0.33071220796156486
helix_60	0.005	93	100	SPEC	abs_torsion	0.3307015732266231	0.33007946462172244	0.3307122079615649
helix_60	0.005	93	100	SPEC	curvature	0.12372665719859378	0.12443702653877463	0.12371338110054268
helix_60	0.005	93	100	SPEC	almost_curvature	0.21623489328643591	0.21737736840099467	0.21622365872494584
helix_60	0.005	93	100	SPEC	weighted_abs_torsion	0.3306910648075344	0.3300794646217226	0.33071220796156486
helix_60	0.005	93	100	SG0SPEC	abs_torsion	0.3653776393291066	0.33007946462172244	0.3307122079615649
helix_60	0.005	93	100	SG0SPEC	curvature	0.06514071969475481	0.12443702653877463	0.12371338110054268
helix_60	0.005	93	100	SG0SPEC	almost_curvature	0.11678381972736984	0.21737736840099467	0.21622365872494584
helix_60	0.005	93	100	SG0SPEC	weighted_abs_torsion	0.36536950054443035	0.3300794646217226	0.33071220796156486
helix_60	0.005	93	150	FD	abs_torsion	0.30637491464490757	0.33007946462172244	0.33008331577482863
helix_60	0.005	93	150	FD	curvature	0.10487447821656003	0.12443702653877463	0.12443264457683977
helix_60	0.005	93	150	FD	almost_curvature	0.1999411370083263	0.21737736840099467	0.21737039028920077
helix_60	0.005	93	150	FD	weighted_abs_torsion	0.3063595854201339	0.3300794646217226	0.33008331577482874
helix_60	0.005	93	150	SG	abs_torsion	0.5413895392984367	0.33007946462172244	0.33008331577482863
helix_60	0.005	93	150	SG	curvature	0.03211782702799515	0.12443702653877463	0.12443264457683977
helix_60	0.005	93	150	SG	almost_curvature	0.15079388054362738	0.21737736840099467	0.21737039028920077
helix_60	0.005	93	150	SG	weighted_abs_torsion	0.5413839156322119	0.3300794646217226	0.33008331577482874
helix_60	0.005	93	150	SPEC	abs_torsion	0.3300698186885975	0.33007946462172244	0.33008331577482863
helix_60	0.005	93	150	SPEC	curvature	0.12444993360540109	0.12443702653877463	0.12443264457683977
helix_60	0.005	93	150	SPEC	almost_curvature	0.2173853217510066	0.21737736840099467	0.21737039028920077
helix_60	0.005	93	150	SPEC	weighted_abs_torsion	0.33001622450786783	0.3300794646217226	0.33008331577482874
helix_60	0.005	93	150	SG0SPEC	abs_torsion	0.36520240333052445	0.33007946462172244	0.33008331577482863
helix_60	0.005	93	150	SG0SPEC	curvature	0.06561309256816517	0.12443702653877463	0.12443264457683977
helix_60	0.005	93	150	SG0SPEC	almost_curvature	0.11761747491841945	0.21737736840099467	0.21737039028920077
helix_60	0.005	93	150	SG0SPEC	weighted_abs_torsion	0.36518831638812616	0.3300794646217226	0.33008331577482874
helix_60	0.005	94	40	FD	abs_torsion	0.34224096619744265	0.33007946462172244	0.3769418391022944
helix_60	0.005	94	40	FD	curvature	0.0035525874418071905	0.12443702653877463	0.0043099235152458054
helix_60	0.005	94	40	FD	almost_curvature	0.006984132451965591	0.21737736840099467	0.007769560785896223
helix_60	0.005	94	40	FD	weighted_abs_torsion	0.34211572320254363	0.3300794646217226	0.37694183910229445
helix_60	0.005	94	40	SG	abs_torsion	0.577390875827708	0.33007946462172244	0.3769418391022944
helix_60	0.005	94	40	SG	curvature	0.0010391624114739586	0.12443702653877463	0.0043099235152458054
helix_60	0.005	94	40	SG	almost_curvature	0.005024846918163834	0.21737736840099467	0.007769560785896223
helix_60	0.005	94	40	SG	weighted_abs_torsion	0.5761352588252878	0.3300794646217226	0.37694183910229445
helix_60	0.005	94	40	SPEC	abs_torsion	0.3769474916650682	0.33007946462172244	0.3769418391022944
helix_60	0.005	94	40	SPEC	curvature	0.004309768276641976	0.12443702653877463	0.0043099235152458054
helix_60	0.005	94	40	SPEC	almost_curvature	0.007777950675202076	0.21737736840099467	0.007769560785896223
helix_60	0.005	94	40	SPEC	weighted_abs_torsion	0.37732452339837447	0.3300794646217226	0.37694183910229445
helix_60	0.005	94	40	SG0SPEC	abs_torsion	0.3769925399202695	0.33007946462172244	0.3769418391022944
helix_60	0.005	94	40	SG0SPEC	curvature	0.002054636337200261	0.12443702653877463	0.0043099235152458054
helix_60	0.005	94	40	SG0SPEC	almost_curvature	0.0037136337213971382	0.21737736840099467	0.007769560785896223
helix_60	0.005	94	40	SG0SPEC	weighted_abs_torsion	0.380367558757346	0.3300794646217226	0.37694183910229445
helix_60	0.005	94	100	FD	abs_torsion	0.30688188030581903	0.33007946462172244	0.3307122079615649
helix_60	0.005	94	100	FD	curvature	0.10421620350161212	0.12443702653877463	0.12371338110054268
helix_60	0.005	94	100	FD	almost_curvature	0.19879722574850786	0.21737736840099467	0.21622365872494584
helix_60	0.005	94	100	FD	weighted_abs_torsion	0.30687742678319535	0.3300794646217226	0.33071220796156486
helix_60	0.005	94	100	SG	abs_torsion	0.5419206218127304	0.33007946462172244	0.3307122079615649
helix_60	0.005	94	100	SG	curvature	0.03189515990878308	0.12443702653877463	0.12371338110054268
helix_60	0.005	94	100	SG	almost_curvature	0.14982712928297445	0.21737736840099467	0.21622365872494584
helix_60	0.005	94	100	SG	weighted_abs_torsion	0.5419157787796826	0.3300794646217226	0.33071220796156486
helix_60	0.005	94	100	SPEC	abs_torsion	0.3307200795951114	0.33007946462172244	0.3307122079615649
helix_60	0.005	94	100	SPEC	curvature	0.1237040075507272	0.12443702653877463	0.12371338110054268
helix_60	0.005	94	100	SPEC	almost_curvature	0.2162124091657937	0.21737736840099467	0.21622365872494584
helix_60	0.005	94	100	SPEC	weighted_abs_torsion	0.33071045037586133	0.3300794646217226	0.33071220796156486
helix_60	0.005	94	100	SG0SPEC	abs_torsion	0.36538261979232606	0.33007946462172244	0.3307122079615649
helix_60	0.005	94	100	SG0SPEC	curvature	0.06512607079291874	0.12443702653877463	0.12371338110054268
helix_60	0.005	94	100	SG0SPEC	almost_curvature	0.1167636890452579	0.21737736840099467	0.21622365872494584
helix_60	0.005	94	100	SG0SPEC	weighted_abs_torsion	0.3653744222941198	0.3300794646217226	0.33071220796156486
helix_60	0.005	94	150	FD	abs_torsion	0.30638948410009986	0.33007946462172244	0.33008331577482863
helix_60	0.005	94	150	FD	curvature	0.10485444714876116	0.12443702653877463	0.12443264457683977
helix_60	0.005	94	150	FD	almost_curvature	0.1999192233215798	0.21737736840099467	0.21737039028920077
helix_60	0.005	94	150	FD	weighted_abs_torsion	0.30637452423016953	0.3300794646217226	0.33008331577482874
helix_60	0.005	94	150	SG	abs_torsion	0.5414042122334165	0.33007946462172244	0.33008331577482863
helix_60	0.005	94	150	SG	curvature	0.03211108587196933	0.12443702653877463	0.12443264457683977
helix_60	0.005	94	150	SG	almost_curvature	0.1507765035335517	0.21737736840099467	0.21737039028920077
helix_60	0.005	94	150	SG	weighted_abs_torsion	0.5413986337588834	0.3300794646217226	0.33008331577482874
helix_60	0.005	94	150	SPEC	abs_torsion	0.33008837852651607	0.33007946462172244	0.33008331577482863
helix_60	0.005	94	150	SPEC	curvature	0.12442743570392296	0.12443702653877463	0.12443264457683977
helix_60	0.005	94	150	SPEC	almost_curvature	0.21736141308209364	0.21737736840099467	0.21737039028920077
helix_60	0.005	94	150	SPEC	weighted_abs_torsion	0.3300372251101508	0.3300794646217226	0.33008331577482874
helix_60	0.005	94	150	SG0SPEC	abs_torsion	0.3652081039725177	0.33007946462172244	0.33008331577482863
helix_60	0.005	94	150	SG0SPEC	curvature	0.0655983325298151	0.12443702653877463	0.12443264457683977
helix_60	0.005	94	150	SG0SPEC	almost_curvature	0.1175971600268108	0.21737736840099467	0.21737039028920077
helix_60	0.005	94	150	SG0SPEC	weighted_abs_torsion	0.3651950851460802	0.3300794646217226	0.33008331577482874
helix_60	0.005	95	40	FD	abs_torsion	0.34223447057767975	0.33007946462172244	0.3769418391022944
helix_60	0.005	95	40	FD	curvature	0.0035529585725958034	0.12443702653877463	0.0043099235152458054
helix_60	0.005	95	40	FD	almost_curvature	0.006986671881404174	0.21737736840099467	0.007769560785896223
helix_60	0.005	95	40	FD	weighted_abs_torsion	0.3421118379160708	0.3300794646217226	0.37694183910229445
helix_60	0.005	95	40	SG	abs_torsion	0.5773565669023517	0.33007946462172244	0.3769418391022944
helix_60	0.005	95	40	SG	curvature	0.0010393134086317808	0.12443702653877463	0.0043099235152458054
helix_60	0.005	95	40	SG	almost_curvature	0.005027236868596837	0.21737736840099467	0.007769560785896223
helix_60	0.005	95	40	SG	weighted_abs_torsion	0.5761272152727784	0.3300794646217226	0.37694183910229445
helix_60	0.005	95	40	SPEC	abs_torsion	0.3769404389561289	0.33007946462172244	0.3769418391022944
helix_60	0.005	95	40	SPEC	curvature	0.004310201805924818	0.12443702653877463	0.0043099235152458054
helix_60	0.005	95	40	SPEC	almost_curvature	0.007779635354245799	0.21737736840099467	0.007769560785896223
helix_60	0.005	95	40	SPEC	weighted_abs_torsion	0.377319471028981	0.3300794646217226	0.37694183910229445
helix_60	0.005	95	40	SG0SPEC	abs_torsion	0.3769794228302616	0.33007946462172244	0.3769418391022944
helix_60	0.005	95	40	SG0SPEC	curvature	0.002054892811420046	0.12443702653877463	0.0043099235152458054
helix_60	0.005	95	40	SG0SPEC	almost_curvature	0.003714176333129415	0.21737736840099467	0.007769560785896223
helix_60	0.005	95	40	SG0SPEC	weighted_abs_torsion	0.38035845597820106	0.3300794646217226	0.37694183910229445
helix_60	0.005	95	100	FD	abs_torsion	0.30687720187555045	0.33007946462172244	0.3307122079615649
helix_60	0.005	95	100	FD	curvature	0.10422158012289759	0.12443702653877463	0.12371338110054268
helix_60	0.005	95	100	FD	almost_curvature	0.19881350384075988	0.21737736840099467	0.21622365872494584
helix_60	0.005	95	100	FD	weighted_abs_torsion	0.3068725156599292	0.3300794646217226	0.33071220796156486
helix_60	0.005	95	100	SG	abs_torsion	0.5419141972367206	0.33007946462172244	0.3307122079615649
helix_60	0.005	95	100	SG	curvature	0.031897157005425204	0.12443702653877463	0.12371338110054268
helix_60	0.005	95	100	SG	almost_curvature	0.14984517294404306	0.21737736840099467	0.21622365872494584
helix_60	0.005	95	100	SG	weighted_abs_torsion	0.5419091776187113	0.3300794646217226	0.33071220796156486
helix_60	0.005	95	100	SPEC	abs_torsion	0.3307138028072382	0.33007946462172244	0.3307122079615649
helix_60	0.005	95	100	SPEC	curvature	0.12370993681155627	0.12443702653877463	0.12371338110054268
helix_60	0.005	95	100	SPEC	almost_curvature	0.21622848078623516	0.21737736840099467	0.21622365872494584
helix_60	0.005	95	100	SPEC	weighted_abs_torsion	0.33070366626737807	0.3300794646217226	0.33071220796156486
helix_60	0.005	95	100	SG0SPEC	abs_torsion	0.3653808760694417	0.33007946462172244	0.3307122079615649
helix_60	0.005	95	100	SG0SPEC	curvature	0.06513038969340944	0.12443702653877463	0.12371338110054268
helix_60	0.005	95	100	SG0SPEC	almost_curvature	0.11677914767954066	0.21737736840099467	0.21622365872494584
helix_60	0.005	95	100	SG0SPEC	weighted_abs_torsion	0.36537246526321354	0.3300794646217226	0.33071220796156486
helix_60	0.005	95	150	FD	abs_torsion	0.30638474464940635	0.33007946462172244	0.33008331577482863
helix_60	0.005	95	150	FD	curvature	0.10485979491564688	0.12443702653877463	0.12443264457683977
helix_60	0.005	95	150	FD	almost_curvature	0.1999350320662904	0.21737736840099467	0.21737039028920077
helix_60	0.005	95	150	FD	weighted_abs_torsion	0.3063684292798334	0.3300794646217226	0.33008331577482874
helix_60	0.005	95	150	SG	abs_torsion	0.54139712233352	0.33007946462172244	0.33008331577482863
helix_60	0.005	95	150	SG	curvature	0.032113115482301224	0.12443702653877463	0.12443264457683977
helix_60	0.005	95	150	SG	almost_curvature	0.15079460845228146	0.21737736840099467	0.21737039028920077
helix_60	0.005	95	150	SG	weighted_abs_torsion	0.5413914050845459	0.3300794646217226	0.33008331577482874
helix_60	0.005	95	150	SPEC	abs_torsion	0.33008127626721195	0.33007946462172244	0.33008331577482863
helix_60	0.005	95	150	SPEC	curvature	0.12443381428002376	0.12443702653877463	0.12443264457683977
helix_60	0.005	95	150	SPEC	almost_curvature	0.21737907132076145	0.21737736840099467	0.21737039028920077
helix_60	0.005	95	150	SPEC	weighted_abs_torsion	0.33001918700814664	0.3300794646217226	0.33008331577482874
helix_60	0.005	95	150	SG0SPEC	abs_torsion	0.36520670308912373	0.33007946462172244	0.33008331577482863
helix_60	0.005	95	150	SG0SPEC	curvature	0.06560283613511994	0.12443702653877463	0.12443264457683977
helix_60	0.005	95	150	SG0SPEC	almost_curvature	0.11761285574835548	0.21737736840099467	0.21737039028920077
helix_60	0.005	95	150	SG0SPEC	weighted_abs_torsion	0.3651920880650534	0.3300794646217226	0.33008331577482874
helix_60	0.005	96	40	FD	abs_torsion	0.34223448887611263	0.33007946462172244	0.3769418391022944
helix_60	0.005	96	40	FD	curvature	0.0035528659287291948	0.12443702653877463	0.0043099235152458054
helix_60	0.005	96	40	FD	almost_curvature	0.006982193227636523	0.21737736840099467	0.007769560785896223
helix_60	0.005	96	40	FD	weighted_abs_torsion	0.34210274926916306	0.3300794646217226	0.37694183910229445
helix_60	0.005	96	40	SG	abs_torsion	0.5773612830835629	0.33007946462172244	0.3769418391022944
helix_60	0.005	96	40	SG	curvature	0.0010393098509274244	0.12443702653877463	0.0043099235152458054
helix_60	0.005	96	40	SG	almost_curvature	0.0050229330242655724	0.21737736840099467	0.007769560785896223
helix_60	0.005	96	40	SG	weighted_abs_torsion	0.5760410849843745	0.3300794646217226	0.37694183910229445
helix_60	0.005	96	40	SPEC	abs_torsion	0.3769411729388038	0.33007946462172244	0.3769418391022944
helix_60	0.005	96	40	SPEC	curvature	0.004310084087936584	0.12443702653877463	0.0043099235152458054
helix_60	0.005	96	40	SPEC	almost_curvature	0.007775912008416755	0.21737736840099467	0.007769560785896223
helix_60	0.005	96	40	SPEC	weighted_abs_torsion	0.377309960272948	0.3300794646217226	0.37694183910229445
helix_60	0.005	96	40	SG0SPEC	abs_torsion	0.37698343376135685	0.33007946462172244	0.3769418391022944
helix_60	0.005	96	40	SG0SPEC	curvature	0.002054857411175826	0.12443702653877463	0.0043099235152458054
helix_60	0.005	96	40	SG0SPEC	almost_curvature	0.0037113030921591818	0.21737736840099467	0.007769560785896223
helix_60	0.005	96	40	SG0SPEC	weighted_abs_torsion	0.38032153069153213	0.3300794646217226	0.37694183910229445
helix_60	0.005	96	100	FD	abs_torsion	0.3068800818619368	0.33007946462172244	0.3307122079615649
helix_60	0.005	96	100	FD	curvature	0.104219120339737	0.12443702653877463	0.12371338110054268
helix_60	0.005	96	100	FD	almost_curvature	0.19879044111550603	0.21737736840099467	0.21622365872494584
helix_60	0.005	96	100	FD	weighted_abs_torsion	0.30687562665515017	0.3300794646217226	0.33071220796156486
helix_60	0.005	96	100	SG	abs_torsion	0.5419172799183133	0.33007946462172244	0.3307122079615649
helix_60	0.005	96	100	SG	curvature	0.03189624047122178	0.12443702653877463	0.12371338110054268
helix_60	0.005	96	100	SG	almost_curvature	0.1498204226387586	0.21737736840099467	0.21622365872494584
helix_60	0.005	96	100	SG	weighted_abs_torsion	0.5419123257644824	0.3300794646217226	0.33071220796156486
helix_60	0.005	96	100	SPEC	abs_torsion	0.3307178561094769	0.33007946462172244	0.3307122079615649
helix_60	0.005	96	100	SPEC	curvature	0.12370722219193375	0.12443702653877463	0.12371338110054268
helix_60	0.005	96	100	SPEC	almost_curvature	0.21620613233619299	0.21737736840099467	0.21622365872494584
helix_60	0.005	96	100	SPEC	weighted_abs_torsion	0.33070805596405156	0.3300794646217226	0.33071220796156486
helix_60	0.005	96	100	SG0SPEC	abs_torsion	0.36538094062875526	0.33007946462172244	0.3307122079615649
helix_60	0.005	96	100	SG0SPEC	curvature	0.06512830610003562	0.12443702653877463	0.12371338110054268
helix_60	0.005	96	100	SG0SPEC	almost_curvature	0.11676178249528735	0.21737736840099467	0.21622365872494584
helix_60	0.005	96	100	SG0SPEC	weighted_abs_torsion	0.3653726611397581	0.3300794646217226	0.33071220796156486
helix_60	0.005	96	150	FD	abs_torsion	0.30638756115052035	0.33007946462172244	0.33008331577482863
helix_60	0.005	96	150	FD	curvature	0.10485695868417488	0.12443702653877463	0.12443264457683977
helix_60	0.005	96	150	FD	almost_curvature	0.19991153461970837	0.21737736840099467	0.21737039028920077
helix_60	0.005	96	150	FD	weighted_abs_torsion	0.30637334650212616	0.3300794646217226	0.33008331577482874
helix_60	0.005	96	150	SG	abs_torsion	0.5414009909379037	0.33007946462172244	0.33008331577482863
helix_60	0.005	96	150	SG	curvature	0.03211219148145916	0.12443702653877463	0.12443264457683977
helix_60	0.005	96	150	SG	almost_curvature	0.15076970768772252	0.21737736840099467	0.21737039028920077
helix_60	0.005	96	150	SG	weighted_abs_torsion	0.5413954311109773	0.3300794646217226	0.33008331577482874
helix_60	0.005	96	150	SPEC	abs_torsion	0.33008398393069266	0.33007946462172244	0.33008331577482863
helix_60	0.005	96	150	SPEC	curvature	0.12442965361877506	0.12443702653877463	0.12443264457683977
helix_60	0.005	96	150	SPEC	almost_curvature	0.21735474015262196	0.21737736840099467	0.21737039028920077
helix_60	0.005	96	150	SPEC	weighted_abs_torsion	0.33003354524494777	0.3300794646217226	0.33008331577482874
helix_60	0.005	96	150	SG0SPEC	abs_torsion	0.3652067205800033	0.33007946462172244	0.33008331577482863
helix_60	0.005	96	150	SG0SPEC	curvature	0.06560069736594829	0.12443702653877463	0.12443264457683977
helix_60	0.005	96	150	SG0SPEC	almost_curvature	0.1175956917017534	0.21737736840099467	0.21737039028920077
helix_60	0.005	96	150	SG0SPEC	weighted_abs_torsion	0.36519273599671015	0.3300794646217226	0.33008331577482874
helix_60	0.005	97	40	FD	abs_torsion	0.3422328915797698	0.33007946462172244	0.3769418391022944
helix_60	0.005	97	40	FD	curvature	0.0035528556547868907	0.12443702653877463	0.0043099235152458054
helix_60	0.005	97	40	FD	almost_curvature	0.006987884334362336	0.21737736840099467	0.007769560785896223
helix_60	0.005	97	40	FD	weighted_abs_torsion	0.34212185005882645	0.3300794646217226	0.37694183910229445
helix_60	0.005	97	40	SG	abs_torsion	0.5773512135397607	0.33007946462172244	0.3769418391022944
helix_60	0.005	97	40	SG	curvature	0.0010392598234305337	0.12443702653877463	0.0043099235152458054
helix_60	0.005	97	40	SG	almost_curvature	0.005028557101134457	0.21737736840099467	0.007769560785896223
helix_60	0.005	97	40	SG	weighted_abs_torsion	0.5762365278656483	0.3300794646217226	0.37694183910229445
helix_60	0.005	97	40	SPEC	abs_torsion	0.3769378502191738	0.33007946462172244	0.3769418391022944
helix_60	0.005	97	40	SPEC	curvature	0.0043100757647177145	0.12443702653877463	0.0043099235152458054
helix_60	0.005	97	40	SPEC	almost_curvature	0.007781173903383193	0.21737736840099467	0.007769560785896223
helix_60	0.005	97	40	SPEC	weighted_abs_torsion	0.3773260775175165	0.3300794646217226	0.37694183910229445
helix_60	0.005	97	40	SG0SPEC	abs_torsion	0.3769674013480733	0.33007946462172244	0.3769418391022944
helix_60	0.005	97	40	SG0SPEC	curvature	0.0020548238905258778	0.12443702653877463	0.0043099235152458054
helix_60	0.005	97	40	SG0SPEC	almost_curvature	0.0037154301841813256	0.21737736840099467	0.007769560785896223
helix_60	0.005	97	40	SG0SPEC	weighted_abs_torsion	0.38038932316386076	0.3300794646217226	0.37694183910229445
helix_60	0.005	97	100	FD	abs_torsion	0.3068801845240767	0.33007946462172244	0.3307122079615649
helix_60	0.005	97	100	FD	curvature	0.10421896083964736	0.12443702653877463	0.12371338110054268
helix_60	0.005	97	100	FD	almost_curvature	0.19880792183247306	0.21737736840099467	0.21622365872494584
helix_60	0.005	97	100	FD	weighted_abs_torsion	0.30687527128642855	0.3300794646217226	0.33071220796156486
helix_60	0.005	97	100	SG	abs_torsion	0.5419169453239225	0.33007946462172244	0.3307122079615649
helix_60	0.005	97	100	SG	curvature	0.031896097403404516	0.12443702653877463	0.12371338110054268
helix_60	0.005	97	100	SG	almost_curvature	0.14983924457051784	0.21737736840099467	0.21622365872494584
helix_60	0.005	97	100	SG	weighted_abs_torsion	0.5419122111401038	0.3300794646217226	0.33071220796156486
helix_60	0.005	97	100	SPEC	abs_torsion	0.33071868324858367	0.33007946462172244	0.3307122079615649
helix_60	0.005	97	100	SPEC	curvature	0.12370718307185001	0.12443702653877463	0.12371338110054268
helix_60	0.005	97	100	SPEC	almost_curvature	0.21622279820144052	0.21737736840099467	0.21622365872494584
helix_60	0.005	97	100	SPEC	weighted_abs_torsion	0.33070803875165966	0.3300794646217226	0.33071220796156486
helix_60	0.005	97	100	SG0SPEC	abs_torsion	0.3653799854838121	0.33007946462172244	0.3307122079615649
helix_60	0.005	97	100	SG0SPEC	curvature	0.06512789726376902	0.12443702653877463	0.12371338110054268
helix_60	0.005	97	100	SG0SPEC	almost_curvature	0.11677374973937384	0.21737736840099467	0.21622365872494584
helix_60	0.005	97	100	SG0SPEC	weighted_abs_torsion	0.36537176778871194	0.3300794646217226	0.33071220796156486
helix_60	0.005	97	150	FD	abs_torsion	0.3063883309673248	0.33007946462172244	0.33008331577482863
helix_60	0.005	97	150	FD	curvature	0.1048571229290066	0.12443702653877463	0.12443264457683977
helix_60	0.005	97	150	FD	almost_curvature	0.1999306535347806	0.21737736840099467	0.21737039028920077
helix_60	0.005	97	150	FD	weighted_abs_torsion	0.30637335468331944	0.3300794646217226	0.33008331577482874
helix_60	0.005	97	150	SG	abs_torsion	0.5414007613061276	0.33007946462172244	0.33008331577482863
helix_60	0.005	97	150	SG	curvature	0.03211202786993704	0.12443702653877463	0.12443264457683977
helix_60	0.005	97	150	SG	almost_curvature	0.15078885018488777	0.21737736840099467	0.21737039028920077
helix_60	0.005	97	150	SG	weighted_abs_torsion	0.5413953783861553	0.3300794646217226	0.33008331577482874
helix_60	0.005	97	150	SPEC	abs_torsion	0.33008999136561856	0.33007946462172244	0.33008331577482863
helix_60	0.005	97	150	SPEC	curvature	0.12443014157660141	0.12443702653877463	0.12443264457683977
helix_60	0.005	97	150	SPEC	almost_curvature	0.21737436608032937	0.21737736840099467	0.21737039028920077
helix_60	0.005	97	150	SPEC	weighted_abs_torsion	0.3300308764963734	0.3300794646217226	0.33008331577482874
helix_60	0.005	97	150	SG0SPEC	abs_torsion	0.36520458534003153	0.33007946462172244	0.33008331577482863
helix_60	0.005	97	150	SG0SPEC	curvature	0.06560015567191484	0.12443702653877463	0.12443264457683977
helix_60	0.005	97	150	SG0SPEC	almost_curvature	0.11760784233721461	0.21737736840099467	0.21737039028920077
helix_60	0.005	97	150	SG0SPEC	weighted_abs_torsion	0.36519078021015267	0.3300794646217226	0.33008331577482874
helix_60	0.005	98	40	FD	abs_torsion	0.3422323190529806	0.33007946462172244	0.3769418391022944
helix_60	0.005	98	40	FD	curvature	0.0035531916325729903	0.12443702653877463	0.0043099235152458054
helix_60	0.005	98	40	FD	almost_curvature	0.006986342734063311	0.21737736840099467	0.007769560785896223
helix_60	0.005	98	40	FD	weighted_abs_torsion	0.3421112226059043	0.3300794646217226	0.37694183910229445
helix_60	0.005	98	40	SG	abs_torsion	0.5773420087537996	0.33007946462172244	0.3769418391022944
helix_60	0.005	98	40	SG	curvature	0.0010394375556882149	0.12443702653877463	0.0043099235152458054
helix_60	0.005	98	40	SG	almost_curvature	0.0050269385428066225	0.21737736840099467	0.007769560785896223
helix_60	0.005	98	40	SG	weighted_abs_torsion	0.5760963132514185	0.3300794646217226	0.37694183910229445
helix_60	0.005	98	40	SPEC	abs_torsion	0.37693848667206853	0.33007946462172244	0.3769418391022944
helix_60	0.005	98	40	SPEC	curvature	0.004310464709610687	0.12443702653877463	0.0043099235152458054
helix_60	0.005	98	40	SPEC	almost_curvature	0.007780452718317252	0.21737736840099467	0.007769560785896223
helix_60	0.005	98	40	SPEC	weighted_abs_torsion	0.37731566419666035	0.3300794646217226	0.37694183910229445
helix_60	0.005	98	40	SG0SPEC	abs_torsion	0.37697786009909784	0.33007946462172244	0.3769418391022944
helix_60	0.005	98	40	SG0SPEC	curvature	0.00205507707859143	0.12443702653877463	0.0043099235152458054
helix_60	0.005	98	40	SG0SPEC	almost_curvature	0.0037154263670012514	0.21737736840099467	0.007769560785896223
helix_60	0.005	98	40	SG0SPEC	weighted_abs_torsion	0.3803427962560599	0.3300794646217226	0.37694183910229445
helix_60	0.005	98	100	FD	abs_torsion	0.3068750677207628	0.33007946462172244	0.3307122079615649
helix_60	0.005	98	100	FD	curvature	0.10422432947142009	0.12443702653877463	0.12371338110054268
helix_60	0.005	98	100	FD	almost_curvature	0.1988074692982541	0.21737736840099467	0.21622365872494584
helix_60	0.005	98	100	FD	weighted_abs_torsion	0.3068704597592517	0.3300794646217226	0.33071220796156486
helix_60	0.005	98	100	SG	abs_torsion	0.5419105312628025	0.33007946462172244	0.3307122079615649
helix_60	0.005	98	100	SG	curvature	0.03189818685041642	0.12443702653877463	0.12371338110054268
helix_60	0.005	98	100	SG	almost_curvature	0.1498394563084569	0.21737736840099467	0.21622365872494584
helix_60	0.005	98	100	SG	weighted_abs_torsion	0.5419057436513253	0.3300794646217226	0.33071220796156486
helix_60	0.005	98	100	SPEC	abs_torsion	0.33071129684239	0.33007946462172244	0.3307122079615649
helix_60	0.005	98	100	SPEC	curvature	0.12371300174246022	0.12443702653877463	0.12371338110054268
helix_60	0.005	98	100	SPEC	almost_curvature	0.21622287298892748	0.21737736840099467	0.21622365872494584
helix_60	0.005	98	100	SPEC	weighted_abs_torsion	0.33070096339173993	0.3300794646217226	0.33071220796156486
helix_60	0.005	98	100	SG0SPEC	abs_torsion	0.365379427148245	0.33007946462172244	0.3307122079615649
helix_60	0.005	98	100	SG0SPEC	curvature	0.06513253487229867	0.12443702653877463	0.12371338110054268
helix_60	0.005	98	100	SG0SPEC	almost_curvature	0.11677800965812227	0.21737736840099467	0.21622365872494584
helix_60	0.005	98	100	SG0SPEC	weighted_abs_torsion	0.36537099254510236	0.3300794646217226	0.33071220796156486
helix_60	0.005	98	150	FD	abs_torsion	0.30638230874092687	0.33007946462172244	0.33008331577482863
helix_60	0.005	98	150	FD	curvature	0.10486224539351129	0.12443702653877463	0.12443264457683977
helix_60	0.005	98	150	FD	almost_curvature	0.1999290120780986	0.21737736840099467	0.21737039028920077
helix_60	0.005	98	150	FD	weighted_abs_torsion	0.30636706958482457	0.3300794646217226	0.33008331577482874
helix_60	0.005	98	150	SG	abs_torsion	0.5413939901063985	0.33007946462172244	0.33008331577482863
helix_60	0.005	98	150	SG	curvature	0.032114137900003996	0.12443702653877463	0.12443264457683977
helix_60	0.005	98	150	SG	almost_curvature	0.15078861285391104	0.21737736840099467	0.21737039028920077
helix_60	0.005	98	150	SG	weighted_abs_torsion	0.5413885976021976	0.3300794646217226	0.33008331577482874
helix_60	0.005	98	150	SPEC	abs_torsion	0.3300794425238271	0.33007946462172244	0.33008331577482863
helix_60	0.005	98	150	SPEC	curvature	0.12443570530509494	0.12443702653877463	0.12443264457683977
helix_60	0.005	98	150	SPEC	almost_curvature	0.2173729597280712	0.21737736840099467	0.21737039028920077
helix_60	0.005	98	150	SPEC	weighted_abs_torsion	0.33002006605893736	0.3300794646217226	0.33008331577482874
helix_60	0.005	98	150	SG0SPEC	abs_torsion	0.3652046634833836	0.33007946462172244	0.33008331577482863
helix_60	0.005	98	150	SG0SPEC	curvature	0.06560491076948705	0.12443702653877463	0.12443264457683977
helix_60	0.005	98	150	SG0SPEC	almost_curvature	0.117612650779739	0.21737736840099467	0.21737039028920077
helix_60	0.005	98	150	SG0SPEC	weighted_abs_torsion	0.36519072697602134	0.3300794646217226	0.33008331577482874
helix_60	0.005	99	40	FD	abs_torsion	0.34224150767082095	0.33007946462172244	0.3769418391022944
helix_60	0.005	99	40	FD	curvature	0.0035523337206173826	0.12443702653877463	0.0043099235152458054
helix_60	0.005	99	40	FD	almost_curvature	0.00698321327055403	0.21737736840099467	0.007769560785896223
helix_60	0.005	99	40	FD	weighted_abs_torsion	0.342125928592622	0.3300794646217226	0.37694183910229445
helix_60	0.005	99	40	SG	abs_torsion	0.5773911611897524	0.33007946462172244	0.3769418391022944
helix_60	0.005	99	40	SG	curvature	0.0010390898508520494	0.12443702653877463	0.0043099235152458054
helix_60	0.005	99	40	SG	almost_curvature	0.005024106367987941	0.21737736840099467	0.007769560785896223
helix_60	0.005	99	40	SG	weighted_abs_torsion	0.5761848288177195	0.3300794646217226	0.37694183910229445
helix_60	0.005	99	40	SPEC	abs_torsion	0.37694741433403883	0.33007946462172244	0.3769418391022944
helix_60	0.005	99	40	SPEC	curvature	0.004309457387400059	0.12443702653877463	0.0043099235152458054
helix_60	0.005	99	40	SPEC	almost_curvature	0.007776284982438247	0.21737736840099467	0.007769560785896223
helix_60	0.005	99	40	SPEC	weighted_abs_torsion	0.3773288369326872	0.3300794646217226	0.37694183910229445
helix_60	0.005	99	40	SG0SPEC	abs_torsion	0.3769914544816994	0.33007946462172244	0.3769418391022944
helix_60	0.005	99	40	SG0SPEC	curvature	0.002054479219877101	0.12443702653877463	0.0043099235152458054
helix_60	0.005	99	40	SG0SPEC	almost_curvature	0.0037117770953271154	0.21737736840099467	0.007769560785896223
helix_60	0.005	99	40	SG0SPEC	weighted_abs_torsion	0.38036689392878414	0.3300794646217226	0.37694183910229445
helix_60	0.005	99	100	FD	abs_torsion	0.3068869437863588	0.33007946462172244	0.3307122079615649
helix_60	0.005	99	100	FD	curvature	0.10420946725300993	0.12443702653877463	0.12371338110054268
helix_60	0.005	99	100	FD	almost_curvature	0.1987906546231029	0.21737736840099467	0.21622365872494584
helix_60	0.005	99	100	FD	weighted_abs_torsion	0.3068817278341171	0.3300794646217226	0.33071220796156486
helix_60	0.005	99	100	SG	abs_torsion	0.5419255400729935	0.33007946462172244	0.3307122079615649
helix_60	0.005	99	100	SG	curvature	0.03189296529603634	0.12443702653877463	0.12371338110054268
helix_60	0.005	99	100	SG	almost_curvature	0.14982316137259286	0.21737736840099467	0.21622365872494584
helix_60	0.005	99	100	SG	weighted_abs_torsion	0.5419205466171183	0.3300794646217226	0.33071220796156486
helix_60	0.005	99	100	SPEC	abs_torsion	0.330726207205788	0.33007946462172244	0.3307122079615649
helix_60	0.005	99	100	SPEC	curvature	0.1236962651421008	0.12443702653877463	0.12371338110054268
helix_60	0.005	99	100	SPEC	almost_curvature	0.2162053588900456	0.21737736840099467	0.21622365872494584
helix_60	0.005	99	100	SPEC	weighted_abs_torsion	0.3307152501057702	0.3300794646217226	0.33071220796156486
helix_60	0.005	99	100	SG0SPEC	abs_torsion	0.36538459219286457	0.33007946462172244	0.3307122079615649
helix_60	0.005	99	100	SG0SPEC	curvature	0.0651212866860005	0.12443702653877463	0.12371338110054268
helix_60	0.005	99	100	SG0SPEC	almost_curvature	0.11675908562325435	0.21737736840099467	0.21622365872494584
helix_60	0.005	99	100	SG0SPEC	weighted_abs_torsion	0.3653760245556044	0.3300794646217226	0.33071220796156486
helix_60	0.005	99	150	FD	abs_torsion	0.30639410539855866	0.33007946462172244	0.33008331577482863
helix_60	0.005	99	150	FD	curvature	0.10484699248813317	0.12443702653877463	0.12443264457683977
helix_60	0.005	99	150	FD	almost_curvature	0.19991292813886077	0.21737736840099467	0.21737039028920077
helix_60	0.005	99	150	FD	weighted_abs_torsion	0.30637714106790215	0.3300794646217226	0.33008331577482874
helix_60	0.005	99	150	SG	abs_torsion	0.5414091389895012	0.33007946462172244	0.33008331577482863
helix_60	0.005	99	150	SG	curvature	0.032108915019535056	0.12443702653877463	0.12443264457683977
helix_60	0.005	99	150	SG	almost_curvature	0.1507726758946532	0.21737736840099467	0.21737039028920077
helix_60	0.005	99	150	SG	weighted_abs_torsion	0.5414034141892997	0.3300794646217226	0.33008331577482874
helix_60	0.005	99	150	SPEC	abs_torsion	0.3300910104043188	0.33007946462172244	0.33008331577482863
helix_60	0.005	99	150	SPEC	curvature	0.12441808893065726	0.12443702653877463	0.12443264457683977
helix_60	0.005	99	150	SPEC	almost_curvature	0.21735636783345386	0.21737736840099467	0.21737039028920077
helix_60	0.005	99	150	SPEC	weighted_abs_torsion	0.3300248868744407	0.3300794646217226	0.33008331577482874
helix_60	0.005	99	150	SG0SPEC	abs_torsion	0.3652093177515426	0.33007946462172244	0.33008331577482863
helix_60	0.005	99	150	SG0SPEC	curvature	0.06559371130632713	0.12443702653877463	0.12443264457683977
helix_60	0.005	99	150	SG0SPEC	almost_curvature	0.11759258057022012	0.21737736840099467	0.21737039028920077
helix_60	0.005	99	150	SG0SPEC	weighted_abs_torsion	0.3651944038097183	0.3300794646217226	0.33008331577482874
helix_60	0.02	0	40	FD	abs_torsion	0.3422520540308526	0.33007946462172244	0.3769418391022944
helix_60	0.02	0	40	FD	curvature	0.0035525717348621737	0.12443702653877463	0.0043099235152458054
helix_60	0.02	0	40	FD	almost_curvature	0.007016620523899466	0.21737736840099467	0.007769560785896223
helix_60	0.02	0	40	FD	weighted_abs_torsion	0.34048151237434027	0.3300794646217226	0.37694183910229445
helix_60	0.02	0	40	SG	abs_torsion	0.5773966622013134	0.33007946462172244	0.3769418391022944
helix_60	0.02	0	40	SG	curvature	0.0010453803116089236	0.12443702653877463	0.0043099235152458054
helix_60	0.02	0	40	SG	almost_curvature	0.005061172266728631	0.21737736840099467	0.007769560785896223
helix_60	0.02	0	40	SG	weighted_abs_torsion	0.5600970762950971	0.3300794646217226	0.37694183910229445
helix_60	0.02	0	40	SPEC	abs_torsion	0.3769598530082737	0.33007946462172244	0.3769418391022944
helix_60	0.02	0	40	SPEC	curvature	0.004308596890475721	0.12443702653877463	0.0043099235152458054
helix_60	0.02	0	40	SPEC	almost_curvature	0.007809211694855148	0.21737736840099467	0.007769560785896223
helix_60	0.02	0	40	SPEC	weighted_abs_torsion	0.37591867625777853	0.3300794646217226	0.37694183910229445
helix_60	0.02	0	40	SG0SPEC	abs_torsion	0.37700559277451573	0.33007946462172244	0.3769418391022944
helix_60	0.02	0	40	SG0SPEC	curvature	0.002058838905963057	0.12443702653877463	0.0043099235152458054
helix_60	0.02	0	40	SG0SPEC	almost_curvature	0.003780163057825117	0.21737736840099467	0.007769560785896223
helix_60	0.02	0	40	SG0SPEC	weighted_abs_torsion	0.3753820655034716	0.3300794646217226	0.37694183910229445
helix_60	0.02	0	100	FD	abs_torsion	0.30695212744596834	0.33007946462172244	0.3307122079615649
helix_60	0.02	0	100	FD	curvature	0.10412651955657104	0.12443702653877463	0.12371338110054268
helix_60	0.02	0	100	FD	almost_curvature	0.1986364803971485	0.21737736840099467	0.21622365872494584
helix_60	0.02	0	100	FD	weighted_abs_torsion	0.3068803625785503	0.3300794646217226	0.33071220796156486
helix_60	0.02	0	100	SG	abs_torsion	0.5420060097483587	0.33007946462172244	0.3307122079615649
helix_60	0.02	0	100	SG	curvature	0.03186380794702478	0.12443702653877463	0.12371338110054268
helix_60	0.02	0	100	SG	almost_curvature	0.14969225206628722	0.21737736840099467	0.21622365872494584
helix_60	0.02	0	100	SG	weighted_abs_torsion	0.5419290247361371	0.3300794646217226	0.33071220796156486
helix_60	0.02	0	100	SPEC	abs_torsion	0.3308078690922372	0.33007946462172244	0.3307122079615649
helix_60	0.02	0	100	SPEC	curvature	0.12360506285380486	0.12443702653877463	0.12371338110054268
helix_60	0.02	0	100	SPEC	almost_curvature	0.2160498265646931	0.21737736840099467	0.21622365872494584
helix_60	0.02	0	100	SPEC	weighted_abs_torsion	0.3306964586889973	0.3300794646217226	0.33071220796156486
helix_60	0.02	0	100	SG0SPEC	abs_torsion	0.36541135852917656	0.33007946462172244	0.3307122079615649
helix_60	0.02	0	100	SG0SPEC	curvature	0.06505807847416135	0.12443702653877463	0.12371338110054268
helix_60	0.02	0	100	SG0SPEC	almost_curvature	0.11664797641436604	0.21737736840099467	0.21622365872494584
helix_60	0.02	0	100	SG0SPEC	weighted_abs_torsion	0.36535669021224115	0.3300794646217226	0.33071220796156486
helix_60	0.02	0	150	FD	abs_torsion	0.3064496193237578	0.33007946462172244	0.33008331577482863
helix_60	0.02	0	150	FD	curvature	0.10477489546337267	0.12443702653877463	0.12443264457683977
helix_60	0.02	0	150	FD	almost_curvature	0.1997710170542647	0.21737736840099467	0.21737039028920077
helix_60	0.02	0	150	FD	weighted_abs_torsion	0.30618833493569925	0.3300794646217226	0.33008331577482874
helix_60	0.02	0	150	SG	abs_torsion	0.5414890304772297	0.33007946462172244	0.33008331577482863
helix_60	0.02	0	150	SG	curvature	0.032079733434320856	0.12443702653877463	0.12443264457683977
helix_60	0.02	0	150	SG	almost_curvature	0.1506406069213225	0.21737736840099467	0.21737039028920077
helix_60	0.02	0	150	SG	weighted_abs_torsion	0.5414017139801983	0.3300794646217226	0.33008331577482874
helix_60	0.02	0	150	SPEC	abs_torsion	0.33012828981452125	0.33007946462172244	0.33008331577482863
helix_60	0.02	0	150	SPEC	curvature	0.124387594664092	0.12443702653877463	0.12443264457683977
helix_60	0.02	0	150	SPEC	almost_curvature	0.21725722894324048	0.21737736840099467	0.21737039028920077
helix_60	0.02	0	150	SPEC	weighted_abs_torsion	0.3291117816746224	0.3300794646217226	0.33008331577482874
helix_60	0.02	0	150	SG0SPEC	abs_torsion	0.36523527299755665	0.33007946462172244	0.33008331577482863
helix_60	0.02	0	150	SG0SPEC	curvature	0.06553373320418412	0.12443702653877463	0.12443264457683977
helix_60	0.02	0	150	SG0SPEC	almost_curvature	0.11748783888388868	0.21737736840099467	0.21737039028920077
helix_60	0.02	0	150	SG0SPEC	weighted_abs_torsion	0.36508972675754947	0.3300794646217226	0.33008331577482874
helix_60	0.02	1	40	FD	abs_torsion	0.3422052002818362	0.33007946462172244	0.3769418391022944
helix_60	0.02	1	40	FD	curvature	0.0035597210738825607	0.12443702653877463	0.0043099235152458054
helix_60	0.02	1	40	FD	almost_curvature	0.007042081579504696	0.21737736840099467	0.007769560785896223
helix_60	0.02	1	40	FD	weighted_abs_torsion	0.34011332844507663	0.3300794646217226	0.37694183910229445
helix_60	0.02	1	40	SG	abs_torsion	0.5771885091419181	0.33007946462172244	0.3769418391022944
helix_60	0.02	1	40	SG	curvature	0.0010491182559025235	0.12443702653877463	0.0043099235152458054
helix_60	0.02	1	40	SG	almost_curvature	0.0050795037817801935	0.21737736840099467	0.007769560785896223
helix_60	0.02	1	40	SG	weighted_abs_torsion	0.5567882551269734	0.3300794646217226	0.37694183910229445
helix_60	0.02	1	40	SPEC	abs_torsion	0.3769155963537429	0.33007946462172244	0.3769418391022944
helix_60	0.02	1	40	SPEC	curvature	0.004316906659925197	0.12443702653877463	0.0043099235152458054
helix_60	0.02	1	40	SPEC	almost_curvature	0.007836353028210962	0.21737736840099467	0.007769560785896223
helix_60	0.02	1	40	SPEC	weighted_abs_torsion	0.37561974125590397	0.3300794646217226	0.37694183910229445
helix_60	0.02	1	40	SG0SPEC	abs_torsion	0.37697672476742744	0.33007946462172244	0.3769418391022944
helix_60	0.02	1	40	SG0SPEC	curvature	0.0020643987016714612	0.12443702653877463	0.0043099235152458054
helix_60	0.02	1	40	SG0SPEC	almost_curvature	0.0037983774436757454	0.21737736840099467	0.007769560785896223
helix_60	0.02	1	40	SG0SPEC	weighted_abs_torsion	0.3744774303723208	0.3300794646217226	0.37694183910229445
helix_60	0.02	1	100	FD	abs_torsion	0.30685522636273754	0.33007946462172244	0.3307122079615649
helix_60	0.02	1	100	FD	curvature	0.10424467411074832	0.12443702653877463	0.12371338110054268
helix_60	0.02	1	100	FD	almost_curvature	0.19880101439172906	0.21737736840099467	0.21622365872494584
helix_60	0.02	1	100	FD	weighted_abs_torsion	0.30677415751387455	0.3300794646217226	0.33071220796156486
helix_60	0.02	1	100	SG	abs_torsion	0.5418814607926312	0.33007946462172244	0.3307122079615649
helix_60	0.02	1	100	SG	curvature	0.03190504120144312	0.12443702653877463	0.12371338110054268
helix_60	0.02	1	100	SG	almost_curvature	0.14983937116429424	0.21737736840099467	0.21622365872494584
helix_60	0.02	1	100	SG	weighted_abs_torsion	0.5418033185001	0.3300794646217226	0.33071220796156486
helix_60	0.02	1	100	SPEC	abs_torsion	0.33068559726951424	0.33007946462172244	0.3307122079615649
helix_60	0.02	1	100	SPEC	curvature	0.12373845073351396	0.12443702653877463	0.12371338110054268
helix_60	0.02	1	100	SPEC	almost_curvature	0.21621830533128567	0.21737736840099467	0.21622365872494584
helix_60	0.02	1	100	SPEC	weighted_abs_torsion	0.3305584290880682	0.3300794646217226	0.33071220796156486
helix_60	0.02	1	100	SG0SPEC	abs_torsion	0.36536655479560964	0.33007946462172244	0.3307122079615649
helix_60	0.02	1	100	SG0SPEC	curvature	0.065146759296054	0.12443702653877463	0.12371338110054268
helix_60	0.02	1	100	SG0SPEC	almost_curvature	0.11679825435017886	0.21737736840099467	0.21622365872494584
helix_60	0.02	1	100	SG0SPEC	weighted_abs_torsion	0.3653101166436775	0.3300794646217226	0.33071220796156486
helix_60	0.02	1	150	FD	abs_torsion	0.3063508875862378	0.33007946462172244	0.33008331577482863
helix_60	0.02	1	150	FD	curvature	0.10489350232357848	0.12443702653877463	0.12443264457683977
helix_60	0.02	1	150	FD	almost_curvature	0.19992878704773068	0.21737736840099467	0.21737039028920077
helix_60	0.02	1	150	FD	weighted_abs_torsion	0.30610260169203535	0.3300794646217226	0.33008331577482874
helix_60	0.02	1	150	SG	abs_torsion	0.5413626273250199	0.33007946462172244	0.33008331577482863
helix_60	0.02	1	150	SG	curvature	0.03212114636789806	0.12443702653877463	0.12443264457683977
helix_60	0.02	1	150	SG	almost_curvature	0.1507868623199348	0.21737736840099467	0.21737039028920077
helix_60	0.02	1	150	SG	weighted_abs_torsion	0.5412755010947283	0.3300794646217226	0.33008331577482874
helix_60	0.02	1	150	SPEC	abs_torsion	0.3300035248690596	0.33007946462172244	0.33008331577482863
helix_60	0.02	1	150	SPEC	curvature	0.12451829954420815	0.12443702653877463	0.12443264457683977
helix_60	0.02	1	150	SPEC	almost_curvature	0.2174077401434506	0.21737736840099467	0.21737039028920077
helix_60	0.02	1	150	SPEC	weighted_abs_torsion	0.3291551662659542	0.3300794646217226	0.33008331577482874
helix_60	0.02	1	150	SG0SPEC	abs_torsion	0.3651856469369038	0.33007946462172244	0.33008331577482863
helix_60	0.02	1	150	SG0SPEC	curvature	0.06562301635935965	0.12443702653877463	0.12443264457683977
helix_60	0.02	1	150	SG0SPEC	almost_curvature	0.11763668621368026	0.21737736840099467	0.21737039028920077
helix_60	0.02	1	150	SG0SPEC	weighted_abs_torsion	0.3650433522436555	0.3300794646217226	0.33008331577482874
helix_60	0.02	2	40	FD	abs_torsion	0.3422306403646326	0.33007946462172244	0.3769418391022944
helix_60	0.02	2	40	FD	curvature	0.0035557506866332016	0.12443702653877463	0.0043099235152458054
helix_60	0.02	2	40	FD	almost_curvature	0.007022481653663556	0.21737736840099467	0.007769560785896223
helix_60	0.02	2	40	FD	weighted_abs_torsion	0.340405036918154	0.3300794646217226	0.37694183910229445
helix_60	0.02	2	40	SG	abs_torsion	0.5773524992455797	0.33007946462172244	0.3769418391022944
helix_60	0.02	2	40	SG	curvature	0.0010465827864413726	0.12443702653877463	0.0043099235152458054
helix_60	0.02	2	40	SG	almost_curvature	0.005062019891794606	0.21737736840099467	0.007769560785896223
helix_60	0.02	2	40	SG	weighted_abs_torsion	0.5593975138433454	0.3300794646217226	0.37694183910229445
helix_60	0.02	2	40	SPEC	abs_torsion	0.37693095014279365	0.33007946462172244	0.3769418391022944
helix_60	0.02	2	40	SPEC	curvature	0.004312388905449221	0.12443702653877463	0.0043099235152458054
helix_60	0.02	2	40	SPEC	almost_curvature	0.007816160594768485	0.21737736840099467	0.007769560785896223
helix_60	0.02	2	40	SPEC	weighted_abs_torsion	0.3758645184189388	0.3300794646217226	0.37694183910229445
helix_60	0.02	2	40	SG0SPEC	abs_torsion	0.37692016039382475	0.33007946462172244	0.3769418391022944
helix_60	0.02	2	40	SG0SPEC	curvature	0.002060996476972893	0.12443702653877463	0.0043099235152458054
helix_60	0.02	2	40	SG0SPEC	almost_curvature	0.0037793859074383125	0.21737736840099467	0.007769560785896223
helix_60	0.02	2	40	SG0SPEC	weighted_abs_torsion	0.37522446349634	0.3300794646217226	0.37694183910229445
helix_60	0.02	2	100	FD	abs_torsion	0.3069025712265137	0.33007946462172244	0.3307122079615649
helix_60	0.02	2	100	FD	curvature	0.10418880952350028	0.12443702653877463	0.12371338110054268
helix_60	0.02	2	100	FD	almost_curvature	0.19871936122734588	0.21737736840099467	0.21622365872494584
helix_60	0.02	2	100	FD	weighted_abs_torsion	0.30682792586987384	0.3300794646217226	0.33071220796156486
helix_60	0.02	2	100	SG	abs_torsion	0.5419491021136341	0.33007946462172244	0.3307122079615649
helix_60	0.02	2	100	SG	curvature	0.03188481560478063	0.12443702653877463	0.12371338110054268
helix_60	0.02	2	100	SG	almost_curvature	0.1497662344946696	0.21737736840099467	0.21622365872494584
helix_60	0.02	2	100	SG	weighted_abs_torsion	0.5418730866291372	0.3300794646217226	0.33071220796156486
helix_60	0.02	2	100	SPEC	abs_torsion	0.33074568252320197	0.33007946462172244	0.3307122079615649
helix_60	0.02	2	100	SPEC	curvature	0.1236758724833339	0.12443702653877463	0.12371338110054268
helix_60	0.02	2	100	SPEC	almost_curvature	0.21613526749203119	0.21737736840099467	0.21622365872494584
helix_60	0.02	2	100	SPEC	weighted_abs_torsion	0.3306289835881291	0.3300794646217226	0.33071220796156486
helix_60	0.02	2	100	SG0SPEC	abs_torsion	0.3653887306394305	0.33007946462172244	0.3307122079615649
helix_60	0.02	2	100	SG0SPEC	curvature	0.06510364966095983	0.12443702653877463	0.12371338110054268
helix_60	0.02	2	100	SG0SPEC	almost_curvature	0.11672488479150632	0.21737736840099467	0.21622365872494584
helix_60	0.02	2	100	SG0SPEC	weighted_abs_torsion	0.3653353584844137	0.3300794646217226	0.33071220796156486
helix_60	0.02	2	150	FD	abs_torsion	0.30639912877390635	0.33007946462172244	0.33008331577482863
helix_60	0.02	2	150	FD	curvature	0.1048389674517851	0.12443702653877463	0.12443264457683977
helix_60	0.02	2	150	FD	almost_curvature	0.1998542565211475	0.21737736840099467	0.21737039028920077
helix_60	0.02	2	150	FD	weighted_abs_torsion	0.30613636158229485	0.3300794646217226	0.33008331577482874
helix_60	0.02	2	150	SG	abs_torsion	0.5414336184277802	0.33007946462172244	0.33008331577482863
helix_60	0.02	2	150	SG	curvature	0.03210076728427159	0.12443702653877463	0.12443264457683977
helix_60	0.02	2	150	SG	almost_curvature	0.15071414869449795	0.21737736840099467	0.21737039028920077
helix_60	0.02	2	150	SG	weighted_abs_torsion	0.5413450285629197	0.3300794646217226	0.33008331577482874
helix_60	0.02	2	150	SPEC	abs_torsion	0.33005812643429555	0.33007946462172244	0.33008331577482863
helix_60	0.02	2	150	SPEC	curvature	0.12446240669121414	0.12443702653877463	0.12443264457683977
helix_60	0.02	2	150	SPEC	almost_curvature	0.21734123845113976	0.21737736840099467	0.21737039028920077
helix_60	0.02	2	150	SPEC	weighted_abs_torsion	0.3291222267043285	0.3300794646217226	0.33008331577482874
helix_60	0.02	2	150	SG0SPEC	abs_torsion	0.36520856970153537	0.33007946462172244	0.33008331577482863
helix_60	0.02	2	150	SG0SPEC	curvature	0.06557912274099088	0.12443702653877463	0.12443264457683977
helix_60	0.02	2	150	SG0SPEC	almost_curvature	0.11756286296607973	0.21737736840099467	0.21737039028920077
helix_60	0.02	2	150	SG0SPEC	weighted_abs_torsion	0.36506047226533345	0.3300794646217226	0.33008331577482874
helix_60	0.02	3	40	FD	abs_torsion	0.342233347617601	0.33007946462172244	0.3769418391022944
helix_60	0.02	3	40	FD	curvature	0.003555235913802342	0.12443702653877463	0.0043099235152458054
helix_60	0.02	3	40	FD	almost_curvature	0.007024269673393163	0.21737736840099467	0.007769560785896223
helix_60	0.02	3	40	FD	weighted_abs_torsion	0.34027952797969924	0.3300794646217226	0.37694183910229445
helix_60	0.02	3	40	SG	abs_torsion	0.5773938918058084	0.33007946462172244	0.3769418391022944
helix_60	0.02	3	40	SG	curvature	0.0010466948333283876	0.12443702653877463	0.0043099235152458054
helix_60	0.02	3	40	SG	almost_curvature	0.005065751910247737	0.21737736840099467	0.007769560785896223
helix_60	0.02	3	40	SG	weighted_abs_torsion	0.5583252826533999	0.3300794646217226	0.37694183910229445
helix_60	0.02	3	40	SPEC	abs_torsion	0.37694225731614667	0.33007946462172244	0.3769418391022944
helix_60	0.02	3	40	SPEC	curvature	0.004311745397283918	0.12443702653877463	0.0043099235152458054
helix_60	0.02	3	40	SPEC	almost_curvature	0.007817294408397681	0.21737736840099467	0.007769560785896223
helix_60	0.02	3	40	SPEC	weighted_abs_torsion	0.3757772762202469	0.3300794646217226	0.37694183910229445
helix_60	0.02	3	40	SG0SPEC	abs_torsion	0.37700942618653666	0.33007946462172244	0.3769418391022944
helix_60	0.02	3	40	SG0SPEC	curvature	0.002060817646047659	0.12443702653877463	0.0043099235152458054
helix_60	0.02	3	40	SG0SPEC	almost_curvature	0.0037837817500334723	0.21737736840099467	0.007769560785896223
helix_60	0.02	3	40	SG0SPEC	weighted_abs_torsion	0.37497167176553436	0.3300794646217226	0.37694183910229445
helix_60	0.02	3	100	FD	abs_torsion	0.3069083728266236	0.33007946462172244	0.3307122079615649
helix_60	0.02	3	100	FD	curvature	0.10417666441400633	0.12443702653877463	0.12371338110054268
helix_60	0.02	3	100	FD	almost_curvature	0.19867508201622633	0.21737736840099467	0.21622365872494584
helix_60	0.02	3	100	FD	weighted_abs_torsion	0.3068314141783539	0.3300794646217226	0.33071220796156486
helix_60	0.02	3	100	SG	abs_torsion	0.5419502326653369	0.33007946462172244	0.3307122079615649
helix_60	0.02	3	100	SG	curvature	0.031881201165176856	0.12443702653877463	0.12371338110054268
helix_60	0.02	3	100	SG	almost_curvature	0.14972100421172552	0.21737736840099467	0.21622365872494584
helix_60	0.02	3	100	SG	weighted_abs_torsion	0.5418739698692614	0.3300794646217226	0.33071220796156486
helix_60	0.02	3	100	SPEC	abs_torsion	0.330752308485877	0.33007946462172244	0.3307122079615649
helix_60	0.02	3	100	SPEC	curvature	0.12366175380711134	0.12443702653877463	0.12371338110054268
helix_60	0.02	3	100	SPEC	almost_curvature	0.21609062359717915	0.21737736840099467	0.21622365872494584
helix_60	0.02	3	100	SPEC	weighted_abs_torsion	0.3306294539069182	0.3300794646217226	0.33071220796156486
helix_60	0.02	3	100	SG0SPEC	abs_torsion	0.3653889942480037	0.33007946462172244	0.3307122079615649
helix_60	0.02	3	100	SG0SPEC	curvature	0.0650956478445304	0.12443702653877463	0.12371338110054268
helix_60	0.02	3	100	SG0SPEC	almost_curvature	0.11668588615063492	0.21737736840099467	0.21622365872494584
helix_60	0.02	3	100	SG0SPEC	weighted_abs_torsion	0.36533260926765704	0.3300794646217226	0.33071220796156486
helix_60	0.02	3	150	FD	abs_torsion	0.3064040196301618	0.33007946462172244	0.33008331577482863
helix_60	0.02	3	150	FD	curvature	0.10482530938387027	0.12443702653877463	0.12443264457683977
helix_60	0.02	3	150	FD	almost_curvature	0.19980540498620514	0.21737736840099467	0.21737039028920077
helix_60	0.02	3	150	FD	weighted_abs_torsion	0.3061490103401076	0.3300794646217226	0.33008331577482874
helix_60	0.02	3	150	SG	abs_torsion	0.541433578514606	0.33007946462172244	0.33008331577482863
helix_60	0.02	3	150	SG	curvature	0.032097222475794336	0.12443702653877463	0.12443264457683977
helix_60	0.02	3	150	SG	almost_curvature	0.15067031463733652	0.21737736840099467	0.21737039028920077
helix_60	0.02	3	150	SG	weighted_abs_torsion	0.541345977331665	0.3300794646217226	0.33008331577482874
helix_60	0.02	3	150	SPEC	abs_torsion	0.33005613075847157	0.33007946462172244	0.33008331577482863
helix_60	0.02	3	150	SPEC	curvature	0.12444457370984813	0.12443702653877463	0.12443264457683977
helix_60	0.02	3	150	SPEC	almost_curvature	0.2172849283279613	0.21737736840099467	0.21737039028920077
helix_60	0.02	3	150	SPEC	weighted_abs_torsion	0.3292465414598773	0.3300794646217226	0.33008331577482874
helix_60	0.02	3	150	SG0SPEC	abs_torsion	0.36521280959437	0.33007946462172244	0.33008331577482863
helix_60	0.02	3	150	SG0SPEC	curvature	0.06557189481303663	0.12443702653877463	0.12443264457683977
helix_60	0.02	3	150	SG0SPEC	almost_curvature	0.1175216097458488	0.21737736840099467	0.21737039028920077
helix_60	0.02	3	150	SG0SPEC	weighted_abs_torsion	0.36506086675449223	0.3300794646217226	0.33008331577482874
helix_60	0.02	4	40	FD	abs_torsion	0.3422301055919377	0.33007946462172244	0.3769418391022944
helix_60	0.02	4	40	FD	curvature	0.003557327722098117	0.12443702653877463	0.0043099235152458054
helix_60	0.02	4	40	FD	almost_curvature	0.007018460551845991	0.21737736840099467	0.007769560785896223
helix_60	0.02	4	40	FD	weighted_abs_torsion	0.34038419239761897	0.3300794646217226	0.37694183910229445
helix_60	0.02	4	40	SG	abs_torsion	0.5773317864186343	0.33007946462172244	0.3769418391022944
helix_60	0.02	4	40	SG	curvature	0.0010474726724038754	0.12443702653877463	0.0043099235152458054
helix_60	0.02	4	40	SG	almost_curvature	0.005058618509677217	0.21737736840099467	0.007769560785896223
helix_60	0.02	4	40	SG	weighted_abs_torsion	0.5590576699236011	0.3300794646217226	0.37694183910229445
helix_60	0.02	4	40	SPEC	abs_torsion	0.37694335034191145	0.33007946462172244	0.3769418391022944
helix_60	0.02	4	40	SPEC	curvature	0.004314193414195925	0.12443702653877463	0.0043099235152458054
helix_60	0.02	4	40	SPEC	almost_curvature	0.0078119349492252275	0.21737736840099467	0.007769560785896223
helix_60	0.02	4	40	SPEC	weighted_abs_torsion	0.3758319962046112	0.3300794646217226	0.37694183910229445
helix_60	0.02	4	40	SG0SPEC	abs_torsion	0.37703522685323576	0.33007946462172244	0.3769418391022944
helix_60	0.02	4	40	SG0SPEC	curvature	0.002062260463801124	0.12443702653877463	0.0043099235152458054
helix_60	0.02	4	40	SG0SPEC	almost_curvature	0.003778069063989641	0.21737736840099467	0.007769560785896223
helix_60	0.02	4	40	SG0SPEC	weighted_abs_torsion	0.3751505865181206	0.3300794646217226	0.37694183910229445
helix_60	0.02	4	100	FD	abs_torsion	0.30688025118650797	0.33007946462172244	0.3307122079615649
helix_60	0.02	4	100	FD	curvature	0.10421304150972616	0.12443702653877463	0.12371338110054268
helix_60	0.02	4	100	FD	almost_curvature	0.19873413061171774	0.21737736840099467	0.21622365872494584
helix_60	0.02	4	100	FD	weighted_abs_torsion	0.3068046668893653	0.3300794646217226	0.33071220796156486
helix_60	0.02	4	100	SG	abs_torsion	0.5419172344060164	0.33007946462172244	0.3307122079615649
helix_60	0.02	4	100	SG	curvature	0.031894134019364945	0.12443702653877463	0.12371338110054268
helix_60	0.02	4	100	SG	almost_curvature	0.14975326755554627	0.21737736840099467	0.21622365872494584
helix_60	0.02	4	100	SG	weighted_abs_torsion	0.5418367360292713	0.3300794646217226	0.33071220796156486
helix_60	0.02	4	100	SPEC	abs_torsion	0.3307163371617554	0.33007946462172244	0.3307122079615649
helix_60	0.02	4	100	SPEC	curvature	0.12370235673142121	0.12443702653877463	0.12371338110054268
helix_60	0.02	4	100	SPEC	almost_curvature	0.2161526292546174	0.21737736840099467	0.21622365872494584
helix_60	0.02	4	100	SPEC	weighted_abs_torsion	0.3305998608299151	0.3300794646217226	0.33071220796156486
helix_60	0.02	4	100	SG0SPEC	abs_torsion	0.36538231477965266	0.33007946462172244	0.3307122079615649
helix_60	0.02	4	100	SG0SPEC	curvature	0.06512379025659218	0.12443702653877463	0.12371338110054268
helix_60	0.02	4	100	SG0SPEC	almost_curvature	0.11670976589484522	0.21737736840099467	0.21622365872494584
helix_60	0.02	4	100	SG0SPEC	weighted_abs_torsion	0.36532575825270347	0.3300794646217226	0.33071220796156486
helix_60	0.02	4	150	FD	abs_torsion	0.3063766266410372	0.33007946462172244	0.33008331577482863
helix_60	0.02	4	150	FD	curvature	0.10486098508331683	0.12443702653877463	0.12443264457683977
helix_60	0.02	4	150	FD	almost_curvature	0.19987013760774136	0.21737736840099467	0.21737039028920077
helix_60	0.02	4	150	FD	weighted_abs_torsion	0.30613882547635013	0.3300794646217226	0.33008331577482874
helix_60	0.02	4	150	SG	abs_torsion	0.5413996660653209	0.33007946462172244	0.33008331577482863
helix_60	0.02	4	150	SG	curvature	0.03211016097939357	0.12443702653877463	0.12443264457683977
helix_60	0.02	4	150	SG	almost_curvature	0.15070306779850579	0.21737736840099467	0.21737039028920077
helix_60	0.02	4	150	SG	weighted_abs_torsion	0.5413094815524114	0.3300794646217226	0.33008331577482874
helix_60	0.02	4	150	SPEC	abs_torsion	0.3300510798141352	0.33007946462172244	0.33008331577482863
helix_60	0.02	4	150	SPEC	curvature	0.1244781986576607	0.12443702653877463	0.12443264457683977
helix_60	0.02	4	150	SPEC	almost_curvature	0.21734766830645227	0.21737736840099467	0.21737039028920077
helix_60	0.02	4	150	SPEC	weighted_abs_torsion	0.32920439570842536	0.3300794646217226	0.33008331577482874
helix_60	0.02	4	150	SG0SPEC	abs_torsion	0.3652063446282527	0.33007946462172244	0.33008331577482863
helix_60	0.02	4	150	SG0SPEC	curvature	0.065599525530011	0.12443702653877463	0.12443264457683977
helix_60	0.02	4	150	SG0SPEC	almost_curvature	0.11754593362213313	0.21737736840099467	0.21737039028920077
helix_60	0.02	4	150	SG0SPEC	weighted_abs_torsion	0.3650653420244556	0.3300794646217226	0.33008331577482874
helix_60	0.02	5	40	FD	abs_torsion	0.3422258858071286	0.33007946462172244	0.3769418391022944
helix_60	0.02	5	40	FD	curvature	0.003557434369704494	0.12443702653877463	0.0043099235152458054
helix_60	0.02	5	40	FD	almost_curvature	0.007031687275354657	0.21737736840099467	0.007769560785896223
helix_60	0.02	5	40	FD	weighted_abs_torsion	0.340508091975619	0.3300794646217226	0.37694183910229445
helix_60	0.02	5	40	SG	abs_torsion	0.5772924998256838	0.33007946462172244	0.3769418391022944
helix_60	0.02	5	40	SG	curvature	0.001046912163938944	0.12443702653877463	0.0043099235152458054
helix_60	0.02	5	40	SG	almost_curvature	0.005071137157302548	0.21737736840099467	0.007769560785896223
helix_60	0.02	5	40	SG	weighted_abs_torsion	0.5601714557152317	0.3300794646217226	0.37694183910229445
helix_60	0.02	5	40	SPEC	abs_torsion	0.37692733134566514	0.33007946462172244	0.3769418391022944
helix_60	0.02	5	40	SPEC	curvature	0.004314452683646241	0.12443702653877463	0.0043099235152458054
helix_60	0.02	5	40	SPEC	almost_curvature	0.007825182248370512	0.21737736840099467	0.007769560785896223
helix_60	0.02	5	40	SPEC	weighted_abs_torsion	0.3759486912535423	0.3300794646217226	0.37694183910229445
helix_60	0.02	5	40	SG0SPEC	abs_torsion	0.37689638405154974	0.33007946462172244	0.3769418391022944
helix_60	0.02	5	40	SG0SPEC	curvature	0.0020617543485217747	0.12443702653877463	0.0043099235152458054
helix_60	0.02	5	40	SG0SPEC	almost_curvature	0.0037847515570469	0.21737736840099467	0.007769560785896223
helix_60	0.02	5	40	SG0SPEC	weighted_abs_torsion	0.3755145087984366	0.3300794646217226	0.37694183910229445
helix_60	0.02	5	100	FD	abs_torsion	0.3068687671034785	0.33007946462172244	0.3307122079615649
helix_60	0.02	5	100	FD	curvature	0.10423088144909808	0.12443702653877463	0.12371338110054268
helix_60	0.02	5	100	FD	almost_curvature	0.19890633891143508	0.21737736840099467	0.21622365872494584
helix_60	0.02	5	100	FD	weighted_abs_torsion	0.3067928047290581	0.3300794646217226	0.33071220796156486
helix_60	0.02	5	100	SG	abs_torsion	0.5419121626183395	0.33007946462172244	0.3307122079615649
helix_60	0.02	5	100	SG	curvature	0.03189928844108998	0.12443702653877463	0.12371338110054268
helix_60	0.02	5	100	SG	almost_curvature	0.149927300561004	0.21737736840099467	0.21622365872494584
helix_60	0.02	5	100	SG	weighted_abs_torsion	0.5418394292621701	0.3300794646217226	0.33071220796156486
helix_60	0.02	5	100	SPEC	abs_torsion	0.330701615631146	0.33007946462172244	0.3307122079615649
helix_60	0.02	5	100	SPEC	curvature	0.12372298975623036	0.12443702653877463	0.12371338110054268
helix_60	0.02	5	100	SPEC	almost_curvature	0.21632375519021424	0.21737736840099467	0.21622365872494584
helix_60	0.02	5	100	SPEC	weighted_abs_torsion	0.3305827890296922	0.3300794646217226	0.33071220796156486
helix_60	0.02	5	100	SG0SPEC	abs_torsion	0.36537965340266226	0.33007946462172244	0.3307122079615649
helix_60	0.02	5	100	SG0SPEC	curvature	0.06513498221259133	0.12443702653877463	0.12371338110054268
helix_60	0.02	5	100	SG0SPEC	almost_curvature	0.1168281974270606	0.21737736840099467	0.21622365872494584
helix_60	0.02	5	100	SG0SPEC	weighted_abs_torsion	0.36532453399121634	0.3300794646217226	0.33071220796156486
helix_60	0.02	5	150	FD	abs_torsion	0.30636485813386877	0.33007946462172244	0.33008331577482863
helix_60	0.02	5	150	FD	curvature	0.10487968014989152	0.12443702653877463	0.12443264457683977
helix_60	0.02	5	150	FD	almost_curvature	0.2000350363979258	0.21737736840099467	0.21737039028920077
helix_60	0.02	5	150	FD	weighted_abs_torsion	0.30613030968759336	0.3300794646217226	0.33008331577482874
helix_60	0.02	5	150	SG	abs_torsion	0.5413932228953501	0.33007946462172244	0.33008331577482863
helix_60	0.02	5	150	SG	curvature	0.032115420670781165	0.12443702653877463	0.12443264457683977
helix_60	0.02	5	150	SG	almost_curvature	0.15087888603058494	0.21737736840099467	0.21737039028920077
helix_60	0.02	5	150	SG	weighted_abs_torsion	0.5413122011185686	0.3300794646217226	0.33008331577482874
helix_60	0.02	5	150	SPEC	abs_torsion	0.33002430033736974	0.33007946462172244	0.33008331577482863
helix_60	0.02	5	150	SPEC	curvature	0.12450634338052012	0.12443702653877463	0.12443264457683977
helix_60	0.02	5	150	SPEC	almost_curvature	0.21751531842243965	0.21737736840099467	0.21737039028920077
helix_60	0.02	5	150	SPEC	weighted_abs_torsion	0.3292195945964599	0.3300794646217226	0.33008331577482874
helix_60	0.02	5	150	SG0SPEC	abs_torsion	0.3652079531306307	0.33007946462172244	0.33008331577482863
helix_60	0.02	5	150	SG0SPEC	curvature	0.06561164389895933	0.12443702653877463	0.12443264457683977
helix_60	0.02	5	150	SG0SPEC	almost_curvature	0.11766807626665075	0.21737736840099467	0.21737039028920077
helix_60	0.02	5	150	SG0SPEC	weighted_abs_torsion	0.365073777650757	0.3300794646217226	0.33008331577482874
helix_60	0.02	6	40	FD	abs_torsion	0.342222622681974	0.33007946462172244	0.3769418391022944
helix_60	0.02	6	40	FD	curvature	0.0035581576948864363	0.12443702653877463	0.0043099235152458054
helix_60	0.02	6	40	FD	almost_curvature	0.007031272209654576	0.21737736840099467	0.007769560785896223
helix_60	0.02	6	40	FD	weighted_abs_torsion	0.34052141919916257	0.3300794646217226	0.37694183910229445
helix_60	0.02	6	40	SG	abs_torsion	0.5773015624794436	0.33007946462172244	0.3769418391022944
helix_60	0.02	6	40	SG	curvature	0.001046731306945586	0.12443702653877463	0.0043099235152458054
helix_60	0.02	6	40	SG	almost_curvature	0.00506945390852339	0.21737736840099467	0.007769560785896223
helix_60	0.02	6	40	SG	weighted_abs_torsion	0.5607323815326258	0.3300794646217226	0.37694183910229445
helix_60	0.02	6	40	SPEC	abs_torsion	0.3769405489741921	0.33007946462172244	0.3769418391022944
helix_60	0.02	6	40	SPEC	curvature	0.004315382971803399	0.12443702653877463	0.0043099235152458054
helix_60	0.02	6	40	SPEC	almost_curvature	0.007825736818389344	0.21737736840099467	0.007769560785896223
helix_60	0.02	6	40	SPEC	weighted_abs_torsion	0.3759037212524911	0.3300794646217226	0.37694183910229445
helix_60	0.02	6	40	SG0SPEC	abs_torsion	0.37707218415497357	0.33007946462172244	0.3769418391022944
helix_60	0.02	6	40	SG0SPEC	curvature	0.002061925761626633	0.12443702653877463	0.0043099235152458054
helix_60	0.02	6	40	SG0SPEC	almost_curvature	0.0037838288830808315	0.21737736840099467	0.007769560785896223
helix_60	0.02	6	40	SG0SPEC	weighted_abs_torsion	0.3752459256513437	0.3300794646217226	0.37694183910229445
helix_60	0.02	6	100	FD	abs_torsion	0.30685425541102007	0.33007946462172244	0.3307122079615649
helix_60	0.02	6	100	FD	curvature	0.10425056390418533	0.12443702653877463	0.12371338110054268
helix_60	0.02	6	100	FD	almost_curvature	0.19891922267260254	0.21737736840099467	0.21622365872494584
helix_60	0.02	6	100	FD	weighted_abs_torsion	0.3067772703036638	0.3300794646217226	0.33071220796156486
helix_60	0.02	6	100	SG	abs_torsion	0.5418955225337395	0.33007946462172244	0.3307122079615649
helix_60	0.02	6	100	SG	curvature	0.031906072410935876	0.12443702653877463	0.12371338110054268
helix_60	0.02	6	100	SG	almost_curvature	0.14994482867554718	0.21737736840099467	0.21622365872494584
helix_60	0.02	6	100	SG	weighted_abs_torsion	0.5418126037869804	0.3300794646217226	0.33071220796156486
helix_60	0.02	6	100	SPEC	abs_torsion	0.33068263689552213	0.33007946462172244	0.3307122079615649
helix_60	0.02	6	100	SPEC	curvature	0.1237451983522295	0.12443702653877463	0.12371338110054268
helix_60	0.02	6	100	SPEC	almost_curvature	0.21633614522882266	0.21737736840099467	0.21622365872494584
helix_60	0.02	6	100	SPEC	weighted_abs_torsion	0.33056459601511745	0.3300794646217226	0.33071220796156486
helix_60	0.02	6	100	SG0SPEC	abs_torsion	0.3653721855211188	0.33007946462172244	0.3307122079615649
helix_60	0.02	6	100	SG0SPEC	curvature	0.06514990054835088	0.12443702653877463	0.12371338110054268
helix_60	0.02	6	100	SG0SPEC	almost_curvature	0.11685096911683687	0.21737736840099467	0.21622365872494584
helix_60	0.02	6	100	SG0SPEC	weighted_abs_torsion	0.3653110858460627	0.3300794646217226	0.33071220796156486
helix_60	0.02	6	150	FD	abs_torsion	0.30634661722483475	0.33007946462172244	0.33008331577482863
helix_60	0.02	6	150	FD	curvature	0.1048994808177525	0.12443702653877463	0.12443264457683977
helix_60	0.02	6	150	FD	almost_curvature	0.2000585010169155	0.21737736840099467	0.21737039028920077
helix_60	0.02	6	150	FD	weighted_abs_torsion	0.3060834684475409	0.3300794646217226	0.33008331577482874
helix_60	0.02	6	150	SG	abs_torsion	0.5413779200191795	0.33007946462172244	0.33008331577482863
helix_60	0.02	6	150	SG	curvature	0.03212223343015571	0.12443702653877463	0.12443264457683977
helix_60	0.02	6	150	SG	almost_curvature	0.1508950120043158	0.21737736840099467	0.21737039028920077
helix_60	0.02	6	150	SG	weighted_abs_torsion	0.5412835855844131	0.3300794646217226	0.33008331577482874
helix_60	0.02	6	150	SPEC	abs_torsion	0.3299847086594625	0.33007946462172244	0.33008331577482863
helix_60	0.02	6	150	SPEC	curvature	0.12452783619875339	0.12443702653877463	0.12443264457683977
helix_60	0.02	6	150	SPEC	almost_curvature	0.21755513158557563	0.21737736840099467	0.21737039028920077
helix_60	0.02	6	150	SPEC	weighted_abs_torsion	0.3290530634345466	0.3300794646217226	0.33008331577482874
helix_60	0.02	6	150	SG0SPEC	abs_torsion	0.36519677903824815	0.33007946462172244	0.33008331577482863
helix_60	0.02	6	150	SG0SPEC	curvature	0.06562661338272628	0.12443702653877463	0.12443264457683977
helix_60	0.02	6	150	SG0SPEC	almost_curvature	0.11769277910420849	0.21737736840099467	0.21737039028920077
helix_60	0.02	6	150	SG0SPEC	weighted_abs_torsion	0.3650356579596699	0.3300794646217226	0.33008331577482874
helix_60	0.02	7	40	FD	abs_torsion	0.34225811512769566	0.33007946462172244	0.3769418391022944
helix_60	0.02	7	40	FD	curvature	0.0035569619772825474	0.12443702653877463	0.0043099235152458054
helix_60	0.02	7	40	FD	almost_curvature	0.0070323466940314504	0.21737736840099467	0.007769560785896223
helix_60	0.02	7	40	FD	weighted_abs_torsion	0.3403480447136438	0.3300794646217226	0.37694183910229445
helix_60	0.02	7	40	SG	abs_torsion	0.5775052037254381	0.33007946462172244	0.3769418391022944
helix_60	0.02	7	40	SG	curvature	0.0010473455652015979	0.12443702653877463	0.0043099235152458054
helix_60	0.02	7	40	SG	almost_curvature	0.005072742218270419	0.21737736840099467	0.007769560785896223
helix_60	0.02	7	40	SG	weighted_abs_torsion	0.5582202643329456	0.3300794646217226	0.37694183910229445
helix_60	0.02	7	40	SPEC	abs_torsion	0.37697457396914436	0.33007946462172244	0.3769418391022944
helix_60	0.02	7	40	SPEC	curvature	0.00431383617273391	0.12443702653877463	0.0043099235152458054
helix_60	0.02	7	40	SPEC	almost_curvature	0.007826509108380423	0.21737736840099467	0.007769560785896223
helix_60	0.02	7	40	SPEC	weighted_abs_torsion	0.3758301808997441	0.3300794646217226	0.37694183910229445
helix_60	0.02	7	40	SG0SPEC	abs_torsion	0.3771171262066614	0.33007946462172244	0.3769418391022944
helix_60	0.02	7	40	SG0SPEC	curvature	0.002061858833016127	0.12443702653877463	0.0043099235152458054
helix_60	0.02	7	40	SG0SPEC	almost_curvature	0.0037922772203877954	0.21737736840099467	0.007769560785896223
helix_60	0.02	7	40	SG0SPEC	weighted_abs_torsion	0.37497307390143414	0.3300794646217226	0.37694183910229445
helix_60	0.02	7	100	FD	abs_torsion	0.30687568610434884	0.33007946462172244	0.3307122079615649
helix_60	0.02	7	100	FD	curvature	0.10421998110389202	0.12443702653877463	0.12371338110054268
helix_60	0.02	7	100	FD	almost_curvature	0.19882027396467417	0.21737736840099467	0.21622365872494584
helix_60	0.02	7	100	FD	weighted_abs_torsion	0.30679970383644806	0.3300794646217226	0.33071220796156486
helix_60	0.02	7	100	SG	abs_torsion	0.5419152550167782	0.33007946462172244	0.3307122079615649
helix_60	0.02	7	100	SG	curvature	0.03189607607110914	0.12443702653877463	0.12371338110054268
helix_60	0.02	7	100	SG	almost_curvature	0.14984770906574213	0.21737736840099467	0.21622365872494584
helix_60	0.02	7	100	SG	weighted_abs_torsion	0.5418420140337514	0.3300794646217226	0.33071220796156486
helix_60	0.02	7	100	SPEC	abs_torsion	0.3307103342791611	0.33007946462172244	0.3307122079615649
helix_60	0.02	7	100	SPEC	curvature	0.12371054234126691	0.12443702653877463	0.12371338110054268
helix_60	0.02	7	100	SPEC	almost_curvature	0.2162363626003466	0.21737736840099467	0.21622365872494584
helix_60	0.02	7	100	SPEC	weighted_abs_torsion	0.3305912128329957	0.3300794646217226	0.33071220796156486
helix_60	0.02	7	100	SG0SPEC	abs_torsion	0.36538079714893956	0.33007946462172244	0.3307122079615649
helix_60	0.02	7	100	SG0SPEC	curvature	0.06512831826628608	0.12443702653877463	0.12371338110054268
helix_60	0.02	7	100	SG0SPEC	almost_curvature	0.11677645484047486	0.21737736840099467	0.21622365872494584
helix_60	0.02	7	100	SG0SPEC	weighted_abs_torsion	0.3653266931747312	0.3300794646217226	0.33071220796156486
helix_60	0.02	7	150	FD	abs_torsion	0.30637115766121814	0.33007946462172244	0.33008331577482863
helix_60	0.02	7	150	FD	curvature	0.10486887754051208	0.12443702653877463	0.12443264457683977
helix_60	0.02	7	150	FD	almost_curvature	0.19995416233009036	0.21737736840099467	0.21737039028920077
helix_60	0.02	7	150	FD	weighted_abs_torsion	0.306123528097581	0.3300794646217226	0.33008331577482874
helix_60	0.02	7	150	SG	abs_torsion	0.5413977937082127	0.33007946462172244	0.33008331577482863
helix_60	0.02	7	150	SG	curvature	0.03211212566696268	0.12443702653877463	0.12443264457683977
helix_60	0.02	7	150	SG	almost_curvature	0.15079807402940174	0.21737736840099467	0.21737039028920077
helix_60	0.02	7	150	SG	weighted_abs_torsion	0.5413137813369872	0.3300794646217226	0.33008331577482874
helix_60	0.02	7	150	SPEC	abs_torsion	0.33003668302868905	0.33007946462172244	0.33008331577482863
helix_60	0.02	7	150	SPEC	curvature	0.12449091439068205	0.12443702653877463	0.12443264457683977
helix_60	0.02	7	150	SPEC	almost_curvature	0.21743335779512665	0.21737736840099467	0.21737039028920077
helix_60	0.02	7	150	SPEC	weighted_abs_torsion	0.32916437503230167	0.3300794646217226	0.33008331577482874
helix_60	0.02	7	150	SG0SPEC	abs_torsion	0.36520439438597624	0.33007946462172244	0.33008331577482863
helix_60	0.02	7	150	SG0SPEC	curvature	0.06560448807749804	0.12443702653877463	0.12443264457683977
helix_60	0.02	7	150	SG0SPEC	almost_curvature	0.11761404017988707	0.21737736840099467	0.21737039028920077
helix_60	0.02	7	150	SG0SPEC	weighted_abs_torsion	0.3650583678360606	0.3300794646217226	0.33008331577482874
helix_60	0.02	8	40	FD	abs_torsion	0.3422261446413778	0.33007946462172244	0.3769418391022944
helix_60	0.02	8	40	FD	curvature	0.00355732155154723	0.12443702653877463	0.0043099235152458054
helix_60	0.02	8	40	FD	almost_curvature	0.007035491404121826	0.21737736840099467	0.007769560785896223
helix_60	0.02	8	40	FD	weighted_abs_torsion	0.34052417497835097	0.3300794646217226	0.37694183910229445
helix_60	0.02	8	40	SG	abs_torsion	0.577327271555323	0.33007946462172244	0.3769418391022944
helix_60	0.02	8	40	SG	curvature	0.0010470027210655753	0.12443702653877463	0.0043099235152458054
helix_60	0.02	8	40	SG	almost_curvature	0.005074012094701223	0.21737736840099467	0.007769560785896223
helix_60	0.02	8	40	SG	weighted_abs_torsion	0.5600805985856273	0.3300794646217226	0.37694183910229445
helix_60	0.02	8	40	SPEC	abs_torsion	0.3769448973950198	0.33007946462172244	0.3769418391022944
helix_60	0.02	8	40	SPEC	curvature	0.004314298815387586	0.12443702653877463	0.0043099235152458054
helix_60	0.02	8	40	SPEC	almost_curvature	0.007830348613777327	0.21737736840099467	0.007769560785896223
helix_60	0.02	8	40	SPEC	weighted_abs_torsion	0.3759529399741606	0.3300794646217226	0.37694183910229445
helix_60	0.02	8	40	SG0SPEC	abs_torsion	0.3770931970479048	0.33007946462172244	0.3769418391022944
helix_60	0.02	8	40	SG0SPEC	curvature	0.0020618822334890585	0.12443702653877463	0.0043099235152458054
helix_60	0.02	8	40	SG0SPEC	almost_curvature	0.0037857366475565167	0.21737736840099467	0.007769560785896223
helix_60	0.02	8	40	SG0SPEC	weighted_abs_torsion	0.37544523679102076	0.3300794646217226	0.37694183910229445
helix_60	0.02	8	100	FD	abs_torsion	0.3068716444575713	0.33007946462172244	0.3307122079615649
helix_60	0.02	8	100	FD	curvature	0.10422518311997792	0.12443702653877463	0.12371338110054268
helix_60	0.02	8	100	FD	almost_curvature	0.1989069447815814	0.21737736840099467	0.21622365872494584
helix_60	0.02	8	100	FD	weighted_abs_torsion	0.306795491801925	0.3300794646217226	0.33071220796156486
helix_60	0.02	8	100	SG	abs_torsion	0.5419118792047355	0.33007946462172244	0.3307122079615649
helix_60	0.02	8	100	SG	curvature	0.031897460548974375	0.12443702653877463	0.12371338110054268
helix_60	0.02	8	100	SG	almost_curvature	0.14994187612065238	0.21737736840099467	0.21622365872494584
helix_60	0.02	8	100	SG	weighted_abs_torsion	0.5418463185406978	0.3300794646217226	0.33071220796156486
helix_60	0.02	8	100	SPEC	abs_torsion	0.3307044927402285	0.33007946462172244	0.3307122079615649
helix_60	0.02	8	100	SPEC	curvature	0.12371673691848001	0.12443702653877463	0.12371338110054268
helix_60	0.02	8	100	SPEC	almost_curvature	0.21632110235769908	0.21737736840099467	0.21622365872494584
helix_60	0.02	8	100	SPEC	weighted_abs_torsion	0.3305811437413224	0.3300794646217226	0.33071220796156486
helix_60	0.02	8	100	SG0SPEC	abs_torsion	0.36537829631403723	0.33007946462172244	0.3307122079615649
helix_60	0.02	8	100	SG0SPEC	curvature	0.06513070736299527	0.12443702653877463	0.12371338110054268
helix_60	0.02	8	100	SG0SPEC	almost_curvature	0.1168398173578813	0.21737736840099467	0.21622365872494584
helix_60	0.02	8	100	SG0SPEC	weighted_abs_torsion	0.3653268684573167	0.3300794646217226	0.33071220796156486
helix_60	0.02	8	150	FD	abs_torsion	0.30636541040075554	0.33007946462172244	0.33008331577482863
helix_60	0.02	8	150	FD	curvature	0.10487340567504753	0.12443702653877463	0.12443264457683977
helix_60	0.02	8	150	FD	almost_curvature	0.20004805481700316	0.21737736840099467	0.21737039028920077
helix_60	0.02	8	150	FD	weighted_abs_torsion	0.30610033623047894	0.3300794646217226	0.33008331577482874
helix_60	0.02	8	150	SG	abs_torsion	0.5413960957408165	0.33007946462172244	0.33008331577482863
helix_60	0.02	8	150	SG	curvature	0.03211352197078588	0.12443702653877463	0.12443264457683977
helix_60	0.02	8	150	SG	almost_curvature	0.1508935403622258	0.21737736840099467	0.21737039028920077
helix_60	0.02	8	150	SG	weighted_abs_torsion	0.5413199035793954	0.3300794646217226	0.33008331577482874
helix_60	0.02	8	150	SPEC	abs_torsion	0.33000155946560267	0.33007946462172244	0.33008331577482863
helix_60	0.02	8	150	SPEC	curvature	0.12449472660235264	0.12443702653877463	0.12443264457683977
helix_60	0.02	8	150	SPEC	almost_curvature	0.21753285315383195	0.21737736840099467	0.21737039028920077
helix_60	0.02	8	150	SPEC	weighted_abs_torsion	0.32904888471432076	0.3300794646217226	0.33008331577482874
helix_60	0.02	8	150	SG0SPEC	abs_torsion	0.36520277223003017	0.33007946462172244	0.33008331577482863
helix_60	0.02	8	150	SG0SPEC	curvature	0.06560662264943917	0.12443702653877463	0.12443264457683977
helix_60	0.02	8	150	SG0SPEC	almost_curvature	0.11767890255908654	0.21737736840099467	0.21737039028920077
helix_60	0.02	8	150	SG0SPEC	weighted_abs_torsion	0.365048367219602	0.3300794646217226	0.33008331577482874
helix_60	0.02	9	40	FD	abs_torsion	0.3422388619707376	0.33007946462172244	0.3769418391022944
helix_60	0.02	9	40	FD	curvature	0.0035567539171249916	0.12443702653877463	0.0043099235152458054
helix_60	0.02	9	40	FD	almost_curvature	0.007025755940413482	0.21737736840099467	0.007769560785896223
helix_60	0.02	9	40	FD	weighted_abs_torsion	0.3402692705984553	0.3300794646217226	0.37694183910229445
helix_60	0.02	9	40	SG	abs_torsion	0.5773593404503627	0.33007946462172244	0.3769418391022944
helix_60	0.02	9	40	SG	curvature	0.001046962054406205	0.12443702653877463	0.0043099235152458054
helix_60	0.02	9	40	SG	almost_curvature	0.005065647960330171	0.21737736840099467	0.007769560785896223
helix_60	0.02	9	40	SG	weighted_abs_torsion	0.5586147106476546	0.3300794646217226	0.37694183910229445
helix_60	0.02	9	40	SPEC	abs_torsion	0.3769580291051353	0.33007946462172244	0.3769418391022944
helix_60	0.02	9	40	SPEC	curvature	0.0043135835990003495	0.12443702653877463	0.0043099235152458054
helix_60	0.02	9	40	SPEC	almost_curvature	0.00781995013666001	0.21737736840099467	0.007769560785896223
helix_60	0.02	9	40	SPEC	weighted_abs_torsion	0.3757334437189705	0.3300794646217226	0.37694183910229445
helix_60	0.02	9	40	SG0SPEC	abs_torsion	0.37708143291202245	0.33007946462172244	0.3769418391022944
helix_60	0.02	9	40	SG0SPEC	curvature	0.002061660130409295	0.12443702653877463	0.0043099235152458054
helix_60	0.02	9	40	SG0SPEC	almost_curvature	0.0037840657387030767	0.21737736840099467	0.007769560785896223
helix_60	0.02	9	40	SG0SPEC	weighted_abs_torsion	0.3747487019581418	0.3300794646217226	0.37694183910229445
helix_60	0.02	9	100	FD	abs_torsion	0.3068840473140565	0.33007946462172244	0.3307122079615649
helix_60	0.02	9	100	FD	curvature	0.10421052898468762	0.12443702653877463	0.12371338110054268
helix_60	0.02	9	100	FD	almost_curvature	0.19880026101461684	0.21737736840099467	0.21622365872494584
helix_60	0.02	9	100	FD	weighted_abs_torsion	0.30681335355272926	0.3300794646217226	0.33071220796156486
helix_60	0.02	9	100	SG	abs_torsion	0.5419268101318214	0.33007946462172244	0.3307122079615649
helix_60	0.02	9	100	SG	curvature	0.03189250819744573	0.12443702653877463	0.12371338110054268
helix_60	0.02	9	100	SG	almost_curvature	0.1498239191908623	0.21737736840099467	0.21622365872494584
helix_60	0.02	9	100	SG	weighted_abs_torsion	0.5418491032687984	0.3300794646217226	0.33071220796156486
helix_60	0.02	9	100	SPEC	abs_torsion	0.3307232784396565	0.33007946462172244	0.3307122079615649
helix_60	0.02	9	100	SPEC	curvature	0.12370036545565292	0.12443702653877463	0.12371338110054268
helix_60	0.02	9	100	SPEC	almost_curvature	0.21621776277417964	0.21737736840099467	0.21622365872494584
helix_60	0.02	9	100	SPEC	weighted_abs_torsion	0.33060812446461707	0.3300794646217226	0.33071220796156486
helix_60	0.02	9	100	SG0SPEC	abs_torsion	0.3653823894679049	0.33007946462172244	0.3307122079615649
helix_60	0.02	9	100	SG0SPEC	curvature	0.06511995911370909	0.12443702653877463	0.12371338110054268
helix_60	0.02	9	100	SG0SPEC	almost_curvature	0.11675640627678086	0.21737736840099467	0.21622365872494584
helix_60	0.02	9	100	SG0SPEC	weighted_abs_torsion	0.3653245252832171	0.3300794646217226	0.33071220796156486
helix_60	0.02	9	150	FD	abs_torsion	0.30637855661511365	0.33007946462172244	0.33008331577482863
helix_60	0.02	9	150	FD	curvature	0.10486118411946913	0.12443702653877463	0.12443264457683977
helix_60	0.02	9	150	FD	almost_curvature	0.1999398507279095	0.21737736840099467	0.21737039028920077
helix_60	0.02	9	150	FD	weighted_abs_torsion	0.30611526477869283	0.3300794646217226	0.33008331577482874
helix_60	0.02	9	150	SG	abs_torsion	0.5414114659728227	0.33007946462172244	0.33008331577482863
helix_60	0.02	9	150	SG	curvature	0.03210845649360266	0.12443702653877463	0.12443264457683977
helix_60	0.02	9	150	SG	almost_curvature	0.15077317657414807	0.21737736840099467	0.21737039028920077
helix_60	0.02	9	150	SG	weighted_abs_torsion	0.5413222198953876	0.3300794646217226	0.33008331577482874
helix_60	0.02	9	150	SPEC	abs_torsion	0.33005967757858284	0.33007946462172244	0.33008331577482863
helix_60	0.02	9	150	SPEC	curvature	0.12448560345228261	0.12443702653877463	0.12443264457683977
helix_60	0.02	9	150	SPEC	almost_curvature	0.21742197787527265	0.21737736840099467	0.21737039028920077
helix_60	0.02	9	150	SPEC	weighted_abs_torsion	0.3290790662304407	0.3300794646217226	0.33008331577482874
helix_60	0.02	9	150	SG0SPEC	abs_torsion	0.36520633383835405	0.33007946462172244	0.33008331577482863
helix_60	0.02	9	150	SG0SPEC	curvature	0.0655955329213916	0.12443702653877463	0.12443264457683977
helix_60	0.02	9	150	SG0SPEC	almost_curvature	0.11759561134688734	0.21737736840099467	0.21737039028920077
helix_60	0.02	9	150	SG0SPEC	weighted_abs_torsion	0.3650531717127723	0.3300794646217226	0.33008331577482874
helix_60	0.02	10	40	FD	abs_torsion	0.3422268105365077	0.33007946462172244	0.3769418391022944
helix_60	0.02	10	40	FD	curvature	0.003557250274574128	0.12443702653877463	0.0043099235152458054
helix_60	0.02	10	40	FD	almost_curvature	0.007033506692187331	0.21737736840099467	0.007769560785896223
helix_60	0.02	10	40	FD	weighted_abs_torsion	0.3402554500674289	0.3300794646217226	0.37694183910229445
helix_60	0.02	10	40	SG	abs_torsion	0.57732969580071	0.33007946462172244	0.3769418391022944
helix_60	0.02	10	40	SG	curvature	0.0010479937412258887	0.12443702653877463	0.0043099235152458054
helix_60	0.02	10	40	SG	almost_curvature	0.005073940023926083	0.21737736840099467	0.007769560785896223
helix_60	0.02	10	40	SG	weighted_abs_torsion	0.5578116364356591	0.3300794646217226	0.37694183910229445
helix_60	0.02	10	40	SPEC	abs_torsion	0.37693954194676055	0.33007946462172244	0.3769418391022944
helix_60	0.02	10	40	SPEC	curvature	0.004314012446798221	0.12443702653877463	0.0043099235152458054
helix_60	0.02	10	40	SPEC	almost_curvature	0.00782721023832105	0.21737736840099467	0.007769560785896223
helix_60	0.02	10	40	SPEC	weighted_abs_torsion	0.37572631430156206	0.3300794646217226	0.37694183910229445
helix_60	0.02	10	40	SG0SPEC	abs_torsion	0.37702855635915866	0.33007946462172244	0.3769418391022944
helix_60	0.02	10	40	SG0SPEC	curvature	0.002062543809986675	0.12443702653877463	0.0043099235152458054
helix_60	0.02	10	40	SG0SPEC	almost_curvature	0.00379179538261789	0.21737736840099467	0.007769560785896223
helix_60	0.02	10	40	SG0SPEC	weighted_abs_torsion	0.37478570134341516	0.3300794646217226	0.37694183910229445
helix_60	0.02	10	100	FD	abs_torsion	0.3068871576997817	0.33007946462172244	0.3307122079615649
helix_60	0.02	10	100	FD	curvature	0.10420380848184627	0.12443702653877463	0.12371338110054268
helix_60	0.02	10	100	FD	almost_curvature	0.1987470206972077	0.21737736840099467	0.21622365872494584
helix_60	0.02	10	100	FD	weighted_abs_torsion	0.30682041982060365	0.3300794646217226	0.33071220796156486
helix_60	0.02	10	100	SG	abs_torsion	0.5419190459983566	0.33007946462172244	0.3307122079615649
helix_60	0.02	10	100	SG	curvature	0.03189158595235984	0.12443702653877463	0.12371338110054268
helix_60	0.02	10	100	SG	almost_curvature	0.14979735961159274	0.21737736840099467	0.21622365872494584
helix_60	0.02	10	100	SG	weighted_abs_torsion	0.5418381004645448	0.3300794646217226	0.33071220796156486
helix_60	0.02	10	100	SPEC	abs_torsion	0.33072478414665507	0.33007946462172244	0.3307122079615649
helix_60	0.02	10	100	SPEC	curvature	0.12369138109488884	0.12443702653877463	0.12371338110054268
helix_60	0.02	10	100	SPEC	almost_curvature	0.21616180756074624	0.21737736840099467	0.21622365872494584
helix_60	0.02	10	100	SPEC	weighted_abs_torsion	0.33062584997740774	0.3300794646217226	0.33071220796156486
helix_60	0.02	10	100	SG0SPEC	abs_torsion	0.36538082906804675	0.33007946462172244	0.3307122079615649
helix_60	0.02	10	100	SG0SPEC	curvature	0.06511804858221416	0.12443702653877463	0.12371338110054268
helix_60	0.02	10	100	SG0SPEC	almost_curvature	0.11675443935830629	0.21737736840099467	0.21622365872494584
helix_60	0.02	10	100	SG0SPEC	weighted_abs_torsion	0.3653284513980643	0.3300794646217226	0.33071220796156486
helix_60	0.02	10	150	FD	abs_torsion	0.3063848991108761	0.33007946462172244	0.33008331577482863
helix_60	0.02	10	150	FD	curvature	0.10485085068474308	0.12443702653877463	0.12443264457683977
helix_60	0.02	10	150	FD	almost_curvature	0.19987541921572957	0.21737736840099467	0.21737039028920077
helix_60	0.02	10	150	FD	weighted_abs_torsion	0.3061672062748452	0.3300794646217226	0.33008331577482874
helix_60	0.02	10	150	SG	abs_torsion	0.54140269218973	0.33007946462172244	0.33008331577482863
helix_60	0.02	10	150	SG	curvature	0.03210759339034247	0.12443702653877463	0.12443264457683977
helix_60	0.02	10	150	SG	almost_curvature	0.1507455177819007	0.21737736840099467	0.21737039028920077
helix_60	0.02	10	150	SG	weighted_abs_torsion	0.5413120858761956	0.3300794646217226	0.33008331577482874
helix_60	0.02	10	150	SPEC	abs_torsion	0.3300383343930523	0.33007946462172244	0.33008331577482863
helix_60	0.02	10	150	SPEC	curvature	0.12446731338062242	0.12443702653877463	0.12443264457683977
helix_60	0.02	10	150	SPEC	almost_curvature	0.21735746103642684	0.21737736840099467	0.21737039028920077
helix_60	0.02	10	150	SPEC	weighted_abs_torsion	0.3292350283954362	0.3300794646217226	0.33008331577482874
helix_60	0.02	10	150	SG0SPEC	abs_torsion	0.36520739790170226	0.33007946462172244	0.33008331577482863
helix_60	0.02	10	150	SG0SPEC	curvature	0.06559388287509392	0.12443702653877463	0.12443264457683977
helix_60	0.02	10	150	SG0SPEC	almost_curvature	0.11759374522596443	0.21737736840099467	0.21737039028920077
helix_60	0.02	10	150	SG0SPEC	weighted_abs_torsion	0.36507432977375665	0.3300794646217226	0.33008331577482874
helix_60	0.02	11	40	FD	abs_torsion	0.3422418066799775	0.33007946462172244	0.3769418391022944
helix_60	0.02	11	40	FD	curvature	0.0035573523327678746	0.12443702653877463	0.0043099235152458054
helix_60	0.02	11	40	FD	almost_curvature	0.007028704483659507	0.21737736840099467	0.007769560785896223
helix_60	0.02	11	40	FD	weighted_abs_torsion	0.34020399230801396	0.3300794646217226	0.37694183910229445
helix_60	0.02	11	40	SG	abs_torsion	0.5773722649225321	0.33007946462172244	0.3769418391022944
helix_60	0.02	11	40	SG	curvature	0.0010480200498238026	0.12443702653877463	0.0043099235152458054
helix_60	0.02	11	40	SG	almost_curvature	0.0050687195174958025	0.21737736840099467	0.007769560785896223
helix_60	0.02	11	40	SG	weighted_abs_torsion	0.5575530904619116	0.3300794646217226	0.37694183910229445
helix_60	0.02	11	40	SPEC	abs_torsion	0.376953809661105	0.33007946462172244	0.3769418391022944
helix_60	0.02	11	40	SPEC	curvature	0.004314120706451958	0.12443702653877463	0.0043099235152458054
helix_60	0.02	11	40	SPEC	almost_curvature	0.007822675295969996	0.21737736840099467	0.007769560785896223
helix_60	0.02	11	40	SPEC	weighted_abs_torsion	0.3756592449097735	0.3300794646217226	0.37694183910229445
helix_60	0.02	11	40	SG0SPEC	abs_torsion	0.37704695155575985	0.33007946462172244	0.3769418391022944
helix_60	0.02	11	40	SG0SPEC	curvature	0.00206260683088384	0.12443702653877463	0.0043099235152458054
helix_60	0.02	11	40	SG0SPEC	almost_curvature	0.0037845500412926687	0.21737736840099467	0.007769560785896223
helix_60	0.02	11	40	SG0SPEC	weighted_abs_torsion	0.3744553276190996	0.3300794646217226	0.37694183910229445
helix_60	0.02	11	100	FD	abs_torsion	0.3068856030155415	0.33007946462172244	0.3307122079615649
helix_60	0.02	11	100	FD	curvature	0.10420938937596506	0.12443702653877463	0.12371338110054268
helix_60	0.02	11	100	FD	almost_curvature	0.19871921427143413	0.21737736840099467	0.21622365872494584
helix_60	0.02	11	100	FD	weighted_abs_torsion	0.30680248657370157	0.3300794646217226	0.33071220796156486
helix_60	0.02	11	100	SG	abs_torsion	0.541926959139044	0.33007946462172244	0.3307122079615649
helix_60	0.02	11	100	SG	curvature	0.03189215372904605	0.12443702653877463	0.12371338110054268
helix_60	0.02	11	100	SG	almost_curvature	0.14976349132460245	0.21737736840099467	0.21622365872494584
helix_60	0.02	11	100	SG	weighted_abs_torsion	0.541840874762025	0.3300794646217226	0.33071220796156486
helix_60	0.02	11	100	SPEC	abs_torsion	0.3307243315813137	0.33007946462172244	0.3307122079615649
helix_60	0.02	11	100	SPEC	curvature	0.1236989320060172	0.12443702653877463	0.12371338110054268
helix_60	0.02	11	100	SPEC	almost_curvature	0.216136119302575	0.21737736840099467	0.21622365872494584
helix_60	0.02	11	100	SPEC	weighted_abs_torsion	0.3305989823364459	0.3300794646217226	0.33071220796156486
helix_60	0.02	11	100	SG0SPEC	abs_torsion	0.36538141960400433	0.33007946462172244	0.3307122079615649
helix_60	0.02	11	100	SG0SPEC	curvature	0.06511940256421574	0.12443702653877463	0.12371338110054268
helix_60	0.02	11	100	SG0SPEC	almost_curvature	0.11673195572158973	0.21737736840099467	0.21622365872494584
helix_60	0.02	11	100	SG0SPEC	weighted_abs_torsion	0.3653221796907701	0.3300794646217226	0.33071220796156486
helix_60	0.02	11	150	FD	abs_torsion	0.3063832631999559	0.33007946462172244	0.33008331577482863
helix_60	0.02	11	150	FD	curvature	0.10485979806417431	0.12443702653877463	0.12443264457683977
helix_60	0.02	11	150	FD	almost_curvature	0.19984800806911976	0.21737736840099467	0.21737039028920077
helix_60	0.02	11	150	FD	weighted_abs_torsion	0.30611270272795815	0.3300794646217226	0.33008331577482874
helix_60	0.02	11	150	SG	abs_torsion	0.5414098906318738	0.33007946462172244	0.33008331577482863
helix_60	0.02	11	150	SG	curvature	0.03210812857730679	0.12443702653877463	0.12443264457683977
helix_60	0.02	11	150	SG	almost_curvature	0.15071186750192114	0.21737736840099467	0.21737039028920077
helix_60	0.02	11	150	SG	weighted_abs_torsion	0.5413134519868747	0.3300794646217226	0.33008331577482874
helix_60	0.02	11	150	SPEC	abs_torsion	0.3300398900668382	0.33007946462172244	0.33008331577482863
helix_60	0.02	11	150	SPEC	curvature	0.12448844000272485	0.12443702653877463	0.12443264457683977
helix_60	0.02	11	150	SPEC	almost_curvature	0.21733599785536895	0.21737736840099467	0.21737039028920077
helix_60	0.02	11	150	SPEC	weighted_abs_torsion	0.32902426508104426	0.3300794646217226	0.33008331577482874
helix_60	0.02	11	150	SG0SPEC	abs_torsion	0.3652008738947518	0.33007946462172244	0.33008331577482863
helix_60	0.02	11	150	SG0SPEC	curvature	0.06559516354217053	0.12443702653877463	0.12443264457683977
helix_60	0.02	11	150	SG0SPEC	almost_curvature	0.11757170032351286	0.21737736840099467	0.21737039028920077
helix_60	0.02	11	150	SG0SPEC	weighted_abs_torsion	0.3650534189057512	0.3300794646217226	0.33008331577482874
helix_60	0.02	12	40	FD	abs_torsion	0.34223880835360626	0.33007946462172244	0.3769418391022944
helix_60	0.02	12	40	FD	curvature	0.0035585322545403715	0.12443702653877463	0.0043099235152458054
helix_60	0.02	12	40	FD	almost_curvature	0.007036272199042373	0.21737736840099467	0.007769560785896223
helix_60	0.02	12	40	FD	weighted_abs_torsion	0.34039162757632174	0.3300794646217226	0.37694183910229445
helix_60	0.02	12	40	SG	abs_torsion	0.5773636091083278	0.33007946462172244	0.3769418391022944
helix_60	0.02	12	40	SG	curvature	0.0010472528644670147	0.12443702653877463	0.0043099235152458054
helix_60	0.02	12	40	SG	almost_curvature	0.005070611888736243	0.21737736840099467	0.007769560785896223
helix_60	0.02	12	40	SG	weighted_abs_torsion	0.5595877623981306	0.3300794646217226	0.37694183910229445
helix_60	0.02	12	40	SPEC	abs_torsion	0.37693917970652363	0.33007946462172244	0.3769418391022944
helix_60	0.02	12	40	SPEC	curvature	0.004315774398635278	0.12443702653877463	0.0043099235152458054
helix_60	0.02	12	40	SPEC	almost_curvature	0.007831449418781902	0.21737736840099467	0.007769560785896223
helix_60	0.02	12	40	SPEC	weighted_abs_torsion	0.3758555430789062	0.3300794646217226	0.37694183910229445
helix_60	0.02	12	40	SG0SPEC	abs_torsion	0.3769502831252997	0.33007946462172244	0.3769418391022944
helix_60	0.02	12	40	SG0SPEC	curvature	0.002062484122467581	0.12443702653877463	0.0043099235152458054
helix_60	0.02	12	40	SG0SPEC	almost_curvature	0.0037823528984117223	0.21737736840099467	0.007769560785896223
helix_60	0.02	12	40	SG0SPEC	weighted_abs_torsion	0.3752816557120702	0.3300794646217226	0.37694183910229445
helix_60	0.02	12	100	FD	abs_torsion	0.30684834337476513	0.33007946462172244	0.3307122079615649
helix_60	0.02	12	100	FD	curvature	0.10425011844822576	0.12443702653877463	0.12371338110054268
helix_60	0.02	12	100	FD	almost_curvature	0.19888996491502764	0.21737736840099467	0.21622365872494584
helix_60	0.02	12	100	FD	weighted_abs_torsion	0.30676928112521035	0.3300794646217226	0.33071220796156486
helix_60	0.02	12	100	SG	abs_torsion	0.5418839952957362	0.33007946462172244	0.3307122079615649
helix_60	0.02	12	100	SG	curvature	0.03190687278930026	0.12443702653877463	0.12371338110054268
helix_60	0.02	12	100	SG	almost_curvature	0.14992630633257484	0.21737736840099467	0.21622365872494584
helix_60	0.02	12	100	SG	weighted_abs_torsion	0.5418000947260991	0.3300794646217226	0.33071220796156486
helix_60	0.02	12	100	SPEC	abs_torsion	0.3306728670360896	0.33007946462172244	0.3307122079615649
helix_60	0.02	12	100	SPEC	curvature	0.12374423151434938	0.12443702653877463	0.12371338110054268
helix_60	0.02	12	100	SPEC	almost_curvature	0.21630642554863044	0.21737736840099467	0.21622365872494584
helix_60	0.02	12	100	SPEC	weighted_abs_torsion	0.3305498911376202	0.3300794646217226	0.33071220796156486
helix_60	0.02	12	100	SG0SPEC	abs_torsion	0.3653730065113486	0.33007946462172244	0.3307122079615649
helix_60	0.02	12	100	SG0SPEC	curvature	0.06515169617377171	0.12443702653877463	0.12371338110054268
helix_60	0.02	12	100	SG0SPEC	almost_curvature	0.11685222317649423	0.21737736840099467	0.21622365872494584
helix_60	0.02	12	100	SG0SPEC	weighted_abs_torsion	0.36531192999459583	0.3300794646217226	0.33071220796156486
helix_60	0.02	12	150	FD	abs_torsion	0.3063402669709841	0.33007946462172244	0.33008331577482863
helix_60	0.02	12	150	FD	curvature	0.10489848252945089	0.12443702653877463	0.12443264457683977
helix_60	0.02	12	150	FD	almost_curvature	0.20001563494557353	0.21737736840099467	0.21737039028920077
helix_60	0.02	12	150	FD	weighted_abs_torsion	0.306078872724984	0.3300794646217226	0.33008331577482874
helix_60	0.02	12	150	SG	abs_torsion	0.5413669065416693	0.33007946462172244	0.33008331577482863
helix_60	0.02	12	150	SG	curvature	0.03212303730325781	0.12443702653877463	0.12443264457683977
helix_60	0.02	12	150	SG	almost_curvature	0.15087607294838112	0.21737736840099467	0.21737039028920077
helix_60	0.02	12	150	SG	weighted_abs_torsion	0.5412708424299769	0.3300794646217226	0.33008331577482874
helix_60	0.02	12	150	SPEC	abs_torsion	0.32997920189887187	0.33007946462172244	0.33008331577482863
helix_60	0.02	12	150	SPEC	curvature	0.1245258608376804	0.12443702653877463	0.12443264457683977
helix_60	0.02	12	150	SPEC	almost_curvature	0.21749692457698577	0.21737736840099467	0.21737039028920077
helix_60	0.02	12	150	SPEC	weighted_abs_torsion	0.32907458625212394	0.3300794646217226	0.33008331577482874
helix_60	0.02	12	150	SG0SPEC	abs_torsion	0.3652043184477455	0.33007946462172244	0.33008331577482863
helix_60	0.02	12	150	SG0SPEC	curvature	0.06562855376233837	0.12443702653877463	0.12443264457683977
helix_60	0.02	12	150	SG0SPEC	almost_curvature	0.11769167903909156	0.21737736840099467	0.21737039028920077
helix_60	0.02	12	150	SG0SPEC	weighted_abs_torsion	0.36504916006000276	0.3300794646217226	0.33008331577482874
helix_60	0.02	13	40	FD	abs_torsion	0.34222800904470707	0.33007946462172244	0.3769418391022944
helix_60	0.02	13	40	FD	curvature	0.003558030021697409	0.12443702653877463	0.0043099235152458054
helix_60	0.02	13	40	FD	almost_curvature	0.007029964206619883	0.21737736840099467	0.007769560785896223
helix_60	0.02	13	40	FD	weighted_abs_torsion	0.3401686599766055	0.3300794646217226	0.37694183910229445
helix_60	0.02	13	40	SG	abs_torsion	0.5773568267327333	0.33007946462172244	0.3769418391022944
helix_60	0.02	13	40	SG	curvature	0.0010485862070998254	0.12443702653877463	0.0043099235152458054
helix_60	0.02	13	40	SG	almost_curvature	0.005068062650839969	0.21737736840099467	0.007769560785896223
helix_60	0.02	13	40	SG	weighted_abs_torsion	0.5566923193333764	0.3300794646217226	0.37694183910229445
helix_60	0.02	13	40	SPEC	abs_torsion	0.3769288922421324	0.33007946462172244	0.3769418391022944
helix_60	0.02	13	40	SPEC	curvature	0.004314929446522228	0.12443702653877463	0.0043099235152458054
helix_60	0.02	13	40	SPEC	almost_curvature	0.007824011411951331	0.21737736840099467	0.007769560785896223
helix_60	0.02	13	40	SPEC	weighted_abs_torsion	0.37568289235454366	0.3300794646217226	0.37694183910229445
helix_60	0.02	13	40	SG0SPEC	abs_torsion	0.3769031380453863	0.33007946462172244	0.3769418391022944
helix_60	0.02	13	40	SG0SPEC	curvature	0.0020631678675831315	0.12443702653877463	0.0043099235152458054
helix_60	0.02	13	40	SG0SPEC	almost_curvature	0.0037887788626557494	0.21737736840099467	0.007769560785896223
helix_60	0.02	13	40	SG0SPEC	weighted_abs_torsion	0.3746252454861326	0.3300794646217226	0.37694183910229445
helix_60	0.02	13	100	FD	abs_torsion	0.3068695526031113	0.33007946462172244	0.3307122079615649
helix_60	0.02	13	100	FD	curvature	0.10422679958032642	0.12443702653877463	0.12371338110054268
helix_60	0.02	13	100	FD	almost_curvature	0.19883197600661465	0.21737736840099467	0.21622365872494584
helix_60	0.02	13	100	FD	weighted_abs_torsion	0.30679286417458773	0.3300794646217226	0.33071220796156486
helix_60	0.02	13	100	SG	abs_torsion	0.5419126281332406	0.33007946462172244	0.3307122079615649
helix_60	0.02	13	100	SG	curvature	0.031898063436484284	0.12443702653877463	0.12371338110054268
helix_60	0.02	13	100	SG	almost_curvature	0.14986027121476153	0.21737736840099467	0.21622365872494584
helix_60	0.02	13	100	SG	weighted_abs_torsion	0.5418275394356925	0.3300794646217226	0.33071220796156486
helix_60	0.02	13	100	SPEC	abs_torsion	0.33070206849933853	0.33007946462172244	0.3307122079615649
helix_60	0.02	13	100	SPEC	curvature	0.12371835253052149	0.12443702653877463	0.12371338110054268
helix_60	0.02	13	100	SPEC	almost_curvature	0.21624876404535492	0.21737736840099467	0.21622365872494584
helix_60	0.02	13	100	SPEC	weighted_abs_torsion	0.33058662497158775	0.3300794646217226	0.33071220796156486
helix_60	0.02	13	100	SG0SPEC	abs_torsion	0.36537975791356825	0.33007946462172244	0.3307122079615649
helix_60	0.02	13	100	SG0SPEC	curvature	0.06513261632970545	0.12443702653877463	0.12371338110054268
helix_60	0.02	13	100	SG0SPEC	almost_curvature	0.11678731486847718	0.21737736840099467	0.21622365872494584
helix_60	0.02	13	100	SG0SPEC	weighted_abs_torsion	0.3653214800024343	0.3300794646217226	0.33071220796156486
helix_60	0.02	13	150	FD	abs_torsion	0.3063653525206084	0.33007946462172244	0.33008331577482863
helix_60	0.02	13	150	FD	curvature	0.10487559283351168	0.12443702653877463	0.12443264457683977
helix_60	0.02	13	150	FD	almost_curvature	0.19996708196113525	0.21737736840099467	0.21737039028920077
helix_60	0.02	13	150	FD	weighted_abs_torsion	0.30612263633031805	0.3300794646217226	0.33008331577482874
helix_60	0.02	13	150	SG	abs_torsion	0.5413957556867829	0.33007946462172244	0.33008331577482863
helix_60	0.02	13	150	SG	curvature	0.03211410912738751	0.12443702653877463	0.12443264457683977
helix_60	0.02	13	150	SG	almost_curvature	0.15081091413269274	0.21737736840099467	0.21737039028920077
helix_60	0.02	13	150	SG	weighted_abs_torsion	0.5412993516364335	0.3300794646217226	0.33008331577482874
helix_60	0.02	13	150	SPEC	abs_torsion	0.33001066073866936	0.33007946462172244	0.33008331577482863
helix_60	0.02	13	150	SPEC	curvature	0.12449905971057618	0.12443702653877463	0.12443264457683977
helix_60	0.02	13	150	SPEC	almost_curvature	0.21745267458877765	0.21737736840099467	0.21737039028920077
helix_60	0.02	13	150	SPEC	weighted_abs_torsion	0.3291834613565973	0.3300794646217226	0.33008331577482874
helix_60	0.02	13	150	SG0SPEC	abs_torsion	0.36520220993179364	0.33007946462172244	0.33008331577482863
helix_60	0.02	13	150	SG0SPEC	curvature	0.0656085613274049	0.12443702653877463	0.12443264457683977
helix_60	0.02	13	150	SG0SPEC	almost_curvature	0.11762878899711746	0.21737736840099467	0.21737039028920077
helix_60	0.02	13	150	SG0SPEC	weighted_abs_torsion	0.36505716445144615	0.3300794646217226	0.33008331577482874
helix_60	0.02	14	40	FD	abs_torsion	0.3422243453584044	0.33007946462172244	0.3769418391022944
helix_60	0.02	14	40	FD	curvature	0.003560337644813848	0.12443702653877463	0.0043099235152458054
helix_60	0.02	14	40	FD	almost_curvature	0.007043479778543015	0.21737736840099467	0.007769560785896223
helix_60	0.02	14	40	FD	weighted_abs_torsion	0.34022436821826657	0.3300794646217226	0.37694183910229445
helix_60	0.02	14	40	SG	abs_torsion	0.5773042084336746	0.33007946462172244	0.3769418391022944
helix_60	0.02	14	40	SG	curvature	0.0010488024263597539	0.12443702653877463	0.0043099235152458054
helix_60	0.02	14	40	SG	almost_curvature	0.005082804959572858	0.21737736840099467	0.007769560785896223
helix_60	0.02	14	40	SG	weighted_abs_torsion	0.5576713528569696	0.3300794646217226	0.37694183910229445
helix_60	0.02	14	40	SPEC	abs_torsion	0.37694082029611625	0.33007946462172244	0.3769418391022944
helix_60	0.02	14	40	SPEC	curvature	0.004317769611134311	0.12443702653877463	0.0043099235152458054
helix_60	0.02	14	40	SPEC	almost_curvature	0.007838273257531756	0.21737736840099467	0.007769560785896223
helix_60	0.02	14	40	SPEC	weighted_abs_torsion	0.37566249690427117	0.3300794646217226	0.37694183910229445
helix_60	0.02	14	40	SG0SPEC	abs_torsion	0.3770391094250675	0.33007946462172244	0.3769418391022944
helix_60	0.02	14	40	SG0SPEC	curvature	0.0020642175653009104	0.12443702653877463	0.0043099235152458054
helix_60	0.02	14	40	SG0SPEC	almost_curvature	0.003800511392423932	0.21737736840099467	0.007769560785896223
helix_60	0.02	14	40	SG0SPEC	weighted_abs_torsion	0.37439926624115016	0.3300794646217226	0.37694183910229445
helix_60	0.02	14	100	FD	abs_torsion	0.3068323342301182	0.33007946462172244	0.3307122079615649
helix_60	0.02	14	100	FD	curvature	0.10428057280801317	0.12443702653877463	0.12371338110054268
helix_60	0.02	14	100	FD	almost_curvature	0.19897714646147374	0.21737736840099467	0.21622365872494584
helix_60	0.02	14	100	FD	weighted_abs_torsion	0.3067595572815589	0.3300794646217226	0.33071220796156486
helix_60	0.02	14	100	SG	abs_torsion	0.5418753173104552	0.33007946462172244	0.3307122079615649
helix_60	0.02	14	100	SG	curvature	0.031916119452591096	0.12443702653877463	0.12371338110054268
helix_60	0.02	14	100	SG	almost_curvature	0.14999639287645364	0.21737736840099467	0.21622365872494584
helix_60	0.02	14	100	SG	weighted_abs_torsion	0.5417904970363959	0.3300794646217226	0.33071220796156486
helix_60	0.02	14	100	SPEC	abs_torsion	0.330654912648719	0.33007946462172244	0.3307122079615649
helix_60	0.02	14	100	SPEC	curvature	0.12377913255422668	0.12443702653877463	0.12371338110054268
helix_60	0.02	14	100	SPEC	almost_curvature	0.21639476272466135	0.21737736840099467	0.21622365872494584
helix_60	0.02	14	100	SPEC	weighted_abs_torsion	0.33054298388274883	0.3300794646217226	0.33071220796156486
helix_60	0.02	14	100	SG0SPEC	abs_torsion	0.36536461083892857	0.33007946462172244	0.3307122079615649
helix_60	0.02	14	100	SG0SPEC	curvature	0.06517176815781486	0.12443702653877463	0.12371338110054268
helix_60	0.02	14	100	SG0SPEC	almost_curvature	0.11689453717358747	0.21737736840099467	0.21622365872494584
helix_60	0.02	14	100	SG0SPEC	weighted_abs_torsion	0.36530566985148843	0.3300794646217226	0.33071220796156486
helix_60	0.02	14	150	FD	abs_torsion	0.3063286132851141	0.33007946462172244	0.33008331577482863
helix_60	0.02	14	150	FD	curvature	0.10492910084149043	0.12443702653877463	0.12443264457683977
helix_60	0.02	14	150	FD	almost_curvature	0.20011201436561019	0.21737736840099467	0.21737039028920077
helix_60	0.02	14	150	FD	weighted_abs_torsion	0.3060818325628075	0.3300794646217226	0.33008331577482874
helix_60	0.02	14	150	SG	abs_torsion	0.5413558339155446	0.33007946462172244	0.33008331577482863
helix_60	0.02	14	150	SG	curvature	0.032132346055297044	0.12443702653877463	0.12443264457683977
helix_60	0.02	14	150	SG	almost_curvature	0.15094687360951584	0.21737736840099467	0.21737039028920077
helix_60	0.02	14	150	SG	weighted_abs_torsion	0.5412610809799544	0.3300794646217226	0.33008331577482874
helix_60	0.02	14	150	SPEC	abs_torsion	0.32996933721243615	0.33007946462172244	0.33008331577482863
helix_60	0.02	14	150	SPEC	curvature	0.12456101938050912	0.12443702653877463	0.12443264457683977
helix_60	0.02	14	150	SPEC	almost_curvature	0.2176017941472457	0.21737736840099467	0.21737039028920077
helix_60	0.02	14	150	SPEC	weighted_abs_torsion	0.3291239350451545	0.3300794646217226	0.33008331577482874
helix_60	0.02	14	150	SG0SPEC	abs_torsion	0.36518839989205615	0.33007946462172244	0.33008331577482863
helix_60	0.02	14	150	SG0SPEC	curvature	0.06564877804922926	0.12443702653877463	0.12443264457683977
helix_60	0.02	14	150	SG0SPEC	almost_curvature	0.117732926673332	0.21737736840099467	0.21737039028920077
helix_60	0.02	14	150	SG0SPEC	weighted_abs_torsion	0.36504027099852043	0.3300794646217226	0.33008331577482874
helix_60	0.02	15	40	FD	abs_torsion	0.3422209822050241	0.33007946462172244	0.3769418391022944
helix_60	0.02	15	40	FD	curvature	0.0035583009178809773	0.12443702653877463	0.0043099235152458054
helix_60	0.02	15	40	FD	almost_curvature	0.0070231106937936475	0.21737736840099467	0.007769560785896223
helix_60	0.02	15	40	FD	weighted_abs_torsion	0.3404188860986564	0.3300794646217226	0.37694183910229445
helix_60	0.02	15	40	SG	abs_torsion	0.5772704606042212	0.33007946462172244	0.3769418391022944
helix_60	0.02	15	40	SG	curvature	0.0010480316934807358	0.12443702653877463	0.0043099235152458054
helix_60	0.02	15	40	SG	almost_curvature	0.005062106469580764	0.21737736840099467	0.007769560785896223
helix_60	0.02	15	40	SG	weighted_abs_torsion	0.5592245175545668	0.3300794646217226	0.37694183910229445
helix_60	0.02	15	40	SPEC	abs_torsion	0.37692543030878917	0.33007946462172244	0.3769418391022944
helix_60	0.02	15	40	SPEC	curvature	0.004315304846920524	0.12443702653877463	0.0043099235152458054
helix_60	0.02	15	40	SPEC	almost_curvature	0.007817399133225489	0.21737736840099467	0.007769560785896223
helix_60	0.02	15	40	SPEC	weighted_abs_torsion	0.3758517061921345	0.3300794646217226	0.37694183910229445
helix_60	0.02	15	40	SG0SPEC	abs_torsion	0.37694948403406703	0.33007946462172244	0.3769418391022944
helix_60	0.02	15	40	SG0SPEC	curvature	0.0020630944517261393	0.12443702653877463	0.0043099235152458054
helix_60	0.02	15	40	SG0SPEC	almost_curvature	0.0037783149050633876	0.21737736840099467	0.007769560785896223
helix_60	0.02	15	40	SG0SPEC	weighted_abs_torsion	0.3752217882072696	0.3300794646217226	0.37694183910229445
helix_60	0.02	15	100	FD	abs_torsion	0.3068684998243962	0.33007946462172244	0.3307122079615649
helix_60	0.02	15	100	FD	curvature	0.10422640006257308	0.12443702653877463	0.12371338110054268
helix_60	0.02	15	100	FD	almost_curvature	0.19876284069586447	0.21737736840099467	0.21622365872494584
helix_60	0.02	15	100	FD	weighted_abs_torsion	0.30679528094987707	0.3300794646217226	0.33071220796156486
helix_60	0.02	15	100	SG	abs_torsion	0.5419016953101227	0.33007946462172244	0.3307122079615649
helix_60	0.02	15	100	SG	curvature	0.03189884083202531	0.12443702653877463	0.12371338110054268
helix_60	0.02	15	100	SG	almost_curvature	0.14979875992763858	0.21737736840099467	0.21622365872494584
helix_60	0.02	15	100	SG	weighted_abs_torsion	0.541824846501202	0.3300794646217226	0.33071220796156486
helix_60	0.02	15	100	SPEC	abs_torsion	0.33070072641852777	0.33007946462172244	0.3307122079615649
helix_60	0.02	15	100	SPEC	curvature	0.12371747538950754	0.12443702653877463	0.12371338110054268
helix_60	0.02	15	100	SPEC	almost_curvature	0.21618021336702256	0.21737736840099467	0.21622365872494584
helix_60	0.02	15	100	SPEC	weighted_abs_torsion	0.3305829174725943	0.3300794646217226	0.33071220796156486
helix_60	0.02	15	100	SG0SPEC	abs_torsion	0.365375396499152	0.33007946462172244	0.3307122079615649
helix_60	0.02	15	100	SG0SPEC	curvature	0.06513369929061225	0.12443702653877463	0.12371338110054268
helix_60	0.02	15	100	SG0SPEC	almost_curvature	0.11675758749431685	0.21737736840099467	0.21622365872494584
helix_60	0.02	15	100	SG0SPEC	weighted_abs_torsion	0.3653201171665079	0.3300794646217226	0.33071220796156486
helix_60	0.02	15	150	FD	abs_torsion	0.3063626843296423	0.33007946462172244	0.33008331577482863
helix_60	0.02	15	150	FD	curvature	0.10487517332054673	0.12443702653877463	0.12443264457683977
helix_60	0.02	15	150	FD	almost_curvature	0.19989370837542333	0.21737736840099467	0.21737039028920077
helix_60	0.02	15	150	FD	weighted_abs_torsion	0.30608408094875506	0.3300794646217226	0.33008331577482874
helix_60	0.02	15	150	SG	abs_torsion	0.5413862012015668	0.33007946462172244	0.33008331577482863
helix_60	0.02	15	150	SG	curvature	0.032114881187854945	0.12443702653877463	0.12443264457683977
helix_60	0.02	15	150	SG	almost_curvature	0.15074806500154742	0.21737736840099467	0.21737039028920077
helix_60	0.02	15	150	SG	weighted_abs_torsion	0.5412973523638127	0.3300794646217226	0.33008331577482874
helix_60	0.02	15	150	SPEC	abs_torsion	0.3300049900614978	0.33007946462172244	0.33008331577482863
helix_60	0.02	15	150	SPEC	curvature	0.12449936418227127	0.12443702653877463	0.12443264457683977
helix_60	0.02	15	150	SPEC	almost_curvature	0.21737559863454123	0.21737736840099467	0.21737039028920077
helix_60	0.02	15	150	SPEC	weighted_abs_torsion	0.3289549555239462	0.3300794646217226	0.33008331577482874
helix_60	0.02	15	150	SG0SPEC	abs_torsion	0.36519999137871634	0.33007946462172244	0.33008331577482863
helix_60	0.02	15	150	SG0SPEC	curvature	0.06560965602107888	0.12443702653877463	0.12443264457683977
helix_60	0.02	15	150	SG0SPEC	almost_curvature	0.11759517761261261	0.21737736840099467	0.21737039028920077
helix_60	0.02	15	150	SG0SPEC	weighted_abs_torsion	0.365032670838204	0.3300794646217226	0.33008331577482874
helix_60	0.02	16	40	FD	abs_torsion	0.3422668918523951	0.33007946462172244	0.3769418391022944
helix_60	0.02	16	40	FD	curvature	0.003558112666258885	0.12443702653877463	0.0043099235152458054
helix_60	0.02	16	40	FD	almost_curvature	0.00703235552477833	0.21737736840099467	0.007769560785896223
helix_60	0.02	16	40	FD	weighted_abs_torsion	0.34038227455673187	0.3300794646217226	0.37694183910229445
helix_60	0.02	16	40	SG	abs_torsion	0.5775467461666723	0.33007946462172244	0.3769418391022944
helix_60	0.02	16	40	SG	curvature	0.0010479086609725089	0.12443702653877463	0.0043099235152458054
helix_60	0.02	16	40	SG	almost_curvature	0.0050730064061961	0.21737736840099467	0.007769560785896223
helix_60	0.02	16	40	SG	weighted_abs_torsion	0.5583562327144691	0.3300794646217226	0.37694183910229445
helix_60	0.02	16	40	SPEC	abs_torsion	0.37698266671432845	0.33007946462172244	0.3769418391022944
helix_60	0.02	16	40	SPEC	curvature	0.004315170225091478	0.12443702653877463	0.0043099235152458054
helix_60	0.02	16	40	SPEC	almost_curvature	0.007826234704155733	0.21737736840099467	0.007769560785896223
helix_60	0.02	16	40	SPEC	weighted_abs_torsion	0.3758258333571784	0.3300794646217226	0.37694183910229445
helix_60	0.02	16	40	SG0SPEC	abs_torsion	0.3771472815749163	0.33007946462172244	0.3769418391022944
helix_60	0.02	16	40	SG0SPEC	curvature	0.0020627022683326482	0.12443702653877463	0.0043099235152458054
helix_60	0.02	16	40	SG0SPEC	almost_curvature	0.0037946503911508857	0.21737736840099467	0.007769560785896223
helix_60	0.02	16	40	SG0SPEC	weighted_abs_torsion	0.3749132380126663	0.3300794646217226	0.37694183910229445
helix_60	0.02	16	100	FD	abs_torsion	0.3068634882537846	0.33007946462172244	0.3307122079615649
helix_60	0.02	16	100	FD	curvature	0.1042357656796064	0.12443702653877463	0.12371338110054268
helix_60	0.02	16	100	FD	almost_curvature	0.1987854518205216	0.21737736840099467	0.21622365872494584
helix_60	0.02	16	100	FD	weighted_abs_torsion	0.30678226200784636	0.3300794646217226	0.33071220796156486
helix_60	0.02	16	100	SG	abs_torsion	0.5418974741816114	0.33007946462172244	0.3307122079615649
helix_60	0.02	16	100	SG	curvature	0.03190250853737046	0.12443702653877463	0.12371338110054268
helix_60	0.02	16	100	SG	almost_curvature	0.14981374990650473	0.21737736840099467	0.21622365872494584
helix_60	0.02	16	100	SG	weighted_abs_torsion	0.5418182895043103	0.3300794646217226	0.33071220796156486
helix_60	0.02	16	100	SPEC	abs_torsion	0.3306926933056437	0.33007946462172244	0.3307122079615649
helix_60	0.02	16	100	SPEC	curvature	0.12372736564679329	0.12443702653877463	0.12371338110054268
helix_60	0.02	16	100	SPEC	almost_curvature	0.21620367520771902	0.21737736840099467	0.21622365872494584
helix_60	0.02	16	100	SPEC	weighted_abs_torsion	0.33056560442778354	0.3300794646217226	0.33071220796156486
helix_60	0.02	16	100	SG0SPEC	abs_torsion	0.36537669136422074	0.33007946462172244	0.3307122079615649
helix_60	0.02	16	100	SG0SPEC	curvature	0.06514234485432038	0.12443702653877463	0.12371338110054268
helix_60	0.02	16	100	SG0SPEC	almost_curvature	0.11676909988232873	0.21737736840099467	0.21622365872494584
helix_60	0.02	16	100	SG0SPEC	weighted_abs_torsion	0.3653198267530024	0.3300794646217226	0.33071220796156486
helix_60	0.02	16	150	FD	abs_torsion	0.30635920410086165	0.33007946462172244	0.33008331577482863
helix_60	0.02	16	150	FD	curvature	0.10488248010319669	0.12443702653877463	0.12443264457683977
helix_60	0.02	16	150	FD	almost_curvature	0.19992095654001169	0.21737736840099467	0.21737039028920077
helix_60	0.02	16	150	FD	weighted_abs_torsion	0.3061022468598463	0.3300794646217226	0.33008331577482874
helix_60	0.02	16	150	SG	abs_torsion	0.5413806036001103	0.33007946462172244	0.33008331577482863
helix_60	0.02	16	150	SG	curvature	0.032118626356027	0.12443702653877463	0.12443264457683977
helix_60	0.02	16	150	SG	almost_curvature	0.15076340168131827	0.21737736840099467	0.21737039028920077
helix_60	0.02	16	150	SG	weighted_abs_torsion	0.5412901169883786	0.3300794646217226	0.33008331577482874
helix_60	0.02	16	150	SPEC	abs_torsion	0.3300011983211421	0.33007946462172244	0.33008331577482863
helix_60	0.02	16	150	SPEC	curvature	0.12450176894498012	0.12443702653877463	0.12443264457683977
helix_60	0.02	16	150	SPEC	almost_curvature	0.21740722421554734	0.21737736840099467	0.21737039028920077
helix_60	0.02	16	150	SPEC	weighted_abs_torsion	0.3290835662071094	0.3300794646217226	0.33008331577482874
helix_60	0.02	16	150	SG0SPEC	abs_torsion	0.36519996748006134	0.33007946462172244	0.33008331577482863
helix_60	0.02	16	150	SG0SPEC	curvature	0.0656185309849541	0.12443702653877463	0.12443264457683977
helix_60	0.02	16	150	SG0SPEC	almost_curvature	0.11760915630339465	0.21737736840099467	0.21737039028920077
helix_60	0.02	16	150	SG0SPEC	weighted_abs_torsion	0.3650497888452959	0.3300794646217226	0.33008331577482874
helix_60	0.02	17	40	FD	abs_torsion	0.3422101010247459	0.33007946462172244	0.3769418391022944
helix_60	0.02	17	40	FD	curvature	0.003559210182629066	0.12443702653877463	0.0043099235152458054
helix_60	0.02	17	40	FD	almost_curvature	0.007033534658881042	0.21737736840099467	0.007769560785896223
helix_60	0.02	17	40	FD	weighted_abs_torsion	0.3401784764483922	0.3300794646217226	0.37694183910229445
helix_60	0.02	17	40	SG	abs_torsion	0.5772798517460926	0.33007946462172244	0.3769418391022944
helix_60	0.02	17	40	SG	curvature	0.0010483042488713323	0.12443702653877463	0.0043099235152458054
helix_60	0.02	17	40	SG	almost_curvature	0.0050715644557428755	0.21737736840099467	0.007769560785896223
helix_60	0.02	17	40	SG	weighted_abs_torsion	0.5577764545974868	0.3300794646217226	0.37694183910229445
helix_60	0.02	17	40	SPEC	abs_torsion	0.3769218487548668	0.33007946462172244	0.3769418391022944
helix_60	0.02	17	40	SPEC	curvature	0.004316430509462439	0.12443702653877463	0.0043099235152458054
helix_60	0.02	17	40	SPEC	almost_curvature	0.007827834354712833	0.21737736840099467	0.007769560785896223
helix_60	0.02	17	40	SPEC	weighted_abs_torsion	0.37566657203951764	0.3300794646217226	0.37694183910229445
helix_60	0.02	17	40	SG0SPEC	abs_torsion	0.37698741347578985	0.33007946462172244	0.3769418391022944
helix_60	0.02	17	40	SG0SPEC	curvature	0.002063510841800184	0.12443702653877463	0.0043099235152458054
helix_60	0.02	17	40	SG0SPEC	almost_curvature	0.0037898777029327134	0.21737736840099467	0.007769560785896223
helix_60	0.02	17	40	SG0SPEC	weighted_abs_torsion	0.374681036062185	0.3300794646217226	0.37694183910229445
helix_60	0.02	17	100	FD	abs_torsion	0.30685086329794503	0.33007946462172244	0.3307122079615649
helix_60	0.02	17	100	FD	curvature	0.10425061574723885	0.12443702653877463	0.12371338110054268
helix_60	0.02	17	100	FD	almost_curvature	0.19884902619957165	0.21737736840099467	0.21622365872494584
helix_60	0.02	17	100	FD	weighted_abs_torsion	0.3067808001765314	0.3300794646217226	0.33071220796156486
helix_60	0.02	17	100	SG	abs_torsion	0.5418781720856752	0.33007946462172244	0.3307122079615649
helix_60	0.02	17	100	SG	curvature	0.031907458109578464	0.12443702653877463	0.12371338110054268
helix_60	0.02	17	100	SG	almost_curvature	0.1498656740127844	0.21737736840099467	0.21622365872494584
helix_60	0.02	17	100	SG	weighted_abs_torsion	0.5417954422172558	0.3300794646217226	0.33071220796156486
helix_60	0.02	17	100	SPEC	abs_torsion	0.33067833678955655	0.33007946462172244	0.3307122079615649
helix_60	0.02	17	100	SPEC	curvature	0.1237443577833421	0.12443702653877463	0.12371338110054268
helix_60	0.02	17	100	SPEC	almost_curvature	0.21626687983487217	0.21737736840099467	0.21622365872494584
helix_60	0.02	17	100	SPEC	weighted_abs_torsion	0.3305713829555307	0.3300794646217226	0.33071220796156486
helix_60	0.02	17	100	SG0SPEC	abs_torsion	0.36536633967227633	0.33007946462172244	0.3307122079615649
helix_60	0.02	17	100	SG0SPEC	curvature	0.0651527773147061	0.12443702653877463	0.12371338110054268
helix_60	0.02	17	100	SG0SPEC	almost_curvature	0.11679889002481586	0.21737736840099467	0.21622365872494584
helix_60	0.02	17	100	SG0SPEC	weighted_abs_torsion	0.3653086246453843	0.3300794646217226	0.33071220796156486
helix_60	0.02	17	150	FD	abs_torsion	0.3063483611995664	0.33007946462172244	0.33008331577482863
helix_60	0.02	17	150	FD	curvature	0.10489820428718127	0.12443702653877463	0.12443264457683977
helix_60	0.02	17	150	FD	almost_curvature	0.19998821142911813	0.21737736840099467	0.21737039028920077
helix_60	0.02	17	150	FD	weighted_abs_torsion	0.3061160396150581	0.3300794646217226	0.33008331577482874
helix_60	0.02	17	150	SG	abs_torsion	0.5413604013684714	0.33007946462172244	0.33008331577482863
helix_60	0.02	17	150	SG	curvature	0.03212358461032484	0.12443702653877463	0.12443264457683977
helix_60	0.02	17	150	SG	almost_curvature	0.15081742102094864	0.21737736840099467	0.21737039028920077
helix_60	0.02	17	150	SG	weighted_abs_torsion	0.5412674772984519	0.3300794646217226	0.33008331577482874
helix_60	0.02	17	150	SPEC	abs_torsion	0.3299859014832844	0.33007946462172244	0.33008331577482863
helix_60	0.02	17	150	SPEC	curvature	0.12452223517696805	0.12443702653877463	0.12443264457683977
helix_60	0.02	17	150	SPEC	almost_curvature	0.2174767244946862	0.21737736840099467	0.21737039028920077
helix_60	0.02	17	150	SPEC	weighted_abs_torsion	0.3291732515185965	0.3300794646217226	0.33008331577482874
helix_60	0.02	17	150	SG0SPEC	abs_torsion	0.36518789806872326	0.33007946462172244	0.33008331577482863
helix_60	0.02	17	150	SG0SPEC	curvature	0.06562921592295687	0.12443702653877463	0.12443264457683977
helix_60	0.02	17	150	SG0SPEC	almost_curvature	0.11763867913524974	0.21737736840099467	0.21737039028920077
helix_60	0.02	17	150	SG0SPEC	weighted_abs_torsion	0.3650383572602967	0.3300794646217226	0.33008331577482874
helix_60	0.02	18	40	FD	abs_torsion	0.34225086641289215	0.33007946462172244	0.3769418391022944
helix_60	0.02	18	40	FD	curvature	0.0035572452068200846	0.12443702653877463	0.0043099235152458054
helix_60	0.02	18	40	FD	almost_curvature	0.00702845536234841	0.21737736840099467	0.007769560785896223
helix_60	0.02	18	40	FD	weighted_abs_torsion	0.3403598842871838	0.3300794646217226	0.37694183910229445
helix_60	0.02	18	40	SG	abs_torsion	0.577430504267265	0.33007946462172244	0.3769418391022944
helix_60	0.02	18	40	SG	curvature	0.0010468126891372263	0.12443702653877463	0.0043099235152458054
helix_60	0.02	18	40	SG	almost_curvature	0.005069561772476848	0.21737736840099467	0.007769560785896223
helix_60	0.02	18	40	SG	weighted_abs_torsion	0.5592846790995059	0.3300794646217226	0.37694183910229445
helix_60	0.02	18	40	SPEC	abs_torsion	0.3769630466078824	0.33007946462172244	0.3769418391022944
helix_60	0.02	18	40	SPEC	curvature	0.004314255306517983	0.12443702653877463	0.0043099235152458054
helix_60	0.02	18	40	SPEC	almost_curvature	0.007821969381406668	0.21737736840099467	0.007769560785896223
helix_60	0.02	18	40	SPEC	weighted_abs_torsion	0.3758467428067692	0.3300794646217226	0.37694183910229445
helix_60	0.02	18	40	SG0SPEC	abs_torsion	0.37706146012762426	0.33007946462172244	0.3769418391022944
helix_60	0.02	18	40	SG0SPEC	curvature	0.0020617559116848537	0.12443702653877463	0.0043099235152458054
helix_60	0.02	18	40	SG0SPEC	almost_curvature	0.003786484270691912	0.21737736840099467	0.007769560785896223
helix_60	0.02	18	40	SG0SPEC	weighted_abs_torsion	0.3752131634059009	0.3300794646217226	0.37694183910229445
helix_60	0.02	18	100	FD	abs_torsion	0.30687308514901995	0.33007946462172244	0.3307122079615649
helix_60	0.02	18	100	FD	curvature	0.10422562483886219	0.12443702653877463	0.12371338110054268
helix_60	0.02	18	100	FD	almost_curvature	0.19876453805166336	0.21737736840099467	0.21622365872494584
helix_60	0.02	18	100	FD	weighted_abs_torsion	0.306798315491221	0.3300794646217226	0.33071220796156486
helix_60	0.02	18	100	SG	abs_torsion	0.5419106499419541	0.33007946462172244	0.3307122079615649
helix_60	0.02	18	100	SG	curvature	0.031898429524276184	0.12443702653877463	0.12371338110054268
helix_60	0.02	18	100	SG	almost_curvature	0.14979614643126493	0.21737736840099467	0.21622365872494584
helix_60	0.02	18	100	SG	weighted_abs_torsion	0.5418331421491459	0.3300794646217226	0.33071220796156486
helix_60	0.02	18	100	SPEC	abs_torsion	0.3307058165137221	0.33007946462172244	0.3307122079615649
helix_60	0.02	18	100	SPEC	curvature	0.12371635728292023	0.12443702653877463	0.12371338110054268
helix_60	0.02	18	100	SPEC	almost_curvature	0.21618213540096784	0.21737736840099467	0.21622365872494584
helix_60	0.02	18	100	SPEC	weighted_abs_torsion	0.3305890831760314	0.3300794646217226	0.33071220796156486
helix_60	0.02	18	100	SG0SPEC	abs_torsion	0.36538056004051067	0.33007946462172244	0.3307122079615649
helix_60	0.02	18	100	SG0SPEC	curvature	0.06513347172195501	0.12443702653877463	0.12371338110054268
helix_60	0.02	18	100	SG0SPEC	almost_curvature	0.11675328635414897	0.21737736840099467	0.21622365872494584
helix_60	0.02	18	100	SG0SPEC	weighted_abs_torsion	0.3653230709767187	0.3300794646217226	0.33071220796156486
helix_60	0.02	18	150	FD	abs_torsion	0.306369688571276	0.33007946462172244	0.33008331577482863
helix_60	0.02	18	150	FD	curvature	0.1048731941516797	0.12443702653877463	0.12443264457683977
helix_60	0.02	18	150	FD	almost_curvature	0.19989653999374377	0.21737736840099467	0.21737039028920077
helix_60	0.02	18	150	FD	weighted_abs_torsion	0.30612131652403435	0.3300794646217226	0.33008331577482874
helix_60	0.02	18	150	SG	abs_torsion	0.5413937928874034	0.33007946462172244	0.33008331577482863
helix_60	0.02	18	150	SG	curvature	0.03211450523806947	0.12443702653877463	0.12443264457683977
helix_60	0.02	18	150	SG	almost_curvature	0.15074543742480245	0.21737736840099467	0.21737039028920077
helix_60	0.02	18	150	SG	weighted_abs_torsion	0.5413056047156793	0.3300794646217226	0.33008331577482874
helix_60	0.02	18	150	SPEC	abs_torsion	0.3300167925570927	0.33007946462172244	0.33008331577482863
helix_60	0.02	18	150	SPEC	curvature	0.12449477064849515	0.12443702653877463	0.12443264457683977
helix_60	0.02	18	150	SPEC	almost_curvature	0.21737763764841866	0.21737736840099467	0.21737039028920077
helix_60	0.02	18	150	SPEC	weighted_abs_torsion	0.3291588938176506	0.3300794646217226	0.33008331577482874
helix_60	0.02	18	150	SG0SPEC	abs_torsion	0.36520416708115877	0.33007946462172244	0.33008331577482863
helix_60	0.02	18	150	SG0SPEC	curvature	0.06560952714672458	0.12443702653877463	0.12443264457683977
helix_60	0.02	18	150	SG0SPEC	almost_curvature	0.1175925038312495	0.21737736840099467	0.21737039028920077
helix_60	0.02	18	150	SG0SPEC	weighted_abs_torsion	0.3650483023432098	0.3300794646217226	0.33008331577482874
helix_60	0.02	19	40	FD	abs_torsion	0.3422494477070315	0.33007946462172244	0.3769418391022944
helix_60	0.02	19	40	FD	curvature	0.0035567134866127488	0.12443702653877463	0.0043099235152458054
helix_60	0.02	19	40	FD	almost_curvature	0.007033657451014886	0.21737736840099467	0.007769560785896223
helix_60	0.02	19	40	FD	weighted_abs_torsion	0.34040097072762193	0.3300794646217226	0.37694183910229445
helix_60	0.02	19	40	SG	abs_torsion	0.5774410339252097	0.33007946462172244	0.3769418391022944
helix_60	0.02	19	40	SG	curvature	0.0010468844505212194	0.12443702653877463	0.0043099235152458054
helix_60	0.02	19	40	SG	almost_curvature	0.00507077017416267	0.21737736840099467	0.007769560785896223
helix_60	0.02	19	40	SG	weighted_abs_torsion	0.5593277037744383	0.3300794646217226	0.37694183910229445
helix_60	0.02	19	40	SPEC	abs_torsion	0.37697006394304056	0.33007946462172244	0.3769418391022944
helix_60	0.02	19	40	SPEC	curvature	0.0043135683381391055	0.12443702653877463	0.0043099235152458054
helix_60	0.02	19	40	SPEC	almost_curvature	0.007828658197048664	0.21737736840099467	0.007769560785896223
helix_60	0.02	19	40	SPEC	weighted_abs_torsion	0.3758667698962041	0.3300794646217226	0.37694183910229445
helix_60	0.02	19	40	SG0SPEC	abs_torsion	0.3771489694433401	0.33007946462172244	0.3769418391022944
helix_60	0.02	19	40	SG0SPEC	curvature	0.0020615850319813775	0.12443702653877463	0.0043099235152458054
helix_60	0.02	19	40	SG0SPEC	almost_curvature	0.003785479717618063	0.21737736840099467	0.007769560785896223
helix_60	0.02	19	40	SG0SPEC	weighted_abs_torsion	0.3752687931811931	0.3300794646217226	0.37694183910229445
helix_60	0.02	19	100	FD	abs_torsion	0.30688056826189636	0.33007946462172244	0.3307122079615649
helix_60	0.02	19	100	FD	curvature	0.10421289052821987	0.12443702653877463	0.12371338110054268
helix_60	0.02	19	100	FD	almost_curvature	0.1988889729549433	0.21737736840099467	0.21622365872494584
helix_60	0.02	19	100	FD	weighted_abs_torsion	0.3067990435413764	0.3300794646217226	0.33071220796156486
helix_60	0.02	19	100	SG	abs_torsion	0.5419206800698649	0.33007946462172244	0.3307122079615649
helix_60	0.02	19	100	SG	curvature	0.03189380155749737	0.12443702653877463	0.12371338110054268
helix_60	0.02	19	100	SG	almost_curvature	0.14992591592981727	0.21737736840099467	0.21622365872494584
helix_60	0.02	19	100	SG	weighted_abs_torsion	0.5418415634417443	0.3300794646217226	0.33071220796156486
helix_60	0.02	19	100	SPEC	abs_torsion	0.33071538730164857	0.33007946462172244	0.3307122079615649
helix_60	0.02	19	100	SPEC	curvature	0.12370222765922166	0.12443702653877463	0.12371338110054268
helix_60	0.02	19	100	SPEC	almost_curvature	0.2163036381103506	0.21737736840099467	0.21622365872494584
helix_60	0.02	19	100	SPEC	weighted_abs_torsion	0.3305882798038672	0.3300794646217226	0.33071220796156486
helix_60	0.02	19	100	SG0SPEC	abs_torsion	0.3653828935821138	0.33007946462172244	0.3307122079615649
helix_60	0.02	19	100	SG0SPEC	curvature	0.06512339070770017	0.12443702653877463	0.12371338110054268
helix_60	0.02	19	100	SG0SPEC	almost_curvature	0.11682907804659584	0.21737736840099467	0.21622365872494584
helix_60	0.02	19	100	SG0SPEC	weighted_abs_torsion	0.36532408295722757	0.3300794646217226	0.33071220796156486
helix_60	0.02	19	150	FD	abs_torsion	0.30637614017726855	0.33007946462172244	0.33008331577482863
helix_60	0.02	19	150	FD	curvature	0.10485968025933488	0.12443702653877463	0.12443264457683977
helix_60	0.02	19	150	FD	almost_curvature	0.20002685793038363	0.21737736840099467	0.21737039028920077
helix_60	0.02	19	150	FD	weighted_abs_torsion	0.3061302260275019	0.3300794646217226	0.33008331577482874
helix_60	0.02	19	150	SG	abs_torsion	0.541404529541591	0.33007946462172244	0.33008331577482863
helix_60	0.02	19	150	SG	curvature	0.032109843335771646	0.12443702653877463	0.12443264457683977
helix_60	0.02	19	150	SG	almost_curvature	0.15087689118205413	0.21737736840099467	0.21737039028920077
helix_60	0.02	19	150	SG	weighted_abs_torsion	0.5413150916914476	0.3300794646217226	0.33008331577482874
helix_60	0.02	19	150	SPEC	abs_torsion	0.33002887539664816	0.33007946462172244	0.33008331577482863
helix_60	0.02	19	150	SPEC	curvature	0.12447410523319942	0.12443702653877463	0.12443264457683977
helix_60	0.02	19	150	SPEC	almost_curvature	0.21751137385650693	0.21737736840099467	0.21737039028920077
helix_60	0.02	19	150	SPEC	weighted_abs_torsion	0.32919829594559796	0.3300794646217226	0.33008331577482874
helix_60	0.02	19	150	SG0SPEC	abs_torsion	0.3652077951335063	0.33007946462172244	0.33008331577482863
helix_60	0.02	19	150	SG0SPEC	curvature	0.06559920436468605	0.12443702653877463	0.12443264457683977
helix_60	0.02	19	150	SG0SPEC	almost_curvature	0.11767194949782615	0.21737736840099467	0.21737039028920077
helix_60	0.02	19	150	SG0SPEC	weighted_abs_torsion	0.3650573296871229	0.3300794646217226	0.33008331577482874
helix_60	0.02	20	40	FD	abs_torsion	0.34226918392085753	0.33007946462172244	0.3769418391022944
helix_60	0.02	20	40	FD	curvature	0.003556287687757896	0.12443702653877463	0.0043099235152458054
helix_60	0.02	20	40	FD	almost_curvature	0.007019584489032532	0.21737736840099467	0.007769560785896223
helix_60	0.02	20	40	FD	weighted_abs_torsion	0.34033712398933347	0.3300794646217226	0.37694183910229445
helix_60	0.02	20	40	SG	abs_torsion	0.5775353768616578	0.33007946462172244	0.3769418391022944
helix_60	0.02	20	40	SG	curvature	0.0010472608663678988	0.12443702653877463	0.0043099235152458054
helix_60	0.02	20	40	SG	almost_curvature	0.005060697424232116	0.21737736840099467	0.007769560785896223
helix_60	0.02	20	40	SG	weighted_abs_torsion	0.5585104613685145	0.3300794646217226	0.37694183910229445
helix_60	0.02	20	40	SPEC	abs_torsion	0.37697767695861684	0.33007946462172244	0.3769418391022944
helix_60	0.02	20	40	SPEC	curvature	0.004312965773638533	0.12443702653877463	0.0043099235152458054
helix_60	0.02	20	40	SPEC	almost_curvature	0.007812777828701179	0.21737736840099467	0.007769560785896223
helix_60	0.02	20	40	SPEC	weighted_abs_torsion	0.3757756427731616	0.3300794646217226	0.37694183910229445
helix_60	0.02	20	40	SG0SPEC	abs_torsion	0.3770488205413054	0.33007946462172244	0.3769418391022944
helix_60	0.02	20	40	SG0SPEC	curvature	0.0020615955584537366	0.12443702653877463	0.0043099235152458054
helix_60	0.02	20	40	SG0SPEC	almost_curvature	0.0037805701913078416	0.21737736840099467	0.007769560785896223
helix_60	0.02	20	40	SG0SPEC	weighted_abs_torsion	0.3748519502178141	0.3300794646217226	0.37694183910229445
helix_60	0.02	20	100	FD	abs_torsion	0.306889957160481	0.33007946462172244	0.3307122079615649
helix_60	0.02	20	100	FD	curvature	0.10420049478454098	0.12443702653877463	0.12371338110054268
helix_60	0.02	20	100	FD	almost_curvature	0.19875703893307764	0.21737736840099467	0.21622365872494584
helix_60	0.02	20	100	FD	weighted_abs_torsion	0.30681275565434046	0.3300794646217226	0.33071220796156486
helix_60	0.02	20	100	SG	abs_torsion	0.5419361409696137	0.33007946462172244	0.3307122079615649
helix_60	0.02	20	100	SG	curvature	0.03188949756925812	0.12443702653877463	0.12371338110054268
helix_60	0.02	20	100	SG	almost_curvature	0.1498005363088712	0.21737736840099467	0.21622365872494584
helix_60	0.02	20	100	SG	weighted_abs_torsion	0.5418445872001131	0.3300794646217226	0.33071220796156486
helix_60	0.02	20	100	SPEC	abs_torsion	0.3307264630703296	0.33007946462172244	0.3307122079615649
helix_60	0.02	20	100	SPEC	curvature	0.12368816711083981	0.12443702653877463	0.12371338110054268
helix_60	0.02	20	100	SPEC	almost_curvature	0.2161735937911421	0.21737736840099467	0.21622365872494584
helix_60	0.02	20	100	SPEC	weighted_abs_torsion	0.3306093089423005	0.3300794646217226	0.33071220796156486
helix_60	0.02	20	100	SG0SPEC	abs_torsion	0.36539012702093576	0.33007946462172244	0.3307122079615649
helix_60	0.02	20	100	SG0SPEC	curvature	0.06511411697775675	0.12443702653877463	0.12371338110054268
helix_60	0.02	20	100	SG0SPEC	almost_curvature	0.11675069585161706	0.21737736840099467	0.21622365872494584
helix_60	0.02	20	100	SG0SPEC	weighted_abs_torsion	0.36532573419410597	0.3300794646217226	0.33071220796156486
helix_60	0.02	20	150	FD	abs_torsion	0.3063853687605452	0.33007946462172244	0.33008331577482863
helix_60	0.02	20	150	FD	curvature	0.1048477490989511	0.12443702653877463	0.12443264457683977
helix_60	0.02	20	150	FD	almost_curvature	0.19988720978829888	0.21737736840099467	0.21737039028920077
helix_60	0.02	20	150	FD	weighted_abs_torsion	0.3061414810491943	0.3300794646217226	0.33008331577482874
helix_60	0.02	20	150	SG	abs_torsion	0.541419244579869	0.33007946462172244	0.33008331577482863
helix_60	0.02	20	150	SG	curvature	0.03210553124599659	0.12443702653877463	0.12443264457683977
helix_60	0.02	20	150	SG	almost_curvature	0.1507502056709257	0.21737736840099467	0.21737039028920077
helix_60	0.02	20	150	SG	weighted_abs_torsion	0.5413171067286291	0.3300794646217226	0.33008331577482874
helix_60	0.02	20	150	SPEC	abs_torsion	0.33003306189418435	0.33007946462172244	0.33008331577482863
helix_60	0.02	20	150	SPEC	curvature	0.12446531851680644	0.12443702653877463	0.12443264457683977
helix_60	0.02	20	150	SPEC	almost_curvature	0.21737747241536876	0.21737736840099467	0.21737039028920077
helix_60	0.02	20	150	SPEC	weighted_abs_torsion	0.32924156189332665	0.3300794646217226	0.33008331577482874
helix_60	0.02	20	150	SG0SPEC	abs_torsion	0.3652173267751308	0.33007946462172244	0.33008331577482863
helix_60	0.02	20	150	SG0SPEC	curvature	0.06559008928551799	0.12443702653877463	0.12443264457683977
helix_60	0.02	20	150	SG0SPEC	almost_curvature	0.1175911122421019	0.21737736840099467	0.21737039028920077
helix_60	0.02	20	150	SG0SPEC	weighted_abs_torsion	0.3650708740996349	0.3300794646217226	0.33008331577482874
helix_60	0.02	21	40	FD	abs_torsion	0.3422312260979473	0.33007946462172244	0.3769418391022944
helix_60	0.02	21	40	FD	curvature	0.003558230292000935	0.12443702653877463	0.0043099235152458054
helix_60	0.02	21	40	FD	almost_curvature	0.007031575927541972	0.21737736840099467	0.007769560785896223
helix_60	0.02	21	40	FD	weighted_abs_torsion	0.3401935043056801	0.3300794646217226	0.37694183910229445
helix_60	0.02	21	40	SG	abs_torsion	0.5773205326716273	0.33007946462172244	0.3769418391022944
helix_60	0.02	21	40	SG	curvature	0.0010483833442478626	0.12443702653877463	0.0043099235152458054
helix_60	0.02	21	40	SG	almost_curvature	0.005072114477220986	0.21737736840099467	0.007769560785896223
helix_60	0.02	21	40	SG	weighted_abs_torsion	0.5570551161383553	0.3300794646217226	0.37694183910229445
helix_60	0.02	21	40	SPEC	abs_torsion	0.3769371986817227	0.33007946462172244	0.3769418391022944
helix_60	0.02	21	40	SPEC	curvature	0.00431518888405471	0.12443702653877463	0.0043099235152458054
helix_60	0.02	21	40	SPEC	almost_curvature	0.007824931225256647	0.21737736840099467	0.007769560785896223
helix_60	0.02	21	40	SPEC	weighted_abs_torsion	0.3756663246688983	0.3300794646217226	0.37694183910229445
helix_60	0.02	21	40	SG0SPEC	abs_torsion	0.3769606222541688	0.33007946462172244	0.3769418391022944
helix_60	0.02	21	40	SG0SPEC	curvature	0.0020630667787611178	0.12443702653877463	0.0043099235152458054
helix_60	0.02	21	40	SG0SPEC	almost_curvature	0.0037900965277316645	0.21737736840099467	0.007769560785896223
helix_60	0.02	21	40	SG0SPEC	weighted_abs_torsion	0.3744236596808404	0.3300794646217226	0.37694183910229445
helix_60	0.02	21	100	FD	abs_torsion	0.30686771589384737	0.33007946462172244	0.3307122079615649
helix_60	0.02	21	100	FD	curvature	0.1042287598844762	0.12443702653877463	0.12371338110054268
helix_60	0.02	21	100	FD	almost_curvature	0.19886882606281314	0.21737736840099467	0.21622365872494584
helix_60	0.02	21	100	FD	weighted_abs_torsion	0.3067932108179389	0.3300794646217226	0.33071220796156486
helix_60	0.02	21	100	SG	abs_torsion	0.5419072716451271	0.33007946462172244	0.3307122079615649
helix_60	0.02	21	100	SG	curvature	0.03189933602196188	0.12443702653877463	0.12371338110054268
helix_60	0.02	21	100	SG	almost_curvature	0.14988809240262532	0.21737736840099467	0.21622365872494584
helix_60	0.02	21	100	SG	weighted_abs_torsion	0.541831155608151	0.3300794646217226	0.33071220796156486
helix_60	0.02	21	100	SPEC	abs_torsion	0.33069944704746174	0.33007946462172244	0.3307122079615649
helix_60	0.02	21	100	SPEC	curvature	0.12372022475477583	0.12443702653877463	0.12371338110054268
helix_60	0.02	21	100	SPEC	almost_curvature	0.21628553951968074	0.21737736840099467	0.21622365872494584
helix_60	0.02	21	100	SPEC	weighted_abs_torsion	0.33058138941640125	0.3300794646217226	0.33071220796156486
helix_60	0.02	21	100	SG0SPEC	abs_torsion	0.36538091799734923	0.33007946462172244	0.3307122079615649
helix_60	0.02	21	100	SG0SPEC	curvature	0.06513520609864386	0.12443702653877463	0.12371338110054268
helix_60	0.02	21	100	SG0SPEC	almost_curvature	0.11680057208997001	0.21737736840099467	0.21622365872494584
helix_60	0.02	21	100	SG0SPEC	weighted_abs_torsion	0.3653255900697739	0.3300794646217226	0.33071220796156486
helix_60	0.02	21	150	FD	abs_torsion	0.3063631016456259	0.33007946462172244	0.33008331577482863
helix_60	0.02	21	150	FD	curvature	0.10487812942099671	0.12443702653877463	0.12443264457683977
helix_60	0.02	21	150	FD	almost_curvature	0.19999611846857668	0.21737736840099467	0.21737039028920077
helix_60	0.02	21	150	FD	weighted_abs_torsion	0.30612253843154436	0.3300794646217226	0.33008331577482874
helix_60	0.02	21	150	SG	abs_torsion	0.5413896671806385	0.33007946462172244	0.33008331577482863
helix_60	0.02	21	150	SG	curvature	0.03211534028519318	0.12443702653877463	0.12443264457683977
helix_60	0.02	21	150	SG	almost_curvature	0.15083984119427424	0.21737736840099467	0.21737039028920077
helix_60	0.02	21	150	SG	weighted_abs_torsion	0.5413026418245815	0.3300794646217226	0.33008331577482874
helix_60	0.02	21	150	SPEC	abs_torsion	0.3300216012739843	0.33007946462172244	0.33008331577482863
helix_60	0.02	21	150	SPEC	curvature	0.12450269477832142	0.12443702653877463	0.12443264457683977
helix_60	0.02	21	150	SPEC	almost_curvature	0.2174681204934414	0.21737736840099467	0.21737039028920077
helix_60	0.02	21	150	SPEC	weighted_abs_torsion	0.32920374678533393	0.3300794646217226	0.33008331577482874
helix_60	0.02	21	150	SG0SPEC	abs_torsion	0.3652046312139053	0.33007946462172244	0.33008331577482863
helix_60	0.02	21	150	SG0SPEC	curvature	0.06561085305107915	0.12443702653877463	0.12443264457683977
helix_60	0.02	21	150	SG0SPEC	almost_curvature	0.11764128455589866	0.21737736840099467	0.21737039028920077
helix_60	0.02	21	150	SG0SPEC	weighted_abs_torsion	0.36505499432054916	0.3300794646217226	0.33008331577482874
helix_60	0.02	22	40	FD	abs_torsion	0.3422294374889144	0.33007946462172244	0.3769418391022944
helix_60	0.02	22	40	FD	curvature	0.0035559623414980904	0.12443702653877463	0.0043099235152458054
helix_60	0.02	22	40	FD	almost_curvature	0.0070301559593933145	0.21737736840099467	0.007769560785896223
helix_60	0.02	22	40	FD	weighted_abs_torsion	0.3403435359307476	0.3300794646217226	0.37694183910229445
helix_60	0.02	22	40	SG	abs_torsion	0.5773247848456764	0.33007946462172244	0.3769418391022944
helix_60	0.02	22	40	SG	curvature	0.0010466221707158172	0.12443702653877463	0.0043099235152458054
helix_60	0.02	22	40	SG	almost_curvature	0.005070496684419043	0.21737736840099467	0.007769560785896223
helix_60	0.02	22	40	SG	weighted_abs_torsion	0.5594025936238135	0.3300794646217226	0.37694183910229445
helix_60	0.02	22	40	SPEC	abs_torsion	0.3769538915181322	0.33007946462172244	0.3769418391022944
helix_60	0.02	22	40	SPEC	curvature	0.004312614917744588	0.12443702653877463	0.0043099235152458054
helix_60	0.02	22	40	SPEC	almost_curvature	0.007823966956901457	0.21737736840099467	0.007769560785896223
helix_60	0.02	22	40	SPEC	weighted_abs_torsion	0.3757762542791215	0.3300794646217226	0.37694183910229445
helix_60	0.02	22	40	SG0SPEC	abs_torsion	0.37715226571528954	0.33007946462172244	0.3769418391022944
helix_60	0.02	22	40	SG0SPEC	curvature	0.0020611465863544626	0.12443702653877463	0.0043099235152458054
helix_60	0.02	22	40	SG0SPEC	almost_curvature	0.00378895291359735	0.21737736840099467	0.007769560785896223
helix_60	0.02	22	40	SG0SPEC	weighted_abs_torsion	0.3749095144695673	0.3300794646217226	0.37694183910229445
helix_60	0.02	22	100	FD	abs_torsion	0.30689772913025337	0.33007946462172244	0.3307122079615649
helix_60	0.02	22	100	FD	curvature	0.10418972417072545	0.12443702653877463	0.12371338110054268
helix_60	0.02	22	100	FD	almost_curvature	0.19879954438405684	0.21737736840099467	0.21622365872494584
helix_60	0.02	22	100	FD	weighted_abs_torsion	0.3068181264917624	0.3300794646217226	0.33071220796156486
helix_60	0.02	22	100	SG	abs_torsion	0.5419395806723409	0.33007946462172244	0.3307122079615649
helix_60	0.02	22	100	SG	curvature	0.03188564807222578	0.12443702653877463	0.12371338110054268
helix_60	0.02	22	100	SG	almost_curvature	0.14983984730565258	0.21737736840099467	0.21622365872494584
helix_60	0.02	22	100	SG	weighted_abs_torsion	0.5418599056566422	0.3300794646217226	0.33071220796156486
helix_60	0.02	22	100	SPEC	abs_torsion	0.3307379380026316	0.33007946462172244	0.3307122079615649
helix_60	0.02	22	100	SPEC	curvature	0.12367646518004233	0.12443702653877463	0.12371338110054268
helix_60	0.02	22	100	SPEC	almost_curvature	0.2162143798658892	0.21737736840099467	0.21622365872494584
helix_60	0.02	22	100	SPEC	weighted_abs_torsion	0.33061110602803156	0.3300794646217226	0.33071220796156486
helix_60	0.02	22	100	SG0SPEC	abs_torsion	0.3653883412695859	0.33007946462172244	0.3307122079615649
helix_60	0.02	22	100	SG0SPEC	curvature	0.06510532573979119	0.12443702653877463	0.12371338110054268
helix_60	0.02	22	100	SG0SPEC	almost_curvature	0.1167624489129644	0.21737736840099467	0.21622365872494584
helix_60	0.02	22	100	SG0SPEC	weighted_abs_torsion	0.3653265676615404	0.3300794646217226	0.33071220796156486
helix_60	0.02	22	150	FD	abs_torsion	0.3063923506439404	0.33007946462172244	0.33008331577482863
helix_60	0.02	22	150	FD	curvature	0.10483785022785307	0.12443702653877463	0.12443264457683977
helix_60	0.02	22	150	FD	almost_curvature	0.19993283193975367	0.21737736840099467	0.21737039028920077
helix_60	0.02	22	150	FD	weighted_abs_torsion	0.3061330573606285	0.3300794646217226	0.33008331577482874
helix_60	0.02	22	150	SG	abs_torsion	0.5414217132879783	0.33007946462172244	0.33008331577482863
helix_60	0.02	22	150	SG	curvature	0.03210174430095482	0.12443702653877463	0.12443264457683977
helix_60	0.02	22	150	SG	almost_curvature	0.15078960963622898	0.21737736840099467	0.21737039028920077
helix_60	0.02	22	150	SG	weighted_abs_torsion	0.5413306384797459	0.3300794646217226	0.33008331577482874
helix_60	0.02	22	150	SPEC	abs_torsion	0.33005207759060845	0.33007946462172244	0.33008331577482863
helix_60	0.02	22	150	SPEC	curvature	0.12445388339816389	0.12443702653877463	0.12443264457683977
helix_60	0.02	22	150	SPEC	almost_curvature	0.21741375576533098	0.21737736840099467	0.21737039028920077
helix_60	0.02	22	150	SPEC	weighted_abs_torsion	0.32922928455922224	0.3300794646217226	0.33008331577482874
helix_60	0.02	22	150	SG0SPEC	abs_torsion	0.36521430018250556	0.33007946462172244	0.33008331577482863
helix_60	0.02	22	150	SG0SPEC	curvature	0.06558191611075387	0.12443702653877463	0.12443264457683977
helix_60	0.02	22	150	SG0SPEC	almost_curvature	0.1176004176567797	0.21737736840099467	0.21737039028920077
helix_60	0.02	22	150	SG0SPEC	weighted_abs_torsion	0.36505967270972844	0.3300794646217226	0.33008331577482874
helix_60	0.02	23	40	FD	abs_torsion	0.34222548580910683	0.33007946462172244	0.3769418391022944
helix_60	0.02	23	40	FD	curvature	0.0035564940389087828	0.12443702653877463	0.0043099235152458054
helix_60	0.02	23	40	FD	almost_curvature	0.0070269219100075305	0.21737736840099467	0.007769560785896223
helix_60	0.02	23	40	FD	weighted_abs_torsion	0.3405922822258051	0.3300794646217226	0.37694183910229445
helix_60	0.02	23	40	SG	abs_torsion	0.5773162406851706	0.33007946462172244	0.3769418391022944
helix_60	0.02	23	40	SG	curvature	0.0010464563273477117	0.12443702653877463	0.0043099235152458054
helix_60	0.02	23	40	SG	almost_curvature	0.005065350380028354	0.21737736840099467	0.007769560785896223
helix_60	0.02	23	40	SG	weighted_abs_torsion	0.5612330739034752	0.3300794646217226	0.37694183910229445
helix_60	0.02	23	40	SPEC	abs_torsion	0.3769336611690249	0.33007946462172244	0.3769418391022944
helix_60	0.02	23	40	SPEC	curvature	0.00431332575952368	0.12443702653877463	0.0043099235152458054
helix_60	0.02	23	40	SPEC	almost_curvature	0.007821685829562048	0.21737736840099467	0.007769560785896223
helix_60	0.02	23	40	SPEC	weighted_abs_torsion	0.37600447425615025	0.3300794646217226	0.37694183910229445
helix_60	0.02	23	40	SG0SPEC	abs_torsion	0.37700165232404925	0.33007946462172244	0.3769418391022944
helix_60	0.02	23	40	SG0SPEC	curvature	0.002061241757312482	0.12443702653877463	0.0043099235152458054
helix_60	0.02	23	40	SG0SPEC	almost_curvature	0.0037772315537055877	0.21737736840099467	0.007769560785896223
helix_60	0.02	23	40	SG0SPEC	weighted_abs_torsion	0.3758071344849956	0.3300794646217226	0.37694183910229445
helix_60	0.02	23	100	FD	abs_torsion	0.3068895826021336	0.33007946462172244	0.3307122079615649
helix_60	0.02	23	100	FD	curvature	0.10420008639189761	0.12443702653877463	0.12371338110054268
helix_60	0.02	23	100	FD	almost_curvature	0.1987361088147112	0.21737736840099467	0.21622365872494584
helix_60	0.02	23	100	FD	weighted_abs_torsion	0.3068164792869453	0.3300794646217226	0.33071220796156486
helix_60	0.02	23	100	SG	abs_torsion	0.5419177046330464	0.33007946462172244	0.3307122079615649
helix_60	0.02	23	100	SG	curvature	0.03189031789531656	0.12443702653877463	0.12371338110054268
helix_60	0.02	23	100	SG	almost_curvature	0.14977432642454375	0.21737736840099467	0.21622365872494584
helix_60	0.02	23	100	SG	weighted_abs_torsion	0.5418370628403296	0.3300794646217226	0.33071220796156486
helix_60	0.02	23	100	SPEC	abs_torsion	0.3307283904705664	0.33007946462172244	0.3307122079615649
helix_60	0.02	23	100	SPEC	curvature	0.12368741973606927	0.12443702653877463	0.12371338110054268
helix_60	0.02	23	100	SPEC	almost_curvature	0.21615195748386754	0.21737736840099467	0.21622365872494584
helix_60	0.02	23	100	SPEC	weighted_abs_torsion	0.3306178369112193	0.3300794646217226	0.33071220796156486
helix_60	0.02	23	100	SG0SPEC	abs_torsion	0.3653796876762036	0.33007946462172244	0.3307122079615649
helix_60	0.02	23	100	SG0SPEC	curvature	0.06511502078796186	0.12443702653877463	0.12371338110054268
helix_60	0.02	23	100	SG0SPEC	almost_curvature	0.11672969052542101	0.21737736840099467	0.21622365872494584
helix_60	0.02	23	100	SG0SPEC	weighted_abs_torsion	0.3653214100501662	0.3300794646217226	0.33071220796156486
helix_60	0.02	23	150	FD	abs_torsion	0.3063850557636069	0.33007946462172244	0.33008331577482863
helix_60	0.02	23	150	FD	curvature	0.10484823045540423	0.12443702653877463	0.12443264457683977
helix_60	0.02	23	150	FD	almost_curvature	0.19986475430016612	0.21737736840099467	0.21737039028920077
helix_60	0.02	23	150	FD	weighted_abs_torsion	0.3061534895414828	0.3300794646217226	0.33008331577482874
helix_60	0.02	23	150	SG	abs_torsion	0.5414008801503752	0.33007946462172244	0.33008331577482863
helix_60	0.02	23	150	SG	curvature	0.032106291065990535	0.12443702653877463	0.12443264457683977
helix_60	0.02	23	150	SG	almost_curvature	0.15072508826391126	0.21737736840099467	0.21737039028920077
helix_60	0.02	23	150	SG	weighted_abs_torsion	0.5413111779704366	0.3300794646217226	0.33008331577482874
helix_60	0.02	23	150	SPEC	abs_torsion	0.33003433494264384	0.33007946462172244	0.33008331577482863
helix_60	0.02	23	150	SPEC	curvature	0.12446639894863881	0.12443702653877463	0.12443264457683977
helix_60	0.02	23	150	SPEC	almost_curvature	0.2173463819657048	0.21737736840099467	0.21737039028920077
helix_60	0.02	23	150	SPEC	weighted_abs_torsion	0.32920690180848017	0.3300794646217226	0.33008331577482874
helix_60	0.02	23	150	SG0SPEC	abs_torsion	0.36520046773991105	0.33007946462172244	0.33008331577482863
helix_60	0.02	23	150	SG0SPEC	curvature	0.06559045598995121	0.12443702653877463	0.12443264457683977
helix_60	0.02	23	150	SG0SPEC	almost_curvature	0.1175682747113061	0.21737736840099467	0.21737039028920077
helix_60	0.02	23	150	SG0SPEC	weighted_abs_torsion	0.36505295458107545	0.3300794646217226	0.33008331577482874
helix_60	0.02	24	40	FD	abs_torsion	0.34224649052032396	0.33007946462172244	0.3769418391022944
helix_60	0.02	24	40	FD	curvature	0.0035611010222005674	0.12443702653877463	0.0043099235152458054
helix_60	0.02	24	40	FD	almost_curvature	0.0070358306183463115	0.21737736840099467	0.007769560785896223
helix_60	0.02	24	40	FD	weighted_abs_torsion	0.34049166222093014	0.3300794646217226	0.37694183910229445
helix_60	0.02	24	40	SG	abs_torsion	0.5774114162241375	0.33007946462172244	0.3769418391022944
helix_60	0.02	24	40	SG	curvature	0.0010481473261900777	0.12443702653877463	0.0043099235152458054
helix_60	0.02	24	40	SG	almost_curvature	0.00507441018200427	0.21737736840099467	0.007769560785896223
helix_60	0.02	24	40	SG	weighted_abs_torsion	0.5597546793189602	0.3300794646217226	0.37694183910229445
helix_60	0.02	24	40	SPEC	abs_torsion	0.3769417041369985	0.33007946462172244	0.3769418391022944
helix_60	0.02	24	40	SPEC	curvature	0.004318884642891813	0.12443702653877463	0.0043099235152458054
helix_60	0.02	24	40	SPEC	almost_curvature	0.007830452066274923	0.21737736840099467	0.007769560785896223
helix_60	0.02	24	40	SPEC	weighted_abs_torsion	0.37591370652905987	0.3300794646217226	0.37694183910229445
helix_60	0.02	24	40	SG0SPEC	abs_torsion	0.37687744877626395	0.33007946462172244	0.3769418391022944
helix_60	0.02	24	40	SG0SPEC	curvature	0.0020639245521362273	0.12443702653877463	0.0043099235152458054
helix_60	0.02	24	40	SG0SPEC	almost_curvature	0.0037861087574310977	0.21737736840099467	0.007769560785896223
helix_60	0.02	24	40	SG0SPEC	weighted_abs_torsion	0.3752232303224808	0.3300794646217226	0.37694183910229445
helix_60	0.02	24	100	FD	abs_torsion	0.306799225638134	0.33007946462172244	0.3307122079615649
helix_60	0.02	24	100	FD	curvature	0.10432301078682063	0.12443702653877463	0.12371338110054268
helix_60	0.02	24	100	FD	almost_curvature	0.1990408546708627	0.21737736840099467	0.21622365872494584
helix_60	0.02	24	100	FD	weighted_abs_torsion	0.30672596917226974	0.3300794646217226	0.33071220796156486
helix_60	0.02	24	100	SG	abs_torsion	0.5418475007634231	0.33007946462172244	0.3307122079615649
helix_60	0.02	24	100	SG	curvature	0.03193013778190619	0.12443702653877463	0.12371338110054268
helix_60	0.02	24	100	SG	almost_curvature	0.15004668983920552	0.21737736840099467	0.21622365872494584
helix_60	0.02	24	100	SG	weighted_abs_torsion	0.5417727403433544	0.3300794646217226	0.33071220796156486
helix_60	0.02	24	100	SPEC	abs_torsion	0.330610809685811	0.33007946462172244	0.3307122079615649
helix_60	0.02	24	100	SPEC	curvature	0.12382703564754828	0.12443702653877463	0.12371338110054268
helix_60	0.02	24	100	SPEC	almost_curvature	0.21646100314167085	0.21737736840099467	0.21622365872494584
helix_60	0.02	24	100	SPEC	weighted_abs_torsion	0.33049702033985817	0.3300794646217226	0.33071220796156486
helix_60	0.02	24	100	SG0SPEC	abs_torsion	0.36535931343523803	0.33007946462172244	0.3307122079615649
helix_60	0.02	24	100	SG0SPEC	curvature	0.06520309888121736	0.12443702653877463	0.12371338110054268
helix_60	0.02	24	100	SG0SPEC	almost_curvature	0.1169416801012454	0.21737736840099467	0.21622365872494584
helix_60	0.02	24	100	SG0SPEC	weighted_abs_torsion	0.3653042306596848	0.3300794646217226	0.33071220796156486
helix_60	0.02	24	150	FD	abs_torsion	0.3062919175318568	0.33007946462172244	0.33008331577482863
helix_60	0.02	24	150	FD	curvature	0.10497091480108853	0.12443702653877463	0.12443264457683977
helix_60	0.02	24	150	FD	almost_curvature	0.20017622990387343	0.21737736840099467	0.21737039028920077
helix_60	0.02	24	150	FD	weighted_abs_torsion	0.3060666816122296	0.3300794646217226	0.33008331577482874
helix_60	0.02	24	150	SG	abs_torsion	0.541329989300531	0.33007946462172244	0.33008331577482863
helix_60	0.02	24	150	SG	curvature	0.03214635571967421	0.12443702653877463	0.12443264457683977
helix_60	0.02	24	150	SG	almost_curvature	0.15099611208177738	0.21737736840099467	0.21737039028920077
helix_60	0.02	24	150	SG	weighted_abs_torsion	0.541244598054279	0.3300794646217226	0.33008331577482874
helix_60	0.02	24	150	SPEC	abs_torsion	0.3299141050567779	0.33007946462172244	0.33008331577482863
helix_60	0.02	24	150	SPEC	curvature	0.12460320964148988	0.12443702653877463	0.12443264457683977
helix_60	0.02	24	150	SPEC	almost_curvature	0.21765543093443845	0.21737736840099467	0.21737039028920077
helix_60	0.02	24	150	SPEC	weighted_abs_torsion	0.3291739389872743	0.3300794646217226	0.33008331577482874
helix_60	0.02	24	150	SG0SPEC	abs_torsion	0.3651846577882719	0.33007946462172244	0.33008331577482863
helix_60	0.02	24	150	SG0SPEC	curvature	0.0656794769952046	0.12443702653877463	0.12443264457683977
helix_60	0.02	24	150	SG0SPEC	almost_curvature	0.11778145219044996	0.21737736840099467	0.21737039028920077
helix_60	0.02	24	150	SG0SPEC	weighted_abs_torsion	0.3650409005613733	0.3300794646217226	0.33008331577482874
helix_60	0.02	25	40	FD	abs_torsion	0.34220059893474764	0.33007946462172244	0.3769418391022944
helix_60	0.02	25	40	FD	curvature	0.0035557376951964757	0.12443702653877463	0.0043099235152458054
helix_60	0.02	25	40	FD	almost_curvature	0.007027876237348951	0.21737736840099467	0.007769560785896223
helix_60	0.02	25	40	FD	weighted_abs_torsion	0.34030455837691703	0.3300794646217226	0.37694183910229445
helix_60	0.02	25	40	SG	abs_torsion	0.5772060027069666	0.33007946462172244	0.3769418391022944
helix_60	0.02	25	40	SG	curvature	0.0010469428728390581	0.12443702653877463	0.0043099235152458054
helix_60	0.02	25	40	SG	almost_curvature	0.005068310961650356	0.21737736840099467	0.007769560785896223
helix_60	0.02	25	40	SG	weighted_abs_torsion	0.5585299551375221	0.3300794646217226	0.37694183910229445
helix_60	0.02	25	40	SPEC	abs_torsion	0.3769217177353812	0.33007946462172244	0.3769418391022944
helix_60	0.02	25	40	SPEC	curvature	0.004312302348924382	0.12443702653877463	0.0043099235152458054
helix_60	0.02	25	40	SPEC	almost_curvature	0.007821004389721933	0.21737736840099467	0.007769560785896223
helix_60	0.02	25	40	SPEC	weighted_abs_torsion	0.3757968596660812	0.3300794646217226	0.37694183910229445
helix_60	0.02	25	40	SG0SPEC	abs_torsion	0.3770338690059666	0.33007946462172244	0.3769418391022944
helix_60	0.02	25	40	SG0SPEC	curvature	0.002061241099186549	0.12443702653877463	0.0043099235152458054
helix_60	0.02	25	40	SG0SPEC	almost_curvature	0.0037917963818025454	0.21737736840099467	0.007769560785896223
helix_60	0.02	25	40	SG0SPEC	weighted_abs_torsion	0.37503955779464243	0.3300794646217226	0.37694183910229445
helix_60	0.02	25	100	FD	abs_torsion	0.3069072286820041	0.33007946462172244	0.3307122079615649
helix_60	0.02	25	100	FD	curvature	0.10418596372857689	0.12443702653877463	0.12371338110054268
helix_60	0.02	25	100	FD	almost_curvature	0.19876000379541822	0.21737736840099467	0.21622365872494584
helix_60	0.02	25	100	FD	weighted_abs_torsion	0.3068315410188674	0.3300794646217226	0.33071220796156486
helix_60	0.02	25	100	SG	abs_torsion	0.5419600897570828	0.33007946462172244	0.3307122079615649
helix_60	0.02	25	100	SG	curvature	0.03188320984055826	0.12443702653877463	0.12371338110054268
helix_60	0.02	25	100	SG	almost_curvature	0.14979934501191142	0.21737736840099467	0.21622365872494584
helix_60	0.02	25	100	SG	weighted_abs_torsion	0.5418854804734535	0.3300794646217226	0.33071220796156486
helix_60	0.02	25	100	SPEC	abs_torsion	0.330750770742129	0.33007946462172244	0.3307122079615649
helix_60	0.02	25	100	SPEC	curvature	0.12367305127829031	0.12443702653877463	0.12371338110054268
helix_60	0.02	25	100	SPEC	almost_curvature	0.21617513493449564	0.21737736840099467	0.21622365872494584
helix_60	0.02	25	100	SPEC	weighted_abs_torsion	0.3306331749879596	0.3300794646217226	0.33071220796156486
helix_60	0.02	25	100	SG0SPEC	abs_torsion	0.3653937591281276	0.33007946462172244	0.3307122079615649
helix_60	0.02	25	100	SG0SPEC	curvature	0.06510005736549832	0.12443702653877463	0.12371338110054268
helix_60	0.02	25	100	SG0SPEC	almost_curvature	0.11673385873998669	0.21737736840099467	0.21622365872494584
helix_60	0.02	25	100	SG0SPEC	weighted_abs_torsion	0.3653410722263744	0.3300794646217226	0.33071220796156486
helix_60	0.02	25	150	FD	abs_torsion	0.3064033654357146	0.33007946462172244	0.33008331577482863
helix_60	0.02	25	150	FD	curvature	0.10483542754976773	0.12443702653877463	0.12443264457683977
helix_60	0.02	25	150	FD	almost_curvature	0.1998921524216949	0.21737736840099467	0.21737039028920077
helix_60	0.02	25	150	FD	weighted_abs_torsion	0.30615430245170516	0.3300794646217226	0.33008331577482874
helix_60	0.02	25	150	SG	abs_torsion	0.5414435743916549	0.33007946462172244	0.33008331577482863
helix_60	0.02	25	150	SG	curvature	0.03209920398024624	0.12443702653877463	0.12443264457683977
helix_60	0.02	25	150	SG	almost_curvature	0.15074993071691323	0.21737736840099467	0.21737039028920077
helix_60	0.02	25	150	SG	weighted_abs_torsion	0.5413579187243382	0.3300794646217226	0.33008331577482874
helix_60	0.02	25	150	SPEC	abs_torsion	0.3300568298639878	0.33007946462172244	0.33008331577482863
helix_60	0.02	25	150	SPEC	curvature	0.12445734675386282	0.12443702653877463	0.12443264457683977
helix_60	0.02	25	150	SPEC	almost_curvature	0.2173744330661114	0.21737736840099467	0.21737039028920077
helix_60	0.02	25	150	SPEC	weighted_abs_torsion	0.329240135145011	0.3300794646217226	0.33008331577482874
helix_60	0.02	25	150	SG0SPEC	abs_torsion	0.36521648895186204	0.33007946462172244	0.33008331577482863
helix_60	0.02	25	150	SG0SPEC	curvature	0.06557586557635907	0.12443702653877463	0.12443264457683977
helix_60	0.02	25	150	SG0SPEC	almost_curvature	0.11757034916235763	0.21737736840099467	0.21737039028920077
helix_60	0.02	25	150	SG0SPEC	weighted_abs_torsion	0.365078650484278	0.3300794646217226	0.33008331577482874
helix_60	0.02	26	40	FD	abs_torsion	0.34224554413430835	0.33007946462172244	0.3769418391022944
helix_60	0.02	26	40	FD	curvature	0.003557133768327274	0.12443702653877463	0.0043099235152458054
helix_60	0.02	26	40	FD	almost_curvature	0.007033383612090038	0.21737736840099467	0.007769560785896223
helix_60	0.02	26	40	FD	weighted_abs_torsion	0.3404259312669448	0.3300794646217226	0.37694183910229445
helix_60	0.02	26	40	SG	abs_torsion	0.5774300455388894	0.33007946462172244	0.3769418391022944
helix_60	0.02	26	40	SG	curvature	0.0010467825973300897	0.12443702653877463	0.0043099235152458054
helix_60	0.02	26	40	SG	almost_curvature	0.005071662041510258	0.21737736840099467	0.007769560785896223
helix_60	0.02	26	40	SG	weighted_abs_torsion	0.5596648820447373	0.3300794646217226	0.37694183910229445
helix_60	0.02	26	40	SPEC	abs_torsion	0.37694515386645244	0.33007946462172244	0.3769418391022944
helix_60	0.02	26	40	SPEC	curvature	0.004314121011261044	0.12443702653877463	0.0043099235152458054
helix_60	0.02	26	40	SPEC	almost_curvature	0.007827744947996594	0.21737736840099467	0.007769560785896223
helix_60	0.02	26	40	SPEC	weighted_abs_torsion	0.37588290431805116	0.3300794646217226	0.37694183910229445
helix_60	0.02	26	40	SG0SPEC	abs_torsion	0.37693842988062376	0.33007946462172244	0.3769418391022944
helix_60	0.02	26	40	SG0SPEC	curvature	0.0020615976736685173	0.12443702653877463	0.0043099235152458054
helix_60	0.02	26	40	SG0SPEC	almost_curvature	0.0037864437885484084	0.21737736840099467	0.007769560785896223
helix_60	0.02	26	40	SG0SPEC	weighted_abs_torsion	0.37530208884793387	0.3300794646217226	0.37694183910229445
helix_60	0.02	26	100	FD	abs_torsion	0.30686895525200564	0.33007946462172244	0.3307122079615649
helix_60	0.02	26	100	FD	curvature	0.10422882883814034	0.12443702653877463	0.12371338110054268
helix_60	0.02	26	100	FD	almost_curvature	0.19885226796157335	0.21737736840099467	0.21622365872494584
helix_60	0.02	26	100	FD	weighted_abs_torsion	0.3067950581332816	0.3300794646217226	0.33071220796156486
helix_60	0.02	26	100	SG	abs_torsion	0.5419122898231244	0.33007946462172244	0.3307122079615649
helix_60	0.02	26	100	SG	curvature	0.03189871037122765	0.12443702653877463	0.12371338110054268
helix_60	0.02	26	100	SG	almost_curvature	0.1498848803245351	0.21737736840099467	0.21622365872494584
helix_60	0.02	26	100	SG	weighted_abs_torsion	0.5418358846304716	0.3300794646217226	0.33071220796156486
helix_60	0.02	26	100	SPEC	abs_torsion	0.3307005880797297	0.33007946462172244	0.3307122079615649
helix_60	0.02	26	100	SPEC	curvature	0.12372066037043723	0.12443702653877463	0.12371338110054268
helix_60	0.02	26	100	SPEC	almost_curvature	0.2162682250652756	0.21737736840099467	0.21622365872494584
helix_60	0.02	26	100	SPEC	weighted_abs_torsion	0.33058942322391616	0.3300794646217226	0.33071220796156486
helix_60	0.02	26	100	SG0SPEC	abs_torsion	0.36537878214564945	0.33007946462172244	0.3307122079615649
helix_60	0.02	26	100	SG0SPEC	curvature	0.06513392803124357	0.12443702653877463	0.12371338110054268
helix_60	0.02	26	100	SG0SPEC	almost_curvature	0.11680502922414991	0.21737736840099467	0.21622365872494584
helix_60	0.02	26	100	SG0SPEC	weighted_abs_torsion	0.3653267992886675	0.3300794646217226	0.33071220796156486
helix_60	0.02	26	150	FD	abs_torsion	0.3063635886933636	0.33007946462172244	0.33008331577482863
helix_60	0.02	26	150	FD	curvature	0.1048772502689655	0.12443702653877463	0.12443264457683977
helix_60	0.02	26	150	FD	almost_curvature	0.19998555933418424	0.21737736840099467	0.21737039028920077
helix_60	0.02	26	150	FD	weighted_abs_torsion	0.3061300532231014	0.3300794646217226	0.33008331577482874
helix_60	0.02	26	150	SG	abs_torsion	0.5413953894230837	0.33007946462172244	0.33008331577482863
helix_60	0.02	26	150	SG	curvature	0.032114748558175595	0.12443702653877463	0.12443264457683977
helix_60	0.02	26	150	SG	almost_curvature	0.15083549251517178	0.21737736840099467	0.21737039028920077
helix_60	0.02	26	150	SG	weighted_abs_torsion	0.5413089593070964	0.3300794646217226	0.33008331577482874
helix_60	0.02	26	150	SPEC	abs_torsion	0.3299951018733978	0.33007946462172244	0.33008331577482863
helix_60	0.02	26	150	SPEC	curvature	0.12450255336438307	0.12443702653877463	0.12443264457683977
helix_60	0.02	26	150	SPEC	almost_curvature	0.21747492645544048	0.21737736840099467	0.21737039028920077
helix_60	0.02	26	150	SPEC	weighted_abs_torsion	0.32924604425238974	0.3300794646217226	0.33008331577482874
helix_60	0.02	26	150	SG0SPEC	abs_torsion	0.3652031081863008	0.33007946462172244	0.33008331577482863
helix_60	0.02	26	150	SG0SPEC	curvature	0.06560954729002295	0.12443702653877463	0.12443264457683977
helix_60	0.02	26	150	SG0SPEC	almost_curvature	0.11764401298941353	0.21737736840099467	0.21737039028920077
helix_60	0.02	26	150	SG0SPEC	weighted_abs_torsion	0.36507678141975064	0.3300794646217226	0.33008331577482874
helix_60	0.02	27	40	FD	abs_torsion	0.3422444496433917	0.33007946462172244	0.3769418391022944
helix_60	0.02	27	40	FD	curvature	0.0035579789408353413	0.12443702653877463	0.0043099235152458054
helix_60	0.02	27	40	FD	almost_curvature	0.007031118327734795	0.21737736840099467	0.007769560785896223
helix_60	0.02	27	40	FD	weighted_abs_torsion	0.34038342445665626	0.3300794646217226	0.37694183910229445
helix_60	0.02	27	40	SG	abs_torsion	0.5774084854783187	0.33007946462172244	0.3769418391022944
helix_60	0.02	27	40	SG	curvature	0.0010474601740958875	0.12443702653877463	0.0043099235152458054
helix_60	0.02	27	40	SG	almost_curvature	0.005069236969156891	0.21737736840099467	0.007769560785896223
helix_60	0.02	27	40	SG	weighted_abs_torsion	0.5589590407754419	0.3300794646217226	0.37694183910229445
helix_60	0.02	27	40	SPEC	abs_torsion	0.3769655350042612	0.33007946462172244	0.3769418391022944
helix_60	0.02	27	40	SPEC	curvature	0.004315057369515271	0.12443702653877463	0.0043099235152458054
helix_60	0.02	27	40	SPEC	almost_curvature	0.007825697305270194	0.21737736840099467	0.007769560785896223
helix_60	0.02	27	40	SPEC	weighted_abs_torsion	0.37580657982969634	0.3300794646217226	0.37694183910229445
helix_60	0.02	27	40	SG0SPEC	abs_torsion	0.3771410559035535	0.33007946462172244	0.3769418391022944
helix_60	0.02	27	40	SG0SPEC	curvature	0.002062339334204492	0.12443702653877463	0.0043099235152458054
helix_60	0.02	27	40	SG0SPEC	almost_curvature	0.0037840126240684196	0.21737736840099467	0.007769560785896223
helix_60	0.02	27	40	SG0SPEC	weighted_abs_torsion	0.3748690147854257	0.3300794646217226	0.37694183910229445
helix_60	0.02	27	100	FD	abs_torsion	0.3068602828263461	0.33007946462172244	0.3307122079615649
helix_60	0.02	27	100	FD	curvature	0.10423866005778211	0.12443702653877463	0.12371338110054268
helix_60	0.02	27	100	FD	almost_curvature	0.1988286080398753	0.21737736840099467	0.21622365872494584
helix_60	0.02	27	100	FD	weighted_abs_torsion	0.3067847966386796	0.3300794646217226	0.33071220796156486
helix_60	0.02	27	100	SG	abs_torsion	0.541900013708512	0.33007946462172244	0.3307122079615649
helix_60	0.02	27	100	SG	curvature	0.031902325046718846	0.12443702653877463	0.12371338110054268
helix_60	0.02	27	100	SG	almost_curvature	0.149863952271615	0.21737736840099467	0.21622365872494584
helix_60	0.02	27	100	SG	weighted_abs_torsion	0.5418241940179324	0.3300794646217226	0.33071220796156486
helix_60	0.02	27	100	SPEC	abs_torsion	0.3306890901439045	0.33007946462172244	0.3307122079615649
helix_60	0.02	27	100	SPEC	curvature	0.1237317426775422	0.12443702653877463	0.12371338110054268
helix_60	0.02	27	100	SPEC	almost_curvature	0.21624573272273087	0.21737736840099467	0.21622365872494584
helix_60	0.02	27	100	SPEC	weighted_abs_torsion	0.33057325011016325	0.3300794646217226	0.33071220796156486
helix_60	0.02	27	100	SG0SPEC	abs_torsion	0.3653757176589438	0.33007946462172244	0.3307122079615649
helix_60	0.02	27	100	SG0SPEC	curvature	0.06514157420497646	0.12443702653877463	0.12371338110054268
helix_60	0.02	27	100	SG0SPEC	almost_curvature	0.11680488675752732	0.21737736840099467	0.21622365872494584
helix_60	0.02	27	100	SG0SPEC	weighted_abs_torsion	0.3653199855056361	0.3300794646217226	0.33071220796156486
helix_60	0.02	27	150	FD	abs_torsion	0.30635478368369684	0.33007946462172244	0.33008331577482863
helix_60	0.02	27	150	FD	curvature	0.1048868314654895	0.12443702653877463	0.12443264457683977
helix_60	0.02	27	150	FD	almost_curvature	0.19995758631408841	0.21737736840099467	0.21737039028920077
helix_60	0.02	27	150	FD	weighted_abs_torsion	0.3061107761657765	0.3300794646217226	0.33008331577482874
helix_60	0.02	27	150	SG	abs_torsion	0.5413845219448804	0.33007946462172244	0.33008331577482863
helix_60	0.02	27	150	SG	curvature	0.03211838963342676	0.12443702653877463	0.12443264457683977
helix_60	0.02	27	150	SG	almost_curvature	0.15081214865538975	0.21737736840099467	0.21737039028920077
helix_60	0.02	27	150	SG	weighted_abs_torsion	0.5412974650179888	0.3300794646217226	0.33008331577482874
helix_60	0.02	27	150	SPEC	abs_torsion	0.32998274974263025	0.33007946462172244	0.33008331577482863
helix_60	0.02	27	150	SPEC	curvature	0.12451196063341201	0.12443702653877463	0.12443264457683977
helix_60	0.02	27	150	SPEC	almost_curvature	0.21744070442228128	0.21737736840099467	0.21737039028920077
helix_60	0.02	27	150	SPEC	weighted_abs_torsion	0.3291261244098501	0.3300794646217226	0.33008331577482874
helix_60	0.02	27	150	SG0SPEC	abs_torsion	0.36519919062935663	0.33007946462172244	0.33008331577482863
helix_60	0.02	27	150	SG0SPEC	curvature	0.0656176249228623	0.12443702653877463	0.12443264457683977
helix_60	0.02	27	150	SG0SPEC	almost_curvature	0.11764411806070058	0.21737736840099467	0.21737039028920077
helix_60	0.02	27	150	SG0SPEC	weighted_abs_torsion	0.3650512089167779	0.3300794646217226	0.33008331577482874
helix_60	0.02	28	40	FD	abs_torsion	0.34223366998329185	0.33007946462172244	0.3769418391022944
helix_60	0.02	28	40	FD	curvature	0.003558572149697124	0.12443702653877463	0.0043099235152458054
helix_60	0.02	28	40	FD	almost_curvature	0.00702981014674148	0.21737736840099467	0.007769560785896223
helix_60	0.02	28	40	FD	weighted_abs_torsion	0.3402926249886142	0.3300794646217226	0.37694183910229445
helix_60	0.02	28	40	SG	abs_torsion	0.5773417324070379	0.33007946462172244	0.3769418391022944
helix_60	0.02	28	40	SG	curvature	0.001048063106450648	0.12443702653877463	0.0043099235152458054
helix_60	0.02	28	40	SG	almost_curvature	0.00507062951337854	0.21737736840099467	0.007769560785896223
helix_60	0.02	28	40	SG	weighted_abs_torsion	0.5582829041807971	0.3300794646217226	0.37694183910229445
helix_60	0.02	28	40	SPEC	abs_torsion	0.37693621639600633	0.33007946462172244	0.3769418391022944
helix_60	0.02	28	40	SPEC	curvature	0.004315668384418901	0.12443702653877463	0.0043099235152458054
helix_60	0.02	28	40	SPEC	almost_curvature	0.007823623344430333	0.21737736840099467	0.007769560785896223
helix_60	0.02	28	40	SPEC	weighted_abs_torsion	0.3757406613246283	0.3300794646217226	0.37694183910229445
helix_60	0.02	28	40	SG0SPEC	abs_torsion	0.3769456086268411	0.33007946462172244	0.3769418391022944
helix_60	0.02	28	40	SG0SPEC	curvature	0.0020630282646752784	0.12443702653877463	0.0043099235152458054
helix_60	0.02	28	40	SG0SPEC	almost_curvature	0.0037876394141822087	0.21737736840099467	0.007769560785896223
helix_60	0.02	28	40	SG0SPEC	weighted_abs_torsion	0.37473736156028115	0.3300794646217226	0.37694183910229445
helix_60	0.02	28	100	FD	abs_torsion	0.3068581792311791	0.33007946462172244	0.3307122079615649
helix_60	0.02	28	100	FD	curvature	0.10424134050918255	0.12443702653877463	0.12371338110054268
helix_60	0.02	28	100	FD	almost_curvature	0.19879665854757422	0.21737736840099467	0.21622365872494584
helix_60	0.02	28	100	FD	weighted_abs_torsion	0.30678151114061314	0.3300794646217226	0.33071220796156486
helix_60	0.02	28	100	SG	abs_torsion	0.541891594401068	0.33007946462172244	0.3307122079615649
helix_60	0.02	28	100	SG	curvature	0.03190389093830666	0.12443702653877463	0.12371338110054268
helix_60	0.02	28	100	SG	almost_curvature	0.14982262375880379	0.21737736840099467	0.21622365872494584
helix_60	0.02	28	100	SG	weighted_abs_torsion	0.5418103150132723	0.3300794646217226	0.33071220796156486
helix_60	0.02	28	100	SPEC	abs_torsion	0.33068719690881665	0.33007946462172244	0.3307122079615649
helix_60	0.02	28	100	SPEC	curvature	0.1237342909789199	0.12443702653877463	0.12371338110054268
helix_60	0.02	28	100	SPEC	almost_curvature	0.21621501617614938	0.21737736840099467	0.21622365872494584
helix_60	0.02	28	100	SPEC	weighted_abs_torsion	0.3305648092866393	0.3300794646217226	0.33071220796156486
helix_60	0.02	28	100	SG0SPEC	abs_torsion	0.36537127654180585	0.33007946462172244	0.3307122079615649
helix_60	0.02	28	100	SG0SPEC	curvature	0.06514493624264513	0.12443702653877463	0.12371338110054268
helix_60	0.02	28	100	SG0SPEC	almost_curvature	0.11677456965106976	0.21737736840099467	0.21622365872494584
helix_60	0.02	28	100	SG0SPEC	weighted_abs_torsion	0.3653100896748	0.3300794646217226	0.33071220796156486
helix_60	0.02	28	150	FD	abs_torsion	0.3063520476501429	0.33007946462172244	0.33008331577482863
helix_60	0.02	28	150	FD	curvature	0.10489018672125698	0.12443702653877463	0.12443264457683977
helix_60	0.02	28	150	FD	almost_curvature	0.19992764557521708	0.21737736840099467	0.21737039028920077
helix_60	0.02	28	150	FD	weighted_abs_torsion	0.3060973514988151	0.3300794646217226	0.33008331577482874
helix_60	0.02	28	150	SG	abs_torsion	0.5413744615566523	0.33007946462172244	0.33008331577482863
helix_60	0.02	28	150	SG	curvature	0.03212003910692968	0.12443702653877463	0.12443264457683977
helix_60	0.02	28	150	SG	almost_curvature	0.15077348600422982	0.21737736840099467	0.21737039028920077
helix_60	0.02	28	150	SG	weighted_abs_torsion	0.541281988481261	0.3300794646217226	0.33008331577482874
helix_60	0.02	28	150	SPEC	abs_torsion	0.32999652190613377	0.33007946462172244	0.33008331577482863
helix_60	0.02	28	150	SPEC	curvature	0.12451600088068741	0.12443702653877463	0.12443264457683977
helix_60	0.02	28	150	SPEC	almost_curvature	0.21740953514815456	0.21737736840099467	0.21737039028920077
helix_60	0.02	28	150	SPEC	weighted_abs_torsion	0.329145421435177	0.3300794646217226	0.33008331577482874
helix_60	0.02	28	150	SG0SPEC	abs_torsion	0.36519993069101164	0.33007946462172244	0.33008331577482863
helix_60	0.02	28	150	SG0SPEC	curvature	0.06562168697023009	0.12443702653877463	0.12443264457683977
helix_60	0.02	28	150	SG0SPEC	almost_curvature	0.1176134251058588	0.21737736840099467	0.21737039028920077
helix_60	0.02	28	150	SG0SPEC	weighted_abs_torsion	0.3650391828820839	0.3300794646217226	0.33008331577482874
helix_60	0.02	29	40	FD	abs_torsion	0.3422388256448159	0.33007946462172244	0.3769418391022944
helix_60	0.02	29	40	FD	curvature	0.00355949541339954	0.12443702653877463	0.0043099235152458054
helix_60	0.02	29	40	FD	almost_curvature	0.007028779472717497	0.21737736840099467	0.007769560785896223
helix_60	0.02	29	40	FD	weighted_abs_torsion	0.3401523601120099	0.3300794646217226	0.37694183910229445
helix_60	0.02	29	40	SG	abs_torsion	0.5774203919120927	0.33007946462172244	0.3769418391022944
helix_60	0.02	29	40	SG	curvature	0.0010488588511401446	0.12443702653877463	0.0043099235152458054
helix_60	0.02	29	40	SG	almost_curvature	0.005065319228889603	0.21737736840099467	0.007769560785896223
helix_60	0.02	29	40	SG	weighted_abs_torsion	0.5565396255316896	0.3300794646217226	0.37694183910229445
helix_60	0.02	29	40	SPEC	abs_torsion	0.37693868665167485	0.33007946462172244	0.3769418391022944
helix_60	0.02	29	40	SPEC	curvature	0.004316732407606526	0.12443702653877463	0.0043099235152458054
helix_60	0.02	29	40	SPEC	almost_curvature	0.007822799461290324	0.21737736840099467	0.007769560785896223
helix_60	0.02	29	40	SPEC	weighted_abs_torsion	0.37565893858111765	0.3300794646217226	0.37694183910229445
helix_60	0.02	29	40	SG0SPEC	abs_torsion	0.37692798049412063	0.33007946462172244	0.3769418391022944
helix_60	0.02	29	40	SG0SPEC	curvature	0.0020638975292248843	0.12443702653877463	0.0043099235152458054
helix_60	0.02	29	40	SG0SPEC	almost_curvature	0.0037845876659610787	0.21737736840099467	0.007769560785896223
helix_60	0.02	29	40	SG0SPEC	weighted_abs_torsion	0.3744678233480564	0.3300794646217226	0.37694183910229445
helix_60	0.02	29	100	FD	abs_torsion	0.30684204078391536	0.33007946462172244	0.3307122079615649
helix_60	0.02	29	100	FD	curvature	0.10426001323832873	0.12443702653877463	0.12371338110054268
helix_60	0.02	29	100	FD	almost_curvature	0.1988772899848491	0.21737736840099467	0.21622365872494584
helix_60	0.02	29	100	FD	weighted_abs_torsion	0.3067655307321837	0.3300794646217226	0.33071220796156486
helix_60	0.02	29	100	SG	abs_torsion	0.5418760847479916	0.33007946462172244	0.3307122079615649
helix_60	0.02	29	100	SG	curvature	0.0319102759021374	0.12443702653877463	0.12371338110054268
helix_60	0.02	29	100	SG	almost_curvature	0.14988969959488269	0.21737736840099467	0.21622365872494584
helix_60	0.02	29	100	SG	weighted_abs_torsion	0.5417961913178551	0.3300794646217226	0.33071220796156486
helix_60	0.02	29	100	SPEC	abs_torsion	0.3306663777627744	0.33007946462172244	0.3307122079615649
helix_60	0.02	29	100	SPEC	curvature	0.12375522938426044	0.12443702653877463	0.12371338110054268
helix_60	0.02	29	100	SPEC	almost_curvature	0.21629553274121674	0.21737736840099467	0.21622365872494584
helix_60	0.02	29	100	SPEC	weighted_abs_torsion	0.3305472936095004	0.3300794646217226	0.33071220796156486
helix_60	0.02	29	100	SG0SPEC	abs_torsion	0.3653676840302944	0.33007946462172244	0.3307122079615649
helix_60	0.02	29	100	SG0SPEC	curvature	0.0651592063541089	0.12443702653877463	0.12371338110054268
helix_60	0.02	29	100	SG0SPEC	almost_curvature	0.11681349422329185	0.21737736840099467	0.21622365872494584
helix_60	0.02	29	100	SG0SPEC	weighted_abs_torsion	0.3653133863731291	0.3300794646217226	0.33071220796156486
helix_60	0.02	29	150	FD	abs_torsion	0.30633610261096905	0.33007946462172244	0.33008331577482863
helix_60	0.02	29	150	FD	curvature	0.10490815518866264	0.12443702653877463	0.12443264457683977
helix_60	0.02	29	150	FD	almost_curvature	0.2000152832313657	0.21737736840099467	0.21737039028920077
helix_60	0.02	29	150	FD	weighted_abs_torsion	0.3060841341088937	0.3300794646217226	0.33008331577482874
helix_60	0.02	29	150	SG	abs_torsion	0.5413580046225417	0.33007946462172244	0.33008331577482863
helix_60	0.02	29	150	SG	curvature	0.032126444351718554	0.12443702653877463	0.12443264457683977
helix_60	0.02	29	150	SG	almost_curvature	0.1508408198644762	0.21737736840099467	0.21737039028920077
helix_60	0.02	29	150	SG	weighted_abs_torsion	0.5412664244324176	0.3300794646217226	0.33008331577482874
helix_60	0.02	29	150	SPEC	abs_torsion	0.3299804016172521	0.33007946462172244	0.33008331577482863
helix_60	0.02	29	150	SPEC	curvature	0.12453335650964686	0.12443702653877463	0.12443264457683977
helix_60	0.02	29	150	SPEC	almost_curvature	0.2174979286466083	0.21737736840099467	0.21737039028920077
helix_60	0.02	29	150	SPEC	weighted_abs_torsion	0.3290329389820589	0.3300794646217226	0.33008331577482874
helix_60	0.02	29	150	SG0SPEC	abs_torsion	0.365190896509066	0.33007946462172244	0.33008331577482863
helix_60	0.02	29	150	SG0SPEC	curvature	0.06563582061260047	0.12443702653877463	0.12443264457683977
helix_60	0.02	29	150	SG0SPEC	almost_curvature	0.11765404707770973	0.21737736840099467	0.21737039028920077
helix_60	0.02	29	150	SG0SPEC	weighted_abs_torsion	0.36503657103767106	0.3300794646217226	0.33008331577482874
helix_60	0.02	30	40	FD	abs_torsion	0.3422267402664269	0.33007946462172244	0.3769418391022944
helix_60	0.02	30	40	FD	curvature	0.003556201410198072	0.12443702653877463	0.0043099235152458054
helix_60	0.02	30	40	FD	almost_curvature	0.007022406863698955	0.21737736840099467	0.007769560785896223
helix_60	0.02	30	40	FD	weighted_abs_torsion	0.34049204830575575	0.3300794646217226	0.37694183910229445
helix_60	0.02	30	40	SG	abs_torsion	0.5773493039629795	0.33007946462172244	0.3769418391022944
helix_60	0.02	30	40	SG	curvature	0.0010462364088512396	0.12443702653877463	0.0043099235152458054
helix_60	0.02	30	40	SG	almost_curvature	0.005060573167199285	0.21737736840099467	0.007769560785896223
helix_60	0.02	30	40	SG	weighted_abs_torsion	0.5600947823279067	0.3300794646217226	0.37694183910229445
helix_60	0.02	30	40	SPEC	abs_torsion	0.376942214107801	0.33007946462172244	0.3769418391022944
helix_60	0.02	30	40	SPEC	curvature	0.00431304600582572	0.12443702653877463	0.0043099235152458054
helix_60	0.02	30	40	SPEC	almost_curvature	0.007816115668854064	0.21737736840099467	0.007769560785896223
helix_60	0.02	30	40	SPEC	weighted_abs_torsion	0.3759247057717914	0.3300794646217226	0.37694183910229445
helix_60	0.02	30	40	SG0SPEC	abs_torsion	0.3770426829365846	0.33007946462172244	0.3769418391022944
helix_60	0.02	30	40	SG0SPEC	curvature	0.002060765670842743	0.12443702653877463	0.0043099235152458054
helix_60	0.02	30	40	SG0SPEC	almost_curvature	0.003772567761117921	0.21737736840099467	0.007769560785896223
helix_60	0.02	30	40	SG0SPEC	weighted_abs_torsion	0.37532022364275475	0.3300794646217226	0.37694183910229445
helix_60	0.02	30	100	FD	abs_torsion	0.3068807506124958	0.33007946462172244	0.3307122079615649
helix_60	0.02	30	100	FD	curvature	0.10421255440100075	0.12443702653877463	0.12371338110054268
helix_60	0.02	30	100	FD	almost_curvature	0.1987448991971565	0.21737736840099467	0.21622365872494584
helix_60	0.02	30	100	FD	weighted_abs_torsion	0.30679879449641473	0.3300794646217226	0.33071220796156486
helix_60	0.02	30	100	SG	abs_torsion	0.5419244926416233	0.33007946462172244	0.3307122079615649
helix_60	0.02	30	100	SG	curvature	0.0318928897328273	0.12443702653877463	0.12371338110054268
helix_60	0.02	30	100	SG	almost_curvature	0.1497830016944058	0.21737736840099467	0.21622365872494584
helix_60	0.02	30	100	SG	weighted_abs_torsion	0.5418453692954677	0.3300794646217226	0.33071220796156486
helix_60	0.02	30	100	SPEC	abs_torsion	0.3307175106039923	0.33007946462172244	0.3307122079615649
helix_60	0.02	30	100	SPEC	curvature	0.12370273168347976	0.12443702653877463	0.12371338110054268
helix_60	0.02	30	100	SPEC	almost_curvature	0.216161857930574	0.21737736840099467	0.21622365872494584
helix_60	0.02	30	100	SPEC	weighted_abs_torsion	0.3305901910775566	0.3300794646217226	0.33071220796156486
helix_60	0.02	30	100	SG0SPEC	abs_torsion	0.36538202111601714	0.33007946462172244	0.3307122079615649
helix_60	0.02	30	100	SG0SPEC	curvature	0.06512101273454163	0.12443702653877463	0.12371338110054268
helix_60	0.02	30	100	SG0SPEC	almost_curvature	0.11673784315136942	0.21737736840099467	0.21622365872494584
helix_60	0.02	30	100	SG0SPEC	weighted_abs_torsion	0.365323042533547	0.3300794646217226	0.33071220796156486
helix_60	0.02	30	150	FD	abs_torsion	0.30637380038559797	0.33007946462172244	0.33008331577482863
helix_60	0.02	30	150	FD	curvature	0.10486149142273762	0.12443702653877463	0.12443264457683977
helix_60	0.02	30	150	FD	almost_curvature	0.19987149119458575	0.21737736840099467	0.21737039028920077
helix_60	0.02	30	150	FD	weighted_abs_torsion	0.30611380796243803	0.3300794646217226	0.33008331577482874
helix_60	0.02	30	150	SG	abs_torsion	0.5414085916403663	0.33007946462172244	0.33008331577482863
helix_60	0.02	30	150	SG	curvature	0.032108877789016915	0.12443702653877463	0.12443264457683977
helix_60	0.02	30	150	SG	almost_curvature	0.15073340178542213	0.21737736840099467	0.21737039028920077
helix_60	0.02	30	150	SG	weighted_abs_torsion	0.5413191322797906	0.3300794646217226	0.33008331577482874
helix_60	0.02	30	150	SPEC	abs_torsion	0.3300250309779759	0.33007946462172244	0.33008331577482863
helix_60	0.02	30	150	SPEC	curvature	0.12448421500021378	0.12443702653877463	0.12443264457683977
helix_60	0.02	30	150	SPEC	almost_curvature	0.21734737533439719	0.21737736840099467	0.21737039028920077
helix_60	0.02	30	150	SPEC	weighted_abs_torsion	0.3291645379325927	0.3300794646217226	0.33008331577482874
helix_60	0.02	30	150	SG0SPEC	abs_torsion	0.36520170876912733	0.33007946462172244	0.33008331577482863
helix_60	0.02	30	150	SG0SPEC	curvature	0.06559663608895097	0.12443702653877463	0.12443264457683977
helix_60	0.02	30	150	SG0SPEC	almost_curvature	0.1175754685068307	0.21737736840099467	0.21737039028920077
helix_60	0.02	30	150	SG0SPEC	weighted_abs_torsion	0.365052394856886	0.3300794646217226	0.33008331577482874
helix_60	0.02	31	40	FD	abs_torsion	0.34223765334724193	0.33007946462172244	0.3769418391022944
helix_60	0.02	31	40	FD	curvature	0.003555843594143467	0.12443702653877463	0.0043099235152458054
helix_60	0.02	31	40	FD	almost_curvature	0.0070286927413648215	0.21737736840099467	0.007769560785896223
helix_60	0.02	31	40	FD	weighted_abs_torsion	0.34018986927917166	0.3300794646217226	0.37694183910229445
helix_60	0.02	31	40	SG	abs_torsion	0.5773862091471705	0.33007946462172244	0.3769418391022944
helix_60	0.02	31	40	SG	curvature	0.0010467503847259919	0.12443702653877463	0.0043099235152458054
helix_60	0.02	31	40	SG	almost_curvature	0.005069979582018373	0.21737736840099467	0.007769560785896223
helix_60	0.02	31	40	SG	weighted_abs_torsion	0.557868199168961	0.3300794646217226	0.37694183910229445
helix_60	0.02	31	40	SPEC	abs_torsion	0.37693919581195406	0.33007946462172244	0.3769418391022944
helix_60	0.02	31	40	SPEC	curvature	0.004312466417358942	0.12443702653877463	0.0043099235152458054
helix_60	0.02	31	40	SPEC	almost_curvature	0.007821260725224748	0.21737736840099467	0.007769560785896223
helix_60	0.02	31	40	SPEC	weighted_abs_torsion	0.37568647048552745	0.3300794646217226	0.37694183910229445
helix_60	0.02	31	40	SG0SPEC	abs_torsion	0.37695601948701474	0.33007946462172244	0.3769418391022944
helix_60	0.02	31	40	SG0SPEC	curvature	0.002061141751987722	0.12443702653877463	0.0043099235152458054
helix_60	0.02	31	40	SG0SPEC	almost_curvature	0.0037893421422942044	0.21737736840099467	0.007769560785896223
helix_60	0.02	31	40	SG0SPEC	weighted_abs_torsion	0.3746069854006412	0.3300794646217226	0.37694183910229445
helix_60	0.02	31	100	FD	abs_torsion	0.3069014299087351	0.33007946462172244	0.3307122079615649
helix_60	0.02	31	100	FD	curvature	0.10418661216882263	0.12443702653877463	0.12371338110054268
helix_60	0.02	31	100	FD	almost_curvature	0.19872554320305227	0.21737736840099467	0.21622365872494584
helix_60	0.02	31	100	FD	weighted_abs_torsion	0.30682463272026184	0.3300794646217226	0.33071220796156486
helix_60	0.02	31	100	SG	abs_torsion	0.5419439755802703	0.33007946462172244	0.3307122079615649
helix_60	0.02	31	100	SG	curvature	0.03188446220888577	0.12443702653877463	0.12371338110054268
helix_60	0.02	31	100	SG	almost_curvature	0.1497628423930978	0.21737736840099467	0.21622365872494584
helix_60	0.02	31	100	SG	weighted_abs_torsion	0.5418581056482842	0.3300794646217226	0.33071220796156486
helix_60	0.02	31	100	SPEC	abs_torsion	0.3307443979731041	0.33007946462172244	0.3307122079615649
helix_60	0.02	31	100	SPEC	curvature	0.1236732418036471	0.12443702653877463	0.12371338110054268
helix_60	0.02	31	100	SPEC	almost_curvature	0.2161413085824779	0.21737736840099467	0.21622365872494584
helix_60	0.02	31	100	SPEC	weighted_abs_torsion	0.3306228633081014	0.3300794646217226	0.33071220796156486
helix_60	0.02	31	100	SG0SPEC	abs_torsion	0.36538781995169217	0.33007946462172244	0.3307122079615649
helix_60	0.02	31	100	SG0SPEC	curvature	0.06510239989217234	0.12443702653877463	0.12371338110054268
helix_60	0.02	31	100	SG0SPEC	almost_curvature	0.1167116373110224	0.21737736840099467	0.21622365872494584
helix_60	0.02	31	100	SG0SPEC	weighted_abs_torsion	0.3653245879923639	0.3300794646217226	0.33071220796156486
helix_60	0.02	31	150	FD	abs_torsion	0.30639904184609834	0.33007946462172244	0.33008331577482863
helix_60	0.02	31	150	FD	curvature	0.10483547944236736	0.12443702653877463	0.12443264457683977
helix_60	0.02	31	150	FD	almost_curvature	0.19986523206526102	0.21737736840099467	0.21737039028920077
helix_60	0.02	31	150	FD	weighted_abs_torsion	0.30612689499293466	0.3300794646217226	0.33008331577482874
helix_60	0.02	31	150	SG	abs_torsion	0.5414276577464935	0.33007946462172244	0.33008331577482863
helix_60	0.02	31	150	SG	curvature	0.03210043201148606	0.12443702653877463	0.12443264457683977
helix_60	0.02	31	150	SG	almost_curvature	0.15071272016666604	0.21737736840099467	0.21737039028920077
helix_60	0.02	31	150	SG	weighted_abs_torsion	0.5413313389211668	0.3300794646217226	0.33008331577482874
helix_60	0.02	31	150	SPEC	abs_torsion	0.3300625546792987	0.33007946462172244	0.33008331577482863
helix_60	0.02	31	150	SPEC	curvature	0.12445398587030293	0.12443702653877463	0.12443264457683977
helix_60	0.02	31	150	SPEC	almost_curvature	0.21735388762634425	0.21737736840099467	0.21737039028920077
helix_60	0.02	31	150	SPEC	weighted_abs_torsion	0.3289853230846896	0.3300794646217226	0.33008331577482874
helix_60	0.02	31	150	SG0SPEC	abs_torsion	0.36520827100949677	0.33007946462172244	0.33008331577482863
helix_60	0.02	31	150	SG0SPEC	curvature	0.06557803250320074	0.12443702653877463	0.12443264457683977
helix_60	0.02	31	150	SG0SPEC	almost_curvature	0.11755110434036678	0.21737736840099467	0.21737039028920077
helix_60	0.02	31	150	SG0SPEC	weighted_abs_torsion	0.36504339220465387	0.3300794646217226	0.33008331577482874
helix_60	0.02	32	40	FD	abs_torsion	0.3422408500509856	0.33007946462172244	0.3769418391022944
helix_60	0.02	32	40	FD	curvature	0.0035568099851036815	0.12443702653877463	0.0043099235152458054
helix_60	0.02	32	40	FD	almost_curvature	0.007023025979117258	0.21737736840099467	0.007769560785896223
helix_60	0.02	32	40	FD	weighted_abs_torsion	0.3404561590128966	0.3300794646217226	0.37694183910229445
helix_60	0.02	32	40	SG	abs_torsion	0.5773895010432918	0.33007946462172244	0.3769418391022944
helix_60	0.02	32	40	SG	curvature	0.0010464453330384076	0.12443702653877463	0.0043099235152458054
helix_60	0.02	32	40	SG	almost_curvature	0.005061415103753622	0.21737736840099467	0.007769560785896223
helix_60	0.02	32	40	SG	weighted_abs_torsion	0.5602711131753433	0.3300794646217226	0.37694183910229445
helix_60	0.02	32	40	SPEC	abs_torsion	0.3769450464675339	0.33007946462172244	0.3769418391022944
helix_60	0.02	32	40	SPEC	curvature	0.0043137488049013566	0.12443702653877463	0.0043099235152458054
helix_60	0.02	32	40	SPEC	almost_curvature	0.007817327319899635	0.21737736840099467	0.007769560785896223
helix_60	0.02	32	40	SPEC	weighted_abs_torsion	0.3759237329816592	0.3300794646217226	0.37694183910229445
helix_60	0.02	32	40	SG0SPEC	abs_torsion	0.37697161387948463	0.33007946462172244	0.3769418391022944
helix_60	0.02	32	40	SG0SPEC	curvature	0.0020613758441441928	0.12443702653877463	0.0043099235152458054
helix_60	0.02	32	40	SG0SPEC	almost_curvature	0.0037745123316683697	0.21737736840099467	0.007769560785896223
helix_60	0.02	32	40	SG0SPEC	weighted_abs_torsion	0.3755127911411391	0.3300794646217226	0.37694183910229445
helix_60	0.02	32	100	FD	abs_torsion	0.3068779881194993	0.33007946462172244	0.3307122079615649
helix_60	0.02	32	100	FD	curvature	0.10422011413092362	0.12443702653877463	0.12371338110054268
helix_60	0.02	32	100	FD	almost_curvature	0.19878955610098423	0.21737736840099467	0.21622365872494584
helix_60	0.02	32	100	FD	weighted_abs_torsion	0.3068087483115844	0.3300794646217226	0.33071220796156486
helix_60	0.02	32	100	SG	abs_torsion	0.5419235648956305	0.33007946462172244	0.3307122079615649
helix_60	0.02	32	100	SG	curvature	0.03189564522188384	0.12443702653877463	0.12371338110054268
helix_60	0.02	32	100	SG	almost_curvature	0.149818752835135	0.21737736840099467	0.21622365872494584
helix_60	0.02	32	100	SG	weighted_abs_torsion	0.5418498665550976	0.3300794646217226	0.33071220796156486
helix_60	0.02	32	100	SPEC	abs_torsion	0.3307124578103889	0.33007946462172244	0.3307122079615649
helix_60	0.02	32	100	SPEC	curvature	0.12371063508547582	0.12443702653877463	0.12371338110054268
helix_60	0.02	32	100	SPEC	almost_curvature	0.21620706593449884	0.21737736840099467	0.21622365872494584
helix_60	0.02	32	100	SPEC	weighted_abs_torsion	0.3306053351340999	0.3300794646217226	0.33071220796156486
helix_60	0.02	32	100	SG0SPEC	abs_torsion	0.3653825789261864	0.33007946462172244	0.3307122079615649
helix_60	0.02	32	100	SG0SPEC	curvature	0.06512732571370304	0.12443702653877463	0.12371338110054268
helix_60	0.02	32	100	SG0SPEC	almost_curvature	0.1167640591626962	0.21737736840099467	0.21622365872494584
helix_60	0.02	32	100	SG0SPEC	weighted_abs_torsion	0.36532994887341963	0.3300794646217226	0.33071220796156486
helix_60	0.02	32	150	FD	abs_torsion	0.30637271092546653	0.33007946462172244	0.33008331577482863
helix_60	0.02	32	150	FD	curvature	0.10486726189548881	0.12443702653877463	0.12443264457683977
helix_60	0.02	32	150	FD	almost_curvature	0.19992423846224971	0.21737736840099467	0.21737039028920077
helix_60	0.02	32	150	FD	weighted_abs_torsion	0.3061491256862725	0.3300794646217226	0.33008331577482874
helix_60	0.02	32	150	SG	abs_torsion	0.5414058599747495	0.33007946462172244	0.33008331577482863
helix_60	0.02	32	150	SG	curvature	0.03211174210214645	0.12443702653877463	0.12443264457683977
helix_60	0.02	32	150	SG	almost_curvature	0.15076855240199796	0.21737736840099467	0.21737039028920077
helix_60	0.02	32	150	SG	weighted_abs_torsion	0.5413221903077611	0.3300794646217226	0.33008331577482874
helix_60	0.02	32	150	SPEC	abs_torsion	0.33001417345957135	0.33007946462172244	0.33008331577482863
helix_60	0.02	32	150	SPEC	curvature	0.12448585244512643	0.12443702653877463	0.12443264457683977
helix_60	0.02	32	150	SPEC	almost_curvature	0.21740998915681042	0.21737736840099467	0.21737039028920077
helix_60	0.02	32	150	SPEC	weighted_abs_torsion	0.32930390652390285	0.3300794646217226	0.33008331577482874
helix_60	0.02	32	150	SG0SPEC	abs_torsion	0.36520641405724236	0.33007946462172244	0.33008331577482863
helix_60	0.02	32	150	SG0SPEC	curvature	0.06560357186658648	0.12443702653877463	0.12443264457683977
helix_60	0.02	32	150	SG0SPEC	almost_curvature	0.11760407127985328	0.21737736840099467	0.21737039028920077
helix_60	0.02	32	150	SG0SPEC	weighted_abs_torsion	0.3650574366927358	0.3300794646217226	0.33008331577482874
helix_60	0.02	33	40	FD	abs_torsion	0.3422281674301748	0.33007946462172244	0.3769418391022944
helix_60	0.02	33	40	FD	curvature	0.0035551028132247966	0.12443702653877463	0.0043099235152458054
helix_60	0.02	33	40	FD	almost_curvature	0.007020493236898905	0.21737736840099467	0.007769560785896223
helix_60	0.02	33	40	FD	weighted_abs_torsion	0.34043364184372327	0.3300794646217226	0.37694183910229445
helix_60	0.02	33	40	SG	abs_torsion	0.5773464285478954	0.33007946462172244	0.3769418391022944
helix_60	0.02	33	40	SG	curvature	0.0010463957618747882	0.12443702653877463	0.0043099235152458054
helix_60	0.02	33	40	SG	almost_curvature	0.0050614665888341305	0.21737736840099467	0.007769560785896223
helix_60	0.02	33	40	SG	weighted_abs_torsion	0.559749187958887	0.3300794646217226	0.37694183910229445
helix_60	0.02	33	40	SPEC	abs_torsion	0.3769302021866019	0.33007946462172244	0.3769418391022944
helix_60	0.02	33	40	SPEC	curvature	0.004311588658513809	0.12443702653877463	0.0043099235152458054
helix_60	0.02	33	40	SPEC	almost_curvature	0.007813356378328667	0.21737736840099467	0.007769560785896223
helix_60	0.02	33	40	SPEC	weighted_abs_torsion	0.3758622190684706	0.3300794646217226	0.37694183910229445
helix_60	0.02	33	40	SG0SPEC	abs_torsion	0.37692902644177834	0.33007946462172244	0.3769418391022944
helix_60	0.02	33	40	SG0SPEC	curvature	0.002060586097972321	0.12443702653877463	0.0043099235152458054
helix_60	0.02	33	40	SG0SPEC	almost_curvature	0.003779821553410361	0.21737736840099467	0.007769560785896223
helix_60	0.02	33	40	SG0SPEC	weighted_abs_torsion	0.3751624944381322	0.3300794646217226	0.37694183910229445
helix_60	0.02	33	100	FD	abs_torsion	0.3069109897463767	0.33007946462172244	0.3307122079615649
helix_60	0.02	33	100	FD	curvature	0.10417073047014096	0.12443702653877463	0.12371338110054268
helix_60	0.02	33	100	FD	almost_curvature	0.1986455044888848	0.21737736840099467	0.21622365872494584
helix_60	0.02	33	100	FD	weighted_abs_torsion	0.306831694924183	0.3300794646217226	0.33071220796156486
helix_60	0.02	33	100	SG	abs_torsion	0.5419491177631744	0.33007946462172244	0.3307122079615649
helix_60	0.02	33	100	SG	curvature	0.03187988386272469	0.12443702653877463	0.12371338110054268
helix_60	0.02	33	100	SG	almost_curvature	0.1496852246185214	0.21737736840099467	0.21622365872494584
helix_60	0.02	33	100	SG	weighted_abs_torsion	0.541867357682016	0.3300794646217226	0.33071220796156486
helix_60	0.02	33	100	SPEC	abs_torsion	0.33075479407073416	0.33007946462172244	0.3307122079615649
helix_60	0.02	33	100	SPEC	curvature	0.12365466506955808	0.12443702653877463	0.12371338110054268
helix_60	0.02	33	100	SPEC	almost_curvature	0.21606179110852733	0.21737736840099467	0.21622365872494584
helix_60	0.02	33	100	SPEC	weighted_abs_torsion	0.33063215791536205	0.3300794646217226	0.33071220796156486
helix_60	0.02	33	100	SG0SPEC	abs_torsion	0.365391706174951	0.33007946462172244	0.3307122079615649
helix_60	0.02	33	100	SG0SPEC	curvature	0.06509290371550508	0.12443702653877463	0.12371338110054268
helix_60	0.02	33	100	SG0SPEC	almost_curvature	0.11665844325997361	0.21737736840099467	0.21622365872494584
helix_60	0.02	33	100	SG0SPEC	weighted_abs_torsion	0.3653334010071	0.3300794646217226	0.33071220796156486
helix_60	0.02	33	150	FD	abs_torsion	0.3064052899065312	0.33007946462172244	0.33008331577482863
helix_60	0.02	33	150	FD	curvature	0.10481886455258523	0.12443702653877463	0.12443264457683977
helix_60	0.02	33	150	FD	almost_curvature	0.19977945263537095	0.21737736840099467	0.21737039028920077
helix_60	0.02	33	150	FD	weighted_abs_torsion	0.3061418306392568	0.3300794646217226	0.33008331577482874
helix_60	0.02	33	150	SG	abs_torsion	0.5414347436508505	0.33007946462172244	0.33008331577482863
helix_60	0.02	33	150	SG	curvature	0.03209582021254362	0.12443702653877463	0.12443264457683977
helix_60	0.02	33	150	SG	almost_curvature	0.1506353258219606	0.21737736840099467	0.21737039028920077
helix_60	0.02	33	150	SG	weighted_abs_torsion	0.5413403991063965	0.3300794646217226	0.33008331577482874
helix_60	0.02	33	150	SPEC	abs_torsion	0.3300549241878895	0.33007946462172244	0.33008331577482863
helix_60	0.02	33	150	SPEC	curvature	0.12443558609376533	0.12443702653877463	0.12443264457683977
helix_60	0.02	33	150	SPEC	almost_curvature	0.21726780881025018	0.21737736840099467	0.21737039028920077
helix_60	0.02	33	150	SPEC	weighted_abs_torsion	0.32911423090529784	0.3300794646217226	0.33008331577482874
helix_60	0.02	33	150	SG0SPEC	abs_torsion	0.36521197331244926	0.33007946462172244	0.33008331577482863
helix_60	0.02	33	150	SG0SPEC	curvature	0.0655686399607927	0.12443702653877463	0.12443264457683977
helix_60	0.02	33	150	SG0SPEC	almost_curvature	0.11749925949260537	0.21737736840099467	0.21737039028920077
helix_60	0.02	33	150	SG0SPEC	weighted_abs_torsion	0.36506498741582033	0.3300794646217226	0.33008331577482874
helix_60	0.02	34	40	FD	abs_torsion	0.3422208886186342	0.33007946462172244	0.3769418391022944
helix_60	0.02	34	40	FD	curvature	0.0035609329897586368	0.12443702653877463	0.0043099235152458054
helix_60	0.02	34	40	FD	almost_curvature	0.007046121309155083	0.21737736840099467	0.007769560785896223
helix_60	0.02	34	40	FD	weighted_abs_torsion	0.34021895900395865	0.3300794646217226	0.37694183910229445
helix_60	0.02	34	40	SG	abs_torsion	0.5772987075976865	0.33007946462172244	0.3769418391022944
helix_60	0.02	34	40	SG	curvature	0.0010488503434077732	0.12443702653877463	0.0043099235152458054
helix_60	0.02	34	40	SG	almost_curvature	0.005082699607039468	0.21737736840099467	0.007769560785896223
helix_60	0.02	34	40	SG	weighted_abs_torsion	0.5576235048522883	0.3300794646217226	0.37694183910229445
helix_60	0.02	34	40	SPEC	abs_torsion	0.3769250566975828	0.33007946462172244	0.3769418391022944
helix_60	0.02	34	40	SPEC	curvature	0.004318534582739131	0.12443702653877463	0.0043099235152458054
helix_60	0.02	34	40	SPEC	almost_curvature	0.007840887181958987	0.21737736840099467	0.007769560785896223
helix_60	0.02	34	40	SPEC	weighted_abs_torsion	0.37571464608794936	0.3300794646217226	0.37694183910229445
helix_60	0.02	34	40	SG0SPEC	abs_torsion	0.37693362135532105	0.33007946462172244	0.3769418391022944
helix_60	0.02	34	40	SG0SPEC	curvature	0.0020645277355841713	0.12443702653877463	0.0043099235152458054
helix_60	0.02	34	40	SG0SPEC	almost_curvature	0.003799562986896926	0.21737736840099467	0.007769560785896223
helix_60	0.02	34	40	SG0SPEC	weighted_abs_torsion	0.3747204738554667	0.3300794646217226	0.37694183910229445
helix_60	0.02	34	100	FD	abs_torsion	0.30681703586603815	0.33007946462172244	0.3307122079615649
helix_60	0.02	34	100	FD	curvature	0.1042959659270528	0.12443702653877463	0.12371338110054268
helix_60	0.02	34	100	FD	almost_curvature	0.19893202669489574	0.21737736840099467	0.21622365872494584
helix_60	0.02	34	100	FD	weighted_abs_torsion	0.3067468732784911	0.3300794646217226	0.33071220796156486
helix_60	0.02	34	100	SG	abs_torsion	0.5418526584930539	0.33007946462172244	0.3307122079615649
helix_60	0.02	34	100	SG	curvature	0.03192182889731606	0.12443702653877463	0.12371338110054268
helix_60	0.02	34	100	SG	almost_curvature	0.14994630292018551	0.21737736840099467	0.21622365872494584
helix_60	0.02	34	100	SG	weighted_abs_torsion	0.5417770695021029	0.3300794646217226	0.33071220796156486
helix_60	0.02	34	100	SPEC	abs_torsion	0.330635675810077	0.33007946462172244	0.3307122079615649
helix_60	0.02	34	100	SPEC	curvature	0.12379615081326276	0.12443702653877463	0.12371338110054268
helix_60	0.02	34	100	SPEC	almost_curvature	0.21635136725216927	0.21737736840099467	0.21622365872494584
helix_60	0.02	34	100	SPEC	weighted_abs_torsion	0.3305257108541653	0.3300794646217226	0.33071220796156486
helix_60	0.02	34	100	SG0SPEC	abs_torsion	0.3653586497922584	0.33007946462172244	0.3307122079615649
helix_60	0.02	34	100	SG0SPEC	curvature	0.06518432523210489	0.12443702653877463	0.12371338110054268
helix_60	0.02	34	100	SG0SPEC	almost_curvature	0.11687187561412093	0.21737736840099467	0.21622365872494584
helix_60	0.02	34	100	SG0SPEC	weighted_abs_torsion	0.3653055760774034	0.3300794646217226	0.33071220796156486
helix_60	0.02	34	150	FD	abs_torsion	0.30631116831158645	0.33007946462172244	0.33008331577482863
helix_60	0.02	34	150	FD	curvature	0.10494472026740652	0.12443702653877463	0.12443264457683977
helix_60	0.02	34	150	FD	almost_curvature	0.20006848151780343	0.21737736840099467	0.21737039028920077
helix_60	0.02	34	150	FD	weighted_abs_torsion	0.30607305810946045	0.3300794646217226	0.33008331577482874
helix_60	0.02	34	150	SG	abs_torsion	0.5413342460020222	0.33007946462172244	0.33008331577482863
helix_60	0.02	34	150	SG	curvature	0.032138012567807524	0.12443702653877463	0.12443264457683977
helix_60	0.02	34	150	SG	almost_curvature	0.15089600512478227	0.21737736840099467	0.21737039028920077
helix_60	0.02	34	150	SG	weighted_abs_torsion	0.5412475700009185	0.3300794646217226	0.33008331577482874
helix_60	0.02	34	150	SPEC	abs_torsion	0.3299565861509613	0.33007946462172244	0.33008331577482863
helix_60	0.02	34	150	SPEC	curvature	0.12457509211334093	0.12443702653877463	0.12443264457683977
helix_60	0.02	34	150	SPEC	almost_curvature	0.2175554452576074	0.21737736840099467	0.21737039028920077
helix_60	0.02	34	150	SPEC	weighted_abs_torsion	0.3291670627269108	0.3300794646217226	0.33008331577482874
helix_60	0.02	34	150	SG0SPEC	abs_torsion	0.3651819994727113	0.33007946462172244	0.33008331577482863
helix_60	0.02	34	150	SG0SPEC	curvature	0.06566070310773563	0.12443702653877463	0.12443264457683977
helix_60	0.02	34	150	SG0SPEC	almost_curvature	0.1177108541807667	0.21737736840099467	0.21737039028920077
helix_60	0.02	34	150	SG0SPEC	weighted_abs_torsion	0.3650382449365552	0.3300794646217226	0.33008331577482874
helix_60	0.02	35	40	FD	abs_torsion	0.34226581854505195	0.33007946462172244	0.3769418391022944
helix_60	0.02	35	40	FD	curvature	0.0035567734438109212	0.12443702653877463	0.0043099235152458054
helix_60	0.02	35	40	FD	almost_curvature	0.007033275950306576	0.21737736840099467	0.007769560785896223
helix_60	0.02	35	40	FD	weighted_abs_torsion	0.3403032518716835	0.3300794646217226	0.37694183910229445
helix_60	0.02	35	40	SG	abs_torsion	0.5775232286203491	0.33007946462172244	0.3769418391022944
helix_60	0.02	35	40	SG	curvature	0.001047127678819326	0.12443702653877463	0.0043099235152458054
helix_60	0.02	35	40	SG	almost_curvature	0.005073218496349492	0.21737736840099467	0.007769560785896223
helix_60	0.02	35	40	SG	weighted_abs_torsion	0.5580282751224701	0.3300794646217226	0.37694183910229445
helix_60	0.02	35	40	SPEC	abs_torsion	0.3769854933007699	0.33007946462172244	0.3769418391022944
helix_60	0.02	35	40	SPEC	curvature	0.004313639390209355	0.12443702653877463	0.0043099235152458054
helix_60	0.02	35	40	SPEC	almost_curvature	0.007826453807830279	0.21737736840099467	0.007769560785896223
helix_60	0.02	35	40	SPEC	weighted_abs_torsion	0.3758015307790969	0.3300794646217226	0.37694183910229445
helix_60	0.02	35	40	SG0SPEC	abs_torsion	0.3771569267856163	0.33007946462172244	0.3769418391022944
helix_60	0.02	35	40	SG0SPEC	curvature	0.002061685850063251	0.12443702653877463	0.0043099235152458054
helix_60	0.02	35	40	SG0SPEC	almost_curvature	0.0037970272618725277	0.21737736840099467	0.007769560785896223
helix_60	0.02	35	40	SG0SPEC	weighted_abs_torsion	0.3748747260662762	0.3300794646217226	0.37694183910229445
helix_60	0.02	35	100	FD	abs_torsion	0.30687868631257026	0.33007946462172244	0.3307122079615649
helix_60	0.02	35	100	FD	curvature	0.10422071934699616	0.12443702653877463	0.12371338110054268
helix_60	0.02	35	100	FD	almost_curvature	0.1987058120452137	0.21737736840099467	0.21622365872494584
helix_60	0.02	35	100	FD	weighted_abs_torsion	0.30679942356399337	0.3300794646217226	0.33071220796156486
helix_60	0.02	35	100	SG	abs_torsion	0.5419303708888497	0.33007946462172244	0.3307122079615649
helix_60	0.02	35	100	SG	curvature	0.03189505330854184	0.12443702653877463	0.12371338110054268
helix_60	0.02	35	100	SG	almost_curvature	0.14973909483113787	0.21737736840099467	0.21622365872494584
helix_60	0.02	35	100	SG	weighted_abs_torsion	0.5418539835975429	0.3300794646217226	0.33071220796156486
helix_60	0.02	35	100	SPEC	abs_torsion	0.330714640974472	0.33007946462172244	0.3307122079615649
helix_60	0.02	35	100	SPEC	curvature	0.12371229530341046	0.12443702653877463	0.12371338110054268
helix_60	0.02	35	100	SPEC	almost_curvature	0.21612456380900022	0.21737736840099467	0.21622365872494584
helix_60	0.02	35	100	SPEC	weighted_abs_torsion	0.330588736014971	0.3300794646217226	0.33071220796156486
helix_60	0.02	35	100	SG0SPEC	abs_torsion	0.3653830315204201	0.33007946462172244	0.3307122079615649
helix_60	0.02	35	100	SG0SPEC	curvature	0.06512593250055064	0.12443702653877463	0.12371338110054268
helix_60	0.02	35	100	SG0SPEC	almost_curvature	0.11671706394224486	0.21737736840099467	0.21622365872494584
helix_60	0.02	35	100	SG0SPEC	weighted_abs_torsion	0.3653255583999619	0.3300794646217226	0.33071220796156486
helix_60	0.02	35	150	FD	abs_torsion	0.3063738299067766	0.33007946462172244	0.33008331577482863
helix_60	0.02	35	150	FD	curvature	0.10486924761386263	0.12443702653877463	0.12443264457683977
helix_60	0.02	35	150	FD	almost_curvature	0.19983461260343946	0.21737736840099467	0.21737039028920077
helix_60	0.02	35	150	FD	weighted_abs_torsion	0.3061191637183304	0.3300794646217226	0.33008331577482874
helix_60	0.02	35	150	SG	abs_torsion	0.5414151471554322	0.33007946462172244	0.33008331577482863
helix_60	0.02	35	150	SG	curvature	0.0321110945030174	0.12443702653877463	0.12443264457683977
helix_60	0.02	35	150	SG	almost_curvature	0.15068745215250495	0.21737736840099467	0.21737039028920077
helix_60	0.02	35	150	SG	weighted_abs_torsion	0.541328444389831	0.3300794646217226	0.33008331577482874
helix_60	0.02	35	150	SPEC	abs_torsion	0.3300277802299469	0.33007946462172244	0.33008331577482863
helix_60	0.02	35	150	SPEC	curvature	0.12449094526059429	0.12443702653877463	0.12443264457683977
helix_60	0.02	35	150	SPEC	almost_curvature	0.21731611107234988	0.21737736840099467	0.21737039028920077
helix_60	0.02	35	150	SPEC	weighted_abs_torsion	0.32916300904500495	0.3300794646217226	0.33008331577482874
helix_60	0.02	35	150	SG0SPEC	abs_torsion	0.3652068872857784	0.33007946462172244	0.33008331577482863
helix_60	0.02	35	150	SG0SPEC	curvature	0.06560199344625817	0.12443702653877463	0.12443264457683977
helix_60	0.02	35	150	SG0SPEC	almost_curvature	0.11755388829760408	0.21737736840099467	0.21737039028920077
helix_60	0.02	35	150	SG0SPEC	weighted_abs_torsion	0.36505708165656714	0.3300794646217226	0.33008331577482874
helix_60	0.02	36	40	FD	abs_torsion	0.342227873734455	0.33007946462172244	0.3769418391022944
helix_60	0.02	36	40	FD	curvature	0.0035554986033118174	0.12443702653877463	0.0043099235152458054
helix_60	0.02	36	40	FD	almost_curvature	0.007033123354487033	0.21737736840099467	0.007769560785896223
helix_60	0.02	36	40	FD	weighted_abs_torsion	0.3403743174327056	0.3300794646217226	0.37694183910229445
helix_60	0.02	36	40	SG	abs_torsion	0.5772977732964852	0.33007946462172244	0.3769418391022944
helix_60	0.02	36	40	SG	curvature	0.0010471307423065301	0.12443702653877463	0.0043099235152458054
helix_60	0.02	36	40	SG	almost_curvature	0.005074552551494826	0.21737736840099467	0.007769560785896223
helix_60	0.02	36	40	SG	weighted_abs_torsion	0.5587550533334539	0.3300794646217226	0.37694183910229445
helix_60	0.02	36	40	SPEC	abs_torsion	0.3769289417563157	0.33007946462172244	0.3769418391022944
helix_60	0.02	36	40	SPEC	curvature	0.004311954577512238	0.12443702653877463	0.0043099235152458054
helix_60	0.02	36	40	SPEC	almost_curvature	0.007825729149507516	0.21737736840099467	0.007769560785896223
helix_60	0.02	36	40	SPEC	weighted_abs_torsion	0.3758333925614208	0.3300794646217226	0.37694183910229445
helix_60	0.02	36	40	SG0SPEC	abs_torsion	0.3769179106349457	0.33007946462172244	0.3769418391022944
helix_60	0.02	36	40	SG0SPEC	curvature	0.0020612006005008192	0.12443702653877463	0.0043099235152458054
helix_60	0.02	36	40	SG0SPEC	almost_curvature	0.003789082359996353	0.21737736840099467	0.007769560785896223
helix_60	0.02	36	40	SG0SPEC	weighted_abs_torsion	0.37513648751403694	0.3300794646217226	0.37694183910229445
helix_60	0.02	36	100	FD	abs_torsion	0.30691502503041534	0.33007946462172244	0.3307122079615649
helix_60	0.02	36	100	FD	curvature	0.10417180014316793	0.12443702653877463	0.12371338110054268
helix_60	0.02	36	100	FD	almost_curvature	0.19877094516151067	0.21737736840099467	0.21622365872494584
helix_60	0.02	36	100	FD	weighted_abs_torsion	0.30683967956135305	0.3300794646217226	0.33071220796156486
helix_60	0.02	36	100	SG	abs_torsion	0.5419589818051848	0.33007946462172244	0.3307122079615649
helix_60	0.02	36	100	SG	curvature	0.03187954225907257	0.12443702653877463	0.12371338110054268
helix_60	0.02	36	100	SG	almost_curvature	0.1498117216631859	0.21737736840099467	0.21622365872494584
helix_60	0.02	36	100	SG	weighted_abs_torsion	0.5418797251369575	0.3300794646217226	0.33071220796156486
helix_60	0.02	36	100	SPEC	abs_torsion	0.33076019863096373	0.33007946462172244	0.3307122079615649
helix_60	0.02	36	100	SPEC	curvature	0.1236559345802248	0.12443702653877463	0.12371338110054268
helix_60	0.02	36	100	SPEC	almost_curvature	0.21618421746820485	0.21737736840099467	0.21622365872494584
helix_60	0.02	36	100	SPEC	weighted_abs_torsion	0.33064813267344756	0.3300794646217226	0.33071220796156486
helix_60	0.02	36	100	SG0SPEC	abs_torsion	0.3653957667415718	0.33007946462172244	0.3307122079615649
helix_60	0.02	36	100	SG0SPEC	curvature	0.06509207291504776	0.12443702653877463	0.12371338110054268
helix_60	0.02	36	100	SG0SPEC	almost_curvature	0.11673419728477397	0.21737736840099467	0.21622365872494584
helix_60	0.02	36	100	SG0SPEC	weighted_abs_torsion	0.36534190693456453	0.3300794646217226	0.33071220796156486
helix_60	0.02	36	150	FD	abs_torsion	0.3064125630384196	0.33007946462172244	0.33008331577482863
helix_60	0.02	36	150	FD	curvature	0.10481832160927175	0.12443702653877463	0.12443264457683977
helix_60	0.02	36	150	FD	almost_curvature	0.19990069082699585	0.21737736840099467	0.21737039028920077
helix_60	0.02	36	150	FD	weighted_abs_torsion	0.3061916211842262	0.3300794646217226	0.33008331577482874
helix_60	0.02	36	150	SG	abs_torsion	0.541440619465942	0.33007946462172244	0.33008331577482863
helix_60	0.02	36	150	SG	curvature	0.03209559497938449	0.12443702653877463	0.12443264457683977
helix_60	0.02	36	150	SG	almost_curvature	0.15076310672183546	0.21737736840099467	0.21737039028920077
helix_60	0.02	36	150	SG	weighted_abs_torsion	0.5413527541829878	0.3300794646217226	0.33008331577482874
helix_60	0.02	36	150	SPEC	abs_torsion	0.3300838149675942	0.33007946462172244	0.33008331577482863
helix_60	0.02	36	150	SPEC	curvature	0.1244264901635801	0.12443702653877463	0.12443264457683977
helix_60	0.02	36	150	SPEC	almost_curvature	0.21736975386422522	0.21737736840099467	0.21737039028920077
helix_60	0.02	36	150	SPEC	weighted_abs_torsion	0.3293043840208338	0.3300794646217226	0.33008331577482874
helix_60	0.02	36	150	SG0SPEC	abs_torsion	0.36522055826522604	0.33007946462172244	0.33008331577482863
helix_60	0.02	36	150	SG0SPEC	curvature	0.06556801550733071	0.12443702653877463	0.12443264457683977
helix_60	0.02	36	150	SG0SPEC	almost_curvature	0.11757495224783437	0.21737736840099467	0.21737039028920077
helix_60	0.02	36	150	SG0SPEC	weighted_abs_torsion	0.3650875100625123	0.3300794646217226	0.33008331577482874
helix_60	0.02	37	40	FD	abs_torsion	0.3422368222908908	0.33007946462172244	0.3769418391022944
helix_60	0.02	37	40	FD	curvature	0.0035584943122794963	0.12443702653877463	0.0043099235152458054
helix_60	0.02	37	40	FD	almost_curvature	0.007037919864102087	0.21737736840099467	0.007769560785896223
helix_60	0.02	37	40	FD	weighted_abs_torsion	0.3403155662516167	0.3300794646217226	0.37694183910229445
helix_60	0.02	37	40	SG	abs_torsion	0.5773747436109283	0.33007946462172244	0.3769418391022944
helix_60	0.02	37	40	SG	curvature	0.001048300055390218	0.12443702653877463	0.0043099235152458054
helix_60	0.02	37	40	SG	almost_curvature	0.005077525314478583	0.21737736840099467	0.007769560785896223
helix_60	0.02	37	40	SG	weighted_abs_torsion	0.5580561459997828	0.3300794646217226	0.37694183910229445
helix_60	0.02	37	40	SPEC	abs_torsion	0.3769538255269684	0.33007946462172244	0.3769418391022944
helix_60	0.02	37	40	SPEC	curvature	0.004315563365248742	0.12443702653877463	0.0043099235152458054
helix_60	0.02	37	40	SPEC	almost_curvature	0.00783156735180743	0.21737736840099467	0.007769560785896223
helix_60	0.02	37	40	SPEC	weighted_abs_torsion	0.37580671994353865	0.3300794646217226	0.37694183910229445
helix_60	0.02	37	40	SG0SPEC	abs_torsion	0.3770862549832753	0.33007946462172244	0.3769418391022944
helix_60	0.02	37	40	SG0SPEC	curvature	0.0020632194673867693	0.12443702653877463	0.0043099235152458054
helix_60	0.02	37	40	SG0SPEC	almost_curvature	0.0037959862748530716	0.21737736840099467	0.007769560785896223
helix_60	0.02	37	40	SG0SPEC	weighted_abs_torsion	0.37510458467410673	0.3300794646217226	0.37694183910229445
helix_60	0.02	37	100	FD	abs_torsion	0.3068638853717168	0.33007946462172244	0.3307122079615649
helix_60	0.02	37	100	FD	curvature	0.10423693038138014	0.12443702653877463	0.12371338110054268
helix_60	0.02	37	100	FD	almost_curvature	0.19883731674884295	0.21737736840099467	0.21622365872494584
helix_60	0.02	37	100	FD	weighted_abs_torsion	0.3067845009034983	0.3300794646217226	0.33071220796156486
helix_60	0.02	37	100	SG	abs_torsion	0.5419001858151792	0.33007946462172244	0.3307122079615649
helix_60	0.02	37	100	SG	curvature	0.03190206661391843	0.12443702653877463	0.12371338110054268
helix_60	0.02	37	100	SG	almost_curvature	0.14987103544931082	0.21737736840099467	0.21622365872494584
helix_60	0.02	37	100	SG	weighted_abs_torsion	0.5418221680878851	0.3300794646217226	0.33071220796156486
helix_60	0.02	37	100	SPEC	abs_torsion	0.33069579012525946	0.33007946462172244	0.3307122079615649
helix_60	0.02	37	100	SPEC	curvature	0.12372937500984403	0.12443702653877463	0.12371338110054268
helix_60	0.02	37	100	SPEC	almost_curvature	0.216253819481749	0.21737736840099467	0.21622365872494584
helix_60	0.02	37	100	SPEC	weighted_abs_torsion	0.33056931592967287	0.3300794646217226	0.33071220796156486
helix_60	0.02	37	100	SG0SPEC	abs_torsion	0.36537388447979413	0.33007946462172244	0.3307122079615649
helix_60	0.02	37	100	SG0SPEC	curvature	0.06514102727953454	0.12443702653877463	0.12371338110054268
helix_60	0.02	37	100	SG0SPEC	almost_curvature	0.11680646781977211	0.21737736840099467	0.21622365872494584
helix_60	0.02	37	100	SG0SPEC	weighted_abs_torsion	0.3653172922582818	0.3300794646217226	0.33071220796156486
helix_60	0.02	37	150	FD	abs_torsion	0.30635994858060667	0.33007946462172244	0.33008331577482863
helix_60	0.02	37	150	FD	curvature	0.10488539791013286	0.12443702653877463	0.12443264457683977
helix_60	0.02	37	150	FD	almost_curvature	0.19996773230454387	0.21737736840099467	0.21737039028920077
helix_60	0.02	37	150	FD	weighted_abs_torsion	0.30610113932298244	0.3300794646217226	0.33008331577482874
helix_60	0.02	37	150	SG	abs_torsion	0.5413812976470176	0.33007946462172244	0.33008331577482863
helix_60	0.02	37	150	SG	curvature	0.03211823281497897	0.12443702653877463	0.12443264457683977
helix_60	0.02	37	150	SG	almost_curvature	0.15082032882456833	0.21737736840099467	0.21737039028920077
helix_60	0.02	37	150	SG	weighted_abs_torsion	0.5412935792535057	0.3300794646217226	0.33008331577482874
helix_60	0.02	37	150	SPEC	abs_torsion	0.3300180241382641	0.33007946462172244	0.33008331577482863
helix_60	0.02	37	150	SPEC	curvature	0.12451203069180912	0.12443702653877463	0.12443264457683977
helix_60	0.02	37	150	SPEC	almost_curvature	0.2174517127994582	0.21737736840099467	0.21737039028920077
helix_60	0.02	37	150	SPEC	weighted_abs_torsion	0.329078555135171	0.3300794646217226	0.33008331577482874
helix_60	0.02	37	150	SG0SPEC	abs_torsion	0.36519820812385	0.33007946462172244	0.33008331577482863
helix_60	0.02	37	150	SG0SPEC	curvature	0.06561773095624408	0.12443702653877463	0.12443264457683977
helix_60	0.02	37	150	SG0SPEC	almost_curvature	0.11764746434684414	0.21737736840099467	0.21737039028920077
helix_60	0.02	37	150	SG0SPEC	weighted_abs_torsion	0.36503865262442015	0.3300794646217226	0.33008331577482874
helix_60	0.02	38	40	FD	abs_torsion	0.34224700339793457	0.33007946462172244	0.3769418391022944
helix_60	0.02	38	40	FD	curvature	0.0035562703097595226	0.12443702653877463	0.0043099235152458054
helix_60	0.02	38	40	FD	almost_curvature	0.007023483162445363	0.21737736840099467	0.007769560785896223
helix_60	0.02	38	40	FD	weighted_abs_torsion	0.3403910032150156	0.3300794646217226	0.37694183910229445
helix_60	0.02	38	40	SG	abs_torsion	0.5773892634463437	0.33007946462172244	0.3769418391022944
helix_60	0.02	38	40	SG	curvature	0.0010468236246857425	0.12443702653877463	0.0043099235152458054
helix_60	0.02	38	40	SG	almost_curvature	0.005064051834859456	0.21737736840099467	0.007769560785896223
helix_60	0.02	38	40	SG	weighted_abs_torsion	0.5591927532770442	0.3300794646217226	0.37694183910229445
helix_60	0.02	38	40	SPEC	abs_torsion	0.376951511869847	0.33007946462172244	0.3769418391022944
helix_60	0.02	38	40	SPEC	curvature	0.004313015294139003	0.12443702653877463	0.0043099235152458054
helix_60	0.02	38	40	SPEC	almost_curvature	0.007817113998601235	0.21737736840099467	0.007769560785896223
helix_60	0.02	38	40	SPEC	weighted_abs_torsion	0.3758448682291127	0.3300794646217226	0.37694183910229445
helix_60	0.02	38	40	SG0SPEC	abs_torsion	0.37697719323113776	0.33007946462172244	0.3769418391022944
helix_60	0.02	38	40	SG0SPEC	curvature	0.0020613036360178504	0.12443702653877463	0.0043099235152458054
helix_60	0.02	38	40	SG0SPEC	almost_curvature	0.0037774348563565934	0.21737736840099467	0.007769560785896223
helix_60	0.02	38	40	SG0SPEC	weighted_abs_torsion	0.3751448726190222	0.3300794646217226	0.37694183910229445
helix_60	0.02	38	100	FD	abs_torsion	0.30688979130506316	0.33007946462172244	0.3307122079615649
helix_60	0.02	38	100	FD	curvature	0.10420034811068604	0.12443702653877463	0.12371338110054268
helix_60	0.02	38	100	FD	almost_curvature	0.19875998712152154	0.21737736840099467	0.21622365872494584
helix_60	0.02	38	100	FD	weighted_abs_torsion	0.30682451502571934	0.3300794646217226	0.33071220796156486
helix_60	0.02	38	100	SG	abs_torsion	0.5419262584481612	0.33007946462172244	0.3307122079615649
helix_60	0.02	38	100	SG	curvature	0.03188993484744905	0.12443702653877463	0.12371338110054268
helix_60	0.02	38	100	SG	almost_curvature	0.1497958684915829	0.21737736840099467	0.21622365872494584
helix_60	0.02	38	100	SG	weighted_abs_torsion	0.5418468895101293	0.3300794646217226	0.33071220796156486
helix_60	0.02	38	100	SPEC	abs_torsion	0.33072766957602306	0.33007946462172244	0.3307122079615649
helix_60	0.02	38	100	SPEC	curvature	0.12368780656790188	0.12443702653877463	0.12371338110054268
helix_60	0.02	38	100	SPEC	almost_curvature	0.21617546970149873	0.21737736840099467	0.21622365872494584
helix_60	0.02	38	100	SPEC	weighted_abs_torsion	0.3306314828748574	0.3300794646217226	0.33071220796156486
helix_60	0.02	38	100	SG0SPEC	abs_torsion	0.36538359770601847	0.33007946462172244	0.3307122079615649
helix_60	0.02	38	100	SG0SPEC	curvature	0.06511471174947261	0.12443702653877463	0.12371338110054268
helix_60	0.02	38	100	SG0SPEC	almost_curvature	0.11674243715964906	0.21737736840099467	0.21622365872494584
helix_60	0.02	38	100	SG0SPEC	weighted_abs_torsion	0.3653294536842423	0.3300794646217226	0.33071220796156486
helix_60	0.02	38	150	FD	abs_torsion	0.3063875391538236	0.33007946462172244	0.33008331577482863
helix_60	0.02	38	150	FD	curvature	0.10484790961321369	0.12443702653877463	0.12443264457683977
helix_60	0.02	38	150	FD	almost_curvature	0.1998899090694029	0.21737736840099467	0.21737039028920077
helix_60	0.02	38	150	FD	weighted_abs_torsion	0.3061653748483725	0.3300794646217226	0.33008331577482874
helix_60	0.02	38	150	SG	abs_torsion	0.5414092571886866	0.33007946462172244	0.33008331577482863
helix_60	0.02	38	150	SG	curvature	0.03210598700754756	0.12443702653877463	0.12443264457683977
helix_60	0.02	38	150	SG	almost_curvature	0.15074503704701522	0.21737736840099467	0.21737039028920077
helix_60	0.02	38	150	SG	weighted_abs_torsion	0.5413189995780187	0.3300794646217226	0.33008331577482874
helix_60	0.02	38	150	SPEC	abs_torsion	0.33004276374200164	0.33007946462172244	0.33008331577482863
helix_60	0.02	38	150	SPEC	curvature	0.1244646783720533	0.12443702653877463	0.12443264457683977
helix_60	0.02	38	150	SPEC	almost_curvature	0.21736255981413694	0.21737736840099467	0.21737039028920077
helix_60	0.02	38	150	SPEC	weighted_abs_torsion	0.32921357446890753	0.3300794646217226	0.33008331577482874
helix_60	0.02	38	150	SG0SPEC	abs_torsion	0.3652099127985803	0.33007946462172244	0.33008331577482863
helix_60	0.02	38	150	SG0SPEC	curvature	0.06559084341905558	0.12443702653877463	0.12443264457683977
helix_60	0.02	38	150	SG0SPEC	almost_curvature	0.11757881991088003	0.21737736840099467	0.21737039028920077
helix_60	0.02	38	150	SG0SPEC	weighted_abs_torsion	0.3650649965343219	0.3300794646217226	0.33008331577482874
helix_60	0.02	39	40	FD	abs_torsion	0.3422563161687328	0.33007946462172244	0.3769418391022944
helix_60	0.02	39	40	FD	curvature	0.003558441355564244	0.12443702653877463	0.0043099235152458054
helix_60	0.02	39	40	FD	almost_curvature	0.007028177059846116	0.21737736840099467	0.007769560785896223
helix_60	0.02	39	40	FD	weighted_abs_torsion	0.3404829552338344	0.3300794646217226	0.37694183910229445
helix_60	0.02	39	40	SG	abs_torsion	0.5775031707264211	0.33007946462172244	0.3769418391022944
helix_60	0.02	39	40	SG	curvature	0.0010471832864819683	0.12443702653877463	0.0043099235152458054
helix_60	0.02	39	40	SG	almost_curvature	0.0050680202550254716	0.21737736840099467	0.007769560785896223
helix_60	0.02	39	40	SG	weighted_abs_torsion	0.5600517633016	0.3300794646217226	0.37694183910229445
helix_60	0.02	39	40	SPEC	abs_torsion	0.3769726775269488	0.33007946462172244	0.3769418391022944
helix_60	0.02	39	40	SPEC	curvature	0.004315736863011599	0.12443702653877463	0.0043099235152458054
helix_60	0.02	39	40	SPEC	almost_curvature	0.007822299591023197	0.21737736840099467	0.007769560785896223
helix_60	0.02	39	40	SPEC	weighted_abs_torsion	0.37590428761659384	0.3300794646217226	0.37694183910229445
helix_60	0.02	39	40	SG0SPEC	abs_torsion	0.3771066750386125	0.33007946462172244	0.3769418391022944
helix_60	0.02	39	40	SG0SPEC	curvature	0.0020622978124189965	0.12443702653877463	0.0043099235152458054
helix_60	0.02	39	40	SG0SPEC	almost_curvature	0.003782434902141435	0.21737736840099467	0.007769560785896223
helix_60	0.02	39	40	SG0SPEC	weighted_abs_torsion	0.37533846575927254	0.3300794646217226	0.37694183910229445
helix_60	0.02	39	100	FD	abs_torsion	0.30684144596872764	0.33007946462172244	0.3307122079615649
helix_60	0.02	39	100	FD	curvature	0.104267155760282	0.12443702653877463	0.12371338110054268
helix_60	0.02	39	100	FD	almost_curvature	0.19888002016668777	0.21737736840099467	0.21622365872494584
helix_60	0.02	39	100	FD	weighted_abs_torsion	0.30675353035276115	0.3300794646217226	0.33071220796156486
helix_60	0.02	39	100	SG	abs_torsion	0.5418858011675413	0.33007946462172244	0.3307122079615649
helix_60	0.02	39	100	SG	curvature	0.031911017458753216	0.12443702653877463	0.12371338110054268
helix_60	0.02	39	100	SG	almost_curvature	0.1499030438483535	0.21737736840099467	0.21622365872494584
helix_60	0.02	39	100	SG	weighted_abs_torsion	0.5418035401951372	0.3300794646217226	0.33071220796156486
helix_60	0.02	39	100	SPEC	abs_torsion	0.3306682233189193	0.33007946462172244	0.3307122079615649
helix_60	0.02	39	100	SPEC	curvature	0.12376483653492136	0.12443702653877463	0.12371338110054268
helix_60	0.02	39	100	SPEC	almost_curvature	0.21629990748770617	0.21737736840099467	0.21622365872494584
helix_60	0.02	39	100	SPEC	weighted_abs_torsion	0.33053195716362005	0.3300794646217226	0.33071220796156486
helix_60	0.02	39	100	SG0SPEC	abs_torsion	0.36536522863857773	0.33007946462172244	0.3307122079615649
helix_60	0.02	39	100	SG0SPEC	curvature	0.06516060210028836	0.12443702653877463	0.12371338110054268
helix_60	0.02	39	100	SG0SPEC	almost_curvature	0.11683272339166494	0.21737736840099467	0.21622365872494584
helix_60	0.02	39	100	SG0SPEC	weighted_abs_torsion	0.3653054068561762	0.3300794646217226	0.33071220796156486
helix_60	0.02	39	150	FD	abs_torsion	0.30633466812681676	0.33007946462172244	0.33008331577482863
helix_60	0.02	39	150	FD	curvature	0.10491760872492903	0.12443702653877463	0.12443264457683977
helix_60	0.02	39	150	FD	almost_curvature	0.20001411022770915	0.21737736840099467	0.21737039028920077
helix_60	0.02	39	150	FD	weighted_abs_torsion	0.3060620076843966	0.3300794646217226	0.33008331577482874
helix_60	0.02	39	150	SG	abs_torsion	0.5413709433980955	0.33007946462172244	0.33008331577482863
helix_60	0.02	39	150	SG	curvature	0.03212706928582259	0.12443702653877463	0.12443264457683977
helix_60	0.02	39	150	SG	almost_curvature	0.15085348302002802	0.21737736840099467	0.21737039028920077
helix_60	0.02	39	150	SG	weighted_abs_torsion	0.5412775228218935	0.3300794646217226	0.33008331577482874
helix_60	0.02	39	150	SPEC	abs_torsion	0.3299710525804086	0.33007946462172244	0.33008331577482863
helix_60	0.02	39	150	SPEC	curvature	0.12455379097552281	0.12443702653877463	0.12443264457683977
helix_60	0.02	39	150	SPEC	almost_curvature	0.21750953258261904	0.21737736840099467	0.21737039028920077
helix_60	0.02	39	150	SPEC	weighted_abs_torsion	0.329010722968515	0.3300794646217226	0.33008331577482874
helix_60	0.02	39	150	SG0SPEC	abs_torsion	0.3651874403854638	0.33007946462172244	0.33008331577482863
helix_60	0.02	39	150	SG0SPEC	curvature	0.06563675826164302	0.12443702653877463	0.12443264457683977
helix_60	0.02	39	150	SG0SPEC	almost_curvature	0.11767521917485146	0.21737736840099467	0.21737039028920077
helix_60	0.02	39	150	SG0SPEC	weighted_abs_torsion	0.3650298912289054	0.3300794646217226	0.33008331577482874
helix_60	0.02	40	40	FD	abs_torsion	0.3422589377116259	0.33007946462172244	0.3769418391022944
helix_60	0.02	40	40	FD	curvature	0.0035571871984872877	0.12443702653877463	0.0043099235152458054
helix_60	0.02	40	40	FD	almost_curvature	0.007026797935541972	0.21737736840099467	0.007769560785896223
helix_60	0.02	40	40	FD	weighted_abs_torsion	0.34040692063991973	0.3300794646217226	0.37694183910229445
helix_60	0.02	40	40	SG	abs_torsion	0.5774737339889988	0.33007946462172244	0.3769418391022944
helix_60	0.02	40	40	SG	curvature	0.0010474573026414934	0.12443702653877463	0.0043099235152458054
helix_60	0.02	40	40	SG	almost_curvature	0.005067720702120219	0.21737736840099467	0.007769560785896223
helix_60	0.02	40	40	SG	weighted_abs_torsion	0.5589490162162155	0.3300794646217226	0.37694183910229445
helix_60	0.02	40	40	SPEC	abs_torsion	0.3769627873195177	0.33007946462172244	0.3769418391022944
helix_60	0.02	40	40	SPEC	curvature	0.004314077612035391	0.12443702653877463	0.0043099235152458054
helix_60	0.02	40	40	SPEC	almost_curvature	0.007819856017909155	0.21737736840099467	0.007769560785896223
helix_60	0.02	40	40	SPEC	weighted_abs_torsion	0.37586566946087396	0.3300794646217226	0.37694183910229445
helix_60	0.02	40	40	SG0SPEC	abs_torsion	0.37698971604879805	0.33007946462172244	0.3769418391022944
helix_60	0.02	40	40	SG0SPEC	curvature	0.0020620840741453835	0.12443702653877463	0.0043099235152458054
helix_60	0.02	40	40	SG0SPEC	almost_curvature	0.0037836440034615467	0.21737736840099467	0.007769560785896223
helix_60	0.02	40	40	SG0SPEC	weighted_abs_torsion	0.37523631136891955	0.3300794646217226	0.37694183910229445
helix_60	0.02	40	100	FD	abs_torsion	0.3068761658921318	0.33007946462172244	0.3307122079615649
helix_60	0.02	40	100	FD	curvature	0.1042235056105799	0.12443702653877463	0.12371338110054268
helix_60	0.02	40	100	FD	almost_curvature	0.19873154564341505	0.21737736840099467	0.21622365872494584
helix_60	0.02	40	100	FD	weighted_abs_torsion	0.3067877087136973	0.3300794646217226	0.33071220796156486
helix_60	0.02	40	100	SG	abs_torsion	0.5419271183297515	0.33007946462172244	0.3307122079615649
helix_60	0.02	40	100	SG	curvature	0.03189632597769965	0.12443702653877463	0.12371338110054268
helix_60	0.02	40	100	SG	almost_curvature	0.14976120546855634	0.21737736840099467	0.21622365872494584
helix_60	0.02	40	100	SG	weighted_abs_torsion	0.5418428973188972	0.3300794646217226	0.33071220796156486
helix_60	0.02	40	100	SPEC	abs_torsion	0.33070975432608485	0.33007946462172244	0.3307122079615649
helix_60	0.02	40	100	SPEC	curvature	0.1237152080219929	0.12443702653877463	0.12371338110054268
helix_60	0.02	40	100	SPEC	almost_curvature	0.21615040590158638	0.21737736840099467	0.21622365872494584
helix_60	0.02	40	100	SPEC	weighted_abs_torsion	0.3305675236108441	0.3300794646217226	0.33071220796156486
helix_60	0.02	40	100	SG0SPEC	abs_torsion	0.36538370747914994	0.33007946462172244	0.3307122079615649
helix_60	0.02	40	100	SG0SPEC	curvature	0.06512905718558958	0.12443702653877463	0.12371338110054268
helix_60	0.02	40	100	SG0SPEC	almost_curvature	0.11672841940858689	0.21737736840099467	0.21622365872494584
helix_60	0.02	40	100	SG0SPEC	weighted_abs_torsion	0.3653200774436783	0.3300794646217226	0.33071220796156486
helix_60	0.02	40	150	FD	abs_torsion	0.3063716351553606	0.33007946462172244	0.33008331577482863
helix_60	0.02	40	150	FD	curvature	0.1048713948211617	0.12443702653877463	0.12443264457683977
helix_60	0.02	40	150	FD	almost_curvature	0.1998652976279401	0.21737736840099467	0.21737039028920077
helix_60	0.02	40	150	FD	weighted_abs_torsion	0.3060953550082025	0.3300794646217226	0.33008331577482874
helix_60	0.02	40	150	SG	abs_torsion	0.5414111106684852	0.33007946462172244	0.33008331577482863
helix_60	0.02	40	150	SG	curvature	0.032112432978030694	0.12443702653877463	0.12443264457683977
helix_60	0.02	40	150	SG	almost_curvature	0.15071050396719363	0.21737736840099467	0.21737039028920077
helix_60	0.02	40	150	SG	weighted_abs_torsion	0.5413150011462929	0.3300794646217226	0.33008331577482874
helix_60	0.02	40	150	SPEC	abs_torsion	0.3300191160632057	0.33007946462172244	0.33008331577482863
helix_60	0.02	40	150	SPEC	curvature	0.12449161034446207	0.12443702653877463	0.12443264457683977
helix_60	0.02	40	150	SPEC	almost_curvature	0.2173488911388331	0.21737736840099467	0.21737039028920077
helix_60	0.02	40	150	SPEC	weighted_abs_torsion	0.3290905029489653	0.3300794646217226	0.33008331577482874
helix_60	0.02	40	150	SG0SPEC	abs_torsion	0.3652097619977961	0.33007946462172244	0.33008331577482863
helix_60	0.02	40	150	SG0SPEC	curvature	0.06560536400662309	0.12443702653877463	0.12443264457683977
helix_60	0.02	40	150	SG0SPEC	almost_curvature	0.11756775048423697	0.21737736840099467	0.21737039028920077
helix_60	0.02	40	150	SG0SPEC	weighted_abs_torsion	0.3650403902488087	0.3300794646217226	0.33008331577482874
helix_60	0.02	41	40	FD	abs_torsion	0.34226165141358067	0.33007946462172244	0.3769418391022944
helix_60	0.02	41	40	FD	curvature	0.0035559369208943235	0.12443702653877463	0.0043099235152458054
helix_60	0.02	41	40	FD	almost_curvature	0.007021878752884314	0.21737736840099467	0.007769560785896223
helix_60	0.02	41	40	FD	weighted_abs_torsion	0.34044262083941484	0.3300794646217226	0.37694183910229445
helix_60	0.02	41	40	SG	abs_torsion	0.5774788090031909	0.33007946462172244	0.3769418391022944
helix_60	0.02	41	40	SG	curvature	0.0010468435109055798	0.12443702653877463	0.0043099235152458054
helix_60	0.02	41	40	SG	almost_curvature	0.005064043344369827	0.21737736840099467	0.007769560785896223
helix_60	0.02	41	40	SG	weighted_abs_torsion	0.5592339032827666	0.3300794646217226	0.37694183910229445
helix_60	0.02	41	40	SPEC	abs_torsion	0.3769652217448497	0.33007946462172244	0.3769418391022944
helix_60	0.02	41	40	SPEC	curvature	0.004312588389236101	0.12443702653877463	0.0043099235152458054
helix_60	0.02	41	40	SPEC	almost_curvature	0.007814289633137815	0.21737736840099467	0.007769560785896223
helix_60	0.02	41	40	SPEC	weighted_abs_torsion	0.37586357898930994	0.3300794646217226	0.37694183910229445
helix_60	0.02	41	40	SG0SPEC	abs_torsion	0.3770004671916241	0.33007946462172244	0.3769418391022944
helix_60	0.02	41	40	SG0SPEC	curvature	0.0020611182495580567	0.12443702653877463	0.0043099235152458054
helix_60	0.02	41	40	SG0SPEC	almost_curvature	0.003781733430518596	0.21737736840099467	0.007769560785896223
helix_60	0.02	41	40	SG0SPEC	weighted_abs_torsion	0.37505331367040606	0.3300794646217226	0.37694183910229445
helix_60	0.02	41	100	FD	abs_torsion	0.30689857904417134	0.33007946462172244	0.3307122079615649
helix_60	0.02	41	100	FD	curvature	0.10419465858308571	0.12443702653877463	0.12371338110054268
helix_60	0.02	41	100	FD	almost_curvature	0.19869971024272945	0.21737736840099467	0.21622365872494584
helix_60	0.02	41	100	FD	weighted_abs_torsion	0.3068300560924457	0.3300794646217226	0.33071220796156486
helix_60	0.02	41	100	SG	abs_torsion	0.5419438969265339	0.33007946462172244	0.3307122079615649
helix_60	0.02	41	100	SG	curvature	0.0318871743263545	0.12443702653877463	0.12371338110054268
helix_60	0.02	41	100	SG	almost_curvature	0.1497299278866348	0.21737736840099467	0.21622365872494584
helix_60	0.02	41	100	SG	weighted_abs_torsion	0.541862845267444	0.3300794646217226	0.33071220796156486
helix_60	0.02	41	100	SPEC	abs_torsion	0.33074015821091846	0.33007946462172244	0.3307122079615649
helix_60	0.02	41	100	SPEC	curvature	0.12368183453831484	0.12443702653877463	0.12371338110054268
helix_60	0.02	41	100	SPEC	almost_curvature	0.21611693836127674	0.21737736840099467	0.21622365872494584
helix_60	0.02	41	100	SPEC	weighted_abs_torsion	0.3306385299133457	0.3300794646217226	0.33071220796156486
helix_60	0.02	41	100	SG0SPEC	abs_torsion	0.36538793464556546	0.33007946462172244	0.3307122079615649
helix_60	0.02	41	100	SG0SPEC	curvature	0.0651085891761104	0.12443702653877463	0.12371338110054268
helix_60	0.02	41	100	SG0SPEC	almost_curvature	0.11669423919042671	0.21737736840099467	0.21622365872494584
helix_60	0.02	41	100	SG0SPEC	weighted_abs_torsion	0.3653311941301444	0.3300794646217226	0.33071220796156486
helix_60	0.02	41	150	FD	abs_torsion	0.30639582754340416	0.33007946462172244	0.33008331577482863
helix_60	0.02	41	150	FD	curvature	0.10484205724513962	0.12443702653877463	0.12443264457683977
helix_60	0.02	41	150	FD	almost_curvature	0.199831854402686	0.21737736840099467	0.21737039028920077
helix_60	0.02	41	150	FD	weighted_abs_torsion	0.3061712366744917	0.3300794646217226	0.33008331577482874
helix_60	0.02	41	150	SG	abs_torsion	0.5414275719214819	0.33007946462172244	0.33008331577482863
helix_60	0.02	41	150	SG	curvature	0.03210316988849781	0.12443702653877463	0.12443264457683977
helix_60	0.02	41	150	SG	almost_curvature	0.15067934549390663	0.21737736840099467	0.21737039028920077
helix_60	0.02	41	150	SG	weighted_abs_torsion	0.5413369511192573	0.3300794646217226	0.33008331577482874
helix_60	0.02	41	150	SPEC	abs_torsion	0.3300492753002545	0.33007946462172244	0.33008331577482863
helix_60	0.02	41	150	SPEC	curvature	0.12445820463140082	0.12443702653877463	0.12443264457683977
helix_60	0.02	41	150	SPEC	almost_curvature	0.2173111764686873	0.21737736840099467	0.21737039028920077
helix_60	0.02	41	150	SPEC	weighted_abs_torsion	0.3292441393271555	0.3300794646217226	0.33008331577482874
helix_60	0.02	41	150	SG0SPEC	abs_torsion	0.3652077299184865	0.33007946462172244	0.33008331577482863
helix_60	0.02	41	150	SG0SPEC	curvature	0.06558407565726151	0.12443702653877463	0.12443264457683977
helix_60	0.02	41	150	SG0SPEC	almost_curvature	0.11753398131413288	0.21737736840099467	0.21737039028920077
helix_60	0.02	41	150	SG0SPEC	weighted_abs_torsion	0.3650714679567933	0.3300794646217226	0.33008331577482874
helix_60	0.02	42	40	FD	abs_torsion	0.34224773041274975	0.33007946462172244	0.3769418391022944
helix_60	0.02	42	40	FD	curvature	0.00355832350147962	0.12443702653877463	0.0043099235152458054
helix_60	0.02	42	40	FD	almost_curvature	0.007032194930318415	0.21737736840099467	0.007769560785896223
helix_60	0.02	42	40	FD	weighted_abs_torsion	0.3404313416806106	0.3300794646217226	0.37694183910229445
helix_60	0.02	42	40	SG	abs_torsion	0.5774298635450839	0.33007946462172244	0.3769418391022944
helix_60	0.02	42	40	SG	curvature	0.001047260006277146	0.12443702653877463	0.0043099235152458054
helix_60	0.02	42	40	SG	almost_curvature	0.00506954617676923	0.21737736840099467	0.007769560785896223
helix_60	0.02	42	40	SG	weighted_abs_torsion	0.5594857519173445	0.3300794646217226	0.37694183910229445
helix_60	0.02	42	40	SPEC	abs_torsion	0.3769618604131187	0.33007946462172244	0.3769418391022944
helix_60	0.02	42	40	SPEC	curvature	0.004315542471259342	0.12443702653877463	0.0043099235152458054
helix_60	0.02	42	40	SPEC	almost_curvature	0.007826619679817022	0.21737736840099467	0.007769560785896223
helix_60	0.02	42	40	SPEC	weighted_abs_torsion	0.37588018480395735	0.3300794646217226	0.37694183910229445
helix_60	0.02	42	40	SG0SPEC	abs_torsion	0.37709115813671384	0.33007946462172244	0.3769418391022944
helix_60	0.02	42	40	SG0SPEC	curvature	0.002062405862660203	0.12443702653877463	0.0043099235152458054
helix_60	0.02	42	40	SG0SPEC	almost_curvature	0.0037845256645264794	0.21737736840099467	0.007769560785896223
helix_60	0.02	42	40	SG0SPEC	weighted_abs_torsion	0.3752264289225626	0.3300794646217226	0.37694183910229445
helix_60	0.02	42	100	FD	abs_torsion	0.30685302981698437	0.33007946462172244	0.3307122079615649
helix_60	0.02	42	100	FD	curvature	0.1042490761266855	0.12443702653877463	0.12371338110054268
helix_60	0.02	42	100	FD	almost_curvature	0.19887958199315112	0.21737736840099467	0.21622365872494584
helix_60	0.02	42	100	FD	weighted_abs_torsion	0.3067750557663029	0.3300794646217226	0.33071220796156486
helix_60	0.02	42	100	SG	abs_torsion	0.541888536800356	0.33007946462172244	0.3307122079615649
helix_60	0.02	42	100	SG	curvature	0.031906419633117813	0.12443702653877463	0.12371338110054268
helix_60	0.02	42	100	SG	almost_curvature	0.14990446651497982	0.21737736840099467	0.21622365872494584
helix_60	0.02	42	100	SG	weighted_abs_torsion	0.5418067679547288	0.3300794646217226	0.33071220796156486
helix_60	0.02	42	100	SPEC	abs_torsion	0.33068060989226156	0.33007946462172244	0.3307122079615649
helix_60	0.02	42	100	SPEC	curvature	0.12374298181324192	0.12443702653877463	0.12371338110054268
helix_60	0.02	42	100	SPEC	almost_curvature	0.21629679931151605	0.21737736840099467	0.21622365872494584
helix_60	0.02	42	100	SPEC	weighted_abs_torsion	0.33055883736972136	0.3300794646217226	0.33071220796156486
helix_60	0.02	42	100	SG0SPEC	abs_torsion	0.36537193282352404	0.33007946462172244	0.3307122079615649
helix_60	0.02	42	100	SG0SPEC	curvature	0.06515086206852325	0.12443702653877463	0.12371338110054268
helix_60	0.02	42	100	SG0SPEC	almost_curvature	0.11682861249844076	0.21737736840099467	0.21622365872494584
helix_60	0.02	42	100	SG0SPEC	weighted_abs_torsion	0.3653116186917315	0.3300794646217226	0.33071220796156486
helix_60	0.02	42	150	FD	abs_torsion	0.30634844395226946	0.33007946462172244	0.33008331577482863
helix_60	0.02	42	150	FD	curvature	0.10489783505327617	0.12443702653877463	0.12443264457683977
helix_60	0.02	42	150	FD	almost_curvature	0.2000123678908985	0.21737736840099467	0.21737039028920077
helix_60	0.02	42	150	FD	weighted_abs_torsion	0.3060850703588316	0.3300794646217226	0.33008331577482874
helix_60	0.02	42	150	SG	abs_torsion	0.5413702711057838	0.33007946462172244	0.33008331577482863
helix_60	0.02	42	150	SG	curvature	0.03212257555875156	0.12443702653877463	0.12443264457683977
helix_60	0.02	42	150	SG	almost_curvature	0.1508537387873984	0.21737736840099467	0.21737039028920077
helix_60	0.02	42	150	SG	weighted_abs_torsion	0.5412764271040315	0.3300794646217226	0.33008331577482874
helix_60	0.02	42	150	SPEC	abs_torsion	0.32999585557685995	0.33007946462172244	0.33008331577482863
helix_60	0.02	42	150	SPEC	curvature	0.12452264130359068	0.12443702653877463	0.12443264457683977
helix_60	0.02	42	150	SPEC	almost_curvature	0.21749506711318564	0.21737736840099467	0.21737039028920077
helix_60	0.02	42	150	SPEC	weighted_abs_torsion	0.32906715533675346	0.3300794646217226	0.33008331577482874
helix_60	0.02	42	150	SG0SPEC	abs_torsion	0.3651965741581671	0.33007946462172244	0.33008331577482863
helix_60	0.02	42	150	SG0SPEC	curvature	0.06562749969299615	0.12443702653877463	0.12443264457683977
helix_60	0.02	42	150	SG0SPEC	almost_curvature	0.11766871354539321	0.21737736840099467	0.21737039028920077
helix_60	0.02	42	150	SG0SPEC	weighted_abs_torsion	0.3650380434812468	0.3300794646217226	0.33008331577482874
helix_60	0.02	43	40	FD	abs_torsion	0.342224862370077	0.33007946462172244	0.3769418391022944
helix_60	0.02	43	40	FD	curvature	0.003556918122209596	0.12443702653877463	0.0043099235152458054
helix_60	0.02	43	40	FD	almost_curvature	0.007023605414449371	0.21737736840099467	0.007769560785896223
helix_60	0.02	43	40	FD	weighted_abs_torsion	0.34000401592299734	0.3300794646217226	0.37694183910229445
helix_60	0.02	43	40	SG	abs_torsion	0.5773406419610689	0.33007946462172244	0.3769418391022944
helix_60	0.02	43	40	SG	curvature	0.001047488911683109	0.12443702653877463	0.0043099235152458054
helix_60	0.02	43	40	SG	almost_curvature	0.005062928351234383	0.21737736840099467	0.007769560785896223
helix_60	0.02	43	40	SG	weighted_abs_torsion	0.5566844761273952	0.3300794646217226	0.37694183910229445
helix_60	0.02	43	40	SPEC	abs_torsion	0.3769489451534812	0.33007946462172244	0.3769418391022944
helix_60	0.02	43	40	SPEC	curvature	0.0043136874793711895	0.12443702653877463	0.0043099235152458054
helix_60	0.02	43	40	SPEC	almost_curvature	0.007817628910407198	0.21737736840099467	0.007769560785896223
helix_60	0.02	43	40	SPEC	weighted_abs_torsion	0.37550582562842016	0.3300794646217226	0.37694183910229445
helix_60	0.02	43	40	SG0SPEC	abs_torsion	0.37711895849183236	0.33007946462172244	0.3769418391022944
helix_60	0.02	43	40	SG0SPEC	curvature	0.002062132935630794	0.12443702653877463	0.0043099235152458054
helix_60	0.02	43	40	SG0SPEC	almost_curvature	0.0037852029979457747	0.21737736840099467	0.007769560785896223
helix_60	0.02	43	40	SG0SPEC	weighted_abs_torsion	0.3739927149881699	0.3300794646217226	0.37694183910229445
helix_60	0.02	43	100	FD	abs_torsion	0.30688496832641066	0.33007946462172244	0.3307122079615649
helix_60	0.02	43	100	FD	curvature	0.10420409537962769	0.12443702653877463	0.12371338110054268
helix_60	0.02	43	100	FD	almost_curvature	0.198668860457011	0.21737736840099467	0.21622365872494584
helix_60	0.02	43	100	FD	weighted_abs_torsion	0.30680443420704884	0.3300794646217226	0.33071220796156486
helix_60	0.02	43	100	SG	abs_torsion	0.5419194959760156	0.33007946462172244	0.3307122079615649
helix_60	0.02	43	100	SG	curvature	0.03189127238494743	0.12443702653877463	0.12371338110054268
helix_60	0.02	43	100	SG	almost_curvature	0.14970604855494185	0.21737736840099467	0.21622365872494584
helix_60	0.02	43	100	SG	weighted_abs_torsion	0.541833197428553	0.3300794646217226	0.33071220796156486
helix_60	0.02	43	100	SPEC	abs_torsion	0.3307214468042771	0.33007946462172244	0.3307122079615649
helix_60	0.02	43	100	SPEC	curvature	0.12369213520127788	0.12443702653877463	0.12371338110054268
helix_60	0.02	43	100	SPEC	almost_curvature	0.2160862518782949	0.21737736840099467	0.21622365872494584
helix_60	0.02	43	100	SPEC	weighted_abs_torsion	0.33060211465997474	0.3300794646217226	0.33071220796156486
helix_60	0.02	43	100	SG0SPEC	abs_torsion	0.36538253728307707	0.33007946462172244	0.3307122079615649
helix_60	0.02	43	100	SG0SPEC	curvature	0.06511753352079466	0.12443702653877463	0.12371338110054268
helix_60	0.02	43	100	SG0SPEC	almost_curvature	0.11668778650642682	0.21737736840099467	0.21622365872494584
helix_60	0.02	43	100	SG0SPEC	weighted_abs_torsion	0.36532463397526826	0.3300794646217226	0.33071220796156486
helix_60	0.02	43	150	FD	abs_torsion	0.3063804921240212	0.33007946462172244	0.33008331577482863
helix_60	0.02	43	150	FD	curvature	0.10485246964189245	0.12443702653877463	0.12443264457683977
helix_60	0.02	43	150	FD	almost_curvature	0.1997969121885119	0.21737736840099467	0.21737039028920077
helix_60	0.02	43	150	FD	weighted_abs_torsion	0.3061392994808925	0.3300794646217226	0.33008331577482874
helix_60	0.02	43	150	SG	abs_torsion	0.5414010050389741	0.33007946462172244	0.33008331577482863
helix_60	0.02	43	150	SG	curvature	0.03210731264844719	0.12443702653877463	0.12443264457683977
helix_60	0.02	43	150	SG	almost_curvature	0.1506562800682852	0.21737736840099467	0.21737039028920077
helix_60	0.02	43	150	SG	weighted_abs_torsion	0.5413053817168876	0.3300794646217226	0.33008331577482874
helix_60	0.02	43	150	SPEC	abs_torsion	0.3300357711828836	0.33007946462172244	0.33008331577482863
helix_60	0.02	43	150	SPEC	curvature	0.12447419677578012	0.12443702653877463	0.12443264457683977
helix_60	0.02	43	150	SPEC	almost_curvature	0.2172809975603725	0.21737736840099467	0.21737039028920077
helix_60	0.02	43	150	SPEC	weighted_abs_torsion	0.329203582360006	0.3300794646217226	0.33008331577482874
helix_60	0.02	43	150	SG0SPEC	abs_torsion	0.3652072503127142	0.33007946462172244	0.33008331577482863
helix_60	0.02	43	150	SG0SPEC	curvature	0.06559373341826936	0.12443702653877463	0.12443264457683977
helix_60	0.02	43	150	SG0SPEC	almost_curvature	0.11752567961970192	0.21737736840099467	0.21737039028920077
helix_60	0.02	43	150	SG0SPEC	weighted_abs_torsion	0.3650709534717278	0.3300794646217226	0.33008331577482874
helix_60	0.02	44	40	FD	abs_torsion	0.34222825910516047	0.33007946462172244	0.3769418391022944
helix_60	0.02	44	40	FD	curvature	0.0035587303462572147	0.12443702653877463	0.0043099235152458054
helix_60	0.02	44	40	FD	almost_curvature	0.007033128386729693	0.21737736840099467	0.007769560785896223
helix_60	0.02	44	40	FD	weighted_abs_torsion	0.3402514269980541	0.3300794646217226	0.37694183910229445
helix_60	0.02	44	40	SG	abs_torsion	0.5773099889931489	0.33007946462172244	0.3769418391022944
helix_60	0.02	44	40	SG	curvature	0.00104788063345234	0.12443702653877463	0.0043099235152458054
helix_60	0.02	44	40	SG	almost_curvature	0.005074064784125941	0.21737736840099467	0.007769560785896223
helix_60	0.02	44	40	SG	weighted_abs_torsion	0.5581889452572312	0.3300794646217226	0.37694183910229445
helix_60	0.02	44	40	SPEC	abs_torsion	0.37694712259905766	0.33007946462172244	0.3769418391022944
helix_60	0.02	44	40	SPEC	curvature	0.004315894646772446	0.12443702653877463	0.0043099235152458054
helix_60	0.02	44	40	SPEC	almost_curvature	0.007826372893348647	0.21737736840099467	0.007769560785896223
helix_60	0.02	44	40	SPEC	weighted_abs_torsion	0.3757132636817953	0.3300794646217226	0.37694183910229445
helix_60	0.02	44	40	SG0SPEC	abs_torsion	0.37710034470429493	0.33007946462172244	0.3769418391022944
helix_60	0.02	44	40	SG0SPEC	curvature	0.0020630539034172087	0.12443702653877463	0.0043099235152458054
helix_60	0.02	44	40	SG0SPEC	almost_curvature	0.0037923340942542226	0.21737736840099467	0.007769560785896223
helix_60	0.02	44	40	SG0SPEC	weighted_abs_torsion	0.3746484169662301	0.3300794646217226	0.37694183910229445
helix_60	0.02	44	100	FD	abs_torsion	0.3068564748053249	0.33007946462172244	0.3307122079615649
helix_60	0.02	44	100	FD	curvature	0.1042445705548661	0.12443702653877463	0.12371338110054268
helix_60	0.02	44	100	FD	almost_curvature	0.19886159101396314	0.21737736840099467	0.21622365872494584
helix_60	0.02	44	100	FD	weighted_abs_torsion	0.30677662363527775	0.3300794646217226	0.33071220796156486
helix_60	0.02	44	100	SG	abs_torsion	0.5418925615896326	0.33007946462172244	0.3307122079615649
helix_60	0.02	44	100	SG	curvature	0.0319043485946131	0.12443702653877463	0.12371338110054268
helix_60	0.02	44	100	SG	almost_curvature	0.14988155566128858	0.21737736840099467	0.21622365872494584
helix_60	0.02	44	100	SG	weighted_abs_torsion	0.541817063673077	0.3300794646217226	0.33071220796156486
helix_60	0.02	44	100	SPEC	abs_torsion	0.3306863051359657	0.33007946462172244	0.3307122079615649
helix_60	0.02	44	100	SPEC	curvature	0.12373867021894949	0.12443702653877463	0.12371338110054268
helix_60	0.02	44	100	SPEC	almost_curvature	0.21628031793836638	0.21737736840099467	0.21622365872494584
helix_60	0.02	44	100	SPEC	weighted_abs_torsion	0.3305583015228099	0.3300794646217226	0.33071220796156486
helix_60	0.02	44	100	SG0SPEC	abs_torsion	0.36537114665685794	0.33007946462172244	0.3307122079615649
helix_60	0.02	44	100	SG0SPEC	curvature	0.06514554691749098	0.12443702653877463	0.12371338110054268
helix_60	0.02	44	100	SG0SPEC	almost_curvature	0.11680759473692826	0.21737736840099467	0.21622365872494584
helix_60	0.02	44	100	SG0SPEC	weighted_abs_torsion	0.36531529526142514	0.3300794646217226	0.33071220796156486
helix_60	0.02	44	150	FD	abs_torsion	0.30635238169460643	0.33007946462172244	0.33008331577482863
helix_60	0.02	44	150	FD	curvature	0.10489343850324988	0.12443702653877463	0.12443264457683977
helix_60	0.02	44	150	FD	almost_curvature	0.19999876419908919	0.21737736840099467	0.21737039028920077
helix_60	0.02	44	150	FD	weighted_abs_torsion	0.30608498051812605	0.3300794646217226	0.33008331577482874
helix_60	0.02	44	150	SG	abs_torsion	0.5413778482936324	0.33007946462172244	0.33008331577482863
helix_60	0.02	44	150	SG	curvature	0.03212034737649614	0.12443702653877463	0.12443264457683977
helix_60	0.02	44	150	SG	almost_curvature	0.15083176638866383	0.21737736840099467	0.21737039028920077
helix_60	0.02	44	150	SG	weighted_abs_torsion	0.5412898131774437	0.3300794646217226	0.33008331577482874
helix_60	0.02	44	150	SPEC	abs_torsion	0.3299996794418446	0.33007946462172244	0.33008331577482863
helix_60	0.02	44	150	SPEC	curvature	0.12451695815757004	0.12443702653877463	0.12443264457683977
helix_60	0.02	44	150	SPEC	almost_curvature	0.21748790311231836	0.21737736840099467	0.21737039028920077
helix_60	0.02	44	150	SPEC	weighted_abs_torsion	0.32906890436216796	0.3300794646217226	0.33008331577482874
helix_60	0.02	44	150	SG0SPEC	abs_torsion	0.3651930802682191	0.33007946462172244	0.33008331577482863
helix_60	0.02	44	150	SG0SPEC	curvature	0.06562112643247787	0.12443702653877463	0.12443264457683977
helix_60	0.02	44	150	SG0SPEC	almost_curvature	0.117646953657532	0.21737736840099467	0.21737039028920077
helix_60	0.02	44	150	SG0SPEC	weighted_abs_torsion	0.36504236971655446	0.3300794646217226	0.33008331577482874
helix_60	0.02	45	40	FD	abs_torsion	0.34222805784549043	0.33007946462172244	0.3769418391022944
helix_60	0.02	45	40	FD	curvature	0.0035564513833336877	0.12443702653877463	0.0043099235152458054
helix_60	0.02	45	40	FD	almost_curvature	0.007018916237242344	0.21737736840099467	0.007769560785896223
helix_60	0.02	45	40	FD	weighted_abs_torsion	0.34050863687850014	0.3300794646217226	0.37694183910229445
helix_60	0.02	45	40	SG	abs_torsion	0.57731109828631	0.33007946462172244	0.3769418391022944
helix_60	0.02	45	40	SG	curvature	0.0010464012614780076	0.12443702653877463	0.0043099235152458054
helix_60	0.02	45	40	SG	almost_curvature	0.005060960532568961	0.21737736840099467	0.007769560785896223
helix_60	0.02	45	40	SG	weighted_abs_torsion	0.560686842803286	0.3300794646217226	0.37694183910229445
helix_60	0.02	45	40	SPEC	abs_torsion	0.3769282570740655	0.33007946462172244	0.3769418391022944
helix_60	0.02	45	40	SPEC	curvature	0.004313291656242442	0.12443702653877463	0.0043099235152458054
helix_60	0.02	45	40	SPEC	almost_curvature	0.00781192556796015	0.21737736840099467	0.007769560785896223
helix_60	0.02	45	40	SPEC	weighted_abs_torsion	0.37595451322269857	0.3300794646217226	0.37694183910229445
helix_60	0.02	45	40	SG0SPEC	abs_torsion	0.37691763170891	0.33007946462172244	0.3769418391022944
helix_60	0.02	45	40	SG0SPEC	curvature	0.002061169784736026	0.12443702653877463	0.0043099235152458054
helix_60	0.02	45	40	SG0SPEC	almost_curvature	0.0037801530805680484	0.21737736840099467	0.007769560785896223
helix_60	0.02	45	40	SG0SPEC	weighted_abs_torsion	0.3756592189098896	0.3300794646217226	0.37694183910229445
helix_60	0.02	45	100	FD	abs_torsion	0.306884696861819	0.33007946462172244	0.3307122079615649
helix_60	0.02	45	100	FD	curvature	0.10420594714434953	0.12443702653877463	0.12371338110054268
helix_60	0.02	45	100	FD	almost_curvature	0.19867565158974815	0.21737736840099467	0.21622365872494584
helix_60	0.02	45	100	FD	weighted_abs_torsion	0.30680741073539614	0.3300794646217226	0.33071220796156486
helix_60	0.02	45	100	SG	abs_torsion	0.5419212251999054	0.33007946462172244	0.3307122079615649
helix_60	0.02	45	100	SG	curvature	0.031891707342913994	0.12443702653877463	0.12371338110054268
helix_60	0.02	45	100	SG	almost_curvature	0.14971200384455402	0.21737736840099467	0.21622365872494584
helix_60	0.02	45	100	SG	weighted_abs_torsion	0.5418425062801691	0.3300794646217226	0.33071220796156486
helix_60	0.02	45	100	SPEC	abs_torsion	0.33072177806960135	0.33007946462172244	0.3307122079615649
helix_60	0.02	45	100	SPEC	curvature	0.12369436021001266	0.12443702653877463	0.12371338110054268
helix_60	0.02	45	100	SPEC	almost_curvature	0.21609406780519788	0.21737736840099467	0.21622365872494584
helix_60	0.02	45	100	SPEC	weighted_abs_torsion	0.33059857087663613	0.3300794646217226	0.33071220796156486
helix_60	0.02	45	100	SG0SPEC	abs_torsion	0.3653823033444092	0.33007946462172244	0.3307122079615649
helix_60	0.02	45	100	SG0SPEC	curvature	0.06511855272651607	0.12443702653877463	0.12371338110054268
helix_60	0.02	45	100	SG0SPEC	almost_curvature	0.11669653999162347	0.21737736840099467	0.21622365872494584
helix_60	0.02	45	100	SG0SPEC	weighted_abs_torsion	0.3653235454756941	0.3300794646217226	0.33071220796156486
helix_60	0.02	45	150	FD	abs_torsion	0.30637977239697983	0.33007946462172244	0.33008331577482863
helix_60	0.02	45	150	FD	curvature	0.10485403677715162	0.12443702653877463	0.12443264457683977
helix_60	0.02	45	150	FD	almost_curvature	0.19980729849689222	0.21737736840099467	0.21737039028920077
helix_60	0.02	45	150	FD	weighted_abs_torsion	0.3061267998536304	0.3300794646217226	0.33008331577482874
helix_60	0.02	45	150	SG	abs_torsion	0.541405045309667	0.33007946462172244	0.33008331577482863
helix_60	0.02	45	150	SG	curvature	0.0321077182805426	0.12443702653877463	0.12443264457683977
helix_60	0.02	45	150	SG	almost_curvature	0.15065994458248555	0.21737736840099467	0.21737039028920077
helix_60	0.02	45	150	SG	weighted_abs_torsion	0.5413157778326562	0.3300794646217226	0.33008331577482874
helix_60	0.02	45	150	SPEC	abs_torsion	0.330036780728153	0.33007946462172244	0.33008331577482863
helix_60	0.02	45	150	SPEC	curvature	0.12447403145649245	0.12443702653877463	0.12443264457683977
helix_60	0.02	45	150	SPEC	almost_curvature	0.21729185743259954	0.21737736840099467	0.21737039028920077
helix_60	0.02	45	150	SPEC	weighted_abs_torsion	0.32918456231905446	0.3300794646217226	0.33008331577482874
helix_60	0.02	45	150	SG0SPEC	abs_torsion	0.3652064721107746	0.33007946462172244	0.33008331577482863
helix_60	0.02	45	150	SG0SPEC	curvature	0.06559443336575221	0.12443702653877463	0.12443264457683977
helix_60	0.02	45	150	SG0SPEC	almost_curvature	0.11753879540653364	0.21737736840099467	0.21737039028920077
helix_60	0.02	45	150	SG0SPEC	weighted_abs_torsion	0.36505483469209904	0.3300794646217226	0.33008331577482874
helix_60	0.02	46	40	FD	abs_torsion	0.34224561500795425	0.33007946462172244	0.3769418391022944
helix_60	0.02	46	40	FD	curvature	0.003554217609278952	0.12443702653877463	0.0043099235152458054
helix_60	0.02	46	40	FD	almost_curvature	0.0070352225205543096	0.21737736840099467	0.007769560785896223
helix_60	0.02	46	40	FD	weighted_abs_torsion	0.34024198606646605	0.3300794646217226	0.37694183910229445
helix_60	0.02	46	40	SG	abs_torsion	0.5773935918572143	0.33007946462172244	0.3769418391022944
helix_60	0.02	46	40	SG	curvature	0.0010469188881571008	0.12443702653877463	0.0043099235152458054
helix_60	0.02	46	40	SG	almost_curvature	0.005076772027479757	0.21737736840099467	0.007769560785896223
helix_60	0.02	46	40	SG	weighted_abs_torsion	0.5575396848982904	0.3300794646217226	0.37694183910229445
helix_60	0.02	46	40	SPEC	abs_torsion	0.37695516910578086	0.33007946462172244	0.3769418391022944
helix_60	0.02	46	40	SPEC	curvature	0.004310377184508724	0.12443702653877463	0.0043099235152458054
helix_60	0.02	46	40	SPEC	almost_curvature	0.007827881770190472	0.21737736840099467	0.007769560785896223
helix_60	0.02	46	40	SPEC	weighted_abs_torsion	0.37572012937488775	0.3300794646217226	0.37694183910229445
helix_60	0.02	46	40	SG0SPEC	abs_torsion	0.3770319486472898	0.33007946462172244	0.3769418391022944
helix_60	0.02	46	40	SG0SPEC	curvature	0.002060610075192443	0.12443702653877463	0.0043099235152458054
helix_60	0.02	46	40	SG0SPEC	almost_curvature	0.0037950559512370417	0.21737736840099467	0.007769560785896223
helix_60	0.02	46	40	SG0SPEC	weighted_abs_torsion	0.3746574313207082	0.3300794646217226	0.37694183910229445
helix_60	0.02	46	100	FD	abs_torsion	0.30693749625891675	0.33007946462172244	0.3307122079615649
helix_60	0.02	46	100	FD	curvature	0.10414085077994463	0.12443702653877463	0.12371338110054268
helix_60	0.02	46	100	FD	almost_curvature	0.19871383390471736	0.21737736840099467	0.21622365872494584
helix_60	0.02	46	100	FD	weighted_abs_torsion	0.30686455782972183	0.3300794646217226	0.33071220796156486
helix_60	0.02	46	100	SG	abs_torsion	0.5419819290731431	0.33007946462172244	0.3307122079615649
helix_60	0.02	46	100	SG	curvature	0.031869269644267444	0.12443702653877463	0.12371338110054268
helix_60	0.02	46	100	SG	almost_curvature	0.1497788969961681	0.21737736840099467	0.21622365872494584
helix_60	0.02	46	100	SG	weighted_abs_torsion	0.5419006110285017	0.3300794646217226	0.33071220796156486
helix_60	0.02	46	100	SPEC	abs_torsion	0.3307895250892152	0.33007946462172244	0.3307122079615649
helix_60	0.02	46	100	SPEC	curvature	0.12362092800846011	0.12443702653877463	0.12371338110054268
helix_60	0.02	46	100	SPEC	almost_curvature	0.2161248823070724	0.21737736840099467	0.21622365872494584
helix_60	0.02	46	100	SPEC	weighted_abs_torsion	0.330677135894545	0.3300794646217226	0.33071220796156486
helix_60	0.02	46	100	SG0SPEC	abs_torsion	0.3654026092421026	0.33007946462172244	0.3307122079615649
helix_60	0.02	46	100	SG0SPEC	curvature	0.06506938216853324	0.12443702653877463	0.12371338110054268
helix_60	0.02	46	100	SG0SPEC	almost_curvature	0.11671142826467976	0.21737736840099467	0.21622365872494584
helix_60	0.02	46	100	SG0SPEC	weighted_abs_torsion	0.36534558803067946	0.3300794646217226	0.33071220796156486
helix_60	0.02	46	150	FD	abs_torsion	0.3064362815546442	0.33007946462172244	0.33008331577482863
helix_60	0.02	46	150	FD	curvature	0.10478813135715412	0.12443702653877463	0.12443264457683977
helix_60	0.02	46	150	FD	almost_curvature	0.19984319437739115	0.21737736840099467	0.21737039028920077
helix_60	0.02	46	150	FD	weighted_abs_torsion	0.30620404224097536	0.3300794646217226	0.33008331577482874
helix_60	0.02	46	150	SG	abs_torsion	0.541464637629763	0.33007946462172244	0.33008331577482863
helix_60	0.02	46	150	SG	curvature	0.03208524619077578	0.12443702653877463	0.12443264457683977
helix_60	0.02	46	150	SG	almost_curvature	0.1507285758484893	0.21737736840099467	0.21737039028920077
helix_60	0.02	46	150	SG	weighted_abs_torsion	0.5413736233398225	0.3300794646217226	0.33008331577482874
helix_60	0.02	46	150	SPEC	abs_torsion	0.3301078056802754	0.33007946462172244	0.33008331577482863
helix_60	0.02	46	150	SPEC	curvature	0.12439943962813638	0.12443702653877463	0.12443264457683977
helix_60	0.02	46	150	SPEC	almost_curvature	0.21731745542422795	0.21737736840099467	0.21737039028920077
helix_60	0.02	46	150	SPEC	weighted_abs_torsion	0.32934577941191334	0.3300794646217226	0.33008331577482874
helix_60	0.02	46	150	SG0SPEC	abs_torsion	0.36522627906159605	0.33007946462172244	0.33008331577482863
helix_60	0.02	46	150	SG0SPEC	curvature	0.06554538284519487	0.12443702653877463	0.12443264457683977
helix_60	0.02	46	150	SG0SPEC	almost_curvature	0.11754785764451728	0.21737736840099467	0.21737039028920077
helix_60	0.02	46	150	SG0SPEC	weighted_abs_torsion	0.3650868733650361	0.3300794646217226	0.33008331577482874
helix_60	0.02	47	40	FD	abs_torsion	0.34224340345835197	0.33007946462172244	0.3769418391022944
helix_60	0.02	47	40	FD	curvature	0.0035559742383928466	0.12443702653877463	0.0043099235152458054
helix_60	0.02	47	40	FD	almost_curvature	0.007042541830036834	0.21737736840099467	0.007769560785896223
helix_60	0.02	47	40	FD	weighted_abs_torsion	0.3401813442002198	0.3300794646217226	0.37694183910229445
helix_60	0.02	47	40	SG	abs_torsion	0.577442233901982	0.33007946462172244	0.3769418391022944
helix_60	0.02	47	40	SG	curvature	0.0010472054528671293	0.12443702653877463	0.0043099235152458054
helix_60	0.02	47	40	SG	almost_curvature	0.005079768744371323	0.21737736840099467	0.007769560785896223
helix_60	0.02	47	40	SG	weighted_abs_torsion	0.5575767053202448	0.3300794646217226	0.37694183910229445
helix_60	0.02	47	40	SPEC	abs_torsion	0.3769519588979124	0.33007946462172244	0.3769418391022944
helix_60	0.02	47	40	SPEC	curvature	0.004312542291330152	0.12443702653877463	0.0043099235152458054
helix_60	0.02	47	40	SPEC	almost_curvature	0.007837179064388147	0.21737736840099467	0.007769560785896223
helix_60	0.02	47	40	SPEC	weighted_abs_torsion	0.37564813367931	0.3300794646217226	0.37694183910229445
helix_60	0.02	47	40	SG0SPEC	abs_torsion	0.3770383685409828	0.33007946462172244	0.3769418391022944
helix_60	0.02	47	40	SG0SPEC	curvature	0.0020615156325964677	0.12443702653877463	0.0043099235152458054
helix_60	0.02	47	40	SG0SPEC	almost_curvature	0.003796196087891848	0.21737736840099467	0.007769560785896223
helix_60	0.02	47	40	SG0SPEC	weighted_abs_torsion	0.3743829134189189	0.3300794646217226	0.37694183910229445
helix_60	0.02	47	100	FD	abs_torsion	0.3069017002446705	0.33007946462172244	0.3307122079615649
helix_60	0.02	47	100	FD	curvature	0.1041840926079406	0.12443702653877463	0.12371338110054268
helix_60	0.02	47	100	FD	almost_curvature	0.19886928438349832	0.21737736840099467	0.21622365872494584
helix_60	0.02	47	100	FD	weighted_abs_torsion	0.30682428023780006	0.3300794646217226	0.33071220796156486
helix_60	0.02	47	100	SG	abs_torsion	0.5419439602292041	0.33007946462172244	0.3307122079615649
helix_60	0.02	47	100	SG	curvature	0.03188386989688364	0.12443702653877463	0.12371338110054268
helix_60	0.02	47	100	SG	almost_curvature	0.14992008656372435	0.21737736840099467	0.21622365872494584
helix_60	0.02	47	100	SG	weighted_abs_torsion	0.5418623072847464	0.3300794646217226	0.33071220796156486
helix_60	0.02	47	100	SPEC	abs_torsion	0.33074229359993035	0.33007946462172244	0.3307122079615649
helix_60	0.02	47	100	SPEC	curvature	0.123669849807041	0.12443702653877463	0.12371338110054268
helix_60	0.02	47	100	SPEC	almost_curvature	0.21628134758834597	0.21737736840099467	0.21622365872494584
helix_60	0.02	47	100	SPEC	weighted_abs_torsion	0.33062411364780997	0.3300794646217226	0.33071220796156486
helix_60	0.02	47	100	SG0SPEC	abs_torsion	0.36539052900596464	0.33007946462172244	0.3307122079615649
helix_60	0.02	47	100	SG0SPEC	curvature	0.06510153572949615	0.12443702653877463	0.12371338110054268
helix_60	0.02	47	100	SG0SPEC	almost_curvature	0.11681114890607852	0.21737736840099467	0.21622365872494584
helix_60	0.02	47	100	SG0SPEC	weighted_abs_torsion	0.36533339774739637	0.3300794646217226	0.33071220796156486
helix_60	0.02	47	150	FD	abs_torsion	0.3063959718707013	0.33007946462172244	0.33008331577482863
helix_60	0.02	47	150	FD	curvature	0.10483047967163213	0.12443702653877463	0.12443264457683977
helix_60	0.02	47	150	FD	almost_curvature	0.20000012939753573	0.21737736840099467	0.21737039028920077
helix_60	0.02	47	150	FD	weighted_abs_torsion	0.3061615841476338	0.3300794646217226	0.33008331577482874
helix_60	0.02	47	150	SG	abs_torsion	0.5414266215691071	0.33007946462172244	0.33008331577482863
helix_60	0.02	47	150	SG	curvature	0.03209997215378999	0.12443702653877463	0.12443264457683977
helix_60	0.02	47	150	SG	almost_curvature	0.15087119047394215	0.21737736840099467	0.21737039028920077
helix_60	0.02	47	150	SG	weighted_abs_torsion	0.5413343196628871	0.3300794646217226	0.33008331577482874
helix_60	0.02	47	150	SPEC	abs_torsion	0.3300490612124242	0.33007946462172244	0.33008331577482863
helix_60	0.02	47	150	SPEC	curvature	0.12444220743631994	0.12443702653877463	0.12443264457683977
helix_60	0.02	47	150	SPEC	almost_curvature	0.21747423433971574	0.21737736840099467	0.21737039028920077
helix_60	0.02	47	150	SPEC	weighted_abs_torsion	0.32930218126962124	0.3300794646217226	0.33008331577482874
helix_60	0.02	47	150	SG0SPEC	abs_torsion	0.36521394741162644	0.33007946462172244	0.33008331577482863
helix_60	0.02	47	150	SG0SPEC	curvature	0.06557792363400808	0.12443702653877463	0.12443264457683977
helix_60	0.02	47	150	SG0SPEC	almost_curvature	0.11765291236611261	0.21737736840099467	0.21737039028920077
helix_60	0.02	47	150	SG0SPEC	weighted_abs_torsion	0.3650763645581408	0.3300794646217226	0.33008331577482874
helix_60	0.02	48	40	FD	abs_torsion	0.342237238393762	0.33007946462172244	0.3769418391022944
helix_60	0.02	48	40	FD	curvature	0.003559322425000942	0.12443702653877463	0.0043099235152458054
helix_60	0.02	48	40	FD	almost_curvature	0.007034181924187841	0.21737736840099467	0.007769560785896223
helix_60	0.02	48	40	FD	weighted_abs_torsion	0.34046609311345805	0.3300794646217226	0.37694183910229445
helix_60	0.02	48	40	SG	abs_torsion	0.5773524142737356	0.33007946462172244	0.3769418391022944
helix_60	0.02	48	40	SG	curvature	0.0010473638290620648	0.12443702653877463	0.0043099235152458054
helix_60	0.02	48	40	SG	almost_curvature	0.005071964815481005	0.21737736840099467	0.007769560785896223
helix_60	0.02	48	40	SG	weighted_abs_torsion	0.5603767734639844	0.3300794646217226	0.37694183910229445
helix_60	0.02	48	40	SPEC	abs_torsion	0.3769333318237306	0.33007946462172244	0.3769418391022944
helix_60	0.02	48	40	SPEC	curvature	0.004316710618682527	0.12443702653877463	0.0043099235152458054
helix_60	0.02	48	40	SPEC	almost_curvature	0.007828555552621252	0.21737736840099467	0.007769560785896223
helix_60	0.02	48	40	SPEC	weighted_abs_torsion	0.3758788118927158	0.3300794646217226	0.37694183910229445
helix_60	0.02	48	40	SG0SPEC	abs_torsion	0.3769179678806451	0.33007946462172244	0.3769418391022944
helix_60	0.02	48	40	SG0SPEC	curvature	0.002062932190646406	0.12443702653877463	0.0043099235152458054
helix_60	0.02	48	40	SG0SPEC	almost_curvature	0.0037830069449214998	0.21737736840099467	0.007769560785896223
helix_60	0.02	48	40	SG0SPEC	weighted_abs_torsion	0.3752788644131164	0.3300794646217226	0.37694183910229445
helix_60	0.02	48	100	FD	abs_torsion	0.30683839037159	0.33007946462172244	0.3307122079615649
helix_60	0.02	48	100	FD	curvature	0.10426594123625087	0.12443702653877463	0.12371338110054268
helix_60	0.02	48	100	FD	almost_curvature	0.19888401548386986	0.21737736840099467	0.21622365872494584
helix_60	0.02	48	100	FD	weighted_abs_torsion	0.30675958699980893	0.3300794646217226	0.33071220796156486
helix_60	0.02	48	100	SG	abs_torsion	0.541872159342465	0.33007946462172244	0.3307122079615649
helix_60	0.02	48	100	SG	curvature	0.031911987381803716	0.12443702653877463	0.12371338110054268
helix_60	0.02	48	100	SG	almost_curvature	0.1498984688016901	0.21737736840099467	0.21622365872494584
helix_60	0.02	48	100	SG	weighted_abs_torsion	0.541791996838939	0.3300794646217226	0.33071220796156486
helix_60	0.02	48	100	SPEC	abs_torsion	0.33066276652508725	0.33007946462172244	0.3307122079615649
helix_60	0.02	48	100	SPEC	curvature	0.12376242533229671	0.12443702653877463	0.12371338110054268
helix_60	0.02	48	100	SPEC	almost_curvature	0.21630285577387676	0.21737736840099467	0.21622365872494584
helix_60	0.02	48	100	SPEC	weighted_abs_torsion	0.3305388359397448	0.3300794646217226	0.33071220796156486
helix_60	0.02	48	100	SG0SPEC	abs_torsion	0.3653643789285534	0.33007946462172244	0.3307122079615649
helix_60	0.02	48	100	SG0SPEC	curvature	0.06516276583761901	0.12443702653877463	0.12371338110054268
helix_60	0.02	48	100	SG0SPEC	almost_curvature	0.1168267476878808	0.21737736840099467	0.21622365872494584
helix_60	0.02	48	100	SG0SPEC	weighted_abs_torsion	0.3653068224802554	0.3300794646217226	0.33071220796156486
helix_60	0.02	48	150	FD	abs_torsion	0.3063361641954361	0.33007946462172244	0.33008331577482863
helix_60	0.02	48	150	FD	curvature	0.10491589248018354	0.12443702653877463	0.12443264457683977
helix_60	0.02	48	150	FD	almost_curvature	0.20002091368461014	0.21737736840099467	0.21737039028920077
helix_60	0.02	48	150	FD	weighted_abs_torsion	0.30606498568356216	0.3300794646217226	0.33008331577482874
helix_60	0.02	48	150	SG	abs_torsion	0.5413537610457398	0.33007946462172244	0.33008331577482863
helix_60	0.02	48	150	SG	curvature	0.032128101577835765	0.12443702653877463	0.12443264457683977
helix_60	0.02	48	150	SG	almost_curvature	0.15084864029489065	0.21737736840099467	0.21737039028920077
helix_60	0.02	48	150	SG	weighted_abs_torsion	0.5412611010487677	0.3300794646217226	0.33008331577482874
helix_60	0.02	48	150	SPEC	abs_torsion	0.32997795305943106	0.33007946462172244	0.33008331577482863
helix_60	0.02	48	150	SPEC	curvature	0.12454682906558333	0.12443702653877463	0.12443264457683977
helix_60	0.02	48	150	SPEC	almost_curvature	0.21750647803807	0.21737736840099467	0.21737039028920077
helix_60	0.02	48	150	SPEC	weighted_abs_torsion	0.32908296628000194	0.3300794646217226	0.33008331577482874
helix_60	0.02	48	150	SG0SPEC	abs_torsion	0.3651844274698794	0.33007946462172244	0.33008331577482863
helix_60	0.02	48	150	SG0SPEC	curvature	0.0656389979241939	0.12443702653877463	0.12443264457683977
helix_60	0.02	48	150	SG0SPEC	almost_curvature	0.11766589602414623	0.21737736840099467	0.21737039028920077
helix_60	0.02	48	150	SG0SPEC	weighted_abs_torsion	0.3650305955780915	0.3300794646217226	0.33008331577482874
helix_60	0.02	49	40	FD	abs_torsion	0.3422366004349665	0.33007946462172244	0.3769418391022944
helix_60	0.02	49	40	FD	curvature	0.0035602562413299976	0.12443702653877463	0.0043099235152458054
helix_60	0.02	49	40	FD	almost_curvature	0.007042885012543762	0.21737736840099467	0.007769560785896223
helix_60	0.02	49	40	FD	weighted_abs_torsion	0.33996690433547805	0.3300794646217226	0.37694183910229445
helix_60	0.02	49	40	SG	abs_torsion	0.5773550634039104	0.33007946462172244	0.3769418391022944
helix_60	0.02	49	40	SG	curvature	0.001049388093616354	0.12443702653877463	0.0043099235152458054
helix_60	0.02	49	40	SG	almost_curvature	0.005079874578580117	0.21737736840099467	0.007769560785896223
helix_60	0.02	49	40	SG	weighted_abs_torsion	0.5555309858252648	0.3300794646217226	0.37694183910229445
helix_60	0.02	49	40	SPEC	abs_torsion	0.3769441588626201	0.33007946462172244	0.3769418391022944
helix_60	0.02	49	40	SPEC	curvature	0.004317565893572348	0.12443702653877463	0.0043099235152458054
helix_60	0.02	49	40	SPEC	almost_curvature	0.007837219274783196	0.21737736840099467	0.007769560785896223
helix_60	0.02	49	40	SPEC	weighted_abs_torsion	0.37545485142759416	0.3300794646217226	0.37694183910229445
helix_60	0.02	49	40	SG0SPEC	abs_torsion	0.3770071458997661	0.33007946462172244	0.3769418391022944
helix_60	0.02	49	40	SG0SPEC	curvature	0.0020645613630806974	0.12443702653877463	0.0043099235152458054
helix_60	0.02	49	40	SG0SPEC	almost_curvature	0.003799046582907078	0.21737736840099467	0.007769560785896223
helix_60	0.02	49	40	SG0SPEC	weighted_abs_torsion	0.3737195336596151	0.3300794646217226	0.37694183910229445
helix_60	0.02	49	100	FD	abs_torsion	0.3068375248550194	0.33007946462172244	0.3307122079615649
helix_60	0.02	49	100	FD	curvature	0.10426939129618443	0.12443702653877463	0.12371338110054268
helix_60	0.02	49	100	FD	almost_curvature	0.19890006862652349	0.21737736840099467	0.21622365872494584
helix_60	0.02	49	100	FD	weighted_abs_torsion	0.3067561498926007	0.3300794646217226	0.33071220796156486
helix_60	0.02	49	100	SG	abs_torsion	0.5418693759606726	0.33007946462172244	0.3307122079615649
helix_60	0.02	49	100	SG	curvature	0.03191338795100703	0.12443702653877463	0.12371338110054268
helix_60	0.02	49	100	SG	almost_curvature	0.14991465445197896	0.21737736840099467	0.21622365872494584
helix_60	0.02	49	100	SG	weighted_abs_torsion	0.5417795471501777	0.3300794646217226	0.33071220796156486
helix_60	0.02	49	100	SPEC	abs_torsion	0.33066155952208903	0.33007946462172244	0.3307122079615649
helix_60	0.02	49	100	SPEC	curvature	0.12376588899583518	0.12443702653877463	0.12371338110054268
helix_60	0.02	49	100	SPEC	almost_curvature	0.21631866549790038	0.21737736840099467	0.21622365872494584
helix_60	0.02	49	100	SPEC	weighted_abs_torsion	0.3305343986009636	0.3300794646217226	0.33071220796156486
helix_60	0.02	49	100	SG0SPEC	abs_torsion	0.36536375639587976	0.33007946462172244	0.3307122079615649
helix_60	0.02	49	100	SG0SPEC	curvature	0.06516578419076188	0.12443702653877463	0.12371338110054268
helix_60	0.02	49	100	SG0SPEC	almost_curvature	0.11684051515590856	0.21737736840099467	0.21622365872494584
helix_60	0.02	49	100	SG0SPEC	weighted_abs_torsion	0.36529930915885	0.3300794646217226	0.33071220796156486
helix_60	0.02	49	150	FD	abs_torsion	0.30633198771547826	0.33007946462172244	0.33008331577482863
helix_60	0.02	49	150	FD	curvature	0.10491783100101107	0.12443702653877463	0.12443264457683977
helix_60	0.02	49	150	FD	almost_curvature	0.2000327362440777	0.21737736840099467	0.21737039028920077
helix_60	0.02	49	150	FD	weighted_abs_torsion	0.30607879975416735	0.3300794646217226	0.33008331577482874
helix_60	0.02	49	150	SG	abs_torsion	0.5413504921665069	0.33007946462172244	0.33008331577482863
helix_60	0.02	49	150	SG	curvature	0.03212956352083641	0.12443702653877463	0.12443264457683977
helix_60	0.02	49	150	SG	almost_curvature	0.15086610598660025	0.21737736840099467	0.21737039028920077
helix_60	0.02	49	150	SG	weighted_abs_torsion	0.5412514159955776	0.3300794646217226	0.33008331577482874
helix_60	0.02	49	150	SPEC	abs_torsion	0.32997236591070195	0.33007946462172244	0.33008331577482863
helix_60	0.02	49	150	SPEC	curvature	0.12454719753116542	0.12443702653877463	0.12443264457683977
helix_60	0.02	49	150	SPEC	almost_curvature	0.21751270003739667	0.21737736840099467	0.21737039028920077
helix_60	0.02	49	150	SPEC	weighted_abs_torsion	0.3291230036125528	0.3300794646217226	0.33008331577482874
helix_60	0.02	49	150	SG0SPEC	abs_torsion	0.3651855127066989	0.33007946462172244	0.33008331577482863
helix_60	0.02	49	150	SG0SPEC	curvature	0.06564238367318771	0.12443702653877463	0.12443264457683977
helix_60	0.02	49	150	SG0SPEC	almost_curvature	0.11768159844733665	0.21737736840099467	0.21737039028920077
helix_60	0.02	49	150	SG0SPEC	weighted_abs_torsion	0.36503844196615476	0.3300794646217226	0.33008331577482874
helix_60	0.02	50	40	FD	abs_torsion	0.3422234783822866	0.33007946462172244	0.3769418391022944
helix_60	0.02	50	40	FD	curvature	0.0035581505026178874	0.12443702653877463	0.0043099235152458054
helix_60	0.02	50	40	FD	almost_curvature	0.00703146622164095	0.21737736840099467	0.007769560785896223
helix_60	0.02	50	40	FD	weighted_abs_torsion	0.3403679890779843	0.3300794646217226	0.37694183910229445
helix_60	0.02	50	40	SG	abs_torsion	0.5773497321790353	0.33007946462172244	0.3769418391022944
helix_60	0.02	50	40	SG	curvature	0.0010478396824951882	0.12443702653877463	0.0043099235152458054
helix_60	0.02	50	40	SG	almost_curvature	0.005071243423949392	0.21737736840099467	0.007769560785896223
helix_60	0.02	50	40	SG	weighted_abs_torsion	0.558687072095615	0.3300794646217226	0.37694183910229445
helix_60	0.02	50	40	SPEC	abs_torsion	0.37693137948197697	0.33007946462172244	0.3769418391022944
helix_60	0.02	50	40	SPEC	curvature	0.004315215528819529	0.12443702653877463	0.0043099235152458054
helix_60	0.02	50	40	SPEC	almost_curvature	0.007825141678698341	0.21737736840099467	0.007769560785896223
helix_60	0.02	50	40	SPEC	weighted_abs_torsion	0.37584966889442917	0.3300794646217226	0.37694183910229445
helix_60	0.02	50	40	SG0SPEC	abs_torsion	0.3769563380352638	0.33007946462172244	0.3769418391022944
helix_60	0.02	50	40	SG0SPEC	curvature	0.002062790602069112	0.12443702653877463	0.0043099235152458054
helix_60	0.02	50	40	SG0SPEC	almost_curvature	0.0037868496439239234	0.21737736840099467	0.007769560785896223
helix_60	0.02	50	40	SG0SPEC	weighted_abs_torsion	0.3752635934202901	0.3300794646217226	0.37694183910229445
helix_60	0.02	50	100	FD	abs_torsion	0.3068619156419746	0.33007946462172244	0.3307122079615649
helix_60	0.02	50	100	FD	curvature	0.10423912259718508	0.12443702653877463	0.12371338110054268
helix_60	0.02	50	100	FD	almost_curvature	0.19883439117869414	0.21737736840099467	0.21622365872494584
helix_60	0.02	50	100	FD	weighted_abs_torsion	0.3067876270524074	0.3300794646217226	0.33071220796156486
helix_60	0.02	50	100	SG	abs_torsion	0.5419036450952032	0.33007946462172244	0.3307122079615649
helix_60	0.02	50	100	SG	curvature	0.03190225807374873	0.12443702653877463	0.12371338110054268
helix_60	0.02	50	100	SG	almost_curvature	0.14986040829471892	0.21737736840099467	0.21622365872494584
helix_60	0.02	50	100	SG	weighted_abs_torsion	0.5418202936713193	0.3300794646217226	0.33071220796156486
helix_60	0.02	50	100	SPEC	abs_torsion	0.3306930718143847	0.33007946462172244	0.3307122079615649
helix_60	0.02	50	100	SPEC	curvature	0.12373189416971853	0.12443702653877463	0.12371338110054268
helix_60	0.02	50	100	SPEC	almost_curvature	0.21625154349885725	0.21737736840099467	0.21622365872494584
helix_60	0.02	50	100	SPEC	weighted_abs_torsion	0.3305801346409848	0.3300794646217226	0.33071220796156486
helix_60	0.02	50	100	SG0SPEC	abs_torsion	0.3653749611938073	0.33007946462172244	0.3307122079615649
helix_60	0.02	50	100	SG0SPEC	curvature	0.06514179363652352	0.12443702653877463	0.12371338110054268
helix_60	0.02	50	100	SG0SPEC	almost_curvature	0.11679420190261658	0.21737736840099467	0.21622365872494584
helix_60	0.02	50	100	SG0SPEC	weighted_abs_torsion	0.36531754129329613	0.3300794646217226	0.33071220796156486
helix_60	0.02	50	150	FD	abs_torsion	0.30635719583978904	0.33007946462172244	0.33008331577482863
helix_60	0.02	50	150	FD	curvature	0.10488633715994905	0.12443702653877463	0.12443264457683977
helix_60	0.02	50	150	FD	almost_curvature	0.19996991711275616	0.21737736840099467	0.21737039028920077
helix_60	0.02	50	150	FD	weighted_abs_torsion	0.3061046555623176	0.3300794646217226	0.33008331577482874
helix_60	0.02	50	150	SG	abs_torsion	0.541385476563612	0.33007946462172244	0.33008331577482863
helix_60	0.02	50	150	SG	curvature	0.03211839370481441	0.12443702653877463	0.12443264457683977
helix_60	0.02	50	150	SG	almost_curvature	0.1508111111203779	0.21737736840099467	0.21737039028920077
helix_60	0.02	50	150	SG	weighted_abs_torsion	0.5412924800299319	0.3300794646217226	0.33008331577482874
helix_60	0.02	50	150	SPEC	abs_torsion	0.33001149783891376	0.33007946462172244	0.33008331577482863
helix_60	0.02	50	150	SPEC	curvature	0.12450846854259319	0.12443702653877463	0.12443264457683977
helix_60	0.02	50	150	SPEC	almost_curvature	0.21745255006348563	0.21737736840099467	0.21737039028920077
helix_60	0.02	50	150	SPEC	weighted_abs_torsion	0.3290772860975012	0.3300794646217226	0.33008331577482874
helix_60	0.02	50	150	SG0SPEC	abs_torsion	0.3651976526107635	0.33007946462172244	0.33008331577482863
helix_60	0.02	50	150	SG0SPEC	curvature	0.06561784577024847	0.12443702653877463	0.12443264457683977
helix_60	0.02	50	150	SG0SPEC	almost_curvature	0.11763485860029922	0.21737736840099467	0.21737039028920077
helix_60	0.02	50	150	SG0SPEC	weighted_abs_torsion	0.36504859797750266	0.3300794646217226	0.33008331577482874
helix_60	0.02	51	40	FD	abs_torsion	0.34223853669807164	0.33007946462172244	0.3769418391022944
helix_60	0.02	51	40	FD	curvature	0.003556639029481991	0.12443702653877463	0.0043099235152458054
helix_60	0.02	51	40	FD	almost_curvature	0.007031131506173704	0.21737736840099467	0.007769560785896223
helix_60	0.02	51	40	FD	weighted_abs_torsion	0.3404813139679476	0.3300794646217226	0.37694183910229445
helix_60	0.02	51	40	SG	abs_torsion	0.5773960864749902	0.33007946462172244	0.3769418391022944
helix_60	0.02	51	40	SG	curvature	0.0010465748139003937	0.12443702653877463	0.0043099235152458054
helix_60	0.02	51	40	SG	almost_curvature	0.005072038655874721	0.21737736840099467	0.007769560785896223
helix_60	0.02	51	40	SG	weighted_abs_torsion	0.5602493891171132	0.3300794646217226	0.37694183910229445
helix_60	0.02	51	40	SPEC	abs_torsion	0.376937550745517	0.33007946462172244	0.3769418391022944
helix_60	0.02	51	40	SPEC	curvature	0.004313503948198294	0.12443702653877463	0.0043099235152458054
helix_60	0.02	51	40	SPEC	almost_curvature	0.007825525359138963	0.21737736840099467	0.007769560785896223
helix_60	0.02	51	40	SPEC	weighted_abs_torsion	0.3759034672291162	0.3300794646217226	0.37694183910229445
helix_60	0.02	51	40	SG0SPEC	abs_torsion	0.3769184040373516	0.33007946462172244	0.3769418391022944
helix_60	0.02	51	40	SG0SPEC	curvature	0.0020613551061843924	0.12443702653877463	0.0043099235152458054
helix_60	0.02	51	40	SG0SPEC	almost_curvature	0.0037889424612783697	0.21737736840099467	0.007769560785896223
helix_60	0.02	51	40	SG0SPEC	weighted_abs_torsion	0.37532024451458273	0.3300794646217226	0.37694183910229445
helix_60	0.02	51	100	FD	abs_torsion	0.3068821710340966	0.33007946462172244	0.3307122079615649
helix_60	0.02	51	100	FD	curvature	0.10421430895233419	0.12443702653877463	0.12371338110054268
helix_60	0.02	51	100	FD	almost_curvature	0.198713946705056	0.21737736840099467	0.21622365872494584
helix_60	0.02	51	100	FD	weighted_abs_torsion	0.30680583654301063	0.3300794646217226	0.33071220796156486
helix_60	0.02	51	100	SG	abs_torsion	0.5419305569216265	0.33007946462172244	0.3307122079615649
helix_60	0.02	51	100	SG	curvature	0.031893438533550096	0.12443702653877463	0.12371338110054268
helix_60	0.02	51	100	SG	almost_curvature	0.14974276133657463	0.21737736840099467	0.21622365872494584
helix_60	0.02	51	100	SG	weighted_abs_torsion	0.5418561933157254	0.3300794646217226	0.33071220796156486
helix_60	0.02	51	100	SPEC	abs_torsion	0.3307177761051571	0.33007946462172244	0.3307122079615649
helix_60	0.02	51	100	SPEC	curvature	0.12370437489995974	0.12443702653877463	0.12371338110054268
helix_60	0.02	51	100	SPEC	almost_curvature	0.2161321715901391	0.21737736840099467	0.21622365872494584
helix_60	0.02	51	100	SPEC	weighted_abs_torsion	0.33059488049624464	0.3300794646217226	0.33071220796156486
helix_60	0.02	51	100	SG0SPEC	abs_torsion	0.36538472367629	0.33007946462172244	0.3307122079615649
helix_60	0.02	51	100	SG0SPEC	curvature	0.06512267025957998	0.12443702653877463	0.12371338110054268
helix_60	0.02	51	100	SG0SPEC	almost_curvature	0.11671036675732126	0.21737736840099467	0.21622365872494584
helix_60	0.02	51	100	SG0SPEC	weighted_abs_torsion	0.3653288001952118	0.3300794646217226	0.33071220796156486
helix_60	0.02	51	150	FD	abs_torsion	0.30637497618770815	0.33007946462172244	0.33008331577482863
helix_60	0.02	51	150	FD	curvature	0.10486152982051003	0.12443702653877463	0.12443264457683977
helix_60	0.02	51	150	FD	almost_curvature	0.1998519485326836	0.21737736840099467	0.21737039028920077
helix_60	0.02	51	150	FD	weighted_abs_torsion	0.306126220978091	0.3300794646217226	0.33008331577482874
helix_60	0.02	51	150	SG	abs_torsion	0.5414138987527103	0.33007946462172244	0.33008331577482863
helix_60	0.02	51	150	SG	curvature	0.03210958919327727	0.12443702653877463	0.12443264457683977
helix_60	0.02	51	150	SG	almost_curvature	0.15069052690123044	0.21737736840099467	0.21737039028920077
helix_60	0.02	51	150	SG	weighted_abs_torsion	0.5413286981902642	0.3300794646217226	0.33008331577482874
helix_60	0.02	51	150	SPEC	abs_torsion	0.3300229617284758	0.33007946462172244	0.33008331577482863
helix_60	0.02	51	150	SPEC	curvature	0.12448122575970831	0.12443702653877463	0.12443264457683977
helix_60	0.02	51	150	SPEC	almost_curvature	0.21733550265680046	0.21737736840099467	0.21737039028920077
helix_60	0.02	51	150	SPEC	weighted_abs_torsion	0.329207168119777	0.3300794646217226	0.33008331577482874
helix_60	0.02	51	150	SG0SPEC	abs_torsion	0.36520917243578505	0.33007946462172244	0.33008331577482863
helix_60	0.02	51	150	SG0SPEC	curvature	0.06559931724717066	0.12443702653877463	0.12443264457683977
helix_60	0.02	51	150	SG0SPEC	almost_curvature	0.11754998939713471	0.21737736840099467	0.21737039028920077
helix_60	0.02	51	150	SG0SPEC	weighted_abs_torsion	0.3650583100580188	0.3300794646217226	0.33008331577482874
helix_60	0.02	52	40	FD	abs_torsion	0.34222349167607763	0.33007946462172244	0.3769418391022944
helix_60	0.02	52	40	FD	curvature	0.00355815481497007	0.12443702653877463	0.0043099235152458054
helix_60	0.02	52	40	FD	almost_curvature	0.007030004831698245	0.21737736840099467	0.007769560785896223
helix_60	0.02	52	40	FD	weighted_abs_torsion	0.34022610050168883	0.3300794646217226	0.37694183910229445
helix_60	0.02	52	40	SG	abs_torsion	0.5773681020807166	0.33007946462172244	0.3769418391022944
helix_60	0.02	52	40	SG	curvature	0.0010478499507713805	0.12443702653877463	0.0043099235152458054
helix_60	0.02	52	40	SG	almost_curvature	0.005068704211371417	0.21737736840099467	0.007769560785896223
helix_60	0.02	52	40	SG	weighted_abs_torsion	0.5576463755538301	0.3300794646217226	0.37694183910229445
helix_60	0.02	52	40	SPEC	abs_torsion	0.37693200045582614	0.33007946462172244	0.3769418391022944
helix_60	0.02	52	40	SPEC	curvature	0.004315217086510234	0.12443702653877463	0.0043099235152458054
helix_60	0.02	52	40	SPEC	almost_curvature	0.007824193902583333	0.21737736840099467	0.007769560785896223
helix_60	0.02	52	40	SPEC	weighted_abs_torsion	0.37572429482938563	0.3300794646217226	0.37694183910229445
helix_60	0.02	52	40	SG0SPEC	abs_torsion	0.3769681435854602	0.33007946462172244	0.3769418391022944
helix_60	0.02	52	40	SG0SPEC	curvature	0.0020627912026015675	0.12443702653877463	0.0043099235152458054
helix_60	0.02	52	40	SG0SPEC	almost_curvature	0.003788464934061118	0.21737736840099467	0.007769560785896223
helix_60	0.02	52	40	SG0SPEC	weighted_abs_torsion	0.37476010090334994	0.3300794646217226	0.37694183910229445
helix_60	0.02	52	100	FD	abs_torsion	0.3068614826115622	0.33007946462172244	0.3307122079615649
helix_60	0.02	52	100	FD	curvature	0.10423772766487986	0.12443702653877463	0.12371338110054268
helix_60	0.02	52	100	FD	almost_curvature	0.1988103399895671	0.21737736840099467	0.21622365872494584
helix_60	0.02	52	100	FD	weighted_abs_torsion	0.30678949291687435	0.3300794646217226	0.33071220796156486
helix_60	0.02	52	100	SG	abs_torsion	0.5419011256258991	0.33007946462172244	0.3307122079615649
helix_60	0.02	52	100	SG	curvature	0.031902032392406944	0.12443702653877463	0.12371338110054268
helix_60	0.02	52	100	SG	almost_curvature	0.14983561544645235	0.21737736840099467	0.21622365872494584
helix_60	0.02	52	100	SG	weighted_abs_torsion	0.5418213446654833	0.3300794646217226	0.33071220796156486
helix_60	0.02	52	100	SPEC	abs_torsion	0.33069255966298267	0.33007946462172244	0.3307122079615649
helix_60	0.02	52	100	SPEC	curvature	0.1237305624844736	0.12443702653877463	0.12371338110054268
helix_60	0.02	52	100	SPEC	almost_curvature	0.21622865887833326	0.21737736840099467	0.21622365872494584
helix_60	0.02	52	100	SPEC	weighted_abs_torsion	0.33057891009464074	0.3300794646217226	0.33071220796156486
helix_60	0.02	52	100	SG0SPEC	abs_torsion	0.3653740155928194	0.33007946462172244	0.3307122079615649
helix_60	0.02	52	100	SG0SPEC	curvature	0.0651409460867538	0.12443702653877463	0.12371338110054268
helix_60	0.02	52	100	SG0SPEC	almost_curvature	0.11678064455166881	0.21737736840099467	0.21622365872494584
helix_60	0.02	52	100	SG0SPEC	weighted_abs_torsion	0.36531997702779656	0.3300794646217226	0.33071220796156486
helix_60	0.02	52	150	FD	abs_torsion	0.3063543063632823	0.33007946462172244	0.33008331577482863
helix_60	0.02	52	150	FD	curvature	0.10488689909086522	0.12443702653877463	0.12443264457683977
helix_60	0.02	52	150	FD	almost_curvature	0.19994306534806466	0.21737736840099467	0.21737039028920077
helix_60	0.02	52	150	FD	weighted_abs_torsion	0.30609103764997425	0.3300794646217226	0.33008331577482874
helix_60	0.02	52	150	SG	abs_torsion	0.541384248153499	0.33007946462172244	0.33008331577482863
helix_60	0.02	52	150	SG	curvature	0.03211813118014349	0.12443702653877463	0.12443264457683977
helix_60	0.02	52	150	SG	almost_curvature	0.15078491144203765	0.21737736840099467	0.21737039028920077
helix_60	0.02	52	150	SG	weighted_abs_torsion	0.5412934045288351	0.3300794646217226	0.33008331577482874
helix_60	0.02	52	150	SPEC	abs_torsion	0.33000733124395254	0.33007946462172244	0.33008331577482863
helix_60	0.02	52	150	SPEC	curvature	0.1245139275946424	0.12443702653877463	0.12443264457683977
helix_60	0.02	52	150	SPEC	almost_curvature	0.21742761629752524	0.21737736840099467	0.21737039028920077
helix_60	0.02	52	150	SPEC	weighted_abs_torsion	0.3290172149484213	0.3300794646217226	0.33008331577482874
helix_60	0.02	52	150	SG0SPEC	abs_torsion	0.3651993895508718	0.33007946462172244	0.33008331577482863
helix_60	0.02	52	150	SG0SPEC	curvature	0.06561734268383425	0.12443702653877463	0.12443264457683977
helix_60	0.02	52	150	SG0SPEC	almost_curvature	0.11761952808740546	0.21737736840099467	0.21737039028920077
helix_60	0.02	52	150	SG0SPEC	weighted_abs_torsion	0.36504219692921985	0.3300794646217226	0.33008331577482874
helix_60	0.02	53	40	FD	abs_torsion	0.3422270891548069	0.33007946462172244	0.3769418391022944
helix_60	0.02	53	40	FD	curvature	0.0035599011292862105	0.12443702653877463	0.0043099235152458054
helix_60	0.02	53	40	FD	almost_curvature	0.0070382312664421035	0.21737736840099467	0.007769560785896223
helix_60	0.02	53	40	FD	weighted_abs_torsion	0.3402836238471849	0.3300794646217226	0.37694183910229445
helix_60	0.02	53	40	SG	abs_torsion	0.5773029462210677	0.33007946462172244	0.3769418391022944
helix_60	0.02	53	40	SG	curvature	0.0010482178358626282	0.12443702653877463	0.0043099235152458054
helix_60	0.02	53	40	SG	almost_curvature	0.0050751885076787935	0.21737736840099467	0.007769560785896223
helix_60	0.02	53	40	SG	weighted_abs_torsion	0.5582235445718916	0.3300794646217226	0.37694183910229445
helix_60	0.02	53	40	SPEC	abs_torsion	0.3769340552139098	0.33007946462172244	0.3769418391022944
helix_60	0.02	53	40	SPEC	curvature	0.0043173378506889916	0.12443702653877463	0.0043099235152458054
helix_60	0.02	53	40	SPEC	almost_curvature	0.007832624100262467	0.21737736840099467	0.007769560785896223
helix_60	0.02	53	40	SPEC	weighted_abs_torsion	0.3757603559515984	0.3300794646217226	0.37694183910229445
helix_60	0.02	53	40	SG0SPEC	abs_torsion	0.37700691554553156	0.33007946462172244	0.3769418391022944
helix_60	0.02	53	40	SG0SPEC	curvature	0.0020636474033093903	0.12443702653877463	0.0043099235152458054
helix_60	0.02	53	40	SG0SPEC	almost_curvature	0.003790510111308259	0.21737736840099467	0.007769560785896223
helix_60	0.02	53	40	SG0SPEC	weighted_abs_torsion	0.37481423793805085	0.3300794646217226	0.37694183910229445
helix_60	0.02	53	100	FD	abs_torsion	0.3068352032742606	0.33007946462172244	0.3307122079615649
helix_60	0.02	53	100	FD	curvature	0.10427027592149415	0.12443702653877463	0.12371338110054268
helix_60	0.02	53	100	FD	almost_curvature	0.19893810516593435	0.21737736840099467	0.21622365872494584
helix_60	0.02	53	100	FD	weighted_abs_torsion	0.306757184366499	0.3300794646217226	0.33071220796156486
helix_60	0.02	53	100	SG	abs_torsion	0.5418619858064428	0.33007946462172244	0.3307122079615649
helix_60	0.02	53	100	SG	curvature	0.03191382033489771	0.12443702653877463	0.12371338110054268
helix_60	0.02	53	100	SG	almost_curvature	0.14996881643495755	0.21737736840099467	0.21622365872494584
helix_60	0.02	53	100	SG	weighted_abs_torsion	0.541779980479647	0.3300794646217226	0.33071220796156486
helix_60	0.02	53	100	SPEC	abs_torsion	0.3306607159163877	0.33007946462172244	0.3307122079615649
helix_60	0.02	53	100	SPEC	curvature	0.12376704782243657	0.12443702653877463	0.12371338110054268
helix_60	0.02	53	100	SPEC	almost_curvature	0.21635487370624176	0.21737736840099467	0.21622365872494584
helix_60	0.02	53	100	SPEC	weighted_abs_torsion	0.3305425871378497	0.3300794646217226	0.33071220796156486
helix_60	0.02	53	100	SG0SPEC	abs_torsion	0.36536010240880534	0.33007946462172244	0.3307122079615649
helix_60	0.02	53	100	SG0SPEC	curvature	0.06516599036585827	0.12443702653877463	0.12371338110054268
helix_60	0.02	53	100	SG0SPEC	almost_curvature	0.11688437972873064	0.21737736840099467	0.21622365872494584
helix_60	0.02	53	100	SG0SPEC	weighted_abs_torsion	0.3653037863695996	0.3300794646217226	0.33071220796156486
helix_60	0.02	53	150	FD	abs_torsion	0.3063337361056017	0.33007946462172244	0.33008331577482863
helix_60	0.02	53	150	FD	curvature	0.10491934666297148	0.12443702653877463	0.12443264457683977
helix_60	0.02	53	150	FD	almost_curvature	0.2000730211683369	0.21737736840099467	0.21737039028920077
helix_60	0.02	53	150	FD	weighted_abs_torsion	0.3060925281024653	0.3300794646217226	0.33008331577482874
helix_60	0.02	53	150	SG	abs_torsion	0.5413446161615642	0.33007946462172244	0.33008331577482863
helix_60	0.02	53	150	SG	curvature	0.032129902125154375	0.12443702653877463	0.12443264457683977
helix_60	0.02	53	150	SG	almost_curvature	0.15091888887563404	0.21737736840099467	0.21737039028920077
helix_60	0.02	53	150	SG	weighted_abs_torsion	0.5412516397470941	0.3300794646217226	0.33008331577482874
helix_60	0.02	53	150	SPEC	abs_torsion	0.33000415446099096	0.33007946462172244	0.33008331577482863
helix_60	0.02	53	150	SPEC	curvature	0.12454767959234793	0.12443702653877463	0.12443264457683977
helix_60	0.02	53	150	SPEC	almost_curvature	0.21756243722953258	0.21737736840099467	0.21737039028920077
helix_60	0.02	53	150	SPEC	weighted_abs_torsion	0.3291903218735987	0.3300794646217226	0.33008331577482874
helix_60	0.02	53	150	SG0SPEC	abs_torsion	0.3651840012448283	0.33007946462172244	0.33008331577482863
helix_60	0.02	53	150	SG0SPEC	curvature	0.06564188682061732	0.12443702653877463	0.12443264457683977
helix_60	0.02	53	150	SG0SPEC	almost_curvature	0.11772120674738334	0.21737736840099467	0.21737039028920077
helix_60	0.02	53	150	SG0SPEC	weighted_abs_torsion	0.3650510545799882	0.3300794646217226	0.33008331577482874
helix_60	0.02	54	40	FD	abs_torsion	0.3422488816573253	0.33007946462172244	0.3769418391022944
helix_60	0.02	54	40	FD	curvature	0.003556927475530933	0.12443702653877463	0.0043099235152458054
helix_60	0.02	54	40	FD	almost_curvature	0.007028212152781028	0.21737736840099467	0.007769560785896223
helix_60	0.02	54	40	FD	weighted_abs_torsion	0.34030383338895714	0.3300794646217226	0.37694183910229445
helix_60	0.02	54	40	SG	abs_torsion	0.577438550803924	0.33007946462172244	0.3769418391022944
helix_60	0.02	54	40	SG	curvature	0.0010479334382369324	0.12443702653877463	0.0043099235152458054
helix_60	0.02	54	40	SG	almost_curvature	0.005067316681296899	0.21737736840099467	0.007769560785896223
helix_60	0.02	54	40	SG	weighted_abs_torsion	0.5576660278070802	0.3300794646217226	0.37694183910229445
helix_60	0.02	54	40	SPEC	abs_torsion	0.37695869022166245	0.33007946462172244	0.3769418391022944
helix_60	0.02	54	40	SPEC	curvature	0.004313651463173377	0.12443702653877463	0.0043099235152458054
helix_60	0.02	54	40	SPEC	almost_curvature	0.007822666815380238	0.21737736840099467	0.007769560785896223
helix_60	0.02	54	40	SPEC	weighted_abs_torsion	0.37577491079501063	0.3300794646217226	0.37694183910229445
helix_60	0.02	54	40	SG0SPEC	abs_torsion	0.3770475075022547	0.33007946462172244	0.3769418391022944
helix_60	0.02	54	40	SG0SPEC	curvature	0.002062285677160132	0.12443702653877463	0.0043099235152458054
helix_60	0.02	54	40	SG0SPEC	almost_curvature	0.003784850149135562	0.21737736840099467	0.007769560785896223
helix_60	0.02	54	40	SG0SPEC	weighted_abs_torsion	0.3748246656812395	0.3300794646217226	0.37694183910229445
helix_60	0.02	54	100	FD	abs_torsion	0.306888854276269	0.33007946462172244	0.3307122079615649
helix_60	0.02	54	100	FD	curvature	0.10420676058962484	0.12443702653877463	0.12371338110054268
helix_60	0.02	54	100	FD	almost_curvature	0.19878761096324865	0.21737736840099467	0.21622365872494584
helix_60	0.02	54	100	FD	weighted_abs_torsion	0.30681757003726196	0.3300794646217226	0.33071220796156486
helix_60	0.02	54	100	SG	abs_torsion	0.5419336044450982	0.33007946462172244	0.3307122079615649
helix_60	0.02	54	100	SG	curvature	0.03189093073547454	0.12443702653877463	0.12371338110054268
helix_60	0.02	54	100	SG	almost_curvature	0.14982239891578478	0.21737736840099467	0.21622365872494584
helix_60	0.02	54	100	SG	weighted_abs_torsion	0.5418547248572564	0.3300794646217226	0.33071220796156486
helix_60	0.02	54	100	SPEC	abs_torsion	0.330728856084462	0.33007946462172244	0.3307122079615649
helix_60	0.02	54	100	SPEC	curvature	0.12369600536441167	0.12443702653877463	0.12371338110054268
helix_60	0.02	54	100	SPEC	almost_curvature	0.2162030915212759	0.21737736840099467	0.21622365872494584
helix_60	0.02	54	100	SPEC	weighted_abs_torsion	0.33061952039832804	0.3300794646217226	0.33071220796156486
helix_60	0.02	54	100	SG0SPEC	abs_torsion	0.3653825943085122	0.33007946462172244	0.3307122079615649
helix_60	0.02	54	100	SG0SPEC	curvature	0.06511649716790689	0.12443702653877463	0.12371338110054268
helix_60	0.02	54	100	SG0SPEC	almost_curvature	0.11675591102205389	0.21737736840099467	0.21622365872494584
helix_60	0.02	54	100	SG0SPEC	weighted_abs_torsion	0.36532840076569917	0.3300794646217226	0.33071220796156486
helix_60	0.02	54	150	FD	abs_torsion	0.30638566470711337	0.33007946462172244	0.33008331577482863
helix_60	0.02	54	150	FD	curvature	0.10485456953789271	0.12443702653877463	0.12443264457683977
helix_60	0.02	54	150	FD	almost_curvature	0.19992736828961077	0.21737736840099467	0.21737039028920077
helix_60	0.02	54	150	FD	weighted_abs_torsion	0.3061586801554195	0.3300794646217226	0.33008331577482874
helix_60	0.02	54	150	SG	abs_torsion	0.5414184432297187	0.33007946462172244	0.33008331577482863
helix_60	0.02	54	150	SG	curvature	0.032106892233253456	0.12443702653877463	0.12443264457683977
helix_60	0.02	54	150	SG	almost_curvature	0.1507736752036317	0.21737736840099467	0.21737039028920077
helix_60	0.02	54	150	SG	weighted_abs_torsion	0.5413299694810461	0.3300794646217226	0.33008331577482874
helix_60	0.02	54	150	SPEC	abs_torsion	0.3300423557679218	0.33007946462172244	0.33008331577482863
helix_60	0.02	54	150	SPEC	curvature	0.12447098443297051	0.12443702653877463	0.12443264457683977
helix_60	0.02	54	150	SPEC	almost_curvature	0.21741068581301368	0.21737736840099467	0.21737039028920077
helix_60	0.02	54	150	SPEC	weighted_abs_torsion	0.3292255785035995	0.3300794646217226	0.33008331577482874
helix_60	0.02	54	150	SG0SPEC	abs_torsion	0.3652045653040066	0.33007946462172244	0.33008331577482863
helix_60	0.02	54	150	SG0SPEC	curvature	0.06559166099315247	0.12443702653877463	0.12443264457683977
helix_60	0.02	54	150	SG0SPEC	almost_curvature	0.11759584604239859	0.21737736840099467	0.21737039028920077
helix_60	0.02	54	150	SG0SPEC	weighted_abs_torsion	0.3650666931317552	0.3300794646217226	0.33008331577482874
helix_60	0.02	55	40	FD	abs_torsion	0.342249883080909	0.33007946462172244	0.3769418391022944
helix_60	0.02	55	40	FD	curvature	0.003556440333222659	0.12443702653877463	0.0043099235152458054
helix_60	0.02	55	40	FD	almost_curvature	0.007027390196171719	0.21737736840099467	0.007769560785896223
helix_60	0.02	55	40	FD	weighted_abs_torsion	0.34046408014065493	0.3300794646217226	0.37694183910229445
helix_60	0.02	55	40	SG	abs_torsion	0.5774352967504183	0.33007946462172244	0.3769418391022944
helix_60	0.02	55	40	SG	curvature	0.0010468368932639552	0.12443702653877463	0.0043099235152458054
helix_60	0.02	55	40	SG	almost_curvature	0.005068984073038982	0.21737736840099467	0.007769560785896223
helix_60	0.02	55	40	SG	weighted_abs_torsion	0.5594884857468267	0.3300794646217226	0.37694183910229445
helix_60	0.02	55	40	SPEC	abs_torsion	0.3769565782939953	0.33007946462172244	0.3769418391022944
helix_60	0.02	55	40	SPEC	curvature	0.004313243024485871	0.12443702653877463	0.0043099235152458054
helix_60	0.02	55	40	SPEC	almost_curvature	0.007821115623404198	0.21737736840099467	0.007769560785896223
helix_60	0.02	55	40	SPEC	weighted_abs_torsion	0.37590196554164385	0.3300794646217226	0.37694183910229445
helix_60	0.02	55	40	SG0SPEC	abs_torsion	0.37700656957398976	0.33007946462172244	0.3769418391022944
helix_60	0.02	55	40	SG0SPEC	curvature	0.0020613019362637035	0.12443702653877463	0.0043099235152458054
helix_60	0.02	55	40	SG0SPEC	almost_curvature	0.00378414073120034	0.21737736840099467	0.007769560785896223
helix_60	0.02	55	40	SG0SPEC	weighted_abs_torsion	0.3752311309332946	0.3300794646217226	0.37694183910229445
helix_60	0.02	55	100	FD	abs_torsion	0.30688309025122934	0.33007946462172244	0.3307122079615649
helix_60	0.02	55	100	FD	curvature	0.10421371769280019	0.12443702653877463	0.12371338110054268
helix_60	0.02	55	100	FD	almost_curvature	0.19891200649066967	0.21737736840099467	0.21622365872494584
helix_60	0.02	55	100	FD	weighted_abs_torsion	0.3068003606683723	0.3300794646217226	0.33071220796156486
helix_60	0.02	55	100	SG	abs_torsion	0.5419333832997315	0.33007946462172244	0.3307122079615649
helix_60	0.02	55	100	SG	curvature	0.031892947724967445	0.12443702653877463	0.12371338110054268
helix_60	0.02	55	100	SG	almost_curvature	0.14993546764430463	0.21737736840099467	0.21622365872494584
helix_60	0.02	55	100	SG	weighted_abs_torsion	0.5418542619762928	0.3300794646217226	0.33071220796156486
helix_60	0.02	55	100	SPEC	abs_torsion	0.3307199081190553	0.33007946462172244	0.3307122079615649
helix_60	0.02	55	100	SPEC	curvature	0.12370412661306346	0.12443702653877463	0.12371338110054268
helix_60	0.02	55	100	SPEC	almost_curvature	0.21632804685187051	0.21737736840099467	0.21622365872494584
helix_60	0.02	55	100	SPEC	weighted_abs_torsion	0.33058958124169474	0.3300794646217226	0.33071220796156486
helix_60	0.02	55	100	SG0SPEC	abs_torsion	0.3653854032795322	0.33007946462172244	0.3307122079615649
helix_60	0.02	55	100	SG0SPEC	curvature	0.06512140525070548	0.12443702653877463	0.12371338110054268
helix_60	0.02	55	100	SG0SPEC	almost_curvature	0.1168212012081182	0.21737736840099467	0.21622365872494584
helix_60	0.02	55	100	SG0SPEC	weighted_abs_torsion	0.36532564236347415	0.3300794646217226	0.33071220796156486
helix_60	0.02	55	150	FD	abs_torsion	0.3063789890487155	0.33007946462172244	0.33008331577482863
helix_60	0.02	55	150	FD	curvature	0.10486150610802494	0.12443702653877463	0.12443264457683977
helix_60	0.02	55	150	FD	almost_curvature	0.2000482295245083	0.21737736840099467	0.21737039028920077
helix_60	0.02	55	150	FD	weighted_abs_torsion	0.3061234179707127	0.3300794646217226	0.33008331577482874
helix_60	0.02	55	150	SG	abs_torsion	0.5414186895886401	0.33007946462172244	0.33008331577482863
helix_60	0.02	55	150	SG	curvature	0.03210898177434224	0.12443702653877463	0.12443264457683977
helix_60	0.02	55	150	SG	almost_curvature	0.15088765601569615	0.21737736840099467	0.21737039028920077
helix_60	0.02	55	150	SG	weighted_abs_torsion	0.5413288097148484	0.3300794646217226	0.33008331577482874
helix_60	0.02	55	150	SPEC	abs_torsion	0.33003775540900154	0.33007946462172244	0.33008331577482863
helix_60	0.02	55	150	SPEC	curvature	0.12448128984933854	0.12443702653877463	0.12443264457683977
helix_60	0.02	55	150	SPEC	almost_curvature	0.21753237610653822	0.21737736840099467	0.21737039028920077
helix_60	0.02	55	150	SPEC	weighted_abs_torsion	0.3291134066644573	0.3300794646217226	0.33008331577482874
helix_60	0.02	55	150	SG0SPEC	abs_torsion	0.36521053014384836	0.33007946462172244	0.33008331577482863
helix_60	0.02	55	150	SG0SPEC	curvature	0.06559729761190371	0.12443702653877463	0.12443264457683977
helix_60	0.02	55	150	SG0SPEC	almost_curvature	0.11766020812150069	0.21737736840099467	0.21737039028920077
helix_60	0.02	55	150	SG0SPEC	weighted_abs_torsion	0.3650481721671327	0.3300794646217226	0.33008331577482874
helix_60	0.02	56	40	FD	abs_torsion	0.3422189138919939	0.33007946462172244	0.3769418391022944
helix_60	0.02	56	40	FD	curvature	0.0035575537163395933	0.12443702653877463	0.0043099235152458054
helix_60	0.02	56	40	FD	almost_curvature	0.007022678043396719	0.21737736840099467	0.007769560785896223
helix_60	0.02	56	40	FD	weighted_abs_torsion	0.3404787637868916	0.3300794646217226	0.37694183910229445
helix_60	0.02	56	40	SG	abs_torsion	0.5773177159922875	0.33007946462172244	0.3769418391022944
helix_60	0.02	56	40	SG	curvature	0.0010473477122700785	0.12443702653877463	0.0043099235152458054
helix_60	0.02	56	40	SG	almost_curvature	0.005064149425587289	0.21737736840099467	0.007769560785896223
helix_60	0.02	56	40	SG	weighted_abs_torsion	0.5597660658063007	0.3300794646217226	0.37694183910229445
helix_60	0.02	56	40	SPEC	abs_torsion	0.3769247382335052	0.33007946462172244	0.3769418391022944
helix_60	0.02	56	40	SPEC	curvature	0.00431452911765738	0.12443702653877463	0.0043099235152458054
helix_60	0.02	56	40	SPEC	almost_curvature	0.007816217231648461	0.21737736840099467	0.007769560785896223
helix_60	0.02	56	40	SPEC	weighted_abs_torsion	0.37592259153753643	0.3300794646217226	0.37694183910229445
helix_60	0.02	56	40	SG0SPEC	abs_torsion	0.37695399556686526	0.33007946462172244	0.3769418391022944
helix_60	0.02	56	40	SG0SPEC	curvature	0.002062184890790613	0.12443702653877463	0.0043099235152458054
helix_60	0.02	56	40	SG0SPEC	almost_curvature	0.003778686685533751	0.21737736840099467	0.007769560785896223
helix_60	0.02	56	40	SG0SPEC	weighted_abs_torsion	0.37550635917516145	0.3300794646217226	0.37694183910229445
helix_60	0.02	56	100	FD	abs_torsion	0.3068737266763893	0.33007946462172244	0.3307122079615649
helix_60	0.02	56	100	FD	curvature	0.10422449874426652	0.12443702653877463	0.12371338110054268
helix_60	0.02	56	100	FD	almost_curvature	0.19878514029613342	0.21737736840099467	0.21622365872494584
helix_60	0.02	56	100	FD	weighted_abs_torsion	0.30680215969691826	0.3300794646217226	0.33071220796156486
helix_60	0.02	56	100	SG	abs_torsion	0.541911610701567	0.33007946462172244	0.3307122079615649
helix_60	0.02	56	100	SG	curvature	0.031897486289337	0.12443702653877463	0.12371338110054268
helix_60	0.02	56	100	SG	almost_curvature	0.14981214139430896	0.21737736840099467	0.21622365872494584
helix_60	0.02	56	100	SG	weighted_abs_torsion	0.5418341260860661	0.3300794646217226	0.33071220796156486
helix_60	0.02	56	100	SPEC	abs_torsion	0.3307093662060552	0.33007946462172244	0.3307122079615649
helix_60	0.02	56	100	SPEC	curvature	0.12371588043294134	0.12443702653877463	0.12371338110054268
helix_60	0.02	56	100	SPEC	almost_curvature	0.21620317776125353	0.21737736840099467	0.21622365872494584
helix_60	0.02	56	100	SPEC	weighted_abs_torsion	0.3305975368459851	0.3300794646217226	0.33071220796156486
helix_60	0.02	56	100	SG0SPEC	abs_torsion	0.36537555644438774	0.33007946462172244	0.3307122079615649
helix_60	0.02	56	100	SG0SPEC	curvature	0.06513084327165838	0.12443702653877463	0.12371338110054268
helix_60	0.02	56	100	SG0SPEC	almost_curvature	0.11675694783108488	0.21737736840099467	0.21622365872494584
helix_60	0.02	56	100	SG0SPEC	weighted_abs_torsion	0.36531995606507006	0.3300794646217226	0.33071220796156486
helix_60	0.02	56	150	FD	abs_torsion	0.3063698745954893	0.33007946462172244	0.33008331577482863
helix_60	0.02	56	150	FD	curvature	0.1048738901250351	0.12443702653877463	0.12443264457683977
helix_60	0.02	56	150	FD	almost_curvature	0.19991995031333443	0.21737736840099467	0.21737039028920077
helix_60	0.02	56	150	FD	weighted_abs_torsion	0.3061368865049583	0.3300794646217226	0.33008331577482874
helix_60	0.02	56	150	SG	abs_torsion	0.5413951175928378	0.33007946462172244	0.33008331577482863
helix_60	0.02	56	150	SG	curvature	0.03211353484670644	0.12443702653877463	0.12443264457683977
helix_60	0.02	56	150	SG	almost_curvature	0.15076212878192502	0.21737736840099467	0.21737039028920077
helix_60	0.02	56	150	SG	weighted_abs_torsion	0.5413073734454011	0.3300794646217226	0.33008331577482874
helix_60	0.02	56	150	SPEC	abs_torsion	0.3300334781959432	0.33007946462172244	0.33008331577482863
helix_60	0.02	56	150	SPEC	curvature	0.12449749750437074	0.12443702653877463	0.12443264457683977
helix_60	0.02	56	150	SPEC	almost_curvature	0.21740490230534498	0.21737736840099467	0.21737039028920077
helix_60	0.02	56	150	SPEC	weighted_abs_torsion	0.3292660552152184	0.3300794646217226	0.33008331577482874
helix_60	0.02	56	150	SG0SPEC	abs_torsion	0.36519872987106655	0.33007946462172244	0.33008331577482863
helix_60	0.02	56	150	SG0SPEC	curvature	0.06560689371165922	0.12443702653877463	0.12443264457683977
helix_60	0.02	56	150	SG0SPEC	almost_curvature	0.11759543993159687	0.21737736840099467	0.21737039028920077
helix_60	0.02	56	150	SG0SPEC	weighted_abs_torsion	0.36507202124861077	0.3300794646217226	0.33008331577482874
helix_60	0.02	57	40	FD	abs_torsion	0.3422462878904728	0.33007946462172244	0.3769418391022944
helix_60	0.02	57	40	FD	curvature	0.0035563799266328136	0.12443702653877463	0.0043099235152458054
helix_60	0.02	57	40	FD	almost_curvature	0.007023044686552244	0.21737736840099467	0.007769560785896223
helix_60	0.02	57	40	FD	weighted_abs_torsion	0.34029749615474086	0.3300794646217226	0.37694183910229445
helix_60	0.02	57	40	SG	abs_torsion	0.5774249658019455	0.33007946462172244	0.3769418391022944
helix_60	0.02	57	40	SG	curvature	0.001047050859739005	0.12443702653877463	0.0043099235152458054
helix_60	0.02	57	40	SG	almost_curvature	0.005062863470360459	0.21737736840099467	0.007769560785896223
helix_60	0.02	57	40	SG	weighted_abs_torsion	0.5582287070303621	0.3300794646217226	0.37694183910229445
helix_60	0.02	57	40	SPEC	abs_torsion	0.3769626315997548	0.33007946462172244	0.3769418391022944
helix_60	0.02	57	40	SPEC	curvature	0.004313161072118408	0.12443702653877463	0.0043099235152458054
helix_60	0.02	57	40	SPEC	almost_curvature	0.007816782891846745	0.21737736840099467	0.007769560785896223
helix_60	0.02	57	40	SPEC	weighted_abs_torsion	0.37580614786366157	0.3300794646217226	0.37694183910229445
helix_60	0.02	57	40	SG0SPEC	abs_torsion	0.3770939651893244	0.33007946462172244	0.3769418391022944
helix_60	0.02	57	40	SG0SPEC	curvature	0.0020615044456169266	0.12443702653877463	0.0043099235152458054
helix_60	0.02	57	40	SG0SPEC	almost_curvature	0.0037844444979952363	0.21737736840099467	0.007769560785896223
helix_60	0.02	57	40	SG0SPEC	weighted_abs_torsion	0.3750822721150175	0.3300794646217226	0.37694183910229445
helix_60	0.02	57	100	FD	abs_torsion	0.3068856192052833	0.33007946462172244	0.3307122079615649
helix_60	0.02	57	100	FD	curvature	0.10420901563308177	0.12443702653877463	0.12371338110054268
helix_60	0.02	57	100	FD	almost_curvature	0.19870436144837678	0.21737736840099467	0.21622365872494584
helix_60	0.02	57	100	FD	weighted_abs_torsion	0.3068183678447275	0.3300794646217226	0.33071220796156486
helix_60	0.02	57	100	SG	abs_torsion	0.541931546294664	0.33007946462172244	0.3307122079615649
helix_60	0.02	57	100	SG	curvature	0.031891774628406616	0.12443702653877463	0.12371338110054268
helix_60	0.02	57	100	SG	almost_curvature	0.14973732302846227	0.21737736840099467	0.21622365872494584
helix_60	0.02	57	100	SG	weighted_abs_torsion	0.5418536277257702	0.3300794646217226	0.33071220796156486
helix_60	0.02	57	100	SPEC	abs_torsion	0.3307232033843977	0.33007946462172244	0.3307122079615649
helix_60	0.02	57	100	SPEC	curvature	0.1236982727026018	0.12443702653877463	0.12371338110054268
helix_60	0.02	57	100	SPEC	almost_curvature	0.2161221239811844	0.21737736840099467	0.21622365872494584
helix_60	0.02	57	100	SPEC	weighted_abs_torsion	0.3306189393569866	0.3300794646217226	0.33071220796156486
helix_60	0.02	57	100	SG0SPEC	abs_torsion	0.3653832716765006	0.33007946462172244	0.3307122079615649
helix_60	0.02	57	100	SG0SPEC	curvature	0.06511897072033516	0.12443702653877463	0.12371338110054268
helix_60	0.02	57	100	SG0SPEC	almost_curvature	0.11670920332336933	0.21737736840099467	0.21622365872494584
helix_60	0.02	57	100	SG0SPEC	weighted_abs_torsion	0.36532809090730606	0.3300794646217226	0.33071220796156486
helix_60	0.02	57	150	FD	abs_torsion	0.30638085132976983	0.33007946462172244	0.33008331577482863
helix_60	0.02	57	150	FD	curvature	0.10485649137887078	0.12443702653877463	0.12443264457683977
helix_60	0.02	57	150	FD	almost_curvature	0.19984434839336976	0.21737736840099467	0.21737039028920077
helix_60	0.02	57	150	FD	weighted_abs_torsion	0.3061348939775041	0.3300794646217226	0.33008331577482874
helix_60	0.02	57	150	SG	abs_torsion	0.5414160869970274	0.33007946462172244	0.33008331577482863
helix_60	0.02	57	150	SG	curvature	0.03210782147931499	0.12443702653877463	0.12443264457683977
helix_60	0.02	57	150	SG	almost_curvature	0.15068626844323102	0.21737736840099467	0.21737039028920077
helix_60	0.02	57	150	SG	weighted_abs_torsion	0.5413275144132508	0.3300794646217226	0.33008331577482874
helix_60	0.02	57	150	SPEC	abs_torsion	0.3300265270378585	0.33007946462172244	0.33008331577482863
helix_60	0.02	57	150	SPEC	curvature	0.12447542148895661	0.12443702653877463	0.12443264457683977
helix_60	0.02	57	150	SPEC	almost_curvature	0.21733416892530413	0.21737736840099467	0.21737039028920077
helix_60	0.02	57	150	SPEC	weighted_abs_torsion	0.32913963777218935	0.3300794646217226	0.33008331577482874
helix_60	0.02	57	150	SG0SPEC	abs_torsion	0.3652050724323958	0.33007946462172244	0.33008331577482863
helix_60	0.02	57	150	SG0SPEC	curvature	0.06559487942624793	0.12443702653877463	0.12443264457683977
helix_60	0.02	57	150	SG0SPEC	almost_curvature	0.11754788568046547	0.21737736840099467	0.21737039028920077
helix_60	0.02	57	150	SG0SPEC	weighted_abs_torsion	0.36506175514658096	0.3300794646217226	0.33008331577482874
helix_60	0.02	58	40	FD	abs_torsion	0.3422287860872997	0.33007946462172244	0.3769418391022944
helix_60	0.02	58	40	FD	curvature	0.003559118619194507	0.12443702653877463	0.0043099235152458054
helix_60	0.02	58	40	FD	almost_curvature	0.0070318890690011775	0.21737736840099467	0.007769560785896223
helix_60	0.02	58	40	FD	weighted_abs_torsion	0.34038246134080546	0.3300794646217226	0.37694183910229445
helix_60	0.02	58	40	SG	abs_torsion	0.5773466218258866	0.33007946462172244	0.3769418391022944
helix_60	0.02	58	40	SG	curvature	0.001047695280321055	0.12443702653877463	0.0043099235152458054
helix_60	0.02	58	40	SG	almost_curvature	0.005069958285058733	0.21737736840099467	0.007769560785896223
helix_60	0.02	58	40	SG	weighted_abs_torsion	0.559193371370817	0.3300794646217226	0.37694183910229445
helix_60	0.02	58	40	SPEC	abs_torsion	0.3769354263209403	0.33007946462172244	0.3769418391022944
helix_60	0.02	58	40	SPEC	curvature	0.0043164545285521	0.12443702653877463	0.0043099235152458054
helix_60	0.02	58	40	SPEC	almost_curvature	0.007826017448002029	0.21737736840099467	0.007769560785896223
helix_60	0.02	58	40	SPEC	weighted_abs_torsion	0.3758339234165033	0.3300794646217226	0.37694183910229445
helix_60	0.02	58	40	SG0SPEC	abs_torsion	0.3769567860261011	0.33007946462172244	0.3769418391022944
helix_60	0.02	58	40	SG0SPEC	curvature	0.002062991524281342	0.12443702653877463	0.0043099235152458054
helix_60	0.02	58	40	SG0SPEC	almost_curvature	0.003786914367143316	0.21737736840099467	0.007769560785896223
helix_60	0.02	58	40	SG0SPEC	weighted_abs_torsion	0.3751069201741139	0.3300794646217226	0.37694183910229445
helix_60	0.02	58	100	FD	abs_torsion	0.30684158672250184	0.33007946462172244	0.3307122079615649
helix_60	0.02	58	100	FD	curvature	0.10426555006025348	0.12443702653877463	0.12371338110054268
helix_60	0.02	58	100	FD	almost_curvature	0.19887989362647118	0.21737736840099467	0.21622365872494584
helix_60	0.02	58	100	FD	weighted_abs_torsion	0.306764253390459	0.3300794646217226	0.33071220796156486
helix_60	0.02	58	100	SG	abs_torsion	0.5418795569287644	0.33007946462172244	0.3307122079615649
helix_60	0.02	58	100	SG	curvature	0.031911864589907524	0.12443702653877463	0.12371338110054268
helix_60	0.02	58	100	SG	almost_curvature	0.14990009263846832	0.21737736840099467	0.21622365872494584
helix_60	0.02	58	100	SG	weighted_abs_torsion	0.5418053369712827	0.3300794646217226	0.33071220796156486
helix_60	0.02	58	100	SPEC	abs_torsion	0.3306654001210333	0.33007946462172244	0.3307122079615649
helix_60	0.02	58	100	SPEC	curvature	0.12376161563480861	0.12443702653877463	0.12371338110054268
helix_60	0.02	58	100	SPEC	almost_curvature	0.21629776602909326	0.21737736840099467	0.21622365872494584
helix_60	0.02	58	100	SPEC	weighted_abs_torsion	0.33054171429925133	0.3300794646217226	0.33071220796156486
helix_60	0.02	58	100	SG0SPEC	abs_torsion	0.365370719647501	0.33007946462172244	0.3307122079615649
helix_60	0.02	58	100	SG0SPEC	curvature	0.06516303134657601	0.12443702653877463	0.12371338110054268
helix_60	0.02	58	100	SG0SPEC	almost_curvature	0.11683072096123533	0.21737736840099467	0.21622365872494584
helix_60	0.02	58	100	SG0SPEC	weighted_abs_torsion	0.36531547580940743	0.3300794646217226	0.33071220796156486
helix_60	0.02	58	150	FD	abs_torsion	0.3063346249545404	0.33007946462172244	0.33008331577482863
helix_60	0.02	58	150	FD	curvature	0.10491426266350823	0.12443702653877463	0.12443264457683977
helix_60	0.02	58	150	FD	almost_curvature	0.20000759311367955	0.21737736840099467	0.21737039028920077
helix_60	0.02	58	150	FD	weighted_abs_torsion	0.3060755368003143	0.3300794646217226	0.33008331577482874
helix_60	0.02	58	150	SG	abs_torsion	0.5413608749969937	0.33007946462172244	0.33008331577482863
helix_60	0.02	58	150	SG	curvature	0.03212803266041534	0.12443702653877463	0.12443264457683977
helix_60	0.02	58	150	SG	almost_curvature	0.15084906020267874	0.21737736840099467	0.21737039028920077
helix_60	0.02	58	150	SG	weighted_abs_torsion	0.5412754589178242	0.3300794646217226	0.33008331577482874
helix_60	0.02	58	150	SPEC	abs_torsion	0.32997970863862874	0.33007946462172244	0.33008331577482863
helix_60	0.02	58	150	SPEC	curvature	0.12454318822727808	0.12443702653877463	0.12443264457683977
helix_60	0.02	58	150	SPEC	almost_curvature	0.2174839685892695	0.21737736840099467	0.21737039028920077
helix_60	0.02	58	150	SPEC	weighted_abs_torsion	0.3290580604686199	0.3300794646217226	0.33008331577482874
helix_60	0.02	58	150	SG0SPEC	abs_torsion	0.3651934207410451	0.33007946462172244	0.33008331577482863
helix_60	0.02	58	150	SG0SPEC	curvature	0.06563971691188195	0.12443702653877463	0.12443264457683977
helix_60	0.02	58	150	SG0SPEC	almost_curvature	0.11766905226411896	0.21737736840099467	0.21737039028920077
helix_60	0.02	58	150	SG0SPEC	weighted_abs_torsion	0.3650461387088664	0.3300794646217226	0.33008331577482874
helix_60	0.02	59	40	FD	abs_torsion	0.34223494358572487	0.33007946462172244	0.3769418391022944
helix_60	0.02	59	40	FD	curvature	0.0035569529742375734	0.12443702653877463	0.0043099235152458054
helix_60	0.02	59	40	FD	almost_curvature	0.007022418126037982	0.21737736840099467	0.007769560785896223
helix_60	0.02	59	40	FD	weighted_abs_torsion	0.3406691077422125	0.3300794646217226	0.37694183910229445
helix_60	0.02	59	40	SG	abs_torsion	0.5773847367322797	0.33007946462172244	0.3769418391022944
helix_60	0.02	59	40	SG	curvature	0.0010462742541596526	0.12443702653877463	0.0043099235152458054
helix_60	0.02	59	40	SG	almost_curvature	0.005063157222020644	0.21737736840099467	0.007769560785896223
helix_60	0.02	59	40	SG	weighted_abs_torsion	0.5615973726582268	0.3300794646217226	0.37694183910229445
helix_60	0.02	59	40	SPEC	abs_torsion	0.3769591482399284	0.33007946462172244	0.3769418391022944
helix_60	0.02	59	40	SPEC	curvature	0.00431400431448307	0.12443702653877463	0.0043099235152458054
helix_60	0.02	59	40	SPEC	almost_curvature	0.007816126582833243	0.21737736840099467	0.007769560785896223
helix_60	0.02	59	40	SPEC	weighted_abs_torsion	0.37610040887825524	0.3300794646217226	0.37694183910229445
helix_60	0.02	59	40	SG0SPEC	abs_torsion	0.3771257890637236	0.33007946462172244	0.3769418391022944
helix_60	0.02	59	40	SG0SPEC	curvature	0.002061255568263061	0.12443702653877463	0.0043099235152458054
helix_60	0.02	59	40	SG0SPEC	almost_curvature	0.0037747079194817416	0.21737736840099467	0.007769560785896223
helix_60	0.02	59	40	SG0SPEC	weighted_abs_torsion	0.37609797570192416	0.3300794646217226	0.37694183910229445
helix_60	0.02	59	100	FD	abs_torsion	0.30687038671437517	0.33007946462172244	0.3307122079615649
helix_60	0.02	59	100	FD	curvature	0.10423110607224993	0.12443702653877463	0.12371338110054268
helix_60	0.02	59	100	FD	almost_curvature	0.19887914362417514	0.21737736840099467	0.21622365872494584
helix_60	0.02	59	100	FD	weighted_abs_torsion	0.30680428802486814	0.3300794646217226	0.33071220796156486
helix_60	0.02	59	100	SG	abs_torsion	0.5419149346543415	0.33007946462172244	0.3307122079615649
helix_60	0.02	59	100	SG	curvature	0.03189949077034356	0.12443702653877463	0.12371338110054268
helix_60	0.02	59	100	SG	almost_curvature	0.14990850825335014	0.21737736840099467	0.21622365872494584
helix_60	0.02	59	100	SG	weighted_abs_torsion	0.5418413387118751	0.3300794646217226	0.33071220796156486
helix_60	0.02	59	100	SPEC	abs_torsion	0.3307035579183238	0.33007946462172244	0.3307122079615649
helix_60	0.02	59	100	SPEC	curvature	0.12372285661243931	0.12443702653877463	0.12371338110054268
helix_60	0.02	59	100	SPEC	almost_curvature	0.21629512651821464	0.21737736840099467	0.21622365872494584
helix_60	0.02	59	100	SPEC	weighted_abs_torsion	0.3306029325732286	0.3300794646217226	0.33071220796156486
helix_60	0.02	59	100	SG0SPEC	abs_torsion	0.3653802477048327	0.33007946462172244	0.3307122079615649
helix_60	0.02	59	100	SG0SPEC	curvature	0.06513573672982347	0.12443702653877463	0.12371338110054268
helix_60	0.02	59	100	SG0SPEC	almost_curvature	0.116819333866658	0.21737736840099467	0.21622365872494584
helix_60	0.02	59	100	SG0SPEC	weighted_abs_torsion	0.3653286451095985	0.3300794646217226	0.33071220796156486
helix_60	0.02	59	150	FD	abs_torsion	0.3063672909594352	0.33007946462172244	0.33008331577482863
helix_60	0.02	59	150	FD	curvature	0.10487880797896179	0.12443702653877463	0.12443264457683977
helix_60	0.02	59	150	FD	almost_curvature	0.20001621341467266	0.21737736840099467	0.21737039028920077
helix_60	0.02	59	150	FD	weighted_abs_torsion	0.3061307479376744	0.3300794646217226	0.33008331577482874
helix_60	0.02	59	150	SG	abs_torsion	0.5413972637640466	0.33007946462172244	0.33008331577482863
helix_60	0.02	59	150	SG	curvature	0.03211556554235905	0.12443702653877463	0.12443264457683977
helix_60	0.02	59	150	SG	almost_curvature	0.15085878802633318	0.21737736840099467	0.21737039028920077
helix_60	0.02	59	150	SG	weighted_abs_torsion	0.5413142138446594	0.3300794646217226	0.33008331577482874
helix_60	0.02	59	150	SPEC	abs_torsion	0.33002281870752054	0.33007946462172244	0.33008331577482863
helix_60	0.02	59	150	SPEC	curvature	0.12450106703594133	0.12443702653877463	0.12443264457683977
helix_60	0.02	59	150	SPEC	almost_curvature	0.21750011980962597	0.21737736840099467	0.21737039028920077
helix_60	0.02	59	150	SPEC	weighted_abs_torsion	0.3291473255632339	0.3300794646217226	0.33008331577482874
helix_60	0.02	59	150	SG0SPEC	abs_torsion	0.36520418707626906	0.33007946462172244	0.33008331577482863
helix_60	0.02	59	150	SG0SPEC	curvature	0.0656114843232091	0.12443702653877463	0.12443264457683977
helix_60	0.02	59	150	SG0SPEC	almost_curvature	0.11765922841738466	0.21737736840099467	0.21737039028920077
helix_60	0.02	59	150	SG0SPEC	weighted_abs_torsion	0.36506882261958457	0.3300794646217226	0.33008331577482874
helix_60	0.02	60	40	FD	abs_torsion	0.3422250573406882	0.33007946462172244	0.3769418391022944
helix_60	0.02	60	40	FD	curvature	0.003558704019491983	0.12443702653877463	0.0043099235152458054
helix_60	0.02	60	40	FD	almost_curvature	0.00703124676156582	0.21737736840099467	0.007769560785896223
helix_60	0.02	60	40	FD	weighted_abs_torsion	0.3404143453057392	0.3300794646217226	0.37694183910229445
helix_60	0.02	60	40	SG	abs_torsion	0.5773236088466669	0.33007946462172244	0.3769418391022944
helix_60	0.02	60	40	SG	curvature	0.0010477499629165834	0.12443702653877463	0.0043099235152458054
helix_60	0.02	60	40	SG	almost_curvature	0.005070026104019041	0.21737736840099467	0.007769560785896223
helix_60	0.02	60	40	SG	weighted_abs_torsion	0.5589602119032471	0.3300794646217226	0.37694183910229445
helix_60	0.02	60	40	SPEC	abs_torsion	0.37694379775176196	0.33007946462172244	0.3769418391022944
helix_60	0.02	60	40	SPEC	curvature	0.00431594378824547	0.12443702653877463	0.0043099235152458054
helix_60	0.02	60	40	SPEC	almost_curvature	0.007825807841759217	0.21737736840099467	0.007769560785896223
helix_60	0.02	60	40	SPEC	weighted_abs_torsion	0.3758873011510103	0.3300794646217226	0.37694183910229445
helix_60	0.02	60	40	SG0SPEC	abs_torsion	0.3770681928682332	0.33007946462172244	0.3769418391022944
helix_60	0.02	60	40	SG0SPEC	curvature	0.002062810443726955	0.12443702653877463	0.0043099235152458054
helix_60	0.02	60	40	SG0SPEC	almost_curvature	0.00378576124529258	0.21737736840099467	0.007769560785896223
helix_60	0.02	60	40	SG0SPEC	weighted_abs_torsion	0.37530940409908264	0.3300794646217226	0.37694183910229445
helix_60	0.02	60	100	FD	abs_torsion	0.30684652408875623	0.33007946462172244	0.3307122079615649
helix_60	0.02	60	100	FD	curvature	0.10425839680926145	0.12443702653877463	0.12371338110054268
helix_60	0.02	60	100	FD	almost_curvature	0.19886245001769862	0.21737736840099467	0.21622365872494584
helix_60	0.02	60	100	FD	weighted_abs_torsion	0.3067723652895522	0.3300794646217226	0.33071220796156486
helix_60	0.02	60	100	SG	abs_torsion	0.5418915487439958	0.33007946462172244	0.3307122079615649
helix_60	0.02	60	100	SG	curvature	0.03190828608073674	0.12443702653877463	0.12371338110054268
helix_60	0.02	60	100	SG	almost_curvature	0.14988800989955745	0.21737736840099467	0.21622365872494584
helix_60	0.02	60	100	SG	weighted_abs_torsion	0.541812076854509	0.3300794646217226	0.33071220796156486
helix_60	0.02	60	100	SPEC	abs_torsion	0.33067321169472175	0.33007946462172244	0.3307122079615649
helix_60	0.02	60	100	SPEC	curvature	0.12375438776796926	0.12443702653877463	0.12371338110054268
helix_60	0.02	60	100	SPEC	almost_curvature	0.21628128997199775	0.21737736840099467	0.21622365872494584
helix_60	0.02	60	100	SPEC	weighted_abs_torsion	0.3305560670671507	0.3300794646217226	0.33071220796156486
helix_60	0.02	60	100	SG0SPEC	abs_torsion	0.3653701259531532	0.33007946462172244	0.3307122079615649
helix_60	0.02	60	100	SG0SPEC	curvature	0.06515467947998539	0.12443702653877463	0.12371338110054268
helix_60	0.02	60	100	SG0SPEC	almost_curvature	0.11682333786394768	0.21737736840099467	0.21622365872494584
helix_60	0.02	60	100	SG0SPEC	weighted_abs_torsion	0.36531186871837257	0.3300794646217226	0.33071220796156486
helix_60	0.02	60	150	FD	abs_torsion	0.3063411094478805	0.33007946462172244	0.33008331577482863
helix_60	0.02	60	150	FD	curvature	0.10490719710263303	0.12443702653877463	0.12443264457683977
helix_60	0.02	60	150	FD	almost_curvature	0.19999518249262035	0.21737736840099467	0.21737039028920077
helix_60	0.02	60	150	FD	weighted_abs_torsion	0.3060891435074903	0.3300794646217226	0.33008331577482874
helix_60	0.02	60	150	SG	abs_torsion	0.5413746263439887	0.33007946462172244	0.33008331577482863
helix_60	0.02	60	150	SG	curvature	0.03212442334173227	0.12443702653877463	0.12443264457683977
helix_60	0.02	60	150	SG	almost_curvature	0.1508382126906934	0.21737736840099467	0.21737039028920077
helix_60	0.02	60	150	SG	weighted_abs_torsion	0.5412844166463999	0.3300794646217226	0.33008331577482874
helix_60	0.02	60	150	SPEC	abs_torsion	0.3299803919889154	0.33007946462172244	0.33008331577482863
helix_60	0.02	60	150	SPEC	curvature	0.12453493195017162	0.12443702653877463	0.12443264457683977
helix_60	0.02	60	150	SPEC	almost_curvature	0.21748431825253778	0.21737736840099467	0.21737039028920077
helix_60	0.02	60	150	SPEC	weighted_abs_torsion	0.3290671931831083	0.3300794646217226	0.33008331577482874
helix_60	0.02	60	150	SG0SPEC	abs_torsion	0.3651950265915099	0.33007946462172244	0.33008331577482863
helix_60	0.02	60	150	SG0SPEC	curvature	0.06563100304665162	0.12443702653877463	0.12443264457683977
helix_60	0.02	60	150	SG0SPEC	almost_curvature	0.11766380966784018	0.21737736840099467	0.21737039028920077
helix_60	0.02	60	150	SG0SPEC	weighted_abs_torsion	0.3650308470347948	0.3300794646217226	0.33008331577482874
helix_60	0.02	61	40	FD	abs_torsion	0.3422021686509904	0.33007946462172244	0.3769418391022944
helix_60	0.02	61	40	FD	curvature	0.0035587124809991874	0.12443702653877463	0.0043099235152458054
helix_60	0.02	61	40	FD	almost_curvature	0.007039335079778901	0.21737736840099467	0.007769560785896223
helix_60	0.02	61	40	FD	weighted_abs_torsion	0.34001602340098025	0.3300794646217226	0.37694183910229445
helix_60	0.02	61	40	SG	abs_torsion	0.5771566930116738	0.33007946462172244	0.3769418391022944
helix_60	0.02	61	40	SG	curvature	0.0010493314595580157	0.12443702653877463	0.0043099235152458054
helix_60	0.02	61	40	SG	almost_curvature	0.005078667737394742	0.21737736840099467	0.007769560785896223
helix_60	0.02	61	40	SG	weighted_abs_torsion	0.555673413114038	0.3300794646217226	0.37694183910229445
helix_60	0.02	61	40	SPEC	abs_torsion	0.37690482411405274	0.33007946462172244	0.3769418391022944
helix_60	0.02	61	40	SPEC	curvature	0.004315566788067568	0.12443702653877463	0.0043099235152458054
helix_60	0.02	61	40	SPEC	almost_curvature	0.007833596108143246	0.21737736840099467	0.007769560785896223
helix_60	0.02	61	40	SPEC	weighted_abs_torsion	0.37553357806657117	0.3300794646217226	0.37694183910229445
helix_60	0.02	61	40	SG0SPEC	abs_torsion	0.3769033414823193	0.33007946462172244	0.3769418391022944
helix_60	0.02	61	40	SG0SPEC	curvature	0.0020641772750475285	0.12443702653877463	0.0043099235152458054
helix_60	0.02	61	40	SG0SPEC	almost_curvature	0.003795412808066839	0.21737736840099467	0.007769560785896223
helix_60	0.02	61	40	SG0SPEC	weighted_abs_torsion	0.37414639186726195	0.3300794646217226	0.37694183910229445
helix_60	0.02	61	100	FD	abs_torsion	0.3068798496049227	0.33007946462172244	0.3307122079615649
helix_60	0.02	61	100	FD	curvature	0.10421295734663064	0.12443702653877463	0.12371338110054268
helix_60	0.02	61	100	FD	almost_curvature	0.19885112147793121	0.21737736840099467	0.21622365872494584
helix_60	0.02	61	100	FD	weighted_abs_torsion	0.30679536462178136	0.3300794646217226	0.33071220796156486
helix_60	0.02	61	100	SG	abs_torsion	0.5419119036147063	0.33007946462172244	0.3307122079615649
helix_60	0.02	61	100	SG	curvature	0.03189410052912408	0.12443702653877463	0.12371338110054268
helix_60	0.02	61	100	SG	almost_curvature	0.14988721832577126	0.21737736840099467	0.21622365872494584
helix_60	0.02	61	100	SG	weighted_abs_torsion	0.5418292167120047	0.3300794646217226	0.33071220796156486
helix_60	0.02	61	100	SPEC	abs_torsion	0.33071643561135616	0.33007946462172244	0.3307122079615649
helix_60	0.02	61	100	SPEC	curvature	0.12370274009353088	0.12443702653877463	0.12371338110054268
helix_60	0.02	61	100	SPEC	almost_curvature	0.21626594151525458	0.21737736840099467	0.21622365872494584
helix_60	0.02	61	100	SPEC	weighted_abs_torsion	0.33058392004982406	0.3300794646217226	0.33071220796156486
helix_60	0.02	61	100	SG0SPEC	abs_torsion	0.36537759102760525	0.33007946462172244	0.3307122079615649
helix_60	0.02	61	100	SG0SPEC	curvature	0.06512311065088326	0.12443702653877463	0.12371338110054268
helix_60	0.02	61	100	SG0SPEC	almost_curvature	0.11680496712632897	0.21737736840099467	0.21622365872494584
helix_60	0.02	61	100	SG0SPEC	weighted_abs_torsion	0.36531853029094286	0.3300794646217226	0.33071220796156486
helix_60	0.02	61	150	FD	abs_torsion	0.3063759214409766	0.33007946462172244	0.33008331577482863
helix_60	0.02	61	150	FD	curvature	0.10486137359000824	0.12443702653877463	0.12443264457683977
helix_60	0.02	61	150	FD	almost_curvature	0.1999880880464476	0.21737736840099467	0.21737039028920077
helix_60	0.02	61	150	FD	weighted_abs_torsion	0.30612435474701455	0.3300794646217226	0.33008331577482874
helix_60	0.02	61	150	SG	abs_torsion	0.5413952666249705	0.33007946462172244	0.33008331577482863
helix_60	0.02	61	150	SG	curvature	0.03211015717048621	0.12443702653877463	0.12443264457683977
helix_60	0.02	61	150	SG	almost_curvature	0.15083731131674455	0.21737736840099467	0.21737039028920077
helix_60	0.02	61	150	SG	weighted_abs_torsion	0.541302157094113	0.3300794646217226	0.33008331577482874
helix_60	0.02	61	150	SPEC	abs_torsion	0.33004021053548793	0.33007946462172244	0.33008331577482863
helix_60	0.02	61	150	SPEC	curvature	0.12448155655089027	0.12443702653877463	0.12443264457683977
helix_60	0.02	61	150	SPEC	almost_curvature	0.217469266877965	0.21737736840099467	0.21737039028920077
helix_60	0.02	61	150	SPEC	weighted_abs_torsion	0.3291936054418354	0.3300794646217226	0.33008331577482874
helix_60	0.02	61	150	SG0SPEC	abs_torsion	0.3652020030259637	0.33007946462172244	0.33008331577482863
helix_60	0.02	61	150	SG0SPEC	curvature	0.06559925261346719	0.12443702653877463	0.12443264457683977
helix_60	0.02	61	150	SG0SPEC	almost_curvature	0.11764379514012555	0.21737736840099467	0.21737039028920077
helix_60	0.02	61	150	SG0SPEC	weighted_abs_torsion	0.3650666497612916	0.3300794646217226	0.33008331577482874
helix_60	0.02	62	40	FD	abs_torsion	0.34225543742292386	0.33007946462172244	0.3769418391022944
helix_60	0.02	62	40	FD	curvature	0.0035575998247592737	0.12443702653877463	0.0043099235152458054
helix_60	0.02	62	40	FD	almost_curvature	0.007029787146899205	0.21737736840099467	0.007769560785896223
helix_60	0.02	62	40	FD	weighted_abs_torsion	0.3403963543244627	0.3300794646217226	0.37694183910229445
helix_60	0.02	62	40	SG	abs_torsion	0.577475774407462	0.33007946462172244	0.3769418391022944
helix_60	0.02	62	40	SG	curvature	0.0010476776349064784	0.12443702653877463	0.0043099235152458054
helix_60	0.02	62	40	SG	almost_curvature	0.005070606642203145	0.21737736840099467	0.007769560785896223
helix_60	0.02	62	40	SG	weighted_abs_torsion	0.5586400920247188	0.3300794646217226	0.37694183910229445
helix_60	0.02	62	40	SPEC	abs_torsion	0.37695320119237324	0.33007946462172244	0.3769418391022944
helix_60	0.02	62	40	SPEC	curvature	0.004314544756152884	0.12443702653877463	0.0043099235152458054
helix_60	0.02	62	40	SPEC	almost_curvature	0.007823379634115663	0.21737736840099467	0.007769560785896223
helix_60	0.02	62	40	SPEC	weighted_abs_torsion	0.3758673391605385	0.3300794646217226	0.37694183910229445
helix_60	0.02	62	40	SG0SPEC	abs_torsion	0.3769450022227921	0.33007946462172244	0.3769418391022944
helix_60	0.02	62	40	SG0SPEC	curvature	0.0020624309501619674	0.12443702653877463	0.0043099235152458054
helix_60	0.02	62	40	SG0SPEC	almost_curvature	0.0037866462416439733	0.21737736840099467	0.007769560785896223
helix_60	0.02	62	40	SG0SPEC	weighted_abs_torsion	0.37522309481954613	0.3300794646217226	0.37694183910229445
helix_60	0.02	62	100	FD	abs_torsion	0.30687179570209516	0.33007946462172244	0.3307122079615649
helix_60	0.02	62	100	FD	curvature	0.10422325582246293	0.12443702653877463	0.12371338110054268
helix_60	0.02	62	100	FD	almost_curvature	0.1988286021125747	0.21737736840099467	0.21622365872494584
helix_60	0.02	62	100	FD	weighted_abs_torsion	0.3067966531361456	0.3300794646217226	0.33071220796156486
helix_60	0.02	62	100	SG	abs_torsion	0.541908936932593	0.33007946462172244	0.3307122079615649
helix_60	0.02	62	100	SG	curvature	0.03189778414777127	0.12443702653877463	0.12371338110054268
helix_60	0.02	62	100	SG	almost_curvature	0.14985358550090586	0.21737736840099467	0.21622365872494584
helix_60	0.02	62	100	SG	weighted_abs_torsion	0.54183339290968	0.3300794646217226	0.33071220796156486
helix_60	0.02	62	100	SPEC	abs_torsion	0.3307040232890168	0.33007946462172244	0.3307122079615649
helix_60	0.02	62	100	SPEC	curvature	0.12371358969908701	0.12443702653877463	0.12371338110054268
helix_60	0.02	62	100	SPEC	almost_curvature	0.21624542029698898	0.21737736840099467	0.21622365872494584
helix_60	0.02	62	100	SPEC	weighted_abs_torsion	0.3305849848624322	0.3300794646217226	0.33071220796156486
helix_60	0.02	62	100	SG0SPEC	abs_torsion	0.36537915798211495	0.33007946462172244	0.3307122079615649
helix_60	0.02	62	100	SG0SPEC	curvature	0.06513202103266605	0.12443702653877463	0.12371338110054268
helix_60	0.02	62	100	SG0SPEC	almost_curvature	0.11678011563616257	0.21737736840099467	0.21622365872494584
helix_60	0.02	62	100	SG0SPEC	weighted_abs_torsion	0.3653253981214099	0.3300794646217226	0.33071220796156486
helix_60	0.02	62	150	FD	abs_torsion	0.3063674170353476	0.33007946462172244	0.33008331577482863
helix_60	0.02	62	150	FD	curvature	0.10487009051269013	0.12443702653877463	0.12443264457683977
helix_60	0.02	62	150	FD	almost_curvature	0.19996013307727553	0.21737736840099467	0.21737039028920077
helix_60	0.02	62	150	FD	weighted_abs_torsion	0.306124105611644	0.3300794646217226	0.33008331577482874
helix_60	0.02	62	150	SG	abs_torsion	0.5413921303928303	0.33007946462172244	0.33008331577482863
helix_60	0.02	62	150	SG	curvature	0.03211390321425733	0.12443702653877463	0.12443264457683977
helix_60	0.02	62	150	SG	almost_curvature	0.15080464940153843	0.21737736840099467	0.21737039028920077
helix_60	0.02	62	150	SG	weighted_abs_torsion	0.5413052530963681	0.3300794646217226	0.33008331577482874
helix_60	0.02	62	150	SPEC	abs_torsion	0.33001339397577123	0.33007946462172244	0.33008331577482863
helix_60	0.02	62	150	SPEC	curvature	0.12448864136461489	0.12443702653877463	0.12443264457683977
helix_60	0.02	62	150	SPEC	almost_curvature	0.2174382220699297	0.21737736840099467	0.21737039028920077
helix_60	0.02	62	150	SPEC	weighted_abs_torsion	0.3291974325171945	0.3300794646217226	0.33008331577482874
helix_60	0.02	62	150	SG0SPEC	abs_torsion	0.3652022536910342	0.33007946462172244	0.33008331577482863
helix_60	0.02	62	150	SG0SPEC	curvature	0.0656084627166247	0.12443702653877463	0.12443264457683977
helix_60	0.02	62	150	SG0SPEC	almost_curvature	0.11761992892989619	0.21737736840099467	0.21737039028920077
helix_60	0.02	62	150	SG0SPEC	weighted_abs_torsion	0.36505081768925435	0.3300794646217226	0.33008331577482874
helix_60	0.02	63	40	FD	abs_torsion	0.3422092359079255	0.33007946462172244	0.3769418391022944
helix_60	0.02	63	40	FD	curvature	0.0035582576476062937	0.12443702653877463	0.0043099235152458054
helix_60	0.02	63	40	FD	almost_curvature	0.007032698916913276	0.21737736840099467	0.007769560785896223
helix_60	0.02	63	40	FD	weighted_abs_torsion	0.34021812163867665	0.3300794646217226	0.37694183910229445
helix_60	0.02	63	40	SG	abs_torsion	0.5772494330198981	0.33007946462172244	0.3769418391022944
helix_60	0.02	63	40	SG	curvature	0.0010481770586320543	0.12443702653877463	0.0043099235152458054
helix_60	0.02	63	40	SG	almost_curvature	0.005073401289703649	0.21737736840099467	0.007769560785896223
helix_60	0.02	63	40	SG	weighted_abs_torsion	0.5576495879928003	0.3300794646217226	0.37694183910229445
helix_60	0.02	63	40	SPEC	abs_torsion	0.37689945486839926	0.33007946462172244	0.3769418391022944
helix_60	0.02	63	40	SPEC	curvature	0.004315224023122669	0.12443702653877463	0.0043099235152458054
helix_60	0.02	63	40	SPEC	almost_curvature	0.007825911657461897	0.21737736840099467	0.007769560785896223
helix_60	0.02	63	40	SPEC	weighted_abs_torsion	0.3756914155413354	0.3300794646217226	0.37694183910229445
helix_60	0.02	63	40	SG0SPEC	abs_torsion	0.3768112328426185	0.33007946462172244	0.3769418391022944
helix_60	0.02	63	40	SG0SPEC	curvature	0.0020630357553367345	0.12443702653877463	0.0043099235152458054
helix_60	0.02	63	40	SG0SPEC	almost_curvature	0.003787225227633032	0.21737736840099467	0.007769560785896223
helix_60	0.02	63	40	SG0SPEC	weighted_abs_torsion	0.37459498408795805	0.3300794646217226	0.37694183910229445
helix_60	0.02	63	100	FD	abs_torsion	0.3068693781975236	0.33007946462172244	0.3307122079615649
helix_60	0.02	63	100	FD	curvature	0.10422101348183994	0.12443702653877463	0.12371338110054268
helix_60	0.02	63	100	FD	almost_curvature	0.19885695726155914	0.21737736840099467	0.21622365872494584
helix_60	0.02	63	100	FD	weighted_abs_torsion	0.30678904959771225	0.3300794646217226	0.33071220796156486
helix_60	0.02	63	100	SG	abs_torsion	0.5418982225298781	0.33007946462172244	0.3307122079615649
helix_60	0.02	63	100	SG	curvature	0.031897455367152425	0.12443702653877463	0.12371338110054268
helix_60	0.02	63	100	SG	almost_curvature	0.14988516159714754	0.21737736840099467	0.21622365872494584
helix_60	0.02	63	100	SG	weighted_abs_torsion	0.5418197352709523	0.3300794646217226	0.33071220796156486
helix_60	0.02	63	100	SPEC	abs_torsion	0.3307015814919296	0.33007946462172244	0.3307122079615649
helix_60	0.02	63	100	SPEC	curvature	0.12371120275151883	0.12443702653877463	0.12371338110054268
helix_60	0.02	63	100	SPEC	almost_curvature	0.21627267888439736	0.21737736840099467	0.21622365872494584
helix_60	0.02	63	100	SPEC	weighted_abs_torsion	0.33057374839047116	0.3300794646217226	0.33071220796156486
helix_60	0.02	63	100	SG0SPEC	abs_torsion	0.36537576791943205	0.33007946462172244	0.3307122079615649
helix_60	0.02	63	100	SG0SPEC	curvature	0.0651303569990053	0.12443702653877463	0.12371338110054268
helix_60	0.02	63	100	SG0SPEC	almost_curvature	0.11680148326938558	0.21737736840099467	0.21622365872494584
helix_60	0.02	63	100	SG0SPEC	weighted_abs_torsion	0.3653185853818813	0.3300794646217226	0.33071220796156486
helix_60	0.02	63	150	FD	abs_torsion	0.3063645788445439	0.33007946462172244	0.33008331577482863
helix_60	0.02	63	150	FD	curvature	0.10486787464034954	0.12443702653877463	0.12443264457683977
helix_60	0.02	63	150	FD	almost_curvature	0.19999436117292702	0.21737736840099467	0.21737039028920077
helix_60	0.02	63	150	FD	weighted_abs_torsion	0.3061182355501045	0.3300794646217226	0.33008331577482874
helix_60	0.02	63	150	SG	abs_torsion	0.5413830634726862	0.33007946462172244	0.33008331577482863
helix_60	0.02	63	150	SG	curvature	0.03211349745142057	0.12443702653877463	0.12443264457683977
helix_60	0.02	63	150	SG	almost_curvature	0.15083679896446087	0.21737736840099467	0.21737039028920077
helix_60	0.02	63	150	SG	weighted_abs_torsion	0.5412931665427166	0.3300794646217226	0.33008331577482874
helix_60	0.02	63	150	SPEC	abs_torsion	0.3300176206841728	0.33007946462172244	0.33008331577482863
helix_60	0.02	63	150	SPEC	curvature	0.12448580123039713	0.12443702653877463	0.12443264457683977
helix_60	0.02	63	150	SPEC	almost_curvature	0.2174809736440044	0.21737736840099467	0.21737039028920077
helix_60	0.02	63	150	SPEC	weighted_abs_torsion	0.32921699597924214	0.3300794646217226	0.33008331577482874
helix_60	0.02	63	150	SG0SPEC	abs_torsion	0.3652003064308539	0.33007946462172244	0.33008331577482863
helix_60	0.02	63	150	SG0SPEC	curvature	0.0656063390706302	0.12443702653877463	0.12443264457683977
helix_60	0.02	63	150	SG0SPEC	almost_curvature	0.1176397667064911	0.21737736840099467	0.21737039028920077
helix_60	0.02	63	150	SG0SPEC	weighted_abs_torsion	0.36505012199822756	0.3300794646217226	0.33008331577482874
helix_60	0.02	64	40	FD	abs_torsion	0.34226811478271774	0.33007946462172244	0.3769418391022944
helix_60	0.02	64	40	FD	curvature	0.0035589447285555033	0.12443702653877463	0.0043099235152458054
helix_60	0.02	64	40	FD	almost_curvature	0.007038288298445412	0.21737736840099467	0.007769560785896223
helix_60	0.02	64	40	FD	weighted_abs_torsion	0.3404006299806819	0.3300794646217226	0.37694183910229445
helix_60	0.02	64	40	SG	abs_torsion	0.5775153223551568	0.33007946462172244	0.3769418391022944
helix_60	0.02	64	40	SG	curvature	0.001047718500574069	0.12443702653877463	0.0043099235152458054
helix_60	0.02	64	40	SG	almost_curvature	0.00507872821896513	0.21737736840099467	0.007769560785896223
helix_60	0.02	64	40	SG	weighted_abs_torsion	0.5587729712841208	0.3300794646217226	0.37694183910229445
helix_60	0.02	64	40	SPEC	abs_torsion	0.3769856635396993	0.33007946462172244	0.3769418391022944
helix_60	0.02	64	40	SPEC	curvature	0.0043162747378324455	0.12443702653877463	0.0043099235152458054
helix_60	0.02	64	40	SPEC	almost_curvature	0.007832844082913395	0.21737736840099467	0.007769560785896223
helix_60	0.02	64	40	SPEC	weighted_abs_torsion	0.37586039479691014	0.3300794646217226	0.37694183910229445
helix_60	0.02	64	40	SG0SPEC	abs_torsion	0.3771307012385109	0.33007946462172244	0.3769418391022944
helix_60	0.02	64	40	SG0SPEC	curvature	0.002062852234262361	0.12443702653877463	0.0043099235152458054
helix_60	0.02	64	40	SG0SPEC	almost_curvature	0.0037979922345930347	0.21737736840099467	0.007769560785896223
helix_60	0.02	64	40	SG0SPEC	weighted_abs_torsion	0.37509407294179187	0.3300794646217226	0.37694183910229445
helix_60	0.02	64	100	FD	abs_torsion	0.3068368607403962	0.33007946462172244	0.3307122079615649
helix_60	0.02	64	100	FD	curvature	0.10427233661288099	0.12443702653877463	0.12371338110054268
helix_60	0.02	64	100	FD	almost_curvature	0.19891841026672472	0.21737736840099467	0.21622365872494584
helix_60	0.02	64	100	FD	weighted_abs_torsion	0.3067642173197663	0.3300794646217226	0.33071220796156486
helix_60	0.02	64	100	SG	abs_torsion	0.541885008828854	0.33007946462172244	0.3307122079615649
helix_60	0.02	64	100	SG	curvature	0.03191364955833092	0.12443702653877463	0.12371338110054268
helix_60	0.02	64	100	SG	almost_curvature	0.1499531276446419	0.21737736840099467	0.21622365872494584
helix_60	0.02	64	100	SG	weighted_abs_torsion	0.5418079268957618	0.3300794646217226	0.33071220796156486
helix_60	0.02	64	100	SPEC	abs_torsion	0.330657977288226	0.33007946462172244	0.3307122079615649
helix_60	0.02	64	100	SPEC	curvature	0.1237693012640792	0.12443702653877463	0.12371338110054268
helix_60	0.02	64	100	SPEC	almost_curvature	0.21633596211921044	0.21737736840099467	0.21622365872494584
helix_60	0.02	64	100	SPEC	weighted_abs_torsion	0.3305449734758617	0.3300794646217226	0.33071220796156486
helix_60	0.02	64	100	SG0SPEC	abs_torsion	0.3653753567445602	0.33007946462172244	0.3307122079615649
helix_60	0.02	64	100	SG0SPEC	curvature	0.06516749262175131	0.12443702653877463	0.12371338110054268
helix_60	0.02	64	100	SG0SPEC	almost_curvature	0.11688137253228985	0.21737736840099467	0.21622365872494584
helix_60	0.02	64	100	SG0SPEC	weighted_abs_torsion	0.36532141018494707	0.3300794646217226	0.33071220796156486
helix_60	0.02	64	150	FD	abs_torsion	0.3063289694252162	0.33007946462172244	0.33008331577482863
helix_60	0.02	64	150	FD	curvature	0.10492018870089406	0.12443702653877463	0.12443264457683977
helix_60	0.02	64	150	FD	almost_curvature	0.20004382585885225	0.21737736840099467	0.21737039028920077
helix_60	0.02	64	150	FD	weighted_abs_torsion	0.3060897083501895	0.3300794646217226	0.33008331577482874
helix_60	0.02	64	150	SG	abs_torsion	0.5413657083550543	0.33007946462172244	0.33008331577482863
helix_60	0.02	64	150	SG	curvature	0.03212988218894195	0.12443702653877463	0.12443264457683977
helix_60	0.02	64	150	SG	almost_curvature	0.15090197949286915	0.21737736840099467	0.21737039028920077
helix_60	0.02	64	150	SG	weighted_abs_torsion	0.5412774650443486	0.3300794646217226	0.33008331577482874
helix_60	0.02	64	150	SPEC	abs_torsion	0.32997745290222	0.33007946462172244	0.33008331577482863
helix_60	0.02	64	150	SPEC	curvature	0.12454674819928617	0.12443702653877463	0.12443264457683977
helix_60	0.02	64	150	SPEC	almost_curvature	0.21752158423186735	0.21737736840099467	0.21737039028920077
helix_60	0.02	64	150	SPEC	weighted_abs_torsion	0.32916342027658047	0.3300794646217226	0.33008331577482874
helix_60	0.02	64	150	SG0SPEC	abs_torsion	0.36520210644534074	0.33007946462172244	0.33008331577482863
helix_60	0.02	64	150	SG0SPEC	curvature	0.06564432520665914	0.12443702653877463	0.12443264457683977
helix_60	0.02	64	150	SG0SPEC	almost_curvature	0.11772013165215713	0.21737736840099467	0.21737039028920077
helix_60	0.02	64	150	SG0SPEC	weighted_abs_torsion	0.36506183147589155	0.3300794646217226	0.33008331577482874
helix_60	0.02	65	40	FD	abs_torsion	0.34225143981693795	0.33007946462172244	0.3769418391022944
helix_60	0.02	65	40	FD	curvature	0.0035573692135143055	0.12443702653877463	0.0043099235152458054
helix_60	0.02	65	40	FD	almost_curvature	0.00703478579355185	0.21737736840099467	0.007769560785896223
helix_60	0.02	65	40	FD	weighted_abs_torsion	0.3403611180276568	0.3300794646217226	0.37694183910229445
helix_60	0.02	65	40	SG	abs_torsion	0.5774527367331252	0.33007946462172244	0.3769418391022944
helix_60	0.02	65	40	SG	curvature	0.0010474631168420584	0.12443702653877463	0.0043099235152458054
helix_60	0.02	65	40	SG	almost_curvature	0.005071504516285531	0.21737736840099467	0.007769560785896223
helix_60	0.02	65	40	SG	weighted_abs_torsion	0.558585566126462	0.3300794646217226	0.37694183910229445
helix_60	0.02	65	40	SPEC	abs_torsion	0.3769584254888889	0.33007946462172244	0.3769418391022944
helix_60	0.02	65	40	SPEC	curvature	0.004314286703560673	0.12443702653877463	0.0043099235152458054
helix_60	0.02	65	40	SPEC	almost_curvature	0.007828710166582025	0.21737736840099467	0.007769560785896223
helix_60	0.02	65	40	SPEC	weighted_abs_torsion	0.37581176425833157	0.3300794646217226	0.37694183910229445
helix_60	0.02	65	40	SG0SPEC	abs_torsion	0.3770180734014955	0.33007946462172244	0.3769418391022944
helix_60	0.02	65	40	SG0SPEC	curvature	0.002062121678986739	0.12443702653877463	0.0043099235152458054
helix_60	0.02	65	40	SG0SPEC	almost_curvature	0.003787331438363463	0.21737736840099467	0.007769560785896223
helix_60	0.02	65	40	SG0SPEC	weighted_abs_torsion	0.37492008229677853	0.3300794646217226	0.37694183910229445
helix_60	0.02	65	100	FD	abs_torsion	0.30687302896989477	0.33007946462172244	0.3307122079615649
helix_60	0.02	65	100	FD	curvature	0.10422629727124476	0.12443702653877463	0.12371338110054268
helix_60	0.02	65	100	FD	almost_curvature	0.1988421922398935	0.21737736840099467	0.21622365872494584
helix_60	0.02	65	100	FD	weighted_abs_torsion	0.30679671931568586	0.3300794646217226	0.33071220796156486
helix_60	0.02	65	100	SG	abs_torsion	0.5419190622790743	0.33007946462172244	0.3307122079615649
helix_60	0.02	65	100	SG	curvature	0.03189766398408828	0.12443702653877463	0.12371338110054268
helix_60	0.02	65	100	SG	almost_curvature	0.14987558562010037	0.21737736840099467	0.21622365872494584
helix_60	0.02	65	100	SG	weighted_abs_torsion	0.54184433824108	0.3300794646217226	0.33071220796156486
helix_60	0.02	65	100	SPEC	abs_torsion	0.3307070741166093	0.33007946462172244	0.3307122079615649
helix_60	0.02	65	100	SPEC	curvature	0.12371797500588651	0.12443702653877463	0.12371338110054268
helix_60	0.02	65	100	SPEC	almost_curvature	0.21625784390758715	0.21737736840099467	0.21622365872494584
helix_60	0.02	65	100	SPEC	weighted_abs_torsion	0.33058534365770526	0.3300794646217226	0.33071220796156486
helix_60	0.02	65	100	SG0SPEC	abs_torsion	0.36538065780056983	0.33007946462172244	0.3307122079615649
helix_60	0.02	65	100	SG0SPEC	curvature	0.06513178514508107	0.12443702653877463	0.12371338110054268
helix_60	0.02	65	100	SG0SPEC	almost_curvature	0.11680195346666954	0.21737736840099467	0.21622365872494584
helix_60	0.02	65	100	SG0SPEC	weighted_abs_torsion	0.36532485635547396	0.3300794646217226	0.33071220796156486
helix_60	0.02	65	150	FD	abs_torsion	0.3063699698147092	0.33007946462172244	0.33008331577482863
helix_60	0.02	65	150	FD	curvature	0.10487468338121039	0.12443702653877463	0.12443264457683977
helix_60	0.02	65	150	FD	almost_curvature	0.19997152784949987	0.21737736840099467	0.21737039028920077
helix_60	0.02	65	150	FD	weighted_abs_torsion	0.30612285951609153	0.3300794646217226	0.33008331577482874
helix_60	0.02	65	150	SG	abs_torsion	0.5414019608848323	0.33007946462172244	0.33008331577482863
helix_60	0.02	65	150	SG	curvature	0.03211373513748916	0.12443702653877463	0.12443264457683977
helix_60	0.02	65	150	SG	almost_curvature	0.1508261113904869	0.21737736840099467	0.21737039028920077
helix_60	0.02	65	150	SG	weighted_abs_torsion	0.5413168884154098	0.3300794646217226	0.33008331577482874
helix_60	0.02	65	150	SPEC	abs_torsion	0.33002724048161564	0.33007946462172244	0.33008331577482863
helix_60	0.02	65	150	SPEC	curvature	0.12449515932391204	0.12443702653877463	0.12443264457683977
helix_60	0.02	65	150	SPEC	almost_curvature	0.21744569249105927	0.21737736840099467	0.21737039028920077
helix_60	0.02	65	150	SPEC	weighted_abs_torsion	0.32914268282674664	0.3300794646217226	0.33008331577482874
helix_60	0.02	65	150	SG0SPEC	abs_torsion	0.365203444083744	0.33007946462172244	0.33008331577482863
helix_60	0.02	65	150	SG0SPEC	curvature	0.06560774302505115	0.12443702653877463	0.12443264457683977
helix_60	0.02	65	150	SG0SPEC	almost_curvature	0.11763928640024668	0.21737736840099467	0.21737039028920077
helix_60	0.02	65	150	SG0SPEC	weighted_abs_torsion	0.3650547135445605	0.3300794646217226	0.33008331577482874
helix_60	0.02	66	40	FD	abs_torsion	0.3422699055124752	0.33007946462172244	0.3769418391022944
helix_60	0.02	66	40	FD	curvature	0.0035575951036123893	0.12443702653877463	0.0043099235152458054
helix_60	0.02	66	40	FD	almost_curvature	0.007025470451761418	0.21737736840099467	0.007769560785896223
helix_60	0.02	66	40	FD	weighted_abs_torsion	0.34045362082277153	0.3300794646217226	0.37694183910229445
helix_60	0.02	66	40	SG	abs_torsion	0.5775738192197998	0.33007946462172244	0.3769418391022944
helix_60	0.02	66	40	SG	curvature	0.001046699554405301	0.12443702653877463	0.0043099235152458054
helix_60	0.02	66	40	SG	almost_curvature	0.00506235779812882	0.21737736840099467	0.007769560785896223
helix_60	0.02	66	40	SG	weighted_abs_torsion	0.5596093653978412	0.3300794646217226	0.37694183910229445
helix_60	0.02	66	40	SPEC	abs_torsion	0.3769715856896272	0.33007946462172244	0.3769418391022944
helix_60	0.02	66	40	SPEC	curvature	0.00431476933827616	0.12443702653877463	0.0043099235152458054
helix_60	0.02	66	40	SPEC	almost_curvature	0.007819173795936829	0.21737736840099467	0.007769560785896223
helix_60	0.02	66	40	SPEC	weighted_abs_torsion	0.37591569803775665	0.3300794646217226	0.37694183910229445
helix_60	0.02	66	40	SG0SPEC	abs_torsion	0.37700311507294715	0.33007946462172244	0.3769418391022944
helix_60	0.02	66	40	SG0SPEC	curvature	0.0020616321886453895	0.12443702653877463	0.0043099235152458054
helix_60	0.02	66	40	SG0SPEC	almost_curvature	0.00378224490956997	0.21737736840099467	0.007769560785896223
helix_60	0.02	66	40	SG0SPEC	weighted_abs_torsion	0.37530554308698677	0.3300794646217226	0.37694183910229445
helix_60	0.02	66	100	FD	abs_torsion	0.30685107451665783	0.33007946462172244	0.3307122079615649
helix_60	0.02	66	100	FD	curvature	0.10425445630101768	0.12443702653877463	0.12371338110054268
helix_60	0.02	66	100	FD	almost_curvature	0.19886172799422225	0.21737736840099467	0.21622365872494584
helix_60	0.02	66	100	FD	weighted_abs_torsion	0.30677891238030797	0.3300794646217226	0.33071220796156486
helix_60	0.02	66	100	SG	abs_torsion	0.5418997593014242	0.33007946462172244	0.3307122079615649
helix_60	0.02	66	100	SG	curvature	0.03190662077309159	0.12443702653877463	0.12371338110054268
helix_60	0.02	66	100	SG	almost_curvature	0.14989038727774204	0.21737736840099467	0.21622365872494584
helix_60	0.02	66	100	SG	weighted_abs_torsion	0.5418240296650819	0.3300794646217226	0.33071220796156486
helix_60	0.02	66	100	SPEC	abs_torsion	0.33067976151040884	0.33007946462172244	0.3307122079615649
helix_60	0.02	66	100	SPEC	curvature	0.12375016146627864	0.12443702653877463	0.12371338110054268
helix_60	0.02	66	100	SPEC	almost_curvature	0.21627988440919307	0.21737736840099467	0.21622365872494584
helix_60	0.02	66	100	SPEC	weighted_abs_torsion	0.33056977010572275	0.3300794646217226	0.33071220796156486
helix_60	0.02	66	100	SG0SPEC	abs_torsion	0.3653735888359294	0.33007946462172244	0.3307122079615649
helix_60	0.02	66	100	SG0SPEC	curvature	0.06515149340217996	0.12443702653877463	0.12371338110054268
helix_60	0.02	66	100	SG0SPEC	almost_curvature	0.1168222380969126	0.21737736840099467	0.21622365872494584
helix_60	0.02	66	100	SG0SPEC	weighted_abs_torsion	0.36531943024436575	0.3300794646217226	0.33071220796156486
helix_60	0.02	66	150	FD	abs_torsion	0.30634839175194667	0.33007946462172244	0.33008331577482863
helix_60	0.02	66	150	FD	curvature	0.10490411362072546	0.12443702653877463	0.12443264457683977
helix_60	0.02	66	150	FD	almost_curvature	0.19998382130044134	0.21737736840099467	0.21737039028920077
helix_60	0.02	66	150	FD	weighted_abs_torsion	0.30610238347480173	0.3300794646217226	0.33008331577482874
helix_60	0.02	66	150	SG	abs_torsion	0.5413812214389617	0.33007946462172244	0.33008331577482863
helix_60	0.02	66	150	SG	curvature	0.032122703820072304	0.12443702653877463	0.12443264457683977
helix_60	0.02	66	150	SG	almost_curvature	0.1508407817330724	0.21737736840099467	0.21737039028920077
helix_60	0.02	66	150	SG	weighted_abs_torsion	0.5412955429366242	0.3300794646217226	0.33008331577482874
helix_60	0.02	66	150	SPEC	abs_torsion	0.33000633547947233	0.33007946462172244	0.33008331577482863
helix_60	0.02	66	150	SPEC	curvature	0.12453220056166185	0.12443702653877463	0.12443264457683977
helix_60	0.02	66	150	SPEC	almost_curvature	0.21745881500297332	0.21737736840099467	0.21737039028920077
helix_60	0.02	66	150	SPEC	weighted_abs_torsion	0.3291038732745336	0.3300794646217226	0.33008331577482874
helix_60	0.02	66	150	SG0SPEC	abs_torsion	0.36519785426113377	0.33007946462172244	0.33008331577482863
helix_60	0.02	66	150	SG0SPEC	curvature	0.06562759085578738	0.12443702653877463	0.12443264457683977
helix_60	0.02	66	150	SG0SPEC	almost_curvature	0.11766084696958587	0.21737736840099467	0.21737039028920077
helix_60	0.02	66	150	SG0SPEC	weighted_abs_torsion	0.36504496174182893	0.3300794646217226	0.33008331577482874
helix_60	0.02	67	40	FD	abs_torsion	0.3422314970112642	0.33007946462172244	0.3769418391022944
helix_60	0.02	67	40	FD	curvature	0.0035561065987471763	0.12443702653877463	0.0043099235152458054
helix_60	0.02	67	40	FD	almost_curvature	0.0070343216638221896	0.21737736840099467	0.007769560785896223
helix_60	0.02	67	40	FD	weighted_abs_torsion	0.34049234629319863	0.3300794646217226	0.37694183910229445
helix_60	0.02	67	40	SG	abs_torsion	0.5773298939122369	0.33007946462172244	0.3769418391022944
helix_60	0.02	67	40	SG	curvature	0.0010463044069216668	0.12443702653877463	0.0043099235152458054
helix_60	0.02	67	40	SG	almost_curvature	0.005073825946509249	0.21737736840099467	0.007769560785896223
helix_60	0.02	67	40	SG	weighted_abs_torsion	0.5602635478892732	0.3300794646217226	0.37694183910229445
helix_60	0.02	67	40	SPEC	abs_torsion	0.37693852972316094	0.33007946462172244	0.3769418391022944
helix_60	0.02	67	40	SPEC	curvature	0.004312891100607102	0.12443702653877463	0.0043099235152458054
helix_60	0.02	67	40	SPEC	almost_curvature	0.007828656885917527	0.21737736840099467	0.007769560785896223
helix_60	0.02	67	40	SPEC	weighted_abs_torsion	0.37592253764537314	0.3300794646217226	0.37694183910229445
helix_60	0.02	67	40	SG0SPEC	abs_torsion	0.37695175123656166	0.33007946462172244	0.3769418391022944
helix_60	0.02	67	40	SG0SPEC	curvature	0.002060817036926444	0.12443702653877463	0.0043099235152458054
helix_60	0.02	67	40	SG0SPEC	almost_curvature	0.0037905633015897834	0.21737736840099467	0.007769560785896223
helix_60	0.02	67	40	SG0SPEC	weighted_abs_torsion	0.3753827928506605	0.3300794646217226	0.37694183910229445
helix_60	0.02	67	100	FD	abs_torsion	0.3068898498744456	0.33007946462172244	0.3307122079615649
helix_60	0.02	67	100	FD	curvature	0.10420204273528742	0.12443702653877463	0.12371338110054268
helix_60	0.02	67	100	FD	almost_curvature	0.198785985071742	0.21737736840099467	0.21622365872494584
helix_60	0.02	67	100	FD	weighted_abs_torsion	0.3068082996975857	0.3300794646217226	0.33071220796156486
helix_60	0.02	67	100	SG	abs_torsion	0.541927836549298	0.33007946462172244	0.3307122079615649
helix_60	0.02	67	100	SG	curvature	0.03189036075139512	0.12443702653877463	0.12371338110054268
helix_60	0.02	67	100	SG	almost_curvature	0.14982490679088836	0.21737736840099467	0.21622365872494584
helix_60	0.02	67	100	SG	weighted_abs_torsion	0.54184873425685	0.3300794646217226	0.33071220796156486
helix_60	0.02	67	100	SPEC	abs_torsion	0.3307273283616737	0.33007946462172244	0.3307122079615649
helix_60	0.02	67	100	SPEC	curvature	0.12368996853021612	0.12443702653877463	0.12371338110054268
helix_60	0.02	67	100	SPEC	almost_curvature	0.2162005281687451	0.21737736840099467	0.21622365872494584
helix_60	0.02	67	100	SPEC	weighted_abs_torsion	0.3305974530914412	0.3300794646217226	0.33071220796156486
helix_60	0.02	67	100	SG0SPEC	abs_torsion	0.3653855286573869	0.33007946462172244	0.3307122079615649
helix_60	0.02	67	100	SG0SPEC	curvature	0.06511558141302175	0.12443702653877463	0.12371338110054268
helix_60	0.02	67	100	SG0SPEC	almost_curvature	0.1167612033199002	0.21737736840099467	0.21622365872494584
helix_60	0.02	67	100	SG0SPEC	weighted_abs_torsion	0.3653241670993187	0.3300794646217226	0.33071220796156486
helix_60	0.02	67	150	FD	abs_torsion	0.3063839038783073	0.33007946462172244	0.33008331577482863
helix_60	0.02	67	150	FD	curvature	0.1048499206625902	0.12443702653877463	0.12443264457683977
helix_60	0.02	67	150	FD	almost_curvature	0.19992221068901153	0.21737736840099467	0.21737039028920077
helix_60	0.02	67	150	FD	weighted_abs_torsion	0.3061324478073527	0.3300794646217226	0.33008331577482874
helix_60	0.02	67	150	SG	abs_torsion	0.5414111982514055	0.33007946462172244	0.33008331577482863
helix_60	0.02	67	150	SG	curvature	0.03210636613640119	0.12443702653877463	0.12443264457683977
helix_60	0.02	67	150	SG	almost_curvature	0.15077443558433037	0.21737736840099467	0.21737039028920077
helix_60	0.02	67	150	SG	weighted_abs_torsion	0.5413229261299315	0.3300794646217226	0.33008331577482874
helix_60	0.02	67	150	SPEC	abs_torsion	0.3300319172059933	0.33007946462172244	0.33008331577482863
helix_60	0.02	67	150	SPEC	curvature	0.12446788579682144	0.12443702653877463	0.12443264457683977
helix_60	0.02	67	150	SPEC	almost_curvature	0.21740230354640105	0.21737736840099467	0.21737039028920077
helix_60	0.02	67	150	SPEC	weighted_abs_torsion	0.32923653529356506	0.3300794646217226	0.33008331577482874
helix_60	0.02	67	150	SG0SPEC	abs_torsion	0.3652098846605018	0.33007946462172244	0.33008331577482863
helix_60	0.02	67	150	SG0SPEC	curvature	0.06559118267083969	0.12443702653877463	0.12443264457683977
helix_60	0.02	67	150	SG0SPEC	almost_curvature	0.11759772571392449	0.21737736840099467	0.21737039028920077
helix_60	0.02	67	150	SG0SPEC	weighted_abs_torsion	0.3650528088128356	0.3300794646217226	0.33008331577482874
helix_60	0.02	68	40	FD	abs_torsion	0.34223949572263834	0.33007946462172244	0.3769418391022944
helix_60	0.02	68	40	FD	curvature	0.0035580652083332335	0.12443702653877463	0.0043099235152458054
helix_60	0.02	68	40	FD	almost_curvature	0.007014332747474379	0.21737736840099467	0.007769560785896223
helix_60	0.02	68	40	FD	weighted_abs_torsion	0.3404648172073301	0.3300794646217226	0.37694183910229445
helix_60	0.02	68	40	SG	abs_torsion	0.5774258359005077	0.33007946462172244	0.3769418391022944
helix_60	0.02	68	40	SG	curvature	0.001047552885588523	0.12443702653877463	0.0043099235152458054
helix_60	0.02	68	40	SG	almost_curvature	0.005055707528354696	0.21737736840099467	0.007769560785896223
helix_60	0.02	68	40	SG	weighted_abs_torsion	0.5598239784346436	0.3300794646217226	0.37694183910229445
helix_60	0.02	68	40	SPEC	abs_torsion	0.37695071143729336	0.33007946462172244	0.3769418391022944
helix_60	0.02	68	40	SPEC	curvature	0.004315147556373104	0.12443702653877463	0.0043099235152458054
helix_60	0.02	68	40	SPEC	almost_curvature	0.007807412432212139	0.21737736840099467	0.007769560785896223
helix_60	0.02	68	40	SPEC	weighted_abs_torsion	0.375910117548588	0.3300794646217226	0.37694183910229445
helix_60	0.02	68	40	SG0SPEC	abs_torsion	0.37702628861527193	0.33007946462172244	0.3769418391022944
helix_60	0.02	68	40	SG0SPEC	curvature	0.002062632924835051	0.12443702653877463	0.0043099235152458054
helix_60	0.02	68	40	SG0SPEC	almost_curvature	0.0037773400061746377	0.21737736840099467	0.007769560785896223
helix_60	0.02	68	40	SG0SPEC	weighted_abs_torsion	0.37556034091714224	0.3300794646217226	0.37694183910229445
helix_60	0.02	68	100	FD	abs_torsion	0.306862500682859	0.33007946462172244	0.3307122079615649
helix_60	0.02	68	100	FD	curvature	0.10424076829509661	0.12443702653877463	0.12371338110054268
helix_60	0.02	68	100	FD	almost_curvature	0.19875089322964634	0.21737736840099467	0.21622365872494584
helix_60	0.02	68	100	FD	weighted_abs_torsion	0.30679019579991723	0.3300794646217226	0.33071220796156486
helix_60	0.02	68	100	SG	abs_torsion	0.5419080182919104	0.33007946462172244	0.3307122079615649
helix_60	0.02	68	100	SG	curvature	0.031902217498546354	0.12443702653877463	0.12371338110054268
helix_60	0.02	68	100	SG	almost_curvature	0.14976499512316638	0.21737736840099467	0.21622365872494584
helix_60	0.02	68	100	SG	weighted_abs_torsion	0.5418321556492341	0.3300794646217226	0.33071220796156486
helix_60	0.02	68	100	SPEC	abs_torsion	0.33069426115982753	0.33007946462172244	0.3307122079615649
helix_60	0.02	68	100	SPEC	curvature	0.12373481694891822	0.12443702653877463	0.12371338110054268
helix_60	0.02	68	100	SPEC	almost_curvature	0.21617193619872574	0.21737736840099467	0.21622365872494584
helix_60	0.02	68	100	SPEC	weighted_abs_torsion	0.3305781465633412	0.3300794646217226	0.33071220796156486
helix_60	0.02	68	100	SG0SPEC	abs_torsion	0.3653743269618635	0.33007946462172244	0.3307122079615649
helix_60	0.02	68	100	SG0SPEC	curvature	0.06514150736823097	0.12443702653877463	0.12371338110054268
helix_60	0.02	68	100	SG0SPEC	almost_curvature	0.11672536434310936	0.21737736840099467	0.21622365872494584
helix_60	0.02	68	100	SG0SPEC	weighted_abs_torsion	0.36531944949961886	0.3300794646217226	0.33071220796156486
helix_60	0.02	68	150	FD	abs_torsion	0.30635954671675675	0.33007946462172244	0.33008331577482863
helix_60	0.02	68	150	FD	curvature	0.1048901283189573	0.12443702653877463	0.12443264457683977
helix_60	0.02	68	150	FD	almost_curvature	0.19988126767946146	0.21737736840099467	0.21737039028920077
helix_60	0.02	68	150	FD	weighted_abs_torsion	0.30610189780578967	0.3300794646217226	0.33008331577482874
helix_60	0.02	68	150	SG	abs_torsion	0.5413908349674357	0.33007946462172244	0.33008331577482863
helix_60	0.02	68	150	SG	curvature	0.03211834223750599	0.12443702653877463	0.12443264457683977
helix_60	0.02	68	150	SG	almost_curvature	0.15071611763310253	0.21737736840099467	0.21737039028920077
helix_60	0.02	68	150	SG	weighted_abs_torsion	0.5413037047093676	0.3300794646217226	0.33008331577482874
helix_60	0.02	68	150	SPEC	abs_torsion	0.33001596710979386	0.33007946462172244	0.33008331577482863
helix_60	0.02	68	150	SPEC	curvature	0.12451546981615252	0.12443702653877463	0.12443264457683977
helix_60	0.02	68	150	SPEC	almost_curvature	0.21736624498463192	0.21737736840099467	0.21737039028920077
helix_60	0.02	68	150	SPEC	weighted_abs_torsion	0.3290688362632904	0.3300794646217226	0.33008331577482874
helix_60	0.02	68	150	SG0SPEC	abs_torsion	0.36520036231448094	0.33007946462172244	0.33008331577482863
helix_60	0.02	68	150	SG0SPEC	curvature	0.06561818559744523	0.12443702653877463	0.12443264457683977
helix_60	0.02	68	150	SG0SPEC	almost_curvature	0.11756329099080735	0.21737736840099467	0.21737039028920077
helix_60	0.02	68	150	SG0SPEC	weighted_abs_torsion	0.3650418222152982	0.3300794646217226	0.33008331577482874
helix_60	0.02	69	40	FD	abs_torsion	0.3422221899624853	0.33007946462172244	0.3769418391022944
helix_60	0.02	69	40	FD	curvature	0.003557694905903465	0.12443702653877463	0.0043099235152458054
helix_60	0.02	69	40	FD	almost_curvature	0.007043824965762948	0.21737736840099467	0.007769560785896223
helix_60	0.02	69	40	FD	weighted_abs_torsion	0.34029135920156517	0.3300794646217226	0.37694183910229445
helix_60	0.02	69	40	SG	abs_torsion	0.577308145338352	0.33007946462172244	0.3769418391022944
helix_60	0.02	69	40	SG	curvature	0.001047800332292145	0.12443702653877463	0.0043099235152458054
helix_60	0.02	69	40	SG	almost_curvature	0.005081942294947481	0.21737736840099467	0.007769560785896223
helix_60	0.02	69	40	SG	weighted_abs_torsion	0.5582846775608389	0.3300794646217226	0.37694183910229445
helix_60	0.02	69	40	SPEC	abs_torsion	0.37692447287424613	0.33007946462172244	0.3769418391022944
helix_60	0.02	69	40	SPEC	curvature	0.004314600192995069	0.12443702653877463	0.0043099235152458054
helix_60	0.02	69	40	SPEC	almost_curvature	0.007838338812440167	0.21737736840099467	0.007769560785896223
helix_60	0.02	69	40	SPEC	weighted_abs_torsion	0.37576377465524846	0.3300794646217226	0.37694183910229445
helix_60	0.02	69	40	SG0SPEC	abs_torsion	0.3769395085974827	0.33007946462172244	0.3769418391022944
helix_60	0.02	69	40	SG0SPEC	curvature	0.0020626023711050843	0.12443702653877463	0.0043099235152458054
helix_60	0.02	69	40	SG0SPEC	almost_curvature	0.0037971322793693557	0.21737736840099467	0.007769560785896223
helix_60	0.02	69	40	SG0SPEC	weighted_abs_torsion	0.3749254975725998	0.3300794646217226	0.37694183910229445
helix_60	0.02	69	100	FD	abs_torsion	0.30687567340513905	0.33007946462172244	0.3307122079615649
helix_60	0.02	69	100	FD	curvature	0.10421635269463536	0.12443702653877463	0.12371338110054268
helix_60	0.02	69	100	FD	almost_curvature	0.19891893126244553	0.21737736840099467	0.21622365872494584
helix_60	0.02	69	100	FD	weighted_abs_torsion	0.3068097849184352	0.3300794646217226	0.33071220796156486
helix_60	0.02	69	100	SG	abs_torsion	0.5419075861249069	0.33007946462172244	0.3307122079615649
helix_60	0.02	69	100	SG	curvature	0.03189571100856486	0.12443702653877463	0.12371338110054268
helix_60	0.02	69	100	SG	almost_curvature	0.1499613061928689	0.21737736840099467	0.21622365872494584
helix_60	0.02	69	100	SG	weighted_abs_torsion	0.5418298883700619	0.3300794646217226	0.33071220796156486
helix_60	0.02	69	100	SPEC	abs_torsion	0.3307100469623456	0.33007946462172244	0.3307122079615649
helix_60	0.02	69	100	SPEC	curvature	0.12370578175576588	0.12443702653877463	0.12371338110054268
helix_60	0.02	69	100	SPEC	almost_curvature	0.21633226476733722	0.21737736840099467	0.21622365872494584
helix_60	0.02	69	100	SPEC	weighted_abs_torsion	0.3306090384025814	0.3300794646217226	0.33071220796156486
helix_60	0.02	69	100	SG0SPEC	abs_torsion	0.3653781471157313	0.33007946462172244	0.3307122079615649
helix_60	0.02	69	100	SG0SPEC	curvature	0.06512705305293562	0.12443702653877463	0.12371338110054268
helix_60	0.02	69	100	SG0SPEC	almost_curvature	0.1168530193019368	0.21737736840099467	0.21622365872494584
helix_60	0.02	69	100	SG0SPEC	weighted_abs_torsion	0.3653252512939431	0.3300794646217226	0.33071220796156486
helix_60	0.02	69	150	FD	abs_torsion	0.3063712629528825	0.33007946462172244	0.33008331577482863
helix_60	0.02	69	150	FD	curvature	0.10486493743955931	0.12443702653877463	0.12443264457683977
helix_60	0.02	69	150	FD	almost_curvature	0.20005076544551717	0.21737736840099467	0.21737039028920077
helix_60	0.02	69	150	FD	weighted_abs_torsion	0.3061403936516837	0.3300794646217226	0.33008331577482874
helix_60	0.02	69	150	SG	abs_torsion	0.5413899286317652	0.33007946462172244	0.33008331577482863
helix_60	0.02	69	150	SG	curvature	0.03211173297328382	0.12443702653877463	0.12443264457683977
helix_60	0.02	69	150	SG	almost_curvature	0.1509110746630075	0.21737736840099467	0.21737039028920077
helix_60	0.02	69	150	SG	weighted_abs_torsion	0.5413028150701819	0.3300794646217226	0.33008331577482874
helix_60	0.02	69	150	SPEC	abs_torsion	0.3300268620150049	0.33007946462172244	0.33008331577482863
helix_60	0.02	69	150	SPEC	curvature	0.1244864453534689	0.12443702653877463	0.12443264457683977
helix_60	0.02	69	150	SPEC	almost_curvature	0.2175262817275103	0.21737736840099467	0.21737039028920077
helix_60	0.02	69	150	SPEC	weighted_abs_torsion	0.3291586326992781	0.3300794646217226	0.33008331577482874
helix_60	0.02	69	150	SG0SPEC	abs_torsion	0.36520263995849744	0.33007946462172244	0.33008331577482863
helix_60	0.02	69	150	SG0SPEC	curvature	0.06560288567000123	0.12443702653877463	0.12443264457683977
helix_60	0.02	69	150	SG0SPEC	almost_curvature	0.11769205991150805	0.21737736840099467	0.21737039028920077
helix_60	0.02	69	150	SG0SPEC	weighted_abs_torsion	0.36506344141261143	0.3300794646217226	0.33008331577482874
helix_60	0.02	70	40	FD	abs_torsion	0.3422300199550718	0.33007946462172244	0.3769418391022944
helix_60	0.02	70	40	FD	curvature	0.003556054085240541	0.12443702653877463	0.0043099235152458054
helix_60	0.02	70	40	FD	almost_curvature	0.007028853579618123	0.21737736840099467	0.007769560785896223
helix_60	0.02	70	40	FD	weighted_abs_torsion	0.3404159347469845	0.3300794646217226	0.37694183910229445
helix_60	0.02	70	40	SG	abs_torsion	0.577366600738834	0.33007946462172244	0.3769418391022944
helix_60	0.02	70	40	SG	curvature	0.0010475890768004996	0.12443702653877463	0.0043099235152458054
helix_60	0.02	70	40	SG	almost_curvature	0.005071825793536296	0.21737736840099467	0.007769560785896223
helix_60	0.02	70	40	SG	weighted_abs_torsion	0.5584988882908666	0.3300794646217226	0.37694183910229445
helix_60	0.02	70	40	SPEC	abs_torsion	0.37692750753657456	0.33007946462172244	0.3769418391022944
helix_60	0.02	70	40	SPEC	curvature	0.0043126139244592104	0.12443702653877463	0.0043099235152458054
helix_60	0.02	70	40	SPEC	almost_curvature	0.007822092179534484	0.21737736840099467	0.007769560785896223
helix_60	0.02	70	40	SPEC	weighted_abs_torsion	0.3758812618902255	0.3300794646217226	0.37694183910229445
helix_60	0.02	70	40	SG0SPEC	abs_torsion	0.3768730731529446	0.33007946462172244	0.3769418391022944
helix_60	0.02	70	40	SG0SPEC	curvature	0.0020617011927939136	0.12443702653877463	0.0043099235152458054
helix_60	0.02	70	40	SG0SPEC	almost_curvature	0.0037904261777155545	0.21737736840099467	0.007769560785896223
helix_60	0.02	70	40	SG0SPEC	weighted_abs_torsion	0.37527542389846114	0.3300794646217226	0.37694183910229445
helix_60	0.02	70	100	FD	abs_torsion	0.30690123599938274	0.33007946462172244	0.3307122079615649
helix_60	0.02	70	100	FD	curvature	0.1041892023114624	0.12443702653877463	0.12371338110054268
helix_60	0.02	70	100	FD	almost_curvature	0.19875805638155603	0.21737736840099467	0.21622365872494584
helix_60	0.02	70	100	FD	weighted_abs_torsion	0.3068220056027025	0.3300794646217226	0.33071220796156486
helix_60	0.02	70	100	SG	abs_torsion	0.541947570221068	0.33007946462172244	0.3307122079615649
helix_60	0.02	70	100	SG	curvature	0.03188507999293931	0.12443702653877463	0.12371338110054268
helix_60	0.02	70	100	SG	almost_curvature	0.14979877302884345	0.21737736840099467	0.21622365872494584
helix_60	0.02	70	100	SG	weighted_abs_torsion	0.5418717338753976	0.3300794646217226	0.33071220796156486
helix_60	0.02	70	100	SPEC	abs_torsion	0.33074376249211385	0.33007946462172244	0.3307122079615649
helix_60	0.02	70	100	SPEC	curvature	0.12367620512941753	0.12443702653877463	0.12371338110054268
helix_60	0.02	70	100	SPEC	almost_curvature	0.21617320253094136	0.21737736840099467	0.21622365872494584
helix_60	0.02	70	100	SPEC	weighted_abs_torsion	0.33062029783485175	0.3300794646217226	0.33071220796156486
helix_60	0.02	70	100	SG0SPEC	abs_torsion	0.3653902253450168	0.33007946462172244	0.3307122079615649
helix_60	0.02	70	100	SG0SPEC	curvature	0.0651042928771217	0.12443702653877463	0.12371338110054268
helix_60	0.02	70	100	SG0SPEC	almost_curvature	0.11673650610230732	0.21737736840099467	0.21622365872494584
helix_60	0.02	70	100	SG0SPEC	weighted_abs_torsion	0.36533717537761007	0.3300794646217226	0.33071220796156486
helix_60	0.02	70	150	FD	abs_torsion	0.3063985334571414	0.33007946462172244	0.33008331577482863
helix_60	0.02	70	150	FD	curvature	0.10483908626425398	0.12443702653877463	0.12443264457683977
helix_60	0.02	70	150	FD	almost_curvature	0.1998892509326302	0.21737736840099467	0.21737039028920077
helix_60	0.02	70	150	FD	weighted_abs_torsion	0.3061428595295252	0.3300794646217226	0.33008331577482874
helix_60	0.02	70	150	SG	abs_torsion	0.5414298818385761	0.33007946462172244	0.33008331577482863
helix_60	0.02	70	150	SG	curvature	0.03210106094169495	0.12443702653877463	0.12443264457683977
helix_60	0.02	70	150	SG	almost_curvature	0.15074894507254316	0.21737736840099467	0.21737039028920077
helix_60	0.02	70	150	SG	weighted_abs_torsion	0.5413437471285605	0.3300794646217226	0.33008331577482874
helix_60	0.02	70	150	SPEC	abs_torsion	0.3300707520432199	0.33007946462172244	0.33008331577482863
helix_60	0.02	70	150	SPEC	curvature	0.1244618452835008	0.12443702653877463	0.12443264457683977
helix_60	0.02	70	150	SPEC	almost_curvature	0.217369197470177	0.21737736840099467	0.21737039028920077
helix_60	0.02	70	150	SPEC	weighted_abs_torsion	0.3291263430902311	0.3300794646217226	0.33008331577482874
helix_60	0.02	70	150	SG0SPEC	abs_torsion	0.36521408004346084	0.33007946462172244	0.33008331577482863
helix_60	0.02	70	150	SG0SPEC	curvature	0.06558012940512246	0.12443702653877463	0.12443264457683977
helix_60	0.02	70	150	SG0SPEC	almost_curvature	0.11757597183238616	0.21737736840099467	0.21737039028920077
helix_60	0.02	70	150	SG0SPEC	weighted_abs_torsion	0.3650698289986173	0.3300794646217226	0.33008331577482874
helix_60	0.02	71	40	FD	abs_torsion	0.3422580331041511	0.33007946462172244	0.3769418391022944
helix_60	0.02	71	40	FD	curvature	0.0035551208668045085	0.12443702653877463	0.0043099235152458054
helix_60	0.02	71	40	FD	almost_curvature	0.007027938848232649	0.21737736840099467	0.007769560785896223
helix_60	0.02	71	40	FD	weighted_abs_torsion	0.3404889881467365	0.3300794646217226	0.37694183910229445
helix_60	0.02	71	40	SG	abs_torsion	0.5774543609986338	0.33007946462172244	0.3769418391022944
helix_60	0.02	71	40	SG	curvature	0.0010458804454666776	0.12443702653877463	0.0043099235152458054
helix_60	0.02	71	40	SG	almost_curvature	0.0050681030479056595	0.21737736840099467	0.007769560785896223
helix_60	0.02	71	40	SG	weighted_abs_torsion	0.5601793703836071	0.3300794646217226	0.37694183910229445
helix_60	0.02	71	40	SPEC	abs_torsion	0.3769662587627422	0.33007946462172244	0.3769418391022944
helix_60	0.02	71	40	SPEC	curvature	0.004311746289825816	0.12443702653877463	0.0043099235152458054
helix_60	0.02	71	40	SPEC	almost_curvature	0.00782165787569834	0.21737736840099467	0.007769560785896223
helix_60	0.02	71	40	SPEC	weighted_abs_torsion	0.375942165437629	0.3300794646217226	0.37694183910229445
helix_60	0.02	71	40	SG0SPEC	abs_torsion	0.37704200278701033	0.33007946462172244	0.3769418391022944
helix_60	0.02	71	40	SG0SPEC	curvature	0.002060215755535118	0.12443702653877463	0.0043099235152458054
helix_60	0.02	71	40	SG0SPEC	almost_curvature	0.0037851629314012616	0.21737736840099467	0.007769560785896223
helix_60	0.02	71	40	SG0SPEC	weighted_abs_torsion	0.3754756883817709	0.3300794646217226	0.37694183910229445
helix_60	0.02	71	100	FD	abs_torsion	0.3069054604343314	0.33007946462172244	0.3307122079615649
helix_60	0.02	71	100	FD	curvature	0.10418332593146401	0.12443702653877463	0.12371338110054268
helix_60	0.02	71	100	FD	almost_curvature	0.19872093656227263	0.21737736840099467	0.21622365872494584
helix_60	0.02	71	100	FD	weighted_abs_torsion	0.30682553125365186	0.3300794646217226	0.33071220796156486
helix_60	0.02	71	100	SG	abs_torsion	0.5419442133732673	0.33007946462172244	0.3307122079615649
helix_60	0.02	71	100	SG	curvature	0.0318843013767609	0.12443702653877463	0.12371338110054268
helix_60	0.02	71	100	SG	almost_curvature	0.14977160774501325	0.21737736840099467	0.21622365872494584
helix_60	0.02	71	100	SG	weighted_abs_torsion	0.5418684457348067	0.3300794646217226	0.33071220796156486
helix_60	0.02	71	100	SPEC	abs_torsion	0.33074746490004875	0.33007946462172244	0.3307122079615649
helix_60	0.02	71	100	SPEC	curvature	0.12366855376029098	0.12443702653877463	0.12371338110054268
helix_60	0.02	71	100	SPEC	almost_curvature	0.2161352590830989	0.21737736840099467	0.21622365872494584
helix_60	0.02	71	100	SPEC	weighted_abs_torsion	0.33062120310784654	0.3300794646217226	0.33071220796156486
helix_60	0.02	71	100	SG0SPEC	abs_torsion	0.3653916044843262	0.33007946462172244	0.3307122079615649
helix_60	0.02	71	100	SG0SPEC	curvature	0.0651026875036726	0.12443702653877463	0.12371338110054268
helix_60	0.02	71	100	SG0SPEC	almost_curvature	0.11672914066521048	0.21737736840099467	0.21622365872494584
helix_60	0.02	71	100	SG0SPEC	weighted_abs_torsion	0.36533601323293513	0.3300794646217226	0.33071220796156486
helix_60	0.02	71	150	FD	abs_torsion	0.3064015554834922	0.33007946462172244	0.33008331577482863
helix_60	0.02	71	150	FD	curvature	0.10483078061938551	0.12443702653877463	0.12443264457683977
helix_60	0.02	71	150	FD	almost_curvature	0.19984424618001748	0.21737736840099467	0.21737039028920077
helix_60	0.02	71	150	FD	weighted_abs_torsion	0.30614594067323153	0.3300794646217226	0.33008331577482874
helix_60	0.02	71	150	SG	abs_torsion	0.5414277128050772	0.33007946462172244	0.33008331577482863
helix_60	0.02	71	150	SG	curvature	0.03210029837998877	0.12443702653877463	0.12443264457683977
helix_60	0.02	71	150	SG	almost_curvature	0.15072093324901342	0.21737736840099467	0.21737039028920077
helix_60	0.02	71	150	SG	weighted_abs_torsion	0.5413418145527874	0.3300794646217226	0.33008331577482874
helix_60	0.02	71	150	SPEC	abs_torsion	0.3300658695785862	0.33007946462172244	0.33008331577482863
helix_60	0.02	71	150	SPEC	curvature	0.12444552744356557	0.12443702653877463	0.12443264457683977
helix_60	0.02	71	150	SPEC	almost_curvature	0.21731231710748466	0.21737736840099467	0.21737039028920077
helix_60	0.02	71	150	SPEC	weighted_abs_torsion	0.3291788440058606	0.3300794646217226	0.33008331577482874
helix_60	0.02	71	150	SG0SPEC	abs_torsion	0.365215478176368	0.33007946462172244	0.33008331577482863
helix_60	0.02	71	150	SG0SPEC	curvature	0.06557840350585684	0.12443702653877463	0.12443264457683977
helix_60	0.02	71	150	SG0SPEC	almost_curvature	0.11756738304247732	0.21737736840099467	0.21737039028920077
helix_60	0.02	71	150	SG0SPEC	weighted_abs_torsion	0.3650729860586418	0.3300794646217226	0.33008331577482874
helix_60	0.02	72	40	FD	abs_torsion	0.34223101965862646	0.33007946462172244	0.3769418391022944
helix_60	0.02	72	40	FD	curvature	0.0035552500860467034	0.12443702653877463	0.0043099235152458054
helix_60	0.02	72	40	FD	almost_curvature	0.0070294272917753135	0.21737736840099467	0.007769560785896223
helix_60	0.02	72	40	FD	weighted_abs_torsion	0.34049354758225536	0.3300794646217226	0.37694183910229445
helix_60	0.02	72	40	SG	abs_torsion	0.5773648854433611	0.33007946462172244	0.3769418391022944
helix_60	0.02	72	40	SG	curvature	0.0010462030371036928	0.12443702653877463	0.0043099235152458054
helix_60	0.02	72	40	SG	almost_curvature	0.005068883970751057	0.21737736840099467	0.007769560785896223
helix_60	0.02	72	40	SG	weighted_abs_torsion	0.5600476008198242	0.3300794646217226	0.37694183910229445
helix_60	0.02	72	40	SPEC	abs_torsion	0.37693457423689697	0.33007946462172244	0.3769418391022944
helix_60	0.02	72	40	SPEC	curvature	0.004311834261745746	0.12443702653877463	0.0043099235152458054
helix_60	0.02	72	40	SPEC	almost_curvature	0.00782268481999812	0.21737736840099467	0.007769560785896223
helix_60	0.02	72	40	SPEC	weighted_abs_torsion	0.3759288276573818	0.3300794646217226	0.37694183910229445
helix_60	0.02	72	40	SG0SPEC	abs_torsion	0.376933078524069	0.33007946462172244	0.3769418391022944
helix_60	0.02	72	40	SG0SPEC	curvature	0.00206043675209221	0.12443702653877463	0.0043099235152458054
helix_60	0.02	72	40	SG0SPEC	almost_curvature	0.0037832142832076453	0.21737736840099467	0.007769560785896223
helix_60	0.02	72	40	SG0SPEC	weighted_abs_torsion	0.3753765119687779	0.3300794646217226	0.37694183910229445
helix_60	0.02	72	100	FD	abs_torsion	0.306901890351848	0.33007946462172244	0.3307122079615649
helix_60	0.02	72	100	FD	curvature	0.10418727566721375	0.12443702653877463	0.12371338110054268
helix_60	0.02	72	100	FD	almost_curvature	0.19886252277006328	0.21737736840099467	0.21622365872494584
helix_60	0.02	72	100	FD	weighted_abs_torsion	0.3068330833790614	0.3300794646217226	0.33071220796156486
helix_60	0.02	72	100	SG	abs_torsion	0.5419496123685833	0.33007946462172244	0.3307122079615649
helix_60	0.02	72	100	SG	curvature	0.03188463117908488	0.12443702653877463	0.12371338110054268
helix_60	0.02	72	100	SG	almost_curvature	0.14990894621130832	0.21737736840099467	0.21622365872494584
helix_60	0.02	72	100	SG	weighted_abs_torsion	0.5418787531044578	0.3300794646217226	0.33071220796156486
helix_60	0.02	72	100	SPEC	abs_torsion	0.3307421597623396	0.33007946462172244	0.3307122079615649
helix_60	0.02	72	100	SPEC	curvature	0.12367343070733781	0.12443702653877463	0.12371338110054268
helix_60	0.02	72	100	SPEC	almost_curvature	0.21627516136272676	0.21737736840099467	0.21622365872494584
helix_60	0.02	72	100	SPEC	weighted_abs_torsion	0.3306340883590026	0.3300794646217226	0.33071220796156486
helix_60	0.02	72	100	SG0SPEC	abs_torsion	0.36539389216707646	0.33007946462172244	0.3307122079615649
helix_60	0.02	72	100	SG0SPEC	curvature	0.06510359467528493	0.12443702653877463	0.12371338110054268
helix_60	0.02	72	100	SG0SPEC	almost_curvature	0.11680465542478623	0.21737736840099467	0.21622365872494584
helix_60	0.02	72	100	SG0SPEC	weighted_abs_torsion	0.36534181197830995	0.3300794646217226	0.33071220796156486
helix_60	0.02	72	150	FD	abs_torsion	0.3063955230857357	0.33007946462172244	0.33008331577482863
helix_60	0.02	72	150	FD	curvature	0.10483466541997706	0.12443702653877463	0.12443264457683977
helix_60	0.02	72	150	FD	almost_curvature	0.1999963550354471	0.21737736840099467	0.21737039028920077
helix_60	0.02	72	150	FD	weighted_abs_torsion	0.3061616664419996	0.3300794646217226	0.33008331577482874
helix_60	0.02	72	150	SG	abs_torsion	0.5414320580764518	0.33007946462172244	0.33008331577482863
helix_60	0.02	72	150	SG	curvature	0.032100725228085	0.12443702653877463	0.12443264457683977
helix_60	0.02	72	150	SG	almost_curvature	0.15086024217734428	0.21737736840099467	0.21737039028920077
helix_60	0.02	72	150	SG	weighted_abs_torsion	0.5413510823236969	0.3300794646217226	0.33008331577482874
helix_60	0.02	72	150	SPEC	abs_torsion	0.3300552548339496	0.33007946462172244	0.33008331577482863
helix_60	0.02	72	150	SPEC	curvature	0.12445157536194762	0.12443702653877463	0.12443264457683977
helix_60	0.02	72	150	SPEC	almost_curvature	0.21747288032640028	0.21737736840099467	0.21737039028920077
helix_60	0.02	72	150	SPEC	weighted_abs_torsion	0.32923043782540057	0.3300794646217226	0.33008331577482874
helix_60	0.02	72	150	SG0SPEC	abs_torsion	0.3652223617412913	0.33007946462172244	0.33008331577482863
helix_60	0.02	72	150	SG0SPEC	curvature	0.06558019518194039	0.12443702653877463	0.12443264457683977
helix_60	0.02	72	150	SG0SPEC	almost_curvature	0.117645197705019	0.21737736840099467	0.21737039028920077
helix_60	0.02	72	150	SG0SPEC	weighted_abs_torsion	0.3650828513332925	0.3300794646217226	0.33008331577482874
helix_60	0.02	73	40	FD	abs_torsion	0.3422495517102685	0.33007946462172244	0.3769418391022944
helix_60	0.02	73	40	FD	curvature	0.0035575305259856064	0.12443702653877463	0.0043099235152458054
helix_60	0.02	73	40	FD	almost_curvature	0.007035521140554327	0.21737736840099467	0.007769560785896223
helix_60	0.02	73	40	FD	weighted_abs_torsion	0.34035901529570317	0.3300794646217226	0.37694183910229445
helix_60	0.02	73	40	SG	abs_torsion	0.5774322140559288	0.33007946462172244	0.3769418391022944
helix_60	0.02	73	40	SG	curvature	0.0010477695597036628	0.12443702653877463	0.0043099235152458054
helix_60	0.02	73	40	SG	almost_curvature	0.005074154928915254	0.21737736840099467	0.007769560785896223
helix_60	0.02	73	40	SG	weighted_abs_torsion	0.5584045454568989	0.3300794646217226	0.37694183910229445
helix_60	0.02	73	40	SPEC	abs_torsion	0.3769489819324177	0.33007946462172244	0.3769418391022944
helix_60	0.02	73	40	SPEC	curvature	0.004314453641544441	0.12443702653877463	0.0043099235152458054
helix_60	0.02	73	40	SPEC	almost_curvature	0.007829904701374306	0.21737736840099467	0.007769560785896223
helix_60	0.02	73	40	SPEC	weighted_abs_torsion	0.3758197533644459	0.3300794646217226	0.37694183910229445
helix_60	0.02	73	40	SG0SPEC	abs_torsion	0.3769446603177203	0.33007946462172244	0.3769418391022944
helix_60	0.02	73	40	SG0SPEC	curvature	0.002062375273246609	0.12443702653877463	0.0043099235152458054
helix_60	0.02	73	40	SG0SPEC	almost_curvature	0.0037898512101828645	0.21737736840099467	0.007769560785896223
helix_60	0.02	73	40	SG0SPEC	weighted_abs_torsion	0.37506250217884257	0.3300794646217226	0.37694183910229445
helix_60	0.02	73	100	FD	abs_torsion	0.306872163111996	0.33007946462172244	0.3307122079615649
helix_60	0.02	73	100	FD	curvature	0.1042286838152854	0.12443702653877463	0.12371338110054268
helix_60	0.02	73	100	FD	almost_curvature	0.1989029087301489	0.21737736840099467	0.21622365872494584
helix_60	0.02	73	100	FD	weighted_abs_torsion	0.3067986704292526	0.3300794646217226	0.33071220796156486
helix_60	0.02	73	100	SG	abs_torsion	0.5419226555684398	0.33007946462172244	0.3307122079615649
helix_60	0.02	73	100	SG	curvature	0.03189817670813504	0.12443702653877463	0.12371338110054268
helix_60	0.02	73	100	SG	almost_curvature	0.1499302967983934	0.21737736840099467	0.21622365872494584
helix_60	0.02	73	100	SG	weighted_abs_torsion	0.5418412640175548	0.3300794646217226	0.33071220796156486
helix_60	0.02	73	100	SPEC	abs_torsion	0.33070636143330173	0.33007946462172244	0.3307122079615649
helix_60	0.02	73	100	SPEC	curvature	0.12372075309936534	0.12443702653877463	0.12371338110054268
helix_60	0.02	73	100	SPEC	almost_curvature	0.21631923784712992	0.21737736840099467	0.21622365872494584
helix_60	0.02	73	100	SPEC	weighted_abs_torsion	0.3305892118848007	0.3300794646217226	0.33071220796156486
helix_60	0.02	73	100	SG0SPEC	abs_torsion	0.36538242812603405	0.33007946462172244	0.3307122079615649
helix_60	0.02	73	100	SG0SPEC	curvature	0.0651330536367426	0.12443702653877463	0.12371338110054268
helix_60	0.02	73	100	SG0SPEC	almost_curvature	0.11682947848730867	0.21737736840099467	0.21622365872494584
helix_60	0.02	73	100	SG0SPEC	weighted_abs_torsion	0.36532403259054436	0.3300794646217226	0.33071220796156486
helix_60	0.02	73	150	FD	abs_torsion	0.3063685807000618	0.33007946462172244	0.33008331577482863
helix_60	0.02	73	150	FD	curvature	0.10487798834106157	0.12443702653877463	0.12443264457683977
helix_60	0.02	73	150	FD	almost_curvature	0.20003991081505296	0.21737736840099467	0.21737039028920077
helix_60	0.02	73	150	FD	weighted_abs_torsion	0.30610023925536683	0.3300794646217226	0.33008331577482874
helix_60	0.02	73	150	SG	abs_torsion	0.5414060909030017	0.33007946462172244	0.33008331577482863
helix_60	0.02	73	150	SG	curvature	0.032114248273165204	0.12443702653877463	0.12443264457683977
helix_60	0.02	73	150	SG	almost_curvature	0.1508814510570388	0.21737736840099467	0.21737039028920077
helix_60	0.02	73	150	SG	weighted_abs_torsion	0.541312313086401	0.3300794646217226	0.33008331577482874
helix_60	0.02	73	150	SPEC	abs_torsion	0.3300335023699702	0.33007946462172244	0.33008331577482863
helix_60	0.02	73	150	SPEC	curvature	0.12450370985720481	0.12443702653877463	0.12443264457683977
helix_60	0.02	73	150	SPEC	almost_curvature	0.21752883479006493	0.21737736840099467	0.21737039028920077
helix_60	0.02	73	150	SPEC	weighted_abs_torsion	0.32905340129397315	0.3300794646217226	0.33008331577482874
helix_60	0.02	73	150	SG0SPEC	abs_torsion	0.3652037981387622	0.33007946462172244	0.33008331577482863
helix_60	0.02	73	150	SG0SPEC	curvature	0.06560920980648942	0.12443702653877463	0.12443264457683977
helix_60	0.02	73	150	SG0SPEC	almost_curvature	0.11766989983237698	0.21737736840099467	0.21737039028920077
helix_60	0.02	73	150	SG0SPEC	weighted_abs_torsion	0.3650464900166083	0.3300794646217226	0.33008331577482874
helix_60	0.02	74	40	FD	abs_torsion	0.34224166008567214	0.33007946462172244	0.3769418391022944
helix_60	0.02	74	40	FD	curvature	0.0035547146424925857	0.12443702653877463	0.0043099235152458054
helix_60	0.02	74	40	FD	almost_curvature	0.007026615409886851	0.21737736840099467	0.007769560785896223
helix_60	0.02	74	40	FD	weighted_abs_torsion	0.34017404222662695	0.3300794646217226	0.37694183910229445
helix_60	0.02	74	40	SG	abs_torsion	0.5773887203199131	0.33007946462172244	0.3769418391022944
helix_60	0.02	74	40	SG	curvature	0.001047110259942789	0.12443702653877463	0.0043099235152458054
helix_60	0.02	74	40	SG	almost_curvature	0.005066474526670778	0.21737736840099467	0.007769560785896223
helix_60	0.02	74	40	SG	weighted_abs_torsion	0.5573787575053071	0.3300794646217226	0.37694183910229445
helix_60	0.02	74	40	SPEC	abs_torsion	0.3769453230757994	0.33007946462172244	0.3769418391022944
helix_60	0.02	74	40	SPEC	curvature	0.004310957043943087	0.12443702653877463	0.0043099235152458054
helix_60	0.02	74	40	SPEC	almost_curvature	0.00782046529411661	0.21737736840099467	0.007769560785896223
helix_60	0.02	74	40	SPEC	weighted_abs_torsion	0.37563847899953395	0.3300794646217226	0.37694183910229445
helix_60	0.02	74	40	SG0SPEC	abs_torsion	0.37696132174772023	0.33007946462172244	0.3769418391022944
helix_60	0.02	74	40	SG0SPEC	curvature	0.0020609658680962317	0.12443702653877463	0.0043099235152458054
helix_60	0.02	74	40	SG0SPEC	almost_curvature	0.0037806442412700327	0.21737736840099467	0.007769560785896223
helix_60	0.02	74	40	SG0SPEC	weighted_abs_torsion	0.37434830058641344	0.3300794646217226	0.37694183910229445
helix_60	0.02	74	100	FD	abs_torsion	0.3069305608332387	0.33007946462172244	0.3307122079615649
helix_60	0.02	74	100	FD	curvature	0.1041504105662272	0.12443702653877463	0.12371338110054268
helix_60	0.02	74	100	FD	almost_curvature	0.19867415057405002	0.21737736840099467	0.21622365872494584
helix_60	0.02	74	100	FD	weighted_abs_torsion	0.3068584459339677	0.3300794646217226	0.33071220796156486
helix_60	0.02	74	100	SG	abs_torsion	0.5419732767610861	0.33007946462172244	0.3307122079615649
helix_60	0.02	74	100	SG	curvature	0.03187284977227222	0.12443702653877463	0.12371338110054268
helix_60	0.02	74	100	SG	almost_curvature	0.14972837143959464	0.21737736840099467	0.21622365872494584
helix_60	0.02	74	100	SG	weighted_abs_torsion	0.5418957049954761	0.3300794646217226	0.33071220796156486
helix_60	0.02	74	100	SPEC	abs_torsion	0.3307795697400828	0.33007946462172244	0.3307122079615649
helix_60	0.02	74	100	SPEC	curvature	0.12363160005930855	0.12443702653877463	0.12371338110054268
helix_60	0.02	74	100	SPEC	almost_curvature	0.21608708987524874	0.21737736840099467	0.21622365872494584
helix_60	0.02	74	100	SPEC	weighted_abs_torsion	0.330666875510608	0.3300794646217226	0.33071220796156486
helix_60	0.02	74	100	SG0SPEC	abs_torsion	0.36540079870856074	0.33007946462172244	0.3307122079615649
helix_60	0.02	74	100	SG0SPEC	curvature	0.0650774667814536	0.12443702653877463	0.12371338110054268
helix_60	0.02	74	100	SG0SPEC	almost_curvature	0.11668073262676393	0.21737736840099467	0.21622365872494584
helix_60	0.02	74	100	SG0SPEC	weighted_abs_torsion	0.36534726906479836	0.3300794646217226	0.33071220796156486
helix_60	0.02	74	150	FD	abs_torsion	0.3064277014694039	0.33007946462172244	0.33008331577482863
helix_60	0.02	74	150	FD	curvature	0.10479753974339606	0.12443702653877463	0.12443264457683977
helix_60	0.02	74	150	FD	almost_curvature	0.19981076264852093	0.21737736840099467	0.21737039028920077
helix_60	0.02	74	150	FD	weighted_abs_torsion	0.3061869092485535	0.3300794646217226	0.33008331577482874
helix_60	0.02	74	150	SG	abs_torsion	0.5414575864839153	0.33007946462172244	0.33008331577482863
helix_60	0.02	74	150	SG	curvature	0.03208877392462269	0.12443702653877463	0.12443264457683977
helix_60	0.02	74	150	SG	almost_curvature	0.15067918517894982	0.21737736840099467	0.21737039028920077
helix_60	0.02	74	150	SG	weighted_abs_torsion	0.5413690630846368	0.3300794646217226	0.33008331577482874
helix_60	0.02	74	150	SPEC	abs_torsion	0.3300935519177176	0.33007946462172244	0.33008331577482863
helix_60	0.02	74	150	SPEC	curvature	0.1244076066277137	0.12443702653877463	0.12443264457683977
helix_60	0.02	74	150	SPEC	almost_curvature	0.21729420956562712	0.21737736840099467	0.21737039028920077
helix_60	0.02	74	150	SPEC	weighted_abs_torsion	0.3293061136861106	0.3300794646217226	0.33008331577482874
helix_60	0.02	74	150	SG0SPEC	abs_torsion	0.3652249469424698	0.33007946462172244	0.33008331577482863
helix_60	0.02	74	150	SG0SPEC	curvature	0.0655527983233651	0.12443702653877463	0.12443264457683977
helix_60	0.02	74	150	SG0SPEC	almost_curvature	0.11752099441621523	0.21737736840099467	0.21737039028920077
helix_60	0.02	74	150	SG0SPEC	weighted_abs_torsion	0.3650814491502468	0.3300794646217226	0.33008331577482874
helix_60	0.02	75	40	FD	abs_torsion	0.34222546238338236	0.33007946462172244	0.3769418391022944
helix_60	0.02	75	40	FD	curvature	0.003557027081893861	0.12443702653877463	0.0043099235152458054
helix_60	0.02	75	40	FD	almost_curvature	0.0070282535017754146	0.21737736840099467	0.007769560785896223
helix_60	0.02	75	40	FD	weighted_abs_torsion	0.3403416551904136	0.3300794646217226	0.37694183910229445
helix_60	0.02	75	40	SG	abs_torsion	0.5773288253130507	0.33007946462172244	0.3769418391022944
helix_60	0.02	75	40	SG	curvature	0.0010469733852857598	0.12443702653877463	0.0043099235152458054
helix_60	0.02	75	40	SG	almost_curvature	0.0050663468704826966	0.21737736840099467	0.007769560785896223
helix_60	0.02	75	40	SG	weighted_abs_torsion	0.5591563726997973	0.3300794646217226	0.37694183910229445
helix_60	0.02	75	40	SPEC	abs_torsion	0.3769490978482986	0.33007946462172244	0.3769418391022944
helix_60	0.02	75	40	SPEC	curvature	0.004313927986260128	0.12443702653877463	0.0043099235152458054
helix_60	0.02	75	40	SPEC	almost_curvature	0.007822681409841629	0.21737736840099467	0.007769560785896223
helix_60	0.02	75	40	SPEC	weighted_abs_torsion	0.37579728738553314	0.3300794646217226	0.37694183910229445
helix_60	0.02	75	40	SG0SPEC	abs_torsion	0.37710791332679744	0.33007946462172244	0.3769418391022944
helix_60	0.02	75	40	SG0SPEC	curvature	0.0020617248474916147	0.12443702653877463	0.0043099235152458054
helix_60	0.02	75	40	SG0SPEC	almost_curvature	0.0037801084742961626	0.21737736840099467	0.007769560785896223
helix_60	0.02	75	40	SG0SPEC	weighted_abs_torsion	0.375018755415001	0.3300794646217226	0.37694183910229445
helix_60	0.02	75	100	FD	abs_torsion	0.3068800143306195	0.33007946462172244	0.3307122079615649
helix_60	0.02	75	100	FD	curvature	0.10422245563875183	0.12443702653877463	0.12371338110054268
helix_60	0.02	75	100	FD	almost_curvature	0.19891551723809098	0.21737736840099467	0.21622365872494584
helix_60	0.02	75	100	FD	weighted_abs_torsion	0.3068023983566756	0.3300794646217226	0.33071220796156486
helix_60	0.02	75	100	SG	abs_torsion	0.5419310423473479	0.33007946462172244	0.3307122079615649
helix_60	0.02	75	100	SG	curvature	0.031895453805907144	0.12443702653877463	0.12371338110054268
helix_60	0.02	75	100	SG	almost_curvature	0.1499535842966272	0.21737736840099467	0.21622365872494584
helix_60	0.02	75	100	SG	weighted_abs_torsion	0.5418491654668005	0.3300794646217226	0.33071220796156486
helix_60	0.02	75	100	SPEC	abs_torsion	0.33071754671467957	0.33007946462172244	0.3307122079615649
helix_60	0.02	75	100	SPEC	curvature	0.12371423256982217	0.12443702653877463	0.12371338110054268
helix_60	0.02	75	100	SPEC	almost_curvature	0.21633031693456808	0.21737736840099467	0.21622365872494584
helix_60	0.02	75	100	SPEC	weighted_abs_torsion	0.33059938125882304	0.3300794646217226	0.33071220796156486
helix_60	0.02	75	100	SG0SPEC	abs_torsion	0.3653809916888707	0.33007946462172244	0.3307122079615649
helix_60	0.02	75	100	SG0SPEC	curvature	0.06512686762478752	0.12443702653877463	0.12371338110054268
helix_60	0.02	75	100	SG0SPEC	almost_curvature	0.11684595203074302	0.21737736840099467	0.21622365872494584
helix_60	0.02	75	100	SG0SPEC	weighted_abs_torsion	0.36532325302094903	0.3300794646217226	0.33071220796156486
helix_60	0.02	75	150	FD	abs_torsion	0.30637775568317	0.33007946462172244	0.33008331577482863
helix_60	0.02	75	150	FD	curvature	0.10487088312638991	0.12443702653877463	0.12443264457683977
helix_60	0.02	75	150	FD	almost_curvature	0.20004634981170433	0.21737736840099467	0.21737039028920077
helix_60	0.02	75	150	FD	weighted_abs_torsion	0.3061517405182784	0.3300794646217226	0.33008331577482874
helix_60	0.02	75	150	SG	abs_torsion	0.5414154186010344	0.33007946462172244	0.33008331577482863
helix_60	0.02	75	150	SG	curvature	0.03211147822654312	0.12443702653877463	0.12443264457683977
helix_60	0.02	75	150	SG	almost_curvature	0.15090345185660745	0.21737736840099467	0.21737039028920077
helix_60	0.02	75	150	SG	weighted_abs_torsion	0.5413232161596562	0.3300794646217226	0.33008331577482874
helix_60	0.02	75	150	SPEC	abs_torsion	0.33003758472796857	0.33007946462172244	0.33008331577482863
helix_60	0.02	75	150	SPEC	curvature	0.12449274878423211	0.12443702653877463	0.12443264457683977
helix_60	0.02	75	150	SPEC	almost_curvature	0.21752975191081042	0.21737736840099467	0.21737039028920077
helix_60	0.02	75	150	SPEC	weighted_abs_torsion	0.3293524670912652	0.3300794646217226	0.33008331577482874
helix_60	0.02	75	150	SG0SPEC	abs_torsion	0.36520169436636674	0.33007946462172244	0.33008331577482863
helix_60	0.02	75	150	SG0SPEC	curvature	0.06560248266568663	0.12443702653877463	0.12443264457683977
helix_60	0.02	75	150	SG0SPEC	almost_curvature	0.11768680844473796	0.21737736840099467	0.21737039028920077
helix_60	0.02	75	150	SG0SPEC	weighted_abs_torsion	0.3650707778390204	0.3300794646217226	0.33008331577482874
helix_60	0.02	76	40	FD	abs_torsion	0.342204541312928	0.33007946462172244	0.3769418391022944
helix_60	0.02	76	40	FD	curvature	0.003558331456439202	0.12443702653877463	0.0043099235152458054
helix_60	0.02	76	40	FD	almost_curvature	0.0070305690098762825	0.21737736840099467	0.007769560785896223
helix_60	0.02	76	40	FD	weighted_abs_torsion	0.34033912557945284	0.3300794646217226	0.37694183910229445
helix_60	0.02	76	40	SG	abs_torsion	0.5772229604706469	0.33007946462172244	0.3769418391022944
helix_60	0.02	76	40	SG	curvature	0.0010473932850147913	0.12443702653877463	0.0043099235152458054
helix_60	0.02	76	40	SG	almost_curvature	0.005069210281058997	0.21737736840099467	0.007769560785896223
helix_60	0.02	76	40	SG	weighted_abs_torsion	0.5591070177047537	0.3300794646217226	0.37694183910229445
helix_60	0.02	76	40	SPEC	abs_torsion	0.37691282536856324	0.33007946462172244	0.3769418391022944
helix_60	0.02	76	40	SPEC	curvature	0.004315478460172628	0.12443702653877463	0.0043099235152458054
helix_60	0.02	76	40	SPEC	almost_curvature	0.007824738673881676	0.21737736840099467	0.007769560785896223
helix_60	0.02	76	40	SPEC	weighted_abs_torsion	0.375794240043101	0.3300794646217226	0.37694183910229445
helix_60	0.02	76	40	SG0SPEC	abs_torsion	0.3769219707265693	0.33007946462172244	0.3769418391022944
helix_60	0.02	76	40	SG0SPEC	curvature	0.002062500191157415	0.12443702653877463	0.0043099235152458054
helix_60	0.02	76	40	SG0SPEC	almost_curvature	0.0037846466947836057	0.21737736840099467	0.007769560785896223
helix_60	0.02	76	40	SG0SPEC	weighted_abs_torsion	0.37494551680477417	0.3300794646217226	0.37694183910229445
helix_60	0.02	76	100	FD	abs_torsion	0.3068592894634601	0.33007946462172244	0.3307122079615649
helix_60	0.02	76	100	FD	curvature	0.104243650992392	0.12443702653877463	0.12371338110054268
helix_60	0.02	76	100	FD	almost_curvature	0.19885754694186158	0.21737736840099467	0.21622365872494584
helix_60	0.02	76	100	FD	weighted_abs_torsion	0.3067896077987616	0.3300794646217226	0.33071220796156486
helix_60	0.02	76	100	SG	abs_torsion	0.5418954424995782	0.33007946462172244	0.3307122079615649
helix_60	0.02	76	100	SG	curvature	0.03190414638976402	0.12443702653877463	0.12371338110054268
helix_60	0.02	76	100	SG	almost_curvature	0.14989039657382788	0.21737736840099467	0.21622365872494584
helix_60	0.02	76	100	SG	weighted_abs_torsion	0.5418257884884526	0.3300794646217226	0.33071220796156486
helix_60	0.02	76	100	SPEC	abs_torsion	0.33068965044032506	0.33007946462172244	0.3307122079615649
helix_60	0.02	76	100	SPEC	curvature	0.12373723728005205	0.12443702653877463	0.12371338110054268
helix_60	0.02	76	100	SPEC	almost_curvature	0.21627486799789433	0.21737736840099467	0.21622365872494584
helix_60	0.02	76	100	SPEC	weighted_abs_torsion	0.33058133363719056	0.3300794646217226	0.33071220796156486
helix_60	0.02	76	100	SG0SPEC	abs_torsion	0.365374133828228	0.33007946462172244	0.3307122079615649
helix_60	0.02	76	100	SG0SPEC	curvature	0.06514543532672457	0.12443702653877463	0.12371338110054268
helix_60	0.02	76	100	SG0SPEC	almost_curvature	0.11682253916751491	0.21737736840099467	0.21622365872494584
helix_60	0.02	76	100	SG0SPEC	weighted_abs_torsion	0.3653225925512359	0.3300794646217226	0.33071220796156486
helix_60	0.02	76	150	FD	abs_torsion	0.3063562460051786	0.33007946462172244	0.33008331577482863
helix_60	0.02	76	150	FD	curvature	0.10489258019131793	0.12443702653877463	0.12443264457683977
helix_60	0.02	76	150	FD	almost_curvature	0.19998867025534908	0.21737736840099467	0.21737039028920077
helix_60	0.02	76	150	FD	weighted_abs_torsion	0.30613470234969575	0.3300794646217226	0.33008331577482874
helix_60	0.02	76	150	SG	abs_torsion	0.5413774615007928	0.33007946462172244	0.33008331577482863
helix_60	0.02	76	150	SG	curvature	0.03212018828388822	0.12443702653877463	0.12443264457683977
helix_60	0.02	76	150	SG	almost_curvature	0.15084007848858938	0.21737736840099467	0.21737039028920077
helix_60	0.02	76	150	SG	weighted_abs_torsion	0.5412978853413625	0.3300794646217226	0.33008331577482874
helix_60	0.02	76	150	SPEC	abs_torsion	0.33001445740494695	0.33007946462172244	0.33008331577482863
helix_60	0.02	76	150	SPEC	curvature	0.12451617666502215	0.12443702653877463	0.12443264457683977
helix_60	0.02	76	150	SPEC	almost_curvature	0.21746953937836974	0.21737736840099467	0.21737039028920077
helix_60	0.02	76	150	SPEC	weighted_abs_torsion	0.32925664650082537	0.3300794646217226	0.33008331577482874
helix_60	0.02	76	150	SG0SPEC	abs_torsion	0.365198436070091	0.33007946462172244	0.33008331577482863
helix_60	0.02	76	150	SG0SPEC	curvature	0.06562107156858363	0.12443702653877463	0.12443264457683977
helix_60	0.02	76	150	SG0SPEC	almost_curvature	0.11766202123755204	0.21737736840099467	0.21737039028920077
helix_60	0.02	76	150	SG0SPEC	weighted_abs_torsion	0.3650676851572103	0.3300794646217226	0.33008331577482874
helix_60	0.02	77	40	FD	abs_torsion	0.3422262410683843	0.33007946462172244	0.3769418391022944
helix_60	0.02	77	40	FD	curvature	0.0035566448838993516	0.12443702653877463	0.0043099235152458054
helix_60	0.02	77	40	FD	almost_curvature	0.007039519823173909	0.21737736840099467	0.007769560785896223
helix_60	0.02	77	40	FD	weighted_abs_torsion	0.34041513860881756	0.3300794646217226	0.37694183910229445
helix_60	0.02	77	40	SG	abs_torsion	0.5772838709063074	0.33007946462172244	0.3769418391022944
helix_60	0.02	77	40	SG	curvature	0.0010469435732623506	0.12443702653877463	0.0043099235152458054
helix_60	0.02	77	40	SG	almost_curvature	0.005079926976910484	0.21737736840099467	0.007769560785896223
helix_60	0.02	77	40	SG	weighted_abs_torsion	0.5596247513103737	0.3300794646217226	0.37694183910229445
helix_60	0.02	77	40	SPEC	abs_torsion	0.37692448173931753	0.33007946462172244	0.3769418391022944
helix_60	0.02	77	40	SPEC	curvature	0.004313401107418457	0.12443702653877463	0.0043099235152458054
helix_60	0.02	77	40	SPEC	almost_curvature	0.007832829636179657	0.21737736840099467	0.007769560785896223
helix_60	0.02	77	40	SPEC	weighted_abs_torsion	0.37585093331286984	0.3300794646217226	0.37694183910229445
helix_60	0.02	77	40	SG0SPEC	abs_torsion	0.3769123201150434	0.33007946462172244	0.3769418391022944
helix_60	0.02	77	40	SG0SPEC	curvature	0.002061640879858327	0.12443702653877463	0.0043099235152458054
helix_60	0.02	77	40	SG0SPEC	almost_curvature	0.0037943612856600885	0.21737736840099467	0.007769560785896223
helix_60	0.02	77	40	SG0SPEC	weighted_abs_torsion	0.375185741076146	0.3300794646217226	0.37694183910229445
helix_60	0.02	77	100	FD	abs_torsion	0.30689362208307286	0.33007946462172244	0.3307122079615649
helix_60	0.02	77	100	FD	curvature	0.10419318531880682	0.12443702653877463	0.12371338110054268
helix_60	0.02	77	100	FD	almost_curvature	0.19883825101387825	0.21737736840099467	0.21622365872494584
helix_60	0.02	77	100	FD	weighted_abs_torsion	0.3068144705658137	0.3300794646217226	0.33071220796156486
helix_60	0.02	77	100	SG	abs_torsion	0.5419257553723817	0.33007946462172244	0.3307122079615649
helix_60	0.02	77	100	SG	curvature	0.031887785562126354	0.12443702653877463	0.12371338110054268
helix_60	0.02	77	100	SG	almost_curvature	0.1498851481148181	0.21737736840099467	0.21622365872494584
helix_60	0.02	77	100	SG	weighted_abs_torsion	0.5418490596215545	0.3300794646217226	0.33071220796156486
helix_60	0.02	77	100	SPEC	abs_torsion	0.33073323519212516	0.33007946462172244	0.3307122079615649
helix_60	0.02	77	100	SPEC	curvature	0.12367994067341193	0.12443702653877463	0.12371338110054268
helix_60	0.02	77	100	SPEC	almost_curvature	0.21625185887302403	0.21737736840099467	0.21622365872494584
helix_60	0.02	77	100	SPEC	weighted_abs_torsion	0.33060786448442	0.3300794646217226	0.33071220796156486
helix_60	0.02	77	100	SG0SPEC	abs_torsion	0.365383467259294	0.33007946462172244	0.3307122079615649
helix_60	0.02	77	100	SG0SPEC	curvature	0.06510949844652883	0.12443702653877463	0.12371338110054268
helix_60	0.02	77	100	SG0SPEC	almost_curvature	0.11679788352518242	0.21737736840099467	0.21622365872494584
helix_60	0.02	77	100	SG0SPEC	weighted_abs_torsion	0.36532680478740404	0.3300794646217226	0.33071220796156486
helix_60	0.02	77	150	FD	abs_torsion	0.306389464373968	0.33007946462172244	0.33008331577482863
helix_60	0.02	77	150	FD	curvature	0.10484279172796224	0.12443702653877463	0.12443264457683977
helix_60	0.02	77	150	FD	almost_curvature	0.19997127933105852	0.21737736840099467	0.21737039028920077
helix_60	0.02	77	150	FD	weighted_abs_torsion	0.30612216667531944	0.3300794646217226	0.33008331577482874
helix_60	0.02	77	150	SG	abs_torsion	0.5414077872790605	0.33007946462172244	0.33008331577482863
helix_60	0.02	77	150	SG	curvature	0.03210382318457314	0.12443702653877463	0.12443264457683977
helix_60	0.02	77	150	SG	almost_curvature	0.1508352299037691	0.21737736840099467	0.21737039028920077
helix_60	0.02	77	150	SG	weighted_abs_torsion	0.5413199402910275	0.3300794646217226	0.33008331577482874
helix_60	0.02	77	150	SPEC	abs_torsion	0.3300448722038133	0.33007946462172244	0.33008331577482863
helix_60	0.02	77	150	SPEC	curvature	0.12446650622226658	0.12443702653877463	0.12443264457683977
helix_60	0.02	77	150	SPEC	almost_curvature	0.2174559618799441	0.21737736840099467	0.21737039028920077
helix_60	0.02	77	150	SPEC	weighted_abs_torsion	0.3290606490033258	0.3300794646217226	0.33008331577482874
helix_60	0.02	77	150	SG0SPEC	abs_torsion	0.3652057027531521	0.33007946462172244	0.33008331577482863
helix_60	0.02	77	150	SG0SPEC	curvature	0.06558575052404453	0.12443702653877463	0.12443264457683977
helix_60	0.02	77	150	SG0SPEC	almost_curvature	0.11763696392224243	0.21737736840099467	0.21737039028920077
helix_60	0.02	77	150	SG0SPEC	weighted_abs_torsion	0.36504607246580595	0.3300794646217226	0.33008331577482874
helix_60	0.02	78	40	FD	abs_torsion	0.3422536460755503	0.33007946462172244	0.3769418391022944
helix_60	0.02	78	40	FD	curvature	0.003553112828789641	0.12443702653877463	0.0043099235152458054
helix_60	0.02	78	40	FD	almost_curvature	0.007019281694087684	0.21737736840099467	0.007769560785896223
helix_60	0.02	78	40	FD	weighted_abs_torsion	0.34042783777951685	0.3300794646217226	0.37694183910229445
helix_60	0.02	78	40	SG	abs_torsion	0.5774600401059509	0.33007946462172244	0.3769418391022944
helix_60	0.02	78	40	SG	curvature	0.001045590170859552	0.12443702653877463	0.0043099235152458054
helix_60	0.02	78	40	SG	almost_curvature	0.005061757741778854	0.21737736840099467	0.007769560785896223
helix_60	0.02	78	40	SG	weighted_abs_torsion	0.5595649234580075	0.3300794646217226	0.37694183910229445
helix_60	0.02	78	40	SPEC	abs_torsion	0.3769623788066266	0.33007946462172244	0.3769418391022944
helix_60	0.02	78	40	SPEC	curvature	0.004309254898631693	0.12443702653877463	0.0043099235152458054
helix_60	0.02	78	40	SPEC	almost_curvature	0.007812115340678122	0.21737736840099467	0.007769560785896223
helix_60	0.02	78	40	SPEC	weighted_abs_torsion	0.3758817982645996	0.3300794646217226	0.37694183910229445
helix_60	0.02	78	40	SG0SPEC	abs_torsion	0.37704483835816877	0.33007946462172244	0.3769418391022944
helix_60	0.02	78	40	SG0SPEC	curvature	0.002059292434712564	0.12443702653877463	0.0043099235152458054
helix_60	0.02	78	40	SG0SPEC	almost_curvature	0.0037780177575016277	0.21737736840099467	0.007769560785896223
helix_60	0.02	78	40	SG0SPEC	weighted_abs_torsion	0.3752042304741708	0.3300794646217226	0.37694183910229445
helix_60	0.02	78	100	FD	abs_torsion	0.3069409795623963	0.33007946462172244	0.3307122079615649
helix_60	0.02	78	100	FD	curvature	0.10413587396711321	0.12443702653877463	0.12371338110054268
helix_60	0.02	78	100	FD	almost_curvature	0.19866565649542203	0.21737736840099467	0.21622365872494584
helix_60	0.02	78	100	FD	weighted_abs_torsion	0.30686299222723257	0.3300794646217226	0.33071220796156486
helix_60	0.02	78	100	SG	abs_torsion	0.5419866756983059	0.33007946462172244	0.3307122079615649
helix_60	0.02	78	100	SG	curvature	0.03186759709297375	0.12443702653877463	0.12371338110054268
helix_60	0.02	78	100	SG	almost_curvature	0.14972171408796536	0.21737736840099467	0.21622365872494584
helix_60	0.02	78	100	SG	weighted_abs_torsion	0.5419110737935675	0.3300794646217226	0.33071220796156486
helix_60	0.02	78	100	SPEC	abs_torsion	0.33079285021404925	0.33007946462172244	0.3307122079615649
helix_60	0.02	78	100	SPEC	curvature	0.12361529022271749	0.12443702653877463	0.12371338110054268
helix_60	0.02	78	100	SPEC	almost_curvature	0.21607893704062334	0.21737736840099467	0.21622365872494584
helix_60	0.02	78	100	SPEC	weighted_abs_torsion	0.3306697979687361	0.3300794646217226	0.33071220796156486
helix_60	0.02	78	100	SG0SPEC	abs_torsion	0.3654051674207507	0.33007946462172244	0.3307122079615649
helix_60	0.02	78	100	SG0SPEC	curvature	0.0650662632091088	0.12443702653877463	0.12371338110054268
helix_60	0.02	78	100	SG0SPEC	almost_curvature	0.11667090021197987	0.21737736840099467	0.21622365872494584
helix_60	0.02	78	100	SG0SPEC	weighted_abs_torsion	0.36534976903938365	0.3300794646217226	0.33071220796156486
helix_60	0.02	78	150	FD	abs_torsion	0.306438784176137	0.33007946462172244	0.33008331577482863
helix_60	0.02	78	150	FD	curvature	0.10478236915902076	0.12443702653877463	0.12443264457683977
helix_60	0.02	78	150	FD	almost_curvature	0.1997979561423786	0.21737736840099467	0.21737039028920077
helix_60	0.02	78	150	FD	weighted_abs_torsion	0.3061963346017832	0.3300794646217226	0.33008331577482874
helix_60	0.02	78	150	SG	abs_torsion	0.5414698274486809	0.33007946462172244	0.33008331577482863
helix_60	0.02	78	150	SG	curvature	0.03208356031458623	0.12443702653877463	0.12443264457683977
helix_60	0.02	78	150	SG	almost_curvature	0.15067130180577487	0.21737736840099467	0.21737039028920077
helix_60	0.02	78	150	SG	weighted_abs_torsion	0.5413851502573913	0.3300794646217226	0.33008331577482874
helix_60	0.02	78	150	SPEC	abs_torsion	0.33011587813724125	0.33007946462172244	0.33008331577482863
helix_60	0.02	78	150	SPEC	curvature	0.12438922550950923	0.12443702653877463	0.12443264457683977
helix_60	0.02	78	150	SPEC	almost_curvature	0.21727671572317092	0.21737736840099467	0.21737039028920077
helix_60	0.02	78	150	SPEC	weighted_abs_torsion	0.32928006014470174	0.3300794646217226	0.33008331577482874
helix_60	0.02	78	150	SG0SPEC	abs_torsion	0.3652311648016661	0.33007946462172244	0.33008331577482863
helix_60	0.02	78	150	SG0SPEC	curvature	0.06554209886389159	0.12443702653877463	0.12443264457683977
helix_60	0.02	78	150	SG0SPEC	almost_curvature	0.11750876358902576	0.21737736840099467	0.21737039028920077
helix_60	0.02	78	150	SG0SPEC	weighted_abs_torsion	0.3650899815799978	0.3300794646217226	0.33008331577482874
helix_60	0.02	79	40	FD	abs_torsion	0.34225356354922043	0.33007946462172244	0.3769418391022944
helix_60	0.02	79	40	FD	curvature	0.003559210086980685	0.12443702653877463	0.0043099235152458054
helix_60	0.02	79	40	FD	almost_curvature	0.007034978398634289	0.21737736840099467	0.007769560785896223
helix_60	0.02	79	40	FD	weighted_abs_torsion	0.3402723600338747	0.3300794646217226	0.37694183910229445
helix_60	0.02	79	40	SG	abs_torsion	0.5774610513396026	0.33007946462172244	0.3769418391022944
helix_60	0.02	79	40	SG	curvature	0.0010475284983809017	0.12443702653877463	0.0043099235152458054
helix_60	0.02	79	40	SG	almost_curvature	0.005073090888667064	0.21737736840099467	0.007769560785896223
helix_60	0.02	79	40	SG	weighted_abs_torsion	0.5587879947457329	0.3300794646217226	0.37694183910229445
helix_60	0.02	79	40	SPEC	abs_torsion	0.3769537634991232	0.33007946462172244	0.3769418391022944
helix_60	0.02	79	40	SPEC	curvature	0.004316591598641892	0.12443702653877463	0.0043099235152458054
helix_60	0.02	79	40	SPEC	almost_curvature	0.007828582765861238	0.21737736840099467	0.007769560785896223
helix_60	0.02	79	40	SPEC	weighted_abs_torsion	0.3757455488354003	0.3300794646217226	0.37694183910229445
helix_60	0.02	79	40	SG0SPEC	abs_torsion	0.3769651599589076	0.33007946462172244	0.3769418391022944
helix_60	0.02	79	40	SG0SPEC	curvature	0.002062987314460166	0.12443702653877463	0.0043099235152458054
helix_60	0.02	79	40	SG0SPEC	almost_curvature	0.003788183121113418	0.21737736840099467	0.007769560785896223
helix_60	0.02	79	40	SG0SPEC	weighted_abs_torsion	0.37487758011812994	0.3300794646217226	0.37694183910229445
helix_60	0.02	79	100	FD	abs_torsion	0.3068390064551438	0.33007946462172244	0.3307122079615649
helix_60	0.02	79	100	FD	curvature	0.10426838073672542	0.12443702653877463	0.12371338110054268
helix_60	0.02	79	100	FD	almost_curvature	0.19892523108592083	0.21737736840099467	0.21622365872494584
helix_60	0.02	79	100	FD	weighted_abs_torsion	0.3067695363557929	0.3300794646217226	0.33071220796156486
helix_60	0.02	79	100	SG	abs_torsion	0.5418806208358642	0.33007946462172244	0.3307122079615649
helix_60	0.02	79	100	SG	curvature	0.03191254124890315	0.12443702653877463	0.12371338110054268
helix_60	0.02	79	100	SG	almost_curvature	0.14994882615311128	0.21737736840099467	0.21622365872494584
helix_60	0.02	79	100	SG	weighted_abs_torsion	0.5417929891046699	0.3300794646217226	0.33071220796156486
helix_60	0.02	79	100	SPEC	abs_torsion	0.33066097015315027	0.33007946462172244	0.3307122079615649
helix_60	0.02	79	100	SPEC	curvature	0.12376495458845935	0.12443702653877463	0.12371338110054268
helix_60	0.02	79	100	SPEC	almost_curvature	0.21634310728698858	0.21737736840099467	0.21622365872494584
helix_60	0.02	79	100	SPEC	weighted_abs_torsion	0.3305585220205436	0.3300794646217226	0.33071220796156486
helix_60	0.02	79	100	SG0SPEC	abs_torsion	0.36537057413696006	0.33007946462172244	0.3307122079615649
helix_60	0.02	79	100	SG0SPEC	curvature	0.06516445354387718	0.12443702653877463	0.12371338110054268
helix_60	0.02	79	100	SG0SPEC	almost_curvature	0.11686738429370265	0.21737736840099467	0.21622365872494584
helix_60	0.02	79	100	SG0SPEC	weighted_abs_torsion	0.36530974814325645	0.3300794646217226	0.33071220796156486
helix_60	0.02	79	150	FD	abs_torsion	0.30633239734919976	0.33007946462172244	0.33008331577482863
helix_60	0.02	79	150	FD	curvature	0.10491661052265741	0.12443702653877463	0.12443264457683977
helix_60	0.02	79	150	FD	almost_curvature	0.20005973481096118	0.21737736840099467	0.21737039028920077
helix_60	0.02	79	150	FD	weighted_abs_torsion	0.30608813976795707	0.3300794646217226	0.33008331577482874
helix_60	0.02	79	150	SG	abs_torsion	0.5413624515732202	0.33007946462172244	0.33008331577482863
helix_60	0.02	79	150	SG	curvature	0.03212872308079847	0.12443702653877463	0.12443264457683977
helix_60	0.02	79	150	SG	almost_curvature	0.15089793897866854	0.21737736840099467	0.21737039028920077
helix_60	0.02	79	150	SG	weighted_abs_torsion	0.5412643110795406	0.3300794646217226	0.33008331577482874
helix_60	0.02	79	150	SPEC	abs_torsion	0.32995034793213907	0.33007946462172244	0.33008331577482863
helix_60	0.02	79	150	SPEC	curvature	0.12454824090581809	0.12443702653877463	0.12443264457683977
helix_60	0.02	79	150	SPEC	almost_curvature	0.21754672919270304	0.21737736840099467	0.21737039028920077
helix_60	0.02	79	150	SPEC	weighted_abs_torsion	0.32905843085495373	0.3300794646217226	0.33008331577482874
helix_60	0.02	79	150	SG0SPEC	abs_torsion	0.36519311059187476	0.33007946462172244	0.33008331577482863
helix_60	0.02	79	150	SG0SPEC	curvature	0.06564130504070984	0.12443702653877463	0.12443264457683977
helix_60	0.02	79	150	SG0SPEC	almost_curvature	0.11770658706029927	0.21737736840099467	0.21737039028920077
helix_60	0.02	79	150	SG0SPEC	weighted_abs_torsion	0.36505119947571274	0.3300794646217226	0.33008331577482874
helix_60	0.02	80	40	FD	abs_torsion	0.34221304313167744	0.33007946462172244	0.3769418391022944
helix_60	0.02	80	40	FD	curvature	0.0035593995650847533	0.12443702653877463	0.0043099235152458054
helix_60	0.02	80	40	FD	almost_curvature	0.007038868577499878	0.21737736840099467	0.007769560785896223
helix_60	0.02	80	40	FD	weighted_abs_torsion	0.3402826278768461	0.3300794646217226	0.37694183910229445
helix_60	0.02	80	40	SG	abs_torsion	0.5772699582508308	0.33007946462172244	0.3769418391022944
helix_60	0.02	80	40	SG	curvature	0.0010482033557050884	0.12443702653877463	0.0043099235152458054
helix_60	0.02	80	40	SG	almost_curvature	0.005076351835300393	0.21737736840099467	0.007769560785896223
helix_60	0.02	80	40	SG	weighted_abs_torsion	0.5582107717456246	0.3300794646217226	0.37694183910229445
helix_60	0.02	80	40	SPEC	abs_torsion	0.37691675482271264	0.33007946462172244	0.3769418391022944
helix_60	0.02	80	40	SPEC	curvature	0.0043166824605451746	0.12443702653877463	0.0043099235152458054
helix_60	0.02	80	40	SPEC	almost_curvature	0.007832890928986775	0.21737736840099467	0.007769560785896223
helix_60	0.02	80	40	SPEC	weighted_abs_torsion	0.375784865457903	0.3300794646217226	0.37694183910229445
helix_60	0.02	80	40	SG0SPEC	abs_torsion	0.37695502602684844	0.33007946462172244	0.3769418391022944
helix_60	0.02	80	40	SG0SPEC	curvature	0.002063555990720301	0.12443702653877463	0.0043099235152458054
helix_60	0.02	80	40	SG0SPEC	almost_curvature	0.0037905688808622592	0.21737736840099467	0.007769560785896223
helix_60	0.02	80	40	SG0SPEC	weighted_abs_torsion	0.3750450282614819	0.3300794646217226	0.37694183910229445
helix_60	0.02	80	100	FD	abs_torsion	0.3068469859103668	0.33007946462172244	0.3307122079615649
helix_60	0.02	80	100	FD	curvature	0.10425464584553454	0.12443702653877463	0.12371338110054268
helix_60	0.02	80	100	FD	almost_curvature	0.19893149745367236	0.21737736840099467	0.21622365872494584
helix_60	0.02	80	100	FD	weighted_abs_torsion	0.3067815814866872	0.3300794646217226	0.33071220796156486
helix_60	0.02	80	100	SG	abs_torsion	0.5418826201725663	0.33007946462172244	0.3307122079615649
helix_60	0.02	80	100	SG	curvature	0.031908108123308056	0.12443702653877463	0.12371338110054268
helix_60	0.02	80	100	SG	almost_curvature	0.14995912294690578	0.21737736840099467	0.21622365872494584
helix_60	0.02	80	100	SG	weighted_abs_torsion	0.5418057858462471	0.3300794646217226	0.33071220796156486
helix_60	0.02	80	100	SPEC	abs_torsion	0.3306735158051518	0.33007946462172244	0.3307122079615649
helix_60	0.02	80	100	SPEC	curvature	0.12374962254282758	0.12443702653877463	0.12371338110054268
helix_60	0.02	80	100	SPEC	almost_curvature	0.21634763198736637	0.21737736840099467	0.21622365872494584
helix_60	0.02	80	100	SPEC	weighted_abs_torsion	0.330568653976051	0.3300794646217226	0.33071220796156486
helix_60	0.02	80	100	SG0SPEC	abs_torsion	0.3653688778775029	0.33007946462172244	0.3307122079615649
helix_60	0.02	80	100	SG0SPEC	curvature	0.06515370588965645	0.12443702653877463	0.12371338110054268
helix_60	0.02	80	100	SG0SPEC	almost_curvature	0.11686091310853265	0.21737736840099467	0.21622365872494584
helix_60	0.02	80	100	SG0SPEC	weighted_abs_torsion	0.36531437678541995	0.3300794646217226	0.33071220796156486
helix_60	0.02	80	150	FD	abs_torsion	0.30634011833604086	0.33007946462172244	0.33008331577482863
helix_60	0.02	80	150	FD	curvature	0.10490405580013949	0.12443702653877463	0.12443264457683977
helix_60	0.02	80	150	FD	almost_curvature	0.20006937861036933	0.21737736840099467	0.21737039028920077
helix_60	0.02	80	150	FD	weighted_abs_torsion	0.30609451803580906	0.3300794646217226	0.33008331577482874
helix_60	0.02	80	150	SG	abs_torsion	0.541366981788475	0.33007946462172244	0.33008331577482863
helix_60	0.02	80	150	SG	curvature	0.03212414548521492	0.12443702653877463	0.12443264457683977
helix_60	0.02	80	150	SG	almost_curvature	0.15091004750094691	0.21737736840099467	0.21737039028920077
helix_60	0.02	80	150	SG	weighted_abs_torsion	0.5412782354808319	0.3300794646217226	0.33008331577482874
helix_60	0.02	80	150	SPEC	abs_torsion	0.3299789801174338	0.33007946462172244	0.33008331577482863
helix_60	0.02	80	150	SPEC	curvature	0.12453094624869808	0.12443702653877463	0.12443264457683977
helix_60	0.02	80	150	SPEC	almost_curvature	0.21755711489528395	0.21737736840099467	0.21737039028920077
helix_60	0.02	80	150	SPEC	weighted_abs_torsion	0.32914586882785996	0.3300794646217226	0.33008331577482874
helix_60	0.02	80	150	SG0SPEC	abs_torsion	0.3651937724831545	0.33007946462172244	0.33008331577482863
helix_60	0.02	80	150	SG0SPEC	curvature	0.06562945310764268	0.12443702653877463	0.12443264457683977
helix_60	0.02	80	150	SG0SPEC	almost_curvature	0.1177024232679517	0.21737736840099467	0.21737039028920077
helix_60	0.02	80	150	SG0SPEC	weighted_abs_torsion	0.3650402471539652	0.3300794646217226	0.33008331577482874
helix_60	0.02	81	40	FD	abs_torsion	0.34226315304507376	0.33007946462172244	0.3769418391022944
helix_60	0.02	81	40	FD	curvature	0.0035563773445450374	0.12443702653877463	0.0043099235152458054
helix_60	0.02	81	40	FD	almost_curvature	0.007028639495587133	0.21737736840099467	0.007769560785896223
helix_60	0.02	81	40	FD	weighted_abs_torsion	0.34045292050915155	0.3300794646217226	0.37694183910229445
helix_60	0.02	81	40	SG	abs_torsion	0.5774863828377544	0.33007946462172244	0.3769418391022944
helix_60	0.02	81	40	SG	curvature	0.0010467083265094203	0.12443702653877463	0.0043099235152458054
helix_60	0.02	81	40	SG	almost_curvature	0.005066548420718412	0.21737736840099467	0.007769560785896223
helix_60	0.02	81	40	SG	weighted_abs_torsion	0.5594425619056604	0.3300794646217226	0.37694183910229445
helix_60	0.02	81	40	SPEC	abs_torsion	0.37698355333612593	0.33007946462172244	0.3769418391022944
helix_60	0.02	81	40	SPEC	curvature	0.004313199332796088	0.12443702653877463	0.0043099235152458054
helix_60	0.02	81	40	SPEC	almost_curvature	0.00782236734933282	0.21737736840099467	0.007769560785896223
helix_60	0.02	81	40	SPEC	weighted_abs_torsion	0.37589376725911555	0.3300794646217226	0.37694183910229445
helix_60	0.02	81	40	SG0SPEC	abs_torsion	0.37715712227694986	0.33007946462172244	0.3769418391022944
helix_60	0.02	81	40	SG0SPEC	curvature	0.0020611782725659484	0.12443702653877463	0.0043099235152458054
helix_60	0.02	81	40	SG0SPEC	almost_curvature	0.003779791480919073	0.21737736840099467	0.007769560785896223
helix_60	0.02	81	40	SG0SPEC	weighted_abs_torsion	0.37520758109993496	0.3300794646217226	0.37694183910229445
helix_60	0.02	81	100	FD	abs_torsion	0.3068842477575704	0.33007946462172244	0.3307122079615649
helix_60	0.02	81	100	FD	curvature	0.10421226705040676	0.12443702653877463	0.12371338110054268
helix_60	0.02	81	100	FD	almost_curvature	0.19883067664459292	0.21737736840099467	0.21622365872494584
helix_60	0.02	81	100	FD	weighted_abs_torsion	0.3068161124108981	0.3300794646217226	0.33071220796156486
helix_60	0.02	81	100	SG	abs_torsion	0.5419279996591119	0.33007946462172244	0.3307122079615649
helix_60	0.02	81	100	SG	curvature	0.03189301562538191	0.12443702653877463	0.12371338110054268
helix_60	0.02	81	100	SG	almost_curvature	0.14987503112474587	0.21737736840099467	0.21622365872494584
helix_60	0.02	81	100	SG	weighted_abs_torsion	0.541853887360462	0.3300794646217226	0.33071220796156486
helix_60	0.02	81	100	SPEC	abs_torsion	0.33072240301055156	0.33007946462172244	0.3307122079615649
helix_60	0.02	81	100	SPEC	curvature	0.12370240033257289	0.12443702653877463	0.12371338110054268
helix_60	0.02	81	100	SPEC	almost_curvature	0.21624536588190535	0.21737736840099467	0.21622365872494584
helix_60	0.02	81	100	SPEC	weighted_abs_torsion	0.3306173788670456	0.3300794646217226	0.33071220796156486
helix_60	0.02	81	100	SG0SPEC	abs_torsion	0.36538233488698096	0.33007946462172244	0.3307122079615649
helix_60	0.02	81	100	SG0SPEC	curvature	0.06512133940789952	0.12443702653877463	0.12371338110054268
helix_60	0.02	81	100	SG0SPEC	almost_curvature	0.11680002773279852	0.21737736840099467	0.21622365872494584
helix_60	0.02	81	100	SG0SPEC	weighted_abs_torsion	0.36532983468872204	0.3300794646217226	0.33071220796156486
helix_60	0.02	81	150	FD	abs_torsion	0.3063804983331719	0.33007946462172244	0.33008331577482863
helix_60	0.02	81	150	FD	curvature	0.1048630814700521	0.12443702653877463	0.12443264457683977
helix_60	0.02	81	150	FD	almost_curvature	0.19996752242658178	0.21737736840099467	0.21737039028920077
helix_60	0.02	81	150	FD	weighted_abs_torsion	0.30614108773198495	0.3300794646217226	0.33008331577482874
helix_60	0.02	81	150	SG	abs_torsion	0.541410445144213	0.33007946462172244	0.33008331577482863
helix_60	0.02	81	150	SG	curvature	0.032109007866264756	0.12443702653877463	0.12443264457683977
helix_60	0.02	81	150	SG	almost_curvature	0.15082529401522346	0.21737736840099467	0.21737039028920077
helix_60	0.02	81	150	SG	weighted_abs_torsion	0.5413256777312239	0.3300794646217226	0.33008331577482874
helix_60	0.02	81	150	SPEC	abs_torsion	0.3300499914460623	0.33007946462172244	0.33008331577482863
helix_60	0.02	81	150	SPEC	curvature	0.12448791949465728	0.12443702653877463	0.12443264457683977
helix_60	0.02	81	150	SPEC	almost_curvature	0.21745545895297436	0.21737736840099467	0.21737039028920077
helix_60	0.02	81	150	SPEC	weighted_abs_torsion	0.3291945998497171	0.3300794646217226	0.33008331577482874
helix_60	0.02	81	150	SG0SPEC	abs_torsion	0.36520568724430896	0.33007946462172244	0.33008331577482863
helix_60	0.02	81	150	SG0SPEC	curvature	0.06559720108386759	0.12443702653877463	0.12443264457683977
helix_60	0.02	81	150	SG0SPEC	almost_curvature	0.117638199768022	0.21737736840099467	0.21737039028920077
helix_60	0.02	81	150	SG0SPEC	weighted_abs_torsion	0.3650634126673188	0.3300794646217226	0.33008331577482874
helix_60	0.02	82	40	FD	abs_torsion	0.3422664257215624	0.33007946462172244	0.3769418391022944
helix_60	0.02	82	40	FD	curvature	0.003556287502323367	0.12443702653877463	0.0043099235152458054
helix_60	0.02	82	40	FD	almost_curvature	0.007028210686058973	0.21737736840099467	0.007769560785896223
helix_60	0.02	82	40	FD	weighted_abs_torsion	0.34036757475072865	0.3300794646217226	0.37694183910229445
helix_60	0.02	82	40	SG	abs_torsion	0.577532478227653	0.33007946462172244	0.3769418391022944
helix_60	0.02	82	40	SG	curvature	0.0010468823196459727	0.12443702653877463	0.0043099235152458054
helix_60	0.02	82	40	SG	almost_curvature	0.005069435308110874	0.21737736840099467	0.007769560785896223
helix_60	0.02	82	40	SG	weighted_abs_torsion	0.5586874947356552	0.3300794646217226	0.37694183910229445
helix_60	0.02	82	40	SPEC	abs_torsion	0.3769692072496847	0.33007946462172244	0.3769418391022944
helix_60	0.02	82	40	SPEC	curvature	0.004313040907174717	0.12443702653877463	0.0043099235152458054
helix_60	0.02	82	40	SPEC	almost_curvature	0.00782157062145439	0.21737736840099467	0.007769560785896223
helix_60	0.02	82	40	SPEC	weighted_abs_torsion	0.37583082719779015	0.3300794646217226	0.37694183910229445
helix_60	0.02	82	40	SG0SPEC	abs_torsion	0.3770119622332658	0.33007946462172244	0.3769418391022944
helix_60	0.02	82	40	SG0SPEC	curvature	0.002061343205777106	0.12443702653877463	0.0043099235152458054
helix_60	0.02	82	40	SG0SPEC	almost_curvature	0.0037861817517197906	0.21737736840099467	0.007769560785896223
helix_60	0.02	82	40	SG0SPEC	weighted_abs_torsion	0.37500163363125255	0.3300794646217226	0.37694183910229445
helix_60	0.02	82	100	FD	abs_torsion	0.306890803916641	0.33007946462172244	0.3307122079615649
helix_60	0.02	82	100	FD	curvature	0.10420807702000104	0.12443702653877463	0.12371338110054268
helix_60	0.02	82	100	FD	almost_curvature	0.19881411566149718	0.21737736840099467	0.21622365872494584
helix_60	0.02	82	100	FD	weighted_abs_torsion	0.3068127343309023	0.3300794646217226	0.33071220796156486
helix_60	0.02	82	100	SG	abs_torsion	0.5419447003351391	0.33007946462172244	0.3307122079615649
helix_60	0.02	82	100	SG	curvature	0.031890695443775624	0.12443702653877463	0.12371338110054268
helix_60	0.02	82	100	SG	almost_curvature	0.14984660467776217	0.21737736840099467	0.21622365872494584
helix_60	0.02	82	100	SG	weighted_abs_torsion	0.5418676297416898	0.3300794646217226	0.33071220796156486
helix_60	0.02	82	100	SPEC	abs_torsion	0.3307304254317155	0.33007946462172244	0.3307122079615649
helix_60	0.02	82	100	SPEC	curvature	0.12369800854144485	0.12443702653877463	0.12371338110054268
helix_60	0.02	82	100	SPEC	almost_curvature	0.21623030447548003	0.21737736840099467	0.21622365872494584
helix_60	0.02	82	100	SPEC	weighted_abs_torsion	0.33060823502809084	0.3300794646217226	0.33071220796156486
helix_60	0.02	82	100	SG0SPEC	abs_torsion	0.36538797288469915	0.33007946462172244	0.3307122079615649
helix_60	0.02	82	100	SG0SPEC	curvature	0.06511647906514545	0.12443702653877463	0.12371338110054268
helix_60	0.02	82	100	SG0SPEC	almost_curvature	0.11677260039935335	0.21737736840099467	0.21622365872494584
helix_60	0.02	82	100	SG0SPEC	weighted_abs_torsion	0.36533223514265334	0.3300794646217226	0.33071220796156486
helix_60	0.02	82	150	FD	abs_torsion	0.30638671753704	0.33007946462172244	0.33008331577482863
helix_60	0.02	82	150	FD	curvature	0.10485725424911646	0.12443702653877463	0.12443264457683977
helix_60	0.02	82	150	FD	almost_curvature	0.1999463303580594	0.21737736840099467	0.21737039028920077
helix_60	0.02	82	150	FD	weighted_abs_torsion	0.3061331871365378	0.3300794646217226	0.33008331577482874
helix_60	0.02	82	150	SG	abs_torsion	0.5414282498621165	0.33007946462172244	0.33008331577482863
helix_60	0.02	82	150	SG	curvature	0.032106760826963864	0.12443702653877463	0.12443264457683977
helix_60	0.02	82	150	SG	almost_curvature	0.1507969839669103	0.21737736840099467	0.21737039028920077
helix_60	0.02	82	150	SG	weighted_abs_torsion	0.5413407748109255	0.3300794646217226	0.33008331577482874
helix_60	0.02	82	150	SPEC	abs_torsion	0.33005004083498973	0.33007946462172244	0.33008331577482863
helix_60	0.02	82	150	SPEC	curvature	0.12448067444779155	0.12443702653877463	0.12443264457683977
helix_60	0.02	82	150	SPEC	almost_curvature	0.21742615628008793	0.21737736840099467	0.21737039028920077
helix_60	0.02	82	150	SPEC	weighted_abs_torsion	0.3291350802775305	0.3300794646217226	0.33008331577482874
helix_60	0.02	82	150	SG0SPEC	abs_torsion	0.36521376137146616	0.33007946462172244	0.33008331577482863
helix_60	0.02	82	150	SG0SPEC	curvature	0.06559271819676482	0.12443702653877463	0.12443264457683977
helix_60	0.02	82	150	SG0SPEC	almost_curvature	0.117610731368185	0.21737736840099467	0.21737039028920077
helix_60	0.02	82	150	SG0SPEC	weighted_abs_torsion	0.3650685858142278	0.3300794646217226	0.33008331577482874
helix_60	0.02	83	40	FD	abs_torsion	0.3422249995683552	0.33007946462172244	0.3769418391022944
helix_60	0.02	83	40	FD	curvature	0.003560739490590214	0.12443702653877463	0.0043099235152458054
helix_60	0.02	83	40	FD	almost_curvature	0.007038199501809603	0.21737736840099467	0.007769560785896223
helix_60	0.02	83	40	FD	weighted_abs_torsion	0.34030684102021996	0.3300794646217226	0.37694183910229445
helix_60	0.02	83	40	SG	abs_torsion	0.5773263197938948	0.33007946462172244	0.3769418391022944
helix_60	0.02	83	40	SG	curvature	0.0010492704787834703	0.12443702653877463	0.0043099235152458054
helix_60	0.02	83	40	SG	almost_curvature	0.005077787159679239	0.21737736840099467	0.007769560785896223
helix_60	0.02	83	40	SG	weighted_abs_torsion	0.5574821799191448	0.3300794646217226	0.37694183910229445
helix_60	0.02	83	40	SPEC	abs_torsion	0.3769235554469385	0.33007946462172244	0.3769418391022944
helix_60	0.02	83	40	SPEC	curvature	0.0043182151508873	0.12443702653877463	0.0043099235152458054
helix_60	0.02	83	40	SPEC	almost_curvature	0.007832071351481208	0.21737736840099467	0.007769560785896223
helix_60	0.02	83	40	SPEC	weighted_abs_torsion	0.37578697419587903	0.3300794646217226	0.37694183910229445
helix_60	0.02	83	40	SG0SPEC	abs_torsion	0.3769052749337212	0.33007946462172244	0.3769418391022944
helix_60	0.02	83	40	SG0SPEC	curvature	0.0020646508013083594	0.12443702653877463	0.0043099235152458054
helix_60	0.02	83	40	SG0SPEC	almost_curvature	0.003798749930132036	0.21737736840099467	0.007769560785896223
helix_60	0.02	83	40	SG0SPEC	weighted_abs_torsion	0.3748890590718589	0.3300794646217226	0.37694183910229445
helix_60	0.02	83	100	FD	abs_torsion	0.30682636230438826	0.33007946462172244	0.3307122079615649
helix_60	0.02	83	100	FD	curvature	0.10428755591114769	0.12443702653877463	0.12371338110054268
helix_60	0.02	83	100	FD	almost_curvature	0.19890258013350334	0.21737736840099467	0.21622365872494584
helix_60	0.02	83	100	FD	weighted_abs_torsion	0.30674564096236834	0.3300794646217226	0.33071220796156486
helix_60	0.02	83	100	SG	abs_torsion	0.5418720090841123	0.33007946462172244	0.3307122079615649
helix_60	0.02	83	100	SG	curvature	0.03191761282809615	0.12443702653877463	0.12371338110054268
helix_60	0.02	83	100	SG	almost_curvature	0.14991445040753362	0.21737736840099467	0.21622365872494584
helix_60	0.02	83	100	SG	weighted_abs_torsion	0.5417891587666189	0.3300794646217226	0.33071220796156486
helix_60	0.02	83	100	SPEC	abs_torsion	0.33064905097609326	0.33007946462172244	0.3307122079615649
helix_60	0.02	83	100	SPEC	curvature	0.1237881448934073	0.12443702653877463	0.12371338110054268
helix_60	0.02	83	100	SPEC	almost_curvature	0.21632224192434352	0.21737736840099467	0.21622365872494584
helix_60	0.02	83	100	SPEC	weighted_abs_torsion	0.3305239810843956	0.3300794646217226	0.33071220796156486
helix_60	0.02	83	100	SG0SPEC	abs_torsion	0.3653613998113141	0.33007946462172244	0.3307122079615649
helix_60	0.02	83	100	SG0SPEC	curvature	0.06517449902219537	0.12443702653877463	0.12371338110054268
helix_60	0.02	83	100	SG0SPEC	almost_curvature	0.11684271057983445	0.21737736840099467	0.21622365872494584
helix_60	0.02	83	100	SG0SPEC	weighted_abs_torsion	0.3653026896088052	0.3300794646217226	0.33071220796156486
helix_60	0.02	83	150	FD	abs_torsion	0.3063195903854496	0.33007946462172244	0.33008331577482863
helix_60	0.02	83	150	FD	curvature	0.1049374071162898	0.12443702653877463	0.12443264457683977
helix_60	0.02	83	150	FD	almost_curvature	0.2000381055926799	0.21737736840099467	0.21737039028920077
helix_60	0.02	83	150	FD	weighted_abs_torsion	0.306073328810796	0.3300794646217226	0.33008331577482874
helix_60	0.02	83	150	SG	abs_torsion	0.5413565214706592	0.33007946462172244	0.33008331577482863
helix_60	0.02	83	150	SG	curvature	0.03213372202108213	0.12443702653877463	0.12443264457683977
helix_60	0.02	83	150	SG	almost_curvature	0.15086469318978152	0.21737736840099467	0.21737039028920077
helix_60	0.02	83	150	SG	weighted_abs_torsion	0.5412626923404096	0.3300794646217226	0.33008331577482874
helix_60	0.02	83	150	SPEC	abs_torsion	0.32996478387977624	0.33007946462172244	0.33008331577482863
helix_60	0.02	83	150	SPEC	curvature	0.12456852591599796	0.12443702653877463	0.12443264457683977
helix_60	0.02	83	150	SPEC	almost_curvature	0.2175233461101477	0.21737736840099467	0.21737039028920077
helix_60	0.02	83	150	SPEC	weighted_abs_torsion	0.3291374482252401	0.3300794646217226	0.33008331577482874
helix_60	0.02	83	150	SG0SPEC	abs_torsion	0.3651873261204595	0.33007946462172244	0.33008331577482863
helix_60	0.02	83	150	SG0SPEC	curvature	0.06565071677016929	0.12443702653877463	0.12443264457683977
helix_60	0.02	83	150	SG0SPEC	almost_curvature	0.11768013924167642	0.21737736840099467	0.21737039028920077
helix_60	0.02	83	150	SG0SPEC	weighted_abs_torsion	0.3650418135687867	0.3300794646217226	0.33008331577482874
helix_60	0.02	84	40	FD	abs_torsion	0.34224247841597427	0.33007946462172244	0.3769418391022944
helix_60	0.02	84	40	FD	curvature	0.003556477841314308	0.12443702653877463	0.0043099235152458054
helix_60	0.02	84	40	FD	almost_curvature	0.007020293633075411	0.21737736840099467	0.007769560785896223
helix_60	0.02	84	40	FD	weighted_abs_torsion	0.34043408287269766	0.3300794646217226	0.37694183910229445
helix_60	0.02	84	40	SG	abs_torsion	0.5774374583230416	0.33007946462172244	0.3769418391022944
helix_60	0.02	84	40	SG	curvature	0.0010468551493463764	0.12443702653877463	0.0043099235152458054
helix_60	0.02	84	40	SG	almost_curvature	0.005060503749762496	0.21737736840099467	0.007769560785896223
helix_60	0.02	84	40	SG	weighted_abs_torsion	0.5593254783096383	0.3300794646217226	0.37694183910229445
helix_60	0.02	84	40	SPEC	abs_torsion	0.3769411865108535	0.33007946462172244	0.3769418391022944
helix_60	0.02	84	40	SPEC	curvature	0.004313291666990521	0.12443702653877463	0.0043099235152458054
helix_60	0.02	84	40	SPEC	almost_curvature	0.007813816014108205	0.21737736840099467	0.007769560785896223
helix_60	0.02	84	40	SPEC	weighted_abs_torsion	0.3759050463767047	0.3300794646217226	0.37694183910229445
helix_60	0.02	84	40	SG0SPEC	abs_torsion	0.37691516768449057	0.33007946462172244	0.3769418391022944
helix_60	0.02	84	40	SG0SPEC	curvature	0.002061413721904942	0.12443702653877463	0.0043099235152458054
helix_60	0.02	84	40	SG0SPEC	almost_curvature	0.003778630978950426	0.21737736840099467	0.007769560785896223
helix_60	0.02	84	40	SG0SPEC	weighted_abs_torsion	0.3753721765574622	0.3300794646217226	0.37694183910229445
helix_60	0.02	84	100	FD	abs_torsion	0.3068837244955811	0.33007946462172244	0.3307122079615649
helix_60	0.02	84	100	FD	curvature	0.10420995792502588	0.12443702653877463	0.12371338110054268
helix_60	0.02	84	100	FD	almost_curvature	0.19875419548717504	0.21737736840099467	0.21622365872494584
helix_60	0.02	84	100	FD	weighted_abs_torsion	0.30680942998786864	0.3300794646217226	0.33071220796156486
helix_60	0.02	84	100	SG	abs_torsion	0.5419255872859772	0.33007946462172244	0.3307122079615649
helix_60	0.02	84	100	SG	curvature	0.031892522651066915	0.12443702653877463	0.12371338110054268
helix_60	0.02	84	100	SG	almost_curvature	0.14979567064849836	0.21737736840099467	0.21622365872494584
helix_60	0.02	84	100	SG	weighted_abs_torsion	0.5418500431011034	0.3300794646217226	0.33071220796156486
helix_60	0.02	84	100	SPEC	abs_torsion	0.3307206237919969	0.33007946462172244	0.3307122079615649
helix_60	0.02	84	100	SPEC	curvature	0.123699136740661	0.12443702653877463	0.12371338110054268
helix_60	0.02	84	100	SPEC	almost_curvature	0.21617069476201167	0.21737736840099467	0.21622365872494584
helix_60	0.02	84	100	SPEC	weighted_abs_torsion	0.3306072466357445	0.3300794646217226	0.33071220796156486
helix_60	0.02	84	100	SG0SPEC	abs_torsion	0.3653837481378731	0.33007946462172244	0.3307122079615649
helix_60	0.02	84	100	SG0SPEC	curvature	0.06512038604372124	0.12443702653877463	0.12371338110054268
helix_60	0.02	84	100	SG0SPEC	almost_curvature	0.1167489297587011	0.21737736840099467	0.21622365872494584
helix_60	0.02	84	100	SG0SPEC	weighted_abs_torsion	0.3653305587148107	0.3300794646217226	0.33071220796156486
helix_60	0.02	84	150	FD	abs_torsion	0.30638009266408717	0.33007946462172244	0.33008331577482863
helix_60	0.02	84	150	FD	curvature	0.10485725289585096	0.12443702653877463	0.12443264457683977
helix_60	0.02	84	150	FD	almost_curvature	0.19988261971309879	0.21737736840099467	0.21737039028920077
helix_60	0.02	84	150	FD	weighted_abs_torsion	0.3061611145735011	0.3300794646217226	0.33008331577482874
helix_60	0.02	84	150	SG	abs_torsion	0.5414083231510086	0.33007946462172244	0.33008331577482863
helix_60	0.02	84	150	SG	curvature	0.03210853394082509	0.12443702653877463	0.12443264457683977
helix_60	0.02	84	150	SG	almost_curvature	0.15074497720162436	0.21737736840099467	0.21737039028920077
helix_60	0.02	84	150	SG	weighted_abs_torsion	0.5413239349984609	0.3300794646217226	0.33008331577482874
helix_60	0.02	84	150	SPEC	abs_torsion	0.33004398746803526	0.33007946462172244	0.33008331577482863
helix_60	0.02	84	150	SPEC	curvature	0.12447235234502907	0.12443702653877463	0.12443264457683977
helix_60	0.02	84	150	SPEC	almost_curvature	0.21736127312118608	0.21737736840099467	0.21737039028920077
helix_60	0.02	84	150	SPEC	weighted_abs_torsion	0.32935027378990045	0.3300794646217226	0.33008331577482874
helix_60	0.02	84	150	SG0SPEC	abs_torsion	0.365206443261868	0.33007946462172244	0.33008331577482863
helix_60	0.02	84	150	SG0SPEC	curvature	0.06559572254816982	0.12443702653877463	0.12443264457683977
helix_60	0.02	84	150	SG0SPEC	almost_curvature	0.11758880273235865	0.21737736840099467	0.21737039028920077
helix_60	0.02	84	150	SG0SPEC	weighted_abs_torsion	0.36508689047870174	0.3300794646217226	0.33008331577482874
helix_60	0.02	85	40	FD	abs_torsion	0.342236601972791	0.33007946462172244	0.3769418391022944
helix_60	0.02	85	40	FD	curvature	0.003558735044214302	0.12443702653877463	0.0043099235152458054
helix_60	0.02	85	40	FD	almost_curvature	0.007036136923491464	0.21737736840099467	0.007769560785896223
helix_60	0.02	85	40	FD	weighted_abs_torsion	0.3403427283098165	0.3300794646217226	0.37694183910229445
helix_60	0.02	85	40	SG	abs_torsion	0.5774024677243709	0.33007946462172244	0.3769418391022944
helix_60	0.02	85	40	SG	curvature	0.0010478396622390868	0.12443702653877463	0.0043099235152458054
helix_60	0.02	85	40	SG	almost_curvature	0.005074446083117706	0.21737736840099467	0.007769560785896223
helix_60	0.02	85	40	SG	weighted_abs_torsion	0.5586297953865914	0.3300794646217226	0.37694183910229445
helix_60	0.02	85	40	SPEC	abs_torsion	0.3769474670393748	0.33007946462172244	0.3769418391022944
helix_60	0.02	85	40	SPEC	curvature	0.004315950300217693	0.12443702653877463	0.0043099235152458054
helix_60	0.02	85	40	SPEC	almost_curvature	0.007830198543635758	0.21737736840099467	0.007769560785896223
helix_60	0.02	85	40	SPEC	weighted_abs_torsion	0.37580243283454534	0.3300794646217226	0.37694183910229445
helix_60	0.02	85	40	SG0SPEC	abs_torsion	0.3770202554538184	0.33007946462172244	0.3769418391022944
helix_60	0.02	85	40	SG0SPEC	curvature	0.002062913105170916	0.12443702653877463	0.0043099235152458054
helix_60	0.02	85	40	SG0SPEC	almost_curvature	0.003789821414511033	0.21737736840099467	0.007769560785896223
helix_60	0.02	85	40	SG0SPEC	weighted_abs_torsion	0.3749652738798265	0.3300794646217226	0.37694183910229445
helix_60	0.02	85	100	FD	abs_torsion	0.3068471395607545	0.33007946462172244	0.3307122079615649
helix_60	0.02	85	100	FD	curvature	0.10425885901701834	0.12443702653877463	0.12371338110054268
helix_60	0.02	85	100	FD	almost_curvature	0.1988960079616591	0.21737736840099467	0.21622365872494584
helix_60	0.02	85	100	FD	weighted_abs_torsion	0.30677618175092	0.3300794646217226	0.33071220796156486
helix_60	0.02	85	100	SG	abs_torsion	0.5418909252350417	0.33007946462172244	0.3307122079615649
helix_60	0.02	85	100	SG	curvature	0.031908610542819564	0.12443702653877463	0.12371338110054268
helix_60	0.02	85	100	SG	almost_curvature	0.14992708548625142	0.21737736840099467	0.21622365872494584
helix_60	0.02	85	100	SG	weighted_abs_torsion	0.541813872781162	0.3300794646217226	0.33071220796156486
helix_60	0.02	85	100	SPEC	abs_torsion	0.3306746276493094	0.33007946462172244	0.3307122079615649
helix_60	0.02	85	100	SPEC	curvature	0.12375463135058856	0.12443702653877463	0.12371338110054268
helix_60	0.02	85	100	SPEC	almost_curvature	0.2163126043758235	0.21737736840099467	0.21622365872494584
helix_60	0.02	85	100	SPEC	weighted_abs_torsion	0.3305632062897917	0.3300794646217226	0.33071220796156486
helix_60	0.02	85	100	SG0SPEC	abs_torsion	0.36536962552471425	0.33007946462172244	0.3307122079615649
helix_60	0.02	85	100	SG0SPEC	curvature	0.06515558257327761	0.12443702653877463	0.12371338110054268
helix_60	0.02	85	100	SG0SPEC	almost_curvature	0.11684924359597172	0.21737736840099467	0.21622365872494584
helix_60	0.02	85	100	SG0SPEC	weighted_abs_torsion	0.3653140372117969	0.3300794646217226	0.33071220796156486
helix_60	0.02	85	150	FD	abs_torsion	0.30634435600111476	0.33007946462172244	0.33008331577482863
helix_60	0.02	85	150	FD	curvature	0.10490629123395728	0.12443702653877463	0.12443264457683977
helix_60	0.02	85	150	FD	almost_curvature	0.2000268693954517	0.21737736840099467	0.21737039028920077
helix_60	0.02	85	150	FD	weighted_abs_torsion	0.306117241477425	0.3300794646217226	0.33008331577482874
helix_60	0.02	85	150	SG	abs_torsion	0.5413731848019981	0.33007946462172244	0.33008331577482863
helix_60	0.02	85	150	SG	curvature	0.03212476594825267	0.12443702653877463	0.12443264457683977
helix_60	0.02	85	150	SG	almost_curvature	0.15087636453424982	0.21737736840099467	0.21737039028920077
helix_60	0.02	85	150	SG	weighted_abs_torsion	0.5412869918332986	0.3300794646217226	0.33008331577482874
helix_60	0.02	85	150	SPEC	abs_torsion	0.32999590116153943	0.33007946462172244	0.33008331577482863
helix_60	0.02	85	150	SPEC	curvature	0.12453027552661465	0.12443702653877463	0.12443264457683977
helix_60	0.02	85	150	SPEC	almost_curvature	0.21750433421242832	0.21737736840099467	0.21737039028920077
helix_60	0.02	85	150	SPEC	weighted_abs_torsion	0.3291974903428296	0.3300794646217226	0.33008331577482874
helix_60	0.02	85	150	SG0SPEC	abs_torsion	0.3651923235438547	0.33007946462172244	0.33008331577482863
helix_60	0.02	85	150	SG0SPEC	curvature	0.06563188135996893	0.12443702653877463	0.12443264457683977
helix_60	0.02	85	150	SG0SPEC	almost_curvature	0.11768644474465902	0.21737736840099467	0.21737039028920077
helix_60	0.02	85	150	SG0SPEC	weighted_abs_torsion	0.3650484406994836	0.3300794646217226	0.33008331577482874
helix_60	0.02	86	40	FD	abs_torsion	0.342241878070864	0.33007946462172244	0.3769418391022944
helix_60	0.02	86	40	FD	curvature	0.0035578475496513802	0.12443702653877463	0.0043099235152458054
helix_60	0.02	86	40	FD	almost_curvature	0.007034468595504411	0.21737736840099467	0.007769560785896223
helix_60	0.02	86	40	FD	weighted_abs_torsion	0.3402741644907086	0.3300794646217226	0.37694183910229445
helix_60	0.02	86	40	SG	abs_torsion	0.5773690666209731	0.33007946462172244	0.3769418391022944
helix_60	0.02	86	40	SG	curvature	0.0010474298570216697	0.12443702653877463	0.0043099235152458054
helix_60	0.02	86	40	SG	almost_curvature	0.005075394041104498	0.21737736840099467	0.007769560785896223
helix_60	0.02	86	40	SG	weighted_abs_torsion	0.5587245356805866	0.3300794646217226	0.37694183910229445
helix_60	0.02	86	40	SPEC	abs_torsion	0.37695713898828814	0.33007946462172244	0.3769418391022944
helix_60	0.02	86	40	SPEC	curvature	0.004314876006866752	0.12443702653877463	0.0043099235152458054
helix_60	0.02	86	40	SPEC	almost_curvature	0.007827915965506945	0.21737736840099467	0.007769560785896223
helix_60	0.02	86	40	SPEC	weighted_abs_torsion	0.37574062727242774	0.3300794646217226	0.37694183910229445
helix_60	0.02	86	40	SG0SPEC	abs_torsion	0.37709820393451926	0.33007946462172244	0.3769418391022944
helix_60	0.02	86	40	SG0SPEC	curvature	0.0020624180365891014	0.12443702653877463	0.0043099235152458054
helix_60	0.02	86	40	SG0SPEC	almost_curvature	0.0037946562702646882	0.21737736840099467	0.007769560785896223
helix_60	0.02	86	40	SG0SPEC	weighted_abs_torsion	0.37485946932057224	0.3300794646217226	0.37694183910229445
helix_60	0.02	86	100	FD	abs_torsion	0.30686817739160493	0.33007946462172244	0.3307122079615649
helix_60	0.02	86	100	FD	curvature	0.10422918335599425	0.12443702653877463	0.12371338110054268
helix_60	0.02	86	100	FD	almost_curvature	0.198765115710523	0.21737736840099467	0.21622365872494584
helix_60	0.02	86	100	FD	weighted_abs_torsion	0.3067909476438392	0.3300794646217226	0.33071220796156486
helix_60	0.02	86	100	SG	abs_torsion	0.5419047569401091	0.33007946462172244	0.3307122079615649
helix_60	0.02	86	100	SG	curvature	0.03189971377958756	0.12443702653877463	0.12371338110054268
helix_60	0.02	86	100	SG	almost_curvature	0.14980815810231737	0.21737736840099467	0.21622365872494584
helix_60	0.02	86	100	SG	weighted_abs_torsion	0.5418184967651926	0.3300794646217226	0.33071220796156486
helix_60	0.02	86	100	SPEC	abs_torsion	0.33069999645923187	0.33007946462172244	0.3307122079615649
helix_60	0.02	86	100	SPEC	curvature	0.12372029512755592	0.12443702653877463	0.12371338110054268
helix_60	0.02	86	100	SPEC	almost_curvature	0.21618203003463896	0.21737736840099467	0.21622365872494584
helix_60	0.02	86	100	SPEC	weighted_abs_torsion	0.33058374424747194	0.3300794646217226	0.33071220796156486
helix_60	0.02	86	100	SG0SPEC	abs_torsion	0.3653777689531319	0.33007946462172244	0.3307122079615649
helix_60	0.02	86	100	SG0SPEC	curvature	0.06513600833589918	0.12443702653877463	0.12371338110054268
helix_60	0.02	86	100	SG0SPEC	almost_curvature	0.11676897922375633	0.21737736840099467	0.21622365872494584
helix_60	0.02	86	100	SG0SPEC	weighted_abs_torsion	0.3653175030091275	0.3300794646217226	0.33071220796156486
helix_60	0.02	86	150	FD	abs_torsion	0.30636381817527886	0.33007946462172244	0.33008331577482863
helix_60	0.02	86	150	FD	curvature	0.10487636455990992	0.12443702653877463	0.12443264457683977
helix_60	0.02	86	150	FD	almost_curvature	0.19988948332380818	0.21737736840099467	0.21737039028920077
helix_60	0.02	86	150	FD	weighted_abs_torsion	0.3061410863437211	0.3300794646217226	0.33008331577482874
helix_60	0.02	86	150	SG	abs_torsion	0.5413875987837302	0.33007946462172244	0.33008331577482863
helix_60	0.02	86	150	SG	curvature	0.032115792447457096	0.12443702653877463	0.12443264457683977
helix_60	0.02	86	150	SG	almost_curvature	0.15075745627983406	0.21737736840099467	0.21737039028920077
helix_60	0.02	86	150	SG	weighted_abs_torsion	0.541291397249501	0.3300794646217226	0.33008331577482874
helix_60	0.02	86	150	SPEC	abs_torsion	0.3300084237139517	0.33007946462172244	0.33008331577482863
helix_60	0.02	86	150	SPEC	curvature	0.12449777470195952	0.12443702653877463	0.12443264457683977
helix_60	0.02	86	150	SPEC	almost_curvature	0.21737135093171994	0.21737736840099467	0.21737039028920077
helix_60	0.02	86	150	SPEC	weighted_abs_torsion	0.32933148401938667	0.3300794646217226	0.33008331577482874
helix_60	0.02	86	150	SG0SPEC	abs_torsion	0.3652001380771452	0.33007946462172244	0.33008331577482863
helix_60	0.02	86	150	SG0SPEC	curvature	0.065612032104782	0.12443702653877463	0.12443264457683977
helix_60	0.02	86	150	SG0SPEC	almost_curvature	0.11760880442313035	0.21737736840099467	0.21737039028920077
helix_60	0.02	86	150	SG0SPEC	weighted_abs_torsion	0.36506820197944573	0.3300794646217226	0.33008331577482874
helix_60	0.02	87	40	FD	abs_torsion	0.3422400520119921	0.33007946462172244	0.3769418391022944
helix_60	0.02	87	40	FD	curvature	0.003559389810690999	0.12443702653877463	0.0043099235152458054
helix_60	0.02	87	40	FD	almost_curvature	0.007035076578270965	0.21737736840099467	0.007769560785896223
helix_60	0.02	87	40	FD	weighted_abs_torsion	0.3403829971466987	0.3300794646217226	0.37694183910229445
helix_60	0.02	87	40	SG	abs_torsion	0.5773487105676347	0.33007946462172244	0.3769418391022944
helix_60	0.02	87	40	SG	curvature	0.0010482528688136755	0.12443702653877463	0.0043099235152458054
helix_60	0.02	87	40	SG	almost_curvature	0.005072419688106837	0.21737736840099467	0.007769560785896223
helix_60	0.02	87	40	SG	weighted_abs_torsion	0.5588576806381682	0.3300794646217226	0.37694183910229445
helix_60	0.02	87	40	SPEC	abs_torsion	0.3769451074364131	0.33007946462172244	0.3769418391022944
helix_60	0.02	87	40	SPEC	curvature	0.004316680092873501	0.12443702653877463	0.0043099235152458054
helix_60	0.02	87	40	SPEC	almost_curvature	0.00782932592260176	0.21737736840099467	0.007769560785896223
helix_60	0.02	87	40	SPEC	weighted_abs_torsion	0.3758215662666749	0.3300794646217226	0.37694183910229445
helix_60	0.02	87	40	SG0SPEC	abs_torsion	0.376956932422181	0.33007946462172244	0.3769418391022944
helix_60	0.02	87	40	SG0SPEC	curvature	0.002063477732612599	0.12443702653877463	0.0043099235152458054
helix_60	0.02	87	40	SG0SPEC	almost_curvature	0.0037870162915830193	0.21737736840099467	0.007769560785896223
helix_60	0.02	87	40	SG0SPEC	weighted_abs_torsion	0.37501732009583644	0.3300794646217226	0.37694183910229445
helix_60	0.02	87	100	FD	abs_torsion	0.3068453130766704	0.33007946462172244	0.3307122079615649
helix_60	0.02	87	100	FD	curvature	0.10426964539021645	0.12443702653877463	0.12371338110054268
helix_60	0.02	87	100	FD	almost_curvature	0.19891376289960716	0.21737736840099467	0.21622365872494584
helix_60	0.02	87	100	FD	weighted_abs_torsion	0.30676646216553666	0.3300794646217226	0.33071220796156486
helix_60	0.02	87	100	SG	abs_torsion	0.541897640781762	0.33007946462172244	0.3307122079615649
helix_60	0.02	87	100	SG	curvature	0.031911180553020384	0.12443702653877463	0.12371338110054268
helix_60	0.02	87	100	SG	almost_curvature	0.1499198665746412	0.21737736840099467	0.21622365872494584
helix_60	0.02	87	100	SG	weighted_abs_torsion	0.5418192826680117	0.3300794646217226	0.33071220796156486
helix_60	0.02	87	100	SPEC	abs_torsion	0.3306727662985735	0.33007946462172244	0.3307122079615649
helix_60	0.02	87	100	SPEC	curvature	0.12376779685446954	0.12443702653877463	0.12371338110054268
helix_60	0.02	87	100	SPEC	almost_curvature	0.2163329262181448	0.21737736840099467	0.21622365872494584
helix_60	0.02	87	100	SPEC	weighted_abs_torsion	0.330551800426167	0.3300794646217226	0.33071220796156486
helix_60	0.02	87	100	SG0SPEC	abs_torsion	0.36537048112178455	0.33007946462172244	0.3307122079615649
helix_60	0.02	87	100	SG0SPEC	curvature	0.06516110752492908	0.12443702653877463	0.12371338110054268
helix_60	0.02	87	100	SG0SPEC	almost_curvature	0.11683326482759787	0.21737736840099467	0.21622365872494584
helix_60	0.02	87	100	SG0SPEC	weighted_abs_torsion	0.3653143529912248	0.3300794646217226	0.33071220796156486
helix_60	0.02	87	150	FD	abs_torsion	0.3063406679487062	0.33007946462172244	0.33008331577482863
helix_60	0.02	87	150	FD	curvature	0.10491850895847207	0.12443702653877463	0.12443264457683977
helix_60	0.02	87	150	FD	almost_curvature	0.20005018227782925	0.21737736840099467	0.21737039028920077
helix_60	0.02	87	150	FD	weighted_abs_torsion	0.30609574798252664	0.3300794646217226	0.33008331577482874
helix_60	0.02	87	150	SG	abs_torsion	0.5413816056948526	0.33007946462172244	0.33008331577482863
helix_60	0.02	87	150	SG	curvature	0.032127297487866684	0.12443702653877463	0.12443264457683977
helix_60	0.02	87	150	SG	almost_curvature	0.15087184885435567	0.21737736840099467	0.21737039028920077
helix_60	0.02	87	150	SG	weighted_abs_torsion	0.5412926909477314	0.3300794646217226	0.33008331577482874
helix_60	0.02	87	150	SPEC	abs_torsion	0.32998398615159785	0.33007946462172244	0.33008331577482863
helix_60	0.02	87	150	SPEC	curvature	0.12454574019256916	0.12443702653877463	0.12443264457683977
helix_60	0.02	87	150	SPEC	almost_curvature	0.21753321851903681	0.21737736840099467	0.21737039028920077
helix_60	0.02	87	150	SPEC	weighted_abs_torsion	0.3291400240344467	0.3300794646217226	0.33008331577482874
helix_60	0.02	87	150	SG0SPEC	abs_torsion	0.3651924101288287	0.33007946462172244	0.33008331577482863
helix_60	0.02	87	150	SG0SPEC	curvature	0.06563721987693598	0.12443702653877463	0.12443264457683977
helix_60	0.02	87	150	SG0SPEC	almost_curvature	0.11766988965572961	0.21737736840099467	0.21737039028920077
helix_60	0.02	87	150	SG0SPEC	weighted_abs_torsion	0.3650443475142345	0.3300794646217226	0.33008331577482874
helix_60	0.02	88	40	FD	abs_torsion	0.3422229553095715	0.33007946462172244	0.3769418391022944
helix_60	0.02	88	40	FD	curvature	0.00355752761383269	0.12443702653877463	0.0043099235152458054
helix_60	0.02	88	40	FD	almost_curvature	0.007032776732435349	0.21737736840099467	0.007769560785896223
helix_60	0.02	88	40	FD	weighted_abs_torsion	0.3403529047232993	0.3300794646217226	0.37694183910229445
helix_60	0.02	88	40	SG	abs_torsion	0.5772739513494068	0.33007946462172244	0.3769418391022944
helix_60	0.02	88	40	SG	curvature	0.0010476789476595925	0.12443702653877463	0.0043099235152458054
helix_60	0.02	88	40	SG	almost_curvature	0.005072407492521876	0.21737736840099467	0.007769560785896223
helix_60	0.02	88	40	SG	weighted_abs_torsion	0.5587848797832851	0.3300794646217226	0.37694183910229445
helix_60	0.02	88	40	SPEC	abs_torsion	0.37693059939475587	0.33007946462172244	0.3769418391022944
helix_60	0.02	88	40	SPEC	curvature	0.004314403074859119	0.12443702653877463	0.0043099235152458054
helix_60	0.02	88	40	SPEC	almost_curvature	0.007826519380143913	0.21737736840099467	0.007769560785896223
helix_60	0.02	88	40	SPEC	weighted_abs_torsion	0.3757784875657003	0.3300794646217226	0.37694183910229445
helix_60	0.02	88	40	SG0SPEC	abs_torsion	0.37698980009903127	0.33007946462172244	0.3769418391022944
helix_60	0.02	88	40	SG0SPEC	curvature	0.0020624024735582907	0.12443702653877463	0.0043099235152458054
helix_60	0.02	88	40	SG0SPEC	almost_curvature	0.003782089427472493	0.21737736840099467	0.007769560785896223
helix_60	0.02	88	40	SG0SPEC	weighted_abs_torsion	0.3748561719552107	0.3300794646217226	0.37694183910229445
helix_60	0.02	88	100	FD	abs_torsion	0.30687875976538953	0.33007946462172244	0.3307122079615649
helix_60	0.02	88	100	FD	curvature	0.10421474977211462	0.12443702653877463	0.12371338110054268
helix_60	0.02	88	100	FD	almost_curvature	0.19889993890366386	0.21737736840099467	0.21622365872494584
helix_60	0.02	88	100	FD	weighted_abs_torsion	0.30680103298469424	0.3300794646217226	0.33071220796156486
helix_60	0.02	88	100	SG	abs_torsion	0.541914383944124	0.33007946462172244	0.3307122079615649
helix_60	0.02	88	100	SG	curvature	0.031894547277093135	0.12443702653877463	0.12371338110054268
helix_60	0.02	88	100	SG	almost_curvature	0.14993848537172136	0.21737736840099467	0.21622365872494584
helix_60	0.02	88	100	SG	weighted_abs_torsion	0.5418372845485376	0.3300794646217226	0.33071220796156486
helix_60	0.02	88	100	SPEC	abs_torsion	0.3307144438558994	0.33007946462172244	0.3307122079615649
helix_60	0.02	88	100	SPEC	curvature	0.12370456368997705	0.12443702653877463	0.12371338110054268
helix_60	0.02	88	100	SPEC	almost_curvature	0.2163138978915382	0.21737736840099467	0.21622365872494584
helix_60	0.02	88	100	SPEC	weighted_abs_torsion	0.33059158648702763	0.3300794646217226	0.33071220796156486
helix_60	0.02	88	100	SG0SPEC	abs_torsion	0.36537967032711854	0.33007946462172244	0.3307122079615649
helix_60	0.02	88	100	SG0SPEC	curvature	0.0651245826321845	0.12443702653877463	0.12371338110054268
helix_60	0.02	88	100	SG0SPEC	almost_curvature	0.11683514213897216	0.21737736840099467	0.21622365872494584
helix_60	0.02	88	100	SG0SPEC	weighted_abs_torsion	0.36532126756845235	0.3300794646217226	0.33071220796156486
helix_60	0.02	88	150	FD	abs_torsion	0.3063744640749024	0.33007946462172244	0.33008331577482863
helix_60	0.02	88	150	FD	curvature	0.10486351084744393	0.12443702653877463	0.12443264457683977
helix_60	0.02	88	150	FD	almost_curvature	0.2000362034202317	0.21737736840099467	0.21737039028920077
helix_60	0.02	88	150	FD	weighted_abs_torsion	0.3061243035809766	0.3300794646217226	0.33008331577482874
helix_60	0.02	88	150	SG	abs_torsion	0.5413963981163527	0.33007946462172244	0.33008331577482863
helix_60	0.02	88	150	SG	curvature	0.03211056359956734	0.12443702653877463	0.12443264457683977
helix_60	0.02	88	150	SG	almost_curvature	0.1508883124660412	0.21737736840099467	0.21737039028920077
helix_60	0.02	88	150	SG	weighted_abs_torsion	0.5413098124713118	0.3300794646217226	0.33008331577482874
helix_60	0.02	88	150	SPEC	abs_torsion	0.3300334744114569	0.33007946462172244	0.33008331577482863
helix_60	0.02	88	150	SPEC	curvature	0.12448403935219479	0.12443702653877463	0.12443264457683977
helix_60	0.02	88	150	SPEC	almost_curvature	0.21751836868539703	0.21737736840099467	0.21737039028920077
helix_60	0.02	88	150	SPEC	weighted_abs_torsion	0.3291166761198488	0.3300794646217226	0.33008331577482874
helix_60	0.02	88	150	SG0SPEC	abs_torsion	0.36520286523633033	0.33007946462172244	0.33008331577482863
helix_60	0.02	88	150	SG0SPEC	curvature	0.06560041235923515	0.12443702653877463	0.12443264457683977
helix_60	0.02	88	150	SG0SPEC	almost_curvature	0.11767357525025682	0.21737736840099467	0.21737039028920077
helix_60	0.02	88	150	SG0SPEC	weighted_abs_torsion	0.36504389194765596	0.3300794646217226	0.33008331577482874
helix_60	0.02	89	40	FD	abs_torsion	0.3422391652420674	0.33007946462172244	0.3769418391022944
helix_60	0.02	89	40	FD	curvature	0.0035574487424197957	0.12443702653877463	0.0043099235152458054
helix_60	0.02	89	40	FD	almost_curvature	0.007027345911651812	0.21737736840099467	0.007769560785896223
helix_60	0.02	89	40	FD	weighted_abs_torsion	0.34067384020665087	0.3300794646217226	0.37694183910229445
helix_60	0.02	89	40	SG	abs_torsion	0.5773566744142029	0.33007946462172244	0.3769418391022944
helix_60	0.02	89	40	SG	curvature	0.001046318666671076	0.12443702653877463	0.0043099235152458054
helix_60	0.02	89	40	SG	almost_curvature	0.005066689727133925	0.21737736840099467	0.007769560785896223
helix_60	0.02	89	40	SG	weighted_abs_torsion	0.5618434881114742	0.3300794646217226	0.37694183910229445
helix_60	0.02	89	40	SPEC	abs_torsion	0.37695508523796606	0.33007946462172244	0.3769418391022944
helix_60	0.02	89	40	SPEC	curvature	0.004314585650303359	0.12443702653877463	0.0043099235152458054
helix_60	0.02	89	40	SPEC	almost_curvature	0.007821114965346852	0.21737736840099467	0.007769560785896223
helix_60	0.02	89	40	SPEC	weighted_abs_torsion	0.3761001520557459	0.3300794646217226	0.37694183910229445
helix_60	0.02	89	40	SG0SPEC	abs_torsion	0.37709881270817297	0.33007946462172244	0.3769418391022944
helix_60	0.02	89	40	SG0SPEC	curvature	0.0020615027673639113	0.12443702653877463	0.0043099235152458054
helix_60	0.02	89	40	SG0SPEC	almost_curvature	0.0037752249220794304	0.21737736840099467	0.007769560785896223
helix_60	0.02	89	40	SG0SPEC	weighted_abs_torsion	0.37611994784750946	0.3300794646217226	0.37694183910229445
helix_60	0.02	89	100	FD	abs_torsion	0.30686489876785417	0.33007946462172244	0.3307122079615649
helix_60	0.02	89	100	FD	curvature	0.104235604834478	0.12443702653877463	0.12371338110054268
helix_60	0.02	89	100	FD	almost_curvature	0.19879942333479728	0.21737736840099467	0.21622365872494584
helix_60	0.02	89	100	FD	weighted_abs_torsion	0.306793071477851	0.3300794646217226	0.33071220796156486
helix_60	0.02	89	100	SG	abs_torsion	0.5419041501486239	0.33007946462172244	0.3307122079615649
helix_60	0.02	89	100	SG	curvature	0.03190142956295058	0.12443702653877463	0.12371338110054268
helix_60	0.02	89	100	SG	almost_curvature	0.14983528314848577	0.21737736840099467	0.21622365872494584
helix_60	0.02	89	100	SG	weighted_abs_torsion	0.5418327459901731	0.3300794646217226	0.33071220796156486
helix_60	0.02	89	100	SPEC	abs_torsion	0.3306958819196888	0.33007946462172244	0.3307122079615649
helix_60	0.02	89	100	SPEC	curvature	0.12372782823090743	0.12443702653877463	0.12371338110054268
helix_60	0.02	89	100	SPEC	almost_curvature	0.21621636942517725	0.21737736840099467	0.21622365872494584
helix_60	0.02	89	100	SPEC	weighted_abs_torsion	0.33058547499060276	0.3300794646217226	0.33071220796156486
helix_60	0.02	89	100	SG0SPEC	abs_torsion	0.36537659105117326	0.33007946462172244	0.3307122079615649
helix_60	0.02	89	100	SG0SPEC	curvature	0.06513980476226956	0.12443702653877463	0.12371338110054268
helix_60	0.02	89	100	SG0SPEC	almost_curvature	0.11678557819166034	0.21737736840099467	0.21622365872494584
helix_60	0.02	89	100	SG0SPEC	weighted_abs_torsion	0.36532609740414185	0.3300794646217226	0.33071220796156486
helix_60	0.02	89	150	FD	abs_torsion	0.3063606489008157	0.33007946462172244	0.33008331577482863
helix_60	0.02	89	150	FD	curvature	0.10488337113073556	0.12443702653877463	0.12443264457683977
helix_60	0.02	89	150	FD	almost_curvature	0.19992970399954368	0.21737736840099467	0.21737039028920077
helix_60	0.02	89	150	FD	weighted_abs_torsion	0.30613549737865264	0.3300794646217226	0.33008331577482874
helix_60	0.02	89	150	SG	abs_torsion	0.5413854484683563	0.33007946462172244	0.33008331577482863
helix_60	0.02	89	150	SG	curvature	0.03211757781939904	0.12443702653877463	0.12443264457683977
helix_60	0.02	89	150	SG	almost_curvature	0.15078416141745649	0.21737736840099467	0.21737039028920077
helix_60	0.02	89	150	SG	weighted_abs_torsion	0.5413040716760966	0.3300794646217226	0.33008331577482874
helix_60	0.02	89	150	SPEC	abs_torsion	0.330008949368889	0.33007946462172244	0.33008331577482863
helix_60	0.02	89	150	SPEC	curvature	0.12450647212674397	0.12443702653877463	0.12443264457683977
helix_60	0.02	89	150	SPEC	almost_curvature	0.21740843047064948	0.21737736840099467	0.21737039028920077
helix_60	0.02	89	150	SPEC	weighted_abs_torsion	0.3292832380387095	0.3300794646217226	0.33008331577482874
helix_60	0.02	89	150	SG0SPEC	abs_torsion	0.3652023628152317	0.33007946462172244	0.33008331577482863
helix_60	0.02	89	150	SG0SPEC	curvature	0.06561618714593556	0.12443702653877463	0.12443264457683977
helix_60	0.02	89	150	SG0SPEC	almost_curvature	0.11762511413647289	0.21737736840099467	0.21737039028920077
helix_60	0.02	89	150	SG0SPEC	weighted_abs_torsion	0.3650723836588904	0.3300794646217226	0.33008331577482874
helix_60	0.02	90	40	FD	abs_torsion	0.34222628785292697	0.33007946462172244	0.3769418391022944
helix_60	0.02	90	40	FD	curvature	0.0035587339145675815	0.12443702653877463	0.0043099235152458054
helix_60	0.02	90	40	FD	almost_curvature	0.00703143176735977	0.21737736840099467	0.007769560785896223
helix_60	0.02	90	40	FD	weighted_abs_torsion	0.34029042226543527	0.3300794646217226	0.37694183910229445
helix_60	0.02	90	40	SG	abs_torsion	0.5773441572089709	0.33007946462172244	0.3769418391022944
helix_60	0.02	90	40	SG	curvature	0.0010482545000373956	0.12443702653877463	0.0043099235152458054
helix_60	0.02	90	40	SG	almost_curvature	0.005069885177355929	0.21737736840099467	0.007769560785896223
helix_60	0.02	90	40	SG	weighted_abs_torsion	0.5582604140914754	0.3300794646217226	0.37694183910229445
helix_60	0.02	90	40	SPEC	abs_torsion	0.3769278892931274	0.33007946462172244	0.3769418391022944
helix_60	0.02	90	40	SPEC	curvature	0.004315837519082219	0.12443702653877463	0.0043099235152458054
helix_60	0.02	90	40	SPEC	almost_curvature	0.007826248158408771	0.21737736840099467	0.007769560785896223
helix_60	0.02	90	40	SPEC	weighted_abs_torsion	0.3757593502598295	0.3300794646217226	0.37694183910229445
helix_60	0.02	90	40	SG0SPEC	abs_torsion	0.3769220280016856	0.33007946462172244	0.3769418391022944
helix_60	0.02	90	40	SG0SPEC	curvature	0.002063373438884276	0.12443702653877463	0.0043099235152458054
helix_60	0.02	90	40	SG0SPEC	almost_curvature	0.0037848068916617856	0.21737736840099467	0.007769560785896223
helix_60	0.02	90	40	SG0SPEC	weighted_abs_torsion	0.37493689228213317	0.3300794646217226	0.37694183910229445
helix_60	0.02	90	100	FD	abs_torsion	0.3068584673257285	0.33007946462172244	0.3307122079615649
helix_60	0.02	90	100	FD	curvature	0.10424114563509232	0.12443702653877463	0.12371338110054268
helix_60	0.02	90	100	FD	almost_curvature	0.19885430992070732	0.21737736840099467	0.21622365872494584
helix_60	0.02	90	100	FD	weighted_abs_torsion	0.306781963203459	0.3300794646217226	0.33071220796156486
helix_60	0.02	90	100	SG	abs_torsion	0.5418918767943881	0.33007946462172244	0.3307122079615649
helix_60	0.02	90	100	SG	curvature	0.03190388317344006	0.12443702653877463	0.12371338110054268
helix_60	0.02	90	100	SG	almost_curvature	0.14988074248078054	0.21737736840099467	0.21622365872494584
helix_60	0.02	90	100	SG	weighted_abs_torsion	0.5418107790728143	0.3300794646217226	0.33071220796156486
helix_60	0.02	90	100	SPEC	abs_torsion	0.33068701875941214	0.33007946462172244	0.3307122079615649
helix_60	0.02	90	100	SPEC	curvature	0.12373352859666101	0.12443702653877463	0.12371338110054268
helix_60	0.02	90	100	SPEC	almost_curvature	0.21627089614849512	0.21737736840099467	0.21622365872494584
helix_60	0.02	90	100	SPEC	weighted_abs_torsion	0.33057245101180965	0.3300794646217226	0.33071220796156486
helix_60	0.02	90	100	SG0SPEC	abs_torsion	0.36537242306227713	0.33007946462172244	0.3307122079615649
helix_60	0.02	90	100	SG0SPEC	curvature	0.06514545294459272	0.12443702653877463	0.12371338110054268
helix_60	0.02	90	100	SG0SPEC	almost_curvature	0.11681066499603536	0.21737736840099467	0.21622365872494584
helix_60	0.02	90	100	SG0SPEC	weighted_abs_torsion	0.3653178760171401	0.3300794646217226	0.33071220796156486
helix_60	0.02	90	150	FD	abs_torsion	0.30635402579692017	0.33007946462172244	0.33008331577482863
helix_60	0.02	90	150	FD	curvature	0.10488781011336411	0.12443702653877463	0.12443264457683977
helix_60	0.02	90	150	FD	almost_curvature	0.1999867877126872	0.21737736840099467	0.21737039028920077
helix_60	0.02	90	150	FD	weighted_abs_torsion	0.3061191715200312	0.3300794646217226	0.33008331577482874
helix_60	0.02	90	150	SG	abs_torsion	0.54137331744842	0.33007946462172244	0.33008331577482863
helix_60	0.02	90	150	SG	curvature	0.03212003910530333	0.12443702653877463	0.12443264457683977
helix_60	0.02	90	150	SG	almost_curvature	0.15083029486497787	0.21737736840099467	0.21737039028920077
helix_60	0.02	90	150	SG	weighted_abs_torsion	0.5412828051242352	0.3300794646217226	0.33008331577482874
helix_60	0.02	90	150	SPEC	abs_torsion	0.32999243544654266	0.33007946462172244	0.33008331577482863
helix_60	0.02	90	150	SPEC	curvature	0.12450938890454191	0.12443702653877463	0.12443264457683977
helix_60	0.02	90	150	SPEC	almost_curvature	0.2174633914397985	0.21737736840099467	0.21737039028920077
helix_60	0.02	90	150	SPEC	weighted_abs_torsion	0.3291259708926304	0.3300794646217226	0.33008331577482874
helix_60	0.02	90	150	SG0SPEC	abs_torsion	0.365197853877188	0.33007946462172244	0.33008331577482863
helix_60	0.02	90	150	SG0SPEC	curvature	0.0656217442996182	0.12443702653877463	0.12443264457683977
helix_60	0.02	90	150	SG0SPEC	almost_curvature	0.11764940983871679	0.21737736840099467	0.21737039028920077
helix_60	0.02	90	150	SG0SPEC	weighted_abs_torsion	0.3650560677613058	0.3300794646217226	0.33008331577482874
helix_60	0.02	91	40	FD	abs_torsion	0.3422588043051307	0.33007946462172244	0.3769418391022944
helix_60	0.02	91	40	FD	curvature	0.003557043222264263	0.12443702653877463	0.0043099235152458054
helix_60	0.02	91	40	FD	almost_curvature	0.007037195702655476	0.21737736840099467	0.007769560785896223
helix_60	0.02	91	40	FD	weighted_abs_torsion	0.3405948433410322	0.3300794646217226	0.37694183910229445
helix_60	0.02	91	40	SG	abs_torsion	0.5775213462306774	0.33007946462172244	0.3769418391022944
helix_60	0.02	91	40	SG	curvature	0.0010465555169364867	0.12443702653877463	0.0043099235152458054
helix_60	0.02	91	40	SG	almost_curvature	0.005075211946235741	0.21737736840099467	0.007769560785896223
helix_60	0.02	91	40	SG	weighted_abs_torsion	0.5606454637152666	0.3300794646217226	0.37694183910229445
helix_60	0.02	91	40	SPEC	abs_torsion	0.37696649502681034	0.33007946462172244	0.3769418391022944
helix_60	0.02	91	40	SPEC	curvature	0.004314096079947874	0.12443702653877463	0.0043099235152458054
helix_60	0.02	91	40	SPEC	almost_curvature	0.007831682216796778	0.21737736840099467	0.007769560785896223
helix_60	0.02	91	40	SPEC	weighted_abs_torsion	0.37604355502440934	0.3300794646217226	0.37694183910229445
helix_60	0.02	91	40	SG0SPEC	abs_torsion	0.3770373448212555	0.33007946462172244	0.3769418391022944
helix_60	0.02	91	40	SG0SPEC	curvature	0.00206135013300157	0.12443702653877463	0.0043099235152458054
helix_60	0.02	91	40	SG0SPEC	almost_curvature	0.003787198540978047	0.21737736840099467	0.007769560785896223
helix_60	0.02	91	40	SG0SPEC	weighted_abs_torsion	0.37587021062314513	0.3300794646217226	0.37694183910229445
helix_60	0.02	91	100	FD	abs_torsion	0.30686447422795354	0.33007946462172244	0.3307122079615649
helix_60	0.02	91	100	FD	curvature	0.10423515543437192	0.12443702653877463	0.12371338110054268
helix_60	0.02	91	100	FD	almost_curvature	0.19892794249569906	0.21737736840099467	0.21622365872494584
helix_60	0.02	91	100	FD	weighted_abs_torsion	0.3067886411935771	0.3300794646217226	0.33071220796156486
helix_60	0.02	91	100	SG	abs_torsion	0.5419086985252767	0.33007946462172244	0.3307122079615649
helix_60	0.02	91	100	SG	curvature	0.03190086879348676	0.12443702653877463	0.12371338110054268
helix_60	0.02	91	100	SG	almost_curvature	0.14997022273812105	0.21737736840099467	0.21622365872494584
helix_60	0.02	91	100	SG	weighted_abs_torsion	0.5418278476432707	0.3300794646217226	0.33071220796156486
helix_60	0.02	91	100	SPEC	abs_torsion	0.3306961511891715	0.33007946462172244	0.3307122079615649
helix_60	0.02	91	100	SPEC	curvature	0.12372782495590687	0.12443702653877463	0.12371338110054268
helix_60	0.02	91	100	SPEC	almost_curvature	0.21634248889978752	0.21737736840099467	0.21622365872494584
helix_60	0.02	91	100	SPEC	weighted_abs_torsion	0.3305793450829259	0.3300794646217226	0.33071220796156486
helix_60	0.02	91	100	SG0SPEC	abs_torsion	0.3653766733881355	0.33007946462172244	0.3307122079615649
helix_60	0.02	91	100	SG0SPEC	curvature	0.06513881130281417	0.12443702653877463	0.12371338110054268
helix_60	0.02	91	100	SG0SPEC	almost_curvature	0.1168705317649468	0.21737736840099467	0.21622365872494584
helix_60	0.02	91	100	SG0SPEC	weighted_abs_torsion	0.3653183460238252	0.3300794646217226	0.33071220796156486
helix_60	0.02	91	150	FD	abs_torsion	0.3063601219967859	0.33007946462172244	0.33008331577482863
helix_60	0.02	91	150	FD	curvature	0.1048829271520406	0.12443702653877463	0.12443264457683977
helix_60	0.02	91	150	FD	almost_curvature	0.20005964891491823	0.21737736840099467	0.21737039028920077
helix_60	0.02	91	150	FD	weighted_abs_torsion	0.30611867959668915	0.3300794646217226	0.33008331577482874
helix_60	0.02	91	150	SG	abs_torsion	0.5413915587271879	0.33007946462172244	0.33008331577482863
helix_60	0.02	91	150	SG	curvature	0.032117008946963795	0.12443702653877463	0.12443264457683977
helix_60	0.02	91	150	SG	almost_curvature	0.15091923255517953	0.21737736840099467	0.21737039028920077
helix_60	0.02	91	150	SG	weighted_abs_torsion	0.5412999409350284	0.3300794646217226	0.33008331577482874
helix_60	0.02	91	150	SPEC	abs_torsion	0.3300190474977174	0.33007946462172244	0.33008331577482863
helix_60	0.02	91	150	SPEC	curvature	0.12450496124149558	0.12443702653877463	0.12443264457683977
helix_60	0.02	91	150	SPEC	almost_curvature	0.2175382783721055	0.21737736840099467	0.21737039028920077
helix_60	0.02	91	150	SPEC	weighted_abs_torsion	0.3291273104911242	0.3300794646217226	0.33008331577482874
helix_60	0.02	91	150	SG0SPEC	abs_torsion	0.3652014619817796	0.33007946462172244	0.33008331577482863
helix_60	0.02	91	150	SG0SPEC	curvature	0.06561531720774823	0.12443702653877463	0.12443264457683977
helix_60	0.02	91	150	SG0SPEC	almost_curvature	0.11770940710553858	0.21737736840099467	0.21737039028920077
helix_60	0.02	91	150	SG0SPEC	weighted_abs_torsion	0.36505068024222187	0.3300794646217226	0.33008331577482874
helix_60	0.02	92	40	FD	abs_torsion	0.34220097497178803	0.33007946462172244	0.3769418391022944
helix_60	0.02	92	40	FD	curvature	0.0035570472233343925	0.12443702653877463	0.0043099235152458054
helix_60	0.02	92	40	FD	almost_curvature	0.007024475238234416	0.21737736840099467	0.007769560785896223
helix_60	0.02	92	40	FD	weighted_abs_torsion	0.3401581210130464	0.3300794646217226	0.37694183910229445
helix_60	0.02	92	40	SG	abs_torsion	0.5772197368631432	0.33007946462172244	0.3769418391022944
helix_60	0.02	92	40	SG	curvature	0.0010481100854649718	0.12443702653877463	0.0043099235152458054
helix_60	0.02	92	40	SG	almost_curvature	0.0050657347650300295	0.21737736840099467	0.007769560785896223
helix_60	0.02	92	40	SG	weighted_abs_torsion	0.5568233332077547	0.3300794646217226	0.37694183910229445
helix_60	0.02	92	40	SPEC	abs_torsion	0.3768985204421438	0.33007946462172244	0.3769418391022944
helix_60	0.02	92	40	SPEC	curvature	0.004313715965995673	0.12443702653877463	0.0043099235152458054
helix_60	0.02	92	40	SPEC	almost_curvature	0.007817335553455852	0.21737736840099467	0.007769560785896223
helix_60	0.02	92	40	SPEC	weighted_abs_torsion	0.37562428300237855	0.3300794646217226	0.37694183910229445
helix_60	0.02	92	40	SG0SPEC	abs_torsion	0.3768386767059252	0.33007946462172244	0.3769418391022944
helix_60	0.02	92	40	SG0SPEC	curvature	0.0020624207144168253	0.12443702653877463	0.0043099235152458054
helix_60	0.02	92	40	SG0SPEC	almost_curvature	0.0037887090041546696	0.21737736840099467	0.007769560785896223
helix_60	0.02	92	40	SG0SPEC	weighted_abs_torsion	0.37427035316313634	0.3300794646217226	0.37694183910229445
helix_60	0.02	92	100	FD	abs_torsion	0.3068925300143818	0.33007946462172244	0.3307122079615649
helix_60	0.02	92	100	FD	curvature	0.1041955953191101	0.12443702653877463	0.12371338110054268
helix_60	0.02	92	100	FD	almost_curvature	0.19870019634954714	0.21737736840099467	0.21622365872494584
helix_60	0.02	92	100	FD	weighted_abs_torsion	0.3068131688387752	0.3300794646217226	0.33071220796156486
helix_60	0.02	92	100	SG	abs_torsion	0.5419281625603765	0.33007946462172244	0.3307122079615649
helix_60	0.02	92	100	SG	curvature	0.03188786059665103	0.12443702653877463	0.12371338110054268
helix_60	0.02	92	100	SG	almost_curvature	0.14974506540437135	0.21737736840099467	0.21622365872494584
helix_60	0.02	92	100	SG	weighted_abs_torsion	0.5418469619084074	0.3300794646217226	0.33071220796156486
helix_60	0.02	92	100	SPEC	abs_torsion	0.33073244293086557	0.33007946462172244	0.3307122079615649
helix_60	0.02	92	100	SPEC	curvature	0.12368333857040571	0.12443702653877463	0.12371338110054268
helix_60	0.02	92	100	SPEC	almost_curvature	0.21611699072728185	0.21737736840099467	0.21622365872494584
helix_60	0.02	92	100	SPEC	weighted_abs_torsion	0.3306073311713966	0.3300794646217226	0.33071220796156486
helix_60	0.02	92	100	SG0SPEC	abs_torsion	0.3653815621277452	0.33007946462172244	0.3307122079615649
helix_60	0.02	92	100	SG0SPEC	curvature	0.06510955504475555	0.12443702653877463	0.12371338110054268
helix_60	0.02	92	100	SG0SPEC	almost_curvature	0.1167107486410342	0.21737736840099467	0.21622365872494584
helix_60	0.02	92	100	SG0SPEC	weighted_abs_torsion	0.3653219947856889	0.3300794646217226	0.33071220796156486
helix_60	0.02	92	150	FD	abs_torsion	0.3063875477480318	0.33007946462172244	0.33008331577482863
helix_60	0.02	92	150	FD	curvature	0.10484460191660817	0.12443702653877463	0.12443264457683977
helix_60	0.02	92	150	FD	almost_curvature	0.19982892961965207	0.21737736840099467	0.21737039028920077
helix_60	0.02	92	150	FD	weighted_abs_torsion	0.3061240081638695	0.3300794646217226	0.33008331577482874
helix_60	0.02	92	150	SG	abs_torsion	0.5414122193062623	0.33007946462172244	0.33008331577482863
helix_60	0.02	92	150	SG	curvature	0.0321038680647464	0.12443702653877463	0.12443264457683977
helix_60	0.02	92	150	SG	almost_curvature	0.15069224239599538	0.21737736840099467	0.21737039028920077
helix_60	0.02	92	150	SG	weighted_abs_torsion	0.5413189228201503	0.3300794646217226	0.33008331577482874
helix_60	0.02	92	150	SPEC	abs_torsion	0.33004427562036764	0.33007946462172244	0.33008331577482863
helix_60	0.02	92	150	SPEC	curvature	0.12446432191057702	0.12443702653877463	0.12443264457683977
helix_60	0.02	92	150	SPEC	almost_curvature	0.2173069451085455	0.21737736840099467	0.21737039028920077
helix_60	0.02	92	150	SPEC	weighted_abs_torsion	0.3291590884454679	0.3300794646217226	0.33008331577482874
helix_60	0.02	92	150	SG0SPEC	abs_torsion	0.3652059551650154	0.33007946462172244	0.33008331577482863
helix_60	0.02	92	150	SG0SPEC	curvature	0.06558563314997361	0.12443702653877463	0.12443264457683977
helix_60	0.02	92	150	SG0SPEC	almost_curvature	0.11754961495041548	0.21737736840099467	0.21737039028920077
helix_60	0.02	92	150	SG0SPEC	weighted_abs_torsion	0.36504336420484523	0.3300794646217226	0.33008331577482874
helix_60	0.02	93	40	FD	abs_torsion	0.3422095943276329	0.33007946462172244	0.3769418391022944
helix_60	0.02	93	40	FD	curvature	0.0035559644795168043	0.12443702653877463	0.0043099235152458054
helix_60	0.02	93	40	FD	almost_curvature	0.007031830543639145	0.21737736840099467	0.007769560785896223
helix_60	0.02	93	40	FD	weighted_abs_torsion	0.3405434003166521	0.3300794646217226	0.37694183910229445
helix_60	0.02	93	40	SG	abs_torsion	0.5772463726341941	0.33007946462172244	0.3769418391022944
helix_60	0.02	93	40	SG	curvature	0.0010465773757049762	0.12443702653877463	0.0043099235152458054
helix_60	0.02	93	40	SG	almost_curvature	0.005071697987211302	0.21737736840099467	0.007769560785896223
helix_60	0.02	93	40	SG	weighted_abs_torsion	0.5601494182975713	0.3300794646217226	0.37694183910229445
helix_60	0.02	93	40	SPEC	abs_torsion	0.37690436724996307	0.33007946462172244	0.3769418391022944
helix_60	0.02	93	40	SPEC	curvature	0.0043126579630001025	0.12443702653877463	0.0043099235152458054
helix_60	0.02	93	40	SPEC	almost_curvature	0.007825493618256215	0.21737736840099467	0.007769560785896223
helix_60	0.02	93	40	SPEC	weighted_abs_torsion	0.37599387534067197	0.3300794646217226	0.37694183910229445
helix_60	0.02	93	40	SG0SPEC	abs_torsion	0.37682298044936285	0.33007946462172244	0.3769418391022944
helix_60	0.02	93	40	SG0SPEC	curvature	0.002060960682590287	0.12443702653877463	0.0043099235152458054
helix_60	0.02	93	40	SG0SPEC	almost_curvature	0.0037876375757338264	0.21737736840099467	0.007769560785896223
helix_60	0.02	93	40	SG0SPEC	weighted_abs_torsion	0.3756808982390994	0.3300794646217226	0.37694183910229445
helix_60	0.02	93	100	FD	abs_torsion	0.30689246874663545	0.33007946462172244	0.3307122079615649
helix_60	0.02	93	100	FD	curvature	0.10419744674616324	0.12443702653877463	0.12371338110054268
helix_60	0.02	93	100	FD	almost_curvature	0.19875161640126254	0.21737736840099467	0.21622365872494584
helix_60	0.02	93	100	FD	weighted_abs_torsion	0.30681327956981913	0.3300794646217226	0.33071220796156486
helix_60	0.02	93	100	SG	abs_torsion	0.541937499788026	0.33007946462172244	0.3307122079615649
helix_60	0.02	93	100	SG	curvature	0.03188762621431058	0.12443702653877463	0.12371338110054268
helix_60	0.02	93	100	SG	almost_curvature	0.14978962945836072	0.21737736840099467	0.21622365872494584
helix_60	0.02	93	100	SG	weighted_abs_torsion	0.5418640659312076	0.3300794646217226	0.33071220796156486
helix_60	0.02	93	100	SPEC	abs_torsion	0.33073217240944575	0.33007946462172244	0.3307122079615649
helix_60	0.02	93	100	SPEC	curvature	0.12368578545677311	0.12443702653877463	0.12371338110054268
helix_60	0.02	93	100	SPEC	almost_curvature	0.21616791319645653	0.21737736840099467	0.21622365872494584
helix_60	0.02	93	100	SPEC	weighted_abs_torsion	0.3306075519448538	0.3300794646217226	0.33071220796156486
helix_60	0.02	93	100	SG0SPEC	abs_torsion	0.36538687342977566	0.33007946462172244	0.3307122079615649
helix_60	0.02	93	100	SG0SPEC	curvature	0.06510933742958967	0.12443702653877463	0.12371338110054268
helix_60	0.02	93	100	SG0SPEC	almost_curvature	0.11673495248939164	0.21737736840099467	0.21622365872494584
helix_60	0.02	93	100	SG0SPEC	weighted_abs_torsion	0.3653318567311435	0.3300794646217226	0.33071220796156486
helix_60	0.02	93	150	FD	abs_torsion	0.30638758197238825	0.33007946462172244	0.33008331577482863
helix_60	0.02	93	150	FD	curvature	0.10484603848740362	0.12443702653877463	0.12443264457683977
helix_60	0.02	93	150	FD	almost_curvature	0.19989163917647762	0.21737736840099467	0.21737039028920077
helix_60	0.02	93	150	FD	weighted_abs_torsion	0.30612738135968587	0.3300794646217226	0.33008331577482874
helix_60	0.02	93	150	SG	abs_torsion	0.5414221560893202	0.33007946462172244	0.33008331577482863
helix_60	0.02	93	150	SG	curvature	0.032103630880512296	0.12443702653877463	0.12443264457683977
helix_60	0.02	93	150	SG	almost_curvature	0.15074192758947608	0.21737736840099467	0.21737039028920077
helix_60	0.02	93	150	SG	weighted_abs_torsion	0.5413378633857912	0.3300794646217226	0.33008331577482874
helix_60	0.02	93	150	SPEC	abs_torsion	0.3300517385766999	0.33007946462172244	0.33008331577482863
helix_60	0.02	93	150	SPEC	curvature	0.12446595001096784	0.12443702653877463	0.12443264457683977
helix_60	0.02	93	150	SPEC	almost_curvature	0.21738464962723997	0.21737736840099467	0.21737039028920077
helix_60	0.02	93	150	SPEC	weighted_abs_torsion	0.3291488210554993	0.3300794646217226	0.33008331577482874
helix_60	0.02	93	150	SG0SPEC	abs_torsion	0.3652152452503333	0.33007946462172244	0.33008331577482863
helix_60	0.02	93	150	SG0SPEC	curvature	0.06558517537086007	0.12443702653877463	0.12443264457683977
helix_60	0.02	93	150	SG0SPEC	almost_curvature	0.11757667392464766	0.21737736840099467	0.21737039028920077
helix_60	0.02	93	150	SG0SPEC	weighted_abs_torsion	0.3650639095194865	0.3300794646217226	0.33008331577482874
helix_60	0.02	94	40	FD	abs_torsion	0.3422482235179454	0.33007946462172244	0.3769418391022944
helix_60	0.02	94	40	FD	curvature	0.0035573634944641237	0.12443702653877463	0.0043099235152458054
helix_60	0.02	94	40	FD	almost_curvature	0.007030268726230285	0.21737736840099467	0.007769560785896223
helix_60	0.02	94	40	FD	weighted_abs_torsion	0.3404131195124037	0.3300794646217226	0.37694183910229445
helix_60	0.02	94	40	SG	abs_torsion	0.5774778265755873	0.33007946462172244	0.3769418391022944
helix_60	0.02	94	40	SG	curvature	0.001047002651677909	0.12443702653877463	0.0043099235152458054
helix_60	0.02	94	40	SG	almost_curvature	0.005068826121960479	0.21737736840099467	0.007769560785896223
helix_60	0.02	94	40	SG	weighted_abs_torsion	0.5595047601836282	0.3300794646217226	0.37694183910229445
helix_60	0.02	94	40	SPEC	abs_torsion	0.3769476015786944	0.33007946462172244	0.3769418391022944
helix_60	0.02	94	40	SPEC	curvature	0.004314395340881651	0.12443702653877463	0.0043099235152458054
helix_60	0.02	94	40	SPEC	almost_curvature	0.007824055324825854	0.21737736840099467	0.007769560785896223
helix_60	0.02	94	40	SPEC	weighted_abs_torsion	0.375913515494118	0.3300794646217226	0.37694183910229445
helix_60	0.02	94	40	SG0SPEC	abs_torsion	0.3769411002998571	0.33007946462172244	0.3769418391022944
helix_60	0.02	94	40	SG0SPEC	curvature	0.002061891079691077	0.12443702653877463	0.0043099235152458054
helix_60	0.02	94	40	SG0SPEC	almost_curvature	0.0037820538300749568	0.21737736840099467	0.007769560785896223
helix_60	0.02	94	40	SG0SPEC	weighted_abs_torsion	0.3756187087670493	0.3300794646217226	0.37694183910229445
helix_60	0.02	94	100	FD	abs_torsion	0.306866558011551	0.33007946462172244	0.3307122079615649
helix_60	0.02	94	100	FD	curvature	0.10423234575147927	0.12443702653877463	0.12371338110054268
helix_60	0.02	94	100	FD	almost_curvature	0.19890262969231817	0.21737736840099467	0.21622365872494584
helix_60	0.02	94	100	FD	weighted_abs_torsion	0.30679330121089565	0.3300794646217226	0.33071220796156486
helix_60	0.02	94	100	SG	abs_torsion	0.5419082746604019	0.33007946462172244	0.3307122079615649
helix_60	0.02	94	100	SG	curvature	0.03189995173158543	0.12443702653877463	0.12371338110054268
helix_60	0.02	94	100	SG	almost_curvature	0.14993949542279209	0.21737736840099467	0.21622365872494584
helix_60	0.02	94	100	SG	weighted_abs_torsion	0.5418268933576676	0.3300794646217226	0.33071220796156486
helix_60	0.02	94	100	SPEC	abs_torsion	0.3306992433915065	0.33007946462172244	0.3307122079615649
helix_60	0.02	94	100	SPEC	curvature	0.12372471873620006	0.12443702653877463	0.12371338110054268
helix_60	0.02	94	100	SPEC	almost_curvature	0.2163179802934374	0.21737736840099467	0.21622365872494584
helix_60	0.02	94	100	SPEC	weighted_abs_torsion	0.3305886082100937	0.3300794646217226	0.33071220796156486
helix_60	0.02	94	100	SG0SPEC	abs_torsion	0.3653761235845946	0.33007946462172244	0.3307122079615649
helix_60	0.02	94	100	SG0SPEC	curvature	0.06513631578439763	0.12443702653877463	0.12371338110054268
helix_60	0.02	94	100	SG0SPEC	almost_curvature	0.11684310235861545	0.21737736840099467	0.21622365872494584
helix_60	0.02	94	100	SG0SPEC	weighted_abs_torsion	0.36532126884758737	0.3300794646217226	0.33071220796156486
helix_60	0.02	94	150	FD	abs_torsion	0.30636305941079417	0.33007946462172244	0.33008331577482863
helix_60	0.02	94	150	FD	curvature	0.10488028350892016	0.12443702653877463	0.12443264457683977
helix_60	0.02	94	150	FD	almost_curvature	0.20003258497443047	0.21737736840099467	0.21737039028920077
helix_60	0.02	94	150	FD	weighted_abs_torsion	0.30614188602634573	0.3300794646217226	0.33008331577482874
helix_60	0.02	94	150	SG	abs_torsion	0.5413933088632141	0.33007946462172244	0.33008331577482863
helix_60	0.02	94	150	SG	curvature	0.032115909902536446	0.12443702653877463	0.12443264457683977
helix_60	0.02	94	150	SG	almost_curvature	0.1508906637364764	0.21737736840099467	0.21737039028920077
helix_60	0.02	94	150	SG	weighted_abs_torsion	0.5413019760365909	0.3300794646217226	0.33008331577482874
helix_60	0.02	94	150	SPEC	abs_torsion	0.3300099563403687	0.33007946462172244	0.33008331577482863
helix_60	0.02	94	150	SPEC	curvature	0.12449960628145834	0.12443702653877463	0.12443264457683977
helix_60	0.02	94	150	SPEC	almost_curvature	0.21751229907180653	0.21737736840099467	0.21737039028920077
helix_60	0.02	94	150	SPEC	weighted_abs_torsion	0.3292634287214587	0.3300794646217226	0.33008331577482874
helix_60	0.02	94	150	SG0SPEC	abs_torsion	0.3651977773986839	0.33007946462172244	0.33008331577482863
helix_60	0.02	94	150	SG0SPEC	curvature	0.06561141529815254	0.12443702653877463	0.12443264457683977
helix_60	0.02	94	150	SG0SPEC	almost_curvature	0.11768199129265187	0.21737736840099467	0.21737039028920077
helix_60	0.02	94	150	SG0SPEC	weighted_abs_torsion	0.3650652673628132	0.3300794646217226	0.33008331577482874
helix_60	0.02	95	40	FD	abs_torsion	0.3422385394926494	0.33007946462172244	0.3769418391022944
helix_60	0.02	95	40	FD	curvature	0.003556982812780422	0.12443702653877463	0.0043099235152458054
helix_60	0.02	95	40	FD	almost_curvature	0.007036411469124282	0.21737736840099467	0.007769560785896223
helix_60	0.02	95	40	FD	weighted_abs_torsion	0.3404752202891463	0.3300794646217226	0.37694183910229445
helix_60	0.02	95	40	SG	abs_torsion	0.5773459051298041	0.33007946462172244	0.3769418391022944
helix_60	0.02	95	40	SG	curvature	0.001046730472532341	0.12443702653877463	0.0043099235152458054
helix_60	0.02	95	40	SG	almost_curvature	0.005073891547788139	0.21737736840099467	0.007769560785896223
helix_60	0.02	95	40	SG	weighted_abs_torsion	0.5600427970305721	0.3300794646217226	0.37694183910229445
helix_60	0.02	95	40	SPEC	abs_torsion	0.37694399894762476	0.33007946462172244	0.3769418391022944
helix_60	0.02	95	40	SPEC	curvature	0.004313890069212594	0.12443702653877463	0.0043099235152458054
helix_60	0.02	95	40	SPEC	almost_curvature	0.007830692300259432	0.21737736840099467	0.007769560785896223
helix_60	0.02	95	40	SPEC	weighted_abs_torsion	0.3759038215293752	0.3300794646217226	0.37694183910229445
helix_60	0.02	95	40	SG0SPEC	abs_torsion	0.3769884029633862	0.33007946462172244	0.3769418391022944
helix_60	0.02	95	40	SG0SPEC	curvature	0.0020616053491111534	0.12443702653877463	0.0043099235152458054
helix_60	0.02	95	40	SG0SPEC	almost_curvature	0.003787343280927327	0.21737736840099467	0.007769560785896223
helix_60	0.02	95	40	SG0SPEC	weighted_abs_torsion	0.37526560534578857	0.3300794646217226	0.37694183910229445
helix_60	0.02	95	100	FD	abs_torsion	0.30688176039931353	0.33007946462172244	0.3307122079615649
helix_60	0.02	95	100	FD	curvature	0.10421166375673306	0.12443702653877463	0.12371338110054268
helix_60	0.02	95	100	FD	almost_curvature	0.19884326211074535	0.21737736840099467	0.21622365872494584
helix_60	0.02	95	100	FD	weighted_abs_torsion	0.3068122808378274	0.3300794646217226	0.33071220796156486
helix_60	0.02	95	100	SG	abs_torsion	0.5419143706429658	0.33007946462172244	0.3307122079615649
helix_60	0.02	95	100	SG	curvature	0.03189387193203599	0.12443702653877463	0.12371338110054268
helix_60	0.02	95	100	SG	almost_curvature	0.14988683390352595	0.21737736840099467	0.21622365872494584
helix_60	0.02	95	100	SG	weighted_abs_torsion	0.5418400861323449	0.3300794646217226	0.33071220796156486
helix_60	0.02	95	100	SPEC	abs_torsion	0.3307184239735168	0.33007946462172244	0.3307122079615649
helix_60	0.02	95	100	SPEC	curvature	0.12370071178799831	0.12443702653877463	0.12371338110054268
helix_60	0.02	95	100	SPEC	almost_curvature	0.21625775525369392	0.21737736840099467	0.21622365872494584
helix_60	0.02	95	100	SPEC	weighted_abs_torsion	0.33061118669776196	0.3300794646217226	0.33071220796156486
helix_60	0.02	95	100	SG0SPEC	abs_torsion	0.36537961664392243	0.33007946462172244	0.3307122079615649
helix_60	0.02	95	100	SG0SPEC	curvature	0.065122807477507	0.12443702653877463	0.12371338110054268
helix_60	0.02	95	100	SG0SPEC	almost_curvature	0.11680831889949672	0.21737736840099467	0.21622365872494584
helix_60	0.02	95	100	SG0SPEC	weighted_abs_torsion	0.36532522513275306	0.3300794646217226	0.33071220796156486
helix_60	0.02	95	150	FD	abs_torsion	0.30637797345832996	0.33007946462172244	0.33008331577482863
helix_60	0.02	95	150	FD	curvature	0.10486036494143282	0.12443702653877463	0.12443264457683977
helix_60	0.02	95	150	FD	almost_curvature	0.19997782905856643	0.21737736840099467	0.21737039028920077
helix_60	0.02	95	150	FD	weighted_abs_torsion	0.3061269717742	0.3300794646217226	0.33008331577482874
helix_60	0.02	95	150	SG	abs_torsion	0.5413966761221318	0.33007946462172244	0.33008331577482863
helix_60	0.02	95	150	SG	curvature	0.032109901099978924	0.12443702653877463	0.12443264457683977
helix_60	0.02	95	150	SG	almost_curvature	0.15083656062450904	0.21737736840099467	0.21737039028920077
helix_60	0.02	95	150	SG	weighted_abs_torsion	0.5413121012465164	0.3300794646217226	0.33008331577482874
helix_60	0.02	95	150	SPEC	abs_torsion	0.33002731922694417	0.33007946462172244	0.33008331577482863
helix_60	0.02	95	150	SPEC	curvature	0.12448160379101729	0.12443702653877463	0.12443264457683977
helix_60	0.02	95	150	SPEC	almost_curvature	0.21746664438222427	0.21737736840099467	0.21737039028920077
helix_60	0.02	95	150	SPEC	weighted_abs_torsion	0.32909451578086973	0.3300794646217226	0.33008331577482874
helix_60	0.02	95	150	SG0SPEC	abs_torsion	0.36519852858535007	0.33007946462172244	0.33008331577482863
helix_60	0.02	95	150	SG0SPEC	curvature	0.06559863275939574	0.12443702653877463	0.12443264457683977
helix_60	0.02	95	150	SG0SPEC	almost_curvature	0.11764958556757392	0.21737736840099467	0.21737039028920077
helix_60	0.02	95	150	SG0SPEC	weighted_abs_torsion	0.3650443866362234	0.3300794646217226	0.33008331577482874
helix_60	0.02	96	40	FD	abs_torsion	0.34226070831129984	0.33007946462172244	0.3769418391022944
helix_60	0.02	96	40	FD	curvature	0.0035564187880772766	0.12443702653877463	0.0043099235152458054
helix_60	0.02	96	40	FD	almost_curvature	0.007021030799042415	0.21737736840099467	0.007769560785896223
helix_60	0.02	96	40	FD	weighted_abs_torsion	0.34035929385896085	0.3300794646217226	0.37694183910229445
helix_60	0.02	96	40	SG	abs_torsion	0.5774757359806038	0.33007946462172244	0.3769418391022944
helix_60	0.02	96	40	SG	curvature	0.0010464306201213283	0.12443702653877463	0.0043099235152458054
helix_60	0.02	96	40	SG	almost_curvature	0.0050606023970146425	0.21737736840099467	0.007769560785896223
helix_60	0.02	96	40	SG	weighted_abs_torsion	0.5594649496318429	0.3300794646217226	0.37694183910229445
helix_60	0.02	96	40	SPEC	abs_torsion	0.3769772138623805	0.33007946462172244	0.3769418391022944
helix_60	0.02	96	40	SPEC	curvature	0.0043132803552008575	0.12443702653877463	0.0043099235152458054
helix_60	0.02	96	40	SPEC	almost_curvature	0.007813618691691152	0.21737736840099467	0.007769560785896223
helix_60	0.02	96	40	SPEC	weighted_abs_torsion	0.37581576431784663	0.3300794646217226	0.37694183910229445
helix_60	0.02	96	40	SG0SPEC	abs_torsion	0.3771148259687545	0.33007946462172244	0.3769418391022944
helix_60	0.02	96	40	SG0SPEC	curvature	0.0020611236542480427	0.12443702653877463	0.0043099235152458054
helix_60	0.02	96	40	SG0SPEC	almost_curvature	0.003777639847691729	0.21737736840099467	0.007769560785896223
helix_60	0.02	96	40	SG0SPEC	weighted_abs_torsion	0.37503089163859343	0.3300794646217226	0.37694183910229445
helix_60	0.02	96	100	FD	abs_torsion	0.30688012118619395	0.33007946462172244	0.3307122079615649
helix_60	0.02	96	100	FD	curvature	0.10421382279145706	0.12443702653877463	0.12371338110054268
helix_60	0.02	96	100	FD	almost_curvature	0.19863211897007146	0.21737736840099467	0.21622365872494584
helix_60	0.02	96	100	FD	weighted_abs_torsion	0.3068008854361714	0.3300794646217226	0.33071220796156486
helix_60	0.02	96	100	SG	abs_torsion	0.5419235989619399	0.33007946462172244	0.3307122079615649
helix_60	0.02	96	100	SG	curvature	0.03189415764197579	0.12443702653877463	0.12371338110054268
helix_60	0.02	96	100	SG	almost_curvature	0.1496708542457523	0.21737736840099467	0.21622365872494584
helix_60	0.02	96	100	SG	weighted_abs_torsion	0.5418438989145825	0.3300794646217226	0.33071220796156486
helix_60	0.02	96	100	SPEC	abs_torsion	0.33071330365985824	0.33007946462172244	0.3307122079615649
helix_60	0.02	96	100	SPEC	curvature	0.12370312417212764	0.12443702653877463	0.12371338110054268
helix_60	0.02	96	100	SPEC	almost_curvature	0.21605075752957367	0.21737736840099467	0.21622365872494584
helix_60	0.02	96	100	SPEC	weighted_abs_torsion	0.33059342915753925	0.3300794646217226	0.33071220796156486
helix_60	0.02	96	100	SG0SPEC	abs_torsion	0.36538643712266217	0.33007946462172244	0.3307122079615649
helix_60	0.02	96	100	SG0SPEC	curvature	0.06512436333033986	0.12443702653877463	0.12371338110054268
helix_60	0.02	96	100	SG0SPEC	almost_curvature	0.1166760459940661	0.21737736840099467	0.21622365872494584
helix_60	0.02	96	100	SG0SPEC	weighted_abs_torsion	0.3653309305225608	0.3300794646217226	0.33071220796156486
helix_60	0.02	96	150	FD	abs_torsion	0.30637453342266646	0.33007946462172244	0.33008331577482863
helix_60	0.02	96	150	FD	curvature	0.1048611880830824	0.12443702653877463	0.12443264457683977
helix_60	0.02	96	150	FD	almost_curvature	0.19976050624831368	0.21737736840099467	0.21737039028920077
helix_60	0.02	96	150	FD	weighted_abs_torsion	0.3061310054968482	0.3300794646217226	0.33008331577482874
helix_60	0.02	96	150	SG	abs_torsion	0.5414052433566298	0.33007946462172244	0.33008331577482863
helix_60	0.02	96	150	SG	curvature	0.03211030610797638	0.12443702653877463	0.12443264457683977
helix_60	0.02	96	150	SG	almost_curvature	0.15061768154932917	0.21737736840099467	0.21737039028920077
helix_60	0.02	96	150	SG	weighted_abs_torsion	0.5413144148471745	0.3300794646217226	0.33008331577482874
helix_60	0.02	96	150	SPEC	abs_torsion	0.3300221607547795	0.33007946462172244	0.33008331577482863
helix_60	0.02	96	150	SPEC	curvature	0.12448018602014232	0.12443702653877463	0.12443264457683977
helix_60	0.02	96	150	SPEC	almost_curvature	0.2172398045650626	0.21737736840099467	0.21737039028920077
helix_60	0.02	96	150	SPEC	weighted_abs_torsion	0.3291669229617774	0.3300794646217226	0.33008331577482874
helix_60	0.02	96	150	SG0SPEC	abs_torsion	0.3652156419588433	0.33007946462172244	0.33008331577482863
helix_60	0.02	96	150	SG0SPEC	curvature	0.06560116648114706	0.12443702653877463	0.12443264457683977
helix_60	0.02	96	150	SG0SPEC	almost_curvature	0.11751238116271664	0.21737736840099467	0.21737039028920077
helix_60	0.02	96	150	SG0SPEC	weighted_abs_torsion	0.3650763532853314	0.3300794646217226	0.33008331577482874
helix_60	0.02	97	40	FD	abs_torsion	0.34224730651417495	0.33007946462172244	0.3769418391022944
helix_60	0.02	97	40	FD	curvature	0.003556119238898103	0.12443702653877463	0.0043099235152458054
helix_60	0.02	97	40	FD	almost_curvature	0.007030673199441099	0.21737736840099467	0.007769560785896223
helix_60	0.02	97	40	FD	weighted_abs_torsion	0.34035348694396317	0.3300794646217226	0.37694183910229445
helix_60	0.02	97	40	SG	abs_torsion	0.5774577916118853	0.33007946462172244	0.3769418391022944
helix_60	0.02	97	40	SG	curvature	0.001046750737907556	0.12443702653877463	0.0043099235152458054
helix_60	0.02	97	40	SG	almost_curvature	0.0050696404586884295	0.21737736840099467	0.007769560785896223
helix_60	0.02	97	40	SG	weighted_abs_torsion	0.5590680087110496	0.3300794646217226	0.37694183910229445
helix_60	0.02	97	40	SPEC	abs_torsion	0.3769466078688648	0.33007946462172244	0.3769418391022944
helix_60	0.02	97	40	SPEC	curvature	0.004312840253403428	0.12443702653877463	0.0043099235152458054
helix_60	0.02	97	40	SPEC	almost_curvature	0.007824609216026802	0.21737736840099467	0.007769560785896223
helix_60	0.02	97	40	SPEC	weighted_abs_torsion	0.37579943692541967	0.3300794646217226	0.37694183910229445
helix_60	0.02	97	40	SG0SPEC	abs_torsion	0.3769292181756517	0.33007946462172244	0.3769418391022944
helix_60	0.02	97	40	SG0SPEC	curvature	0.002061216560653803	0.12443702653877463	0.0043099235152458054
helix_60	0.02	97	40	SG0SPEC	almost_curvature	0.0037834266696656817	0.21737736840099467	0.007769560785896223
helix_60	0.02	97	40	SG0SPEC	weighted_abs_torsion	0.3749496073338841	0.3300794646217226	0.37694183910229445
helix_60	0.02	97	100	FD	abs_torsion	0.30689223361992946	0.33007946462172244	0.3307122079615649
helix_60	0.02	97	100	FD	curvature	0.10420416097146144	0.12443702653877463	0.12371338110054268
helix_60	0.02	97	100	FD	almost_curvature	0.19885527121356505	0.21737736840099467	0.21622365872494584
helix_60	0.02	97	100	FD	weighted_abs_torsion	0.30681641589733893	0.3300794646217226	0.33071220796156486
helix_60	0.02	97	100	SG	abs_torsion	0.5419469265812422	0.33007946462172244	0.3307122079615649
helix_60	0.02	97	100	SG	curvature	0.031889379445381734	0.12443702653877463	0.12371338110054268
helix_60	0.02	97	100	SG	almost_curvature	0.14989173548509133	0.21737736840099467	0.21622365872494584
helix_60	0.02	97	100	SG	weighted_abs_torsion	0.5418665108535614	0.3300794646217226	0.33071220796156486
helix_60	0.02	97	100	SPEC	abs_torsion	0.33073226609595213	0.33007946462172244	0.3307122079615649
helix_60	0.02	97	100	SPEC	curvature	0.12369351098055112	0.12443702653877463	0.12371338110054268
helix_60	0.02	97	100	SPEC	almost_curvature	0.21626973760061133	0.21737736840099467	0.21622365872494584
helix_60	0.02	97	100	SPEC	weighted_abs_torsion	0.33061154216706307	0.3300794646217226	0.33071220796156486
helix_60	0.02	97	100	SG0SPEC	abs_torsion	0.3653893925236218	0.33007946462172244	0.3307122079615649
helix_60	0.02	97	100	SG0SPEC	curvature	0.06511359614973583	0.12443702653877463	0.12371338110054268
helix_60	0.02	97	100	SG0SPEC	almost_curvature	0.11679580398371794	0.21737736840099467	0.21622365872494584
helix_60	0.02	97	100	SG0SPEC	weighted_abs_torsion	0.36533058215943565	0.3300794646217226	0.33071220796156486
helix_60	0.02	97	150	FD	abs_torsion	0.30638770222910794	0.33007946462172244	0.33008331577482863
helix_60	0.02	97	150	FD	curvature	0.1048537108185695	0.12443702653877463	0.12443264457683977
helix_60	0.02	97	150	FD	almost_curvature	0.19999477542379793	0.21737736840099467	0.21737039028920077
helix_60	0.02	97	150	FD	weighted_abs_torsion	0.3061258829141084	0.3300794646217226	0.33008331577482874
helix_60	0.02	97	150	SG	abs_torsion	0.5414321743512244	0.33007946462172244	0.33008331577482863
helix_60	0.02	97	150	SG	curvature	0.03210541996679563	0.12443702653877463	0.12443264457683977
helix_60	0.02	97	150	SG	almost_curvature	0.15084318185648038	0.21737736840099467	0.21737039028920077
helix_60	0.02	97	150	SG	weighted_abs_torsion	0.5413388360648165	0.3300794646217226	0.33008331577482874
helix_60	0.02	97	150	SPEC	abs_torsion	0.33005255688054497	0.33007946462172244	0.33008331577482863
helix_60	0.02	97	150	SPEC	curvature	0.12448053632249076	0.12443702653877463	0.12443264457683977
helix_60	0.02	97	150	SPEC	almost_curvature	0.2174834810237378	0.21737736840099467	0.21737039028920077
helix_60	0.02	97	150	SPEC	weighted_abs_torsion	0.3291530277978624	0.3300794646217226	0.33008331577482874
helix_60	0.02	97	150	SG0SPEC	abs_torsion	0.36521513883076545	0.33007946462172244	0.33008331577482863
helix_60	0.02	97	150	SG0SPEC	curvature	0.06558990039846495	0.12443702653877463	0.12443264457683977
helix_60	0.02	97	150	SG0SPEC	almost_curvature	0.11763715131972659	0.21737736840099467	0.21737039028920077
helix_60	0.02	97	150	SG0SPEC	weighted_abs_torsion	0.36505709479801757	0.3300794646217226	0.33008331577482874
helix_60	0.02	98	40	FD	abs_torsion	0.34223691796408573	0.33007946462172244	0.3769418391022944
helix_60	0.02	98	40	FD	curvature	0.0035558789668439904	0.12443702653877463	0.0043099235152458054
helix_60	0.02	98	40	FD	almost_curvature	0.007021308715309085	0.21737736840099467	0.007769560785896223
helix_60	0.02	98	40	FD	weighted_abs_torsion	0.34030219014795704	0.3300794646217226	0.37694183910229445
helix_60	0.02	98	40	SG	abs_torsion	0.5773833317864049	0.33007946462172244	0.3769418391022944
helix_60	0.02	98	40	SG	curvature	0.0010464591233445006	0.12443702653877463	0.0043099235152458054
helix_60	0.02	98	40	SG	almost_curvature	0.005060822602470212	0.21737736840099467	0.007769560785896223
helix_60	0.02	98	40	SG	weighted_abs_torsion	0.5588613066452026	0.3300794646217226	0.37694183910229445
helix_60	0.02	98	40	SPEC	abs_torsion	0.37695187668557395	0.33007946462172244	0.3769418391022944
helix_60	0.02	98	40	SPEC	curvature	0.004312576638888136	0.12443702653877463	0.0043099235152458054
helix_60	0.02	98	40	SPEC	almost_curvature	0.00781481829701604	0.21737736840099467	0.007769560785896223
helix_60	0.02	98	40	SPEC	weighted_abs_torsion	0.37575418980128883	0.3300794646217226	0.37694183910229445
helix_60	0.02	98	40	SG0SPEC	abs_torsion	0.37706333150770727	0.33007946462172244	0.3769418391022944
helix_60	0.02	98	40	SG0SPEC	curvature	0.002060859934513332	0.12443702653877463	0.0043099235152458054
helix_60	0.02	98	40	SG0SPEC	almost_curvature	0.0037788321887330333	0.21737736840099467	0.007769560785896223
helix_60	0.02	98	40	SG0SPEC	weighted_abs_torsion	0.37475315666668996	0.3300794646217226	0.37694183910229445
helix_60	0.02	98	100	FD	abs_torsion	0.3068942004087547	0.33007946462172244	0.3307122079615649
helix_60	0.02	98	100	FD	curvature	0.10419773630106352	0.12443702653877463	0.12371338110054268
helix_60	0.02	98	100	FD	almost_curvature	0.1986626936298264	0.21737736840099467	0.21622365872494584
helix_60	0.02	98	100	FD	weighted_abs_torsion	0.3068233170645851	0.3300794646217226	0.33071220796156486
helix_60	0.02	98	100	SG	abs_torsion	0.5419400497257735	0.33007946462172244	0.3307122079615649
helix_60	0.02	98	100	SG	curvature	0.03188825457180501	0.12443702653877463	0.12371338110054268
helix_60	0.02	98	100	SG	almost_curvature	0.14969386162475745	0.21737736840099467	0.21622365872494584
helix_60	0.02	98	100	SG	weighted_abs_torsion	0.5418569131526972	0.3300794646217226	0.33071220796156486
helix_60	0.02	98	100	SPEC	abs_torsion	0.3307336977666119	0.33007946462172244	0.3307122079615649
helix_60	0.02	98	100	SPEC	curvature	0.12368529796095135	0.12443702653877463	0.12371338110054268
helix_60	0.02	98	100	SPEC	almost_curvature	0.21607955077136837	0.21737736840099467	0.21622365872494584
helix_60	0.02	98	100	SPEC	weighted_abs_torsion	0.3306246875638025	0.3300794646217226	0.33071220796156486
helix_60	0.02	98	100	SG0SPEC	abs_torsion	0.36538858436386684	0.33007946462172244	0.3307122079615649
helix_60	0.02	98	100	SG0SPEC	curvature	0.06511140884639875	0.12443702653877463	0.12371338110054268
helix_60	0.02	98	100	SG0SPEC	almost_curvature	0.11667380533227306	0.21737736840099467	0.21622365872494584
helix_60	0.02	98	100	SG0SPEC	weighted_abs_torsion	0.3653289827010947	0.3300794646217226	0.33071220796156486
helix_60	0.02	98	150	FD	abs_torsion	0.30638980145402994	0.33007946462172244	0.33008331577482863
helix_60	0.02	98	150	FD	curvature	0.10484526627453587	0.12443702653877463	0.12443264457683977
helix_60	0.02	98	150	FD	almost_curvature	0.19979178755143373	0.21737736840099467	0.21737039028920077
helix_60	0.02	98	150	FD	weighted_abs_torsion	0.3061514451219666	0.3300794646217226	0.33008331577482874
helix_60	0.02	98	150	SG	abs_torsion	0.541421900549291	0.33007946462172244	0.33008331577482863
helix_60	0.02	98	150	SG	curvature	0.03210438983099293	0.12443702653877463	0.12443264457683977
helix_60	0.02	98	150	SG	almost_curvature	0.15064405724270835	0.21737736840099467	0.21737039028920077
helix_60	0.02	98	150	SG	weighted_abs_torsion	0.5413271176345904	0.3300794646217226	0.33008331577482874
helix_60	0.02	98	150	SPEC	abs_torsion	0.3300516181441189	0.33007946462172244	0.33008331577482863
helix_60	0.02	98	150	SPEC	curvature	0.12446417158267971	0.12443702653877463	0.12443264457683977
helix_60	0.02	98	150	SPEC	almost_curvature	0.21726868733404545	0.21737736840099467	0.21737039028920077
helix_60	0.02	98	150	SPEC	weighted_abs_torsion	0.32928528412097047	0.3300794646217226	0.33008331577482874
helix_60	0.02	98	150	SG0SPEC	abs_torsion	0.36521084936229087	0.33007946462172244	0.33008331577482863
helix_60	0.02	98	150	SG0SPEC	curvature	0.065588120539352	0.12443702653877463	0.12443264457683977
helix_60	0.02	98	150	SG0SPEC	almost_curvature	0.11750815238259245	0.21737736840099467	0.21737039028920077
helix_60	0.02	98	150	SG0SPEC	weighted_abs_torsion	0.36506936107532345	0.3300794646217226	0.33008331577482874
helix_60	0.02	99	40	FD	abs_torsion	0.3422565569644122	0.33007946462172244	0.3769418391022944
helix_60	0.02	99	40	FD	curvature	0.00355716766297925	0.12443702653877463	0.0043099235152458054
helix_60	0.02	99	40	FD	almost_curvature	0.007027644926900838	0.21737736840099467	0.007769560785896223
helix_60	0.02	99	40	FD	weighted_abs_torsion	0.340493394892351	0.3300794646217226	0.37694183910229445
helix_60	0.02	99	40	SG	abs_torsion	0.5774756722770792	0.33007946462172244	0.3769418391022944
helix_60	0.02	99	40	SG	curvature	0.0010463433214908933	0.12443702653877463	0.0043099235152458054
helix_60	0.02	99	40	SG	almost_curvature	0.005066791645143377	0.21737736840099467	0.007769560785896223
helix_60	0.02	99	40	SG	weighted_abs_torsion	0.5605787188456174	0.3300794646217226	0.37694183910229445
helix_60	0.02	99	40	SPEC	abs_torsion	0.3769518784871734	0.33007946462172244	0.3769418391022944
helix_60	0.02	99	40	SPEC	curvature	0.0043142172621325305	0.12443702653877463	0.0043099235152458054
helix_60	0.02	99	40	SPEC	almost_curvature	0.00782072598104039	0.21737736840099467	0.007769560785896223
helix_60	0.02	99	40	SPEC	weighted_abs_torsion	0.3758948582943493	0.3300794646217226	0.37694183910229445
helix_60	0.02	99	40	SG0SPEC	abs_torsion	0.3769310764953391	0.33007946462172244	0.3769418391022944
helix_60	0.02	99	40	SG0SPEC	curvature	0.0020612884945988984	0.12443702653877463	0.0043099235152458054
helix_60	0.02	99	40	SG0SPEC	almost_curvature	0.003779943481158207	0.21737736840099467	0.007769560785896223
helix_60	0.02	99	40	SG0SPEC	weighted_abs_torsion	0.37520942801650825	0.3300794646217226	0.37694183910229445
helix_60	0.02	99	100	FD	abs_torsion	0.3068690878432456	0.33007946462172244	0.3307122079615649
helix_60	0.02	99	100	FD	curvature	0.10423376530728842	0.12443702653877463	0.12371338110054268
helix_60	0.02	99	100	FD	almost_curvature	0.19875444506775095	0.21737736840099467	0.21622365872494584
helix_60	0.02	99	100	FD	weighted_abs_torsion	0.3067905618745481	0.3300794646217226	0.33071220796156486
helix_60	0.02	99	100	SG	abs_torsion	0.5419139063796727	0.33007946462172244	0.3307122079615649
helix_60	0.02	99	100	SG	curvature	0.031900147608668904	0.12443702653877463	0.12371338110054268
helix_60	0.02	99	100	SG	almost_curvature	0.14978338494559001	0.21737736840099467	0.21622365872494584
helix_60	0.02	99	100	SG	weighted_abs_torsion	0.5418343633368388	0.3300794646217226	0.33071220796156486
helix_60	0.02	99	100	SPEC	abs_torsion	0.3307021327559222	0.33007946462172244	0.3307122079615649
helix_60	0.02	99	100	SPEC	curvature	0.12372666688995008	0.12443702653877463	0.12371338110054268
helix_60	0.02	99	100	SPEC	almost_curvature	0.21617269714657322	0.21737736840099467	0.21622365872494584
helix_60	0.02	99	100	SPEC	weighted_abs_torsion	0.33057921421244946	0.3300794646217226	0.33071220796156486
helix_60	0.02	99	100	SG0SPEC	abs_torsion	0.365377551276639	0.33007946462172244	0.3307122079615649
helix_60	0.02	99	100	SG0SPEC	curvature	0.0651369142767156	0.12443702653877463	0.12371338110054268
helix_60	0.02	99	100	SG0SPEC	almost_curvature	0.11674831124079915	0.21737736840099467	0.21622365872494584
helix_60	0.02	99	100	SG0SPEC	weighted_abs_torsion	0.3653180713204863	0.3300794646217226	0.33071220796156486
helix_60	0.02	99	150	FD	abs_torsion	0.3063610655367145	0.33007946462172244	0.33008331577482863
helix_60	0.02	99	150	FD	curvature	0.1048829848697375	0.12443702653877463	0.12443264457683977
helix_60	0.02	99	150	FD	almost_curvature	0.19988681837492359	0.21737736840099467	0.21737039028920077
helix_60	0.02	99	150	FD	weighted_abs_torsion	0.3061039809317858	0.3300794646217226	0.33008331577482874
helix_60	0.02	99	150	SG	abs_torsion	0.5413995296805602	0.33007946462172244	0.33008331577482863
helix_60	0.02	99	150	SG	curvature	0.03211614803558071	0.12443702653877463	0.12443264457683977
helix_60	0.02	99	150	SG	almost_curvature	0.15073260088427037	0.21737736840099467	0.21737039028920077
helix_60	0.02	99	150	SG	weighted_abs_torsion	0.5413086349459277	0.3300794646217226	0.33008331577482874
helix_60	0.02	99	150	SPEC	abs_torsion	0.33000048586407393	0.33007946462172244	0.33008331577482863
helix_60	0.02	99	150	SPEC	curvature	0.12450744707343805	0.12443702653877463	0.12443264457683977
helix_60	0.02	99	150	SPEC	almost_curvature	0.21737016273657211	0.21737736840099467	0.21737039028920077
helix_60	0.02	99	150	SPEC	weighted_abs_torsion	0.32909947570150916	0.3300794646217226	0.33008331577482874
helix_60	0.02	99	150	SG0SPEC	abs_torsion	0.36520031794911034	0.33007946462172244	0.33008331577482863
helix_60	0.02	99	150	SG0SPEC	curvature	0.06561259027182485	0.12443702653877463	0.12443264457683977
helix_60	0.02	99	150	SG0SPEC	almost_curvature	0.11758714075779172	0.21737736840099467	0.21737039028920077
helix_60	0.02	99	150	SG0SPEC	weighted_abs_torsion	0.36504053331803	0.3300794646217226	0.33008331577482874
modulated_phase	0.0	0	40	FD	abs_torsion	0.12240677992415938	0.1236691722116075
modulated_phase	0.0	0	40	FD	curvature	0.015248069329963244	0.015650453069475212
modulated_phase	0.0	0	40	FD	almost_curvature	0.07758861087855483	0.07873418135146892
modulated_phase	0.0	0	40	FD	weighted_abs_torsion	0.12558653696262553	0.12711390682750484
modulated_phase	0.0	0	40	SG	abs_torsion	0.12791682101399385	0.1236691722116075
modulated_phase	0.0	0	40	SG	curvature	0.013570777210973767	0.015650453069475212
modulated_phase	0.0	0	40	SG	almost_curvature	0.07776695928409326	0.07873418135146892
modulated_phase	0.0	0	40	SG	weighted_abs_torsion	0.13110520040026288	0.12711390682750484
modulated_phase	0.0	0	40	SPEC	abs_torsion	0.12368854318236262	0.1236691722116075
modulated_phase	0.0	0	40	SPEC	curvature	0.015579452289547735	0.015650453069475212
modulated_phase	0.0	0	40	SPEC	almost_curvature	0.07840469778215836	0.07873418135146892
modulated_phase	0.0	0	40	SPEC	weighted_abs_torsion	0.12702325049283109	0.12711390682750484
modulated_phase	0.0	0	40	SG0SPEC	abs_torsion	0.12373709640274123	0.1236691722116075
modulated_phase	0.0	0	40	SG0SPEC	curvature	0.015394603996304207	0.015650453069475212
modulated_phase	0.0	0	40	SG0SPEC	almost_curvature	0.07751325846080923	0.07873418135146892
modulated_phase	0.0	0	40	SG0SPEC	weighted_abs_torsion	0.1269884878575231	0.12711390682750484
modulated_phase	0.0	0	100	FD	abs_torsion	0.12238793746851888	0.1236691722116075
modulated_phase	0.0	0	100	FD	curvature	0.015317466812121542	0.015650453069475212
modulated_phase	0.0	0	100	FD	almost_curvature	0.07791465506099444	0.07873418135146892
modulated_phase	0.0	0	100	FD	weighted_abs_torsion	0.12564325418873995	0.12711390682750484
modulated_phase	0.0	0	100	SG	abs_torsion	0.12789746531747453	0.1236691722116075
modulated_phase	0.0	0	100	SG	curvature	0.013631386593128752	0.015650453069475212
modulated_phase	0.0	0	100	SG	almost_curvature	0.07809313913477718	0.07873418135146892
modulated_phase	0.0	0	100	SG	weighted_abs_torsion	0.1311694430709431	0.12711390682750484
modulated_phase	0.0	0	100	SPEC	abs_torsion	0.12366916533086368	0.1236691722116075
modulated_phase	0.0	0	100	SPEC	curvature	0.01565054855421737	0.015650453069475212
modulated_phase	0.0	0	100	SPEC	almost_curvature	0.07873421049913051	0.07873418135146892
modulated_phase	0.0	0	100	SPEC	weighted_abs_torsion	0.12709707846196278	0.12711390682750484
modulated_phase	0.0	0	100	SG0SPEC	abs_torsion	0.12371830708202017	0.1236691722116075
modulated_phase	0.0	0	100	SG0SPEC	curvature	0.01546463790403039	0.015650453069475212
modulated_phase	0.0	0	100	SG0SPEC	almost_curvature	0.07783854777266368	0.07873418135146892
modulated_phase	0.0	0	100	SG0SPEC	weighted_abs_torsion	0.1270659634763188	0.12711390682750484
modulated_phase	0.0	0	150	FD	abs_torsion	0.12238793285425126	0.1236691722116075
modulated_phase	0.0	0	150	FD	curvature	0.015317483734818277	0.015650453069475212
modulated_phase	0.0	0	150	FD	almost_curvature	0.07791473444347406	0.07873418135146892
modulated_phase	0.0	0	150	FD	weighted_abs_torsion	0.12564326819328628	0.12711390682750484
modulated_phase	0.0	0	150	SG	abs_torsion	0.1278974605779208	0.1236691722116075
modulated_phase	0.0	0	150	SG	curvature	0.013631401368486598	0.015650453069475212
modulated_phase	0.0	0	150	SG	almost_curvature	0.0780932185451513	0.07873418135146892
modulated_phase	0.0	0	150	SG	weighted_abs_torsion	0.13116945892153753	0.12711390682750484
modulated_phase	0.0	0	150	SPEC	abs_torsion	0.12366916226568839	0.1236691722116075
modulated_phase	0.0	0	150	SPEC	curvature	0.015650568247393703	0.015650453069475212
modulated_phase	0.0	0	150	SPEC	almost_curvature	0.07873429165531055	0.07873418135146892
modulated_phase	0.0	0	150	SPEC	weighted_abs_torsion	0.12709990437023777	0.12711390682750484
modulated_phase	0.0	0	150	SG0SPEC	abs_torsion	0.1237183025223551	0.1236691722116075
modulated_phase	0.0	0	150	SG0SPEC	curvature	0.015464654974990544	0.015650453069475212
modulated_phase	0.0	0	150	SG0SPEC	almost_curvature	0.07783862696357317	0.07873418135146892
modulated_phase	0.0	0	150	SG0SPEC	weighted_abs_torsion	0.1270660052755654	0.12711390682750484
modulated_phase	0.005	0	40	FD	abs_torsion	0.12240716639182918	0.1236691722116075
modulated_phase	0.005	0	40	FD	curvature	0.015245818928940107	0.015650453069475212
modulated_phase	0.005	0	40	FD	almost_curvature	0.07756972553802521	0.07873418135146892
modulated_phase	0.005	0	40	FD	weighted_abs_torsion	0.1255850948064717	0.12711390682750484
modulated_phase	0.005	0	40	SG	abs_torsion	0.12791713406273766	0.1236691722116075
modulated_phase	0.005	0	40	SG	curvature	0.013568785374122993	0.015650453069475212
modulated_phase	0.005	0	40	SG	almost_curvature	0.07774798159465866	0.07873418135146892
modulated_phase	0.005	0	40	SG	weighted_abs_torsion	0.13110419332382817	0.12711390682750484
modulated_phase	0.005	0	40	SPEC	abs_torsion	0.12368893510643006	0.1236691722116075
modulated_phase	0.005	0	40	SPEC	curvature	0.015577152159709944	0.015650453069475212
modulated_phase	0.005	0	40	SPEC	almost_curvature	0.07838565895660611	0.07873418135146892
modulated_phase	0.005	0	40	SPEC	weighted_abs_torsion	0.12702212198784377	0.12711390682750484
modulated_phase	0.005	0	40	SG0SPEC	abs_torsion	0.12373745829404546	0.1236691722116075
modulated_phase	0.005	0	40	SG0SPEC	curvature	0.01539233121154787	0.015650453069475212
modulated_phase	0.005	0	40	SG0SPEC	almost_curvature	0.07749436956286947	0.07873418135146892
modulated_phase	0.005	0	40	SG0SPEC	weighted_abs_torsion	0.12698789836251262	0.12711390682750484
modulated_phase	0.005	0	100	FD	abs_torsion	0.12238769050445808	0.1236691722116075
modulated_phase	0.005	0	100	FD	curvature	0.015318185205977355	0.015650453069475212
modulated_phase	0.005	0	100	FD	almost_curvature	0.07789887827247455	0.07873418135146892
modulated_phase	0.005	0	100	FD	weighted_abs_torsion	0.1255197002122584	0.12711390682750484
modulated_phase	0.005	0	100	SG	abs_torsion	0.12789865638758763	0.1236691722116075
modulated_phase	0.005	0	100	SG	curvature	0.013629433839779336	0.015650453069475212
modulated_phase	0.005	0	100	SG	almost_curvature	0.07807559013478516	0.07873418135146892
modulated_phase	0.005	0	100	SG	weighted_abs_torsion	0.13116156468032686	0.12711390682750484
modulated_phase	0.005	0	100	SPEC	abs_torsion	0.12366321972790115	0.1236691722116075
modulated_phase	0.005	0	100	SPEC	curvature	0.015654735722360074	0.015650453069475212
modulated_phase	0.005	0	100	SPEC	almost_curvature	0.07872033593270672	0.07873418135146892
modulated_phase	0.005	0	100	SPEC	weighted_abs_torsion	0.12686206546295434	0.12711390682750484
modulated_phase	0.005	0	100	SG0SPEC	abs_torsion	0.12372140941368318	0.1236691722116075
modulated_phase	0.005	0	100	SG0SPEC	curvature	0.01546279017489306	0.015650453069475212
modulated_phase	0.005	0	100	SG0SPEC	almost_curvature	0.07782083767076227	0.07873418135146892
modulated_phase	0.005	0	100	SG0SPEC	weighted_abs_torsion	0.12705020354121419	0.12711390682750484
modulated_phase	0.005	0	150	FD	abs_torsion	0.12238841024018982	0.1236691722116075
modulated_phase	0.005	0	150	FD	curvature	0.015326094569455382	0.015650453069475212
modulated_phase	0.005	0	150	FD	almost_curvature	0.07791091387397202	0.07873418135146892
modulated_phase	0.005	0	150	FD	weighted_abs_torsion	0.12526640380858328	0.12711390682750484
modulated_phase	0.005	0	150	SG	abs_torsion	0.12789926655399592	0.1236691722116075
modulated_phase	0.005	0	150	SG	curvature	0.013629483478291423	0.015650453069475212
modulated_phase	0.005	0	150	SG	almost_curvature	0.07807520137364736	0.07873418135146892
modulated_phase	0.005	0	150	SG	weighted_abs_torsion	0.13116173785915114	0.12711390682750484
modulated_phase	0.005	0	150	SPEC	abs_torsion	0.1267819340202321	0.1236691722116075
modulated_phase	0.005	0	150	SPEC	curvature	0.015704305554353162	0.015650453069475212
modulated_phase	0.005	0	150	SPEC	almost_curvature	0.0787637950157974	0.07873418135146892
modulated_phase	0.005	0	150	SPEC	weighted_abs_torsion	0.1272031169353712	0.12711390682750484
modulated_phase	0.005	0	150	SG0SPEC	abs_torsion	0.12372428668052322	0.1236691722116075
modulated_phase	0.005	0	150	SG0SPEC	curvature	0.015463964333625221	0.015650453069475212
modulated_phase	0.005	0	150	SG0SPEC	almost_curvature	0.07782329887350613	0.07873418135146892
modulated_phase	0.005	0	150	SG0SPEC	weighted_abs_torsion	0.12703263712200938	0.12711390682750484
modulated_phase	0.005	1	40	FD	abs_torsion	0.12240792689781937	0.1236691722116075
modulated_phase	0.005	1	40	FD	curvature	0.015246985383394423	0.015650453069475212
modulated_phase	0.005	1	40	FD	almost_curvature	0.07759104359573846	0.07873418135146892
modulated_phase	0.005	1	40	FD	weighted_abs_torsion	0.12558707571809274	0.12711390682750484
modulated_phase	0.005	1	40	SG	abs_torsion	0.12791793414814567	0.1236691722116075
modulated_phase	0.005	1	40	SG	curvature	0.013569756107345881	0.015650453069475212
modulated_phase	0.005	1	40	SG	almost_curvature	0.07776934843825899	0.07873418135146892
modulated_phase	0.005	1	40	SG	weighted_abs_torsion	0.13110628007697317	0.12711390682750484
modulated_phase	0.005	1	40	SPEC	abs_torsion	0.12368982125837677	0.1236691722116075
modulated_phase	0.005	1	40	SPEC	curvature	0.01557836081676681	0.015650453069475212
modulated_phase	0.005	1	40	SPEC	almost_curvature	0.07840714887934379	0.07873418135146892
modulated_phase	0.005	1	40	SPEC	weighted_abs_torsion	0.12702412889915166	0.12711390682750484
modulated_phase	0.005	1	40	SG0SPEC	abs_torsion	0.1237382394155118	0.1236691722116075
modulated_phase	0.005	1	40	SG0SPEC	curvature	0.015393491019188597	0.015650453069475212
modulated_phase	0.005	1	40	SG0SPEC	almost_curvature	0.07751563254124917	0.07873418135146892
modulated_phase	0.005	1	40	SG0SPEC	weighted_abs_torsion	0.126989700192568	0.12711390682750484
modulated_phase	0.005	1	100	FD	abs_torsion	0.1223917007825066	0.1236691722116075
modulated_phase	0.005	1	100	FD	curvature	0.015320047727036837	0.015650453069475212
modulated_phase	0.005	1	100	FD	almost_curvature	0.07791550091024806	0.07873418135146892
modulated_phase	0.005	1	100	FD	weighted_abs_torsion	0.12552823244846922	0.12711390682750484
modulated_phase	0.005	1	100	SG	abs_torsion	0.12789906695598136	0.1236691722116075
modulated_phase	0.005	1	100	SG	curvature	0.013630660506832615	0.015650453069475212
modulated_phase	0.005	1	100	SG	almost_curvature	0.07809563200524539	0.07873418135146892
modulated_phase	0.005	1	100	SG	weighted_abs_torsion	0.1311648739689829	0.12711390682750484
modulated_phase	0.005	1	100	SPEC	abs_torsion	0.12367014205053214	0.1236691722116075
modulated_phase	0.005	1	100	SPEC	curvature	0.015656766106639627	0.015650453069475212
modulated_phase	0.005	1	100	SPEC	almost_curvature	0.07873662109279485	0.07873418135146892
modulated_phase	0.005	1	100	SPEC	weighted_abs_torsion	0.1268793175224252	0.12711390682750484
modulated_phase	0.005	1	100	SG0SPEC	abs_torsion	0.12372005992142883	0.1236691722116075
modulated_phase	0.005	1	100	SG0SPEC	curvature	0.015464406256545727	0.015650453069475212
modulated_phase	0.005	1	100	SG0SPEC	almost_curvature	0.0778444005627589	0.07873418135146892
modulated_phase	0.005	1	100	SG0SPEC	weighted_abs_torsion	0.1270496266902446	0.12711390682750484
modulated_phase	0.005	1	150	FD	abs_torsion	0.12239604680880779	0.1236691722116075
modulated_phase	0.005	1	150	FD	curvature	0.015328273657271168	0.015650453069475212
modulated_phase	0.005	1	150	FD	almost_curvature	0.07792737151464044	0.07873418135146892
modulated_phase	0.005	1	150	FD	weighted_abs_torsion	0.12528605938798193	0.12711390682750484
modulated_phase	0.005	1	150	SG	abs_torsion	0.12789834022685737	0.1236691722116075
modulated_phase	0.005	1	150	SG	curvature	0.013630715794091561	0.015650453069475212
modulated_phase	0.005	1	150	SG	almost_curvature	0.07809504395390365	0.07873418135146892
modulated_phase	0.005	1	150	SG	weighted_abs_torsion	0.1311633198567575	0.12711390682750484
modulated_phase	0.005	1	150	SPEC	abs_torsion	0.12717507888298316	0.1236691722116075
modulated_phase	0.005	1	150	SPEC	curvature	0.01570879838465865	0.015650453069475212
modulated_phase	0.005	1	150	SPEC	almost_curvature	0.07877864044147935	0.07873418135146892
modulated_phase	0.005	1	150	SPEC	weighted_abs_torsion	0.1277925298924017	0.12711390682750484
modulated_phase	0.005	1	150	SG0SPEC	abs_torsion	0.12372064271622636	0.1236691722116075
modulated_phase	0.005	1	150	SG0SPEC	curvature	0.015465642331905153	0.015650453069475212
modulated_phase	0.005	1	150	SG0SPEC	almost_curvature	0.07784515185466243	0.07873418135146892
modulated_phase	0.005	1	150	SG0SPEC	weighted_abs_torsion	0.127013761634668	0.12711390682750484
modulated_phase	0.005	2	40	FD	abs_torsion	0.12240727271389389	0.1236691722116075
modulated_phase	0.005	2	40	FD	curvature	0.015251433230957666	0.015650453069475212
modulated_phase	0.005	2	40	FD	almost_curvature	0.07760428233362912	0.07873418135146892
modulated_phase	0.005	2	40	FD	weighted_abs_torsion	0.12558732675052403	0.12711390682750484
modulated_phase	0.005	2	40	SG	abs_torsion	0.12791714110176686	0.1236691722116075
modulated_phase	0.005	2	40	SG	curvature	0.01357371448840132	0.015650453069475212
modulated_phase	0.005	2	40	SG	almost_curvature	0.07778254469420197	0.07873418135146892
modulated_phase	0.005	2	40	SG	weighted_abs_torsion	0.13110685970444222	0.12711390682750484
modulated_phase	0.005	2	40	SPEC	abs_torsion	0.12368907309208793	0.1236691722116075
modulated_phase	0.005	2	40	SPEC	curvature	0.015582897747865395	0.015650453069475212
modulated_phase	0.005	2	40	SPEC	almost_curvature	0.07842056498841433	0.07873418135146892
modulated_phase	0.005	2	40	SPEC	weighted_abs_torsion	0.12702459716653086	0.12711390682750484
modulated_phase	0.005	2	40	SG0SPEC	abs_torsion	0.12373758056891282	0.1236691722116075
modulated_phase	0.005	2	40	SG0SPEC	curvature	0.015397995183750145	0.015650453069475212
modulated_phase	0.005	2	40	SG0SPEC	almost_curvature	0.07752885265127302	0.07873418135146892
modulated_phase	0.005	2	40	SG0SPEC	weighted_abs_torsion	0.12699041992580284	0.12711390682750484
modulated_phase	0.005	2	100	FD	abs_torsion	0.12239199116161116	0.1236691722116075
modulated_phase	0.005	2	100	FD	curvature	0.015323710754139215	0.015650453069475212
modulated_phase	0.005	2	100	FD	almost_curvature	0.07792927651942569	0.07873418135146892
modulated_phase	0.005	2	100	FD	weighted_abs_torsion	0.12553307837474872	0.12711390682750484
modulated_phase	0.005	2	100	SG	abs_torsion	0.12789493955296605	0.1236691722116075
modulated_phase	0.005	2	100	SG	curvature	0.013634423745644351	0.015650453069475212
modulated_phase	0.005	2	100	SG	almost_curvature	0.07811008910571288	0.07873418135146892
modulated_phase	0.005	2	100	SG	weighted_abs_torsion	0.13116226922686622	0.12711390682750484
modulated_phase	0.005	2	100	SPEC	abs_torsion	0.12367248831396706	0.1236691722116075
modulated_phase	0.005	2	100	SPEC	curvature	0.015660361985331564	0.015650453069475212
modulated_phase	0.005	2	100	SPEC	almost_curvature	0.07875006060504089	0.07873418135146892
modulated_phase	0.005	2	100	SPEC	weighted_abs_torsion	0.12688166856617564	0.12711390682750484
modulated_phase	0.005	2	100	SG0SPEC	abs_torsion	0.12371545087842684	0.1236691722116075
modulated_phase	0.005	2	100	SG0SPEC	curvature	0.015468559297393629	0.015650453069475212
modulated_phase	0.005	2	100	SG0SPEC	almost_curvature	0.07785789813155818	0.07873418135146892
modulated_phase	0.005	2	100	SG0SPEC	weighted_abs_torsion	0.12704489902371116	0.12711390682750484
modulated_phase	0.005	2	150	FD	abs_torsion	0.12239052276289977	0.1236691722116075
modulated_phase	0.005	2	150	FD	curvature	0.015332144898806377	0.015650453069475212
modulated_phase	0.005	2	150	FD	almost_curvature	0.07793510445017873	0.07873418135146892
modulated_phase	0.005	2	150	FD	weighted_abs_torsion	0.12529718121455982	0.12711390682750484
modulated_phase	0.005	2	150	SG	abs_torsion	0.127894122184247	0.1236691722116075
modulated_phase	0.005	2	150	SG	curvature	0.013634469893908584	0.015650453069475212
modulated_phase	0.005	2	150	SG	almost_curvature	0.07810964149695948	0.07873418135146892
modulated_phase	0.005	2	150	SG	weighted_abs_torsion	0.13116080841678432	0.12711390682750484
modulated_phase	0.005	2	150	SPEC	abs_torsion	0.12639989205612234	0.1236691722116075
modulated_phase	0.005	2	150	SPEC	curvature	0.015710227586244966	0.015650453069475212
modulated_phase	0.005	2	150	SPEC	almost_curvature	0.07877771664238509	0.07873418135146892
modulated_phase	0.005	2	150	SPEC	weighted_abs_torsion	0.12765269423431957	0.12711390682750484
modulated_phase	0.005	2	150	SG0SPEC	abs_torsion	0.12371096230718584	0.1236691722116075
modulated_phase	0.005	2	150	SG0SPEC	curvature	0.015469724147745148	0.015650453069475212
modulated_phase	0.005	2	150	SG0SPEC	almost_curvature	0.0778596755701322	0.07873418135146892
modulated_phase	0.005	2	150	SG0SPEC	weighted_abs_torsion	0.1270183598034825	0.12711390682750484
modulated_phase	0.005	3	40	FD	abs_torsion	0.1224061373866431	0.1236691722116075
modulated_phase	0.005	3	40	FD	curvature	0.01524867655282535	0.015650453069475212
modulated_phase	0.005	3	40	FD	almost_curvature	0.07760420879469213	0.07873418135146892
modulated_phase	0.005	3	40	FD	weighted_abs_torsion	0.12558249300374497	0.12711390682750484
modulated_phase	0.005	3	40	SG	abs_torsion	0.12791624151429495	0.1236691722116075
modulated_phase	0.005	3	40	SG	curvature	0.013571324149745642	0.015650453069475212
modulated_phase	0.005	3	40	SG	almost_curvature	0.0777824918623744	0.07873418135146892
modulated_phase	0.005	3	40	SG	weighted_abs_torsion	0.13110187566809245	0.12711390682750484
modulated_phase	0.005	3	40	SPEC	abs_torsion	0.12368782465501221	0.1236691722116075
modulated_phase	0.005	3	40	SPEC	curvature	0.015580073605026992	0.015650453069475212
modulated_phase	0.005	3	40	SPEC	almost_curvature	0.07842050096598391	0.07873418135146892
modulated_phase	0.005	3	40	SPEC	weighted_abs_torsion	0.12701868903132726	0.12711390682750484
modulated_phase	0.005	3	40	SG0SPEC	abs_torsion	0.12373644899683928	0.1236691722116075
modulated_phase	0.005	3	40	SG0SPEC	curvature	0.015395217956530679	0.015650453069475212
modulated_phase	0.005	3	40	SG0SPEC	almost_curvature	0.07752860918398097	0.07873418135146892
modulated_phase	0.005	3	40	SG0SPEC	weighted_abs_torsion	0.126984590426419	0.12711390682750484
modulated_phase	0.005	3	100	FD	abs_torsion	0.12239198699955281	0.1236691722116075
modulated_phase	0.005	3	100	FD	curvature	0.0153216984319353	0.015650453069475212
modulated_phase	0.005	3	100	FD	almost_curvature	0.07794530775394524	0.07873418135146892
modulated_phase	0.005	3	100	FD	weighted_abs_torsion	0.12554936840734418	0.12711390682750484
modulated_phase	0.005	3	100	SG	abs_torsion	0.12789902499238417	0.1236691722116075
modulated_phase	0.005	3	100	SG	curvature	0.01363204413509089	0.015650453069475212
modulated_phase	0.005	3	100	SG	almost_curvature	0.07811734984832781	0.07873418135146892
modulated_phase	0.005	3	100	SG	weighted_abs_torsion	0.13116199951198917	0.12711390682750484
modulated_phase	0.005	3	100	SPEC	abs_torsion	0.12367649039978303	0.1236691722116075
modulated_phase	0.005	3	100	SPEC	curvature	0.01565877656515224	0.015650453069475212
modulated_phase	0.005	3	100	SPEC	almost_curvature	0.07876912167807215	0.07873418135146892
modulated_phase	0.005	3	100	SPEC	weighted_abs_torsion	0.12691583327484418	0.12711390682750484
modulated_phase	0.005	3	100	SG0SPEC	abs_torsion	0.12371738579473737	0.1236691722116075
modulated_phase	0.005	3	100	SG0SPEC	curvature	0.01546577649359088	0.015650453069475212
modulated_phase	0.005	3	100	SG0SPEC	almost_curvature	0.07786007752330007	0.07873418135146892
modulated_phase	0.005	3	100	SG0SPEC	weighted_abs_torsion	0.12704306743494634	0.12711390682750484
modulated_phase	0.005	3	150	FD	abs_torsion	0.1223798584809814	0.1236691722116075
modulated_phase	0.005	3	150	FD	curvature	0.015330788499338862	0.015650453069475212
modulated_phase	0.005	3	150	FD	almost_curvature	0.07795304277410256	0.07873418135146892
modulated_phase	0.005	3	150	FD	weighted_abs_torsion	0.12528731917369001	0.12711390682750484
modulated_phase	0.005	3	150	SG	abs_torsion	0.1279000378054536	0.1236691722116075
modulated_phase	0.005	3	150	SG	curvature	0.013632082364995031	0.015650453069475212
modulated_phase	0.005	3	150	SG	almost_curvature	0.07811827233345257	0.07873418135146892
modulated_phase	0.005	3	150	SG	weighted_abs_torsion	0.13116190327858931	0.12711390682750484
modulated_phase	0.005	3	150	SPEC	abs_torsion	0.12745293184863266	0.1236691722116075
modulated_phase	0.005	3	150	SPEC	curvature	0.015712842137282843	0.015650453069475212
modulated_phase	0.005	3	150	SPEC	almost_curvature	0.07880222421325235	0.07873418135146892
modulated_phase	0.005	3	150	SPEC	weighted_abs_torsion	0.1282762759228648	0.12711390682750484
modulated_phase	0.005	3	150	SG0SPEC	abs_torsion	0.12371565714620042	0.1236691722116075
modulated_phase	0.005	3	150	SG0SPEC	curvature	0.015466856609132986	0.015650453069475212
modulated_phase	0.005	3	150	SG0SPEC	almost_curvature	0.0778626650647711	0.07873418135146892
modulated_phase	0.005	3	150	SG0SPEC	weighted_abs_torsion	0.12700203462551923	0.12711390682750484
modulated_phase	0.005	4	40	FD	abs_torsion	0.12240854290415394	0.1236691722116075
modulated_phase	0.005	4	40	FD	curvature	0.015249228946184402	0.015650453069475212
modulated_phase	0.005	4	40	FD	almost_curvature	0.07758533447465414	0.07873418135146892
modulated_phase	0.005	4	40	FD	weighted_abs_torsion	0.1255855059358897	0.12711390682750484
modulated_phase	0.005	4	40	SG	abs_torsion	0.12791857691404496	0.1236691722116075
modulated_phase	0.005	4	40	SG	curvature	0.013571760069522647	0.015650453069475212
modulated_phase	0.005	4	40	SG	almost_curvature	0.07776348552147315	0.07873418135146892
modulated_phase	0.005	4	40	SG	weighted_abs_torsion	0.13110447657457916	0.12711390682750484
modulated_phase	0.005	4	40	SPEC	abs_torsion	0.12369050052788376	0.1236691722116075
modulated_phase	0.005	4	40	SPEC	curvature	0.015580650093200515	0.015650453069475212
modulated_phase	0.005	4	40	SPEC	almost_curvature	0.07840140085895804	0.07873418135146892
modulated_phase	0.005	4	40	SPEC	weighted_abs_torsion	0.12702233765715623	0.12711390682750484
modulated_phase	0.005	4	40	SG0SPEC	abs_torsion	0.12373885565530009	0.1236691722116075
modulated_phase	0.005	4	40	SG0SPEC	curvature	0.01539575409596466	0.015650453069475212
modulated_phase	0.005	4	40	SG0SPEC	almost_curvature	0.07750992923901015	0.07873418135146892
modulated_phase	0.005	4	40	SG0SPEC	weighted_abs_torsion	0.12698773111764844	0.12711390682750484
modulated_phase	0.005	4	100	FD	abs_torsion	0.12239006960710945	0.1236691722116075
modulated_phase	0.005	4	100	FD	curvature	0.015322592217819158	0.015650453069475212
modulated_phase	0.005	4	100	FD	almost_curvature	0.07793131382585182	0.07873418135146892
modulated_phase	0.005	4	100	FD	weighted_abs_torsion	0.12553987498856642	0.12711390682750484
modulated_phase	0.005	4	100	SG	abs_torsion	0.12790179420371045	0.1236691722116075
modulated_phase	0.005	4	100	SG	curvature	0.013632668311800024	0.015650453069475212
modulated_phase	0.005	4	100	SG	almost_curvature	0.07809900596771015	0.07873418135146892
modulated_phase	0.005	4	100	SG	weighted_abs_torsion	0.1311662885941715	0.12711390682750484
modulated_phase	0.005	4	100	SPEC	abs_torsion	0.12366923966695882	0.1236691722116075
modulated_phase	0.005	4	100	SPEC	curvature	0.01565974754924717	0.015650453069475212
modulated_phase	0.005	4	100	SPEC	almost_curvature	0.0787565050032772	0.07873418135146892
modulated_phase	0.005	4	100	SPEC	weighted_abs_torsion	0.12687959267560392	0.12711390682750484
modulated_phase	0.005	4	100	SG0SPEC	abs_torsion	0.12372369789186437	0.1236691722116075
modulated_phase	0.005	4	100	SG0SPEC	curvature	0.015466638012268753	0.015650453069475212
modulated_phase	0.005	4	100	SG0SPEC	almost_curvature	0.07784054224092271	0.07873418135146892
modulated_phase	0.005	4	100	SG0SPEC	weighted_abs_torsion	0.1270513841263745	0.12711390682750484
modulated_phase	0.005	4	150	FD	abs_torsion	0.12237885033846792	0.1236691722116075
modulated_phase	0.005	4	150	FD	curvature	0.015332042154585068	0.015650453069475212
modulated_phase	0.005	4	150	FD	almost_curvature	0.0779532815516234	0.07873418135146892
modulated_phase	0.005	4	150	FD	weighted_abs_torsion	0.12525891149953242	0.12711390682750484
modulated_phase	0.005	4	150	SG	abs_torsion	0.12790178533695618	0.1236691722116075
modulated_phase	0.005	4	150	SG	curvature	0.013632725266160006	0.015650453069475212
modulated_phase	0.005	4	150	SG	almost_curvature	0.07809776921361697	0.07873418135146892
modulated_phase	0.005	4	150	SG	weighted_abs_torsion	0.131164948456902	0.12711390682750484
modulated_phase	0.005	4	150	SPEC	abs_torsion	0.1273755218788541	0.1236691722116075
modulated_phase	0.005	4	150	SPEC	curvature	0.015715606661438147	0.015650453069475212
modulated_phase	0.005	4	150	SPEC	almost_curvature	0.07881537450663884	0.07873418135146892
modulated_phase	0.005	4	150	SPEC	weighted_abs_torsion	0.12827497941242194	0.12711390682750484
modulated_phase	0.005	4	150	SG0SPEC	abs_torsion	0.12372565830737194	0.1236691722116075
modulated_phase	0.005	4	150	SG0SPEC	curvature	0.015467969013660474	0.015650453069475212
modulated_phase	0.005	4	150	SG0SPEC	almost_curvature	0.07784148545898346	0.07873418135146892
modulated_phase	0.005	4	150	SG0SPEC	weighted_abs_torsion	0.12702177920128205	0.12711390682750484
modulated_phase	0.005	5	40	FD	abs_torsion	0.12240747981496475	0.1236691722116075
modulated_phase	0.005	5	40	FD	curvature	0.015248043119651033	0.015650453069475212
modulated_phase	0.005	5	40	FD	almost_curvature	0.07760037337745553	0.07873418135146892
modulated_phase	0.005	5	40	FD	weighted_abs_torsion	0.1255863432161992	0.12711390682750484
modulated_phase	0.005	5	40	SG	abs_torsion	0.12791759973296302	0.1236691722116075
modulated_phase	0.005	5	40	SG	curvature	0.013570703409957747	0.015650453069475212
modulated_phase	0.005	5	40	SG	almost_curvature	0.07777888778319954	0.07873418135146892
modulated_phase	0.005	5	40	SG	weighted_abs_torsion	0.13110562795705902	0.12711390682750484
modulated_phase	0.005	5	40	SPEC	abs_torsion	0.123689317623618	0.1236691722116075
modulated_phase	0.005	5	40	SPEC	curvature	0.01557943724348994	0.015650453069475212
modulated_phase	0.005	5	40	SPEC	almost_curvature	0.07841655865036916	0.07873418135146892
modulated_phase	0.005	5	40	SPEC	weighted_abs_torsion	0.12702302872789772	0.12711390682750484
modulated_phase	0.005	5	40	SG0SPEC	abs_torsion	0.12373782121992578	0.1236691722116075
modulated_phase	0.005	5	40	SG0SPEC	curvature	0.015394566682383698	0.015650453069475212
modulated_phase	0.005	5	40	SG0SPEC	almost_curvature	0.07752511171738848	0.07873418135146892
modulated_phase	0.005	5	40	SG0SPEC	weighted_abs_torsion	0.12698844581838808	0.12711390682750484
modulated_phase	0.005	5	100	FD	abs_torsion	0.1223885413511432	0.1236691722116075
modulated_phase	0.005	5	100	FD	curvature	0.01532091460459912	0.015650453069475212
modulated_phase	0.005	5	100	FD	almost_curvature	0.07792818407883764	0.07873418135146892
modulated_phase	0.005	5	100	FD	weighted_abs_torsion	0.12553942863990247	0.12711390682750484
modulated_phase	0.005	5	100	SG	abs_torsion	0.12789817532334166	0.1236691722116075
modulated_phase	0.005	5	100	SG	curvature	0.013631454887075938	0.015650453069475212
modulated_phase	0.005	5	100	SG	almost_curvature	0.0781018245578568	0.07873418135146892
modulated_phase	0.005	5	100	SG	weighted_abs_torsion	0.1311645442914456	0.12711390682750484
modulated_phase	0.005	5	100	SPEC	abs_torsion	0.12367031594477709	0.1236691722116075
modulated_phase	0.005	5	100	SPEC	curvature	0.015657979110071527	0.015650453069475212
modulated_phase	0.005	5	100	SPEC	almost_curvature	0.07875107096526802	0.07873418135146892
modulated_phase	0.005	5	100	SPEC	weighted_abs_torsion	0.1268855105355911	0.12711390682750484
modulated_phase	0.005	5	100	SG0SPEC	abs_torsion	0.12371753738462155	0.1236691722116075
modulated_phase	0.005	5	100	SG0SPEC	curvature	0.015465203024776334	0.015650453069475212
modulated_phase	0.005	5	100	SG0SPEC	almost_curvature	0.07784691677239243	0.07873418135146892
modulated_phase	0.005	5	100	SG0SPEC	weighted_abs_torsion	0.12704740966076897	0.12711390682750484
modulated_phase	0.005	5	150	FD	abs_torsion	0.12237870930993748	0.1236691722116075
modulated_phase	0.005	5	150	FD	curvature	0.015329249578937429	0.015650453069475212
modulated_phase	0.005	5	150	FD	almost_curvature	0.07794470577700484	0.07873418135146892
modulated_phase	0.005	5	150	FD	weighted_abs_torsion	0.12529369745001348	0.12711390682750484
modulated_phase	0.005	5	150	SG	abs_torsion	0.12789866993102586	0.1236691722116075
modulated_phase	0.005	5	150	SG	curvature	0.01363151091975864	0.015650453069475212
modulated_phase	0.005	5	150	SG	almost_curvature	0.07810111959102643	0.07873418135146892
modulated_phase	0.005	5	150	SG	weighted_abs_torsion	0.13116405992671715	0.12711390682750484
modulated_phase	0.005	5	150	SPEC	abs_torsion	0.12643420835377303	0.1236691722116075
modulated_phase	0.005	5	150	SPEC	curvature	0.015708793571129146	0.015650453069475212
modulated_phase	0.005	5	150	SPEC	almost_curvature	0.07879772075607333	0.07873418135146892
modulated_phase	0.005	5	150	SPEC	weighted_abs_torsion	0.1272058081411885	0.12711390682750484
modulated_phase	0.005	5	150	SG0SPEC	abs_torsion	0.12371713275738062	0.1236691722116075
modulated_phase	0.005	5	150	SG0SPEC	curvature	0.015466433974019578	0.015650453069475212
modulated_phase	0.005	5	150	SG0SPEC	almost_curvature	0.07784818522787555	0.07873418135146892
modulated_phase	0.005	5	150	SG0SPEC	weighted_abs_torsion	0.12700933554620777	0.12711390682750484
modulated_phase	0.005	6	40	FD	abs_torsion	0.12240695161700896	0.1236691722116075
modulated_phase	0.005	6	40	FD	curvature	0.015247734257280042	0.015650453069475212
modulated_phase	0.005	6	40	FD	almost_curvature	0.07759239123923439	0.07873418135146892
modulated_phase	0.005	6	40	FD	weighted_abs_torsion	0.1255836135535904	0.12711390682750484
modulated_phase	0.005	6	40	SG	abs_torsion	0.12791718174739472	0.1236691722116075
modulated_phase	0.005	6	40	SG	curvature	0.013570435057333678	0.015650453069475212
modulated_phase	0.005	6	40	SG	almost_curvature	0.07777082697695065	0.07873418135146892
modulated_phase	0.005	6	40	SG	weighted_abs_torsion	0.13110280525004234	0.12711390682750484
modulated_phase	0.005	6	40	SPEC	abs_torsion	0.12368876263431997	0.1236691722116075
modulated_phase	0.005	6	40	SPEC	curvature	0.015579123283894936	0.015650453069475212
modulated_phase	0.005	6	40	SPEC	almost_curvature	0.07840847325289647	0.07873418135146892
modulated_phase	0.005	6	40	SPEC	weighted_abs_torsion	0.12701990767706256	0.12711390682750484
modulated_phase	0.005	6	40	SG0SPEC	abs_torsion	0.12373730925228435	0.1236691722116075
modulated_phase	0.005	6	40	SG0SPEC	curvature	0.015394245587409755	0.015650453069475212
modulated_phase	0.005	6	40	SG0SPEC	almost_curvature	0.07751719015803983	0.07873418135146892
modulated_phase	0.005	6	40	SG0SPEC	weighted_abs_torsion	0.1269852611149813	0.12711390682750484
modulated_phase	0.005	6	100	FD	abs_torsion	0.12238565154033361	0.1236691722116075
modulated_phase	0.005	6	100	FD	curvature	0.015321028870691596	0.015650453069475212
modulated_phase	0.005	6	100	FD	almost_curvature	0.07791933607866644	0.07873418135146892
modulated_phase	0.005	6	100	FD	weighted_abs_torsion	0.125559249728401	0.12711390682750484
modulated_phase	0.005	6	100	SG	abs_torsion	0.12789825384309128	0.1236691722116075
modulated_phase	0.005	6	100	SG	curvature	0.013631312151436712	0.015650453069475212
modulated_phase	0.005	6	100	SG	almost_curvature	0.07809519603955237	0.07873418135146892
modulated_phase	0.005	6	100	SG	weighted_abs_torsion	0.13116213773995072	0.12711390682750484
modulated_phase	0.005	6	100	SPEC	abs_torsion	0.12366890680471755	0.1236691722116075
modulated_phase	0.005	6	100	SPEC	curvature	0.015658161422195643	0.015650453069475212
modulated_phase	0.005	6	100	SPEC	almost_curvature	0.07874152808544131	0.07873418135146892
modulated_phase	0.005	6	100	SPEC	weighted_abs_torsion	0.12694096289105297	0.12711390682750484
modulated_phase	0.005	6	100	SG0SPEC	abs_torsion	0.12371778425010674	0.1236691722116075
modulated_phase	0.005	6	100	SG0SPEC	curvature	0.015465028380900116	0.015650453069475212
modulated_phase	0.005	6	100	SG0SPEC	almost_curvature	0.07784086279750932	0.07873418135146892
modulated_phase	0.005	6	100	SG0SPEC	weighted_abs_torsion	0.1270431953931357	0.12711390682750484
modulated_phase	0.005	6	150	FD	abs_torsion	0.12237699289799418	0.1236691722116075
modulated_phase	0.005	6	150	FD	curvature	0.015329861082222484	0.015650453069475212
modulated_phase	0.005	6	150	FD	almost_curvature	0.07792980391330047	0.07873418135146892
modulated_phase	0.005	6	150	FD	weighted_abs_torsion	0.1253452108828789	0.12711390682750484
modulated_phase	0.005	6	150	SG	abs_torsion	0.12789890672156057	0.1236691722116075
modulated_phase	0.005	6	150	SG	curvature	0.01363135338725889	0.015650453069475212
modulated_phase	0.005	6	150	SG	almost_curvature	0.07809460292584575	0.07873418135146892
modulated_phase	0.005	6	150	SG	weighted_abs_torsion	0.13116173024258104	0.12711390682750484
modulated_phase	0.005	6	150	SPEC	abs_torsion	0.1268986073536367	0.1236691722116075
modulated_phase	0.005	6	150	SPEC	curvature	0.015711134353503582	0.015650453069475212
modulated_phase	0.005	6	150	SPEC	almost_curvature	0.07877874665604853	0.07873418135146892
modulated_phase	0.005	6	150	SPEC	weighted_abs_torsion	0.1280844364720066	0.12711390682750484
modulated_phase	0.005	6	150	SG0SPEC	abs_torsion	0.12371697983090851	0.1236691722116075
modulated_phase	0.005	6	150	SG0SPEC	curvature	0.015466200940892882	0.015650453069475212
modulated_phase	0.005	6	150	SG0SPEC	almost_curvature	0.07784080745190272	0.07873418135146892
modulated_phase	0.005	6	150	SG0SPEC	weighted_abs_torsion	0.12702446399641945	0.12711390682750484
modulated_phase	0.005	7	40	FD	abs_torsion	0.12240741387114658	0.1236691722116075
modulated_phase	0.005	7	40	FD	curvature	0.015250621878270886	0.015650453069475212
modulated_phase	0.005	7	40	FD	almost_curvature	0.07760486624664847	0.07873418135146892
modulated_phase	0.005	7	40	FD	weighted_abs_torsion	0.12558223153169837	0.12711390682750484
modulated_phase	0.005	7	40	SG	abs_torsion	0.12791742401294046	0.1236691722116075
modulated_phase	0.005	7	40	SG	curvature	0.013573054179276685	0.015650453069475212
modulated_phase	0.005	7	40	SG	almost_curvature	0.07778330147814981	0.07873418135146892
modulated_phase	0.005	7	40	SG	weighted_abs_torsion	0.13110108937425807	0.12711390682750484
modulated_phase	0.005	7	40	SPEC	abs_torsion	0.123689226646862	0.1236691722116075
modulated_phase	0.005	7	40	SPEC	curvature	0.01558205865505057	0.015650453069475212
modulated_phase	0.005	7	40	SPEC	almost_curvature	0.07842105048940831	0.07873418135146892
modulated_phase	0.005	7	40	SPEC	weighted_abs_torsion	0.12701885982530745	0.12711390682750484
modulated_phase	0.005	7	40	SG0SPEC	abs_torsion	0.12373776870966324	0.1236691722116075
modulated_phase	0.005	7	40	SG0SPEC	curvature	0.015397173090584615	0.015650453069475212
modulated_phase	0.005	7	40	SG0SPEC	almost_curvature	0.07752966745100394	0.07873418135146892
modulated_phase	0.005	7	40	SG0SPEC	weighted_abs_torsion	0.12698449119565727	0.12711390682750484
modulated_phase	0.005	7	100	FD	abs_torsion	0.12238641861344328	0.1236691722116075
modulated_phase	0.005	7	100	FD	curvature	0.015323528602791917	0.015650453069475212
modulated_phase	0.005	7	100	FD	almost_curvature	0.0779263271863052	0.07873418135146892
modulated_phase	0.005	7	100	FD	weighted_abs_torsion	0.1255030995611573	0.12711390682750484
modulated_phase	0.005	7	100	SG	abs_torsion	0.12789540449661824	0.1236691722116075
modulated_phase	0.005	7	100	SG	curvature	0.013633783508170955	0.015650453069475212
modulated_phase	0.005	7	100	SG	almost_curvature	0.07810454894705095	0.07873418135146892
modulated_phase	0.005	7	100	SG	weighted_abs_torsion	0.13115700070235434	0.12711390682750484
modulated_phase	0.005	7	100	SPEC	abs_torsion	0.12366350847498457	0.1236691722116075
modulated_phase	0.005	7	100	SPEC	curvature	0.01566058472255054	0.015650453069475212
modulated_phase	0.005	7	100	SPEC	almost_curvature	0.07874747765904985	0.07873418135146892
modulated_phase	0.005	7	100	SPEC	weighted_abs_torsion	0.126804734430618	0.12711390682750484
modulated_phase	0.005	7	100	SG0SPEC	abs_torsion	0.12371692207267176	0.1236691722116075
modulated_phase	0.005	7	100	SG0SPEC	curvature	0.015467730959718722	0.015650453069475212
modulated_phase	0.005	7	100	SG0SPEC	almost_curvature	0.07785074336076003	0.07873418135146892
modulated_phase	0.005	7	100	SG0SPEC	weighted_abs_torsion	0.12703880073383567	0.12711390682750484
modulated_phase	0.005	7	150	FD	abs_torsion	0.12238761362656943	0.1236691722116075
modulated_phase	0.005	7	150	FD	curvature	0.015331750772804797	0.015650453069475212
modulated_phase	0.005	7	150	FD	almost_curvature	0.07792643493094048	0.07873418135146892
modulated_phase	0.005	7	150	FD	weighted_abs_torsion	0.12525342695147498	0.12711390682750484
modulated_phase	0.005	7	150	SG	abs_torsion	0.12789482905637548	0.1236691722116075
modulated_phase	0.005	7	150	SG	curvature	0.013633826887208628	0.015650453069475212
modulated_phase	0.005	7	150	SG	almost_curvature	0.07810582739657017	0.07873418135146892
modulated_phase	0.005	7	150	SG	weighted_abs_torsion	0.1311556258284037	0.12711390682750484
modulated_phase	0.005	7	150	SPEC	abs_torsion	0.12578761543293704	0.1236691722116075
modulated_phase	0.005	7	150	SPEC	curvature	0.015707439904456066	0.015650453069475212
modulated_phase	0.005	7	150	SPEC	almost_curvature	0.07876507510379845	0.07873418135146892
modulated_phase	0.005	7	150	SPEC	weighted_abs_torsion	0.12708604913793795	0.12711390682750484
modulated_phase	0.005	7	150	SG0SPEC	abs_torsion	0.12371729356983073	0.1236691722116075
modulated_phase	0.005	7	150	SG0SPEC	curvature	0.01546891100922478	0.015650453069475212
modulated_phase	0.005	7	150	SG0SPEC	almost_curvature	0.07785244052083368	0.07873418135146892
modulated_phase	0.005	7	150	SG0SPEC	weighted_abs_torsion	0.12700142541631698	0.12711390682750484
modulated_phase	0.005	8	40	FD	abs_torsion	0.12240708919557489	0.1236691722116075
modulated_phase	0.005	8	40	FD	curvature	0.01524780455157469	0.015650453069475212
modulated_phase	0.005	8	40	FD	almost_curvature	0.07760289113975548	0.07873418135146892
modulated_phase	0.005	8	40	FD	weighted_abs_torsion	0.12558557830313255	0.12711390682750484
modulated_phase	0.005	8	40	SG	abs_torsion	0.12791722578671566	0.1236691722116075
modulated_phase	0.005	8	40	SG	curvature	0.0135705008456791	0.015650453069475212
modulated_phase	0.005	8	40	SG	almost_curvature	0.07778145383505011	0.07873418135146892
modulated_phase	0.005	8	40	SG	weighted_abs_torsion	0.13110487199250942	0.12711390682750484
modulated_phase	0.005	8	40	SPEC	abs_torsion	0.12368887118474595	0.1236691722116075
modulated_phase	0.005	8	40	SPEC	curvature	0.015579191427884895	0.015650453069475212
modulated_phase	0.005	8	40	SPEC	almost_curvature	0.07841909230235158	0.07873418135146892
modulated_phase	0.005	8	40	SPEC	weighted_abs_torsion	0.12702230498511638	0.12711390682750484
modulated_phase	0.005	8	40	SG0SPEC	abs_torsion	0.12373737249313334	0.1236691722116075
modulated_phase	0.005	8	40	SG0SPEC	curvature	0.015394328101135198	0.015650453069475212
modulated_phase	0.005	8	40	SG0SPEC	almost_curvature	0.07752764887884968	0.07873418135146892
modulated_phase	0.005	8	40	SG0SPEC	weighted_abs_torsion	0.12698781383939817	0.12711390682750484
modulated_phase	0.005	8	100	FD	abs_torsion	0.12239226358907734	0.1236691722116075
modulated_phase	0.005	8	100	FD	curvature	0.015320285457354203	0.015650453069475212
modulated_phase	0.005	8	100	FD	almost_curvature	0.07791805624798757	0.07873418135146892
modulated_phase	0.005	8	100	FD	weighted_abs_torsion	0.1255481859221413	0.12711390682750484
modulated_phase	0.005	8	100	SG	abs_torsion	0.1278998335312451	0.1236691722116075
modulated_phase	0.005	8	100	SG	curvature	0.01363119879948975	0.015650453069475212
modulated_phase	0.005	8	100	SG	almost_curvature	0.07809992104642115	0.07873418135146892
modulated_phase	0.005	8	100	SG	weighted_abs_torsion	0.13116717806523448	0.12711390682750484
modulated_phase	0.005	8	100	SPEC	abs_torsion	0.12367243384818949	0.1236691722116075
modulated_phase	0.005	8	100	SPEC	curvature	0.01565711566619156	0.015650453069475212
modulated_phase	0.005	8	100	SPEC	almost_curvature	0.0787383514818153	0.07873418135146892
modulated_phase	0.005	8	100	SPEC	weighted_abs_torsion	0.12691054649673053	0.12711390682750484
modulated_phase	0.005	8	100	SG0SPEC	abs_torsion	0.12372211546440498	0.1236691722116075
modulated_phase	0.005	8	100	SG0SPEC	curvature	0.015464802470729823	0.015650453069475212
modulated_phase	0.005	8	100	SG0SPEC	almost_curvature	0.07784906706583085	0.07873418135146892
modulated_phase	0.005	8	100	SG0SPEC	weighted_abs_torsion	0.12705734619920853	0.12711390682750484
modulated_phase	0.005	8	150	FD	abs_torsion	0.1223808613233766	0.1236691722116075
modulated_phase	0.005	8	150	FD	curvature	0.015329296040372042	0.015650453069475212
modulated_phase	0.005	8	150	FD	almost_curvature	0.07792095254042755	0.07873418135146892
modulated_phase	0.005	8	150	FD	weighted_abs_torsion	0.12529994903324673	0.12711390682750484
modulated_phase	0.005	8	150	SG	abs_torsion	0.1279000778147256	0.1236691722116075
modulated_phase	0.005	8	150	SG	curvature	0.013631234756030956	0.015650453069475212
modulated_phase	0.005	8	150	SG	almost_curvature	0.07810041771909994	0.07873418135146892
modulated_phase	0.005	8	150	SG	weighted_abs_torsion	0.13116600371750195	0.12711390682750484
modulated_phase	0.005	8	150	SPEC	abs_torsion	0.12693422643651459	0.1236691722116075
modulated_phase	0.005	8	150	SPEC	curvature	0.015709839774782956	0.015650453069475212
modulated_phase	0.005	8	150	SPEC	almost_curvature	0.07876521272205075	0.07873418135146892
modulated_phase	0.005	8	150	SPEC	weighted_abs_torsion	0.12784517330142092	0.12711390682750484
modulated_phase	0.005	8	150	SG0SPEC	abs_torsion	0.12372443056131768	0.1236691722116075
modulated_phase	0.005	8	150	SG0SPEC	curvature	0.01546598481217378	0.015650453069475212
modulated_phase	0.005	8	150	SG0SPEC	almost_curvature	0.0778505154472608	0.07873418135146892
modulated_phase	0.005	8	150	SG0SPEC	weighted_abs_torsion	0.12703192064710064	0.12711390682750484
modulated_phase	0.005	9	40	FD	abs_torsion	0.12240786226545305	0.1236691722116075
modulated_phase	0.005	9	40	FD	curvature	0.01524870196172362	0.015650453069475212
modulated_phase	0.005	9	40	FD	almost_curvature	0.07758102759907944	0.07873418135146892
modulated_phase	0.005	9	40	FD	weighted_abs_torsion	0.12558587483009126	0.12711390682750484
modulated_phase	0.005	9	40	SG	abs_torsion	0.12791803470227953	0.1236691722116075
modulated_phase	0.005	9	40	SG	curvature	0.01357126138171973	0.015650453069475212
modulated_phase	0.005	9	40	SG	almost_curvature	0.07775914886608386	0.07873418135146892
modulated_phase	0.005	9	40	SG	weighted_abs_torsion	0.13110521235993852	0.12711390682750484
modulated_phase	0.005	9	40	SPEC	abs_torsion	0.12368975866269197	0.1236691722116075
modulated_phase	0.005	9	40	SPEC	curvature	0.015580119910055977	0.015650453069475212
modulated_phase	0.005	9	40	SPEC	almost_curvature	0.0783971080737045	0.07873418135146892
modulated_phase	0.005	9	40	SPEC	weighted_abs_torsion	0.12702246510408025	0.12711390682750484
modulated_phase	0.005	9	40	SG0SPEC	abs_torsion	0.12373819329560455	0.1236691722116075
modulated_phase	0.005	9	40	SG0SPEC	curvature	0.015395222484741436	0.015650453069475212
modulated_phase	0.005	9	40	SG0SPEC	almost_curvature	0.0775055926469368	0.07873418135146892
modulated_phase	0.005	9	40	SG0SPEC	weighted_abs_torsion	0.126987903901201	0.12711390682750484
modulated_phase	0.005	9	100	FD	abs_torsion	0.12238927163995954	0.1236691722116075
modulated_phase	0.005	9	100	FD	curvature	0.015321928506775115	0.015650453069475212
modulated_phase	0.005	9	100	FD	almost_curvature	0.07791885427433574	0.07873418135146892
modulated_phase	0.005	9	100	FD	weighted_abs_torsion	0.12555219762721387	0.12711390682750484
modulated_phase	0.005	9	100	SG	abs_torsion	0.12790131843461558	0.1236691722116075
modulated_phase	0.005	9	100	SG	curvature	0.013632157094582324	0.015650453069475212
modulated_phase	0.005	9	100	SG	almost_curvature	0.07808987276600225	0.07873418135146892
modulated_phase	0.005	9	100	SG	weighted_abs_torsion	0.13116513276443176	0.12711390682750484
modulated_phase	0.005	9	100	SPEC	abs_torsion	0.12367510368195872	0.1236691722116075
modulated_phase	0.005	9	100	SPEC	curvature	0.01565887528524381	0.015650453069475212
modulated_phase	0.005	9	100	SPEC	almost_curvature	0.07874277206510531	0.07873418135146892
modulated_phase	0.005	9	100	SPEC	weighted_abs_torsion	0.12693301663806494	0.12711390682750484
modulated_phase	0.005	9	100	SG0SPEC	abs_torsion	0.12372048241722038	0.1236691722116075
modulated_phase	0.005	9	100	SG0SPEC	curvature	0.015466077903423091	0.015650453069475212
modulated_phase	0.005	9	100	SG0SPEC	almost_curvature	0.07783471025473021	0.07873418135146892
modulated_phase	0.005	9	100	SG0SPEC	weighted_abs_torsion	0.1270487000966782	0.12711390682750484
modulated_phase	0.005	9	150	FD	abs_torsion	0.12238324317844897	0.1236691722116075
modulated_phase	0.005	9	150	FD	curvature	0.01533057597540616	0.015650453069475212
modulated_phase	0.005	9	150	FD	almost_curvature	0.07793899105115111	0.07873418135146892
modulated_phase	0.005	9	150	FD	weighted_abs_torsion	0.1253848202579639	0.12711390682750484
modulated_phase	0.005	9	150	SG	abs_torsion	0.12790150821964782	0.1236691722116075
modulated_phase	0.005	9	150	SG	curvature	0.013632220742383436	0.015650453069475212
modulated_phase	0.005	9	150	SG	almost_curvature	0.07808859259135813	0.07873418135146892
modulated_phase	0.005	9	150	SG	weighted_abs_torsion	0.13116401150305096	0.12711390682750484
modulated_phase	0.005	9	150	SPEC	abs_torsion	0.12676668368383323	0.1236691722116075
modulated_phase	0.005	9	150	SPEC	curvature	0.01571084224319773	0.015650453069475212
modulated_phase	0.005	9	150	SPEC	almost_curvature	0.0787937394519021	0.07873418135146892
modulated_phase	0.005	9	150	SPEC	weighted_abs_torsion	0.12836632110173646	0.12711390682750484
modulated_phase	0.005	9	150	SG0SPEC	abs_torsion	0.12371807570216908	0.1236691722116075
modulated_phase	0.005	9	150	SG0SPEC	curvature	0.01546747010334049	0.015650453069475212
modulated_phase	0.005	9	150	SG0SPEC	almost_curvature	0.07783321539513528	0.07873418135146892
modulated_phase	0.005	9	150	SG0SPEC	weighted_abs_torsion	0.127035891347402	0.12711390682750484
modulated_phase	0.005	10	40	FD	abs_torsion	0.12240597657567472	0.1236691722116075
modulated_phase	0.005	10	40	FD	curvature	0.015250205246107186	0.015650453069475212
modulated_phase	0.005	10	40	FD	almost_curvature	0.07759364769936482	0.07873418135146892
modulated_phase	0.005	10	40	FD	weighted_abs_torsion	0.12558419454892902	0.12711390682750484
modulated_phase	0.005	10	40	SG	abs_torsion	0.1279158575186326	0.1236691722116075
modulated_phase	0.005	10	40	SG	curvature	0.013572612602022627	0.015650453069475212
modulated_phase	0.005	10	40	SG	almost_curvature	0.07777181371118208	0.07873418135146892
modulated_phase	0.005	10	40	SG	weighted_abs_torsion	0.1311036892229126	0.12711390682750484
modulated_phase	0.005	10	40	SPEC	abs_torsion	0.12368782789678005	0.1236691722116075
modulated_phase	0.005	10	40	SPEC	curvature	0.01558165018188224	0.015650453069475212
modulated_phase	0.005	10	40	SPEC	almost_curvature	0.07840987808102429	0.07873418135146892
modulated_phase	0.005	10	40	SPEC	weighted_abs_torsion	0.12702081649239857	0.12711390682750484
modulated_phase	0.005	10	40	SG0SPEC	abs_torsion	0.12373623061373998	0.1236691722116075
modulated_phase	0.005	10	40	SG0SPEC	curvature	0.0153967460148622	0.015650453069475212
modulated_phase	0.005	10	40	SG0SPEC	almost_curvature	0.07751796429228533	0.07873418135146892
modulated_phase	0.005	10	40	SG0SPEC	weighted_abs_torsion	0.1269863523497697	0.12711390682750484
modulated_phase	0.005	10	100	FD	abs_torsion	0.12239222768518729	0.1236691722116075
modulated_phase	0.005	10	100	FD	curvature	0.015323439179192625	0.015650453069475212
modulated_phase	0.005	10	100	FD	almost_curvature	0.07793989556433926	0.07873418135146892
modulated_phase	0.005	10	100	FD	weighted_abs_torsion	0.12554013038317083	0.12711390682750484
modulated_phase	0.005	10	100	SG	abs_torsion	0.1278982635481372	0.1236691722116075
modulated_phase	0.005	10	100	SG	curvature	0.013633498299438575	0.015650453069475212
modulated_phase	0.005	10	100	SG	almost_curvature	0.07811208153606909	0.07873418135146892
modulated_phase	0.005	10	100	SG	weighted_abs_torsion	0.13116561008570507	0.12711390682750484
modulated_phase	0.005	10	100	SPEC	abs_torsion	0.12367499839737672	0.1236691722116075
modulated_phase	0.005	10	100	SPEC	curvature	0.01566051468495866	0.015650453069475212
modulated_phase	0.005	10	100	SPEC	almost_curvature	0.07876349004237963	0.07873418135146892
modulated_phase	0.005	10	100	SPEC	weighted_abs_torsion	0.12688189102531994	0.12711390682750484
modulated_phase	0.005	10	100	SG0SPEC	abs_torsion	0.12371898811105315	0.1236691722116075
modulated_phase	0.005	10	100	SG0SPEC	curvature	0.015467608030250197	0.015650453069475212
modulated_phase	0.005	10	100	SG0SPEC	almost_curvature	0.07785369269205762	0.07873418135146892
modulated_phase	0.005	10	100	SG0SPEC	weighted_abs_torsion	0.12704567147936813	0.12711390682750484
modulated_phase	0.005	10	150	FD	abs_torsion	0.12239881127572122	0.1236691722116075
modulated_phase	0.005	10	150	FD	curvature	0.015331273799369808	0.015650453069475212
modulated_phase	0.005	10	150	FD	almost_curvature	0.07795004078749937	0.07873418135146892
modulated_phase	0.005	10	150	FD	weighted_abs_torsion	0.1253108578606595	0.12711390682750484
modulated_phase	0.005	10	150	SG	abs_torsion	0.12789804699501728	0.1236691722116075
modulated_phase	0.005	10	150	SG	curvature	0.013633548319511522	0.015650453069475212
modulated_phase	0.005	10	150	SG	almost_curvature	0.07811185266012004	0.07873418135146892
modulated_phase	0.005	10	150	SG	weighted_abs_torsion	0.13116406178919712	0.12711390682750484
modulated_phase	0.005	10	150	SPEC	abs_torsion	0.12618150953880622	0.1236691722116075
modulated_phase	0.005	10	150	SPEC	curvature	0.015707975001479964	0.015650453069475212
modulated_phase	0.005	10	150	SPEC	almost_curvature	0.07879995122337667	0.07873418135146892
modulated_phase	0.005	10	150	SPEC	weighted_abs_torsion	0.12755568107958598	0.12711390682750484
modulated_phase	0.005	10	150	SG0SPEC	abs_torsion	0.12371473219068478	0.1236691722116075
modulated_phase	0.005	10	150	SG0SPEC	curvature	0.015468795793306794	0.015650453069475212
modulated_phase	0.005	10	150	SG0SPEC	almost_curvature	0.07785708002185347	0.07873418135146892
modulated_phase	0.005	10	150	SG0SPEC	weighted_abs_torsion	0.12699992893645898	0.12711390682750484
modulated_phase	0.005	11	40	FD	abs_torsion	0.12240684087929429	0.1236691722116075
modulated_phase	0.005	11	40	FD	curvature	0.015246944278637972	0.015650453069475212
modulated_phase	0.005	11	40	FD	almost_curvature	0.07758677270958785	0.07873418135146892
modulated_phase	0.005	11	40	FD	weighted_abs_torsion	0.1255810383673835	0.12711390682750484
modulated_phase	0.005	11	40	SG	abs_torsion	0.12791688914618313	0.1236691722116075
modulated_phase	0.005	11	40	SG	curvature	0.013569796501054917	0.015650453069475212
modulated_phase	0.005	11	40	SG	almost_curvature	0.07776503620343353	0.07873418135146892
modulated_phase	0.005	11	40	SG	weighted_abs_torsion	0.1311001515078471	0.12711390682750484
modulated_phase	0.005	11	40	SPEC	abs_torsion	0.12368858127336631	0.1236691722116075
modulated_phase	0.005	11	40	SPEC	curvature	0.015578302625559868	0.015650453069475212
modulated_phase	0.005	11	40	SPEC	almost_curvature	0.07840290937343385	0.07873418135146892
modulated_phase	0.005	11	40	SPEC	weighted_abs_torsion	0.12701720208604705	0.12711390682750484
modulated_phase	0.005	11	40	SG0SPEC	abs_torsion	0.12373720320094703	0.1236691722116075
modulated_phase	0.005	11	40	SG0SPEC	curvature	0.015393464539389242	0.015650453069475212
modulated_phase	0.005	11	40	SG0SPEC	almost_curvature	0.07751117559304714	0.07873418135146892
modulated_phase	0.005	11	40	SG0SPEC	weighted_abs_torsion	0.1269830004527806	0.12711390682750484
modulated_phase	0.005	11	100	FD	abs_torsion	0.12238599355631365	0.1236691722116075
modulated_phase	0.005	11	100	FD	curvature	0.015319696275723747	0.015650453069475212
modulated_phase	0.005	11	100	FD	almost_curvature	0.07791412519568276	0.07873418135146892
modulated_phase	0.005	11	100	FD	weighted_abs_torsion	0.12550963776886398	0.12711390682750484
modulated_phase	0.005	11	100	SG	abs_torsion	0.1278949262941304	0.1236691722116075
modulated_phase	0.005	11	100	SG	curvature	0.013630534538990012	0.015650453069475212
modulated_phase	0.005	11	100	SG	almost_curvature	0.07809469150499783	0.07873418135146892
modulated_phase	0.005	11	100	SG	weighted_abs_torsion	0.13115386558335093	0.12711390682750484
modulated_phase	0.005	11	100	SPEC	abs_torsion	0.12366753432677415	0.1236691722116075
modulated_phase	0.005	11	100	SPEC	curvature	0.015656538881861908	0.015650453069475212
modulated_phase	0.005	11	100	SPEC	almost_curvature	0.07873491413693062	0.07873418135146892
modulated_phase	0.005	11	100	SPEC	weighted_abs_torsion	0.12685006604738347	0.12711390682750484
modulated_phase	0.005	11	100	SG0SPEC	abs_torsion	0.1237149544466345	0.1236691722116075
modulated_phase	0.005	11	100	SG0SPEC	curvature	0.015464105030942971	0.015650453069475212
modulated_phase	0.005	11	100	SG0SPEC	almost_curvature	0.07784219138853246	0.07873418135146892
modulated_phase	0.005	11	100	SG0SPEC	weighted_abs_torsion	0.1270368302861799	0.12711390682750484
modulated_phase	0.005	11	150	FD	abs_torsion	0.12238323100909244	0.1236691722116075
modulated_phase	0.005	11	150	FD	curvature	0.015327755016970016	0.015650453069475212
modulated_phase	0.005	11	150	FD	almost_curvature	0.07790744851172156	0.07873418135146892
modulated_phase	0.005	11	150	FD	weighted_abs_torsion	0.12530569629399396	0.12711390682750484
modulated_phase	0.005	11	150	SG	abs_torsion	0.127894302606266	0.1236691722116075
modulated_phase	0.005	11	150	SG	curvature	0.01363058779110833	0.015650453069475212
modulated_phase	0.005	11	150	SG	almost_curvature	0.07809739052394543	0.07873418135146892
modulated_phase	0.005	11	150	SG	weighted_abs_torsion	0.13115198184050827	0.12711390682750484
modulated_phase	0.005	11	150	SPEC	abs_torsion	0.12668511766838203	0.1236691722116075
modulated_phase	0.005	11	150	SPEC	curvature	0.01570552003694782	0.015650453069475212
modulated_phase	0.005	11	150	SPEC	almost_curvature	0.07874480497544287	0.07873418135146892
modulated_phase	0.005	11	150	SPEC	weighted_abs_torsion	0.12762693683581242	0.12711390682750484
modulated_phase	0.005	11	150	SG0SPEC	abs_torsion	0.12370985941127108	0.1236691722116075
modulated_phase	0.005	11	150	SG0SPEC	curvature	0.01546528749547287	0.015650453069475212
modulated_phase	0.005	11	150	SG0SPEC	almost_curvature	0.07784479484648167	0.07873418135146892
modulated_phase	0.005	11	150	SG0SPEC	weighted_abs_torsion	0.12700244886745812	0.12711390682750484
modulated_phase	0.005	12	40	FD	abs_torsion	0.12240803463473074	0.1236691722116075
modulated_phase	0.005	12	40	FD	curvature	0.015249521833414341	0.015650453069475212
modulated_phase	0.005	12	40	FD	almost_curvature	0.07760129672480777	0.07873418135146892
modulated_phase	0.005	12	40	FD	weighted_abs_torsion	0.12558613498570792	0.12711390682750484
modulated_phase	0.005	12	40	SG	abs_torsion	0.12791789007023957	0.1236691722116075
modulated_phase	0.005	12	40	SG	curvature	0.013572041861876258	0.015650453069475212
modulated_phase	0.005	12	40	SG	almost_curvature	0.07777949759356292	0.07873418135146892
modulated_phase	0.005	12	40	SG	weighted_abs_torsion	0.1311050288390959	0.12711390682750484
modulated_phase	0.005	12	40	SPEC	abs_torsion	0.1236899648571044	0.1236691722116075
modulated_phase	0.005	12	40	SPEC	curvature	0.01558094426839487	0.015650453069475212
modulated_phase	0.005	12	40	SPEC	almost_curvature	0.0784175911803933	0.07873418135146892
modulated_phase	0.005	12	40	SPEC	weighted_abs_torsion	0.12702276759749592	0.12711390682750484
modulated_phase	0.005	12	40	SG0SPEC	abs_torsion	0.12373828288172282	0.1236691722116075
modulated_phase	0.005	12	40	SG0SPEC	curvature	0.01539606305129254	0.015650453069475212
modulated_phase	0.005	12	40	SG0SPEC	almost_curvature	0.0775256235345083	0.07873418135146892
modulated_phase	0.005	12	40	SG0SPEC	weighted_abs_torsion	0.12698797125385416	0.12711390682750484
modulated_phase	0.005	12	100	FD	abs_torsion	0.12240165090439305	0.1236691722116075
modulated_phase	0.005	12	100	FD	curvature	0.015322384039491016	0.015650453069475212
modulated_phase	0.005	12	100	FD	almost_curvature	0.07795333878523725	0.07873418135146892
modulated_phase	0.005	12	100	FD	weighted_abs_torsion	0.12555141955781612	0.12711390682750484
modulated_phase	0.005	12	100	SG	abs_torsion	0.12790131317876416	0.1236691722116075
modulated_phase	0.005	12	100	SG	curvature	0.013632829179481413	0.015650453069475212
modulated_phase	0.005	12	100	SG	almost_curvature	0.07811858611145783	0.07873418135146892
modulated_phase	0.005	12	100	SG	weighted_abs_torsion	0.131169094418827	0.12711390682750484
modulated_phase	0.005	12	100	SPEC	abs_torsion	0.12368768044665757	0.1236691722116075
modulated_phase	0.005	12	100	SPEC	curvature	0.015659145853588807	0.015650453069475212
modulated_phase	0.005	12	100	SPEC	almost_curvature	0.07877946289164331	0.07873418135146892
modulated_phase	0.005	12	100	SPEC	weighted_abs_torsion	0.12691222715668526	0.12711390682750484
modulated_phase	0.005	12	100	SG0SPEC	abs_torsion	0.12372041104738413	0.1236691722116075
modulated_phase	0.005	12	100	SG0SPEC	curvature	0.015466742418052203	0.015650453069475212
modulated_phase	0.005	12	100	SG0SPEC	almost_curvature	0.07785841791648328	0.07873418135146892
modulated_phase	0.005	12	100	SG0SPEC	weighted_abs_torsion	0.12705096861222998	0.12711390682750484
modulated_phase	0.005	12	150	FD	abs_torsion	0.12241334692430837	0.1236691722116075
modulated_phase	0.005	12	150	FD	curvature	0.015330398114151106	0.015650453069475212
modulated_phase	0.005	12	150	FD	almost_curvature	0.0779599165501354	0.07873418135146892
modulated_phase	0.005	12	150	FD	weighted_abs_torsion	0.12531744517063675	0.12711390682750484
modulated_phase	0.005	12	150	SG	abs_torsion	0.12790072423336057	0.1236691722116075
modulated_phase	0.005	12	150	SG	curvature	0.013632867502586448	0.015650453069475212
modulated_phase	0.005	12	150	SG	almost_curvature	0.07812010838729688	0.07873418135146892
modulated_phase	0.005	12	150	SG	weighted_abs_torsion	0.1311678859924358	0.12711390682750484
modulated_phase	0.005	12	150	SPEC	abs_torsion	0.12669474740901374	0.1236691722116075
modulated_phase	0.005	12	150	SPEC	curvature	0.01570863456490598	0.015650453069475212
modulated_phase	0.005	12	150	SPEC	almost_curvature	0.07880891580961356	0.07873418135146892
modulated_phase	0.005	12	150	SPEC	weighted_abs_torsion	0.12776610790343718	0.12711390682750484
modulated_phase	0.005	12	150	SG0SPEC	abs_torsion	0.12371594143731601	0.1236691722116075
modulated_phase	0.005	12	150	SG0SPEC	curvature	0.015467844565879695	0.015650453069475212
modulated_phase	0.005	12	150	SG0SPEC	almost_curvature	0.07785625687642926	0.07873418135146892
modulated_phase	0.005	12	150	SG0SPEC	weighted_abs_torsion	0.12701124321486898	0.12711390682750484
modulated_phase	0.005	13	40	FD	abs_torsion	0.12240768490287365	0.1236691722116075
modulated_phase	0.005	13	40	FD	curvature	0.015246927340870868	0.015650453069475212
modulated_phase	0.005	13	40	FD	almost_curvature	0.07759237246988579	0.07873418135146892
modulated_phase	0.005	13	40	FD	weighted_abs_torsion	0.125579190785575	0.12711390682750484
modulated_phase	0.005	13	40	SG	abs_torsion	0.1279176598471726	0.1236691722116075
modulated_phase	0.005	13	40	SG	curvature	0.013569843205987165	0.015650453069475212
modulated_phase	0.005	13	40	SG	almost_curvature	0.07777084266987555	0.07873418135146892
modulated_phase	0.005	13	40	SG	weighted_abs_torsion	0.13109762934567168	0.12711390682750484
modulated_phase	0.005	13	40	SPEC	abs_torsion	0.12368946993337418	0.1236691722116075
modulated_phase	0.005	13	40	SPEC	curvature	0.01557827041008273	0.015650453069475212
modulated_phase	0.005	13	40	SPEC	almost_curvature	0.07840843399465897	0.07873418135146892
modulated_phase	0.005	13	40	SPEC	weighted_abs_torsion	0.1270155122955834	0.12711390682750484
modulated_phase	0.005	13	40	SG0SPEC	abs_torsion	0.12373800789757534	0.1236691722116075
modulated_phase	0.005	13	40	SG0SPEC	curvature	0.015393450130151856	0.015650453069475212
modulated_phase	0.005	13	40	SG0SPEC	almost_curvature	0.07751718699667758	0.07873418135146892
modulated_phase	0.005	13	40	SG0SPEC	weighted_abs_torsion	0.1269810426428361	0.12711390682750484
modulated_phase	0.005	13	100	FD	abs_torsion	0.12238637558200094	0.1236691722116075
modulated_phase	0.005	13	100	FD	curvature	0.015319065170870682	0.015650453069475212
modulated_phase	0.005	13	100	FD	almost_curvature	0.07791379440255085	0.07873418135146892
modulated_phase	0.005	13	100	FD	weighted_abs_torsion	0.1255147919104402	0.12711390682750484
modulated_phase	0.005	13	100	SG	abs_torsion	0.12789584940646812	0.1236691722116075
modulated_phase	0.005	13	100	SG	curvature	0.013630506850622125	0.015650453069475212
modulated_phase	0.005	13	100	SG	almost_curvature	0.07809347557514076	0.07873418135146892
modulated_phase	0.005	13	100	SG	weighted_abs_torsion	0.1311539733083163	0.12711390682750484
modulated_phase	0.005	13	100	SPEC	abs_torsion	0.12365900621108007	0.1236691722116075
modulated_phase	0.005	13	100	SPEC	curvature	0.015655450149914655	0.015650453069475212
modulated_phase	0.005	13	100	SPEC	almost_curvature	0.0787344428587603	0.07873418135146892
modulated_phase	0.005	13	100	SPEC	weighted_abs_torsion	0.1268271413708396	0.12711390682750484
modulated_phase	0.005	13	100	SG0SPEC	abs_torsion	0.1237202358639965	0.1236691722116075
modulated_phase	0.005	13	100	SG0SPEC	curvature	0.015463956267211955	0.015650453069475212
modulated_phase	0.005	13	100	SG0SPEC	almost_curvature	0.07784150719369538	0.07873418135146892
modulated_phase	0.005	13	100	SG0SPEC	weighted_abs_torsion	0.12703936797510423	0.12711390682750484
modulated_phase	0.005	13	150	FD	abs_torsion	0.12238117157553861	0.1236691722116075
modulated_phase	0.005	13	150	FD	curvature	0.015327302305462991	0.015650453069475212
modulated_phase	0.005	13	150	FD	almost_curvature	0.0779136403407687	0.07873418135146892
modulated_phase	0.005	13	150	FD	weighted_abs_torsion	0.1251592142752128	0.12711390682750484
modulated_phase	0.005	13	150	SG	abs_torsion	0.1278953466523088	0.1236691722116075
modulated_phase	0.005	13	150	SG	curvature	0.013630565510696779	0.015650453069475212
modulated_phase	0.005	13	150	SG	almost_curvature	0.07809393862861078	0.07873418135146892
modulated_phase	0.005	13	150	SG	weighted_abs_torsion	0.13115284168755487	0.12711390682750484
modulated_phase	0.005	13	150	SPEC	abs_torsion	0.12688990282354132	0.1236691722116075
modulated_phase	0.005	13	150	SPEC	curvature	0.015707242798349588	0.015650453069475212
modulated_phase	0.005	13	150	SPEC	almost_curvature	0.07875265837070938	0.07873418135146892
modulated_phase	0.005	13	150	SPEC	weighted_abs_torsion	0.12675432919264312	0.12711390682750484
modulated_phase	0.005	13	150	SG0SPEC	abs_torsion	0.12372285168094334	0.1236691722116075
modulated_phase	0.005	13	150	SG0SPEC	curvature	0.01546526206165629	0.015650453069475212
modulated_phase	0.005	13	150	SG0SPEC	almost_curvature	0.0778416993749785	0.07873418135146892
modulated_phase	0.005	13	150	SG0SPEC	weighted_abs_torsion	0.12698988755220164	0.12711390682750484
modulated_phase	0.005	14	40	FD	abs_torsion	0.12240669387697801	0.1236691722116075
modulated_phase	0.005	14	40	FD	curvature	0.015249145014308383	0.015650453069475212
modulated_phase	0.005	14	40	FD	almost_curvature	0.07759510296382319	0.07873418135146892
modulated_phase	0.005	14	40	FD	weighted_abs_torsion	0.12558728895059554	0.12711390682750484
modulated_phase	0.005	14	40	SG	abs_torsion	0.12791681891588835	0.1236691722116075
modulated_phase	0.005	14	40	SG	curvature	0.013571666174301441	0.015650453069475212
modulated_phase	0.005	14	40	SG	almost_curvature	0.07777347931369401	0.07873418135146892
modulated_phase	0.005	14	40	SG	weighted_abs_torsion	0.13110674638573513	0.12711390682750484
modulated_phase	0.005	14	40	SPEC	abs_torsion	0.12368846779074844	0.1236691722116075
modulated_phase	0.005	14	40	SPEC	curvature	0.015580565249053215	0.015650453069475212
modulated_phase	0.005	14	40	SPEC	almost_curvature	0.07841124693973943	0.07873418135146892
modulated_phase	0.005	14	40	SPEC	weighted_abs_torsion	0.1270243719904694	0.12711390682750484
modulated_phase	0.005	14	40	SG0SPEC	abs_torsion	0.12373701697954757	0.1236691722116075
modulated_phase	0.005	14	40	SG0SPEC	curvature	0.015395679735788493	0.015650453069475212
modulated_phase	0.005	14	40	SG0SPEC	almost_curvature	0.07751983975995254	0.07873418135146892
modulated_phase	0.005	14	40	SG0SPEC	weighted_abs_torsion	0.1269900247535475	0.12711390682750484
modulated_phase	0.005	14	100	FD	abs_torsion	0.12238484777392637	0.1236691722116075
modulated_phase	0.005	14	100	FD	curvature	0.015321672837453981	0.015650453069475212
modulated_phase	0.005	14	100	FD	almost_curvature	0.07792796431798857	0.07873418135146892
modulated_phase	0.005	14	100	FD	weighted_abs_torsion	0.12555162378090381	0.12711390682750484
modulated_phase	0.005	14	100	SG	abs_torsion	0.12789734369923653	0.1236691722116075
modulated_phase	0.005	14	100	SG	curvature	0.01363240323385245	0.015650453069475212
modulated_phase	0.005	14	100	SG	almost_curvature	0.0780996360843301	0.07873418135146892
modulated_phase	0.005	14	100	SG	weighted_abs_torsion	0.13116518311097977	0.12711390682750484
modulated_phase	0.005	14	100	SPEC	abs_torsion	0.12365681367195959	0.1236691722116075
modulated_phase	0.005	14	100	SPEC	curvature	0.015658444922186147	0.015650453069475212
modulated_phase	0.005	14	100	SPEC	almost_curvature	0.07875148590565842	0.07873418135146892
modulated_phase	0.005	14	100	SPEC	weighted_abs_torsion	0.12691476935277402	0.12711390682750484
modulated_phase	0.005	14	100	SG0SPEC	abs_torsion	0.12372214966667272	0.1236691722116075
modulated_phase	0.005	14	100	SG0SPEC	curvature	0.01546631863874513	0.015650453069475212
modulated_phase	0.005	14	100	SG0SPEC	almost_curvature	0.0778430841409845	0.07873418135146892
modulated_phase	0.005	14	100	SG0SPEC	weighted_abs_torsion	0.12705520040206666	0.12711390682750484
modulated_phase	0.005	14	150	FD	abs_torsion	0.1223880032071368	0.1236691722116075
modulated_phase	0.005	14	150	FD	curvature	0.01533005234126151	0.015650453069475212
modulated_phase	0.005	14	150	FD	almost_curvature	0.07793595444407096	0.07873418135146892
modulated_phase	0.005	14	150	FD	weighted_abs_torsion	0.12532850258518116	0.12711390682750484
modulated_phase	0.005	14	150	SG	abs_torsion	0.1278963044824526	0.1236691722116075
modulated_phase	0.005	14	150	SG	curvature	0.013632468136680334	0.015650453069475212
modulated_phase	0.005	14	150	SG	almost_curvature	0.07810039309306592	0.07873418135146892
modulated_phase	0.005	14	150	SG	weighted_abs_torsion	0.13116349291194943	0.12711390682750484
modulated_phase	0.005	14	150	SPEC	abs_torsion	0.12711400261477487	0.1236691722116075
modulated_phase	0.005	14	150	SPEC	curvature	0.01571142449088049	0.015650453069475212
modulated_phase	0.005	14	150	SPEC	almost_curvature	0.07878360345118882	0.07873418135146892
modulated_phase	0.005	14	150	SPEC	weighted_abs_torsion	0.12839559576252205	0.12711390682750484
modulated_phase	0.005	14	150	SG0SPEC	abs_torsion	0.12372277531765334	0.1236691722116075
modulated_phase	0.005	14	150	SG0SPEC	curvature	0.015467698375123354	0.015650453069475212
modulated_phase	0.005	14	150	SG0SPEC	almost_curvature	0.07784243291999539	0.07873418135146892
modulated_phase	0.005	14	150	SG0SPEC	weighted_abs_torsion	0.127026645149137	0.12711390682750484
modulated_phase	0.005	15	40	FD	abs_torsion	0.12240772807358448	0.1236691722116075
modulated_phase	0.005	15	40	FD	curvature	0.015245085684976387	0.015650453069475212
modulated_phase	0.005	15	40	FD	almost_curvature	0.07756314825718419	0.07873418135146892
modulated_phase	0.005	15	40	FD	weighted_abs_torsion	0.1255803794730307	0.12711390682750484
modulated_phase	0.005	15	40	SG	abs_torsion	0.1279175469003364	0.1236691722116075
modulated_phase	0.005	15	40	SG	curvature	0.013568211113498332	0.015650453069475212
modulated_phase	0.005	15	40	SG	almost_curvature	0.07774154795768337	0.07873418135146892
modulated_phase	0.005	15	40	SG	weighted_abs_torsion	0.13109893254961705	0.12711390682750484
modulated_phase	0.005	15	40	SPEC	abs_torsion	0.12368952906078565	0.1236691722116075
modulated_phase	0.005	15	40	SPEC	curvature	0.015576389063166229	0.015650453069475212
modulated_phase	0.005	15	40	SPEC	almost_curvature	0.07837885706897457	0.07873418135146892
modulated_phase	0.005	15	40	SPEC	weighted_abs_torsion	0.12701679178723002	0.12711390682750484
modulated_phase	0.005	15	40	SG0SPEC	abs_torsion	0.12373795645712402	0.1236691722116075
modulated_phase	0.005	15	40	SG0SPEC	curvature	0.015391593310695478	0.015650453069475212
modulated_phase	0.005	15	40	SG0SPEC	almost_curvature	0.07748835194118146	0.07873418135146892
modulated_phase	0.005	15	40	SG0SPEC	weighted_abs_torsion	0.1269823884292006	0.12711390682750484
modulated_phase	0.005	15	100	FD	abs_torsion	0.12239015695397686	0.1236691722116075
modulated_phase	0.005	15	100	FD	curvature	0.015317653977526905	0.015650453069475212
modulated_phase	0.005	15	100	FD	almost_curvature	0.07787139331040258	0.07873418135146892
modulated_phase	0.005	15	100	FD	weighted_abs_torsion	0.12552768039712475	0.12711390682750484
modulated_phase	0.005	15	100	SG	abs_torsion	0.1278983490751468	0.1236691722116075
modulated_phase	0.005	15	100	SG	curvature	0.013628881261578837	0.015650453069475212
modulated_phase	0.005	15	100	SG	almost_curvature	0.07805573631145948	0.07873418135146892
modulated_phase	0.005	15	100	SG	weighted_abs_torsion	0.1311566954458956	0.12711390682750484
modulated_phase	0.005	15	100	SPEC	abs_torsion	0.12366867288447635	0.1236691722116075
modulated_phase	0.005	15	100	SPEC	curvature	0.0156541998135769	0.015650453069475212
modulated_phase	0.005	15	100	SPEC	almost_curvature	0.07868941118630889	0.07873418135146892
modulated_phase	0.005	15	100	SPEC	weighted_abs_torsion	0.12684877901610192	0.12711390682750484
modulated_phase	0.005	15	100	SG0SPEC	abs_torsion	0.12371918903562963	0.1236691722116075
modulated_phase	0.005	15	100	SG0SPEC	curvature	0.015462073456736083	0.015650453069475212
modulated_phase	0.005	15	100	SG0SPEC	almost_curvature	0.07780582941310007	0.07873418135146892
modulated_phase	0.005	15	100	SG0SPEC	weighted_abs_torsion	0.12703777194763524	0.12711390682750484
modulated_phase	0.005	15	150	FD	abs_torsion	0.12239469259805773	0.1236691722116075
modulated_phase	0.005	15	150	FD	curvature	0.015325652017868471	0.015650453069475212
modulated_phase	0.005	15	150	FD	almost_curvature	0.07786294676941352	0.07873418135146892
modulated_phase	0.005	15	150	FD	weighted_abs_torsion	0.12521031936391483	0.12711390682750484
modulated_phase	0.005	15	150	SG	abs_torsion	0.12789782918429313	0.1236691722116075
modulated_phase	0.005	15	150	SG	curvature	0.013628932945687617	0.015650453069475212
modulated_phase	0.005	15	150	SG	almost_curvature	0.07805783142623758	0.07873418135146892
modulated_phase	0.005	15	150	SG	weighted_abs_torsion	0.13115559676827254	0.12711390682750484
modulated_phase	0.005	15	150	SPEC	abs_torsion	0.1263101013590884	0.1236691722116075
modulated_phase	0.005	15	150	SPEC	curvature	0.015702280381938903	0.015650453069475212
modulated_phase	0.005	15	150	SPEC	almost_curvature	0.07869841384030002	0.07873418135146892
modulated_phase	0.005	15	150	SPEC	weighted_abs_torsion	0.1268147203606849	0.12711390682750484
modulated_phase	0.005	15	150	SG0SPEC	abs_torsion	0.12371766570031349	0.1236691722116075
modulated_phase	0.005	15	150	SG0SPEC	curvature	0.015463368816842639	0.015650453069475212
modulated_phase	0.005	15	150	SG0SPEC	almost_curvature	0.07780855258207697	0.07873418135146892
modulated_phase	0.005	15	150	SG0SPEC	weighted_abs_torsion	0.12697846384537365	0.12711390682750484
modulated_phase	0.005	16	40	FD	abs_torsion	0.12240653811145583	0.1236691722116075
modulated_phase	0.005	16	40	FD	curvature	0.01524853972653212	0.015650453069475212
modulated_phase	0.005	16	40	FD	almost_curvature	0.07759165012177532	0.07873418135146892
modulated_phase	0.005	16	40	FD	weighted_abs_torsion	0.12558554073213812	0.12711390682750484
modulated_phase	0.005	16	40	SG	abs_torsion	0.12791649954879317	0.1236691722116075
modulated_phase	0.005	16	40	SG	curvature	0.013571185122711786	0.015650453069475212
modulated_phase	0.005	16	40	SG	almost_curvature	0.07777017551724585	0.07873418135146892
modulated_phase	0.005	16	40	SG	weighted_abs_torsion	0.1311048967089333	0.12711390682750484
modulated_phase	0.005	16	40	SPEC	abs_torsion	0.12368826877463188	0.1236691722116075
modulated_phase	0.005	16	40	SPEC	curvature	0.015579936030078184	0.015650453069475212
modulated_phase	0.005	16	40	SPEC	almost_curvature	0.078407712621211	0.07873418135146892
modulated_phase	0.005	16	40	SPEC	weighted_abs_torsion	0.12702184629753105	0.12711390682750484
modulated_phase	0.005	16	40	SG0SPEC	abs_torsion	0.12373684515112499	0.1236691722116075
modulated_phase	0.005	16	40	SG0SPEC	curvature	0.015395077189059215	0.015650453069475212
modulated_phase	0.005	16	40	SG0SPEC	almost_curvature	0.07751655546010705	0.07873418135146892
modulated_phase	0.005	16	40	SG0SPEC	weighted_abs_torsion	0.12698748757714276	0.12711390682750484
modulated_phase	0.005	16	100	FD	abs_torsion	0.12238720591610454	0.1236691722116075
modulated_phase	0.005	16	100	FD	curvature	0.015321475242168816	0.015650453069475212
modulated_phase	0.005	16	100	FD	almost_curvature	0.07790959910232499	0.07873418135146892
modulated_phase	0.005	16	100	FD	weighted_abs_torsion	0.1255228305461697	0.12711390682750484
modulated_phase	0.005	16	100	SG	abs_torsion	0.12789520532875742	0.1236691722116075
modulated_phase	0.005	16	100	SG	curvature	0.013631909702119114	0.015650453069475212
modulated_phase	0.005	16	100	SG	almost_curvature	0.07808531654125152	0.07873418135146892
modulated_phase	0.005	16	100	SG	weighted_abs_torsion	0.13116126168881181	0.12711390682750484
modulated_phase	0.005	16	100	SPEC	abs_torsion	0.12366647192600806	0.1236691722116075
modulated_phase	0.005	16	100	SPEC	curvature	0.015658475751908145	0.015650453069475212
modulated_phase	0.005	16	100	SPEC	almost_curvature	0.07873166718065397	0.07873418135146892
modulated_phase	0.005	16	100	SPEC	weighted_abs_torsion	0.12685159417366207	0.12711390682750484
modulated_phase	0.005	16	100	SG0SPEC	abs_torsion	0.12371623541807725	0.1236691722116075
modulated_phase	0.005	16	100	SG0SPEC	curvature	0.01546567724710374	0.015650453069475212
modulated_phase	0.005	16	100	SG0SPEC	almost_curvature	0.07783294197251968	0.07873418135146892
modulated_phase	0.005	16	100	SG0SPEC	weighted_abs_torsion	0.12704258348688194	0.12711390682750484
modulated_phase	0.005	16	150	FD	abs_torsion	0.12238941969690387	0.1236691722116075
modulated_phase	0.005	16	150	FD	curvature	0.015329898375087579	0.015650453069475212
modulated_phase	0.005	16	150	FD	almost_curvature	0.07792589238422902	0.07873418135146892
modulated_phase	0.005	16	150	FD	weighted_abs_torsion	0.12522592673667848	0.12711390682750484
modulated_phase	0.005	16	150	SG	abs_torsion	0.12789465859132917	0.1236691722116075
modulated_phase	0.005	16	150	SG	curvature	0.01363194833869485	0.015650453069475212
modulated_phase	0.005	16	150	SG	almost_curvature	0.07808436988675502	0.07873418135146892
modulated_phase	0.005	16	150	SG	weighted_abs_torsion	0.13116012429153256	0.12711390682750484
modulated_phase	0.005	16	150	SPEC	abs_torsion	0.1272887188158006	0.1236691722116075
modulated_phase	0.005	16	150	SPEC	curvature	0.01570937444632332	0.015650453069475212
modulated_phase	0.005	16	150	SPEC	almost_curvature	0.07877663133548166	0.07873418135146892
modulated_phase	0.005	16	150	SPEC	weighted_abs_torsion	0.12732736355167384	0.12711390682750484
modulated_phase	0.005	16	150	SG0SPEC	abs_torsion	0.12371254465466716	0.1236691722116075
modulated_phase	0.005	16	150	SG0SPEC	curvature	0.015466880306841976	0.015650453069475212
modulated_phase	0.005	16	150	SG0SPEC	almost_curvature	0.0778320645573449	0.07873418135146892
modulated_phase	0.005	16	150	SG0SPEC	weighted_abs_torsion	0.12699715876752038	0.12711390682750484
modulated_phase	0.005	17	40	FD	abs_torsion	0.12240523949943716	0.1236691722116075
modulated_phase	0.005	17	40	FD	curvature	0.015250769261820231	0.015650453069475212
modulated_phase	0.005	17	40	FD	almost_curvature	0.07761287884778931	0.07873418135146892
modulated_phase	0.005	17	40	FD	weighted_abs_torsion	0.12558038898833015	0.12711390682750484
modulated_phase	0.005	17	40	SG	abs_torsion	0.12791533926402635	0.1236691722116075
modulated_phase	0.005	17	40	SG	curvature	0.0135732013513603	0.015650453069475212
modulated_phase	0.005	17	40	SG	almost_curvature	0.07779142235555611	0.07873418135146892
modulated_phase	0.005	17	40	SG	weighted_abs_torsion	0.13109976325283643	0.12711390682750484
modulated_phase	0.005	17	40	SPEC	abs_torsion	0.12368686152768131	0.1236691722116075
modulated_phase	0.005	17	40	SPEC	curvature	0.015582205416405025	0.015650453069475212
modulated_phase	0.005	17	40	SPEC	almost_curvature	0.07842913500501589	0.07873418135146892
modulated_phase	0.005	17	40	SPEC	weighted_abs_torsion	0.12701649812794605	0.12711390682750484
modulated_phase	0.005	17	40	SG0SPEC	abs_torsion	0.12373554411817796	0.1236691722116075
modulated_phase	0.005	17	40	SG0SPEC	curvature	0.015397331604472826	0.015650453069475212
modulated_phase	0.005	17	40	SG0SPEC	almost_curvature	0.0775377809788504	0.07873418135146892
modulated_phase	0.005	17	40	SG0SPEC	weighted_abs_torsion	0.1269823818231524	0.12711390682750484
modulated_phase	0.005	17	100	FD	abs_torsion	0.12238916806689	0.1236691722116075
modulated_phase	0.005	17	100	FD	curvature	0.015323410296920664	0.015650453069475212
modulated_phase	0.005	17	100	FD	almost_curvature	0.07792232083297788	0.07873418135146892
modulated_phase	0.005	17	100	FD	weighted_abs_torsion	0.12554473023311133	0.12711390682750484
modulated_phase	0.005	17	100	SG	abs_torsion	0.12789598111207717	0.1236691722116075
modulated_phase	0.005	17	100	SG	curvature	0.0136339023731112	0.015650453069475212
modulated_phase	0.005	17	100	SG	almost_curvature	0.07810432703493253	0.07873418135146892
modulated_phase	0.005	17	100	SG	weighted_abs_torsion	0.1311579846999023	0.12711390682750484
modulated_phase	0.005	17	100	SPEC	abs_torsion	0.12366905970721728	0.1236691722116075
modulated_phase	0.005	17	100	SPEC	curvature	0.01566021993351423	0.015650453069475212
modulated_phase	0.005	17	100	SPEC	almost_curvature	0.07874242355442328	0.07873418135146892
modulated_phase	0.005	17	100	SPEC	weighted_abs_torsion	0.12691287188053638	0.12711390682750484
modulated_phase	0.005	17	100	SG0SPEC	abs_torsion	0.12371684180197529	0.1236691722116075
modulated_phase	0.005	17	100	SG0SPEC	curvature	0.015467864975134447	0.015650453069475212
modulated_phase	0.005	17	100	SG0SPEC	almost_curvature	0.07785505706860178	0.07873418135146892
modulated_phase	0.005	17	100	SG0SPEC	weighted_abs_torsion	0.12704239824732116	0.12711390682750484
modulated_phase	0.005	17	150	FD	abs_torsion	0.12238911806995452	0.1236691722116075
modulated_phase	0.005	17	150	FD	curvature	0.01533176623002478	0.015650453069475212
modulated_phase	0.005	17	150	FD	almost_curvature	0.07793214720474433	0.07873418135146892
modulated_phase	0.005	17	150	FD	weighted_abs_torsion	0.12528883119187198	0.12711390682750484
modulated_phase	0.005	17	150	SG	abs_torsion	0.12789620441615515	0.1236691722116075
modulated_phase	0.005	17	150	SG	curvature	0.01363396093307231	0.015650453069475212
modulated_phase	0.005	17	150	SG	almost_curvature	0.07810434454675404	0.07873418135146892
modulated_phase	0.005	17	150	SG	weighted_abs_torsion	0.131157490940342	0.12711390682750484
modulated_phase	0.005	17	150	SPEC	abs_torsion	0.12695802304430012	0.1236691722116075
modulated_phase	0.005	17	150	SPEC	curvature	0.01571251201717362	0.015650453069475212
modulated_phase	0.005	17	150	SPEC	almost_curvature	0.0787826918340537	0.07873418135146892
modulated_phase	0.005	17	150	SPEC	weighted_abs_torsion	0.1278656627775466	0.12711390682750484
modulated_phase	0.005	17	150	SG0SPEC	abs_torsion	0.12371686288709151	0.1236691722116075
modulated_phase	0.005	17	150	SG0SPEC	curvature	0.015469207747750933	0.015650453069475212
modulated_phase	0.005	17	150	SG0SPEC	almost_curvature	0.07785520826447791	0.07873418135146892
modulated_phase	0.005	17	150	SG0SPEC	weighted_abs_torsion	0.12700833205610781	0.12711390682750484
modulated_phase	0.005	18	40	FD	abs_torsion	0.12240536789141475	0.1236691722116075
modulated_phase	0.005	18	40	FD	curvature	0.015245757596484999	0.015650453069475212
[truncated: 767,180 more chars]
