## Supplementary tables and figure source data for "Calibration and processing sensitivity of time-embedded three-dimensional electrocardiographic descriptors: a two-dataset benchmark": calibration_summary.csv

model	noise_sd_mV	cutoff	method	metric	n	relative_bias_percent	relative_rmse_percent	nonfinite	filtered_relative_bias_percent	filtered_relative_rmse_percent
helix_10	0.0	40	FD	abs_torsion	1	-0.260911434921086	0.260911434921086	0	-0.2609216297761284	0.2609216297761284
helix_10	0.0	40	FD	almost_curvature	1	-0.2623597258764595	0.2623597258764595	0	-0.26107833217301285	0.26107833217301285
helix_10	0.0	40	FD	curvature	1	-0.5244998985849876	0.5244998985849876	0	-0.5232171763287847	0.5232171763287847
helix_10	0.0	40	FD	weighted_abs_torsion	1	-0.2609114349211302	0.2609114349211302	0	-0.2609216297761505	0.2609216297761505
helix_10	0.0	40	SG	abs_torsion	1	0.7996739963522221	0.7996739963522221	0	0.7996636930891835	0.7996636930891835
helix_10	0.0	40	SG	almost_curvature	1	-0.05330590882334058	0.05330590882334058	0	-0.05202182927085922	0.05202182927085922
helix_10	0.0	40	SG	curvature	1	-3.2494709104911617	3.2494709104911617	0	-3.248223326343949	3.248223326343949
helix_10	0.0	40	SG	weighted_abs_torsion	1	0.7996739963521553	0.7996739963521553	0	0.7996636930891391	0.7996636930891391
helix_10	0.0	40	SG0SPEC	abs_torsion	1	0.0015224944236224892	0.0015224944236224892	0	0.0015122727438325648	0.0015122727438325648
helix_10	0.0	40	SG0SPEC	almost_curvature	1	-0.07362649207060139	0.07362649207060139	0	-0.07234267358974104	0.07234267358974104
helix_10	0.0	40	SG0SPEC	curvature	1	-0.07183185430491952	0.07183185430491952	0	-0.07054329495943869	0.07054329495943869
helix_10	0.0	40	SG0SPEC	weighted_abs_torsion	1	-0.0433887991278756	0.0433887991278756	0	-0.04339901621702463	0.04339901621702463
helix_10	0.0	40	SPEC	abs_torsion	1	0.0009016129252942536	0.0009016129252942536	0	0.0008913913089678814	0.0008913913089678814
helix_10	0.0	40	SPEC	almost_curvature	1	-0.0009015781365473118	0.0009015781365473118	0	0.00038317468812287434	0.00038317468812287434
helix_10	0.0	40	SPEC	curvature	1	0.0010984778499807755	0.0010984778499807755	0	0.0023879776215978148	0.0023879776215978148
helix_10	0.0	40	SPEC	weighted_abs_torsion	1	-0.06966166582024048	0.06966166582024048	0	-0.06967188022390211	0.06967188022390211
helix_10	0.0	100	FD	abs_torsion	1	-0.2609215739678199	0.2609215739678199	0	-0.2609215764479227	0.2609215764479227
helix_10	0.0	100	FD	almost_curvature	1	-0.26107856629140797	0.26107856629140797	0	-0.2610782545679288	0.2610782545679288
helix_10	0.0	100	FD	curvature	1	-0.5232174351874768	0.5232174351874768	0	-0.523217123140769	0.523217123140769
helix_10	0.0	100	FD	weighted_abs_torsion	1	-0.2609215739678531	0.2609215739678531	0	-0.26092157644791164	0.26092157644791164
helix_10	0.0	100	SG	abs_torsion	1	0.7996637036169754	0.7996637036169754	0	0.7996637011105001	0.7996637011105001
helix_10	0.0	100	SG	almost_curvature	1	-0.05202214442685146	0.05202214442685146	0	-0.052021832049988524	0.052021832049988524
helix_10	0.0	100	SG	curvature	1	-3.2482236221433647	3.2482236221433647	0	-3.248223318644673	3.248223318644673
helix_10	0.0	100	SG	weighted_abs_torsion	1	0.7996637036169084	0.7996637036169084	0	0.7996637011104779	0.7996637011104779
helix_10	0.0	100	SG0SPEC	abs_torsion	1	0.00150512106578612	0.00150512106578612	0	0.0015051185791578451	0.0015051185791578451
helix_10	0.0	100	SG0SPEC	almost_curvature	1	-0.07234414142292338	0.07234414142292338	0	-0.0723438291095747	0.0723438291095747
helix_10	0.0	100	SG0SPEC	curvature	1	-0.07054374100833481	0.07054374100833481	0	-0.07054342754164401	0.07054342754164401
helix_10	0.0	100	SG0SPEC	weighted_abs_torsion	1	-0.022631851998962366	0.022631851998962366	0	-0.022631854484946114	0.022631854484946114
helix_10	0.0	100	SPEC	abs_torsion	1	0.0008949073556117794	0.0008949073556117794	0	0.0008949048689986781	0.0008949048689986781
helix_10	0.0	100	SPEC	almost_curvature	1	0.0003745726685162228	0.0003745726685162228	0	0.0003748852091395714	0.0003748852091395714
helix_10	0.0	100	SPEC	curvature	1	0.0023775362461065626	0.0023775362461065626	0	0.0023778499415426442	0.0023778499415426442
helix_10	0.0	100	SPEC	weighted_abs_torsion	1	-0.04208148107582866	0.04208148107582866	0	-0.042081483561328785	0.042081483561328785
helix_10	0.0	150	FD	abs_torsion	1	-0.26092157642000724	0.26092157642000724	0	-0.26092157643493585	0.26092157643493585
helix_10	0.0	150	FD	almost_curvature	1	-0.261078256428234	0.261078256428234	0	-0.26107825454921063	0.26107825454921063
helix_10	0.0	150	FD	curvature	1	-0.5232171250089431	0.5232171250089431	0	-0.5232171231279553	0.5232171231279553
helix_10	0.0	150	FD	weighted_abs_torsion	1	-0.26092157642006253	0.26092157642006253	0	-0.26092157643494696	0.26092157643494696
helix_10	0.0	150	SG	abs_torsion	1	0.7996637011275463	0.7996637011275463	0	0.7996637011124588	0.7996637011124588
helix_10	0.0	150	SG	almost_curvature	1	-0.052021833933651326	0.052021833933651326	0	-0.052021832050689436	0.052021832050689436
helix_10	0.0	150	SG	curvature	1	-3.248223320472296	3.248223320472296	0	-3.248223318642835	3.248223318642835
helix_10	0.0	150	SG	weighted_abs_torsion	1	0.7996637011274793	0.7996637011274793	0	0.7996637011124366	0.7996637011124366
helix_10	0.0	150	SG0SPEC	abs_torsion	1	0.0015048407340335858	0.0015048407340335858	0	0.0015048407190656526	0.0015048407190656526
helix_10	0.0	150	SG0SPEC	almost_curvature	1	-0.07234395320655475	0.07234395320655475	0	-0.07234395132397572	0.07234395132397572
helix_10	0.0	150	SG0SPEC	curvature	1	-0.07054422222133278	0.07054422222133278	0	-0.07054422033178552	0.07054422033178552
helix_10	0.0	150	SG0SPEC	weighted_abs_torsion	1	-0.022696252909567775	0.022696252909567775	0	-0.022696252924487747	0.022696252924487747
helix_10	0.0	150	SPEC	abs_torsion	1	0.0009014435715339648	0.0009014435715339648	0	0.000901443556566122	0.000901443556566122
helix_10	0.0	150	SPEC	almost_curvature	1	0.0003746413815076215	0.0003746413815076215	0	0.00037464326545662334	0.00037464326545662334
helix_10	0.0	150	SPEC	curvature	1	0.0023860772426484863	0.0023860772426484863	0	0.0023860791335747603	0.0023860791335747603
helix_10	0.0	150	SPEC	weighted_abs_torsion	1	-0.034537424998771195	0.034537424998771195	0	-0.0345374250136894	0.0345374250136894
helix_10	0.005	40	FD	abs_torsion	100	-0.26200633515416	0.2620920955942647	0	-0.26201652989728696	0.26210228698412097
helix_10	0.005	40	FD	almost_curvature	100	-0.25361864856121713	0.2543004929745225	0	-0.25233714255552026	0.2530224579776434
helix_10	0.005	40	FD	curvature	100	-0.51778014725221	0.5178896584670415	0	-0.5164973383457809	0.516607124323588
helix_10	0.005	40	FD	weighted_abs_torsion	100	-0.2908594079842877	0.2909864402511252	0	-0.2908695997781687	0.29099662756989686
helix_10	0.005	40	SG	abs_torsion	100	0.7986804431785381	0.798700680985541	0	0.7986701400170558	0.7986903780809904
helix_10	0.005	40	SG	almost_curvature	100	-0.04477411826663063	0.04846520792486994	0	-0.043489929100740836	0.0472814708849612
helix_10	0.005	40	SG	curvature	100	-3.246040512438475	3.2460564814787816	0	-3.244792884056774	3.244808859649171
helix_10	0.005	40	SG	weighted_abs_torsion	100	0.7828328732596714	0.7828581130200853	0	0.7828225717180747	0.7828478118054604
helix_10	0.005	40	SG0SPEC	abs_torsion	100	0.00040325013497392127	0.006669527907241167	0	0.00039302856958782224	0.006668917020796377
helix_10	0.005	40	SG0SPEC	almost_curvature	100	-0.06552132312437117	0.06802292648819036	0	-0.06423740051118502	0.06678717655872153
helix_10	0.005	40	SG0SPEC	curvature	100	-0.06571862530896563	0.06657759643528972	0	-0.06442998713427678	0.06530593240625022
helix_10	0.005	40	SG0SPEC	weighted_abs_torsion	100	-0.0709780599410507	0.0716322392905771	0	-0.0709882742101568	0.07164236015830054
helix_10	0.005	40	SPEC	abs_torsion	100	-0.00023888743552555628	0.007347740004134396	0	-0.00024910893527540855	0.007348078673895007
helix_10	0.005	40	SPEC	almost_curvature	100	0.008125691469590357	0.020536281565019264	0	0.009410560273407441	0.021077945428794324
helix_10	0.005	40	SPEC	curvature	100	0.008755269124580675	0.013863058633274144	0	0.01004486762941915	0.014711628136074097
helix_10	0.005	40	SPEC	weighted_abs_torsion	100	-0.10351221714803073	0.10405977448949247	0	-0.10352242809165005	0.1040699315972618
helix_10	0.005	100	FD	abs_torsion	100	1.40096982864799	1.4354302510204353	0	1.4009698261265622	1.4354302485578465
helix_10	0.005	100	FD	almost_curvature	100	-0.1992295444370234	0.2012394196397769	0	-0.19922923252024166	0.20123911085076396
helix_10	0.005	100	FD	curvature	100	-0.16112247864008652	0.16245052016755063	0	-0.16112216545753036	0.1624502095535809
helix_10	0.005	100	FD	weighted_abs_torsion	100	-0.04079434478714265	0.41536755883776183	0	-0.04079434727267477	0.41536755907164374
helix_10	0.005	100	SG	abs_torsion	100	0.7999850012251546	0.8001530367401868	0	0.7999849987186716	0.8001530342342215
helix_10	0.005	100	SG	almost_curvature	100	-0.025191663197085698	0.03511978325819958	0	-0.02519135073636692	0.035119559181928967
helix_10	0.005	100	SG	curvature	100	-3.2304600793434473	3.2304776507811668	0	-3.2304597757890345	3.230477347228515
helix_10	0.005	100	SG	weighted_abs_torsion	100	0.7252190184963863	0.7259116963910973	0	0.7252190159918068	0.7259116938888733
helix_10	0.005	100	SG0SPEC	abs_torsion	100	0.001999658665278338	0.01888424533920599	0	0.001999656178637766	0.018884245075430694
helix_10	0.005	100	SG0SPEC	almost_curvature	100	-0.050867382814765244	0.05577854631120792	0	-0.050867070434293234	0.05577826146456094
helix_10	0.005	100	SG0SPEC	curvature	100	-0.005720830303024973	0.013242471041863128	0	-0.005720516632992493	0.013242335571256949
helix_10	0.005	100	SG0SPEC	weighted_abs_torsion	100	-0.2852258198278458	0.29461443545956106	0	-0.2852258223073	0.29461443785954183
helix_10	0.005	100	SPEC	abs_torsion	100	19.666800632681618	19.735311755853616	0	19.66680062970599	19.735311752884922
helix_10	0.005	100	SPEC	almost_curvature	100	0.08323401218705333	0.08874379324628297	0	0.08323432498664511	0.08874408665871732
helix_10	0.005	100	SPEC	curvature	100	0.7633282660771338	0.7645048060996857	0	0.7633285821595809	0.7645051217030714
helix_10	0.005	100	SPEC	weighted_abs_torsion	100	16.10020624805039	16.174984760961955	0	16.100206245163506	16.174984758084705
helix_10	0.005	150	FD	abs_torsion	100	25.797037256886902	25.85363243930955	0	25.797037256868073	25.853632439290745
helix_10	0.005	150	FD	almost_curvature	100	-0.1424253427733734	0.14655214076714754	0	-0.1424253408921147	0.14655213893901695
helix_10	0.005	150	FD	curvature	100	0.707188518403057	0.709702080430808	0	0.7071885203073103	0.709702082328412
helix_10	0.005	150	FD	weighted_abs_torsion	100	19.84798687483525	19.915830435534524	0	19.84798687481737	19.91583043551668
helix_10	0.005	150	SG	abs_torsion	100	0.7994691985265956	0.7996532461308122	0	0.7994691985115081	0.7996532461157283
helix_10	0.005	150	SG	almost_curvature	100	-0.02256432817081593	0.033363270465745234	0	-0.02256432628729908	0.03336326919222162
helix_10	0.005	150	SG	curvature	100	-3.227675178189166	3.2276927802564916	0	-3.2276751763593166	3.2276927784266523
helix_10	0.005	150	SG	weighted_abs_torsion	100	0.7133774478619913	0.7141503370145327	0	0.7133774478469614	0.714150336999519
helix_10	0.005	150	SG0SPEC	abs_torsion	100	3.5464851641710626	3.5699494207835727	0	3.546485164155565	3.569949420768169
helix_10	0.005	150	SG0SPEC	almost_curvature	100	-0.040681365536206694	0.046801013092492176	0	-0.040681363653031176	0.046801011455774075
helix_10	0.005	150	SG0SPEC	curvature	100	0.11270875338044378	0.11349290590503931	0	0.11270875527345611	0.11349290778500187
helix_10	0.005	150	SG0SPEC	weighted_abs_torsion	100	2.7563305306747177	2.795504299476807	0	2.7563305306593824	2.7955042994616757
helix_10	0.005	150	SPEC	abs_torsion	100	285.9472228963086	287.2440224069795	0	285.9472228962508	287.24402240692166
helix_10	0.005	150	SPEC	almost_curvature	100	0.2563251023854083	0.2595352505531081	0	0.2563251042741792	0.2595352524186374
helix_10	0.005	150	SPEC	curvature	100	6.198420997921407	6.204851472281512	0	6.198420999929495	6.204851474287761
helix_10	0.005	150	SPEC	weighted_abs_torsion	100	202.2500313014933	202.34619765003305	0	202.25003130144822	202.34619764998797
helix_10	0.02	40	FD	abs_torsion	100	-0.2623651217262976	0.2636727183458455	0	-0.2623753164327511	0.2636828622303739
helix_10	0.02	40	FD	almost_curvature	100	-0.19623153549579317	0.21313253147816966	0	-0.19494929220089294	0.21195297770732394
helix_10	0.02	40	FD	curvature	100	-0.4156021610660028	0.4177636229612658	0	-0.4143180345891485	0.41648621661204377
helix_10	0.02	40	FD	weighted_abs_torsion	100	-0.7260322576002965	0.7339642535013939	0	-0.7260424049128797	0.7339742895401091
helix_10	0.02	40	SG	abs_torsion	100	0.7980202748366864	0.7983379290954362	0	0.7980099717426833	0.7983276300361043
helix_10	0.02	40	SG	almost_curvature	100	0.010310809071203037	0.08384375695586598	0	0.011595705948633336	0.08401250558537758
helix_10	0.02	40	SG	curvature	100	-3.194322195572242	3.1945785800183986	0	-3.1930739002902886	3.1933303915733706
helix_10	0.02	40	SG	weighted_abs_torsion	100	0.5432171046147191	0.5472423942678933	0	0.543206827565506	0.5472321919939551
helix_10	0.02	40	SG0SPEC	abs_torsion	100	-5.012624534701441e-05	0.02590479044969802	0	-6.034776439113772e-05	0.025904809597268517
helix_10	0.02	40	SG0SPEC	almost_curvature	100	-0.011045019547789903	0.0831190107750059	0	-0.009760397042444698	0.08295912990837288
helix_10	0.02	40	SG0SPEC	curvature	100	0.0273982715866237	0.050574815635285306	0	0.028688110490295616	0.05128548508306757
helix_10	0.02	40	SG0SPEC	weighted_abs_torsion	100	-0.469615914069061	0.48102791940597733	0	-0.4696260875913027	0.48103784926928767
helix_10	0.02	40	SPEC	abs_torsion	100	-0.000639610398877892	0.02890848035215878	0	-0.0006498318576677496	0.02890870535830126
helix_10	0.02	40	SPEC	almost_curvature	100	0.06727988957400532	0.10776459453905483	0	0.06856551836990539	0.10857272538917599
helix_10	0.02	40	SPEC	curvature	100	0.125275003283806	0.13241150174719643	0	0.12656610429384568	0.13363384874486173
helix_10	0.02	40	SPEC	weighted_abs_torsion	100	-0.5962056916462496	0.6095050963879822	0	-0.5962158522290865	0.6095150325814005
helix_10	0.02	100	FD	abs_torsion	100	111.6667102916882	112.41733384396808	0	111.66671028642492	112.41733383870272
helix_10	0.02	100	FD	almost_curvature	100	0.10946689098545134	0.15368058144379573	0	0.10946720386703121	0.15368080454654967
helix_10	0.02	100	FD	curvature	100	5.570235596491893	5.581289120294859	0	5.570235927653028	5.5812894508694235
helix_10	0.02	100	FD	weighted_abs_torsion	100	67.17933893362571	67.28143307508923	0	67.17933892946871	67.28143307093346
helix_10	0.02	100	SG	abs_torsion	100	4.141429582882636	4.1981399204653895	0	4.1414295802930665	4.198139917907999
helix_10	0.02	100	SG	almost_curvature	100	0.10315715892230531	0.13960837851882166	0	0.1031574717841648	0.13960860989189544
helix_10	0.02	100	SG	curvature	100	-2.9627201012511875	2.963036673009782	0	-2.962719796856906	2.963036368650009
helix_10	0.02	100	SG	weighted_abs_torsion	100	2.8881970855223282	2.96434644992525	0	2.8881970829639654	2.964346447428869
helix_10	0.02	100	SG0SPEC	abs_torsion	100	16.21550896017935	16.27532288624428	0	16.215508957289543	16.27532288336213
helix_10	0.02	100	SG0SPEC	almost_curvature	100	0.07147884193487984	0.11432672508837921	0	0.07147915469773207	0.11432692085046939
helix_10	0.02	100	SG0SPEC	curvature	100	0.9743158360909243	0.9767332123330391	0	0.9743161528352142	0.9767335283085463
helix_10	0.02	100	SG0SPEC	weighted_abs_torsion	100	11.419729841918366	11.513464794688655	0	11.419729839147863	11.513464791936064
helix_10	0.02	100	SPEC	abs_torsion	100	304.7836764350238	308.8220901190064	0	304.78367642495846	308.82209010887317
helix_10	0.02	100	SPEC	almost_curvature	100	0.5408202903900226	0.552680575820569	0	0.540820604619752	0.5526808833804091
helix_10	0.02	100	SPEC	curvature	100	13.381143798763539	13.400089397040754	0	13.381144154426556	13.400089752319696
helix_10	0.02	100	SPEC	weighted_abs_torsion	100	161.7760031015632	161.87042062047675	0	161.776003095054	161.87042061396667
helix_10	0.02	150	FD	abs_torsion	100	340.09126747710536	340.7739642777996	0	340.09126747703954	340.77396427773374
helix_10	0.02	150	FD	almost_curvature	100	0.5779742753415049	0.5908523601061094	0	0.5779742772363354	0.5908523619601207
helix_10	0.02	150	FD	curvature	100	21.503152808328707	21.523417325837247	0	21.50315281062619	21.52341732813333
helix_10	0.02	150	FD	weighted_abs_torsion	100	157.03893008581082	157.12662945875664	0	157.0389300857725	157.12662945871827
helix_10	0.02	150	SG	abs_torsion	100	6.3413158667699605	6.3989362506897285	0	6.341315866754043	6.398936250673935
helix_10	0.02	150	SG	almost_curvature	100	0.11416940609685194	0.1483195160311231	0	0.11416940798294477	0.1483195174840875
helix_10	0.02	150	SG	curvature	100	-2.917873966665806	2.9181928519022917	0	-2.917873964830098	2.918192850066796
helix_10	0.02	150	SG	weighted_abs_torsion	100	4.852530626354108	4.916765999644188	0	4.85253062633846	4.916765999628725
helix_10	0.02	150	SG0SPEC	abs_torsion	100	128.03861132678477	128.18371821463137	0	128.0386113267506	128.18371821459723
helix_10	0.02	150	SG0SPEC	almost_curvature	100	0.13653065746716017	0.16380913161966804	0	0.1365306593536743	0.16380913319297077
helix_10	0.02	150	SG0SPEC	curvature	100	2.9081751262149416	2.9117366029830385	0	2.908175128160812	2.911736604926664
helix_10	0.02	150	SG0SPEC	weighted_abs_torsion	100	102.40843929096096	102.50234994285026	0	102.40843929093073	102.50234994282006
helix_10	0.02	150	SPEC	abs_torsion	100	996.4619764499423	997.8231031584679	0	996.4619764497781	997.8231031583038
helix_10	0.02	150	SPEC	almost_curvature	100	2.323653407769185	2.3299453022572503	0	2.323653409696903	2.3299453041799993
helix_10	0.02	150	SPEC	curvature	100	95.16689996121177	95.23105278704416	0	95.16689996490216	95.2310527907345
helix_10	0.02	150	SPEC	weighted_abs_torsion	100	454.98835877527426	455.23744592578555	0	454.9883587751916	455.23744592570273
helix_30	0.0	40	FD	abs_torsion	1	-1.6717374195849672	1.6717374195849672	0	-2.2206123355410123	2.2206123355410123
helix_30	0.0	40	FD	almost_curvature	1	-9.852227173816736	9.852227173816736	0	-2.256615822929319	2.256615822929319
helix_30	0.0	40	FD	curvature	1	-12.141118232426543	12.141118232426543	0	-4.520314707705206	4.520314707705206
helix_30	0.0	40	FD	weighted_abs_torsion	1	-1.6717374195849375	1.6717374195849375	0	-2.2206123355409977	2.2206123355409977
helix_30	0.0	40	SG	abs_torsion	1	8.779003140957373	8.779003140957373	0	8.171791494581072	8.171791494581072
helix_30	0.0	40	SG	almost_curvature	1	-10.95106327595021	10.95106327595021	0	-3.448036929755285	3.448036929755285
helix_30	0.0	40	SG	curvature	1	-32.1978895749967	32.1978895749967	0	-26.316793074390954	26.316793074390954
helix_30	0.0	40	SG	weighted_abs_torsion	1	8.779003140957407	8.779003140957407	0	8.171791494581086	8.171791494581086
helix_30	0.0	40	SG0SPEC	abs_torsion	1	0.8569895970229199	0.8569895970229199	0	0.2939991583037087	0.2939991583037087
helix_30	0.0	40	SG0SPEC	almost_curvature	1	-12.214302018875307	12.214302018875307	0	-4.817712806220477	4.817712806220477
helix_30	0.0	40	SG0SPEC	curvature	1	-12.519049582027089	12.519049582027089	0	-4.93102749616765	4.93102749616765
helix_30	0.0	40	SG0SPEC	weighted_abs_torsion	1	0.8419899536553423	0.8419899536553423	0	0.2790832439452195	0.2790832439452195
helix_30	0.0	40	SPEC	abs_torsion	1	0.5612766774884234	0.5612766774884234	0	-6.307200271482649e-05	6.307200271482649e-05
helix_30	0.0	40	SPEC	almost_curvature	1	-7.770845014045519	7.770845014045519	0	0.00013805665992710028	0.00013805665992710028
helix_30	0.0	40	SPEC	curvature	1	-7.981438374501783	7.981438374501783	0	0.00017218856596186603	0.00017218856596186603
helix_30	0.0	40	SPEC	weighted_abs_torsion	1	0.5529902619881945	0.5529902619881945	0	-0.008303232179292238	0.008303232179292238
helix_30	0.0	100	FD	abs_torsion	1	-2.1957889715180623	2.1957889715180623	0	-2.1959405459761223	2.1959405459761223
helix_30	0.0	100	FD	almost_curvature	1	-2.225254497304064	2.225254497304064	0	-2.223259898588241	2.223259898588241
helix_30	0.0	100	FD	curvature	1	-4.498232048232288	4.498232048232288	0	-4.496223181264618	4.496223181264618
helix_30	0.0	100	FD	weighted_abs_torsion	1	-2.195788971518018	2.195788971518018	0	-2.1959405459761516	2.1959405459761516
helix_30	0.0	100	SG	abs_torsion	1	8.20490966498007	8.20490966498007	0	8.20474197178599	8.20474197178599
helix_30	0.0	100	SG	almost_curvature	1	-3.4246148674146824	3.4246148674146824	0	-3.4226447355756764	3.4226447355756764
helix_30	0.0	100	SG	curvature	1	-26.295898606269063	26.295898606269063	0	-26.294348250313917	26.294348250313917
helix_30	0.0	100	SG	weighted_abs_torsion	1	8.204909664980088	8.204909664980088	0	8.204741971785925	8.204741971785925
helix_30	0.0	100	SG0SPEC	abs_torsion	1	0.3495456720203221	0.3495456720203221	0	0.34939015286790714	0.34939015286790714
helix_30	0.0	100	SG0SPEC	almost_curvature	1	-4.744851077767046	4.744851077767046	0	-4.742907878664466	4.742907878664466
helix_30	0.0	100	SG0SPEC	curvature	1	-4.88045315331803	4.88045315331803	0	-4.878452326320392	4.878452326320392
helix_30	0.0	100	SG0SPEC	weighted_abs_torsion	1	0.3422042354950551	0.3422042354950551	0	0.34204872772013367	0.34204872772013367
helix_30	0.0	100	SPEC	abs_torsion	1	0.00011945558541080115	0.00011945558541080115	0	-3.5522035214989185e-05	3.5522035214989185e-05
helix_30	0.0	100	SPEC	almost_curvature	1	-0.0018765421676970994	0.0018765421676970994	0	0.00016341331987011878	0.00016341331987011878
helix_30	0.0	100	SPEC	curvature	1	-0.0018642744594512006	0.0018642744594512006	0	0.0002391730054076416	0.0002391730054076416
helix_30	0.0	100	SPEC	weighted_abs_torsion	1	-0.004360771990727965	0.004360771990727965	0	-0.0045157426680881895	0.0045157426680881895
helix_30	0.0	150	FD	abs_torsion	1	-2.1959328582160578	2.1959328582160578	0	-2.1959337719434444	2.1959337719434444
helix_30	0.0	150	FD	almost_curvature	1	-2.2232627573103407	2.2232627573103407	0	-2.2232507335452314	2.2232507335452314
helix_30	0.0	150	FD	curvature	1	-4.496228676341528	4.496228676341528	0	-4.496216566552474	4.496216566552474
helix_30	0.0	150	FD	weighted_abs_torsion	1	-2.195932858216043	2.195932858216043	0	-2.1959337719435195	2.1959337719435195
helix_30	0.0	150	SG	abs_torsion	1	8.204752030232308	8.204752030232308	0	8.20475101933728	8.20475101933728
helix_30	0.0	150	SG	almost_curvature	1	-3.422649605120652	3.422649605120652	0	-3.422637728846103	3.422637728846103
helix_30	0.0	150	SG	curvature	1	-26.294351433215308	26.294351433215308	0	-26.29434208740787	26.29434208740787
helix_30	0.0	150	SG	weighted_abs_torsion	1	8.204752030232312	8.204752030232312	0	8.204751019337182	8.204751019337182
helix_30	0.0	150	SG0SPEC	abs_torsion	1	0.3494062591683192	0.3494062591683192	0	0.34940532166128657	0.34940532166128657
helix_30	0.0	150	SG0SPEC	almost_curvature	1	-4.742898813010858	4.742898813010858	0	-4.742887099089511	4.742887099089511
helix_30	0.0	150	SG0SPEC	curvature	1	-4.878449611967365	4.878449611967365	0	-4.878437550643568	4.878437550643568
helix_30	0.0	150	SG0SPEC	weighted_abs_torsion	1	0.342064724473706	0.342064724473706	0	0.3420637870351693	0.3420637870351693
helix_30	0.0	150	SPEC	abs_torsion	1	-3.284270172408125e-05	3.284270172408125e-05	0	-3.3776944147319784e-05	3.3776944147319784e-05
helix_30	0.0	150	SPEC	almost_curvature	1	0.0001551437587595138	0.0001551437587595138	0	0.0001674409412002091	0.0001674409412002091
helix_30	0.0	150	SPEC	curvature	1	0.00023430220418247522	0.00023430220418247522	0	0.0002469821405449808	0.0002469821405449808
helix_30	0.0	150	SPEC	weighted_abs_torsion	1	-0.0037935920010453007	0.0037935920010453007	0	-0.0037945262084254964	0.0037945262084254964
helix_30	0.005	40	FD	abs_torsion	100	-1.671860574621743	1.671860729127814	0	-2.2207348031181633	2.2207349181417255
helix_30	0.005	40	FD	almost_curvature	100	-9.85190685056018	9.851916242487116	0	-2.2562685100879163	2.256316720908905
helix_30	0.005	40	FD	curvature	100	-12.139873452849335	12.139877227430938	0	-4.51896195702253	4.518973932543085
helix_30	0.005	40	FD	weighted_abs_torsion	100	-1.6723006645691298	1.6723008216153294	0	-2.2211724364541445	2.221172553376464
helix_30	0.005	40	SG	abs_torsion	100	8.778861729234448	8.778861765787285	0	8.171650872227808	8.171650911059597
helix_30	0.005	40	SG	almost_curvature	100	-10.95073713487433	10.950745610793359	0	-3.447683308900592	3.44771495831665
helix_30	0.005	40	SG	curvature	100	-32.19693712080842	32.19693797182619	0	-26.315758005148982	26.315759234817097
helix_30	0.005	40	SG	weighted_abs_torsion	100	8.778444511023501	8.778444548032073	0	8.171235982956707	8.171236022272774
helix_30	0.005	40	SG0SPEC	abs_torsion	100	0.8568669344834761	0.8568672241614321	0	0.2938771804747362	0.2938780156936478
helix_30	0.005	40	SG0SPEC	almost_curvature	100	-12.213988535494678	12.21399574980875	0	-4.817372909564738	4.817394412917827
helix_30	0.005	40	SG0SPEC	curvature	100	-12.517813635809452	12.517817290503677	0	-4.92968434504253	4.929695305044001
helix_30	0.005	40	SG0SPEC	weighted_abs_torsion	100	0.8414601933861605	0.8414604726712075	0	0.2785564408331723	0.2785572751007626
helix_30	0.005	40	SPEC	abs_torsion	100	0.5611485071417813	0.561149037111997	0	-0.00019052689393838127	0.0007902297456972095
helix_30	0.005	40	SPEC	almost_curvature	100	-7.770522685677948	7.770535036660369	0	0.0004875435576596879	0.015029759249768357
helix_30	0.005	40	SPEC	curvature	100	-7.9801350049773765	7.980141265420617	0	0.0015886112372538032	0.010978502417246986
helix_30	0.005	40	SPEC	weighted_abs_torsion	100	0.5524016482747178	0.5524021750594984	0	-0.008888560211785156	0.008920875358168302
helix_30	0.005	100	FD	abs_torsion	100	-2.1961206833690197	2.196121264021956	0	-2.1962722573130002	2.196272837924064
helix_30	0.005	100	FD	almost_curvature	100	-2.222907678481963	2.222976612042509	0	-2.220913031891182	2.220982030175412
helix_30	0.005	100	FD	curvature	100	-4.492494603746598	4.49250613591882	0	-4.490485616092546	4.490497153909483
helix_30	0.005	100	FD	weighted_abs_torsion	100	-2.214774165977232	2.214775542360164	0	-2.214925711012599	2.2149270872970925
helix_30	0.005	100	SG	abs_torsion	100	8.204711461026317	8.204711556077122	0	8.204543768139407	8.204543863191864
helix_30	0.005	100	SG	almost_curvature	100	-3.4236020009932444	3.4236334775488486	0	-3.4216318484918267	3.4216633444562383
helix_30	0.005	100	SG	curvature	100	-26.294671251777714	26.29467245232153	0	-26.293120870005314	26.29312207067044
helix_30	0.005	100	SG	weighted_abs_torsion	100	8.203098655059556	8.20309875302506	0	8.20293096467205	8.202931062639252
helix_30	0.005	100	SG0SPEC	abs_torsion	100	0.34935829533031565	0.34936010427576925	0	0.34920277646829234	0.3492045862137534
helix_30	0.005	100	SG0SPEC	almost_curvature	100	-4.743945957178765	4.743968317361445	0	-4.742002739611779	4.742025109870035
helix_30	0.005	100	SG0SPEC	curvature	100	-4.878371512219313	4.878382358356203	0	-4.876370641434629	4.876381492478381
helix_30	0.005	100	SG0SPEC	weighted_abs_torsion	100	0.3385066296976672	0.3385087075892778	0	0.3383511276532004	0.33835320649333533
helix_30	0.005	100	SPEC	abs_torsion	100	-0.0004469108607633958	0.0024071039591427113	0	-0.0006018876036489923	0.0024406293245624647
helix_30	0.005	100	SPEC	almost_curvature	100	0.0016127883917379344	0.01938275447622282	0	0.003652815061431141	0.019658289975128907
helix_30	0.005	100	SPEC	curvature	100	0.008436347132986306	0.013533826892291696	0	0.010540011270048263	0.014936166393018669
helix_30	0.005	100	SPEC	weighted_abs_torsion	100	-0.04149778370361202	0.041846577349580666	0	-0.04165269682698385	0.042000202933075687
helix_30	0.005	150	FD	abs_torsion	100	-2.1969675304590885	2.1969688306299657	0	-2.196968444176809	2.1969697443471214
helix_30	0.005	150	FD	almost_curvature	100	-2.2156707726338554	2.215761256351287	0	-2.215658747935148	2.21574923216588
helix_30	0.005	150	FD	curvature	100	-4.480054001316156	4.480065512133572	0	-4.480041889476168	4.480053400327623
helix_30	0.005	150	FD	weighted_abs_torsion	100	-2.260360502243178	2.2603707506566666	0	-2.260361415368743	2.2603716637779008
helix_30	0.005	150	SG	abs_torsion	100	8.20453615343136	8.204536256079523	0	8.204535142538349	8.204535245186522
helix_30	0.005	150	SG	almost_curvature	100	-3.4216111679645453	3.4216429418209833	0	-3.4215992915622975	3.4216310655368356
helix_30	0.005	150	SG	curvature	100	-26.29308377813449	26.293084979026847	0	-26.293074432166318	26.29307563305941
helix_30	0.005	150	SG	weighted_abs_torsion	100	8.202677561764686	8.202677665869592	0	8.202676550888938	8.202676654993853
helix_30	0.005	150	SG0SPEC	abs_torsion	100	0.34905452798069536	0.3490574757209876	0	0.3490535904769486	0.349056538225103
helix_30	0.005	150	SG0SPEC	almost_curvature	100	-4.741315526438951	4.74133896738425	0	-4.741303812322905	4.741327253331883
helix_30	0.005	150	SG0SPEC	curvature	100	-4.874858358721305	4.874869215388265	0	-4.874846296942141	4.874857153638716
helix_30	0.005	150	SG0SPEC	weighted_abs_torsion	100	0.3317290682104316	0.33173603379938854	0	0.33172813086845504	0.3317350964769636
helix_30	0.005	150	SPEC	abs_torsion	100	-0.005210949229459728	0.008221784352767329	0	-0.005211883423506882	0.00822237642874267
helix_30	0.005	150	SPEC	almost_curvature	100	0.021510786717868963	0.03199143564475993	0	0.021523086526447962	0.03199970938814727
helix_30	0.005	150	SPEC	curvature	100	0.07161989917076225	0.0724362012034431	0	0.07163258815875183	0.07244874742670389
helix_30	0.005	150	SPEC	weighted_abs_torsion	100	-0.2951281788546538	0.29883845220827465	0	-0.2951291103402615	0.29883937206002437
helix_30	0.02	40	FD	abs_torsion	100	-1.6717747933229012	1.671776327481049	0	-2.2206495006562497	2.2206506427608224
helix_30	0.02	40	FD	almost_curvature	100	-9.850339284794526	9.850475757273818	0	-2.254568865403954	2.2552697282151137
helix_30	0.02	40	FD	curvature	100	-12.1418911804929	12.14194047810431	0	-4.521154700619279	4.521311053840428
helix_30	0.02	40	FD	weighted_abs_torsion	100	-1.6788423628841955	1.6788441571234498	0	-2.2276776185731664	2.227678955710237
helix_30	0.02	40	SG	abs_torsion	100	8.778965734099973	8.778966094982847	0	8.17175429653124	8.171754679913686
helix_30	0.02	40	SG	almost_curvature	100	-10.948555256480283	10.948679073092588	0	-3.4453175912415617	3.4457801261493683
helix_30	0.02	40	SG	curvature	100	-32.19864644482736	32.19865749639175	0	-26.317615594457045	26.31763156300373
helix_30	0.02	40	SG	weighted_abs_torsion	100	8.772245362933804	8.772245771255001	0	8.16507143892486	8.165071872725914
helix_30	0.02	40	SG0SPEC	abs_torsion	100	0.8569643029696863	0.8569671489513964	0	0.2939740054435662	0.2939822093077795
helix_30	0.02	40	SG0SPEC	almost_curvature	100	-12.21251646319528	12.212621101637085	0	-4.815776804372277	4.8160887526629
helix_30	0.02	40	SG0SPEC	curvature	100	-12.51990797957309	12.519955638157807	0	-4.931960350375433	4.932103229194628
helix_30	0.02	40	SG0SPEC	weighted_abs_torsion	100	0.8352515185646704	0.8352548432281861	0	0.2723824232483853	0.27239250455016095
helix_30	0.02	40	SPEC	abs_torsion	100	0.5612303776300381	0.5612355713380264	0	-0.00010911341220441087	0.0024034898653298967
helix_30	0.02	40	SPEC	almost_curvature	100	-7.769035758987902	7.769215194794127	0	0.002099754732179072	0.05729014002520484
helix_30	0.02	40	SPEC	curvature	100	-7.982195556462335	7.982277405004121	0	-0.00065067070390509	0.039288698271779415
helix_30	0.02	40	SPEC	weighted_abs_torsion	100	0.5454744720390623	0.5454806595250925	0	-0.015777068487950813	0.015987213926578727
helix_30	0.02	100	FD	abs_torsion	100	-2.2010307080033327	2.201038260450498	0	-2.2011822743378837	2.2011898262416056
helix_30	0.02	100	FD	almost_curvature	100	-2.1920683859033647	2.193165277664309	0	-2.1900731101929365	2.191171045564476
helix_30	0.02	100	FD	curvature	100	-4.430901067542954	4.4310656477145605	0	-4.428890784277073	4.429055446076136
helix_30	0.02	100	FD	weighted_abs_torsion	100	-2.4993115733574114	2.499532886430102	0	-2.4994626774240007	2.49968397643258
helix_30	0.02	100	SG	abs_torsion	100	8.202640072279145	8.202640943174433	0	8.202472382602421	8.202473253512816
helix_30	0.02	100	SG	almost_curvature	100	-3.412729218591419	3.41320308542646	0	-3.4107588442859167	3.41123300417659
helix_30	0.02	100	SG	curvature	100	-26.29404206177302	26.294057926333753	0	-26.292491666765706	26.29250753292939
helix_30	0.02	100	SG	weighted_abs_torsion	100	8.17746239575931	8.17746405267931	0	8.177294745102222	8.177296402051057
helix_30	0.02	100	SG0SPEC	abs_torsion	100	0.34837562706199193	0.34839247969549997	0	0.34822010972288264	0.3482369698302632
helix_30	0.02	100	SG0SPEC	almost_curvature	100	-4.736049575140942	4.736358684258869	0	-4.734106196488259	4.734415445105529
helix_30	0.02	100	SG0SPEC	curvature	100	-4.870290011361778	4.870435085220111	0	-4.868288970583801	4.868434110176597
helix_30	0.02	100	SG0SPEC	weighted_abs_torsion	100	0.28530832275834234	0.2853861957237258	0	0.2851529031592474	0.2852308183154135
helix_30	0.02	100	SPEC	abs_torsion	100	-0.010747367118422951	0.014111155648270882	0	-0.010902327897925593	0.014229522415213717
helix_30	0.02	100	SPEC	almost_curvature	100	0.04862221865473634	0.09038284114466756	0	0.050663204313877705	0.09149827834980614
helix_30	0.02	100	SPEC	curvature	100	0.13762769927170104	0.14352140187297072	0	0.13973408093164638	0.1455427506722379
helix_30	0.02	100	SPEC	weighted_abs_torsion	100	-0.5999851976188281	0.6049554399977435	0	-0.600139245212728	0.6051082069373652
helix_30	0.02	150	FD	abs_torsion	100	-2.2113438919588297	2.211424795943584	0	-2.21134480554224	2.21142570949206
helix_30	0.02	150	FD	almost_curvature	100	-2.134111642005192	2.135729567742767	0	-2.1340996072770246	2.1357175425293504
helix_30	0.02	150	FD	curvature	100	-4.260445756756582	4.260631263118646	0	-4.260433617070474	4.26061912400814
helix_30	0.02	150	FD	weighted_abs_torsion	100	-3.220112836140252	3.2221396836249916	0	-3.2201137402994005	3.2221405871775306
helix_30	0.02	150	SG	abs_torsion	100	8.201997395186284	8.201998367055333	0	8.201996384316992	8.20199735618614
helix_30	0.02	150	SG	almost_curvature	100	-3.4093774399014487	3.409859847560697	0	-3.4093655619948002	3.40984797145311
helix_30	0.02	150	SG	curvature	100	-26.29185499718789	26.291870873510497	0	-26.291845651063916	26.291861527396186
helix_30	0.02	150	SG	weighted_abs_torsion	100	8.172931435156308	8.172933237843157	0	8.17293042455846	8.1729322272455
helix_30	0.02	150	SG0SPEC	abs_torsion	100	0.3466143041932919	0.3466491490665139	0	0.34661336671234294	0.3466482116791489
helix_30	0.02	150	SG0SPEC	almost_curvature	100	-4.726688204055319	4.727012939337985	0	-4.7266764881405265	4.727001224307916
helix_30	0.02	150	SG0SPEC	curvature	100	-4.8440885970069525	4.844235488031954	0	-4.844076531326211	4.844223422754331
helix_30	0.02	150	SG0SPEC	weighted_abs_torsion	100	0.1812284308488097	0.1829471429195173	0	0.18122749491287457	0.18294621574439124
helix_30	0.02	150	SPEC	abs_torsion	100	3.344591282446294	3.372879530461152	0	3.3445903169569626	3.372878572543011
helix_30	0.02	150	SPEC	almost_curvature	100	0.26033613795998956	0.27927240642304585	0	0.26034846713731224	0.27928390414636345
helix_30	0.02	150	SPEC	curvature	100	1.1291536827893796	1.1308713101951453	0	1.129166505871666	1.130884114236525
helix_30	0.02	150	SPEC	weighted_abs_torsion	100	-1.2970893989129475	1.5195154973974123	0	-1.2970903210378046	1.5195162806902398
helix_60	0.0	40	FD	abs_torsion	1	3.6831153563271357	3.6831153563271357	0	-9.207034993424706	9.207034993424706
helix_60	0.0	40	FD	almost_curvature	1	-96.79065032962973	96.79065032962973	0	-10.208568431552898	10.208568431552898
helix_60	0.0	40	FD	curvature	1	-97.14494577205217	97.14494577205217	0	-17.56826832864966	17.56826832864966
helix_60	0.0	40	FD	weighted_abs_torsion	1	3.6831153563270838	3.6831153563270838	0	-9.20703499342472	9.20703499342472
helix_60	0.0	40	SG	abs_torsion	1	74.91853124213496	74.91853124213496	0	53.17221161313769	53.17221161313769
helix_60	0.0	40	SG	almost_curvature	1	-97.69211291993197	97.69211291993197	0	-35.42975801894386	35.42975801894386
helix_60	0.0	40	SG	curvature	1	-99.16522324463631	99.16522324463631	0	-75.89814833286653	75.89814833286653
helix_60	0.0	40	SG	weighted_abs_torsion	1	74.91853124213483	74.91853124213483	0	53.172211613137634	53.172211613137634
helix_60	0.0	40	SG0SPEC	abs_torsion	1	14.209916555490418	14.209916555490418	0	0.011047330029347283	0.011047330029347283
helix_60	0.0	40	SG0SPEC	almost_curvature	1	-98.29471466905585	98.29471466905585	0	-52.28939603814431	52.28939603814431
helix_60	0.0	40	SG0SPEC	curvature	1	-98.34901912646133	98.34901912646133	0	-52.33252978879711	52.33252978879711
helix_60	0.0	40	SG0SPEC	weighted_abs_torsion	1	15.345055202105229	15.345055202105229	0	1.0050626339244788	1.0050626339244788
helix_60	0.0	40	SPEC	abs_torsion	1	14.197622787289399	14.197622787289399	0	0.0002819545654820399	0.0002819545654820399
helix_60	0.0	40	SPEC	almost_curvature	1	-96.42472816684867	96.42472816684867	0	0.02922994301379063	0.02922994301379063
helix_60	0.0	40	SPEC	curvature	1	-96.53637390467334	96.53637390467334	0	0.0025477992676736336	0.0025477992676736336
helix_60	0.0	40	SPEC	weighted_abs_torsion	1	14.343631843959411	14.343631843959411	0	0.12813879149913598	0.12813879149913598
helix_60	0.0	100	FD	abs_torsion	1	-7.029815847325336	7.029815847325336	0	-7.207693359586301	7.207693359586301
helix_60	0.0	100	FD	almost_curvature	1	-8.542303959217563	8.542303959217563	0	-8.054310973188183	8.054310973188183
helix_60	0.0	100	FD	curvature	1	-16.24297436979355	16.24297436979355	0	-15.753048470282996	15.753048470282996
helix_60	0.0	100	FD	weighted_abs_torsion	1	-7.029815847325367	7.029815847325367	0	-7.207693359586267	7.207693359586267
helix_60	0.0	100	SG	abs_torsion	1	64.1763794484172	64.1763794484172	0	63.86226491573714	63.86226491573714
helix_60	0.0	100	SG	almost_curvature	1	-31.070300650733802	31.070300650733802	0	-30.702510828031986	30.702510828031986
helix_60	0.0	100	SG	curvature	1	-74.3659969850403	74.3659969850403	0	-74.21605419647223	74.21605419647223
helix_60	0.0	100	SG	weighted_abs_torsion	1	64.17637944841712	64.17637944841712	0	63.862264915737164	63.862264915737164
helix_60	0.0	100	SG0SPEC	abs_torsion	1	10.694519468170943	10.694519468170943	0	10.482730431466592	10.482730431466592
helix_60	0.0	100	SG0SPEC	almost_curvature	1	-46.280046424806336	46.280046424806336	0	-45.99341160139215	45.99341160139215
helix_60	0.0	100	SG0SPEC	curvature	1	-47.6581677069767	47.6581677069767	0	-47.352000921859364	47.352000921859364
helix_60	0.0	100	SG0SPEC	weighted_abs_torsion	1	10.692944509181096	10.692944509181096	0	10.481158485806196	10.481158485806196
helix_60	0.0	100	SPEC	abs_torsion	1	0.19163250440906326	0.19163250440906326	0	-6.162314028264088e-05	6.162314028264088e-05
helix_60	0.0	100	SPEC	almost_curvature	1	-0.5307037310744879	0.5307037310744879	0	3.693926635424641e-05	3.693926635424641e-05
helix_60	0.0	100	SPEC	curvature	1	-0.5814955000849188	0.5814955000849188	0	4.019651637732738e-05	4.019651637732738e-05
helix_60	0.0	100	SPEC	weighted_abs_torsion	1	0.19069347639116457	0.19069347639116457	0	-0.0009988545394530915	0.0009988545394530915
helix_60	0.0	150	FD	abs_torsion	1	-7.178804769103432	7.178804769103432	0	-7.179887733970938	7.179887733970938
helix_60	0.0	150	FD	almost_curvature	1	-8.026563833353068	8.026563833353068	0	-8.02361126507187	8.02361126507187
helix_60	0.0	150	FD	curvature	1	-15.73077108400414	15.73077108400414	0	-15.727803498169681	15.727803498169681
helix_60	0.0	150	FD	weighted_abs_torsion	1	-7.178804769103461	7.178804769103461	0	-7.179887733970952	7.179887733970952
helix_60	0.0	150	SG	abs_torsion	1	64.01989955295348	64.01989955295348	0	64.01798589747484	64.01798589747484
helix_60	0.0	150	SG	almost_curvature	1	-30.633596315911245	30.633596315911245	0	-30.631369487689586	30.631369487689586
helix_60	0.0	150	SG	curvature	1	-74.19246011870793	74.19246011870793	0	-74.19155129242864	74.19155129242864
helix_60	0.0	150	SG	weighted_abs_torsion	1	64.01989955295343	64.01989955295343	0	64.01798589747482	64.01798589747482
helix_60	0.0	150	SG0SPEC	abs_torsion	1	10.641631935398935	10.641631935398935	0	10.640341055659976	10.640341055659976
helix_60	0.0	150	SG0SPEC	almost_curvature	1	-45.896650017211556	45.896650017211556	0	-45.89491316968553	45.89491316968553
helix_60	0.0	150	SG0SPEC	curvature	1	-47.27875086358213	47.27875086358213	0	-47.27689425667918	47.27689425667918
helix_60	0.0	150	SG0SPEC	weighted_abs_torsion	1	10.64001898380711	10.64001898380711	0	10.638728122886821	10.638728122886821
helix_60	0.0	150	SPEC	abs_torsion	1	0.0011142941421138852	0.0011142941421138852	0	-5.2440386811584146e-05	5.2440386811584146e-05
helix_60	0.0	150	SPEC	almost_curvature	1	-0.0031695428893296134	0.0031695428893296134	0	4.0595626025845305e-05	4.0595626025845305e-05
helix_60	0.0	150	SPEC	curvature	1	-0.003472063684285857	0.003472063684285857	0	4.9367372054012073e-05	4.9367372054012073e-05
helix_60	0.0	150	SPEC	weighted_abs_torsion	1	0.0002796759866064014	0.0002796759866064014	0	-0.0008870488046325514	0.0008870488046325514
helix_60	0.005	40	FD	abs_torsion	100	3.6831284882764534	3.683128742171874	0	-9.20702349407295	9.207023571955617
helix_60	0.005	40	FD	almost_curvature	100	-96.78689102011394	96.78689102270667	0	-10.103390181190122	10.103409623291498
helix_60	0.005	40	FD	curvature	100	-97.14469476742566	97.14469476798737	0	-17.56102126979561	17.561023860076
helix_60	0.005	40	FD	weighted_abs_torsion	100	3.646955306934331	3.646956359819485	0	-9.238699532900306	9.238699851605379
helix_60	0.005	40	SG	abs_torsion	100	74.9185856359142	74.91858594230256	0	53.17225924454303	53.17225957557127
helix_60	0.005	40	SG	almost_curvature	100	-97.68829933834593	97.68829934066129	0	-35.32306134043114	35.32306635276245
helix_60	0.005	40	SG	curvature	100	-99.16478490429529	99.16478490435968	0	-75.88549247750016	75.88549254766106
helix_60	0.005	40	SG	weighted_abs_torsion	100	74.55309177660178	74.55309576043425	0	52.85220451755473	52.852208826707944
helix_60	0.005	40	SG0SPEC	abs_torsion	100	14.20983780248925	14.209838086042426	0	0.010978367802908475	0.011256282585100067
helix_60	0.005	40	SG0SPEC	almost_curvature	100	-98.29181158090651	98.2918115825002	0	-52.208173214932806	52.20817556360369
helix_60	0.005	40	SG0SPEC	curvature	100	-98.34861992876586	98.34861992897785	0	-52.32100406820184	52.32100440037992
helix_60	0.005	40	SG0SPEC	weighted_abs_torsion	100	15.234790586042369	15.234794544147926	0	0.908506397229108	0.9085572918736504
helix_60	0.005	40	SPEC	abs_torsion	100	14.197614206857558	14.197614273866122	0	0.0002744408748948489	0.0012386876194381744
helix_60	0.005	40	SPEC	almost_curvature	100	-96.42174409148879	96.4217440942188	0	0.11271863262171339	0.114532063503848
helix_60	0.005	40	SPEC	curvature	100	-96.53613771434826	96.53613771516419	0	0.00936713646595212	0.014800830674773564
helix_60	0.005	40	SPEC	weighted_abs_torsion	100	14.312771245826871	14.312771475030543	0	0.10111486193548032	0.10113973705728617
helix_60	0.005	100	FD	abs_torsion	100	-7.029919279015168	7.029919595395557	0	-7.207796593382884	7.207796900775855
helix_60	0.005	100	FD	almost_curvature	100	-8.541101340416349	8.541106174974779	0	-8.053101937545465	8.05310711993084
helix_60	0.005	100	FD	curvature	100	-16.242867206136584	16.242868829783326	0	-15.752940679786073	15.752942373571901
helix_60	0.005	100	FD	weighted_abs_torsion	100	-7.03134148529847	7.031341798931705	0	-7.209216078594653	7.209216383320144
helix_60	0.005	100	SG	abs_torsion	100	64.17625946552812	64.17625950744535	0	63.862145162408304	63.86214520437068
helix_60	0.005	100	SG	almost_curvature	100	-31.069108209921904	31.069109332548983	0	-30.701312024685535	30.701313172917395
helix_60	0.005	100	SG	curvature	100	-74.36597032208523	74.36597036260096	0	-74.21602737755568	74.21602741862957
helix_60	0.005	100	SG	weighted_abs_torsion	100	64.17477493618776	64.17477497787243	0	63.860663473380654	63.860663515110225
helix_60	0.005	100	SG0SPEC	abs_torsion	100	10.69446676301861	10.694466792564386	0	10.482677827153703	10.482677857181178
helix_60	0.005	100	SG0SPEC	almost_curvature	100	-46.279317938822075	46.279318363583265	0	-45.99267922840802	45.99267966038969
helix_60	0.005	100	SG0SPEC	curvature	100	-47.65811862138132	47.65811892130941	0	-47.35195154914415	47.3519518545533
helix_60	0.005	100	SG0SPEC	weighted_abs_torsion	100	10.69192900985322	10.691929039009217	0	10.480144929407615	10.480144959039087
helix_60	0.005	100	SPEC	abs_torsion	100	0.19146063729717916	0.19147951807691627	0	-0.0002331614231493638	0.0026938694641402013
helix_60	0.005	100	SPEC	almost_curvature	100	-0.5294724541278245	0.529551552912776	0	0.0012747859664648112	0.009289181712595514
helix_60	0.005	100	SPEC	curvature	100	-0.5812570948649356	0.5813151255612407	0	0.0002799962568914282	0.00826648872402662
helix_60	0.005	100	SPEC	weighted_abs_torsion	100	0.1883753441259337	0.18839438807771988	0	-0.003312551580593657	0.0042568477367889495
helix_60	0.005	150	FD	abs_torsion	100	-7.179147860955385	7.179148177634305	0	-7.180230821819963	7.180231138443734
helix_60	0.005	150	FD	almost_curvature	100	-8.024996751013026	8.025001839596376	0	-8.022044132424718	8.022049223207825
helix_60	0.005	150	FD	curvature	100	-15.730109205496595	15.730110900611871	0	-15.72714159635374	15.727143291908282
helix_60	0.005	150	FD	weighted_abs_torsion	100	-7.183771479389874	7.183771797555434	0	-7.184854386309686	7.184854704419869
helix_60	0.005	150	SG	abs_torsion	100	64.01977312478232	64.0197731679874	0	64.01785947077876	64.01785951398409
helix_60	0.005	150	SG	almost_curvature	100	-30.63237064868069	30.632371801182646	0	-30.630143781112164	30.630144933771923
helix_60	0.005	150	SG	curvature	100	-74.19242819559027	74.1924282365479	0	-74.19151936818676	74.19151940914782
helix_60	0.005	150	SG	weighted_abs_torsion	100	64.01809202928699	64.01809207225507	0	64.01617839489714	64.0161784378655
helix_60	0.005	150	SG0SPEC	abs_torsion	100	10.641551645291457	10.6415516787168	0	10.640260766489257	10.640260799917877
helix_60	0.005	150	SG0SPEC	almost_curvature	100	-45.8957570317137	45.89575746123515	0	-45.894020155520685	45.89402058508598
helix_60	0.005	150	SG0SPEC	curvature	100	-47.278508876687624	47.278509182302486	0	-47.27665226126296	47.27665256691136
helix_60	0.005	150	SG0SPEC	weighted_abs_torsion	100	10.63728501004897	10.637285044456071	0	10.635994181026543	10.635994215437016
helix_60	0.005	150	SPEC	abs_torsion	100	-0.00014974487582607645	0.002813675615270235	0	-0.0013164646569361984	0.0031027797092407954
helix_60	0.005	150	SPEC	almost_curvature	100	-0.00044401062117313897	0.009047269590134759	0	0.002766215390316636	0.009450562521801107
helix_60	0.005	150	SPEC	curvature	100	-0.00020869572787658906	0.008282143741818748	0	0.0033128502497061186	0.008917968153656933
helix_60	0.005	150	SPEC	weighted_abs_torsion	100	-0.017034009177236596	0.01733067991493848	0	-0.018200531965983414	0.018478477307818913
helix_60	0.02	40	FD	abs_torsion	100	3.6832440592610287	3.6832473316566876	0	-9.20692229116906	9.206923295022516
helix_60	0.02	40	FD	almost_curvature	100	-96.76585273231596	96.76585277735835	0	-9.51477934935421	9.515137918033702
helix_60	0.02	40	FD	curvature	100	-97.1412349942385	97.14123500212453	0	-17.461129963979207	17.461166536003635
helix_60	0.02	40	FD	weighted_abs_torsion	100	3.114383758106799	3.114631990540729	0	-9.705060423292332	9.705121508586625
helix_60	0.02	40	SG	abs_torsion	100	74.92059424229564	74.92059849414957	0	53.17401813583672	53.174022729597624
helix_60	0.02	40	SG	almost_curvature	100	-97.66776172983475	97.6677617656346	0	-34.74845855213542	34.74853731693749
helix_60	0.02	40	SG	curvature	100	-99.1583456891739	99.15834569132518	0	-75.69957809175453	75.6995804407974
helix_60	0.02	40	SG	weighted_abs_torsion	100	69.31618360451957	69.31711374959136	0	48.26636217691473	48.267386477434634
helix_60	0.02	40	SG0SPEC	abs_torsion	100	14.214996789175649	14.215017503040459	0	0.015495976056458194	0.026300129040094336
helix_60	0.02	40	SG0SPEC	almost_curvature	100	-98.25823430131373	98.25823434329348	0	-51.268745507618505	51.26880848597597
helix_60	0.02	40	SG0SPEC	curvature	100	-98.34286591791978	98.3428659218805	0	-52.154873045730724	52.15487927137366
helix_60	0.02	40	SG0SPEC	weighted_abs_torsion	100	13.622781353774593	13.623337909663459	0	-0.5030937202304502	0.5145203629678374
helix_60	0.02	40	SPEC	abs_torsion	100	14.19826227267815	14.198263396064617	0	0.0008419374934991143	0.005017004885003933
helix_60	0.02	40	SPEC	almost_curvature	100	-96.40066584763943	96.40066589790366	0	0.7024473579317448	0.7078263555821647
helix_60	0.02	40	SPEC	curvature	100	-96.53294983597979	96.53294984716263	0	0.1014082373669025	0.1099245472591039
helix_60	0.02	40	SPEC	weighted_abs_torsion	100	13.856839212160937	13.856881321818628	0	-0.29813453403168577	0.2996315746295836
helix_60	0.02	100	FD	abs_torsion	100	-7.0301675937847445	7.030171830774676	0	-7.208044433058064	7.208048549691726
helix_60	0.02	100	FD	almost_curvature	100	-8.539867089067082	8.53995765676677	0	-8.05186110057216	8.051958185114845
helix_60	0.02	100	FD	curvature	100	-16.244731523617226	16.244753141127823	0	-15.75481590235093	15.754838453608293
helix_60	0.02	100	FD	weighted_abs_torsion	100	-7.05306920943693	7.053073597518493	0	-7.2309022316256435	7.2309064954265105
helix_60	0.02	100	SG	abs_torsion	100	64.17722660533343	64.17722715996159	0	63.86311045180937	63.863111007034824
helix_60	0.02	100	SG	almost_curvature	100	-31.066176743054548	31.066198712288635	0	-30.698364916321253	30.69838738666445
helix_60	0.02	100	SG	curvature	100	-74.36708622641578	74.36708676699716	0	-74.2171498092244	74.2171503572533
helix_60	0.02	100	SG	weighted_abs_torsion	100	64.15335197810295	64.1533525642311	0	63.83928150330209	63.8392820900621
helix_60	0.02	100	SG0SPEC	abs_torsion	100	10.694472877210437	10.69447326899415	0	10.482683929647399	10.482684327818586
helix_60	0.02	100	SG0SPEC	almost_curvature	100	-46.27708196557661	46.27708995468896	0	-45.99043132462739	45.99043944955016
helix_60	0.02	100	SG0SPEC	curvature	100	-47.660481599399276	47.66048561507982	0	-47.35432834909672	47.35433243815968
helix_60	0.02	100	SG0SPEC	weighted_abs_torsion	100	10.677330556998617	10.677331009932924	0	10.465574407405253	10.465574867737494
helix_60	0.02	100	SPEC	abs_torsion	100	0.1905617443784963	0.19081763285886008	0	-0.0011303345126458587	0.009924473154875
helix_60	0.02	100	SPEC	almost_curvature	100	-0.5277477546791421	0.5292190694368557	0	0.0030086879346769785	0.03975956314428981
helix_60	0.02	100	SPEC	curvature	100	-0.581463369505887	0.5822347889675614	0	7.251503907974517e-05	0.03013697618686249
helix_60	0.02	100	SPEC	weighted_abs_torsion	100	0.1549337888153986	0.1552706049497031	0	-0.03669012400544358	0.03808211682391379
helix_60	0.02	150	FD	abs_torsion	100	-7.183010915454576	7.183015278781525	0	-7.184093831248065	7.184098193815498
helix_60	0.02	150	FD	almost_curvature	100	-8.018688237581262	8.018786891733829	0	-8.015735416474516	8.015834113305127
helix_60	0.02	150	FD	curvature	100	-15.723708211095037	15.723730885764976	0	-15.720740376537742	15.720763057085637
helix_60	0.02	150	FD	weighted_abs_torsion	100	-7.257867008054995	7.257872700193634	0	-7.258949050486323	7.258954741643671
helix_60	0.02	150	SG	abs_torsion	100	64.02061133146769	64.0206119030986	0	64.01869766768458	64.01869823931922
helix_60	0.02	150	SG	almost_curvature	100	-30.62917114821647	30.62919367020806	0	-30.6269441779363	30.626966703011675
helix_60	0.02	150	SG	curvature	100	-74.19345204070247	74.19345258760269	0	-74.19254324935426	74.19254379629969
helix_60	0.02	150	SG	weighted_abs_torsion	100	63.9935216446436	63.99352225224094	0	63.99160829692172	63.99160890452305
helix_60	0.02	150	SG0SPEC	abs_torsion	100	10.641098446550666	10.641098875902491	0	10.639807573036034	10.639808002429932
helix_60	0.02	150	SG0SPEC	almost_curvature	100	-45.89105306852195	45.891061231376135	0	-45.88931604132042	45.88932420500772
helix_60	0.02	150	SG0SPEC	curvature	100	-47.277891365468456	47.277895474343154	0	-47.276034728297816	47.27603883762328
helix_60	0.02	150	SG0SPEC	weighted_abs_torsion	100	10.596528583504558	10.596529516951994	0	10.595238229996133	10.595239163535467
helix_60	0.02	150	SPEC	abs_torsion	100	-0.017274260894755554	0.020236139032995284	0	-0.018440780880450678	0.02124055179402208
helix_60	0.02	150	SPEC	almost_curvature	100	0.02378906371061789	0.046712305210485416	0	0.02700006766201739	0.048427547159985755
helix_60	0.02	150	SPEC	curvature	100	0.044987686844370184	0.05429720810507299	0	0.048510824436667	0.05725085176782324
helix_60	0.02	150	SPEC	weighted_abs_torsion	100	-0.27786114789484007	0.2790327210397967	0	-0.279024627557208	0.2801913086814116
modulated_phase	0.0	40	FD	abs_torsion	1	-1.0207817072536647	1.0207817072536647	0
modulated_phase	0.0	40	FD	almost_curvature	1	-1.4549849293539683	1.4549849293539683	0
modulated_phase	0.0	40	FD	curvature	1	-2.571067672774159	2.571067672774159	0
modulated_phase	0.0	40	FD	weighted_abs_torsion	1	-1.20157573864201	1.20157573864201	0
modulated_phase	0.0	40	SG	abs_torsion	1	3.4346868556039896	3.4346868556039896	0
modulated_phase	0.0	40	SG	almost_curvature	1	-1.2284652621940535	1.2284652621940535	0
modulated_phase	0.0	40	SG	curvature	1	-13.288278935244783	13.288278935244783	0
modulated_phase	0.0	40	SG	weighted_abs_torsion	1	3.1399346242848765	3.1399346242848765	0
modulated_phase	0.0	40	SG0SPEC	abs_torsion	1	0.05492410915268948	0.05492410915268948	0
modulated_phase	0.0	40	SG0SPEC	almost_curvature	1	-1.5506897635850247	1.5506897635850247	0
modulated_phase	0.0	40	SG0SPEC	curvature	1	-1.6347710320924513	1.6347710320924513	0
modulated_phase	0.0	40	SG0SPEC	weighted_abs_torsion	1	-0.09866659999046756	0.09866659999046756	0
modulated_phase	0.0	40	SPEC	abs_torsion	1	0.01566354040275665	0.01566354040275665	0
modulated_phase	0.0	40	SPEC	almost_curvature	1	-0.418475894020857	0.418475894020857	0
modulated_phase	0.0	40	SPEC	curvature	1	-0.4536659712807754	0.4536659712807754	0
modulated_phase	0.0	40	SPEC	weighted_abs_torsion	1	-0.07131897440362464	0.07131897440362464	0
modulated_phase	0.0	100	FD	abs_torsion	1	-1.0360178856023496	1.0360178856023496	0
modulated_phase	0.0	100	FD	almost_curvature	1	-1.0408773882033755	1.0408773882033755	0
modulated_phase	0.0	100	FD	curvature	1	-2.127646119096255	2.127646119096255	0
modulated_phase	0.0	100	FD	weighted_abs_torsion	1	-1.1569565246394204	1.1569565246394204	0
modulated_phase	0.0	100	SG	abs_torsion	1	3.4190356660850734	3.4190356660850734	0
modulated_phase	0.0	100	SG	almost_curvature	1	-0.8141854092952763	0.8141854092952763	0
modulated_phase	0.0	100	SG	curvature	1	-12.901009749580133	12.901009749580133	0
modulated_phase	0.0	100	SG	weighted_abs_torsion	1	3.190474075304507	3.190474075304507	0
modulated_phase	0.0	100	SG0SPEC	abs_torsion	1	0.03973089617563808	0.03973089617563808	0
modulated_phase	0.0	100	SG0SPEC	almost_curvature	1	-1.1375409808443215	1.1375409808443215	0
modulated_phase	0.0	100	SG0SPEC	curvature	1	-1.1872829790930288	1.1872829790930288	0
modulated_phase	0.0	100	SG0SPEC	weighted_abs_torsion	1	-0.03771684183313391	0.03771684183313391	0
modulated_phase	0.0	100	SPEC	abs_torsion	1	-5.563831065483233e-06	5.563831065483233e-06	0
modulated_phase	0.0	100	SPEC	almost_curvature	1	3.702033994585672e-05	3.702033994585672e-05	0
modulated_phase	0.0	100	SPEC	curvature	1	0.0006101084852579083	0.0006101084852579083	0
modulated_phase	0.0	100	SPEC	weighted_abs_torsion	1	-0.013238807587671465	0.013238807587671465	0
modulated_phase	0.0	150	FD	abs_torsion	1	-1.0360216167404643	1.0360216167404643	0
modulated_phase	0.0	150	FD	almost_curvature	1	-1.040776564802084	1.040776564802084	0
modulated_phase	0.0	150	FD	curvature	1	-2.1275379899790967	2.1275379899790967	0
modulated_phase	0.0	150	FD	weighted_abs_torsion	1	-1.1569455073190678	1.1569455073190678	0
modulated_phase	0.0	150	SG	abs_torsion	1	3.4190318336394956	3.4190318336394956	0
modulated_phase	0.0	150	SG	almost_curvature	1	-0.8140845504652732	0.8140845504652732	0
modulated_phase	0.0	150	SG	curvature	1	-12.900915341081024	12.900915341081024	0
modulated_phase	0.0	150	SG	weighted_abs_torsion	1	3.19048654490348	3.19048654490348	0
modulated_phase	0.0	150	SG0SPEC	abs_torsion	1	0.039727209189640976	0.039727209189640976	0
modulated_phase	0.0	150	SG0SPEC	almost_curvature	1	-1.1374404007555505	1.1374404007555505	0
modulated_phase	0.0	150	SG0SPEC	curvature	1	-1.1871739026332078	1.1871739026332078	0
modulated_phase	0.0	150	SG0SPEC	weighted_abs_torsion	1	-0.03768395853368797	0.03768395853368797	0
modulated_phase	0.0	150	SPEC	abs_torsion	1	-8.042359254296613e-06	8.042359254296613e-06	0
modulated_phase	0.0	150	SPEC	almost_curvature	1	0.0001400965117521525	0.0001400965117521525	0
modulated_phase	0.0	150	SPEC	curvature	1	0.0007359398349657533	0.0007359398349657533	0
modulated_phase	0.0	150	SPEC	weighted_abs_torsion	1	-0.01101567689684183	0.01101567689684183	0
modulated_phase	0.005	40	FD	abs_torsion	100	-1.0207834067087547	1.0207837089261746	0
modulated_phase	0.005	40	FD	almost_curvature	100	-1.4551846348211475	1.4552535308545502	0
modulated_phase	0.005	40	FD	curvature	100	-2.5705503832194014	2.5705739828583765	0
modulated_phase	0.005	40	FD	weighted_abs_torsion	100	-1.2030985894470203	1.2031006464983964	0
modulated_phase	0.005	40	SG	abs_torsion	100	3.4347018604019426	3.4347019508822747	0
modulated_phase	0.005	40	SG	almost_curvature	100	-1.2287031452557213	1.2287855053123777	0
modulated_phase	0.005	40	SG	curvature	100	-13.288016371353295	13.288019931711888	0
modulated_phase	0.005	40	SG	weighted_abs_torsion	100	3.1390199481677517	3.1390208831881754	0
modulated_phase	0.005	40	SG0SPEC	abs_torsion	100	0.05493014687111566	0.05493573083072581	0
modulated_phase	0.005	40	SG0SPEC	almost_curvature	100	-1.550906860069798	1.550971149989445	0
modulated_phase	0.005	40	SG0SPEC	curvature	100	-1.6342977824545235	1.6343355490494176	0
modulated_phase	0.005	40	SG0SPEC	weighted_abs_torsion	100	-0.10002746256384554	0.1000546792890997	0
modulated_phase	0.005	40	SPEC	abs_torsion	100	0.015660992017415568	0.015683656535042376	0
modulated_phase	0.005	40	SPEC	almost_curvature	100	-0.418663165837307	0.4189073569836539	0
modulated_phase	0.005	40	SPEC	curvature	100	-0.45308361366462924	0.4532235910427985	0
modulated_phase	0.005	40	SPEC	weighted_abs_torsion	100	-0.07302046813579172	0.07305895839617171	0
modulated_phase	0.005	100	FD	abs_torsion	100	-1.0367648518392756	1.0367734050004396	0
modulated_phase	0.005	100	FD	almost_curvature	100	-1.0373953304063475	1.037606308475572	0
modulated_phase	0.005	100	FD	curvature	100	-2.104703977776992	2.1047361660875343	0
modulated_phase	0.005	100	FD	weighted_abs_torsion	100	-1.2435504351410065	1.2436191198534055	0
modulated_phase	0.005	100	SG	abs_torsion	100	3.418652659034661	3.418653244747443	0
modulated_phase	0.005	100	SG	almost_curvature	100	-0.8137841181238272	0.8139759741868914	0
modulated_phase	0.005	100	SG	curvature	100	-12.899778632263745	12.899782442639077	0
modulated_phase	0.005	100	SG	weighted_abs_torsion	100	3.184652789597201	3.1846545013090246	0
modulated_phase	0.005	100	SG0SPEC	abs_torsion	100	0.03929780878235546	0.039345253214811936	0
modulated_phase	0.005	100	SG0SPEC	almost_curvature	100	-1.1365888925356198	1.136702906580561	0
modulated_phase	0.005	100	SG0SPEC	curvature	100	-1.1830727718330918	1.1831283341271461	0
modulated_phase	0.005	100	SG0SPEC	weighted_abs_torsion	100	-0.0540114079823658	0.05415530263426871	0
modulated_phase	0.005	100	SPEC	abs_torsion	100	-0.0013418573044457593	0.0070065896500962725	0
modulated_phase	0.005	100	SPEC	almost_curvature	100	0.006700435902060341	0.023623217360730395	0
modulated_phase	0.005	100	SPEC	curvature	100	0.04809703772119267	0.049671629491716815	0
modulated_phase	0.005	100	SPEC	weighted_abs_torsion	100	-0.18806109626444698	0.1912032290468466	0
modulated_phase	0.005	150	FD	abs_torsion	100	-1.0381581092377987	1.038199691581563	0
modulated_phase	0.005	150	FD	almost_curvature	100	-1.0274689774171153	1.0277804807404032	0
modulated_phase	0.005	150	FD	curvature	100	-2.050450176016091	2.050489882969654	0
modulated_phase	0.005	150	FD	weighted_abs_torsion	100	-1.4550023084713408	1.4556665132525395	0
modulated_phase	0.005	150	SG	abs_torsion	100	3.418626801452298	3.418627462038821	0
modulated_phase	0.005	150	SG	almost_curvature	100	-0.8136426738883534	0.8138325369822255	0
modulated_phase	0.005	150	SG	curvature	100	-12.899501526380236	12.899505340807105	0
modulated_phase	0.005	150	SG	weighted_abs_torsion	100	3.1837782275620037	3.1837800146073256	0
modulated_phase	0.005	150	SG0SPEC	abs_torsion	100	0.03865375583704959	0.038765916193868974	0
modulated_phase	0.005	150	SG0SPEC	almost_curvature	100	-1.1354868734599204	1.1356058374427997	0
modulated_phase	0.005	150	SG0SPEC	curvature	100	-1.175468636912006	1.1755253535928925	0
modulated_phase	0.005	150	SG0SPEC	weighted_abs_torsion	100	-0.0835042752300715	0.08418731938691223	0
modulated_phase	0.005	150	SPEC	abs_torsion	100	2.410293258871979	2.4469199807352684	0
modulated_phase	0.005	150	SPEC	almost_curvature	100	0.047687356544269234	0.05663556682945461	0
modulated_phase	0.005	150	SPEC	curvature	100	0.3709874515727664	0.37176535163052843	0
modulated_phase	0.005	150	SPEC	weighted_abs_torsion	100	0.20939868696439493	0.42426071603010407	0
modulated_phase	0.02	40	FD	abs_torsion	100	-1.0210591416280457	1.0210624239364592	0
modulated_phase	0.02	40	FD	almost_curvature	100	-1.4487673934300611	1.4500820767858882	0
modulated_phase	0.02	40	FD	curvature	100	-2.563817165262567	2.564233665390003	0
modulated_phase	0.02	40	FD	weighted_abs_torsion	100	-1.22888987330558	1.228924988101633	0
modulated_phase	0.02	40	SG	abs_torsion	100	3.4344072116915125	3.4344082265586926	0
modulated_phase	0.02	40	SG	almost_curvature	100	-1.2228911161274516	1.2244653910088539	0
modulated_phase	0.02	40	SG	curvature	100	-13.28429044179929	13.284353630030003	0
modulated_phase	0.02	40	SG	weighted_abs_torsion	100	3.1218097169128303	3.1218252826492723	0
modulated_phase	0.02	40	SG0SPEC	abs_torsion	100	0.0546757364801843	0.054737007088026375	0
modulated_phase	0.02	40	SG0SPEC	almost_curvature	100	-1.5449583196317151	1.5461884891143236	0
modulated_phase	0.02	40	SG0SPEC	curvature	100	-1.6281687951313457	1.62883703724604	0
modulated_phase	0.02	40	SG0SPEC	weighted_abs_torsion	100	-0.1232418809301809	0.12361185781863401	0
modulated_phase	0.02	40	SPEC	abs_torsion	100	0.015366872249187688	0.015612708118746014	0
modulated_phase	0.02	40	SPEC	almost_curvature	100	-0.4119829945057838	0.4166713456712218	0
modulated_phase	0.02	40	SPEC	curvature	100	-0.44555252427984254	0.44804754586485923	0
modulated_phase	0.02	40	SPEC	weighted_abs_torsion	100	-0.10134185026773078	0.10182444162624434	0
modulated_phase	0.02	100	FD	abs_torsion	100	-0.997693014224463	0.9986274125770096	0
modulated_phase	0.02	100	FD	almost_curvature	100	-0.9482645691062077	0.9523512887432216	0
modulated_phase	0.02	100	FD	curvature	100	-1.7554544923831141	1.7562373013631265	0
modulated_phase	0.02	100	FD	weighted_abs_torsion	100	-2.5458255750522163	2.554131082639633	0
modulated_phase	0.02	100	SG	abs_torsion	100	3.415308216724159	3.4153195266077088	0
modulated_phase	0.02	100	SG	almost_curvature	100	-0.7864403954866049	0.7898124799336067	0
modulated_phase	0.02	100	SG	curvature	100	-12.881892802661666	12.881959406724636	0
modulated_phase	0.02	100	SG	weighted_abs_torsion	100	3.0989564501216575	3.0990216536592565	0
modulated_phase	0.02	100	SG0SPEC	abs_torsion	100	0.03769689312842255	0.038549760544085286	0
modulated_phase	0.02	100	SG0SPEC	almost_curvature	100	-1.1132112574087898	1.1151547892019547	0
modulated_phase	0.02	100	SG0SPEC	curvature	100	-1.1212305580472075	1.1222470093214647	0
modulated_phase	0.02	100	SG0SPEC	weighted_abs_torsion	100	-0.29324824012461764	0.2959854286953642	0
modulated_phase	0.02	100	SPEC	abs_torsion	100	2.3750566536767392	2.4081718099580645	0
modulated_phase	0.02	100	SPEC	almost_curvature	100	0.14257302017531864	0.1715196074178972	0
modulated_phase	0.02	100	SPEC	curvature	100	0.7743163920175007	0.7771125936893848	0
modulated_phase	0.02	100	SPEC	weighted_abs_torsion	100	-1.3094810045592706	1.4025827883135968	0
modulated_phase	0.02	150	FD	abs_torsion	100	2.875205081409248	2.916876984229876	0
modulated_phase	0.02	150	FD	almost_curvature	100	-0.8110795809175642	0.817118408867553	0
modulated_phase	0.02	150	FD	curvature	100	-0.8707392798741699	0.8741658480808779	0
modulated_phase	0.02	150	FD	weighted_abs_torsion	100	-3.1838247652634877	3.2386349738776086	0
modulated_phase	0.02	150	SG	abs_torsion	100	3.4146166480892886	3.4146348975882956	0
modulated_phase	0.02	150	SG	almost_curvature	100	-0.7836001138740455	0.7870836798852301	0
modulated_phase	0.02	150	SG	curvature	100	-12.878759993799116	12.8788266854481	0
modulated_phase	0.02	150	SG	weighted_abs_torsion	100	3.0846560251799073	3.0847220102021398	0
modulated_phase	0.02	150	SG0SPEC	abs_torsion	100	0.19528913770748912	0.2089558429402269	0
modulated_phase	0.02	150	SG0SPEC	almost_curvature	100	-1.0957379904370754	1.0978337231814013	0
modulated_phase	0.02	150	SG0SPEC	curvature	100	-0.998779837564397	0.9999486317205095	0
modulated_phase	0.02	150	SG0SPEC	weighted_abs_torsion	100	-0.6594415151157187	0.6731254298179703	0
modulated_phase	0.02	150	SPEC	abs_torsion	100	111.4768051680241	111.7597228891461	0
modulated_phase	0.02	150	SPEC	almost_curvature	100	0.6487430205716617	0.6593833594617459	0
modulated_phase	0.02	150	SPEC	curvature	100	6.262714048256187	6.270945816648081	0
modulated_phase	0.02	150	SPEC	weighted_abs_torsion	100	55.111779326361166	55.200310557301634	0
