## Supplementary tables and figure source data for "Calibration and processing sensitivity of time-embedded three-dimensional electrocardiographic descriptors: a two-dataset benchmark": cross_lead_peak_differences.csv

cohort	matched	zero_difference	median_ms	q25_ms	q75_ms	maximum_ms	over_100_ms
LUDB	1811	6	24.0	20.0	30.0	92	0
PTBXL	12188	795	6.0	4.0	10.0	98	0
