## Supplementary tables and figure source data for "Calibration and processing sensitivity of time-embedded three-dimensional electrocardiographic descriptors: a two-dataset benchmark": duration_windows_LUDB.csv

cohort	record	patient	beat	start_sample	end_sample	v1_peak	v6_peak	duration_ms
LUDB	data/1	1	1	641	686	655	663	90
LUDB	data/1	1	2	1321	1365	1336	1342	88
LUDB	data/1	1	3	1981	2021	1994	2000	80
LUDB	data/1	1	4	2624	2665	2635	2643	82
LUDB	data/1	1	5	3292	3343	3306	3314	102
LUDB	data/1	1	6	3946	3997	3963	3969	102
LUDB	data/10	10	1	680	750	722	701	140
LUDB	data/10	10	2	1168	1238	1213	1187	140
LUDB	data/10	10	3	1647	1721	1693	1668	148
LUDB	data/10	10	4	2128	2201	2171	2149	146
LUDB	data/10	10	5	2624	2692	2670	2644	136
LUDB	data/10	10	6	3113	3188	3163	3137	150
LUDB	data/10	10	7	3609	3678	3654	3630	138
LUDB	data/10	10	8	4094	4160	4138	4113	132
LUDB	data/100	100	1	593	637	602	614	88
LUDB	data/100	100	2	1042	1087	1056	1067	90
LUDB	data/100	100	3	1496	1538	1505	1518	84
LUDB	data/100	100	4	1942	1986	1948	1960	88
LUDB	data/100	100	5	2383	2435	2396	2408	104
LUDB	data/100	100	6	2828	2874	2837	2850	92
LUDB	data/100	100	7	3270	3319	3282	3294	98
LUDB	data/100	100	8	3717	3763	3726	3739	92
LUDB	data/100	100	9	4153	4205	4166	4179	104
LUDB	data/101	101	1	562	610	568	582	96
LUDB	data/101	101	2	892	944	903	919	104
LUDB	data/101	101	3	1399	1452	1409	1425	106
LUDB	data/101	101	4	1813	1866	1821	1837	106
LUDB	data/101	101	5	2165	2220	2175	2191	110
LUDB	data/101	101	6	2502	2557	2510	2523	110
LUDB	data/101	101	7	2856	2905	2864	2879	98
LUDB	data/101	101	8	3196	3252	3207	3222	112
LUDB	data/101	101	9	3556	3607	3564	3578	102
LUDB	data/101	101	10	3856	3943	3887	3914	174
LUDB	data/101	101	11	4394	4443	4401	4416	98
LUDB	data/102	102	1	754	807	773	785	106
LUDB	data/102	102	2	1208	1260	1226	1238	104
LUDB	data/102	102	3	1664	1711	1677	1688	94
LUDB	data/102	102	4	2120	2170	2135	2147	100
LUDB	data/102	102	5	2575	2632	2596	2608	114
LUDB	data/102	102	6	3036	3088	3053	3064	104
LUDB	data/102	102	7	3492	3546	3511	3523	108
LUDB	data/102	102	8	3953	4007	3971	3983	108
LUDB	data/102	102	9	4418	4474	4438	4449	112
LUDB	data/103	103	1	712	759	718	734	94
LUDB	data/103	103	2	940	977	945	961	74
LUDB	data/103	103	3	1167	1208	1177	1193	82
LUDB	data/103	103	4	1482	1526	1491	1507	88
LUDB	data/103	103	5	1719	1760	1726	1741	82
LUDB	data/103	103	6	2164	2212	2173	2190	96
LUDB	data/103	103	7	2483	2532	2494	2510	98
LUDB	data/103	103	8	2808	2852	2816	2832	88
LUDB	data/103	103	9	3037	3084	3046	3060	94
LUDB	data/103	103	10	3478	3529	3488	3505	102
LUDB	data/103	103	11	3799	3849	3809	3826	100
LUDB	data/103	103	12	4245	4291	4255	4270	92
LUDB	data/104	104	1	717	787	725	748	140
LUDB	data/104	104	2	1174	1236	1180	1205	124
LUDB	data/104	104	3	1638	1705	1646	1668	134
LUDB	data/104	104	4	2106	2173	2114	2137	134
LUDB	data/104	104	5	2566	2640	2578	2602	148
LUDB	data/104	104	6	3022	3088	3030	3052	132
LUDB	data/104	104	7	3483	3549	3488	3513	132
LUDB	data/104	104	8	3945	4007	3951	3976	124
LUDB	data/104	104	9	4399	4460	4406	4429	122
LUDB	data/105	105	1	930	990	947	958	120
LUDB	data/105	105	2	1395	1443	1403	1414	96
LUDB	data/105	105	3	1596	1669	1613	1645	146
LUDB	data/105	105	4	1857	1907	1867	1878	100
LUDB	data/105	105	5	2317	2367	2328	2339	100
LUDB	data/105	105	6	2781	2836	2792	2803	110
LUDB	data/105	105	7	3238	3290	3249	3260	104
LUDB	data/105	105	8	3696	3747	3707	3719	102
LUDB	data/105	105	9	3900	3970	3917	3948	140
LUDB	data/105	105	10	4168	4217	4178	4190	98
LUDB	data/106	106	1	880	935	894	905	110
LUDB	data/106	106	2	1237	1290	1249	1260	106
LUDB	data/106	106	3	1585	1640	1598	1610	110
LUDB	data/106	106	4	1935	1990	1947	1959	110
LUDB	data/106	106	5	2285	2341	2299	2311	112
LUDB	data/106	106	6	2636	2693	2651	2663	114
LUDB	data/106	106	7	2992	3045	3004	3016	106
LUDB	data/106	106	8	3346	3400	3358	3369	108
LUDB	data/106	106	9	3700	3754	3712	3724	108
LUDB	data/106	106	10	4048	4109	4067	4079	122
LUDB	data/106	106	11	4412	4465	4426	4436	106
LUDB	data/107	107	1	656	720	702	680	128
LUDB	data/107	107	2	1147	1207	1190	1169	120
LUDB	data/107	107	3	1639	1700	1684	1664	122
LUDB	data/107	107	4	2130	2193	2176	2155	126
LUDB	data/107	107	5	2618	2677	2662	2641	118
LUDB	data/107	107	6	3109	3170	3154	3134	122
LUDB	data/107	107	7	3604	3662	3650	3629	116
LUDB	data/107	107	8	4106	4165	4146	4124	118
LUDB	data/108	108	1	897	972	940	920	150
LUDB	data/108	108	2	1277	1358	1318	1299	162
LUDB	data/108	108	3	1653	1723	1694	1672	140
LUDB	data/108	108	4	1924	1998	1962	1943	148
LUDB	data/108	108	5	2374	2443	2414	2393	138
LUDB	data/108	108	6	2755	2830	2802	2774	150
LUDB	data/108	108	7	3130	3203	3168	3149	146
LUDB	data/108	108	8	3398	3473	3435	3415	150
LUDB	data/108	108	9	3844	3919	3883	3863	150
LUDB	data/108	108	10	4222	4297	4265	4244	150
LUDB	data/109	109	1	633	696	687	673	126
LUDB	data/109	109	2	1022	1068	1060	1043	92
LUDB	data/109	109	3	1384	1431	1421	1407	94
LUDB	data/109	109	4	1745	1786	1779	1759	82
LUDB	data/109	109	5	1946	2023	2014	1991	154
LUDB	data/109	109	6	2155	2217	2210	2195	124
LUDB	data/109	109	7	2372	2433	2421	2402	122
LUDB	data/109	109	8	2763	2810	2803	2785	94
LUDB	data/109	109	9	3185	3238	3224	3210	106
LUDB	data/109	109	10	3568	3607	3600	3581	78
LUDB	data/109	109	11	4005	4054	4042	4029	98
LUDB	data/109	109	12	4315	4397	4382	4361	164
LUDB	data/11	11	1	754	813	771	783	118
LUDB	data/11	11	2	1269	1319	1280	1291	100
LUDB	data/11	11	3	1773	1828	1789	1800	110
LUDB	data/11	11	4	2280	2334	2291	2303	108
LUDB	data/11	11	5	2778	2828	2790	2801	100
LUDB	data/11	11	6	3267	3321	3280	3293	108
LUDB	data/11	11	7	3761	3817	3775	3788	112
LUDB	data/11	11	8	4257	4309	4269	4281	104
LUDB	data/110	110	1	726	775	741	768	98
LUDB	data/110	110	2	1112	1162	1125	1138	100
LUDB	data/110	110	3	1576	1625	1593	1606	98
LUDB	data/110	110	4	1805	1887	1842	1860	164
LUDB	data/110	110	5	2193	2243	2210	2225	100
LUDB	data/110	110	6	2613	2663	2627	2642	100
LUDB	data/110	110	7	2967	3014	2982	2995	94
LUDB	data/110	110	8	3252	3305	3273	3283	106
LUDB	data/110	110	9	3569	3616	3583	3597	94
LUDB	data/110	110	10	3870	3917	3883	3910	94
LUDB	data/110	110	11	4172	4220	4187	4199	96
LUDB	data/111	111	1	917	995	960	918	156
LUDB	data/111	111	2	1919	1993	1962	1923	148
LUDB	data/111	111	3	2416	2495	2460	2419	158
LUDB	data/111	111	4	3420	3492	3457	3425	144
LUDB	data/111	111	5	4420	4497	4463	4421	154
LUDB	data/112	112	1	631	674	638	649	86
LUDB	data/112	112	2	836	882	843	853	92
LUDB	data/112	112	3	1456	1522	1467	1480	132
LUDB	data/112	112	4	1684	1751	1708	1719	134
LUDB	data/112	112	5	1963	2008	1970	1981	90
LUDB	data/112	112	6	2327	2369	2335	2347	84
LUDB	data/112	112	7	2661	2716	2676	2689	110
LUDB	data/112	112	8	2987	3035	2996	3010	96
LUDB	data/112	112	9	3275	3320	3285	3297	90
LUDB	data/112	112	10	3490	3531	3499	3510	82
LUDB	data/112	112	11	3880	3932	3894	3907	104
LUDB	data/112	112	12	4132	4178	4144	4157	92
LUDB	data/112	112	13	4436	4480	4441	4454	88
LUDB	data/113	113	1	831	877	842	855	92
LUDB	data/113	113	2	1327	1370	1336	1349	86
LUDB	data/113	113	3	1836	1887	1849	1861	102
LUDB	data/113	113	4	2350	2399	2362	2375	98
LUDB	data/113	113	5	2844	2902	2862	2873	116
LUDB	data/113	113	6	3350	3399	3363	3375	98
LUDB	data/113	113	7	3866	3914	3877	3889	96
LUDB	data/113	113	8	4375	4422	4386	4398	94
LUDB	data/114	114	1	734	787	746	761	106
LUDB	data/114	114	2	1067	1129	1078	1092	124
LUDB	data/114	114	3	1399	1451	1409	1424	104
LUDB	data/114	114	4	1726	1779	1740	1754	106
LUDB	data/114	114	5	2061	2112	2070	2085	102
LUDB	data/114	114	6	2391	2442	2400	2416	102
LUDB	data/114	114	7	2723	2774	2732	2747	102
LUDB	data/114	114	8	3051	3102	3059	3076	102
LUDB	data/114	114	9	3376	3426	3385	3401	100
LUDB	data/114	114	10	3701	3757	3714	3730	112
LUDB	data/114	114	11	4031	4083	4041	4058	104
LUDB	data/114	114	12	4363	4415	4371	4387	104
LUDB	data/115	115	1	913	966	926	934	106
LUDB	data/115	115	2	1447	1507	1466	1475	120
LUDB	data/115	115	3	2003	2055	2016	2025	104
LUDB	data/115	115	4	2543	2601	2562	2572	116
LUDB	data/115	115	5	3089	3145	3105	3114	112
LUDB	data/115	115	6	3626	3681	3642	3650	110
LUDB	data/115	115	7	4162	4220	4178	4187	116
LUDB	data/116	116	1	597	693	606	651	192
LUDB	data/116	116	2	929	1031	939	983	204
LUDB	data/116	116	3	1252	1364	1269	1314	224
LUDB	data/116	116	4	1591	1695	1604	1649	208
LUDB	data/116	116	5	1926	2024	1937	1981	196
LUDB	data/116	116	6	2258	2348	2267	2311	180
LUDB	data/116	116	7	2584	2684	2594	2640	200
LUDB	data/116	116	8	2923	3021	2929	2975	196
LUDB	data/116	116	9	3260	3360	3266	3312	200
LUDB	data/116	116	10	3597	3703	3605	3650	212
LUDB	data/116	116	11	3929	4029	3939	3982	200
LUDB	data/116	116	12	4264	4361	4274	4318	194
LUDB	data/117	117	1	541	594	558	570	106
LUDB	data/117	117	2	874	928	887	899	108
LUDB	data/117	117	3	1203	1255	1217	1229	104
LUDB	data/117	117	4	1529	1575	1540	1552	92
LUDB	data/117	117	5	1822	1872	1835	1847	100
LUDB	data/117	117	6	2107	2158	2121	2134	102
LUDB	data/117	117	7	2391	2449	2408	2420	116
LUDB	data/117	117	8	2689	2739	2701	2714	100
LUDB	data/117	117	9	3026	3074	3035	3048	96
LUDB	data/117	117	10	3364	3415	3377	3389	102
LUDB	data/117	117	11	3702	3756	3716	3728	108
LUDB	data/117	117	12	4046	4104	4065	4077	116
LUDB	data/117	117	13	4402	4451	4414	4426	98
LUDB	data/118	118	1	874	916	885	900	84
LUDB	data/118	118	2	1329	1380	1342	1356	102
LUDB	data/118	118	3	1783	1837	1797	1812	108
LUDB	data/118	118	4	2236	2291	2250	2264	110
LUDB	data/118	118	5	2686	2733	2698	2712	94
LUDB	data/118	118	6	3141	3191	3154	3168	100
LUDB	data/118	118	7	3607	3663	3621	3636	112
LUDB	data/118	118	8	4078	4128	4090	4105	100
LUDB	data/119	119	1	658	700	666	675	84
LUDB	data/119	119	2	1145	1187	1154	1164	84
LUDB	data/119	119	3	1629	1678	1640	1650	98
LUDB	data/119	119	4	2130	2175	2139	2148	90
LUDB	data/119	119	5	2608	2649	2616	2625	82
LUDB	data/119	119	6	3098	3145	3110	3119	94
LUDB	data/119	119	7	3621	3667	3629	3639	92
LUDB	data/119	119	8	4141	4189	4152	4162	96
LUDB	data/12	12	1	765	821	776	784	112
LUDB	data/12	12	2	1321	1367	1333	1339	92
LUDB	data/12	12	3	1870	1911	1879	1885	82
LUDB	data/12	12	4	2454	2501	2465	2473	94
LUDB	data/12	12	5	3040	3079	3050	3056	78
LUDB	data/12	12	6	3614	3660	3626	3636	92
LUDB	data/12	12	7	4188	4237	4201	4206	98
LUDB	data/120	120	1	796	857	814	828	122
LUDB	data/120	120	2	1305	1366	1326	1338	122
LUDB	data/120	120	3	1823	1882	1839	1855	118
LUDB	data/120	120	4	2341	2406	2363	2374	130
LUDB	data/120	120	5	2863	2928	2878	2887	130
LUDB	data/120	120	6	3371	3437	3388	3404	132
LUDB	data/120	120	7	3894	3944	3904	3919	100
LUDB	data/120	120	8	4401	4474	4424	4435	146
LUDB	data/121	121	1	624	685	632	652	122
LUDB	data/121	121	2	932	985	939	958	106
LUDB	data/121	121	3	1244	1303	1251	1270	118
LUDB	data/121	121	4	1558	1608	1564	1583	100
LUDB	data/121	121	5	1868	1931	1879	1897	126
LUDB	data/121	121	6	2175	2242	2186	2208	134
LUDB	data/121	121	7	2488	2546	2498	2518	116
LUDB	data/121	121	8	2796	2862	2818	2828	132
LUDB	data/121	121	9	3113	3165	3119	3139	104
LUDB	data/121	121	10	3414	3478	3425	3445	128
LUDB	data/121	121	11	3723	3783	3733	3752	120
LUDB	data/121	121	12	4036	4094	4043	4063	116
LUDB	data/121	121	13	4337	4402	4348	4369	130
LUDB	data/122	122	1	924	961	930	944	74
LUDB	data/122	122	2	1374	1413	1383	1395	78
LUDB	data/122	122	3	1842	1883	1854	1866	82
LUDB	data/122	122	4	2351	2391	2361	2374	80
LUDB	data/122	122	5	2865	2901	2871	2885	72
LUDB	data/122	122	6	3369	3409	3377	3390	80
LUDB	data/122	122	7	3912	3949	3919	3932	74
LUDB	data/123	123	1	929	972	938	955	86
LUDB	data/123	123	2	1404	1450	1411	1427	92
LUDB	data/123	123	3	1843	1885	1852	1867	84
LUDB	data/123	123	4	2305	2346	2312	2329	82
LUDB	data/123	123	5	2786	2828	2796	2811	84
LUDB	data/123	123	6	3229	3270	3237	3253	82
LUDB	data/123	123	7	3664	3709	3670	3687	90
LUDB	data/123	123	8	4141	4186	4149	4165	90
LUDB	data/124	124	1	1020	1074	1034	1047	108
LUDB	data/124	124	2	1553	1604	1565	1578	102
LUDB	data/124	124	3	2084	2133	2095	2108	98
LUDB	data/124	124	4	2604	2650	2614	2628	92
LUDB	data/124	124	5	3132	3182	3144	3158	100
LUDB	data/124	124	6	3677	3727	3688	3701	100
LUDB	data/124	124	7	4222	4272	4232	4245	100
LUDB	data/125	125	1	615	683	657	645	136
LUDB	data/125	125	2	1215	1277	1257	1244	124
LUDB	data/125	125	3	1813	1875	1857	1846	124
LUDB	data/125	125	4	2145	2247	2174	2199	204
LUDB	data/125	125	5	2467	2583	2550	2515	232
LUDB	data/125	125	6	3190	3259	3232	3220	138
LUDB	data/125	125	7	3789	3853	3833	3820	128
LUDB	data/126	126	1	668	714	682	694	92
LUDB	data/126	126	2	1108	1155	1117	1129	94
LUDB	data/126	126	3	1543	1585	1551	1563	84
LUDB	data/126	126	4	1975	2015	1987	1998	80
LUDB	data/126	126	5	2411	2456	2420	2431	90
LUDB	data/126	126	6	2838	2881	2846	2860	86
LUDB	data/126	126	7	3270	3310	3278	3291	80
LUDB	data/126	126	8	3699	3747	3710	3721	96
LUDB	data/126	126	9	4125	4172	4135	4148	94
LUDB	data/127	127	1	1353	1427	1366	1392	148
LUDB	data/127	127	2	2105	2173	2117	2140	136
LUDB	data/127	127	3	2859	2926	2872	2894	134
LUDB	data/127	127	4	3607	3676	3620	3642	138
LUDB	data/128	128	1	707	752	718	730	90
LUDB	data/128	128	2	1272	1321	1285	1297	98
LUDB	data/128	128	3	1854	1898	1864	1877	88
LUDB	data/128	128	4	2438	2483	2449	2461	90
LUDB	data/128	128	5	2997	3041	3009	3019	88
LUDB	data/128	128	6	3533	3576	3546	3557	86
LUDB	data/128	128	7	4096	4141	4107	4119	90
LUDB	data/129	129	1	556	601	564	578	90
LUDB	data/129	129	2	1052	1104	1057	1076	104
LUDB	data/129	129	3	1642	1698	1648	1664	112
LUDB	data/129	129	4	2034	2080	2038	2054	92
LUDB	data/129	129	5	2542	2590	2549	2564	96
LUDB	data/129	129	6	3054	3122	3058	3075	136
LUDB	data/129	129	7	3460	3508	3467	3483	96
LUDB	data/129	129	8	3958	4003	3965	3980	90
LUDB	data/13	13	1	887	981	899	932	188
LUDB	data/13	13	2	1387	1473	1401	1433	172
LUDB	data/13	13	3	1902	1984	1914	1946	164
LUDB	data/13	13	4	2414	2499	2425	2458	170
LUDB	data/13	13	5	2920	3005	2935	2967	170
LUDB	data/13	13	6	3438	3524	3451	3484	172
LUDB	data/13	13	7	3944	4032	3958	3991	176
LUDB	data/130	130	1	987	1025	992	1003	76
LUDB	data/130	130	2	1507	1554	1521	1533	94
LUDB	data/130	130	3	2048	2098	2056	2067	100
LUDB	data/130	130	4	2576	2620	2587	2597	88
LUDB	data/130	130	5	3100	3149	3137	3125	98
LUDB	data/130	130	6	3640	3684	3647	3660	88
LUDB	data/130	130	7	4170	4214	4179	4189	88
LUDB	data/131	131	1	879	935	892	902	112
LUDB	data/131	131	2	1325	1383	1343	1352	116
LUDB	data/131	131	3	1779	1835	1794	1805	112
LUDB	data/131	131	4	2245	2301	2261	2271	112
LUDB	data/131	131	5	2717	2762	2725	2737	90
LUDB	data/131	131	6	3174	3229	3193	3202	110
LUDB	data/131	131	7	3636	3686	3650	3661	100
LUDB	data/131	131	8	4087	4142	4105	4116	110
LUDB	data/132	132	1	651	696	665	671	90
LUDB	data/132	132	2	1238	1284	1252	1258	92
LUDB	data/132	132	3	1684	1729	1697	1704	90
LUDB	data/132	132	4	2263	2313	2282	2288	100
LUDB	data/132	132	5	2703	2747	2714	2720	88
LUDB	data/132	132	6	3296	3348	3315	3321	104
LUDB	data/132	132	7	3717	3764	3731	3738	94
LUDB	data/132	132	8	4309	4360	4326	4333	102
LUDB	data/133	133	1	755	810	761	776	110
LUDB	data/133	133	2	1336	1396	1346	1362	120
LUDB	data/133	133	3	1909	1961	1916	1933	104
LUDB	data/133	133	4	2519	2575	2530	2546	112
LUDB	data/133	133	5	3120	3179	3128	3144	118
LUDB	data/133	133	6	3700	3760	3710	3726	120
LUDB	data/133	133	7	4311	4366	4315	4332	110
LUDB	data/134	134	1	943	1000	967	978	114
LUDB	data/134	134	2	1558	1610	1575	1586	104
LUDB	data/134	134	3	2152	2208	2169	2180	112
LUDB	data/134	134	4	2745	2806	2758	2769	122
LUDB	data/134	134	5	3341	3392	3356	3367	102
LUDB	data/134	134	6	3946	4003	3961	3972	114
LUDB	data/135	135	1	840	889	852	864	98
LUDB	data/135	135	2	1302	1347	1308	1322	90
LUDB	data/135	135	3	1747	1797	1757	1769	100
LUDB	data/135	135	4	2160	2210	2172	2184	100
LUDB	data/135	135	5	2582	2630	2590	2604	96
LUDB	data/135	135	6	3021	3068	3029	3043	94
LUDB	data/135	135	7	3475	3517	3482	3494	84
LUDB	data/135	135	8	3938	3982	3944	3958	88
LUDB	data/135	135	9	4358	4410	4371	4383	104
LUDB	data/136	136	1	654	698	665	675	88
LUDB	data/136	136	2	997	1040	1005	1017	86
LUDB	data/136	136	3	1370	1408	1376	1387	76
LUDB	data/136	136	4	1707	1749	1715	1726	84
LUDB	data/136	136	5	2044	2085	2051	2063	82
LUDB	data/136	136	6	2391	2434	2400	2411	86
LUDB	data/136	136	7	2742	2785	2750	2761	86
LUDB	data/136	136	8	3088	3132	3099	3110	88
LUDB	data/136	136	9	3435	3479	3444	3456	88
LUDB	data/136	136	10	3790	3831	3798	3809	82
LUDB	data/136	136	11	4138	4185	4150	4161	94
LUDB	data/137	137	1	760	812	774	782	104
LUDB	data/137	137	2	1218	1268	1231	1239	100
LUDB	data/137	137	3	1689	1742	1702	1710	106
LUDB	data/137	137	4	2168	2217	2180	2189	98
LUDB	data/137	137	5	2633	2682	2645	2653	98
LUDB	data/137	137	6	3089	3140	3102	3108	102
LUDB	data/137	137	7	3553	3601	3564	3573	96
LUDB	data/137	137	8	4030	4078	4041	4050	96
LUDB	data/138	138	1	729	782	739	751	106
LUDB	data/138	138	2	1201	1251	1213	1223	100
LUDB	data/138	138	3	1679	1736	1690	1703	114
LUDB	data/138	138	4	2154	2208	2165	2178	108
LUDB	data/138	138	5	2647	2701	2661	2671	108
LUDB	data/138	138	6	3141	3192	3152	3165	102
LUDB	data/138	138	7	3666	3713	3672	3684	94
LUDB	data/138	138	8	4180	4229	4189	4200	98
LUDB	data/139	139	1	576	639	598	610	126
LUDB	data/139	139	2	993	1049	1005	1017	112
LUDB	data/139	139	3	1422	1474	1432	1444	104
LUDB	data/139	139	4	1855	1911	1869	1881	112
LUDB	data/139	139	5	2285	2336	2294	2307	102
LUDB	data/139	139	6	2688	2743	2700	2713	110
LUDB	data/139	139	7	3077	3138	3094	3106	122
LUDB	data/139	139	8	3475	3528	3488	3500	106
LUDB	data/139	139	9	3866	3924	3883	3895	116
LUDB	data/139	139	10	4272	4324	4286	4297	104
LUDB	data/14	14	1	858	905	869	884	94
LUDB	data/14	14	2	1220	1269	1236	1248	98
LUDB	data/14	14	3	1579	1628	1595	1606	98
LUDB	data/14	14	4	1943	1993	1957	1970	100
LUDB	data/14	14	5	2301	2349	2316	2327	96
LUDB	data/14	14	6	2654	2707	2668	2680	106
LUDB	data/14	14	7	3009	3058	3025	3036	98
LUDB	data/14	14	8	3377	3423	3386	3399	92
LUDB	data/14	14	9	3738	3786	3747	3761	96
LUDB	data/14	14	10	4094	4139	4106	4119	90
LUDB	data/14	14	11	4448	4492	4457	4470	88
LUDB	data/140	140	1	590	638	606	614	96
LUDB	data/140	140	2	975	1023	992	1001	96
LUDB	data/140	140	3	1360	1412	1380	1389	104
LUDB	data/140	140	4	1745	1799	1766	1775	108
LUDB	data/140	140	5	2113	2166	2134	2142	106
LUDB	data/140	140	6	2484	2535	2502	2510	102
LUDB	data/140	140	7	2860	2916	2880	2889	112
LUDB	data/140	140	8	3259	3305	3275	3284	92
LUDB	data/140	140	9	3667	3721	3687	3695	108
LUDB	data/140	140	10	4062	4112	4080	4089	100
LUDB	data/141	141	1	700	755	708	723	110
LUDB	data/141	141	2	1174	1235	1186	1201	122
LUDB	data/141	141	3	1666	1724	1676	1694	116
LUDB	data/141	141	4	2159	2213	2167	2185	108
LUDB	data/141	141	5	2653	2712	2663	2681	118
LUDB	data/141	141	6	3136	3195	3146	3164	118
LUDB	data/141	141	7	3605	3666	3615	3633	122
LUDB	data/141	141	8	4094	4152	4109	4121	116
LUDB	data/142	142	1	515	559	523	536	88
LUDB	data/142	142	2	905	951	918	928	92
LUDB	data/142	142	3	1302	1346	1312	1323	88
LUDB	data/142	142	4	1721	1761	1731	1742	80
LUDB	data/142	142	5	2124	2166	2132	2144	84
LUDB	data/142	142	6	2515	2559	2524	2536	88
LUDB	data/142	142	7	2907	2950	2917	2929	86
LUDB	data/142	142	8	3314	3360	3325	3337	92
LUDB	data/142	142	9	3735	3782	3748	3759	94
LUDB	data/142	142	10	4178	4222	4188	4199	88
LUDB	data/143	143	1	779	826	795	803	94
LUDB	data/143	143	2	1120	1163	1129	1140	86
LUDB	data/143	143	3	1447	1496	1463	1473	98
LUDB	data/143	143	4	1806	1849	1817	1827	86
LUDB	data/143	143	5	2174	2217	2185	2196	86
LUDB	data/143	143	6	2571	2616	2583	2592	90
LUDB	data/143	143	7	2951	2997	2963	2973	92
LUDB	data/143	143	8	3312	3359	3326	3336	94
LUDB	data/143	143	9	3672	3719	3686	3696	94
LUDB	data/143	143	10	4046	4087	4055	4065	82
LUDB	data/143	143	11	4418	4463	4431	4440	90
LUDB	data/144	144	1	594	638	605	617	88
LUDB	data/144	144	2	1031	1083	1046	1061	104
LUDB	data/144	144	3	1503	1552	1513	1527	98
LUDB	data/144	144	4	1995	2039	2005	2017	88
LUDB	data/144	144	5	2442	2489	2455	2467	94
LUDB	data/144	144	6	2898	2947	2911	2925	98
LUDB	data/144	144	7	3362	3416	3374	3387	108
LUDB	data/144	144	8	3821	3871	3832	3845	100
LUDB	data/144	144	9	4285	4332	4296	4308	94
LUDB	data/145	145	1	651	698	663	675	94
LUDB	data/145	145	2	1097	1146	1111	1122	98
LUDB	data/145	145	3	1530	1580	1546	1558	100
LUDB	data/145	145	4	1994	2044	2009	2021	100
LUDB	data/145	145	5	2475	2522	2490	2502	94
LUDB	data/145	145	6	2941	2987	2952	2964	92
LUDB	data/145	145	7	3379	3432	3396	3408	106
LUDB	data/145	145	8	3846	3894	3860	3872	96
LUDB	data/145	145	9	4305	4354	4320	4332	98
LUDB	data/146	146	1	583	645	600	610	124
LUDB	data/146	146	2	1167	1229	1190	1199	124
LUDB	data/146	146	3	1734	1794	1753	1759	120
LUDB	data/146	146	4	2254	2317	2275	2283	126
LUDB	data/146	146	5	2764	2829	2787	2796	130
LUDB	data/146	146	6	3273	3337	3296	3304	128
LUDB	data/146	146	7	3748	3809	3768	3775	122
LUDB	data/146	146	8	4291	4349	4308	4316	116
LUDB	data/147	147	1	609	659	622	631	100
LUDB	data/147	147	2	1111	1160	1126	1135	98
LUDB	data/147	147	3	1610	1657	1623	1633	94
LUDB	data/147	147	4	2115	2160	2127	2138	90
LUDB	data/147	147	5	2621	2671	2636	2646	100
LUDB	data/147	147	6	3122	3170	3138	3145	96
LUDB	data/147	147	7	3619	3666	3633	3641	94
LUDB	data/147	147	8	4119	4166	4132	4142	94
LUDB	data/148	148	1	577	626	591	603	98
LUDB	data/148	148	2	998	1041	1008	1020	86
LUDB	data/148	148	3	1425	1477	1441	1452	104
LUDB	data/148	148	4	1859	1909	1872	1883	100
LUDB	data/148	148	5	2351	2397	2362	2373	92
LUDB	data/148	148	6	2820	2870	2835	2846	100
LUDB	data/148	148	7	3273	3324	3286	3297	102
LUDB	data/148	148	8	3660	3710	3674	3685	100
LUDB	data/148	148	9	4034	4082	4046	4057	96
LUDB	data/148	148	10	4415	4463	4428	4440	96
LUDB	data/149	149	1	655	706	669	684	102
LUDB	data/149	149	2	1093	1139	1102	1117	92
LUDB	data/149	149	3	1534	1581	1544	1559	94
LUDB	data/149	149	4	1974	2022	1984	1999	96
LUDB	data/149	149	5	2402	2454	2414	2430	104
LUDB	data/149	149	6	2823	2872	2833	2848	98
LUDB	data/149	149	7	3254	3301	3263	3278	94
LUDB	data/149	149	8	3699	3746	3708	3723	94
LUDB	data/149	149	9	4146	4194	4157	4172	96
LUDB	data/15	15	1	827	882	846	857	110
LUDB	data/15	15	2	1303	1355	1318	1331	104
LUDB	data/15	15	3	1760	1811	1773	1786	102
LUDB	data/15	15	4	2251	2304	2265	2278	106
LUDB	data/15	15	5	2711	2763	2728	2742	104
LUDB	data/15	15	6	3175	3224	3190	3201	98
LUDB	data/15	15	7	3637	3690	3653	3666	106
LUDB	data/15	15	8	4130	4190	4153	4166	120
LUDB	data/150	150	1	914	959	922	939	90
LUDB	data/150	150	2	1398	1447	1412	1428	98
LUDB	data/150	150	3	1886	1931	1896	1913	90
LUDB	data/150	150	4	2371	2418	2379	2396	94
LUDB	data/150	150	5	2834	2889	2847	2865	110
LUDB	data/150	150	6	3319	3367	3329	3344	96
LUDB	data/150	150	7	3816	3866	3824	3841	100
LUDB	data/150	150	8	4308	4354	4318	4334	92
LUDB	data/151	151	1	565	618	584	597	106
LUDB	data/151	151	2	965	1017	978	991	104
LUDB	data/151	151	3	1385	1439	1394	1408	108
LUDB	data/151	151	4	1780	1838	1803	1816	116
LUDB	data/151	151	5	2188	2238	2202	2215	100
LUDB	data/151	151	6	2583	2638	2600	2613	110
LUDB	data/151	151	7	3004	3052	3016	3029	96
LUDB	data/151	151	8	3419	3478	3436	3449	118
LUDB	data/151	151	9	3846	3896	3860	3873	100
LUDB	data/151	151	10	4255	4300	4266	4279	90
LUDB	data/152	152	1	558	606	570	579	96
LUDB	data/152	152	2	1056	1107	1066	1076	102
LUDB	data/152	152	3	1512	1566	1522	1532	108
LUDB	data/152	152	4	1965	2016	1978	1986	102
LUDB	data/152	152	5	2416	2468	2427	2436	104
LUDB	data/152	152	6	2856	2904	2867	2875	96
LUDB	data/152	152	7	3276	3327	3283	3296	102
LUDB	data/152	152	8	3719	3769	3730	3740	100
LUDB	data/152	152	9	4205	4255	4217	4226	100
LUDB	data/153	153	1	738	785	750	761	94
LUDB	data/153	153	2	1244	1294	1258	1271	100
LUDB	data/153	153	3	1777	1829	1793	1806	104
LUDB	data/153	153	4	2316	2366	2332	2342	100
LUDB	data/153	153	5	2849	2895	2860	2872	92
LUDB	data/153	153	6	3342	3395	3358	3370	106
LUDB	data/153	153	7	3839	3889	3852	3864	100
LUDB	data/153	153	8	4359	4409	4374	4386	100
LUDB	data/154	154	1	713	761	730	737	96
LUDB	data/154	154	2	1147	1194	1162	1170	94
LUDB	data/154	154	3	1590	1640	1608	1615	100
LUDB	data/154	154	4	2033	2085	2049	2059	104
LUDB	data/154	154	5	2455	2512	2477	2484	114
LUDB	data/154	154	6	2884	2935	2899	2907	102
LUDB	data/154	154	7	3315	3368	3335	3343	106
LUDB	data/154	154	8	3756	3806	3773	3781	100
LUDB	data/154	154	9	4182	4238	4201	4208	112
LUDB	data/155	155	1	703	750	713	729	94
LUDB	data/155	155	2	1208	1258	1216	1232	100
LUDB	data/155	155	3	1684	1730	1693	1708	92
LUDB	data/155	155	4	2163	2212	2172	2187	98
LUDB	data/155	155	5	2675	2723	2686	2701	96
LUDB	data/155	155	6	3167	3220	3182	3197	106
LUDB	data/155	155	7	3640	3696	3656	3670	112
LUDB	data/155	155	8	4146	4193	4155	4170	94
LUDB	data/156	156	1	781	825	787	800	88
LUDB	data/156	156	2	1312	1358	1319	1332	92
LUDB	data/156	156	3	1814	1858	1822	1834	88
LUDB	data/156	156	4	2370	2416	2378	2391	92
LUDB	data/156	156	5	2890	2935	2898	2910	90
LUDB	data/156	156	6	3382	3430	3389	3402	96
LUDB	data/156	156	7	3952	3989	3960	3973	74
LUDB	data/157	157	1	898	950	913	923	104
LUDB	data/157	157	2	1451	1500	1464	1474	98
LUDB	data/157	157	3	1979	2035	1997	2007	112
LUDB	data/157	157	4	2549	2598	2562	2572	98
LUDB	data/157	157	5	3089	3134	3099	3109	90
LUDB	data/157	157	6	3642	3689	3654	3664	94
LUDB	data/157	157	7	4207	4255	4218	4229	96
LUDB	data/158	158	1	660	700	667	680	80
LUDB	data/158	158	2	1174	1219	1189	1201	90
LUDB	data/158	158	3	1697	1741	1710	1722	88
LUDB	data/158	158	4	2200	2242	2209	2222	84
LUDB	data/158	158	5	2639	2681	2649	2662	84
LUDB	data/158	158	6	3038	3082	3050	3061	88
LUDB	data/158	158	7	3435	3477	3444	3457	84
LUDB	data/158	158	8	3878	3919	3887	3900	82
LUDB	data/159	159	1	670	714	680	690	88
LUDB	data/159	159	2	1111	1156	1122	1132	90
LUDB	data/159	159	3	1571	1617	1582	1592	92
LUDB	data/159	159	4	2016	2063	2029	2038	94
LUDB	data/159	159	5	2449	2496	2460	2470	94
LUDB	data/159	159	6	2898	2947	2911	2921	98
LUDB	data/159	159	7	3359	3406	3371	3382	94
LUDB	data/159	159	8	3808	3857	3822	3832	98
LUDB	data/159	159	9	4245	4291	4256	4266	92
LUDB	data/16	16	1	606	655	623	632	98
LUDB	data/16	16	2	1019	1068	1036	1046	98
LUDB	data/16	16	3	1458	1505	1472	1481	94
LUDB	data/16	16	4	1863	1912	1879	1890	98
LUDB	data/16	16	5	2275	2325	2292	2301	100
LUDB	data/16	16	6	2656	2712	2677	2687	112
LUDB	data/16	16	7	3058	3109	3076	3085	102
LUDB	data/16	16	8	3471	3520	3486	3495	98
LUDB	data/16	16	9	3873	3928	3894	3904	110
LUDB	data/16	16	10	4292	4338	4306	4316	92
LUDB	data/160	160	1	965	1011	976	987	92
LUDB	data/160	160	2	1668	1712	1681	1690	88
LUDB	data/160	160	3	2352	2401	2366	2376	98
LUDB	data/160	160	4	2990	3037	3005	3015	94
LUDB	data/160	160	5	3675	3727	3696	3706	104
LUDB	data/161	161	1	882	936	897	907	108
LUDB	data/161	161	2	1331	1385	1344	1356	108
LUDB	data/161	161	3	1812	1866	1826	1836	108
LUDB	data/161	161	4	2304	2356	2316	2326	104
LUDB	data/161	161	5	2761	2816	2777	2786	110
LUDB	data/161	161	6	3193	3251	3207	3218	116
LUDB	data/161	161	7	3634	3684	3648	3657	100
LUDB	data/161	161	8	4138	4194	4154	4165	112
LUDB	data/162	162	1	570	623	582	593	106
LUDB	data/162	162	2	996	1053	1012	1023	114
LUDB	data/162	162	3	1420	1473	1433	1444	106
LUDB	data/162	162	4	1822	1874	1834	1844	104
LUDB	data/162	162	5	2201	2256	2214	2225	110
LUDB	data/162	162	6	2620	2674	2633	2644	108
LUDB	data/162	162	7	3058	3114	3072	3082	112
LUDB	data/162	162	8	3517	3570	3528	3539	106
LUDB	data/162	162	9	3957	4010	3969	3980	106
LUDB	data/162	162	10	4383	4437	4394	4405	108
LUDB	data/163	163	1	755	799	768	777	88
LUDB	data/163	163	2	1153	1210	1173	1183	114
LUDB	data/163	163	3	1574	1624	1587	1598	100
LUDB	data/163	163	4	1995	2041	2006	2016	92
LUDB	data/163	163	5	2394	2449	2409	2420	110
LUDB	data/163	163	6	2767	2812	2779	2789	90
LUDB	data/163	163	7	3175	3225	3190	3201	100
LUDB	data/163	163	8	3578	3622	3588	3598	88
LUDB	data/163	163	9	3975	4020	3984	3995	90
LUDB	data/163	163	10	4341	4391	4353	4364	100
LUDB	data/164	164	1	535	582	546	558	94
LUDB	data/164	164	2	993	1036	1001	1013	86
LUDB	data/164	164	3	1439	1484	1448	1460	90
LUDB	data/164	164	4	1905	1951	1914	1927	92
LUDB	data/164	164	5	2365	2406	2371	2384	82
LUDB	data/164	164	6	2814	2867	2829	2841	106
LUDB	data/164	164	7	3250	3301	3268	3279	102
LUDB	data/164	164	8	3701	3751	3714	3727	100
LUDB	data/164	164	9	4166	4213	4179	4191	94
LUDB	data/165	165	1	824	870	836	847	92
LUDB	data/165	165	2	1255	1307	1268	1279	104
LUDB	data/165	165	3	1682	1733	1696	1707	102
LUDB	data/165	165	4	2116	2166	2131	2143	100
LUDB	data/165	165	5	2530	2588	2554	2565	116
LUDB	data/165	165	6	2952	3002	2968	2979	100
LUDB	data/165	165	7	3370	3422	3386	3397	104
LUDB	data/165	165	8	3788	3842	3804	3815	108
LUDB	data/165	165	9	4213	4261	4225	4236	96
LUDB	data/166	166	1	821	877	835	848	112
LUDB	data/166	166	2	1298	1352	1309	1322	108
LUDB	data/166	166	3	1744	1801	1760	1772	114
LUDB	data/166	166	4	2235	2289	2247	2260	108
LUDB	data/166	166	5	2687	2748	2704	2716	122
LUDB	data/166	166	6	3163	3217	3176	3187	108
LUDB	data/166	166	7	3657	3711	3672	3683	108
LUDB	data/166	166	8	4106	4167	4123	4137	122
LUDB	data/167	167	1	670	708	677	691	76
LUDB	data/167	167	2	1067	1106	1076	1089	78
LUDB	data/167	167	3	1529	1570	1538	1552	82
LUDB	data/167	167	4	1988	2028	1996	2009	80
LUDB	data/167	167	5	2421	2460	2429	2443	78
LUDB	data/167	167	6	2902	2940	2910	2923	76
LUDB	data/167	167	7	3330	3371	3339	3352	82
LUDB	data/167	167	8	3783	3820	3791	3805	74
LUDB	data/167	167	9	4267	4306	4275	4287	78
LUDB	data/168	168	1	802	849	822	822	94
LUDB	data/168	168	2	1311	1371	1339	1339	120
LUDB	data/168	168	3	1796	1851	1815	1815	110
LUDB	data/168	168	4	2276	2332	2299	2298	112
LUDB	data/168	168	5	2743	2797	2762	2762	108
LUDB	data/168	168	6	3164	3225	3191	3191	122
LUDB	data/168	168	7	3684	3746	3715	3714	124
LUDB	data/168	168	8	4194	4257	4223	4223	126
LUDB	data/169	169	1	920	983	934	947	126
LUDB	data/169	169	2	1477	1537	1491	1504	120
LUDB	data/169	169	3	2036	2097	2053	2065	122
LUDB	data/169	169	4	2582	2645	2601	2613	126
LUDB	data/169	169	5	3156	3211	3164	3177	110
LUDB	data/169	169	6	3714	3769	3727	3739	110
LUDB	data/169	169	7	4263	4325	4272	4285	124
LUDB	data/17	17	1	749	801	767	777	104
LUDB	data/17	17	2	1170	1217	1182	1193	94
LUDB	data/17	17	3	1586	1647	1604	1618	122
LUDB	data/17	17	4	2012	2067	2030	2042	110
LUDB	data/17	17	5	2453	2507	2472	2483	108
LUDB	data/17	17	6	2872	2916	2882	2894	88
LUDB	data/17	17	7	3288	3339	3301	3312	102
LUDB	data/17	17	8	3705	3754	3714	3725	98
LUDB	data/17	17	9	4103	4160	4118	4128	114
LUDB	data/170	170	1	642	693	649	666	102
LUDB	data/170	170	2	1214	1262	1223	1238	96
LUDB	data/170	170	3	1764	1817	1773	1788	106
LUDB	data/170	170	4	2361	2413	2371	2386	104
LUDB	data/170	170	5	2945	2996	2954	2969	102
LUDB	data/170	170	6	3531	3585	3541	3557	108
LUDB	data/170	170	7	4100	4151	4108	4124	102
LUDB	data/171	171	1	720	765	730	744	90
LUDB	data/171	171	2	1168	1214	1178	1192	92
LUDB	data/171	171	3	1615	1661	1624	1637	92
LUDB	data/171	171	4	2046	2091	2057	2069	90
LUDB	data/171	171	5	2498	2543	2509	2523	90
LUDB	data/171	171	6	2961	3004	2971	2984	86
LUDB	data/171	171	7	3410	3456	3422	3434	92
LUDB	data/171	171	8	3842	3889	3853	3867	94
LUDB	data/171	171	9	4281	4328	4295	4307	94
LUDB	data/172	172	1	724	776	730	746	104
LUDB	data/172	172	2	1291	1341	1297	1312	100
LUDB	data/172	172	3	1849	1902	1857	1873	106
LUDB	data/172	172	4	2417	2469	2426	2440	104
LUDB	data/172	172	5	2994	3044	3000	3015	100
LUDB	data/172	172	6	3577	3631	3586	3601	108
LUDB	data/172	172	7	4150	4202	4157	4173	104
LUDB	data/173	173	1	811	859	822	835	96
LUDB	data/173	173	2	1072	1116	1080	1092	88
LUDB	data/173	173	3	1459	1505	1466	1479	92
LUDB	data/173	173	4	1922	1970	1933	1946	96
LUDB	data/173	173	5	2306	2353	2316	2329	94
LUDB	data/173	173	6	2664	2714	2676	2689	100
LUDB	data/173	173	7	2871	2916	2881	2893	90
LUDB	data/173	173	8	3178	3247	3209	3221	138
LUDB	data/173	173	9	3477	3521	3484	3497	88
LUDB	data/173	173	10	3956	4006	3966	3980	100
LUDB	data/174	174	1	509	571	533	542	124
LUDB	data/174	174	2	1026	1078	1040	1048	104
LUDB	data/174	174	3	1532	1580	1541	1550	96
LUDB	data/174	174	4	2012	2058	2022	2030	92
LUDB	data/174	174	5	2485	2535	2496	2504	100
LUDB	data/174	174	6	2989	3036	2998	3005	94
LUDB	data/174	174	7	3514	3559	3522	3531	90
LUDB	data/174	174	8	4019	4068	4030	4038	98
LUDB	data/175	175	1	664	714	673	685	100
LUDB	data/175	175	2	1120	1171	1130	1142	102
LUDB	data/175	175	3	1630	1680	1640	1652	100
LUDB	data/175	175	4	2114	2165	2125	2137	102
LUDB	data/175	175	5	2541	2594	2553	2565	106
LUDB	data/175	175	6	2918	2975	2933	2945	114
LUDB	data/175	175	7	3327	3382	3339	3351	110
LUDB	data/175	175	8	3784	3837	3798	3810	106
LUDB	data/175	175	9	4275	4335	4295	4307	120
LUDB	data/176	176	1	696	759	706	724	126
LUDB	data/176	176	2	1185	1245	1191	1209	120
LUDB	data/176	176	3	1667	1726	1673	1688	118
LUDB	data/176	176	4	2133	2192	2138	2157	118
LUDB	data/176	176	5	2587	2656	2607	2622	138
LUDB	data/176	176	6	3079	3137	3082	3099	116
LUDB	data/176	176	7	3559	3618	3567	3583	118
LUDB	data/176	176	8	4034	4095	4041	4058	122
LUDB	data/177	177	1	514	566	526	537	104
LUDB	data/177	177	2	917	965	930	941	96
LUDB	data/177	177	3	1321	1376	1334	1345	110
LUDB	data/177	177	4	1722	1776	1739	1750	108
LUDB	data/177	177	5	2110	2157	2123	2133	94
LUDB	data/177	177	6	2485	2540	2499	2510	110
LUDB	data/177	177	7	2886	2941	2900	2911	110
LUDB	data/177	177	8	3292	3344	3307	3318	104
LUDB	data/177	177	9	3699	3751	3713	3723	104
LUDB	data/177	177	10	4080	4132	4095	4105	104
LUDB	data/178	178	1	564	626	582	593	124
LUDB	data/178	178	2	889	949	902	913	120
LUDB	data/178	178	3	1202	1262	1216	1228	120
LUDB	data/178	178	4	1510	1580	1533	1545	140
LUDB	data/178	178	5	1848	1909	1863	1874	122
LUDB	data/178	178	6	2204	2264	2220	2232	120
LUDB	data/178	178	7	2601	2661	2614	2625	120
LUDB	data/178	178	8	3018	3075	3030	3041	114
LUDB	data/178	178	9	3418	3480	3435	3446	124
LUDB	data/178	178	10	3801	3867	3820	3831	132
LUDB	data/178	178	11	4188	4250	4204	4216	124
LUDB	data/179	179	1	867	927	883	895	120
LUDB	data/179	179	2	1334	1404	1356	1368	140
LUDB	data/179	179	3	1810	1880	1835	1847	140
LUDB	data/179	179	4	2300	2357	2315	2328	114
LUDB	data/179	179	5	2768	2827	2781	2794	118
LUDB	data/179	179	6	3225	3279	3234	3247	108
LUDB	data/179	179	7	3682	3740	3696	3709	116
LUDB	data/179	179	8	4155	4210	4168	4180	110
LUDB	data/18	18	1	744	797	761	771	106
LUDB	data/18	18	2	1125	1174	1139	1150	98
LUDB	data/18	18	3	1502	1555	1519	1530	106
LUDB	data/18	18	4	1878	1933	1897	1908	110
LUDB	data/18	18	5	2258	2308	2274	2285	100
LUDB	data/18	18	6	2636	2691	2655	2666	110
LUDB	data/18	18	7	3021	3072	3036	3046	102
LUDB	data/18	18	8	3398	3448	3413	3424	100
LUDB	data/18	18	9	3778	3828	3791	3802	100
LUDB	data/18	18	10	4152	4208	4172	4183	112
LUDB	data/180	180	1	623	684	638	653	122
LUDB	data/180	180	2	1036	1091	1049	1062	110
LUDB	data/180	180	3	1433	1488	1442	1456	110
LUDB	data/180	180	4	1835	1889	1844	1859	108
LUDB	data/180	180	5	2246	2306	2254	2271	120
LUDB	data/180	180	6	2656	2719	2670	2685	126
LUDB	data/180	180	7	3095	3156	3103	3120	122
LUDB	data/180	180	8	3507	3561	3516	3531	108
LUDB	data/180	180	9	3909	3973	3922	3938	128
LUDB	data/180	180	10	4303	4361	4313	4329	116
LUDB	data/181	181	1	879	931	898	908	104
LUDB	data/181	181	2	1355	1408	1375	1384	106
LUDB	data/181	181	3	1832	1889	1849	1862	114
LUDB	data/181	181	4	2301	2354	2317	2331	106
LUDB	data/181	181	5	2775	2839	2800	2811	128
LUDB	data/181	181	6	3271	3325	3290	3300	108
LUDB	data/181	181	7	3747	3801	3761	3777	108
LUDB	data/181	181	8	4220	4276	4237	4253	112
LUDB	data/182	182	1	527	577	537	551	100
LUDB	data/182	182	2	875	923	882	898	96
LUDB	data/182	182	3	1225	1268	1234	1247	86
LUDB	data/182	182	4	1567	1614	1575	1590	94
LUDB	data/182	182	5	1903	1949	1911	1926	92
LUDB	data/182	182	6	2251	2298	2258	2274	94
LUDB	data/182	182	7	2600	2654	2617	2631	108
LUDB	data/182	182	8	2967	3014	2977	2992	94
LUDB	data/182	182	9	3319	3368	3325	3342	98
LUDB	data/182	182	10	3663	3710	3672	3687	94
LUDB	data/182	182	11	4008	4055	4017	4032	94
LUDB	data/182	182	12	4349	4395	4359	4372	92
LUDB	data/183	183	1	537	589	547	560	104
LUDB	data/183	183	2	925	976	938	950	102
LUDB	data/183	183	3	1308	1363	1321	1334	110
LUDB	data/183	183	4	1701	1754	1711	1725	106
LUDB	data/183	183	5	2095	2146	2105	2118	102
LUDB	data/183	183	6	2466	2515	2476	2489	98
LUDB	data/183	183	7	2835	2891	2849	2862	112
LUDB	data/183	183	8	3220	3273	3230	3243	106
LUDB	data/183	183	9	3608	3657	3616	3629	98
LUDB	data/183	183	10	3981	4033	3993	4006	104
LUDB	data/183	183	11	4340	4399	4356	4370	118
LUDB	data/184	184	1	565	610	577	585	90
LUDB	data/184	184	2	930	979	946	953	98
LUDB	data/184	184	3	1275	1324	1289	1296	98
LUDB	data/184	184	4	1637	1685	1655	1662	96
LUDB	data/184	184	5	2192	2240	2208	2216	96
LUDB	data/184	184	6	2719	2768	2737	2744	98
LUDB	data/184	184	7	3156	3206	3174	3180	100
LUDB	data/184	184	8	3563	3613	3578	3587	100
LUDB	data/184	184	9	4061	4109	4076	4084	96
LUDB	data/185	185	1	546	607	556	571	122
LUDB	data/185	185	2	860	926	874	889	132
LUDB	data/185	185	3	1187	1246	1198	1213	118
LUDB	data/185	185	4	1509	1573	1524	1538	128
LUDB	data/185	185	5	1842	1903	1854	1868	122
LUDB	data/185	185	6	2165	2228	2179	2194	126
LUDB	data/185	185	7	2491	2555	2505	2520	128
LUDB	data/185	185	8	2814	2877	2828	2843	126
LUDB	data/185	185	9	3142	3206	3156	3172	128
LUDB	data/185	185	10	3475	3539	3489	3503	128
LUDB	data/185	185	11	3806	3870	3820	3835	128
LUDB	data/185	185	12	4133	4193	4145	4160	120
LUDB	data/186	186	1	565	610	570	582	90
LUDB	data/186	186	2	964	1012	971	981	96
LUDB	data/186	186	3	1348	1397	1357	1367	98
LUDB	data/186	186	4	1745	1800	1758	1769	110
LUDB	data/186	186	5	2170	2217	2176	2187	94
LUDB	data/186	186	6	2572	2622	2584	2595	100
LUDB	data/186	186	7	2984	3033	2990	3000	98
LUDB	data/186	186	8	3363	3417	3374	3385	108
LUDB	data/186	186	9	3738	3783	3745	3756	90
LUDB	data/186	186	10	4115	4165	4122	4133	100
LUDB	data/187	187	1	792	847	811	823	110
LUDB	data/187	187	2	1266	1316	1280	1292	100
LUDB	data/187	187	3	1738	1787	1753	1765	98
LUDB	data/187	187	4	2200	2247	2213	2225	94
LUDB	data/187	187	5	2631	2677	2643	2654	92
LUDB	data/187	187	6	3042	3092	3058	3070	100
LUDB	data/187	187	7	3480	3526	3489	3501	92
LUDB	data/187	187	8	3956	4002	3967	3979	92
LUDB	data/188	188	1	722	771	738	742	98
LUDB	data/188	188	2	1049	1097	1065	1069	96
LUDB	data/188	188	3	1367	1419	1386	1390	104
LUDB	data/188	188	4	1683	1731	1700	1703	96
LUDB	data/188	188	5	2000	2049	2018	2023	98
LUDB	data/188	188	6	2338	2385	2353	2357	94
LUDB	data/188	188	7	2703	2751	2718	2723	96
LUDB	data/188	188	8	3035	3084	3050	3054	98
LUDB	data/188	188	9	3364	3412	3379	3384	96
LUDB	data/188	188	10	3690	3739	3708	3713	98
LUDB	data/188	188	11	4030	4079	4046	4051	98
LUDB	data/188	188	12	4353	4400	4369	4374	94
LUDB	data/189	189	1	680	728	690	700	96
LUDB	data/189	189	2	1195	1245	1214	1222	100
LUDB	data/189	189	3	1768	1818	1787	1796	100
LUDB	data/189	189	4	2394	2444	2411	2421	100
LUDB	data/189	189	5	2947	2991	2959	2969	88
LUDB	data/189	189	6	3471	3518	3486	3495	94
LUDB	data/189	189	7	4037	4081	4049	4059	88
LUDB	data/19	19	1	872	933	885	900	122
LUDB	data/19	19	2	1370	1422	1379	1395	104
LUDB	data/19	19	3	1865	1916	1876	1891	102
LUDB	data/19	19	4	2367	2427	2380	2395	120
LUDB	data/19	19	5	2867	2921	2876	2891	108
LUDB	data/19	19	6	3349	3408	3362	3375	118
LUDB	data/19	19	7	3827	3887	3842	3856	120
LUDB	data/19	19	8	4312	4373	4325	4340	122
LUDB	data/190	190	1	581	635	597	604	108
LUDB	data/190	190	2	1019	1074	1037	1043	110
LUDB	data/190	190	3	1438	1497	1459	1466	118
LUDB	data/190	190	4	1848	1905	1863	1873	114
LUDB	data/190	190	5	2234	2290	2245	2255	112
LUDB	data/190	190	6	2594	2654	2615	2623	120
LUDB	data/190	190	7	2942	3005	2966	2974	126
LUDB	data/190	190	8	3274	3329	3292	3300	110
LUDB	data/190	190	9	3615	3673	3630	3641	116
LUDB	data/190	190	10	3964	4015	3979	3986	102
LUDB	data/190	190	11	4301	4361	4323	4331	120
LUDB	data/191	191	1	814	871	827	839	114
LUDB	data/191	191	2	1294	1351	1310	1322	114
LUDB	data/191	191	3	1784	1838	1797	1809	108
LUDB	data/191	191	4	2273	2329	2287	2298	112
LUDB	data/191	191	5	2752	2806	2766	2777	108
LUDB	data/191	191	6	3235	3291	3249	3261	112
LUDB	data/191	191	7	3724	3781	3740	3751	114
LUDB	data/191	191	8	4220	4275	4234	4245	110
LUDB	data/192	192	1	1007	1065	1022	1033	116
LUDB	data/192	192	2	1514	1571	1532	1542	114
LUDB	data/192	192	3	2010	2073	2035	2045	126
LUDB	data/192	192	4	2522	2575	2536	2547	106
LUDB	data/192	192	5	3008	3066	3025	3036	116
LUDB	data/192	192	6	3497	3549	3511	3521	104
LUDB	data/192	192	7	3980	4037	3997	4008	114
LUDB	data/193	193	1	585	634	596	610	98
LUDB	data/193	193	2	1066	1114	1076	1089	96
LUDB	data/193	193	3	1559	1606	1566	1580	94
LUDB	data/193	193	4	2045	2091	2054	2068	92
LUDB	data/193	193	5	2519	2564	2527	2540	90
LUDB	data/193	193	6	2984	3036	2994	3007	104
LUDB	data/193	193	7	3459	3509	3469	3483	100
LUDB	data/193	193	8	3945	3993	3953	3966	96
LUDB	data/193	193	9	4407	4456	4415	4429	98
LUDB	data/194	194	1	615	667	631	643	104
LUDB	data/194	194	2	1138	1188	1154	1166	100
LUDB	data/194	194	3	1668	1725	1688	1701	114
LUDB	data/194	194	4	2178	2227	2191	2202	98
LUDB	data/194	194	5	2690	2746	2704	2716	112
LUDB	data/194	194	6	3219	3277	3236	3248	116
LUDB	data/194	194	7	3724	3775	3734	3746	102
LUDB	data/194	194	8	4202	4258	4222	4234	112
LUDB	data/195	195	1	593	639	601	612	92
LUDB	data/195	195	2	1036	1083	1048	1058	94
LUDB	data/195	195	3	1450	1494	1460	1470	88
LUDB	data/195	195	4	1870	1919	1884	1894	98
LUDB	data/195	195	5	2340	2380	2349	2358	80
LUDB	data/195	195	6	2805	2850	2814	2824	90
LUDB	data/195	195	7	3275	3320	3284	3293	90
LUDB	data/195	195	8	3723	3767	3732	3743	88
LUDB	data/195	195	9	4126	4168	4133	4143	84
LUDB	data/196	196	1	704	751	714	726	94
LUDB	data/196	196	2	1099	1149	1111	1122	100
LUDB	data/196	196	3	1480	1538	1496	1507	116
LUDB	data/196	196	4	1885	1937	1895	1907	104
LUDB	data/196	196	5	2286	2332	2295	2307	92
LUDB	data/196	196	6	2667	2725	2682	2694	116
LUDB	data/196	196	7	3061	3106	3071	3082	90
LUDB	data/196	196	8	3459	3512	3476	3486	106
LUDB	data/196	196	9	3869	3920	3883	3895	102
LUDB	data/196	196	10	4286	4332	4298	4307	92
LUDB	data/197	197	1	525	570	537	545	90
LUDB	data/197	197	2	861	911	874	882	100
LUDB	data/197	197	3	1200	1249	1211	1221	98
LUDB	data/197	197	4	1570	1616	1580	1589	92
LUDB	data/197	197	5	1937	1982	1947	1957	90
LUDB	data/197	197	6	2312	2358	2323	2332	92
LUDB	data/197	197	7	2679	2726	2690	2699	94
LUDB	data/197	197	8	3069	3118	3083	3091	98
LUDB	data/197	197	9	3494	3541	3505	3515	94
LUDB	data/197	197	10	3937	3984	3949	3958	94
LUDB	data/197	197	11	4320	4372	4336	4346	104
LUDB	data/198	198	1	662	705	674	685	86
LUDB	data/198	198	2	1154	1194	1164	1176	80
LUDB	data/198	198	3	1650	1694	1661	1673	88
LUDB	data/198	198	4	2150	2191	2159	2171	82
LUDB	data/198	198	5	2635	2677	2646	2658	84
LUDB	data/198	198	6	3133	3176	3144	3155	86
LUDB	data/198	198	7	3642	3683	3650	3663	82
LUDB	data/198	198	8	4150	4190	4157	4170	80
LUDB	data/199	199	1	509	557	521	531	96
LUDB	data/199	199	2	1045	1093	1058	1068	96
LUDB	data/199	199	3	1536	1585	1551	1559	98
LUDB	data/199	199	4	2037	2087	2053	2062	100
LUDB	data/199	199	5	2507	2552	2516	2526	90
LUDB	data/199	199	6	3068	3115	3079	3088	94
LUDB	data/199	199	7	3635	3683	3647	3656	96
LUDB	data/199	199	8	4164	4209	4175	4185	90
LUDB	data/2	2	1	548	587	557	570	78
LUDB	data/2	2	2	992	1033	1003	1015	82
LUDB	data/2	2	3	1437	1481	1447	1459	88
LUDB	data/2	2	4	1889	1929	1897	1910	80
LUDB	data/2	2	5	2349	2389	2358	2369	80
LUDB	data/2	2	6	2800	2846	2815	2826	92
LUDB	data/2	2	7	3259	3305	3274	3284	92
LUDB	data/2	2	8	3730	3775	3741	3753	90
LUDB	data/2	2	9	4200	4237	4205	4218	74
LUDB	data/20	20	1	889	943	894	918	108
LUDB	data/20	20	2	1356	1409	1362	1385	106
LUDB	data/20	20	3	1828	1889	1834	1857	122
LUDB	data/20	20	4	2292	2351	2300	2324	118
LUDB	data/20	20	5	2757	2810	2764	2787	106
LUDB	data/20	20	6	3212	3266	3217	3239	108
LUDB	data/20	20	7	3662	3715	3667	3690	106
LUDB	data/20	20	8	4125	4179	4128	4154	108
LUDB	data/200	200	1	506	559	519	530	106
LUDB	data/200	200	2	993	1043	1003	1014	100
LUDB	data/200	200	3	1470	1522	1482	1493	104
LUDB	data/200	200	4	1934	1989	1949	1960	110
LUDB	data/200	200	5	2409	2460	2421	2432	102
LUDB	data/200	200	6	2883	2935	2896	2907	104
LUDB	data/200	200	7	3360	3410	3371	3382	100
LUDB	data/200	200	8	3836	3890	3848	3859	108
LUDB	data/200	200	9	4319	4370	4330	4341	102
LUDB	data/21	21	1	536	590	542	562	108
LUDB	data/21	21	2	950	1003	955	976	106
LUDB	data/21	21	3	1366	1422	1372	1391	112
LUDB	data/21	21	4	1782	1836	1786	1804	108
LUDB	data/21	21	5	2192	2240	2198	2217	96
LUDB	data/21	21	6	2603	2654	2606	2627	102
LUDB	data/21	21	7	3013	3061	3018	3038	96
LUDB	data/21	21	8	3416	3472	3424	3445	112
LUDB	data/21	21	9	3832	3892	3837	3859	120
LUDB	data/21	21	10	4241	4292	4245	4266	102
LUDB	data/22	22	1	808	881	856	843	146
LUDB	data/22	22	2	1205	1278	1253	1241	146
LUDB	data/22	22	3	1541	1608	1588	1578	134
LUDB	data/22	22	4	1972	2045	2025	2012	146
LUDB	data/22	22	5	2340	2404	2384	2373	128
LUDB	data/22	22	6	2743	2811	2790	2778	136
LUDB	data/22	22	7	3131	3198	3180	3167	134
LUDB	data/22	22	8	3548	3614	3598	3585	132
LUDB	data/22	22	9	3923	3986	3967	3955	126
LUDB	data/22	22	10	4339	4403	4385	4373	128
LUDB	data/23	23	1	701	772	749	723	142
LUDB	data/23	23	2	1216	1289	1252	1238	146
LUDB	data/23	23	3	1727	1808	1776	1751	162
LUDB	data/23	23	4	2230	2308	2278	2249	156
LUDB	data/23	23	5	2725	2807	2775	2750	164
LUDB	data/23	23	6	3226	3302	3273	3247	152
LUDB	data/23	23	7	3716	3795	3764	3737	158
LUDB	data/23	23	8	4219	4299	4267	4242	160
LUDB	data/24	24	1	1218	1306	1221	1260	176
LUDB	data/24	24	2	1813	1907	1819	1856	188
LUDB	data/24	24	3	2401	2488	2407	2447	174
LUDB	data/24	24	4	2988	3082	2997	3042	188
LUDB	data/24	24	5	3568	3658	3573	3618	180
LUDB	data/24	24	6	4176	4268	4186	4229	184
LUDB	data/25	25	1	1039	1091	1048	1061	104
LUDB	data/25	25	2	1560	1603	1571	1583	86
LUDB	data/25	25	3	2066	2108	2076	2088	84
LUDB	data/25	25	4	2562	2604	2570	2583	84
LUDB	data/25	25	5	3030	3076	3041	3053	92
LUDB	data/25	25	6	3516	3559	3526	3538	86
LUDB	data/25	25	7	4026	4083	4035	4047	114
LUDB	data/26	26	1	828	881	838	858	106
LUDB	data/26	26	2	1314	1377	1325	1345	126
LUDB	data/26	26	3	1799	1859	1808	1827	120
LUDB	data/26	26	4	2276	2340	2289	2309	128
LUDB	data/26	26	5	2751	2807	2764	2782	112
LUDB	data/26	26	6	3223	3283	3235	3254	120
LUDB	data/26	26	7	3693	3749	3702	3722	112
LUDB	data/26	26	8	4144	4197	4153	4173	106
LUDB	data/27	27	1	701	753	716	726	104
LUDB	data/27	27	2	1258	1304	1267	1278	92
LUDB	data/27	27	3	1809	1857	1824	1835	96
LUDB	data/27	27	4	2366	2410	2376	2387	88
LUDB	data/27	27	5	2917	2964	2929	2941	94
LUDB	data/27	27	6	3463	3514	3474	3486	102
LUDB	data/27	27	7	4014	4058	4025	4032	88
LUDB	data/28	28	1	715	766	726	744	102
LUDB	data/28	28	2	1221	1270	1228	1246	98
LUDB	data/28	28	3	1715	1772	1729	1748	114
LUDB	data/28	28	4	2225	2279	2230	2252	108
LUDB	data/28	28	5	2748	2798	2756	2773	100
LUDB	data/28	28	6	3261	3312	3267	3287	102
LUDB	data/28	28	7	3764	3820	3779	3797	112
LUDB	data/28	28	8	4273	4327	4285	4304	108
LUDB	data/29	29	1	929	987	940	954	116
LUDB	data/29	29	2	1389	1448	1406	1421	118
LUDB	data/29	29	3	1858	1915	1872	1886	114
LUDB	data/29	29	4	2318	2383	2335	2349	130
LUDB	data/29	29	5	2776	2840	2794	2808	128
LUDB	data/29	29	6	3239	3299	3251	3265	120
LUDB	data/29	29	7	3693	3755	3706	3721	124
LUDB	data/29	29	8	4145	4208	4159	4175	126
LUDB	data/3	3	1	612	675	668	640	126
LUDB	data/3	3	2	1059	1124	1112	1088	130
LUDB	data/3	3	3	1510	1570	1561	1533	120
LUDB	data/3	3	4	1957	2023	2013	1984	132
LUDB	data/3	3	5	2401	2469	2457	2432	136
LUDB	data/3	3	6	2858	2919	2909	2882	122
LUDB	data/3	3	7	3303	3369	3358	3331	132
LUDB	data/3	3	8	3753	3820	3809	3782	134
LUDB	data/3	3	9	4212	4271	4264	4237	118
LUDB	data/30	30	1	691	748	703	717	114
LUDB	data/30	30	2	1261	1319	1274	1289	116
LUDB	data/30	30	3	1877	1931	1886	1901	108
LUDB	data/30	30	4	2461	2521	2477	2491	120
LUDB	data/30	30	5	3081	3137	3094	3108	112
LUDB	data/30	30	6	3671	3731	3688	3703	120
LUDB	data/30	30	7	4267	4327	4285	4300	120
LUDB	data/31	31	1	615	669	629	639	108
LUDB	data/31	31	2	1072	1137	1090	1100	130
LUDB	data/31	31	3	1526	1587	1547	1557	122
LUDB	data/31	31	4	1993	2047	2009	2020	108
LUDB	data/31	31	5	2460	2518	2478	2489	116
LUDB	data/31	31	6	2924	2982	2941	2952	116
LUDB	data/31	31	7	3384	3445	3407	3417	122
LUDB	data/31	31	8	3852	3915	3871	3881	126
LUDB	data/31	31	9	4314	4371	4329	4340	114
LUDB	data/32	32	1	650	706	662	680	112
LUDB	data/32	32	2	1140	1195	1149	1167	110
LUDB	data/32	32	3	1603	1659	1617	1636	112
LUDB	data/32	32	4	2084	2126	2094	2110	84
LUDB	data/32	32	5	2564	2616	2573	2591	104
LUDB	data/32	32	6	3042	3089	3051	3067	94
LUDB	data/32	32	7	3514	3568	3523	3540	108
LUDB	data/32	32	8	3984	4037	3992	4010	106
LUDB	data/33	33	1	738	784	762	760	92
LUDB	data/33	33	2	1238	1288	1265	1264	100
LUDB	data/33	33	3	1738	1794	1767	1765	112
LUDB	data/33	33	4	2238	2288	2262	2260	100
LUDB	data/33	33	5	2728	2778	2752	2750	100
LUDB	data/33	33	6	3214	3264	3238	3237	100
LUDB	data/33	33	7	3690	3743	3716	3714	106
LUDB	data/33	33	8	4167	4217	4196	4193	100
LUDB	data/34	34	1	723	795	724	759	144
LUDB	data/34	34	2	2224	2296	2225	2259	144
LUDB	data/34	34	3	4223	4298	4224	4260	150
LUDB	data/35	35	1	565	610	575	585	90
LUDB	data/35	35	2	774	817	783	794	86
LUDB	data/35	35	3	983	1027	993	1003	88
LUDB	data/35	35	4	1196	1236	1206	1213	80
LUDB	data/35	35	5	1423	1470	1437	1447	94
LUDB	data/35	35	6	1689	1741	1703	1712	104
LUDB	data/35	35	7	1906	1953	1921	1928	94
LUDB	data/35	35	8	2119	2165	2132	2142	92
LUDB	data/35	35	9	2427	2468	2439	2448	82
LUDB	data/35	35	10	2636	2677	2644	2655	82
LUDB	data/35	35	11	2846	2889	2858	2866	86
LUDB	data/35	35	12	3055	3112	3068	3077	114
LUDB	data/35	35	13	3272	3315	3286	3296	86
LUDB	data/35	35	14	3560	3605	3572	3582	90
LUDB	data/35	35	15	3772	3814	3781	3791	84
LUDB	data/35	35	16	3984	4027	3992	4001	86
LUDB	data/35	35	17	4192	4233	4201	4209	82
LUDB	data/35	35	18	4405	4448	4417	4425	86
LUDB	data/36	36	1	808	861	819	836	106
LUDB	data/36	36	2	1253	1304	1265	1280	102
LUDB	data/36	36	3	1695	1745	1705	1720	100
LUDB	data/36	36	4	2126	2178	2137	2153	104
LUDB	data/36	36	5	2584	2637	2594	2611	106
LUDB	data/36	36	6	3065	3116	3077	3092	102
LUDB	data/36	36	7	3541	3593	3552	3569	104
LUDB	data/36	36	8	4019	4069	4030	4047	100
LUDB	data/37	37	1	935	987	948	958	104
LUDB	data/37	37	2	1367	1420	1379	1390	106
LUDB	data/37	37	3	1791	1848	1802	1813	114
LUDB	data/37	37	4	2221	2277	2232	2242	112
LUDB	data/37	37	5	2648	2710	2665	2675	124
LUDB	data/37	37	6	3086	3143	3100	3112	114
LUDB	data/37	37	7	3515	3568	3528	3539	106
LUDB	data/37	37	8	3974	4034	3990	4000	120
LUDB	data/37	37	9	4434	4490	4448	4459	112
LUDB	data/38	38	1	758	812	765	779	108
LUDB	data/38	38	2	1093	1161	1116	1127	136
LUDB	data/38	38	3	1296	1357	1345	1315	122
LUDB	data/38	38	4	1503	1553	1517	1529	100
LUDB	data/38	38	5	1768	1824	1783	1795	112
LUDB	data/38	38	6	2030	2085	2045	2059	110
LUDB	data/38	38	7	2374	2428	2409	2396	108
LUDB	data/38	38	8	2630	2683	2660	2645	106
LUDB	data/38	38	9	2982	3040	2995	3008	116
LUDB	data/38	38	10	3303	3355	3314	3328	104
LUDB	data/38	38	11	3585	3642	3615	3604	114
LUDB	data/38	38	12	3845	3903	3884	3868	116
LUDB	data/38	38	13	4062	4111	4095	4085	98
LUDB	data/38	38	14	4330	4376	4361	4348	92
LUDB	data/39	39	1	999	1048	1014	1028	98
LUDB	data/39	39	2	1593	1639	1602	1616	92
LUDB	data/39	39	3	2158	2200	2165	2180	84
LUDB	data/39	39	4	2705	2752	2714	2727	94
LUDB	data/39	39	5	3274	3322	3282	3297	96
LUDB	data/39	39	6	3838	3888	3849	3863	100
LUDB	data/39	39	7	4383	4431	4393	4407	96
LUDB	data/4	4	1	505	559	522	533	108
LUDB	data/4	4	2	995	1047	1011	1020	104
LUDB	data/4	4	3	1486	1537	1500	1511	102
LUDB	data/4	4	4	1989	2039	2001	2011	100
LUDB	data/4	4	5	2479	2537	2500	2511	116
LUDB	data/4	4	6	2985	3035	2999	3010	100
LUDB	data/4	4	7	3469	3519	3481	3494	100
LUDB	data/4	4	8	3953	4001	3964	3974	96
LUDB	data/4	4	9	4437	4483	4450	4460	92
LUDB	data/40	40	1	591	635	599	612	88
LUDB	data/40	40	2	1026	1070	1034	1047	88
LUDB	data/40	40	3	1468	1504	1475	1488	72
LUDB	data/40	40	4	1912	1957	1921	1935	90
LUDB	data/40	40	5	2372	2416	2380	2394	88
LUDB	data/40	40	6	2849	2892	2857	2869	86
LUDB	data/40	40	7	3319	3369	3333	3346	100
LUDB	data/40	40	8	3801	3847	3808	3821	92
LUDB	data/40	40	9	4272	4320	4286	4299	96
LUDB	data/41	41	1	721	770	726	742	98
LUDB	data/41	41	2	1337	1387	1344	1360	100
LUDB	data/41	41	3	1952	2001	1958	1974	98
LUDB	data/41	41	4	2546	2594	2552	2568	96
LUDB	data/41	41	5	3148	3200	3157	3172	104
LUDB	data/41	41	6	3765	3819	3776	3791	108
LUDB	data/42	42	1	587	632	593	610	90
LUDB	data/42	42	2	1121	1178	1128	1145	114
LUDB	data/42	42	3	1655	1713	1665	1681	116
LUDB	data/42	42	4	2173	2232	2184	2200	118
LUDB	data/42	42	5	2678	2725	2688	2704	94
LUDB	data/42	42	6	3186	3230	3196	3212	88
LUDB	data/42	42	7	3729	3786	3737	3754	114
LUDB	data/42	42	8	4259	4303	4265	4282	88
LUDB	data/43	43	1	676	724	683	698	96
LUDB	data/43	43	2	1172	1222	1187	1200	100
LUDB	data/43	43	3	1655	1707	1664	1675	104
LUDB	data/43	43	4	2173	2221	2183	2195	96
LUDB	data/43	43	5	2674	2726	2685	2698	104
LUDB	data/43	43	6	3176	3223	3185	3196	94
LUDB	data/43	43	7	3607	3654	3615	3627	94
LUDB	data/43	43	8	4118	4166	4127	4140	96
LUDB	data/44	44	1	751	822	767	795	142
LUDB	data/44	44	2	1244	1310	1259	1284	132
LUDB	data/44	44	3	1611	1683	1627	1659	144
LUDB	data/44	44	4	1977	2050	1993	2027	146
LUDB	data/44	44	5	2465	2533	2480	2507	136
LUDB	data/44	44	6	2819	2893	2838	2870	148
LUDB	data/44	44	7	3396	3461	3410	3435	130
LUDB	data/44	44	8	3937	4006	3952	3979	138
LUDB	data/44	44	9	4348	4427	4372	4399	158
LUDB	data/45	45	1	605	685	626	606	160
LUDB	data/45	45	2	895	960	898	932	130
LUDB	data/45	45	3	1533	1615	1559	1543	164
LUDB	data/45	45	4	2038	2119	2057	2044	162
LUDB	data/45	45	5	2533	2616	2555	2544	166
LUDB	data/45	45	6	3034	3114	3059	3044	160
LUDB	data/45	45	7	3536	3620	3557	3546	168
LUDB	data/45	45	8	4032	4117	4056	4035	170
LUDB	data/46	46	1	814	884	826	845	140
LUDB	data/46	46	2	1294	1358	1305	1320	128
LUDB	data/46	46	3	1771	1838	1784	1801	134
LUDB	data/46	46	4	2255	2321	2268	2284	132
LUDB	data/46	46	5	2734	2803	2748	2764	138
LUDB	data/46	46	6	3215	3275	3225	3242	120
LUDB	data/46	46	7	3681	3741	3693	3710	120
LUDB	data/46	46	8	4151	4224	4161	4178	146
LUDB	data/47	47	1	902	955	916	930	106
LUDB	data/47	47	2	1544	1592	1554	1567	96
LUDB	data/47	47	3	2174	2222	2186	2200	96
LUDB	data/47	47	4	2798	2847	2810	2824	98
LUDB	data/47	47	5	3424	3474	3435	3450	100
LUDB	data/47	47	6	4060	4114	4071	4085	108
LUDB	data/48	48	1	956	1004	982	976	96
LUDB	data/48	48	2	1496	1552	1522	1518	112
LUDB	data/48	48	3	2036	2099	2066	2062	126
LUDB	data/48	48	4	2547	2612	2584	2580	130
LUDB	data/48	48	5	3066	3115	3096	3090	98
LUDB	data/48	48	6	3561	3618	3592	3588	114
LUDB	data/48	48	7	4055	4106	4079	4075	102
LUDB	data/49	49	1	889	936	899	909	94
LUDB	data/49	49	2	1445	1495	1457	1468	100
LUDB	data/49	49	3	1989	2036	2003	2014	94
LUDB	data/49	49	4	2532	2585	2549	2559	106
LUDB	data/49	49	5	3084	3139	3099	3110	110
LUDB	data/49	49	6	3633	3688	3646	3656	110
LUDB	data/49	49	7	4185	4240	4196	4206	110
LUDB	data/5	5	1	976	1025	989	998	98
LUDB	data/5	5	2	1488	1535	1497	1510	94
LUDB	data/5	5	3	2005	2049	2015	2023	88
LUDB	data/5	5	4	2529	2569	2542	2548	80
LUDB	data/5	5	5	3061	3102	3071	3077	82
LUDB	data/5	5	6	3558	3602	3569	3578	88
LUDB	data/5	5	7	4062	4109	4078	4083	94
LUDB	data/50	50	1	718	766	728	740	96
LUDB	data/50	50	2	1167	1210	1174	1186	86
LUDB	data/50	50	3	1601	1651	1613	1623	100
LUDB	data/50	50	4	2030	2078	2041	2053	96
LUDB	data/50	50	5	2462	2516	2473	2483	108
LUDB	data/50	50	6	2889	2934	2895	2906	90
LUDB	data/50	50	7	3304	3353	3318	3329	98
LUDB	data/50	50	8	3728	3773	3737	3748	90
LUDB	data/50	50	9	4143	4196	4158	4169	106
LUDB	data/51	51	1	861	944	873	895	166
LUDB	data/51	51	2	1423	1498	1427	1449	150
LUDB	data/51	51	3	1844	1929	1859	1880	170
LUDB	data/51	51	4	2203	2290	2221	2242	174
LUDB	data/51	51	5	2940	3020	2946	2969	160
LUDB	data/51	51	6	3201	3280	3207	3230	158
LUDB	data/51	51	7	4018	4097	4024	4046	158
LUDB	data/52	52	1	936	994	953	964	116
LUDB	data/52	52	2	1401	1461	1410	1422	120
LUDB	data/52	52	3	1826	1877	1843	1857	102
LUDB	data/52	52	4	2304	2354	2318	2333	100
LUDB	data/52	52	5	2770	2822	2782	2797	104
LUDB	data/52	52	6	3233	3286	3247	3260	106
LUDB	data/52	52	7	3624	3681	3640	3654	114
LUDB	data/52	52	8	4096	4154	4110	4124	116
LUDB	data/53	53	1	546	618	565	580	144
LUDB	data/53	53	2	1029	1086	1043	1056	114
LUDB	data/53	53	3	1507	1567	1521	1535	120
LUDB	data/53	53	4	1996	2056	2009	2025	120
LUDB	data/53	53	5	2486	2536	2499	2514	100
LUDB	data/53	53	6	2955	3038	2976	2991	166
LUDB	data/53	53	7	3438	3496	3450	3464	116
LUDB	data/53	53	8	3910	3964	3922	3936	108
LUDB	data/53	53	9	4375	4457	4396	4413	164
LUDB	data/54	54	1	560	603	574	578	86
LUDB	data/54	54	2	1109	1153	1124	1128	88
LUDB	data/54	54	3	1666	1708	1678	1683	84
LUDB	data/54	54	4	2218	2262	2233	2237	88
LUDB	data/54	54	5	2769	2814	2783	2788	90
LUDB	data/54	54	6	3332	3379	3350	3354	94
LUDB	data/54	54	7	3894	3938	3908	3912	88
LUDB	data/55	55	1	827	873	832	848	92
LUDB	data/55	55	2	1327	1375	1330	1351	96
LUDB	data/55	55	3	1815	1865	1818	1842	100
LUDB	data/55	55	4	2304	2355	2319	2326	102
LUDB	data/55	55	5	2789	2836	2796	2812	94
LUDB	data/55	55	6	3261	3315	3269	3289	108
LUDB	data/55	55	7	3745	3797	3747	3773	104
LUDB	data/55	55	8	4220	4273	4229	4248	106
LUDB	data/56	56	1	802	851	818	830	98
LUDB	data/56	56	2	1223	1275	1238	1250	104
LUDB	data/56	56	3	1638	1688	1653	1665	100
LUDB	data/56	56	4	2051	2103	2063	2077	104
LUDB	data/56	56	5	2454	2508	2468	2482	108
LUDB	data/56	56	6	2865	2920	2880	2892	110
LUDB	data/56	56	7	3267	3319	3282	3294	104
LUDB	data/56	56	8	3664	3709	3674	3688	90
LUDB	data/56	56	9	4042	4092	4056	4067	100
LUDB	data/57	57	1	798	847	815	823	98
LUDB	data/57	57	2	1175	1229	1193	1202	108
LUDB	data/57	57	3	1550	1599	1567	1576	98
LUDB	data/57	57	4	1922	1977	1940	1949	110
LUDB	data/57	57	5	2295	2341	2312	2320	92
LUDB	data/57	57	6	2668	2715	2686	2695	94
LUDB	data/57	57	7	3042	3085	3057	3066	86
LUDB	data/57	57	8	3405	3455	3423	3431	100
LUDB	data/57	57	9	3766	3819	3784	3793	106
LUDB	data/57	57	10	4132	4175	4146	4155	86
LUDB	data/58	58	1	675	725	688	696	100
LUDB	data/58	58	2	1177	1225	1188	1196	96
LUDB	data/58	58	3	1673	1733	1692	1700	120
LUDB	data/58	58	4	2174	2234	2193	2201	120
LUDB	data/58	58	5	2660	2714	2675	2683	108
LUDB	data/58	58	6	3143	3200	3156	3164	114
LUDB	data/58	58	7	3603	3664	3619	3627	122
LUDB	data/58	58	8	4024	4075	4038	4046	102
LUDB	data/59	59	1	1105	1161	1118	1123	112
LUDB	data/59	59	2	1679	1730	1691	1698	102
LUDB	data/59	59	3	2239	2292	2252	2258	106
LUDB	data/59	59	4	2789	2846	2810	2816	114
LUDB	data/59	59	5	3339	3394	3356	3363	110
LUDB	data/59	59	6	3889	3943	3908	3912	108
LUDB	data/6	6	1	735	780	751	760	90
LUDB	data/6	6	2	1307	1359	1331	1338	104
LUDB	data/6	6	3	1916	1960	1926	1937	88
LUDB	data/6	6	4	2508	2560	2522	2531	104
LUDB	data/6	6	5	3102	3146	3115	3127	88
LUDB	data/6	6	6	3696	3737	3710	3718	82
LUDB	data/6	6	7	4269	4315	4285	4295	92
LUDB	data/60	60	1	568	623	608	590	110
LUDB	data/60	60	2	1097	1151	1136	1118	108
LUDB	data/60	60	3	1414	1465	1451	1433	102
LUDB	data/60	60	4	2077	2130	2116	2099	106
LUDB	data/60	60	5	2579	2633	2614	2597	108
LUDB	data/60	60	6	3090	3149	3133	3116	118
LUDB	data/60	60	7	3602	3652	3639	3622	100
LUDB	data/60	60	8	4107	4157	4146	4129	100
LUDB	data/61	61	1	648	707	667	678	118
LUDB	data/61	61	2	1118	1178	1138	1149	120
LUDB	data/61	61	3	1600	1661	1620	1631	122
LUDB	data/61	61	4	2056	2124	2085	2096	136
LUDB	data/61	61	5	2539	2592	2559	2570	106
LUDB	data/61	61	6	3021	3084	3045	3056	126
LUDB	data/61	61	7	3506	3565	3525	3536	118
LUDB	data/61	61	8	3994	4053	4014	4025	118
LUDB	data/62	62	1	800	848	809	824	96
LUDB	data/62	62	2	1222	1273	1231	1243	102
LUDB	data/62	62	3	1649	1698	1658	1669	98
LUDB	data/62	62	4	2076	2126	2085	2097	100
LUDB	data/62	62	5	2506	2555	2516	2529	98
LUDB	data/62	62	6	2945	2995	2956	2970	100
LUDB	data/62	62	7	3380	3433	3392	3403	106
LUDB	data/62	62	8	3819	3866	3827	3839	94
LUDB	data/62	62	9	4257	4303	4265	4277	92
LUDB	data/63	63	1	622	672	638	648	100
LUDB	data/63	63	2	1015	1065	1029	1039	100
LUDB	data/63	63	3	1435	1489	1451	1461	108
LUDB	data/63	63	4	1877	1931	1895	1905	108
LUDB	data/63	63	5	2297	2349	2313	2323	104
LUDB	data/63	63	6	2757	2814	2778	2787	114
LUDB	data/63	63	7	3167	3218	3183	3193	102
LUDB	data/63	63	8	3537	3590	3554	3565	106
LUDB	data/63	63	9	3926	3977	3942	3952	102
LUDB	data/63	63	10	4364	4421	4385	4394	114
LUDB	data/64	64	1	659	715	703	682	112
LUDB	data/64	64	2	1590	1642	1631	1608	104
LUDB	data/64	64	3	2036	2088	2079	2059	104
LUDB	data/64	64	4	2468	2520	2513	2493	104
LUDB	data/64	64	5	2885	2941	2930	2908	112
LUDB	data/64	64	6	3319	3382	3364	3342	126
LUDB	data/64	64	7	3773	3824	3819	3796	102
LUDB	data/64	64	8	4249	4305	4298	4273	112
LUDB	data/65	65	1	502	557	523	528	110
LUDB	data/65	65	2	846	911	876	879	130
LUDB	data/65	65	3	1202	1262	1226	1230	120
LUDB	data/65	65	4	1553	1606	1577	1579	106
LUDB	data/65	65	5	1897	1956	1922	1927	118
LUDB	data/65	65	6	2241	2301	2269	2274	120
LUDB	data/65	65	7	2591	2646	2619	2620	110
LUDB	data/65	65	8	2938	2994	2958	2967	112
LUDB	data/65	65	9	3287	3344	3311	3316	114
LUDB	data/65	65	10	3635	3690	3658	3662	110
LUDB	data/65	65	11	3974	4038	4001	4008	128
LUDB	data/65	65	12	4325	4385	4354	4355	120
LUDB	data/66	66	1	921	971	929	944	100
LUDB	data/66	66	2	1537	1587	1548	1562	100
LUDB	data/66	66	3	1894	1944	1907	1920	100
LUDB	data/66	66	4	2695	2744	2706	2720	98
LUDB	data/66	66	5	3344	3392	3354	3369	96
LUDB	data/66	66	6	3951	4001	3966	3979	100
LUDB	data/67	67	1	857	919	877	889	124
LUDB	data/67	67	2	1398	1457	1417	1428	118
LUDB	data/67	67	3	1951	2008	1969	1981	114
LUDB	data/67	67	4	2488	2548	2505	2516	120
LUDB	data/67	67	5	3002	3059	3019	3031	114
LUDB	data/67	67	6	3508	3569	3525	3537	122
LUDB	data/67	67	7	4028	4089	4043	4055	122
LUDB	data/68	68	1	505	555	517	530	100
LUDB	data/68	68	2	982	1029	993	1005	94
LUDB	data/68	68	3	1443	1494	1456	1470	102
LUDB	data/68	68	4	1916	1965	1928	1941	98
LUDB	data/68	68	5	2370	2430	2383	2397	120
LUDB	data/68	68	6	2819	2870	2832	2847	102
LUDB	data/68	68	7	3280	3331	3294	3309	102
LUDB	data/68	68	8	3743	3792	3757	3770	98
LUDB	data/68	68	9	4197	4248	4210	4223	102
LUDB	data/69	69	1	713	759	719	733	92
LUDB	data/69	69	2	1086	1139	1096	1113	106
LUDB	data/69	69	3	1485	1530	1489	1505	90
LUDB	data/69	69	4	1869	1918	1879	1892	98
LUDB	data/69	69	5	2249	2300	2261	2275	102
LUDB	data/69	69	6	2634	2680	2640	2654	92
LUDB	data/69	69	7	3013	3061	3022	3036	96
LUDB	data/69	69	8	3406	3450	3410	3425	88
LUDB	data/69	69	9	3783	3833	3794	3809	100
LUDB	data/69	69	10	4163	4214	4172	4188	102
LUDB	data/7	7	1	1465	1502	1472	1484	74
LUDB	data/7	7	2	3842	3886	3850	3862	88
LUDB	data/70	70	1	670	710	678	693	80
LUDB	data/70	70	2	1008	1050	1016	1030	84
LUDB	data/70	70	3	1347	1388	1358	1369	82
LUDB	data/70	70	4	1685	1723	1692	1706	76
LUDB	data/70	70	5	2023	2061	2030	2044	76
LUDB	data/70	70	6	2362	2407	2371	2384	90
LUDB	data/70	70	7	2690	2742	2704	2718	104
LUDB	data/70	70	8	3022	3068	3031	3045	92
LUDB	data/70	70	9	3343	3384	3354	3366	82
LUDB	data/70	70	10	3665	3710	3674	3688	90
LUDB	data/70	70	11	3989	4028	3997	4011	78
LUDB	data/70	70	12	4314	4360	4331	4343	92
LUDB	data/71	71	1	525	576	536	550	102
LUDB	data/71	71	2	1012	1062	1021	1036	100
LUDB	data/71	71	3	1499	1547	1509	1525	96
LUDB	data/71	71	4	2013	2060	2023	2037	94
LUDB	data/71	71	5	2562	2610	2572	2588	96
LUDB	data/71	71	6	3123	3169	3131	3147	92
LUDB	data/71	71	7	3668	3716	3678	3694	96
LUDB	data/71	71	8	4202	4252	4213	4228	100
LUDB	data/72	72	1	806	862	848	832	112
LUDB	data/72	72	2	1306	1363	1350	1333	114
LUDB	data/72	72	3	1808	1864	1851	1832	112
LUDB	data/72	72	4	2308	2361	2351	2333	106
LUDB	data/72	72	5	2809	2861	2850	2833	104
LUDB	data/72	72	6	3155	3202	3191	3174	94
LUDB	data/72	72	7	3657	3712	3700	3683	110
LUDB	data/72	72	8	4157	4215	4202	4184	116
LUDB	data/73	73	1	807	853	818	826	92
LUDB	data/73	73	2	1320	1365	1329	1339	90
LUDB	data/73	73	3	1831	1890	1843	1852	118
LUDB	data/73	73	4	2344	2394	2358	2368	100
LUDB	data/73	73	5	2857	2904	2867	2877	94
LUDB	data/73	73	6	3361	3429	3377	3386	136
LUDB	data/73	73	7	3877	3922	3886	3895	90
LUDB	data/73	73	8	4379	4426	4391	4400	94
LUDB	data/74	74	1	614	688	647	624	148
LUDB	data/74	74	2	1113	1188	1147	1121	150
LUDB	data/74	74	3	1612	1688	1649	1621	152
LUDB	data/74	74	4	2114	2187	2149	2127	146
LUDB	data/74	74	5	2618	2687	2649	2636	138
LUDB	data/74	74	6	3118	3193	3149	3139	150
LUDB	data/74	74	7	3619	3690	3650	3636	142
LUDB	data/74	74	8	4111	4193	4151	4124	164
LUDB	data/75	75	1	571	617	586	597	92
LUDB	data/75	75	2	1062	1100	1069	1080	76
LUDB	data/75	75	3	1551	1587	1560	1570	72
LUDB	data/75	75	4	2036	2075	2047	2057	78
LUDB	data/75	75	5	2513	2551	2524	2536	76
LUDB	data/75	75	6	2999	3038	3011	3021	78
LUDB	data/75	75	7	3485	3521	3491	3502	72
LUDB	data/75	75	8	3954	3993	3963	3974	78
LUDB	data/75	75	9	4433	4470	4440	4451	74
LUDB	data/76	76	1	633	686	648	658	106
LUDB	data/76	76	2	1036	1089	1050	1060	106
LUDB	data/76	76	3	1446	1503	1459	1469	114
LUDB	data/76	76	4	1837	1895	1857	1866	116
LUDB	data/76	76	5	2248	2300	2263	2272	104
LUDB	data/76	76	6	2661	2714	2673	2683	106
LUDB	data/76	76	7	3065	3115	3079	3089	100
LUDB	data/76	76	8	3463	3514	3478	3488	102
LUDB	data/76	76	9	3858	3909	3872	3881	102
LUDB	data/76	76	10	4251	4305	4267	4275	108
LUDB	data/77	77	1	701	743	711	717	84
LUDB	data/77	77	2	1096	1140	1106	1114	88
LUDB	data/77	77	3	1503	1548	1511	1521	90
LUDB	data/77	77	4	1906	1949	1913	1922	86
LUDB	data/77	77	5	2306	2352	2318	2325	92
LUDB	data/77	77	6	2700	2745	2711	2717	90
LUDB	data/77	77	7	3097	3144	3112	3118	94
LUDB	data/77	77	8	3502	3545	3513	3521	86
LUDB	data/77	77	9	3902	3949	3913	3922	94
LUDB	data/77	77	10	4308	4354	4316	4324	92
LUDB	data/78	78	1	714	756	719	733	84
LUDB	data/78	78	2	1078	1123	1084	1097	90
LUDB	data/78	78	3	1648	1690	1653	1667	84
LUDB	data/78	78	4	2138	2182	2145	2157	88
LUDB	data/78	78	5	2626	2671	2634	2646	90
LUDB	data/78	78	6	3110	3156	3116	3130	92
LUDB	data/78	78	7	3580	3628	3587	3600	96
LUDB	data/78	78	8	4050	4094	4057	4069	88
LUDB	data/79	79	1	600	650	616	624	100
LUDB	data/79	79	2	1145	1192	1156	1164	94
LUDB	data/79	79	3	1657	1712	1668	1680	110
LUDB	data/79	79	4	2195	2247	2210	2218	104
LUDB	data/79	79	5	2743	2793	2754	2763	100
LUDB	data/79	79	6	3270	3322	3279	3289	104
LUDB	data/79	79	7	3777	3827	3790	3798	100
LUDB	data/79	79	8	4291	4343	4306	4316	104
LUDB	data/8	8	1	659	731	724	707	144
LUDB	data/8	8	2	1073	1148	1139	1133	150
LUDB	data/8	8	3	1435	1486	1451	1458	102
LUDB	data/8	8	4	1839	1887	1853	1862	96
LUDB	data/8	8	5	2286	2344	2336	2310	116
LUDB	data/8	8	6	2712	2788	2775	2761	152
LUDB	data/8	8	7	3133	3207	3198	3184	148
LUDB	data/8	8	8	3553	3624	3618	3602	142
LUDB	data/8	8	9	3978	4054	4043	4026	152
LUDB	data/8	8	10	4401	4472	4462	4461	142
LUDB	data/80	80	1	755	804	765	779	98
LUDB	data/80	80	2	1153	1207	1161	1177	108
LUDB	data/80	80	3	1552	1604	1564	1579	104
LUDB	data/80	80	4	1959	2006	1968	1982	94
LUDB	data/80	80	5	2352	2404	2363	2380	104
LUDB	data/80	80	6	2757	2803	2766	2782	92
LUDB	data/80	80	7	3160	3217	3173	3189	114
LUDB	data/80	80	8	3568	3622	3579	3594	108
LUDB	data/80	80	9	3976	4021	3984	3999	90
LUDB	data/80	80	10	4374	4429	4389	4405	110
LUDB	data/81	81	1	593	634	627	614	82
LUDB	data/81	81	2	996	1043	1030	1018	94
LUDB	data/81	81	3	1374	1415	1408	1396	82
LUDB	data/81	81	4	1774	1820	1808	1796	92
LUDB	data/81	81	5	2146	2191	2183	2170	90
LUDB	data/81	81	6	2533	2576	2567	2555	86
LUDB	data/81	81	7	2912	2953	2944	2932	82
LUDB	data/81	81	8	3287	3332	3321	3309	90
LUDB	data/81	81	9	3666	3707	3700	3688	82
LUDB	data/81	81	10	4075	4115	4109	4097	80
LUDB	data/82	82	1	897	962	916	924	130
LUDB	data/82	82	2	1485	1545	1508	1518	120
LUDB	data/82	82	3	2054	2112	2076	2084	116
LUDB	data/82	82	4	2650	2706	2671	2679	112
LUDB	data/82	82	5	3219	3279	3244	3252	120
LUDB	data/82	82	6	3794	3843	3807	3816	98
LUDB	data/82	82	7	4370	4422	4383	4396	104
LUDB	data/83	83	1	627	741	713	679	228
LUDB	data/83	83	2	1153	1245	1165	1203	184
LUDB	data/83	83	3	1715	1806	1726	1765	182
LUDB	data/83	83	4	2120	2205	2129	2169	170
LUDB	data/83	83	5	2580	2660	2615	2607	160
LUDB	data/83	83	6	3217	3300	3225	3261	166
LUDB	data/83	83	7	3724	3803	3730	3764	158
LUDB	data/83	83	8	4083	4168	4088	4129	170
LUDB	data/84	84	1	701	762	721	731	122
LUDB	data/84	84	2	1200	1259	1220	1230	118
LUDB	data/84	84	3	1701	1762	1720	1730	122
LUDB	data/84	84	4	2205	2259	2220	2230	108
LUDB	data/84	84	5	2702	2757	2720	2731	110
LUDB	data/84	84	6	3202	3263	3220	3230	122
LUDB	data/84	84	7	3701	3763	3720	3730	124
LUDB	data/84	84	8	4202	4262	4220	4230	120
LUDB	data/85	85	1	704	746	711	722	84
LUDB	data/85	85	2	1099	1143	1109	1119	88
LUDB	data/85	85	3	1494	1535	1503	1513	82
LUDB	data/85	85	4	1885	1923	1892	1901	76
LUDB	data/85	85	5	2277	2317	2288	2297	80
LUDB	data/85	85	6	2670	2711	2680	2690	82
LUDB	data/85	85	7	3072	3114	3081	3091	84
LUDB	data/85	85	8	3489	3527	3497	3508	76
LUDB	data/85	85	9	3906	3945	3914	3924	78
LUDB	data/85	85	10	4317	4356	4324	4335	78
LUDB	data/86	86	1	599	648	613	622	98
LUDB	data/86	86	2	928	975	942	951	94
LUDB	data/86	86	3	1259	1310	1274	1283	102
LUDB	data/86	86	4	1591	1641	1605	1613	100
LUDB	data/86	86	5	1924	1974	1936	1947	100
LUDB	data/86	86	6	2257	2306	2270	2281	98
LUDB	data/86	86	7	2598	2645	2609	2620	94
LUDB	data/86	86	8	2936	2986	2949	2958	100
LUDB	data/86	86	9	3277	3328	3291	3300	102
LUDB	data/86	86	10	3621	3671	3635	3645	100
LUDB	data/86	86	11	3967	4016	3981	3990	98
LUDB	data/86	86	12	4313	4363	4326	4336	100
LUDB	data/87	87	1	611	663	627	640	104
LUDB	data/87	87	2	939	989	951	965	100
LUDB	data/87	87	3	1270	1314	1280	1293	88
LUDB	data/87	87	4	1601	1654	1617	1631	106
LUDB	data/87	87	5	1929	1978	1942	1956	98
LUDB	data/87	87	6	2260	2308	2272	2286	96
LUDB	data/87	87	7	2601	2648	2613	2626	94
LUDB	data/87	87	8	2955	3004	2969	2982	98
LUDB	data/87	87	9	3298	3347	3312	3326	98
LUDB	data/87	87	10	3660	3707	3672	3686	94
LUDB	data/87	87	11	4027	4075	4038	4052	96
LUDB	data/87	87	12	4384	4433	4396	4408	98
LUDB	data/88	88	1	589	632	599	609	86
LUDB	data/88	88	2	832	875	840	852	86
LUDB	data/88	88	3	1156	1212	1175	1186	112
LUDB	data/88	88	4	1516	1561	1527	1538	90
LUDB	data/88	88	5	1785	1833	1792	1804	96
LUDB	data/88	88	6	2064	2120	2075	2085	112
LUDB	data/88	88	7	2562	2607	2571	2582	90
LUDB	data/88	88	8	2890	2940	2898	2908	100
LUDB	data/88	88	9	3206	3249	3214	3225	86
LUDB	data/88	88	10	3694	3743	3705	3716	98
LUDB	data/88	88	11	4009	4053	4020	4030	88
LUDB	data/88	88	12	4258	4322	4286	4298	128
LUDB	data/89	89	1	716	763	728	740	94
LUDB	data/89	89	2	1123	1171	1137	1147	96
LUDB	data/89	89	3	1552	1594	1557	1570	84
LUDB	data/89	89	4	1980	2028	1990	2002	96
LUDB	data/89	89	5	2381	2430	2391	2403	98
LUDB	data/89	89	6	2775	2818	2781	2796	86
LUDB	data/89	89	7	3185	3230	3195	3206	90
LUDB	data/89	89	8	3623	3671	3635	3647	96
LUDB	data/89	89	9	4074	4124	4085	4098	100
LUDB	data/9	9	1	717	763	729	740	92
LUDB	data/9	9	2	1132	1180	1145	1156	96
LUDB	data/9	9	3	1543	1594	1558	1570	102
LUDB	data/9	9	4	1961	2009	1975	1986	96
LUDB	data/9	9	5	2390	2434	2401	2413	88
LUDB	data/9	9	6	2813	2860	2827	2839	94
LUDB	data/9	9	7	3237	3283	3249	3260	92
LUDB	data/9	9	8	3669	3714	3680	3692	90
LUDB	data/9	9	9	4107	4152	4121	4132	90
LUDB	data/90	90	1	703	783	752	725	160
LUDB	data/90	90	2	1203	1285	1253	1231	164
LUDB	data/90	90	3	1705	1786	1753	1729	162
LUDB	data/90	90	4	2202	2284	2253	2215	164
LUDB	data/90	90	5	2705	2785	2753	2727	160
LUDB	data/90	90	6	3204	3284	3254	3225	160
LUDB	data/90	90	7	3711	3785	3755	3724	148
LUDB	data/90	90	8	4206	4286	4255	4231	160
LUDB	data/91	91	1	524	568	532	543	88
LUDB	data/91	91	2	889	943	899	910	108
LUDB	data/91	91	3	1262	1308	1270	1281	92
LUDB	data/91	91	4	1627	1674	1638	1648	94
LUDB	data/91	91	5	1994	2043	2005	2015	98
LUDB	data/91	91	6	2363	2411	2376	2387	96
LUDB	data/91	91	7	2744	2795	2759	2770	102
LUDB	data/91	91	8	3136	3181	3146	3157	90
LUDB	data/91	91	9	3529	3576	3538	3548	94
LUDB	data/91	91	10	3841	3895	3852	3863	108
LUDB	data/91	91	11	4258	4314	4276	4286	112
LUDB	data/92	92	1	717	762	729	740	90
LUDB	data/92	92	2	1027	1073	1039	1048	92
LUDB	data/92	92	3	1329	1371	1338	1348	84
LUDB	data/92	92	4	1642	1688	1654	1664	92
LUDB	data/92	92	5	1953	1998	1963	1974	90
LUDB	data/92	92	6	2256	2303	2269	2278	94
LUDB	data/92	92	7	2560	2605	2572	2582	90
LUDB	data/92	92	8	2868	2922	2877	2888	108
LUDB	data/92	92	9	3165	3214	3179	3190	98
LUDB	data/92	92	10	3474	3520	3484	3494	92
LUDB	data/92	92	11	3779	3824	3789	3800	90
LUDB	data/92	92	12	4076	4120	4087	4098	88
LUDB	data/92	92	13	4375	4423	4388	4397	96
LUDB	data/93	93	1	810	904	870	869	188
LUDB	data/93	93	2	1318	1405	1369	1368	174
LUDB	data/93	93	3	1816	1901	1867	1865	170
LUDB	data/93	93	4	2312	2399	2366	2363	174
LUDB	data/93	93	5	2810	2903	2862	2863	186
LUDB	data/93	93	6	3309	3395	3361	3359	172
LUDB	data/93	93	7	3808	3898	3860	3858	180
LUDB	data/93	93	8	4304	4391	4361	4357	174
LUDB	data/94	94	1	705	755	720	730	100
LUDB	data/94	94	2	1089	1139	1104	1114	100
LUDB	data/94	94	3	1468	1516	1481	1492	96
LUDB	data/94	94	4	1846	1895	1860	1871	98
LUDB	data/94	94	5	2225	2278	2242	2254	106
LUDB	data/94	94	6	2621	2675	2639	2650	108
LUDB	data/94	94	7	3048	3097	3062	3073	98
LUDB	data/94	94	8	3472	3522	3486	3496	100
LUDB	data/94	94	9	3882	3930	3896	3907	96
LUDB	data/94	94	10	4277	4325	4291	4301	96
LUDB	data/95	95	1	2790	2830	2794	2807	80
LUDB	data/95	95	2	3152	3200	3162	3174	96
LUDB	data/95	95	3	3527	3575	3535	3548	96
LUDB	data/95	95	4	3989	4034	3998	4009	90
LUDB	data/96	96	1	539	585	544	565	92
LUDB	data/96	96	2	874	925	887	907	102
LUDB	data/96	96	3	1428	1474	1436	1455	92
LUDB	data/96	96	4	1750	1799	1760	1780	98
LUDB	data/96	96	5	2090	2136	2096	2114	92
LUDB	data/96	96	6	2509	2553	2519	2537	88
LUDB	data/96	96	7	2765	2809	2777	2793	88
LUDB	data/96	96	8	3004	3052	3013	3031	96
LUDB	data/96	96	9	3312	3372	3333	3353	120
LUDB	data/96	96	10	3711	3755	3719	3738	88
LUDB	data/96	96	11	4155	4199	4159	4181	88
LUDB	data/96	96	12	4444	4488	4452	4471	88
LUDB	data/97	97	1	673	732	708	696	118
LUDB	data/97	97	2	1169	1226	1203	1190	114
LUDB	data/97	97	3	1655	1715	1689	1676	120
LUDB	data/97	97	4	2149	2206	2183	2170	114
LUDB	data/97	97	5	2648	2710	2683	2670	124
LUDB	data/97	97	6	3150	3205	3179	3167	110
LUDB	data/97	97	7	3638	3697	3671	3659	118
LUDB	data/97	97	8	4141	4198	4176	4162	114
LUDB	data/98	98	1	726	775	739	753	98
LUDB	data/98	98	2	1199	1246	1211	1225	94
LUDB	data/98	98	3	1689	1738	1701	1715	98
LUDB	data/98	98	4	2178	2227	2192	2205	98
LUDB	data/98	98	5	2654	2709	2673	2687	110
LUDB	data/98	98	6	3134	3185	3149	3163	102
LUDB	data/98	98	7	3627	3678	3638	3652	102
LUDB	data/98	98	8	4113	4167	4131	4145	108
LUDB	data/99	99	1	716	758	727	734	84
LUDB	data/99	99	2	1052	1094	1064	1072	84
LUDB	data/99	99	3	1383	1427	1396	1404	88
LUDB	data/99	99	4	1721	1762	1731	1739	82
LUDB	data/99	99	5	2077	2118	2087	2096	82
LUDB	data/99	99	6	2479	2521	2490	2506	84
LUDB	data/99	99	7	2928	2970	2939	2947	84
LUDB	data/99	99	8	3379	3427	3394	3403	96
LUDB	data/99	99	9	3812	3855	3823	3832	86
LUDB	data/99	99	10	4208	4251	4219	4233	86
