## Supplementary tables and figure source data for "Calibration and processing sensitivity of time-embedded three-dimensional electrocardiographic descriptors: a two-dataset benchmark": duration_windows_PTBXL.csv

cohort	record	patient	beat	start_sample	end_sample	v1_peak	v6_peak	duration_ms
PTBXL	7744	20954	1	946	1019	978	973	146
PTBXL	7744	20954	2	1413	1494	1445	1440	162
PTBXL	7744	20954	3	1891	1964	1926	1919	146
PTBXL	7744	20954	4	2377	2448	2410	2405	142
PTBXL	7744	20954	5	2860	2931	2893	2888	142
PTBXL	7744	20954	6	3344	3429	3377	3371	170
PTBXL	7744	20954	7	3835	3907	3869	3862	144
PTBXL	7744	20954	8	4322	4386	4357	4351	128
PTBXL	377	11498	1	580	661	612	608	162
PTBXL	377	11498	2	882	953	913	910	142
PTBXL	377	11498	3	1184	1255	1215	1213	142
PTBXL	377	11498	4	1495	1564	1526	1523	138
PTBXL	377	11498	5	1808	1877	1839	1836	138
PTBXL	377	11498	6	2119	2189	2151	2147	140
PTBXL	377	11498	7	2427	2497	2459	2456	140
PTBXL	377	11498	8	2736	2805	2767	2764	138
PTBXL	377	11498	9	3039	3108	3070	3067	138
PTBXL	377	11498	10	3340	3409	3371	3368	138
PTBXL	377	11498	11	3645	3714	3676	3673	138
PTBXL	377	11498	12	3956	4027	3987	3984	142
PTBXL	377	11498	13	4271	4344	4302	4299	146
PTBXL	10115	12854	1	1014	1070	1042	1041	112
PTBXL	10115	12854	2	1614	1670	1643	1641	112
PTBXL	10115	12854	3	2253	2328	2282	2280	150
PTBXL	10115	12854	4	2881	2936	2909	2908	110
PTBXL	10115	12854	5	3503	3558	3530	3530	110
PTBXL	10115	12854	6	4097	4152	4125	4124	110
PTBXL	19333	12442	1	712	798	744	739	172
PTBXL	19333	12442	2	1062	1138	1095	1090	152
PTBXL	19333	12442	3	1405	1480	1438	1433	150
PTBXL	19333	12442	4	1760	1845	1793	1788	170
PTBXL	19333	12442	5	2122	2197	2155	2150	150
PTBXL	19333	12442	6	2490	2571	2522	2517	162
PTBXL	19333	12442	7	2857	2931	2890	2885	148
PTBXL	19333	12442	8	3223	3298	3255	3250	150
PTBXL	19333	12442	9	3593	3674	3626	3621	162
PTBXL	19333	12442	10	3959	4035	3992	3987	152
PTBXL	19333	12442	11	4326	4402	4358	4354	152
PTBXL	15948	20398	1	551	640	584	578	178
PTBXL	15948	20398	2	1046	1117	1079	1073	142
PTBXL	15948	20398	3	1564	1648	1597	1592	168
PTBXL	15948	20398	4	2065	2149	2097	2092	168
PTBXL	15948	20398	5	2602	2691	2633	2629	178
PTBXL	15948	20398	6	3134	3218	3167	3162	168
PTBXL	15948	20398	7	3641	3711	3673	3668	140
PTBXL	15948	20398	8	4143	4215	4177	4171	144
PTBXL	16566	11424	1	522	590	566	550	136
PTBXL	16566	11424	2	728	799	772	756	142
PTBXL	16566	11424	3	892	958	934	919	132
PTBXL	16566	11424	4	1179	1251	1224	1207	144
PTBXL	16566	11424	5	1381	1453	1425	1410	144
PTBXL	16566	11424	6	1656	1728	1700	1684	144
PTBXL	16566	11424	7	1917	1983	1960	1944	132
PTBXL	16566	11424	8	2206	2276	2250	2234	140
PTBXL	16566	11424	9	2492	2562	2536	2520	140
PTBXL	16566	11424	10	2750	2829	2793	2777	158
PTBXL	16566	11424	11	3127	3199	3172	3155	144
PTBXL	16566	11424	12	3419	3489	3462	3446	140
PTBXL	16566	11424	13	3607	3677	3651	3635	140
PTBXL	16566	11424	14	3968	4039	4013	3997	142
PTBXL	16566	11424	15	4145	4215	4189	4174	140
PTBXL	16566	11424	16	4328	4395	4371	4356	134
PTBXL	5738	5077	1	926	997	959	954	142
PTBXL	5738	5077	2	1463	1540	1496	1491	154
PTBXL	5738	5077	3	1988	2059	2021	2016	142
PTBXL	5738	5077	4	2502	2592	2534	2529	180
PTBXL	5738	5077	5	3026	3105	3058	3054	158
PTBXL	5738	5077	6	3549	3620	3582	3577	142
PTBXL	5738	5077	7	4062	4137	4094	4089	150
PTBXL	12126	4515	1	670	738	702	697	136
PTBXL	12126	4515	2	1096	1162	1129	1124	132
PTBXL	12126	4515	3	1519	1589	1551	1547	140
PTBXL	12126	4515	4	1948	2024	1981	1976	152
PTBXL	12126	4515	5	2380	2449	2413	2408	138
PTBXL	12126	4515	6	2816	2882	2849	2844	132
PTBXL	12126	4515	7	3250	3327	3282	3277	154
PTBXL	12126	4515	8	3683	3763	3715	3710	160
PTBXL	12126	4515	9	4126	4193	4159	4154	134
PTBXL	14244	8694	1	650	733	688	678	166
PTBXL	14244	8694	2	1074	1167	1112	1102	186
PTBXL	14244	8694	3	1494	1576	1533	1523	164
PTBXL	14244	8694	4	1914	1994	1952	1942	160
PTBXL	14244	8694	5	2334	2410	2372	2362	152
PTBXL	14244	8694	6	2755	2830	2794	2783	150
PTBXL	14244	8694	7	3171	3245	3209	3199	148
PTBXL	14244	8694	8	3591	3680	3629	3619	178
PTBXL	14244	8694	9	4011	4087	4049	4039	152
PTBXL	2963	14190	1	651	727	680	679	152
PTBXL	2963	14190	2	1047	1117	1076	1075	140
PTBXL	2963	14190	3	1431	1507	1460	1458	152
PTBXL	2963	14190	4	1808	1879	1837	1835	142
PTBXL	2963	14190	5	2196	2272	2225	2224	152
PTBXL	2963	14190	6	2584	2659	2613	2611	150
PTBXL	2963	14190	7	2969	3047	2998	2997	156
PTBXL	2963	14190	8	3355	3429	3384	3383	148
PTBXL	2963	14190	9	3730	3803	3759	3757	146
PTBXL	2963	14190	10	4115	4186	4144	4142	142
PTBXL	11359	21553	1	611	693	644	640	164
PTBXL	11359	21553	2	1092	1175	1125	1121	166
PTBXL	11359	21553	3	1570	1650	1603	1600	160
PTBXL	11359	21553	4	2060	2153	2092	2089	186
PTBXL	11359	21553	5	2553	2639	2586	2582	172
PTBXL	11359	21553	6	3039	3122	3072	3068	166
PTBXL	11359	21553	7	3515	3595	3548	3544	160
PTBXL	11359	21553	8	3991	4080	4024	4020	178
PTBXL	4254	20030	1	828	922	884	855	188
PTBXL	4254	20030	2	1184	1278	1240	1211	188
PTBXL	4254	20030	3	1544	1640	1602	1571	192
PTBXL	4254	20030	4	1907	2002	1964	1934	190
PTBXL	4254	20030	5	2267	2361	2323	2293	188
PTBXL	4254	20030	6	2627	2722	2684	2653	190
PTBXL	4254	20030	7	2990	3085	3047	3017	190
PTBXL	4254	20030	8	3350	3445	3407	3377	190
PTBXL	4254	20030	9	3704	3799	3761	3731	190
PTBXL	4254	20030	10	4061	4156	4118	4088	190
PTBXL	7661	16950	1	1007	1094	1056	1036	174
PTBXL	7661	16950	2	1498	1585	1547	1527	174
PTBXL	7661	16950	3	1979	2067	2029	2008	176
PTBXL	7661	16950	4	2424	2512	2474	2453	176
PTBXL	7661	16950	5	2849	2936	2898	2878	174
PTBXL	7661	16950	6	3258	3344	3306	3287	172
PTBXL	7661	16950	7	3658	3745	3707	3687	174
PTBXL	7661	16950	8	4063	4150	4112	4092	174
PTBXL	12941	6684	1	838	918	870	869	160
PTBXL	12941	6684	2	1431	1509	1462	1462	156
PTBXL	12941	6684	3	1983	2070	2015	2015	174
PTBXL	12941	6684	4	2568	2654	2600	2600	172
PTBXL	12941	6684	5	3121	3199	3153	3152	156
PTBXL	12941	6684	6	3642	3713	3675	3675	142
PTBXL	12941	6684	7	4214	4283	4245	4245	138
PTBXL	12144	6601	1	619	710	663	648	182
PTBXL	12144	6601	2	1040	1114	1071	1068	148
PTBXL	12144	6601	3	1450	1521	1483	1479	142
PTBXL	12144	6601	4	1862	1954	1896	1891	184
PTBXL	12144	6601	5	2285	2355	2317	2313	140
PTBXL	12144	6601	6	2703	2780	2742	2732	154
PTBXL	12144	6601	7	3124	3202	3164	3152	156
PTBXL	12144	6601	8	3538	3619	3581	3566	162
PTBXL	12144	6601	9	3948	4031	3992	3977	166
PTBXL	12144	6601	10	4342	4423	4385	4370	162
PTBXL	6912	19057	1	761	848	794	793	174
PTBXL	6912	19057	2	1167	1238	1200	1199	142
PTBXL	6912	19057	3	1570	1639	1603	1602	138
PTBXL	6912	19057	4	1974	2055	2007	2006	162
PTBXL	6912	19057	5	2382	2462	2414	2413	160
PTBXL	6912	19057	6	2784	2863	2817	2816	158
PTBXL	6912	19057	7	3184	3253	3217	3216	138
PTBXL	6912	19057	8	3587	3668	3620	3619	162
PTBXL	6912	19057	9	3994	4074	4027	4025	160
PTBXL	6912	19057	10	4395	4466	4428	4427	142
PTBXL	15798	11257	1	559	665	603	622	212
PTBXL	15798	11257	2	846	980	906	929	268
PTBXL	15798	11257	3	1160	1270	1204	1226	220
PTBXL	15798	11257	4	1446	1570	1509	1532	248
PTBXL	15798	11257	5	1760	1880	1806	1829	240
PTBXL	15798	11257	6	2064	2173	2106	2125	218
PTBXL	15798	11257	7	2371	2489	2415	2438	236
PTBXL	15798	11257	8	2667	2775	2710	2733	216
PTBXL	15798	11257	9	2967	3090	3011	3031	246
PTBXL	15798	11257	10	3260	3386	3322	3345	252
PTBXL	15798	11257	11	3573	3681	3617	3640	216
PTBXL	15798	11257	12	3878	3982	3919	3923	208
PTBXL	15798	11257	13	4182	4291	4226	4250	218
PTBXL	5383	8881	1	851	925	887	882	148
PTBXL	5383	8881	2	1360	1455	1397	1391	190
PTBXL	5383	8881	3	1870	1954	1907	1901	168
PTBXL	5383	8881	4	2369	2465	2406	2401	192
PTBXL	5383	8881	5	2874	2949	2911	2905	150
PTBXL	5383	8881	6	3366	3441	3403	3397	150
PTBXL	5383	8881	7	3870	3945	3907	3901	150
PTBXL	5383	8881	8	4381	4455	4417	4412	148
PTBXL	805	14400	1	584	639	613	610	110
PTBXL	805	14400	2	996	1051	1026	1023	110
PTBXL	805	14400	3	1404	1460	1434	1431	112
PTBXL	805	14400	4	1817	1899	1847	1844	164
PTBXL	805	14400	5	2242	2298	2273	2269	112
PTBXL	805	14400	6	2671	2750	2701	2698	158
PTBXL	805	14400	7	3096	3153	3127	3123	114
PTBXL	805	14400	8	3524	3580	3554	3551	112
PTBXL	805	14400	9	3955	4011	3985	3982	112
PTBXL	805	14400	10	4385	4441	4415	4412	112
PTBXL	3827	15293	1	679	760	728	709	162
PTBXL	3827	15293	2	1133	1224	1168	1170	182
PTBXL	3827	15293	3	1569	1643	1604	1605	148
PTBXL	3827	15293	4	2008	2098	2043	2044	180
PTBXL	3827	15293	5	2448	2530	2481	2483	164
PTBXL	3827	15293	6	2889	2967	2922	2924	156
PTBXL	3827	15293	7	3326	3401	3362	3364	150
PTBXL	3827	15293	8	3766	3856	3811	3812	180
PTBXL	3827	15293	9	4140	4251	4200	4201	222
PTBXL	4362	5313	1	789	868	823	817	158
PTBXL	4362	5313	2	1158	1224	1192	1186	132
PTBXL	4362	5313	3	1533	1601	1566	1560	136
PTBXL	4362	5313	4	1897	1975	1930	1924	156
PTBXL	4362	5313	5	2257	2335	2291	2285	156
PTBXL	4362	5313	6	2609	2688	2644	2638	158
PTBXL	4362	5313	7	2976	3051	3010	3005	150
PTBXL	4362	5313	8	3342	3422	3375	3369	160
PTBXL	4362	5313	9	3704	3770	3737	3731	132
PTBXL	4362	5313	10	4060	4139	4093	4087	158
PTBXL	4362	5313	11	4410	4491	4444	4438	162
PTBXL	115	11591	1	569	644	597	596	150
PTBXL	115	11591	2	956	1033	985	983	154
PTBXL	115	11591	3	1371	1438	1400	1399	134
PTBXL	115	11591	4	1795	1861	1823	1822	132
PTBXL	115	11591	5	2208	2276	2236	2235	136
PTBXL	115	11591	6	2647	2714	2676	2674	134
PTBXL	115	11591	7	3091	3167	3120	3119	152
PTBXL	115	11591	8	3513	3585	3541	3540	144
PTBXL	115	11591	9	3907	3974	3936	3934	134
PTBXL	115	11591	10	4325	4402	4354	4352	154
PTBXL	570	7793	1	809	866	837	837	114
PTBXL	570	7793	2	1349	1425	1378	1377	152
PTBXL	570	7793	3	1903	1978	1932	1931	150
PTBXL	570	7793	4	2456	2512	2485	2484	112
PTBXL	570	7793	5	2999	3055	3028	3027	112
PTBXL	570	7793	6	3559	3616	3588	3587	114
PTBXL	570	7793	7	4102	4159	4130	4130	114
PTBXL	9863	15322	1	720	802	754	750	164
PTBXL	9863	15322	2	1166	1243	1200	1196	154
PTBXL	9863	15322	3	1619	1691	1653	1649	144
PTBXL	9863	15322	4	2070	2154	2103	2099	168
PTBXL	9863	15322	5	2509	2591	2543	2539	164
PTBXL	9863	15322	6	2949	3020	2982	2978	142
PTBXL	9863	15322	7	3393	3481	3427	3423	176
PTBXL	9863	15322	8	3831	3915	3865	3861	168
PTBXL	9863	15322	9	4279	4351	4313	4309	144
PTBXL	10675	13629	1	671	753	702	698	164
PTBXL	10675	13629	2	924	1004	955	951	160
PTBXL	10675	13629	3	1177	1258	1208	1205	162
PTBXL	10675	13629	4	1427	1505	1456	1454	156
PTBXL	10675	13629	5	1680	1765	1710	1708	170
PTBXL	10675	13629	6	1932	2011	1963	1960	158
PTBXL	10675	13629	7	2185	2255	2216	2212	140
PTBXL	10675	13629	8	2439	2519	2470	2466	160
PTBXL	10675	13629	9	2692	2774	2723	2719	164
PTBXL	10675	13629	10	2945	3020	2976	2973	150
PTBXL	10675	13629	11	3198	3274	3228	3226	152
PTBXL	10675	13629	12	3450	3533	3480	3477	166
PTBXL	10675	13629	13	3700	3772	3731	3728	144
PTBXL	10675	13629	14	3953	4035	3984	3980	164
PTBXL	10675	13629	15	4205	4288	4236	4232	166
PTBXL	8136	1376	1	808	864	837	834	112
PTBXL	8136	1376	2	1173	1240	1202	1200	134
PTBXL	8136	1376	3	1509	1567	1537	1535	116
PTBXL	8136	1376	4	1840	1898	1868	1866	116
PTBXL	8136	1376	5	2203	2285	2231	2229	164
PTBXL	8136	1376	6	2525	2599	2553	2551	148
PTBXL	8136	1376	7	2888	2945	2917	2914	114
PTBXL	8136	1376	8	3207	3263	3235	3233	112
PTBXL	8136	1376	9	3554	3611	3583	3580	114
PTBXL	8136	1376	10	3905	3962	3934	3932	114
PTBXL	8136	1376	11	4252	4309	4280	4278	114
PTBXL	6358	1901	1	740	815	772	768	150
PTBXL	6358	1901	2	1083	1159	1115	1110	152
PTBXL	6358	1901	3	1424	1504	1457	1452	160
PTBXL	6358	1901	4	1768	1857	1800	1795	178
PTBXL	6358	1901	5	2113	2191	2145	2140	156
PTBXL	6358	1901	6	2460	2540	2492	2488	160
PTBXL	6358	1901	7	2810	2887	2841	2837	154
PTBXL	6358	1901	8	3156	3234	3188	3184	156
PTBXL	6358	1901	9	3501	3580	3534	3529	158
PTBXL	6358	1901	10	3847	3925	3879	3874	156
PTBXL	6358	1901	11	4193	4270	4225	4220	154
PTBXL	18740	18520	1	754	831	793	776	154
PTBXL	18740	18520	2	1188	1257	1219	1215	138
PTBXL	18740	18520	3	1613	1696	1644	1640	166
PTBXL	18740	18520	4	2045	2119	2075	2071	148
PTBXL	18740	18520	5	2485	2559	2515	2511	148
PTBXL	18740	18520	6	2943	3011	2973	2970	136
PTBXL	18740	18520	7	3415	3486	3445	3442	142
PTBXL	18740	18520	8	3897	3965	3927	3923	136
PTBXL	18740	18520	9	4386	4453	4416	4413	134
PTBXL	12074	7908	1	689	766	719	717	154
PTBXL	12074	7908	2	1008	1076	1038	1035	136
PTBXL	12074	7908	3	1327	1395	1357	1354	136
PTBXL	12074	7908	4	1647	1726	1677	1675	158
PTBXL	12074	7908	5	1970	2039	2001	1998	138
PTBXL	12074	7908	6	2301	2369	2331	2328	136
PTBXL	12074	7908	7	2631	2699	2661	2658	136
PTBXL	12074	7908	8	2956	3024	2986	2984	136
PTBXL	12074	7908	9	3283	3368	3313	3311	170
PTBXL	12074	7908	10	3610	3678	3640	3638	136
PTBXL	12074	7908	11	3938	4006	3968	3966	136
PTBXL	12074	7908	12	4274	4342	4304	4302	136
PTBXL	3103	2961	1	622	693	655	651	142
PTBXL	3103	2961	2	1096	1167	1128	1125	142
PTBXL	3103	2961	3	1576	1660	1608	1605	168
PTBXL	3103	2961	4	2040	2125	2072	2068	170
PTBXL	3103	2961	5	2516	2602	2548	2544	172
PTBXL	3103	2961	6	2980	3050	3012	3008	140
PTBXL	3103	2961	7	3434	3520	3466	3463	172
PTBXL	3103	2961	8	3902	3972	3934	3930	140
PTBXL	3103	2961	9	4372	4442	4404	4401	140
PTBXL	3033	20877	1	675	758	708	704	166
PTBXL	3033	20877	2	1135	1206	1168	1163	142
PTBXL	3033	20877	3	1597	1665	1630	1625	136
PTBXL	3033	20877	4	2054	2132	2086	2082	156
PTBXL	3033	20877	5	2520	2595	2552	2548	150
PTBXL	3033	20877	6	2991	3061	3024	3019	140
PTBXL	3033	20877	7	3460	3548	3493	3489	176
PTBXL	3033	20877	8	3925	3995	3957	3953	140
PTBXL	3033	20877	9	4395	4466	4428	4423	142
PTBXL	13630	11041	1	592	665	622	620	146
PTBXL	13630	11041	2	910	976	940	939	132
PTBXL	13630	11041	3	1252	1320	1282	1281	136
PTBXL	13630	11041	4	1591	1657	1621	1619	132
PTBXL	13630	11041	5	1932	2002	1962	1961	140
PTBXL	13630	11041	6	2269	2346	2299	2297	154
PTBXL	13630	11041	7	2588	2661	2618	2617	146
PTBXL	13630	11041	8	2908	2977	2939	2937	138
PTBXL	13630	11041	9	3224	3310	3254	3253	172
PTBXL	13630	11041	10	3540	3618	3570	3568	156
PTBXL	13630	11041	11	3855	3923	3885	3884	136
PTBXL	13630	11041	12	4164	4250	4194	4193	172
PTBXL	15015	4462	1	586	656	619	614	140
PTBXL	15015	4462	2	974	1052	1006	1002	156
PTBXL	15015	4462	3	1356	1431	1390	1385	150
PTBXL	15015	4462	4	1760	1844	1792	1787	168
PTBXL	15015	4462	5	2170	2246	2202	2198	152
PTBXL	15015	4462	6	2558	2631	2590	2586	146
PTBXL	15015	4462	7	2957	3034	2991	2986	154
PTBXL	15015	4462	8	3386	3463	3419	3414	154
PTBXL	15015	4462	9	3783	3861	3816	3811	156
PTBXL	15015	4462	10	4191	4268	4223	4219	154
PTBXL	3215	2780	1	593	659	624	621	132
PTBXL	3215	2780	2	841	927	872	869	172
PTBXL	3215	2780	3	1067	1136	1098	1095	138
PTBXL	3215	2780	4	1270	1345	1302	1298	150
PTBXL	3215	2780	5	1464	1531	1496	1493	134
PTBXL	3215	2780	6	1676	1763	1708	1705	174
PTBXL	3215	2780	7	1884	1954	1916	1913	140
PTBXL	3215	2780	8	2117	2187	2149	2146	140
PTBXL	3215	2780	9	2346	2436	2384	2388	180
PTBXL	3215	2780	10	2577	2645	2608	2605	136
PTBXL	3215	2780	11	2818	2906	2849	2846	176
PTBXL	3215	2780	12	2987	3050	3019	3016	126
PTBXL	3215	2780	13	3244	3313	3276	3273	138
PTBXL	3215	2780	14	3449	3513	3481	3478	128
PTBXL	3215	2780	15	3650	3720	3682	3678	140
PTBXL	3215	2780	16	3830	3902	3861	3858	144
PTBXL	3215	2780	17	4075	4152	4106	4103	154
PTBXL	3215	2780	18	4251	4315	4283	4280	128
PTBXL	3215	2780	19	4428	4495	4460	4457	134
PTBXL	12172	15109	1	1099	1175	1137	1133	152
PTBXL	12172	15109	2	1769	1858	1804	1801	178
PTBXL	12172	15109	3	2412	2498	2448	2444	172
PTBXL	12172	15109	4	3004	3088	3039	3035	168
PTBXL	12172	15109	5	3662	3753	3698	3695	182
PTBXL	12172	15109	6	4334	4424	4370	4366	180
PTBXL	21444	20461	1	620	683	650	648	126
PTBXL	21444	20461	2	925	989	955	954	128
PTBXL	21444	20461	3	1230	1306	1260	1258	152
PTBXL	21444	20461	4	1536	1610	1566	1564	148
PTBXL	21444	20461	5	1841	1916	1870	1868	150
PTBXL	21444	20461	6	2143	2211	2173	2171	136
PTBXL	21444	20461	7	2445	2508	2476	2474	126
PTBXL	21444	20461	8	2753	2830	2783	2782	154
PTBXL	21444	20461	9	3066	3131	3096	3094	130
PTBXL	21444	20461	10	3380	3443	3410	3409	126
PTBXL	21444	20461	11	3695	3773	3726	3724	156
PTBXL	21444	20461	12	4013	4076	4043	4041	126
PTBXL	21444	20461	13	4334	4412	4365	4363	156
PTBXL	1736	19382	1	794	885	827	824	182
PTBXL	1736	19382	2	1130	1207	1163	1160	154
PTBXL	1736	19382	3	1717	1803	1750	1747	172
PTBXL	1736	19382	4	2241	2322	2275	2272	162
PTBXL	1736	19382	5	2571	2652	2605	2602	162
PTBXL	1736	19382	6	3175	3251	3207	3204	152
PTBXL	1736	19382	7	3711	3803	3745	3741	184
PTBXL	1736	19382	8	4040	4123	4074	4071	166
PTBXL	4945	6695	1	613	688	644	640	150
PTBXL	4945	6695	2	899	973	944	926	148
PTBXL	4945	6695	3	1423	1499	1468	1451	152
PTBXL	4945	6695	4	1841	1915	1885	1868	148
PTBXL	4945	6695	5	2257	2339	2301	2285	164
PTBXL	4945	6695	6	2685	2776	2717	2713	182
PTBXL	4945	6695	7	3131	3205	3174	3158	148
PTBXL	4945	6695	8	3590	3664	3634	3618	148
PTBXL	4945	6695	9	4053	4126	4097	4080	146
PTBXL	4266	8493	1	826	904	857	856	156
PTBXL	4266	8493	2	1234	1317	1266	1264	166
PTBXL	4266	8493	3	1646	1724	1677	1675	156
PTBXL	4266	8493	4	2055	2130	2087	2085	150
PTBXL	4266	8493	5	2462	2542	2493	2491	160
PTBXL	4266	8493	6	2861	2939	2893	2891	156
PTBXL	4266	8493	7	3269	3352	3301	3299	166
PTBXL	4266	8493	8	3683	3759	3714	3712	152
PTBXL	4266	8493	9	4105	4179	4136	4135	148
PTBXL	157	8131	1	502	557	532	530	110
PTBXL	157	8131	2	984	1042	1016	1013	116
PTBXL	157	8131	3	1442	1520	1475	1471	156
PTBXL	157	8131	4	1952	2008	1983	1980	112
PTBXL	157	8131	5	2430	2487	2462	2458	114
PTBXL	157	8131	6	2909	2986	2943	2939	154
PTBXL	157	8131	7	3384	3440	3415	3412	112
PTBXL	157	8131	8	3848	3903	3878	3876	110
PTBXL	157	8131	9	4316	4402	4348	4344	172
PTBXL	7882	13678	1	736	835	797	765	198
PTBXL	7882	13678	2	1169	1267	1229	1197	196
PTBXL	7882	13678	3	1607	1704	1666	1636	194
PTBXL	7882	13678	4	2046	2159	2107	2075	226
PTBXL	7882	13678	5	2474	2572	2534	2502	196
PTBXL	7882	13678	6	2905	3002	2964	2933	194
PTBXL	7882	13678	7	3342	3451	3401	3370	218
PTBXL	7882	13678	8	3773	3872	3834	3802	198
PTBXL	7882	13678	9	4202	4315	4262	4231	226
PTBXL	14026	6544	1	1098	1188	1128	1128	180
PTBXL	14026	6544	2	1755	1835	1786	1786	160
PTBXL	14026	6544	3	2421	2495	2452	2451	148
PTBXL	14026	6544	4	3079	3172	3109	3109	186
PTBXL	14026	6544	5	3736	3822	3767	3767	172
PTBXL	14026	6544	6	4404	4488	4434	4434	168
PTBXL	9833	20060	1	694	770	732	724	152
PTBXL	9833	20060	2	1018	1102	1056	1048	168
PTBXL	9833	20060	3	1338	1420	1375	1367	164
PTBXL	9833	20060	4	1659	1732	1696	1688	146
PTBXL	9833	20060	5	1983	2076	2020	2012	186
PTBXL	9833	20060	6	2306	2396	2344	2336	180
PTBXL	9833	20060	7	2634	2714	2671	2664	160
PTBXL	9833	20060	8	2966	3040	3004	2996	148
PTBXL	9833	20060	9	3306	3381	3343	3336	150
PTBXL	9833	20060	10	3640	3715	3677	3669	150
PTBXL	9833	20060	11	3974	4057	4012	4004	166
PTBXL	9833	20060	12	4299	4375	4337	4328	152
PTBXL	11489	11408	1	992	1067	1034	1022	150
PTBXL	11489	11408	2	1530	1603	1571	1559	146
PTBXL	11489	11408	3	2050	2135	2088	2079	170
PTBXL	11489	11408	4	2562	2635	2601	2592	146
PTBXL	11489	11408	5	3068	3141	3108	3098	146
PTBXL	11489	11408	6	3563	3635	3604	3593	144
PTBXL	11489	11408	7	4214	4287	4256	4244	146
PTBXL	4149	5394	1	713	793	744	743	160
PTBXL	4149	5394	2	1189	1258	1220	1219	138
PTBXL	4149	5394	3	1663	1732	1694	1693	138
PTBXL	4149	5394	4	2132	2201	2163	2162	138
PTBXL	4149	5394	5	2607	2676	2638	2636	138
PTBXL	4149	5394	6	3085	3154	3116	3115	138
PTBXL	4149	5394	7	3555	3643	3586	3585	176
PTBXL	4149	5394	8	4023	4108	4054	4053	170
PTBXL	14938	17162	1	705	789	738	732	168
PTBXL	14938	17162	2	1221	1307	1255	1248	172
PTBXL	14938	17162	3	1749	1842	1782	1776	186
PTBXL	14938	17162	4	2285	2356	2318	2312	142
PTBXL	14938	17162	5	2764	2835	2797	2791	142
PTBXL	14938	17162	6	3239	3306	3271	3266	134
PTBXL	14938	17162	7	3702	3786	3735	3729	168
PTBXL	14938	17162	8	4165	4254	4198	4192	178
PTBXL	11500	13887	1	525	603	558	565	156
PTBXL	11500	13887	2	1257	1337	1291	1299	160
PTBXL	11500	13887	3	1967	2062	2001	2010	190
PTBXL	11500	13887	4	2655	2732	2687	2694	154
PTBXL	11500	13887	5	3281	3362	3315	3324	162
PTBXL	11500	13887	6	3797	3876	3831	3838	158
PTBXL	11500	13887	7	4284	4362	4319	4324	156
PTBXL	4618	1890	1	609	733	678	679	248
PTBXL	4618	1890	2	964	1052	1010	1011	176
PTBXL	4618	1890	3	1301	1382	1344	1345	162
PTBXL	4618	1890	4	1626	1724	1680	1681	196
PTBXL	4618	1890	5	1974	2064	2020	2036	180
PTBXL	4618	1890	6	2307	2405	2361	2361	196
PTBXL	4618	1890	7	2646	2751	2706	2706	210
PTBXL	4618	1890	8	3005	3099	3054	3070	188
PTBXL	4618	1890	9	3358	3449	3406	3422	182
PTBXL	4618	1890	10	3711	3806	3762	3778	190
PTBXL	4618	1890	11	4067	4163	4119	4119	192
PTBXL	10519	18676	1	738	815	767	767	154
PTBXL	10519	18676	2	1212	1289	1241	1241	154
PTBXL	10519	18676	3	1665	1722	1694	1694	114
PTBXL	10519	18676	4	2105	2193	2134	2134	176
PTBXL	10519	18676	5	2556	2647	2585	2585	182
PTBXL	10519	18676	6	3066	3145	3095	3095	158
PTBXL	10519	18676	7	3605	3662	3634	3634	114
PTBXL	10519	18676	8	4075	4150	4104	4104	150
PTBXL	12122	5766	1	594	674	626	624	160
PTBXL	12122	5766	2	954	1034	986	984	160
PTBXL	12122	5766	3	1310	1393	1341	1338	166
PTBXL	12122	5766	4	1654	1735	1685	1683	162
PTBXL	12122	5766	5	1995	2074	2025	2024	158
PTBXL	12122	5766	6	2337	2418	2367	2366	162
PTBXL	12122	5766	7	2688	2769	2720	2718	162
PTBXL	12122	5766	8	3045	3114	3076	3074	138
PTBXL	12122	5766	9	3410	3488	3442	3440	156
PTBXL	12122	5766	10	3774	3854	3806	3803	160
PTBXL	12122	5766	11	4126	4210	4158	4155	168
PTBXL	11139	2474	1	739	838	776	776	198
PTBXL	11139	2474	2	1156	1254	1190	1191	196
PTBXL	11139	2474	3	1565	1649	1601	1601	168
PTBXL	11139	2474	4	1969	2062	2006	2006	186
PTBXL	11139	2474	5	2373	2468	2416	2417	190
PTBXL	11139	2474	6	2787	2873	2822	2822	172
PTBXL	11139	2474	7	3192	3272	3226	3226	160
PTBXL	11139	2474	8	3593	3675	3636	3637	164
PTBXL	11139	2474	9	4014	4091	4049	4050	154
PTBXL	4646	4570	1	694	771	733	734	154
PTBXL	4646	4570	2	1000	1091	1036	1037	182
PTBXL	4646	4570	3	1301	1383	1337	1339	164
PTBXL	4646	4570	4	1602	1690	1639	1640	176
PTBXL	4646	4570	5	1891	1987	1941	1942	192
PTBXL	4646	4570	6	2208	2282	2244	2245	148
PTBXL	4646	4570	7	2510	2593	2546	2548	166
PTBXL	4646	4570	8	2810	2886	2848	2849	152
PTBXL	4646	4570	9	3105	3191	3149	3150	172
PTBXL	4646	4570	10	3414	3505	3452	3453	182
PTBXL	4646	4570	11	3718	3796	3754	3756	156
PTBXL	4646	4570	12	4022	4095	4057	4058	146
PTBXL	4646	4570	13	4319	4408	4358	4359	178
PTBXL	18473	11894	1	637	723	670	665	172
PTBXL	18473	11894	2	1201	1277	1233	1228	152
PTBXL	18473	11894	3	1752	1829	1784	1779	154
PTBXL	18473	11894	4	2292	2361	2323	2318	138
PTBXL	18473	11894	5	2853	2941	2884	2879	176
PTBXL	18473	11894	6	3415	3494	3447	3441	158
PTBXL	18473	11894	7	3951	4043	3984	3978	184
PTBXL	5771	16197	1	537	605	570	566	136
PTBXL	5771	16197	2	951	1021	983	979	140
PTBXL	5771	16197	3	1371	1441	1404	1400	140
PTBXL	5771	16197	4	1787	1855	1820	1816	136
PTBXL	5771	16197	5	2184	2261	2217	2213	154
PTBXL	5771	16197	6	2566	2636	2599	2595	140
PTBXL	5771	16197	7	2957	3027	2989	2985	140
PTBXL	5771	16197	8	3351	3423	3384	3380	144
PTBXL	5771	16197	9	3735	3816	3769	3765	162
PTBXL	5771	16197	10	4115	4186	4148	4144	142
PTBXL	9115	7211	1	605	675	637	632	140
PTBXL	9115	7211	2	982	1052	1014	1009	140
PTBXL	9115	7211	3	1365	1435	1397	1392	140
PTBXL	9115	7211	4	1752	1822	1784	1779	140
PTBXL	9115	7211	5	2144	2215	2177	2172	142
PTBXL	9115	7211	6	2532	2602	2564	2559	140
PTBXL	9115	7211	7	2918	2988	2950	2945	140
PTBXL	9115	7211	8	3302	3372	3334	3329	140
PTBXL	9115	7211	9	3684	3754	3716	3711	140
PTBXL	9115	7211	10	4063	4133	4095	4090	140
PTBXL	3073	6270	1	539	612	574	568	146
PTBXL	3073	6270	2	1010	1083	1045	1039	146
PTBXL	3073	6270	3	1474	1563	1510	1504	178
PTBXL	3073	6270	4	1962	2034	1996	1991	144
PTBXL	3073	6270	5	2449	2521	2483	2478	144
PTBXL	3073	6270	6	2947	3042	2982	2977	190
PTBXL	3073	6270	7	3447	3536	3482	3477	178
PTBXL	3073	6270	8	3944	4036	3979	3974	184
PTBXL	3299	1020	1	813	874	848	842	122
PTBXL	3299	1020	2	1352	1413	1387	1381	122
PTBXL	3299	1020	3	1902	1963	1937	1931	122
PTBXL	3299	1020	4	2454	2516	2490	2483	124
PTBXL	3299	1020	5	3001	3063	3037	3030	124
PTBXL	3299	1020	6	3544	3606	3580	3574	124
PTBXL	3299	1020	7	4083	4145	4120	4113	124
PTBXL	8727	7896	1	840	905	872	869	130
PTBXL	8727	7896	2	1223	1289	1254	1251	132
PTBXL	8727	7896	3	1607	1674	1638	1636	134
PTBXL	8727	7896	4	1992	2059	2024	2021	134
PTBXL	8727	7896	5	2378	2443	2409	2407	130
PTBXL	8727	7896	6	2760	2824	2791	2789	128
PTBXL	8727	7896	7	3141	3206	3173	3170	130
PTBXL	8727	7896	8	3525	3589	3556	3553	128
PTBXL	8727	7896	9	3909	3973	3940	3937	128
PTBXL	8727	7896	10	4296	4362	4327	4324	132
PTBXL	6465	8179	1	536	597	567	566	122
PTBXL	6465	8179	2	1027	1087	1058	1056	120
PTBXL	6465	8179	3	1535	1594	1565	1564	118
PTBXL	6465	8179	4	2057	2117	2087	2086	120
PTBXL	6465	8179	5	2584	2644	2614	2613	120
PTBXL	6465	8179	6	3152	3211	3182	3181	118
PTBXL	6465	8179	7	3745	3805	3775	3774	120
PTBXL	6465	8179	8	4357	4416	4387	4386	118
PTBXL	11916	9715	1	501	563	531	527	124
PTBXL	11916	9715	2	821	883	851	847	124
PTBXL	11916	9715	3	1142	1204	1172	1168	124
PTBXL	11916	9715	4	1467	1530	1497	1493	126
PTBXL	11916	9715	5	1792	1856	1822	1818	128
PTBXL	11916	9715	6	2107	2168	2137	2133	122
PTBXL	11916	9715	7	2421	2483	2451	2447	124
PTBXL	11916	9715	8	2732	2794	2762	2758	124
PTBXL	11916	9715	9	3042	3103	3072	3068	122
PTBXL	11916	9715	10	3352	3413	3382	3377	122
PTBXL	11916	9715	11	3661	3722	3691	3686	122
PTBXL	11916	9715	12	3966	4037	3996	3992	142
PTBXL	11916	9715	13	4267	4332	4296	4293	130
PTBXL	3582	18551	1	528	621	575	556	186
PTBXL	3582	18551	2	780	867	829	810	174
PTBXL	3582	18551	3	1035	1118	1080	1064	166
PTBXL	3582	18551	4	1285	1369	1331	1315	168
PTBXL	3582	18551	5	1540	1633	1587	1568	186
PTBXL	3582	18551	6	1791	1880	1842	1822	178
PTBXL	3582	18551	7	2046	2130	2092	2075	168
PTBXL	3582	18551	8	2297	2388	2342	2325	182
PTBXL	3582	18551	9	2549	2643	2597	2576	188
PTBXL	3582	18551	10	2798	2884	2846	2828	172
PTBXL	3582	18551	11	3048	3131	3093	3077	166
PTBXL	3582	18551	12	3296	3382	3344	3326	172
PTBXL	3582	18551	13	3545	3630	3592	3575	170
PTBXL	3582	18551	14	3795	3888	3842	3823	186
PTBXL	3582	18551	15	4044	4138	4093	4072	188
PTBXL	3582	18551	16	4293	4379	4341	4322	172
PTBXL	18234	1142	1	570	656	599	598	172
PTBXL	18234	1142	2	972	1061	1002	1001	178
PTBXL	18234	1142	3	1382	1460	1411	1410	156
PTBXL	18234	1142	4	1791	1859	1821	1819	136
PTBXL	18234	1142	5	2197	2278	2227	2226	162
PTBXL	18234	1142	6	2578	2646	2608	2607	136
PTBXL	18234	1142	7	2958	3025	2987	2986	134
PTBXL	18234	1142	8	3347	3414	3376	3375	134
PTBXL	18234	1142	9	3750	3817	3779	3778	134
PTBXL	18234	1142	10	4162	4229	4191	4190	134
PTBXL	1014	2901	1	606	683	636	635	154
PTBXL	1014	2901	2	896	972	925	925	152
PTBXL	1014	2901	3	1182	1257	1211	1211	150
PTBXL	1014	2901	4	1470	1541	1500	1499	142
PTBXL	1014	2901	5	1758	1825	1787	1787	134
PTBXL	1014	2901	6	2045	2112	2074	2074	134
PTBXL	1014	2901	7	2328	2395	2357	2357	134
PTBXL	1014	2901	8	2618	2692	2647	2647	148
PTBXL	1014	2901	9	3179	3256	3209	3209	154
PTBXL	1014	2901	10	3485	3568	3515	3514	166
PTBXL	1014	2901	11	3777	3864	3807	3807	174
PTBXL	1014	2901	12	4067	4137	4097	4096	140
PTBXL	1014	2901	13	4357	4424	4386	4386	134
PTBXL	4866	20895	1	693	761	723	722	136
PTBXL	4866	20895	2	1002	1079	1031	1030	154
PTBXL	4866	20895	3	1315	1389	1344	1343	148
PTBXL	4866	20895	4	1638	1719	1668	1667	162
PTBXL	4866	20895	5	1992	2058	2021	2020	132
PTBXL	4866	20895	6	2450	2518	2479	2479	136
PTBXL	4866	20895	7	2842	2911	2871	2870	138
PTBXL	4866	20895	8	3238	3303	3267	3266	130
PTBXL	4866	20895	9	3629	3704	3659	3658	150
PTBXL	4866	20895	10	4010	4084	4039	4039	148
PTBXL	4866	20895	11	4382	4450	4412	4411	136
PTBXL	16952	1862	1	605	674	636	635	138
PTBXL	16952	1862	2	1094	1182	1134	1132	176
PTBXL	16952	1862	3	1591	1661	1623	1622	140
PTBXL	16952	1862	4	2090	2174	2121	2119	168
PTBXL	16952	1862	5	2582	2641	2615	2613	118
PTBXL	16952	1862	6	3072	3143	3105	3104	142
PTBXL	16952	1862	7	3574	3655	3606	3605	162
PTBXL	16952	1862	8	4052	4133	4095	4093	162
PTBXL	2270	1990	1	657	722	684	684	130
PTBXL	2270	1990	2	1045	1111	1073	1072	132
PTBXL	2270	1990	3	1430	1496	1458	1457	132
PTBXL	2270	1990	4	1810	1876	1838	1837	132
PTBXL	2270	1990	5	2176	2258	2204	2203	164
PTBXL	2270	1990	6	2531	2596	2558	2557	130
PTBXL	2270	1990	7	2880	2946	2908	2906	132
PTBXL	2270	1990	8	3246	3321	3273	3272	150
PTBXL	2270	1990	9	3615	3681	3643	3642	132
PTBXL	2270	1990	10	3989	4069	4017	4016	160
PTBXL	2270	1990	11	4367	4432	4394	4393	130
PTBXL	14170	18905	1	500	565	538	533	130
PTBXL	14170	18905	2	876	955	911	906	158
PTBXL	14170	18905	3	1245	1325	1282	1276	160
PTBXL	14170	18905	4	1612	1688	1650	1643	152
PTBXL	14170	18905	5	1979	2044	2016	2011	130
PTBXL	14170	18905	6	2349	2431	2383	2378	164
PTBXL	14170	18905	7	2717	2790	2752	2747	146
PTBXL	14170	18905	8	3096	3175	3131	3126	158
PTBXL	14170	18905	9	3510	3591	3545	3540	162
PTBXL	14170	18905	10	3969	4055	4005	3999	172
PTBXL	6227	15999	1	817	889	851	846	144
PTBXL	6227	15999	2	1316	1388	1350	1345	144
PTBXL	6227	15999	3	1807	1879	1841	1836	144
PTBXL	6227	15999	4	2301	2373	2335	2329	144
PTBXL	6227	15999	5	2791	2863	2825	2819	144
PTBXL	6227	15999	6	3287	3359	3321	3315	144
PTBXL	6227	15999	7	3770	3842	3804	3799	144
PTBXL	6227	15999	8	4252	4324	4286	4280	144
PTBXL	6224	17225	1	688	745	717	715	114
PTBXL	6224	17225	2	994	1066	1037	1025	144
PTBXL	6224	17225	3	1785	1842	1815	1813	114
PTBXL	6224	17225	4	2102	2158	2131	2129	112
PTBXL	6224	17225	5	2479	2536	2508	2506	114
PTBXL	6224	17225	6	2766	2822	2795	2793	112
PTBXL	6224	17225	7	3129	3187	3159	3157	116
PTBXL	6224	17225	8	3431	3487	3460	3458	112
PTBXL	6224	17225	9	3790	3847	3819	3817	114
PTBXL	6224	17225	10	4195	4253	4225	4222	116
PTBXL	9286	14041	1	510	587	540	536	154
PTBXL	9286	14041	2	832	887	863	860	110
PTBXL	9286	14041	3	1151	1204	1180	1177	106
PTBXL	9286	14041	4	1467	1520	1496	1493	106
PTBXL	9286	14041	5	1785	1853	1815	1812	136
PTBXL	9286	14041	6	2102	2178	2132	2129	152
PTBXL	9286	14041	7	2426	2501	2455	2452	150
PTBXL	9286	14041	8	2754	2830	2783	2780	152
PTBXL	9286	14041	9	3082	3174	3111	3108	184
PTBXL	9286	14041	10	3413	3492	3442	3439	158
PTBXL	9286	14041	11	3743	3825	3772	3769	164
PTBXL	9286	14041	12	4066	4154	4096	4093	176
PTBXL	9286	14041	13	4382	4468	4411	4408	172
PTBXL	2170	19360	1	743	812	774	771	138
PTBXL	2170	19360	2	1205	1274	1236	1233	138
PTBXL	2170	19360	3	1669	1737	1699	1697	136
PTBXL	2170	19360	4	2132	2220	2162	2159	176
PTBXL	2170	19360	5	2593	2671	2623	2620	156
PTBXL	2170	19360	6	3052	3142	3082	3079	180
PTBXL	2170	19360	7	3515	3586	3546	3543	142
PTBXL	2170	19360	8	3980	4068	4011	4008	176
PTBXL	12607	2553	1	526	595	557	554	138
PTBXL	12607	2553	2	951	1021	983	979	140
PTBXL	12607	2553	3	1385	1455	1417	1413	140
PTBXL	12607	2553	4	1808	1881	1839	1836	146
PTBXL	12607	2553	5	2217	2294	2248	2245	154
PTBXL	12607	2553	6	2631	2719	2662	2658	176
PTBXL	12607	2553	7	3054	3124	3086	3082	140
PTBXL	12607	2553	8	3471	3552	3502	3499	162
PTBXL	12607	2553	9	3874	3944	3906	3902	140
PTBXL	12607	2553	10	4275	4357	4307	4303	164
PTBXL	11723	19518	1	675	760	707	703	170
PTBXL	11723	19518	2	991	1061	1023	1020	140
PTBXL	11723	19518	3	1311	1389	1343	1339	156
PTBXL	11723	19518	4	1629	1699	1661	1658	140
PTBXL	11723	19518	5	1949	2018	1980	1977	138
PTBXL	11723	19518	6	2281	2351	2313	2310	140
PTBXL	11723	19518	7	2642	2721	2674	2671	158
PTBXL	11723	19518	8	3021	3090	3052	3049	138
PTBXL	11723	19518	9	3418	3498	3450	3446	160
PTBXL	11723	19518	10	3827	3897	3859	3856	140
PTBXL	11723	19518	11	4241	4323	4273	4270	164
PTBXL	3241	20550	1	529	626	574	570	194
PTBXL	3241	20550	2	1072	1177	1126	1120	210
PTBXL	3241	20550	3	1514	1625	1563	1559	222
PTBXL	3241	20550	4	1920	2006	1958	1953	172
PTBXL	3241	20550	5	2351	2439	2390	2386	176
PTBXL	3241	20550	6	2901	2996	2943	2939	190
PTBXL	3241	20550	7	3317	3399	3361	3355	164
PTBXL	3241	20550	8	3706	3797	3759	3754	182
PTBXL	3241	20550	9	4085	4172	4122	4118	174
PTBXL	9338	18444	1	516	586	548	545	140
PTBXL	9338	18444	2	844	928	876	873	168
PTBXL	9338	18444	3	1180	1251	1213	1210	142
PTBXL	9338	18444	4	1511	1595	1544	1541	168
PTBXL	9338	18444	5	1828	1898	1860	1857	140
PTBXL	9338	18444	6	2134	2220	2166	2163	172
PTBXL	9338	18444	7	2439	2523	2471	2468	168
PTBXL	9338	18444	8	2751	2822	2784	2781	142
PTBXL	9338	18444	9	3067	3138	3100	3097	142
PTBXL	9338	18444	10	3391	3479	3424	3421	176
PTBXL	9338	18444	11	3713	3784	3746	3743	142
PTBXL	9338	18444	12	4028	4098	4060	4057	140
PTBXL	9338	18444	13	4336	4406	4368	4366	140
PTBXL	218	13925	1	690	750	720	717	120
PTBXL	218	13925	2	1041	1115	1071	1068	148
PTBXL	218	13925	3	1393	1456	1423	1421	126
PTBXL	218	13925	4	1745	1819	1776	1773	148
PTBXL	218	13925	5	2093	2166	2122	2120	146
PTBXL	218	13925	6	2435	2496	2465	2462	122
PTBXL	218	13925	7	2776	2847	2806	2803	142
PTBXL	218	13925	8	3119	3179	3149	3146	120
PTBXL	218	13925	9	3462	3526	3492	3489	128
PTBXL	218	13925	10	3809	3870	3839	3837	122
PTBXL	218	13925	11	4156	4217	4186	4184	122
PTBXL	19920	12346	1	814	919	867	867	210
PTBXL	19920	12346	2	1277	1362	1330	1330	170
PTBXL	19920	12346	3	1738	1839	1792	1792	202
PTBXL	19920	12346	4	2197	2280	2249	2249	166
PTBXL	19920	12346	5	2671	2770	2725	2724	198
PTBXL	19920	12346	6	3148	3251	3206	3205	206
PTBXL	19920	12346	7	3629	3736	3682	3682	214
PTBXL	19920	12346	8	4112	4228	4170	4169	232
PTBXL	11113	3147	1	830	903	865	860	146
PTBXL	11113	3147	2	1282	1374	1315	1309	184
PTBXL	11113	3147	3	1754	1826	1788	1782	144
PTBXL	11113	3147	4	2151	2223	2185	2179	144
PTBXL	11113	3147	5	2625	2697	2659	2653	144
PTBXL	11113	3147	6	3067	3147	3101	3095	160
PTBXL	11113	3147	7	3620	3688	3653	3648	136
PTBXL	11113	3147	8	3970	4048	4003	3997	156
PTBXL	11418	13679	1	769	851	811	810	164
PTBXL	11418	13679	2	1117	1199	1158	1158	164
PTBXL	11418	13679	3	1459	1540	1502	1502	162
PTBXL	11418	13679	4	1811	1887	1849	1849	152
PTBXL	11418	13679	5	2154	2230	2192	2187	152
PTBXL	11418	13679	6	2416	2521	2480	2472	210
PTBXL	11418	13679	7	2824	2899	2861	2863	150
PTBXL	11418	13679	8	3165	3243	3205	3205	156
PTBXL	11418	13679	9	3502	3591	3553	3553	178
PTBXL	11418	13679	10	3751	3853	3803	3803	204
PTBXL	11418	13679	11	4181	4277	4234	4233	192
PTBXL	2083	5861	1	630	700	662	657	140
PTBXL	2083	5861	2	1064	1135	1097	1092	142
PTBXL	2083	5861	3	1500	1571	1533	1528	142
PTBXL	2083	5861	4	1934	2018	1967	1962	168
PTBXL	2083	5861	5	2372	2442	2404	2400	140
PTBXL	2083	5861	6	2804	2874	2836	2831	140
PTBXL	2083	5861	7	3237	3329	3269	3265	184
PTBXL	2083	5861	8	3681	3752	3714	3709	142
PTBXL	2083	5861	9	4126	4197	4159	4154	142
PTBXL	7797	12404	1	661	753	693	691	184
PTBXL	7797	12404	2	1092	1183	1125	1122	182
PTBXL	7797	12404	3	1511	1582	1544	1541	142
PTBXL	7797	12404	4	2041	2111	2073	2071	140
PTBXL	7797	12404	5	2519	2591	2551	2548	144
PTBXL	7797	12404	6	2992	3083	3024	3021	182
PTBXL	7797	12404	7	3435	3515	3467	3464	160
PTBXL	7797	12404	8	3897	3967	3929	3927	140
PTBXL	7797	12404	9	4402	4488	4434	4432	172
PTBXL	4900	5470	1	613	678	645	639	130
PTBXL	4900	5470	2	996	1061	1028	1023	130
PTBXL	4900	5470	3	1383	1453	1415	1409	140
PTBXL	4900	5470	4	1775	1840	1807	1801	130
PTBXL	4900	5470	5	2160	2239	2192	2186	158
PTBXL	4900	5470	6	2541	2607	2572	2567	132
PTBXL	4900	5470	7	2926	2991	2958	2952	130
PTBXL	4900	5470	8	3315	3378	3346	3341	126
PTBXL	4900	5470	9	3706	3771	3738	3732	130
PTBXL	4900	5470	10	4085	4169	4117	4112	168
PTBXL	18888	17639	1	720	789	753	748	138
PTBXL	18888	17639	2	993	1075	1026	1021	164
PTBXL	18888	17639	3	1268	1346	1300	1295	156
PTBXL	18888	17639	4	1540	1610	1572	1567	140
PTBXL	18888	17639	5	1810	1886	1842	1837	152
PTBXL	18888	17639	6	2081	2153	2113	2108	144
PTBXL	18888	17639	7	2353	2425	2385	2380	144
PTBXL	18888	17639	8	2625	2702	2656	2651	154
PTBXL	18888	17639	9	2895	2975	2927	2922	160
PTBXL	18888	17639	10	3166	3246	3198	3193	160
PTBXL	18888	17639	11	3437	3514	3470	3464	154
PTBXL	18888	17639	12	3712	3782	3744	3739	140
PTBXL	18888	17639	13	3985	4056	4017	4012	142
PTBXL	18888	17639	14	4257	4336	4289	4284	158
PTBXL	3712	12929	1	718	804	749	747	172
PTBXL	3712	12929	2	1085	1160	1116	1114	150
PTBXL	3712	12929	3	1453	1535	1484	1482	164
PTBXL	3712	12929	4	1817	1895	1847	1845	156
PTBXL	3712	12929	5	2178	2258	2209	2207	160
PTBXL	3712	12929	6	2543	2612	2574	2572	138
PTBXL	3712	12929	7	2909	2986	2940	2938	154
PTBXL	3712	12929	8	3276	3345	3307	3305	138
PTBXL	3712	12929	9	3639	3708	3670	3668	138
PTBXL	3712	12929	10	4002	4070	4032	4030	136
PTBXL	3712	12929	11	4367	4454	4398	4396	174
PTBXL	16355	9239	1	898	973	930	927	150
PTBXL	16355	9239	2	1416	1495	1448	1445	158
PTBXL	16355	9239	3	1945	2018	1976	1974	146
PTBXL	16355	9239	4	2472	2542	2504	2501	140
PTBXL	16355	9239	5	3019	3111	3051	3048	184
PTBXL	16355	9239	6	3558	3627	3589	3586	138
PTBXL	16355	9239	7	4097	4187	4128	4125	180
PTBXL	2221	6504	1	777	864	806	805	174
PTBXL	2221	6504	2	1158	1238	1186	1186	160
PTBXL	2221	6504	3	1537	1612	1566	1565	150
PTBXL	2221	6504	4	1906	1984	1935	1934	156
PTBXL	2221	6504	5	2303	2394	2332	2331	182
PTBXL	2221	6504	6	2696	2769	2725	2724	146
PTBXL	2221	6504	7	3086	3159	3115	3114	146
PTBXL	2221	6504	8	3448	3520	3476	3476	144
PTBXL	2221	6504	9	3826	3905	3855	3855	158
PTBXL	2221	6504	10	4212	4296	4241	4240	168
PTBXL	18202	9497	1	603	674	630	636	142
PTBXL	18202	9497	2	1085	1160	1113	1117	150
PTBXL	18202	9497	3	1569	1645	1598	1603	152
PTBXL	18202	9497	4	2033	2107	2060	2066	148
PTBXL	18202	9497	5	2501	2582	2530	2535	162
PTBXL	18202	9497	6	3012	3090	3040	3044	156
PTBXL	18202	9497	7	3506	3578	3535	3539	144
PTBXL	18202	9497	8	3973	4045	4002	4006	144
PTBXL	7819	12121	1	789	857	819	817	136
PTBXL	7819	12121	2	1253	1316	1283	1282	126
PTBXL	7819	12121	3	1726	1787	1755	1754	122
PTBXL	7819	12121	4	2201	2262	2231	2229	122
PTBXL	7819	12121	5	2659	2722	2688	2687	126
PTBXL	7819	12121	6	3109	3170	3139	3138	122
PTBXL	7819	12121	7	3574	3634	3604	3603	120
PTBXL	7819	12121	8	4037	4099	4067	4065	124
PTBXL	9229	9043	1	666	735	697	693	138
PTBXL	9229	9043	2	994	1071	1025	1022	154
PTBXL	9229	9043	3	1316	1391	1347	1344	150
PTBXL	9229	9043	4	1643	1720	1674	1670	154
PTBXL	9229	9043	5	1969	2044	2000	1997	150
PTBXL	9229	9043	6	2279	2352	2310	2307	146
PTBXL	9229	9043	7	2591	2670	2623	2619	158
PTBXL	9229	9043	8	2909	2990	2940	2937	162
PTBXL	9229	9043	9	3227	3307	3259	3255	160
PTBXL	9229	9043	10	3550	3626	3582	3578	152
PTBXL	9229	9043	11	3870	3947	3901	3898	154
PTBXL	9229	9043	12	4189	4258	4220	4216	138
PTBXL	16149	15487	1	925	981	953	953	112
PTBXL	16149	15487	2	1376	1448	1404	1403	144
PTBXL	16149	15487	3	1838	1911	1866	1865	146
PTBXL	16149	15487	4	2301	2356	2329	2328	110
PTBXL	16149	15487	5	2761	2817	2789	2789	112
PTBXL	16149	15487	6	3222	3294	3250	3250	144
PTBXL	16149	15487	7	3685	3741	3713	3712	112
PTBXL	16149	15487	8	4151	4218	4180	4179	134
PTBXL	17404	20116	1	870	942	904	901	144
PTBXL	17404	20116	2	1311	1383	1345	1341	144
PTBXL	17404	20116	3	1749	1821	1783	1778	144
PTBXL	17404	20116	4	2188	2260	2222	2218	144
PTBXL	17404	20116	5	2632	2716	2666	2662	168
PTBXL	17404	20116	6	3076	3148	3110	3106	144
PTBXL	17404	20116	7	3516	3598	3551	3546	164
PTBXL	17404	20116	8	3958	4045	3993	3989	174
PTBXL	17404	20116	9	4402	4475	4437	4432	146
PTBXL	6337	12853	1	865	933	895	898	136
PTBXL	6337	12853	2	1328	1405	1358	1361	154
PTBXL	6337	12853	3	1787	1867	1817	1821	160
PTBXL	6337	12853	4	2256	2337	2287	2290	162
PTBXL	6337	12853	5	2729	2797	2759	2762	136
PTBXL	6337	12853	6	3200	3278	3230	3234	156
PTBXL	6337	12853	7	3660	3734	3690	3694	148
PTBXL	6337	12853	8	4119	4205	4149	4153	172
PTBXL	11842	13781	1	778	848	810	807	140
PTBXL	11842	13781	2	1117	1187	1149	1146	140
PTBXL	11842	13781	3	1453	1523	1485	1482	140
PTBXL	11842	13781	4	1783	1853	1815	1812	140
PTBXL	11842	13781	5	2116	2186	2148	2145	140
PTBXL	11842	13781	6	2459	2530	2492	2489	142
PTBXL	11842	13781	7	2814	2884	2846	2843	140
PTBXL	11842	13781	8	3175	3245	3207	3204	140
PTBXL	11842	13781	9	3524	3594	3556	3553	140
PTBXL	11842	13781	10	3877	3947	3909	3906	140
PTBXL	11842	13781	11	4226	4296	4258	4255	140
PTBXL	15841	15056	1	548	654	586	578	212
PTBXL	15841	15056	2	950	1054	1012	1004	208
PTBXL	15841	15056	3	1377	1495	1438	1430	236
PTBXL	15841	15056	4	1802	1930	1864	1855	256
PTBXL	15841	15056	5	2230	2328	2290	2281	196
PTBXL	15841	15056	6	2656	2763	2716	2706	214
PTBXL	15841	15056	7	3080	3184	3143	3134	208
PTBXL	15841	15056	8	3531	3629	3569	3560	196
PTBXL	15841	15056	9	3934	4039	3995	3987	210
PTBXL	15841	15056	10	4360	4476	4421	4413	232
PTBXL	11490	12644	1	504	589	532	531	170
PTBXL	11490	12644	2	1072	1138	1100	1099	132
PTBXL	11490	12644	3	1679	1756	1708	1706	154
PTBXL	11490	12644	4	2253	2319	2281	2280	132
PTBXL	11490	12644	5	2802	2869	2831	2829	134
PTBXL	11490	12644	6	3419	3500	3448	3447	162
PTBXL	11490	12644	7	3981	4047	4009	4008	132
PTBXL	15810	13471	1	645	719	677	681	148
PTBXL	15810	13471	2	1129	1220	1161	1165	182
PTBXL	15810	13471	3	1615	1704	1647	1652	178
PTBXL	15810	13471	4	2104	2178	2136	2140	148
PTBXL	15810	13471	5	2593	2666	2624	2628	146
PTBXL	15810	13471	6	3082	3155	3114	3117	146
PTBXL	15810	13471	7	3571	3644	3603	3606	146
PTBXL	15810	13471	8	4060	4133	4092	4095	146
PTBXL	1850	4339	1	741	818	771	769	154
PTBXL	1850	4339	2	1058	1129	1088	1086	142
PTBXL	1850	4339	3	1372	1435	1402	1400	126
PTBXL	1850	4339	4	1685	1764	1715	1713	158
PTBXL	1850	4339	5	1999	2080	2029	2027	162
PTBXL	1850	4339	6	2315	2397	2345	2343	164
PTBXL	1850	4339	7	2630	2715	2661	2658	170
PTBXL	1850	4339	8	2945	3010	2975	2973	130
PTBXL	1850	4339	9	3257	3336	3288	3285	158
PTBXL	1850	4339	10	3572	3645	3602	3600	146
PTBXL	1850	4339	11	3888	3967	3919	3917	158
PTBXL	1850	4339	12	4210	4279	4241	4238	138
PTBXL	19661	21236	1	739	813	775	769	148
PTBXL	19661	21236	2	1326	1412	1360	1355	172
PTBXL	19661	21236	3	1909	1983	1945	1940	148
PTBXL	19661	21236	4	2485	2557	2519	2514	144
PTBXL	19661	21236	5	3052	3124	3086	3080	144
PTBXL	19661	21236	6	3633	3706	3668	3662	146
PTBXL	19661	21236	7	4246	4320	4282	4276	148
PTBXL	569	2936	1	539	603	568	565	128
PTBXL	569	2936	2	860	927	889	887	134
PTBXL	569	2936	3	1215	1281	1244	1241	132
PTBXL	569	2936	4	1543	1610	1572	1570	134
PTBXL	569	2936	5	1800	1866	1829	1827	132
PTBXL	569	2936	6	2081	2146	2110	2108	130
PTBXL	569	2936	7	2322	2387	2352	2349	130
PTBXL	569	2936	8	2643	2709	2672	2670	132
PTBXL	569	2936	9	2887	2951	2916	2914	128
PTBXL	569	2936	10	3181	3247	3210	3207	132
PTBXL	569	2936	11	3424	3488	3453	3450	128
PTBXL	569	2936	12	3747	3813	3775	3773	132
PTBXL	569	2936	13	4108	4173	4136	4134	130
PTBXL	569	2936	14	4383	4448	4412	4409	130
PTBXL	8504	13937	1	708	792	754	737	168
PTBXL	8504	13937	2	1156	1240	1202	1184	168
PTBXL	8504	13937	3	1596	1680	1642	1625	168
PTBXL	8504	13937	4	2036	2119	2081	2064	166
PTBXL	8504	13937	5	2477	2560	2522	2505	166
PTBXL	8504	13937	6	2926	3009	2971	2954	166
PTBXL	8504	13937	7	3375	3459	3421	3404	168
PTBXL	8504	13937	8	3820	3903	3865	3848	166
PTBXL	8504	13937	9	4271	4354	4316	4299	166
PTBXL	4676	5178	1	925	998	960	953	146
PTBXL	4676	5178	2	1526	1622	1560	1553	192
PTBXL	4676	5178	3	2114	2186	2148	2141	144
PTBXL	4676	5178	4	2711	2784	2746	2738	146
PTBXL	4676	5178	5	3318	3390	3352	3345	144
PTBXL	4676	5178	6	3905	3977	3939	3932	144
PTBXL	20671	17523	1	513	601	557	541	176
PTBXL	20671	17523	2	983	1057	1026	1012	148
PTBXL	20671	17523	3	1468	1563	1511	1496	190
PTBXL	20671	17523	4	1951	2024	1994	1979	146
PTBXL	20671	17523	5	2436	2511	2479	2464	150
PTBXL	20671	17523	6	2923	2996	2966	2951	146
PTBXL	20671	17523	7	3405	3503	3450	3433	196
PTBXL	20671	17523	8	3886	3958	3929	3914	144
PTBXL	20671	17523	9	4377	4451	4420	4405	148
PTBXL	928	4709	1	726	796	758	754	140
PTBXL	928	4709	2	1095	1175	1126	1123	160
PTBXL	928	4709	3	1470	1556	1502	1499	172
PTBXL	928	4709	4	1841	1911	1873	1870	140
PTBXL	928	4709	5	2213	2293	2244	2241	160
PTBXL	928	4709	6	2582	2663	2614	2611	162
PTBXL	928	4709	7	2953	3033	2985	2982	160
PTBXL	928	4709	8	3326	3395	3357	3354	138
PTBXL	928	4709	9	3708	3790	3740	3736	164
PTBXL	928	4709	10	4092	4172	4124	4121	160
PTBXL	1757	16264	1	858	936	889	887	156
PTBXL	1757	16264	2	1334	1406	1364	1362	144
PTBXL	1757	16264	3	1826	1894	1856	1855	136
PTBXL	1757	16264	4	2321	2398	2351	2349	154
PTBXL	1757	16264	5	2800	2882	2831	2829	164
PTBXL	1757	16264	6	3267	3355	3297	3296	176
PTBXL	1757	16264	7	3760	3852	3790	3788	184
PTBXL	1757	16264	8	4253	4329	4283	4281	152
PTBXL	6131	19964	1	706	785	737	733	158
PTBXL	6131	19964	2	1039	1121	1071	1067	164
PTBXL	6131	19964	3	1383	1466	1415	1410	166
PTBXL	6131	19964	4	1732	1807	1763	1759	150
PTBXL	6131	19964	5	2097	2173	2129	2125	152
PTBXL	6131	19964	6	2485	2558	2517	2513	146
PTBXL	6131	19964	7	2860	2934	2893	2888	148
PTBXL	6131	19964	8	3232	3301	3263	3259	138
PTBXL	6131	19964	9	3604	3678	3636	3632	148
PTBXL	6131	19964	10	3967	4042	4000	3995	150
PTBXL	6131	19964	11	4308	4385	4340	4335	154
PTBXL	1571	11710	1	583	667	617	614	168
PTBXL	1571	11710	2	999	1080	1034	1030	162
PTBXL	1571	11710	3	1418	1489	1451	1448	142
PTBXL	1571	11710	4	1834	1907	1869	1866	146
PTBXL	1571	11710	5	2255	2348	2290	2287	186
PTBXL	1571	11710	6	2673	2750	2712	2708	154
PTBXL	1571	11710	7	3101	3183	3135	3131	164
PTBXL	1571	11710	8	3517	3607	3551	3548	180
PTBXL	1571	11710	9	3926	3998	3960	3957	144
PTBXL	1571	11710	10	4371	4454	4404	4401	166
PTBXL	1186	651	1	781	851	813	811	140
PTBXL	1186	651	2	1367	1437	1399	1397	140
PTBXL	1186	651	3	1964	2034	1996	1994	140
PTBXL	1186	651	4	2553	2634	2585	2583	162
PTBXL	1186	651	5	3111	3180	3142	3141	138
PTBXL	1186	651	6	3689	3777	3721	3719	176
PTBXL	1186	651	7	4305	4391	4337	4335	172
PTBXL	20079	19732	1	613	715	683	666	204
PTBXL	20079	19732	2	974	1052	1021	1004	156
PTBXL	20079	19732	3	1318	1398	1365	1348	160
PTBXL	20079	19732	4	1646	1722	1691	1675	152
PTBXL	20079	19732	5	1989	2069	2037	2020	160
PTBXL	20079	19732	6	2309	2406	2375	2359	194
PTBXL	20079	19732	7	2678	2755	2724	2707	154
PTBXL	20079	19732	8	3019	3099	3068	3051	160
PTBXL	20079	19732	9	3357	3433	3401	3385	152
PTBXL	20079	19732	10	3680	3773	3742	3726	186
PTBXL	20079	19732	11	4041	4118	4086	4070	154
PTBXL	20079	19732	12	4391	4470	4438	4421	158
PTBXL	4226	20424	1	624	699	660	653	150
PTBXL	4226	20424	2	966	1041	1002	995	150
PTBXL	4226	20424	3	1303	1374	1338	1331	142
PTBXL	4226	20424	4	1630	1703	1664	1658	146
PTBXL	4226	20424	5	1966	2042	2000	1994	152
PTBXL	4226	20424	6	2314	2395	2349	2342	162
PTBXL	4226	20424	7	2670	2752	2705	2698	164
PTBXL	4226	20424	8	3031	3110	3066	3059	158
PTBXL	4226	20424	9	3383	3466	3418	3412	166
PTBXL	4226	20424	10	3730	3808	3764	3758	156
PTBXL	4226	20424	11	4066	4140	4099	4094	148
PTBXL	4226	20424	12	4389	4470	4424	4417	162
PTBXL	20684	13573	1	660	745	689	687	170
PTBXL	20684	13573	2	1147	1214	1176	1174	134
PTBXL	20684	13573	3	1616	1696	1646	1643	160
PTBXL	20684	13573	4	2141	2226	2171	2168	170
PTBXL	20684	13573	5	2670	2737	2699	2696	134
PTBXL	20684	13573	6	3168	3245	3198	3195	154
PTBXL	20684	13573	7	3661	3745	3691	3688	168
PTBXL	20684	13573	8	4170	4249	4200	4197	158
PTBXL	6251	10300	1	682	735	707	709	106
PTBXL	6251	10300	2	923	978	949	950	110
PTBXL	6251	10300	3	1168	1221	1194	1195	106
PTBXL	6251	10300	4	1417	1475	1443	1444	116
PTBXL	6251	10300	5	1656	1710	1682	1683	108
PTBXL	6251	10300	6	1901	1965	1926	1927	128
PTBXL	6251	10300	7	2148	2203	2174	2174	110
PTBXL	6251	10300	8	2395	2452	2421	2422	114
PTBXL	6251	10300	9	2635	2690	2661	2662	110
PTBXL	6251	10300	10	2880	2935	2906	2906	110
PTBXL	6251	10300	11	3132	3185	3158	3158	106
PTBXL	6251	10300	12	3372	3438	3398	3400	132
PTBXL	6251	10300	13	3619	3673	3644	3645	108
PTBXL	6251	10300	14	3867	3930	3892	3893	126
PTBXL	6251	10300	15	4119	4172	4145	4145	106
PTBXL	6251	10300	16	4360	4417	4386	4387	114
PTBXL	12828	16405	1	876	943	908	903	134
PTBXL	12828	16405	2	1276	1352	1308	1304	152
PTBXL	12828	16405	3	1667	1734	1699	1695	134
PTBXL	12828	16405	4	2063	2154	2095	2091	182
PTBXL	12828	16405	5	2456	2534	2488	2484	156
PTBXL	12828	16405	6	2849	2928	2881	2877	158
PTBXL	12828	16405	7	3247	3324	3279	3275	154
PTBXL	12828	16405	8	3640	3706	3672	3668	132
PTBXL	12828	16405	9	4041	4125	4073	4069	168
PTBXL	1458	8150	1	655	714	684	684	118
PTBXL	1458	8150	2	1104	1163	1132	1132	118
PTBXL	1458	8150	3	1639	1708	1667	1667	138
PTBXL	1458	8150	4	2039	2096	2067	2067	114
PTBXL	1458	8150	5	2448	2507	2476	2476	118
PTBXL	1458	8150	6	3004	3062	3032	3032	116
PTBXL	1458	8150	7	3501	3557	3529	3530	112
PTBXL	1458	8150	8	3911	3969	3940	3940	116
PTBXL	1458	8150	9	4378	4436	4406	4406	116
PTBXL	765	3194	1	905	962	936	935	114
PTBXL	765	3194	2	1504	1561	1535	1532	114
PTBXL	765	3194	3	2086	2143	2117	2115	114
PTBXL	765	3194	4	2681	2738	2712	2710	114
PTBXL	765	3194	5	3305	3364	3337	3335	118
PTBXL	765	3194	6	3911	3968	3942	3940	114
PTBXL	11616	10369	1	673	752	716	716	158
PTBXL	11616	10369	2	1059	1151	1094	1094	184
PTBXL	11616	10369	3	1424	1504	1466	1466	160
PTBXL	11616	10369	4	1795	1874	1838	1838	158
PTBXL	11616	10369	5	2162	2257	2222	2222	190
PTBXL	11616	10369	6	2552	2632	2596	2596	160
PTBXL	11616	10369	7	2938	3017	2981	2981	158
PTBXL	11616	10369	8	3312	3391	3355	3355	158
PTBXL	11616	10369	9	3635	3727	3677	3678	184
PTBXL	11616	10369	10	3979	4058	4020	4020	158
PTBXL	11616	10369	11	4358	4449	4402	4402	182
PTBXL	7946	377	1	736	818	780	783	164
PTBXL	7946	377	2	1037	1120	1082	1085	166
PTBXL	7946	377	3	1352	1425	1387	1390	146
PTBXL	7946	377	4	1656	1729	1691	1694	146
PTBXL	7946	377	5	1947	2032	1994	1997	170
PTBXL	7946	377	6	2263	2335	2297	2300	144
PTBXL	7946	377	7	2562	2637	2599	2602	150
PTBXL	7946	377	8	2861	2935	2897	2900	148
PTBXL	7946	377	9	3143	3233	3195	3198	180
PTBXL	7946	377	10	3453	3527	3489	3491	148
PTBXL	7946	377	11	3750	3824	3786	3789	148
PTBXL	7946	377	12	4051	4124	4086	4089	146
PTBXL	7946	377	13	4346	4423	4385	4388	154
PTBXL	11834	4988	1	861	919	891	890	116
PTBXL	11834	4988	2	1396	1479	1451	1451	166
PTBXL	11834	4988	3	2029	2086	2058	2058	114
PTBXL	11834	4988	4	2643	2700	2672	2672	114
PTBXL	11834	4988	5	3196	3259	3231	3231	126
PTBXL	11834	4988	6	3743	3801	3774	3773	116
PTBXL	11834	4988	7	4335	4392	4364	4364	114
PTBXL	8680	7343	1	975	1074	1036	1004	198
PTBXL	8680	7343	2	1526	1625	1587	1555	198
PTBXL	8680	7343	3	1981	2083	2043	2011	204
PTBXL	8680	7343	4	2433	2532	2494	2463	198
PTBXL	8680	7343	5	2881	2990	2941	2910	218
PTBXL	8680	7343	6	3321	3419	3381	3351	196
PTBXL	8680	7343	7	3848	3946	3908	3877	196
PTBXL	8680	7343	8	4327	4435	4387	4356	216
PTBXL	14004	3798	1	736	838	795	793	204
PTBXL	14004	3798	2	1187	1273	1229	1227	172
PTBXL	14004	3798	3	1557	1645	1607	1605	176
PTBXL	14004	3798	4	1928	2008	1970	1968	160
PTBXL	14004	3798	5	2283	2381	2335	2332	196
PTBXL	14004	3798	6	2647	2726	2688	2686	158
PTBXL	14004	3798	7	3079	3166	3121	3119	174
PTBXL	14004	3798	8	3482	3567	3525	3523	170
PTBXL	14004	3798	9	3823	3919	3881	3878	192
PTBXL	14004	3798	10	4163	4241	4203	4201	156
PTBXL	7213	19966	1	610	669	640	640	118
PTBXL	7213	19966	2	1092	1151	1122	1122	118
PTBXL	7213	19966	3	1603	1661	1633	1633	116
PTBXL	7213	19966	4	2118	2177	2148	2148	118
PTBXL	7213	19966	5	2623	2681	2652	2652	116
PTBXL	7213	19966	6	3116	3175	3146	3146	118
PTBXL	7213	19966	7	3615	3673	3645	3645	116
PTBXL	7213	19966	8	4120	4181	4150	4150	122
PTBXL	4448	14291	1	544	618	574	571	148
PTBXL	4448	14291	2	855	940	885	882	170
PTBXL	4448	14291	3	1164	1233	1195	1191	138
PTBXL	4448	14291	4	1472	1542	1504	1500	140
PTBXL	4448	14291	5	1782	1851	1813	1809	138
PTBXL	4448	14291	6	2088	2158	2121	2117	140
PTBXL	4448	14291	7	2396	2464	2426	2423	136
PTBXL	4448	14291	8	2701	2782	2733	2729	162
PTBXL	4448	14291	9	3008	3087	3039	3035	158
PTBXL	4448	14291	10	3317	3405	3353	3349	176
PTBXL	4448	14291	11	3638	3708	3670	3667	140
PTBXL	4448	14291	12	3954	4028	3985	3981	148
PTBXL	4448	14291	13	4271	4344	4301	4298	146
PTBXL	16674	13554	1	610	689	641	637	158
PTBXL	16674	13554	2	1045	1110	1078	1073	130
PTBXL	16674	13554	3	1496	1576	1530	1523	160
PTBXL	16674	13554	4	1945	2027	1977	1972	164
PTBXL	16674	13554	5	2378	2448	2410	2406	140
PTBXL	16674	13554	6	2804	2874	2836	2832	140
PTBXL	16674	13554	7	3234	3298	3266	3262	128
PTBXL	16674	13554	8	3649	3730	3681	3676	162
PTBXL	16674	13554	9	4058	4136	4092	4085	156
PTBXL	1498	17124	1	780	849	814	809	138
PTBXL	1498	17124	2	1292	1359	1325	1321	134
PTBXL	1498	17124	3	1807	1879	1841	1836	144
PTBXL	1498	17124	4	2307	2383	2340	2335	152
PTBXL	1498	17124	5	2806	2877	2840	2835	142
PTBXL	1498	17124	6	3287	3363	3321	3316	152
PTBXL	1498	17124	7	3770	3848	3804	3799	156
PTBXL	1498	17124	8	4249	4320	4282	4277	142
PTBXL	5605	20469	1	789	855	822	816	132
PTBXL	5605	20469	2	1271	1343	1305	1299	144
PTBXL	5605	20469	3	1746	1826	1780	1774	160
PTBXL	5605	20469	4	2201	2268	2235	2229	134
PTBXL	5605	20469	5	2654	2721	2688	2681	134
PTBXL	5605	20469	6	3131	3199	3165	3159	136
PTBXL	5605	20469	7	3620	3687	3654	3648	134
PTBXL	5605	20469	8	4120	4192	4154	4148	144
PTBXL	1870	10747	1	670	743	705	699	146
PTBXL	1870	10747	2	1062	1135	1097	1091	146
PTBXL	1870	10747	3	1460	1533	1495	1489	146
PTBXL	1870	10747	4	1859	1931	1893	1887	144
PTBXL	1870	10747	5	2262	2335	2297	2291	146
PTBXL	1870	10747	6	2670	2743	2705	2699	146
PTBXL	1870	10747	7	3083	3155	3117	3111	144
PTBXL	1870	10747	8	3503	3582	3538	3532	158
PTBXL	1870	10747	9	3915	3988	3950	3944	146
PTBXL	1870	10747	10	4322	4395	4357	4351	146
PTBXL	11336	14055	1	706	791	737	741	170
PTBXL	11336	14055	2	1149	1237	1179	1184	176
PTBXL	11336	14055	3	1594	1679	1624	1629	170
PTBXL	11336	14055	4	2023	2096	2053	2058	146
PTBXL	11336	14055	5	2441	2514	2471	2476	146
PTBXL	11336	14055	6	2869	2941	2899	2903	144
PTBXL	11336	14055	7	3301	3374	3332	3336	146
PTBXL	11336	14055	8	3752	3826	3783	3788	148
PTBXL	11336	14055	9	4192	4265	4223	4227	146
PTBXL	5806	13082	1	656	715	683	683	118
PTBXL	5806	13082	2	989	1047	1016	1016	116
PTBXL	5806	13082	3	1326	1387	1354	1354	122
PTBXL	5806	13082	4	1663	1721	1690	1690	116
PTBXL	5806	13082	5	2000	2059	2028	2028	118
PTBXL	5806	13082	6	2335	2393	2363	2363	116
PTBXL	5806	13082	7	2669	2727	2696	2696	116
PTBXL	5806	13082	8	3008	3066	3035	3035	116
PTBXL	5806	13082	9	3342	3400	3370	3370	116
PTBXL	5806	13082	10	3677	3735	3704	3705	116
PTBXL	5806	13082	11	4014	4073	4042	4042	118
PTBXL	5806	13082	12	4346	4405	4374	4374	118
PTBXL	5395	8276	1	513	600	550	542	174
PTBXL	5395	8276	2	984	1063	1021	1013	158
PTBXL	5395	8276	3	1458	1533	1495	1487	150
PTBXL	5395	8276	4	1938	2021	1974	1966	166
PTBXL	5395	8276	5	2416	2500	2453	2445	168
PTBXL	5395	8276	6	2884	2968	2921	2912	168
PTBXL	5395	8276	7	3353	3427	3389	3381	148
PTBXL	5395	8276	8	3818	3906	3855	3847	176
PTBXL	5395	8276	9	4271	4350	4307	4299	158
PTBXL	21036	19600	1	903	970	932	932	134
PTBXL	21036	19600	2	1334	1402	1364	1363	136
PTBXL	21036	19600	3	1773	1840	1802	1802	134
PTBXL	21036	19600	4	2207	2275	2237	2237	136
PTBXL	21036	19600	5	2620	2687	2649	2649	134
PTBXL	21036	19600	6	3024	3092	3054	3053	136
PTBXL	21036	19600	7	3426	3493	3455	3455	134
PTBXL	21036	19600	8	3830	3897	3859	3859	134
PTBXL	21036	19600	9	4242	4309	4271	4271	134
PTBXL	3009	3399	1	519	596	549	547	154
PTBXL	3009	3399	2	838	906	868	866	136
PTBXL	3009	3399	3	1147	1234	1177	1174	174
PTBXL	3009	3399	4	1488	1556	1518	1515	136
PTBXL	3009	3399	5	1834	1905	1864	1862	142
PTBXL	3009	3399	6	2241	2318	2271	2269	154
PTBXL	3009	3399	7	2517	2584	2547	2544	134
PTBXL	3009	3399	8	2808	2886	2838	2835	156
PTBXL	3009	3399	9	3153	3226	3183	3180	146
PTBXL	3009	3399	10	3619	3705	3649	3647	172
PTBXL	3009	3399	11	4082	4150	4112	4109	136
PTBXL	3009	3399	12	4428	4496	4458	4456	136
PTBXL	15421	16734	1	855	924	886	887	138
PTBXL	15421	16734	2	1374	1460	1405	1406	172
PTBXL	15421	16734	3	1896	1975	1927	1928	158
PTBXL	15421	16734	4	2417	2494	2448	2449	154
PTBXL	15421	16734	5	2944	3024	2976	2977	160
PTBXL	15421	16734	6	3465	3548	3498	3498	166
PTBXL	15421	16734	7	3992	4072	4024	4025	160
PTBXL	3522	1845	1	664	738	693	693	148
PTBXL	3522	1845	2	1170	1250	1200	1199	160
PTBXL	3522	1845	3	1718	1795	1748	1747	154
PTBXL	3522	1845	4	2278	2346	2308	2307	136
PTBXL	3522	1845	5	2799	2875	2829	2828	152
PTBXL	3522	1845	6	3342	3410	3372	3371	136
PTBXL	3522	1845	7	3921	4000	3951	3950	158
PTBXL	10822	1384	1	777	862	824	832	170
PTBXL	10822	1384	2	1166	1253	1212	1223	174
PTBXL	10822	1384	3	1717	1803	1765	1771	172
PTBXL	10822	1384	4	2167	2253	2215	2221	172
PTBXL	10822	1384	5	2634	2719	2681	2689	170
PTBXL	10822	1384	6	3110	3195	3156	3165	170
PTBXL	10822	1384	7	3536	3640	3585	3591	208
PTBXL	10822	1384	8	3961	4046	4008	4016	170
PTBXL	17805	4183	1	820	908	850	850	176
PTBXL	17805	4183	2	1317	1403	1348	1348	172
PTBXL	17805	4183	3	1804	1887	1834	1834	166
PTBXL	17805	4183	4	2285	2368	2316	2316	166
PTBXL	17805	4183	5	2786	2874	2817	2817	176
PTBXL	17805	4183	6	3289	3377	3319	3319	176
PTBXL	17805	4183	7	3770	3855	3801	3800	170
PTBXL	17805	4183	8	4253	4330	4283	4283	154
PTBXL	1655	7559	1	771	848	810	800	154
PTBXL	1655	7559	2	1223	1299	1261	1252	152
PTBXL	1655	7559	3	1687	1764	1726	1716	154
PTBXL	1655	7559	4	2158	2236	2198	2188	156
PTBXL	1655	7559	5	2630	2724	2668	2659	188
PTBXL	1655	7559	6	3096	3173	3135	3126	154
PTBXL	1655	7559	7	3568	3644	3606	3597	152
PTBXL	1655	7559	8	4034	4126	4073	4063	184
PTBXL	14620	4953	1	664	725	693	693	122
PTBXL	14620	4953	2	1041	1111	1071	1071	140
PTBXL	14620	4953	3	1417	1485	1446	1446	136
PTBXL	14620	4953	4	1789	1856	1818	1818	134
PTBXL	14620	4953	5	2156	2215	2185	2185	118
PTBXL	14620	4953	6	2521	2590	2550	2550	138
PTBXL	14620	4953	7	2886	2956	2915	2915	140
PTBXL	14620	4953	8	3226	3297	3255	3255	142
PTBXL	14620	4953	9	3613	3697	3643	3643	168
PTBXL	14620	4953	10	3988	4069	4018	4018	162
PTBXL	14620	4953	11	4378	4449	4408	4408	142
PTBXL	18612	20214	1	568	635	598	596	134
PTBXL	18612	20214	2	936	1010	966	964	148
PTBXL	18612	20214	3	1336	1406	1366	1364	140
PTBXL	18612	20214	4	1751	1821	1781	1779	140
PTBXL	18612	20214	5	2158	2226	2188	2185	136
PTBXL	18612	20214	6	2538	2606	2567	2565	136
PTBXL	18612	20214	7	2900	2969	2930	2927	138
PTBXL	18612	20214	8	3257	3339	3287	3285	164
PTBXL	18612	20214	9	3613	3678	3643	3641	130
PTBXL	18612	20214	10	3963	4031	3993	3991	136
PTBXL	18612	20214	11	4316	4404	4346	4344	176
PTBXL	514	12005	1	802	871	832	844	138
PTBXL	514	12005	2	1204	1271	1233	1245	134
PTBXL	514	12005	3	1602	1670	1631	1643	136
PTBXL	514	12005	4	1986	2067	2016	2011	162
PTBXL	514	12005	5	2382	2453	2412	2407	142
PTBXL	514	12005	6	2782	2850	2811	2824	136
PTBXL	514	12005	7	3185	3267	3215	3227	164
PTBXL	514	12005	8	3588	3656	3618	3629	136
PTBXL	514	12005	9	3975	4043	4005	4001	136
PTBXL	514	12005	10	4371	4438	4400	4412	134
PTBXL	21004	20912	1	757	851	813	809	188
PTBXL	21004	20912	2	1268	1372	1320	1316	208
PTBXL	21004	20912	3	1785	1876	1821	1817	182
PTBXL	21004	20912	4	2283	2357	2319	2314	148
PTBXL	21004	20912	5	2775	2850	2812	2807	150
PTBXL	21004	20912	6	3266	3353	3302	3298	174
PTBXL	21004	20912	7	3756	3830	3792	3789	148
PTBXL	21004	20912	8	4240	4337	4287	4283	194
PTBXL	4758	6204	1	664	722	692	692	116
PTBXL	4758	6204	2	1166	1241	1195	1196	150
PTBXL	4758	6204	3	1672	1741	1703	1700	138
PTBXL	4758	6204	4	2166	2225	2193	2194	118
PTBXL	4758	6204	5	2649	2725	2694	2693	152
PTBXL	4758	6204	6	3168	3242	3197	3197	148
PTBXL	4758	6204	7	3669	3728	3698	3697	118
PTBXL	4758	6204	8	4174	4248	4203	4203	148
PTBXL	11644	15762	1	723	792	754	752	138
PTBXL	11644	15762	2	1062	1131	1093	1091	138
PTBXL	11644	15762	3	1394	1476	1427	1425	164
PTBXL	11644	15762	4	1730	1800	1762	1760	140
PTBXL	11644	15762	5	2078	2157	2111	2110	158
PTBXL	11644	15762	6	2447	2520	2478	2477	146
PTBXL	11644	15762	7	2824	2906	2855	2854	164
PTBXL	11644	15762	8	3202	3285	3234	3233	166
PTBXL	11644	15762	9	3573	3654	3605	3603	162
PTBXL	11644	15762	10	3953	4023	3985	3983	140
PTBXL	11644	15762	11	4331	4401	4363	4361	140
PTBXL	17420	16325	1	729	787	758	758	116
PTBXL	17420	16325	2	1232	1292	1261	1261	120
PTBXL	17420	16325	3	1702	1762	1731	1731	120
PTBXL	17420	16325	4	2170	2230	2199	2199	120
PTBXL	17420	16325	5	2642	2701	2672	2672	118
PTBXL	17420	16325	6	3127	3200	3156	3156	146
PTBXL	17420	16325	7	3614	3674	3644	3644	120
PTBXL	17420	16325	8	4098	4175	4128	4128	154
PTBXL	4820	10499	1	524	600	555	552	152
PTBXL	4820	10499	2	1138	1208	1170	1166	140
PTBXL	4820	10499	3	1763	1855	1795	1791	184
PTBXL	4820	10499	4	2354	2431	2387	2383	154
PTBXL	4820	10499	5	2955	3028	2988	2984	146
PTBXL	4820	10499	6	3541	3623	3573	3570	164
PTBXL	4820	10499	7	4158	4237	4190	4186	158
PTBXL	5830	4565	1	819	889	854	852	140
PTBXL	5830	4565	2	1182	1252	1217	1215	140
PTBXL	5830	4565	3	1550	1623	1585	1583	146
PTBXL	5830	4565	4	1924	1997	1959	1957	146
PTBXL	5830	4565	5	2298	2371	2333	2330	146
PTBXL	5830	4565	6	2673	2741	2709	2706	136
PTBXL	5830	4565	7	3052	3120	3088	3085	136
PTBXL	5830	4565	8	3436	3505	3471	3469	138
PTBXL	5830	4565	9	3820	3894	3856	3853	148
PTBXL	5830	4565	10	4208	4278	4243	4240	140
PTBXL	7812	6111	1	756	827	789	785	142
PTBXL	7812	6111	2	1179	1251	1213	1209	144
PTBXL	7812	6111	3	1600	1672	1634	1630	144
PTBXL	7812	6111	4	2022	2095	2057	2052	146
PTBXL	7812	6111	5	2449	2538	2483	2479	178
PTBXL	7812	6111	6	2877	2952	2911	2906	150
PTBXL	7812	6111	7	3300	3372	3334	3329	144
PTBXL	7812	6111	8	3726	3816	3761	3756	180
PTBXL	7812	6111	9	4164	4255	4198	4194	182
PTBXL	1100	1942	1	576	647	606	605	142
PTBXL	1100	1942	2	928	1011	958	957	166
PTBXL	1100	1942	3	1283	1358	1312	1311	150
PTBXL	1100	1942	4	1634	1715	1664	1663	162
PTBXL	1100	1942	5	1985	2060	2015	2014	150
PTBXL	1100	1942	6	2338	2410	2368	2367	144
PTBXL	1100	1942	7	2696	2769	2726	2726	146
PTBXL	1100	1942	8	3055	3128	3085	3084	146
PTBXL	1100	1942	9	3413	3487	3442	3441	148
PTBXL	1100	1942	10	3769	3836	3798	3797	134
PTBXL	1100	1942	11	4123	4202	4152	4152	158
PTBXL	8774	10725	1	583	649	612	609	132
PTBXL	8774	10725	2	997	1064	1027	1024	134
PTBXL	8774	10725	3	1410	1477	1439	1436	134
PTBXL	8774	10725	4	1824	1892	1854	1851	136
PTBXL	8774	10725	5	2234	2305	2264	2261	142
PTBXL	8774	10725	6	2653	2718	2682	2679	130
PTBXL	8774	10725	7	3067	3148	3096	3094	162
PTBXL	8774	10725	8	3481	3549	3511	3508	136
PTBXL	8774	10725	9	3894	3961	3923	3920	134
PTBXL	8774	10725	10	4304	4370	4334	4331	132
PTBXL	14021	20776	1	818	896	848	845	156
PTBXL	14021	20776	2	1195	1262	1226	1222	134
PTBXL	14021	20776	3	1562	1638	1592	1589	152
PTBXL	14021	20776	4	1919	1987	1949	1946	136
PTBXL	14021	20776	5	2282	2345	2313	2309	126
PTBXL	14021	20776	6	2654	2740	2684	2681	172
PTBXL	14021	20776	7	3042	3109	3073	3069	134
PTBXL	14021	20776	8	3452	3530	3483	3480	156
PTBXL	14021	20776	9	3849	3913	3880	3876	128
PTBXL	14021	20776	10	4268	4350	4299	4295	164
PTBXL	694	4203	1	631	693	661	660	124
PTBXL	694	4203	2	1064	1127	1095	1093	126
PTBXL	694	4203	3	1498	1560	1529	1527	124
PTBXL	694	4203	4	1932	1994	1963	1961	124
PTBXL	694	4203	5	2358	2420	2389	2387	124
PTBXL	694	4203	6	2768	2829	2798	2797	122
PTBXL	694	4203	7	3154	3215	3183	3182	122
PTBXL	694	4203	8	3527	3590	3558	3556	126
PTBXL	694	4203	9	3938	3999	3968	3966	122
PTBXL	694	4203	10	4348	4410	4379	4377	124
PTBXL	17617	3703	1	731	817	765	759	172
PTBXL	17617	3703	2	1140	1218	1174	1168	156
PTBXL	17617	3703	3	1547	1633	1581	1575	172
PTBXL	17617	3703	4	1955	2030	1988	1982	150
PTBXL	17617	3703	5	2367	2442	2400	2395	150
PTBXL	17617	3703	6	2793	2872	2827	2821	158
PTBXL	17617	3703	7	3207	3289	3241	3235	164
PTBXL	17617	3703	8	3620	3692	3654	3648	144
PTBXL	17617	3703	9	4027	4112	4060	4055	170
PTBXL	17655	4503	1	760	831	793	790	142
PTBXL	17655	4503	2	1230	1309	1263	1260	158
PTBXL	17655	4503	3	1693	1780	1727	1724	174
PTBXL	17655	4503	4	2152	2241	2185	2182	178
PTBXL	17655	4503	5	2591	2681	2623	2621	180
PTBXL	17655	4503	6	3013	3091	3044	3041	156
PTBXL	17655	4503	7	3429	3498	3460	3458	138
PTBXL	17655	4503	8	3850	3944	3881	3879	188
PTBXL	17655	4503	9	4278	4355	4309	4307	154
PTBXL	4016	3457	1	812	891	853	854	158
PTBXL	4016	3457	2	1227	1315	1277	1278	176
PTBXL	4016	3457	3	1652	1739	1701	1702	174
PTBXL	4016	3457	4	2086	2165	2127	2128	158
PTBXL	4016	3457	5	2514	2593	2555	2556	158
PTBXL	4016	3457	6	2938	3018	2980	2980	160
PTBXL	4016	3457	7	3363	3441	3403	3404	156
PTBXL	4016	3457	8	3793	3871	3833	3834	156
PTBXL	4016	3457	9	4227	4306	4268	4269	158
PTBXL	20950	9934	1	895	982	936	944	174
PTBXL	20950	9934	2	1361	1476	1412	1421	230
PTBXL	20950	9934	3	1828	1921	1873	1883	186
PTBXL	20950	9934	4	2293	2395	2331	2342	204
PTBXL	20950	9934	5	2764	2848	2805	2810	168
PTBXL	20950	9934	6	3230	3317	3268	3279	174
PTBXL	20950	9934	7	3680	3789	3724	3735	218
PTBXL	20950	9934	8	4139	4261	4188	4193	244
PTBXL	20356	21092	1	516	586	545	544	140
PTBXL	20356	21092	2	919	987	948	947	136
PTBXL	20356	21092	3	1318	1385	1347	1346	134
PTBXL	20356	21092	4	1707	1777	1736	1735	140
PTBXL	20356	21092	5	2075	2144	2104	2103	138
PTBXL	20356	21092	6	2444	2514	2472	2472	140
PTBXL	20356	21092	7	2843	2911	2872	2871	136
PTBXL	20356	21092	8	3215	3287	3244	3243	144
PTBXL	20356	21092	9	3592	3661	3621	3620	138
PTBXL	20356	21092	10	3986	4055	4015	4014	138
PTBXL	20356	21092	11	4374	4444	4403	4402	140
PTBXL	16239	904	1	865	939	898	894	148
PTBXL	16239	904	2	1143	1232	1188	1189	178
PTBXL	16239	904	3	1737	1819	1771	1766	164
PTBXL	16239	904	4	2173	2247	2208	2202	148
PTBXL	16239	904	5	2602	2681	2636	2631	158
PTBXL	16239	904	6	3067	3144	3102	3096	154
PTBXL	16239	904	7	3419	3491	3453	3448	144
PTBXL	16239	904	8	3799	3873	3833	3827	148
PTBXL	16239	904	9	4207	4273	4242	4236	132
PTBXL	1172	4228	1	747	807	777	776	120
PTBXL	1172	4228	2	1154	1213	1184	1182	118
PTBXL	1172	4228	3	1563	1622	1593	1591	118
PTBXL	1172	4228	4	1986	2045	2016	2014	118
PTBXL	1172	4228	5	2415	2475	2445	2443	120
PTBXL	1172	4228	6	2836	2895	2865	2863	118
PTBXL	1172	4228	7	3251	3310	3281	3279	118
PTBXL	1172	4228	8	3676	3735	3706	3704	118
PTBXL	1172	4228	9	4109	4168	4139	4137	118
PTBXL	18132	2940	1	621	705	655	648	168
PTBXL	18132	2940	2	981	1053	1015	1009	144
PTBXL	18132	2940	3	1358	1429	1391	1386	142
PTBXL	18132	2940	4	1742	1820	1776	1771	156
PTBXL	18132	2940	5	2118	2190	2152	2146	144
PTBXL	18132	2940	6	2487	2557	2521	2515	140
PTBXL	18132	2940	7	2853	2941	2886	2881	176
PTBXL	18132	2940	8	3227	3310	3260	3255	166
PTBXL	18132	2940	9	3605	3690	3639	3634	170
PTBXL	18132	2940	10	3987	4064	4021	4016	154
PTBXL	18132	2940	11	4358	4442	4392	4386	168
PTBXL	13238	8701	1	592	668	622	620	152
PTBXL	13238	8701	2	819	907	849	847	176
PTBXL	13238	8701	3	1047	1129	1076	1075	164
PTBXL	13238	8701	4	1275	1357	1304	1303	164
PTBXL	13238	8701	5	1502	1568	1532	1530	132
PTBXL	13238	8701	6	1729	1807	1759	1758	156
PTBXL	13238	8701	7	1958	2035	1987	1986	154
PTBXL	13238	8701	8	2185	2264	2216	2214	158
PTBXL	13238	8701	9	2412	2490	2443	2441	156
PTBXL	13238	8701	10	2639	2713	2669	2668	148
PTBXL	13238	8701	11	2868	2954	2897	2896	172
PTBXL	13238	8701	12	3095	3172	3125	3123	154
PTBXL	13238	8701	13	3322	3396	3352	3350	148
PTBXL	13238	8701	14	3550	3623	3580	3578	146
PTBXL	13238	8701	15	3778	3849	3808	3806	142
PTBXL	13238	8701	16	4005	4077	4035	4033	144
PTBXL	13238	8701	17	4231	4308	4261	4260	154
PTBXL	17297	13134	1	858	944	914	911	172
PTBXL	17297	13134	2	1366	1431	1401	1397	130
PTBXL	17297	13134	3	1852	1926	1895	1892	148
PTBXL	17297	13134	4	2398	2461	2431	2428	126
PTBXL	17297	13134	5	2900	2963	2934	2931	126
PTBXL	17297	13134	6	3381	3450	3421	3417	138
PTBXL	17297	13134	7	3774	3853	3824	3821	158
PTBXL	17297	13134	8	4187	4252	4222	4219	130
PTBXL	478	6312	1	900	957	929	927	114
PTBXL	478	6312	2	1344	1401	1373	1371	114
PTBXL	478	6312	3	1824	1881	1854	1852	114
PTBXL	478	6312	4	2349	2405	2378	2376	112
PTBXL	478	6312	5	2873	2930	2902	2901	114
PTBXL	478	6312	6	3386	3443	3415	3413	114
PTBXL	478	6312	7	3841	3899	3871	3869	116
PTBXL	478	6312	8	4253	4311	4283	4281	116
PTBXL	11474	13400	1	554	641	600	603	174
PTBXL	11474	13400	2	939	1023	984	986	168
PTBXL	11474	13400	3	1313	1402	1363	1366	178
PTBXL	11474	13400	4	1703	1786	1745	1749	166
PTBXL	11474	13400	5	2082	2167	2126	2130	170
PTBXL	11474	13400	6	2457	2542	2501	2504	170
PTBXL	11474	13400	7	2835	2923	2883	2886	176
PTBXL	11474	13400	8	3207	3313	3255	3257	212
PTBXL	11474	13400	9	3589	3672	3632	3635	166
PTBXL	11474	13400	10	3962	4046	4005	4009	168
PTBXL	11474	13400	11	4343	4428	4387	4391	170
PTBXL	12480	5042	1	610	694	642	639	168
PTBXL	12480	5042	2	1053	1139	1085	1082	172
PTBXL	12480	5042	3	1518	1599	1550	1547	162
PTBXL	12480	5042	4	1977	2051	2009	2006	148
PTBXL	12480	5042	5	2433	2515	2465	2462	164
PTBXL	12480	5042	6	2888	2977	2920	2917	178
PTBXL	12480	5042	7	3346	3440	3378	3375	188
PTBXL	12480	5042	8	3804	3886	3837	3833	164
PTBXL	12480	5042	9	4246	4328	4278	4275	164
PTBXL	12677	5341	1	759	841	792	787	164
PTBXL	12677	5341	2	1282	1355	1315	1310	146
PTBXL	12677	5341	3	1804	1879	1837	1832	150
PTBXL	12677	5341	4	2328	2398	2360	2356	140
PTBXL	12677	5341	5	2849	2920	2882	2877	142
PTBXL	12677	5341	6	3379	3450	3412	3407	142
PTBXL	12677	5341	7	3896	3969	3929	3924	146
PTBXL	12677	5341	8	4410	4480	4443	4438	140
PTBXL	17575	10617	1	674	764	711	707	180
PTBXL	17575	10617	2	1132	1225	1169	1165	186
PTBXL	17575	10617	3	1577	1650	1612	1608	146
PTBXL	17575	10617	4	2003	2077	2039	2035	148
PTBXL	17575	10617	5	2436	2508	2470	2467	144
PTBXL	17575	10617	6	2867	2940	2902	2899	146
PTBXL	17575	10617	7	3297	3379	3335	3331	164
PTBXL	17575	10617	8	3723	3796	3758	3754	146
PTBXL	17575	10617	9	4148	4223	4185	4181	150
PTBXL	5914	15439	1	667	746	697	694	158
PTBXL	5914	15439	2	1079	1146	1109	1106	134
PTBXL	5914	15439	3	1501	1578	1532	1529	154
PTBXL	5914	15439	4	1932	2016	1963	1959	168
PTBXL	5914	15439	5	2350	2418	2380	2377	136
PTBXL	5914	15439	6	2753	2833	2784	2781	160
PTBXL	5914	15439	7	3175	3241	3205	3202	132
PTBXL	5914	15439	8	3611	3689	3642	3638	156
PTBXL	5914	15439	9	4048	4125	4079	4076	154
PTBXL	17910	9579	1	538	608	567	564	140
PTBXL	17910	9579	2	1002	1089	1032	1028	174
PTBXL	17910	9579	3	1483	1561	1514	1509	156
PTBXL	17910	9579	4	1963	2041	1995	1989	156
PTBXL	17910	9579	5	2430	2509	2460	2456	158
PTBXL	17910	9579	6	2883	2959	2913	2909	152
PTBXL	17910	9579	7	3347	3415	3377	3373	136
PTBXL	17910	9579	8	3767	3845	3798	3794	156
PTBXL	17910	9579	9	4184	4263	4215	4210	158
PTBXL	17176	17697	1	849	938	892	878	178
PTBXL	17176	17697	2	1219	1308	1262	1247	178
PTBXL	17176	17697	3	1577	1671	1619	1605	188
PTBXL	17176	17697	4	1931	2012	1974	1960	162
PTBXL	17176	17697	5	2289	2369	2331	2317	160
PTBXL	17176	17697	6	2640	2728	2683	2669	176
PTBXL	17176	17697	7	2992	3073	3035	3021	162
PTBXL	17176	17697	8	3342	3428	3385	3371	172
PTBXL	17176	17697	9	3687	3768	3730	3716	162
PTBXL	17176	17697	10	4021	4110	4063	4049	178
PTBXL	17176	17697	11	4351	4431	4393	4380	160
PTBXL	2381	19457	1	592	659	628	620	134
PTBXL	2381	19457	2	842	914	883	871	144
PTBXL	2381	19457	3	1363	1429	1399	1391	132
PTBXL	2381	19457	4	1888	1969	1924	1917	162
PTBXL	2381	19457	5	2387	2455	2425	2415	136
PTBXL	2381	19457	6	2837	2905	2874	2865	136
PTBXL	2381	19457	7	3285	3354	3321	3313	138
PTBXL	2381	19457	8	3789	3856	3824	3817	134
PTBXL	2381	19457	9	4324	4391	4360	4352	134
PTBXL	3342	3016	1	635	694	665	663	118
PTBXL	3342	3016	2	936	995	966	964	118
PTBXL	3342	3016	3	1235	1294	1265	1263	118
PTBXL	3342	3016	4	1532	1590	1562	1560	116
PTBXL	3342	3016	5	1826	1884	1856	1854	116
PTBXL	3342	3016	6	2120	2178	2150	2148	116
PTBXL	3342	3016	7	2420	2479	2450	2448	118
PTBXL	3342	3016	8	2725	2783	2755	2753	116
PTBXL	3342	3016	9	3029	3088	3059	3057	118
PTBXL	3342	3016	10	3335	3393	3365	3363	116
PTBXL	3342	3016	11	3642	3702	3672	3670	120
PTBXL	3342	3016	12	3953	4010	3983	3980	114
PTBXL	3342	3016	13	4261	4319	4291	4288	116
PTBXL	1175	5275	1	704	775	737	731	142
PTBXL	1175	5275	2	1133	1204	1166	1160	142
PTBXL	1175	5275	3	1571	1642	1604	1599	142
PTBXL	1175	5275	4	2025	2096	2058	2053	142
PTBXL	1175	5275	5	2491	2562	2524	2519	142
PTBXL	1175	5275	6	2931	3002	2964	2959	142
PTBXL	1175	5275	7	3358	3428	3390	3385	140
PTBXL	1175	5275	8	3778	3849	3811	3806	142
PTBXL	1175	5275	9	4208	4278	4240	4235	140
PTBXL	13248	11496	1	792	886	833	819	188
PTBXL	13248	11496	2	1124	1203	1165	1151	158
PTBXL	13248	11496	3	1470	1553	1513	1497	166
PTBXL	13248	11496	4	1838	1919	1881	1866	162
PTBXL	13248	11496	5	2187	2266	2228	2214	158
PTBXL	13248	11496	6	2530	2603	2571	2557	146
PTBXL	13248	11496	7	2881	2962	2924	2908	162
PTBXL	13248	11496	8	3083	3162	3124	3110	158
PTBXL	13248	11496	9	3517	3593	3558	3544	152
PTBXL	13248	11496	10	3909	3993	3950	3936	168
PTBXL	13248	11496	11	4271	4352	4314	4298	162
PTBXL	18295	19830	1	706	777	739	735	142
PTBXL	18295	19830	2	971	1043	1005	999	144
PTBXL	18295	19830	3	1241	1315	1277	1273	148
PTBXL	18295	19830	4	1508	1579	1541	1537	142
PTBXL	18295	19830	5	1781	1852	1814	1809	142
PTBXL	18295	19830	6	2038	2111	2073	2067	146
PTBXL	18295	19830	7	2299	2371	2333	2329	144
PTBXL	18295	19830	8	2559	2630	2592	2588	142
PTBXL	18295	19830	9	2828	2899	2861	2857	142
PTBXL	18295	19830	10	3094	3165	3127	3122	142
PTBXL	18295	19830	11	3362	3435	3397	3391	146
PTBXL	18295	19830	12	3627	3701	3663	3657	148
PTBXL	18295	19830	13	3891	3965	3927	3920	148
PTBXL	18295	19830	14	4155	4227	4189	4183	144
PTBXL	18295	19830	15	4412	4485	4447	4443	146
PTBXL	15899	10512	1	552	609	581	581	114
PTBXL	15899	10512	2	1145	1202	1174	1174	114
PTBXL	15899	10512	3	1694	1750	1723	1723	112
PTBXL	15899	10512	4	2241	2299	2271	2270	116
PTBXL	15899	10512	5	2802	2860	2832	2832	116
PTBXL	15899	10512	6	3385	3442	3415	3414	114
PTBXL	15899	10512	7	3972	4029	4001	4001	114
PTBXL	1745	21332	1	618	692	650	646	148
PTBXL	1745	21332	2	1108	1184	1141	1136	152
PTBXL	1745	21332	3	1568	1652	1601	1597	168
PTBXL	1745	21332	4	1994	2065	2027	2023	142
PTBXL	1745	21332	5	2445	2537	2478	2474	184
PTBXL	1745	21332	6	2922	2997	2955	2950	150
PTBXL	1745	21332	7	3415	3496	3447	3443	162
PTBXL	1745	21332	8	3897	3977	3930	3926	160
PTBXL	1745	21332	9	4334	4409	4367	4363	150
PTBXL	4719	18268	1	731	804	766	760	146
PTBXL	4719	18268	2	1180	1253	1215	1209	146
PTBXL	4719	18268	3	1599	1679	1633	1628	160
PTBXL	4719	18268	4	1972	2059	2006	2000	174
PTBXL	4719	18268	5	2332	2416	2367	2361	168
PTBXL	4719	18268	6	2695	2774	2730	2724	158
PTBXL	4719	18268	7	3067	3145	3101	3095	156
PTBXL	4719	18268	8	3436	3508	3470	3464	144
PTBXL	4719	18268	9	3807	3895	3843	3837	176
PTBXL	4719	18268	10	4283	4372	4316	4310	178
PTBXL	7822	20727	1	602	691	649	653	178
PTBXL	7822	20727	2	1258	1367	1305	1309	218
PTBXL	7822	20727	3	1874	1971	1921	1925	194
PTBXL	7822	20727	4	2525	2620	2571	2576	190
PTBXL	7822	20727	5	3183	3274	3232	3236	182
PTBXL	7822	20727	6	3818	3907	3865	3869	178
PTBXL	162	9780	1	794	876	825	838	164
PTBXL	162	9780	2	1214	1308	1245	1259	188
PTBXL	162	9780	3	1636	1719	1667	1681	166
PTBXL	162	9780	4	2065	2148	2096	2110	166
PTBXL	162	9780	5	2486	2578	2517	2530	184
PTBXL	162	9780	6	2904	2987	2935	2949	166
PTBXL	162	9780	7	3320	3417	3351	3365	194
PTBXL	162	9780	8	3740	3821	3771	3785	162
PTBXL	162	9780	9	4160	4243	4191	4205	166
PTBXL	19507	16049	1	705	780	742	736	150
PTBXL	19507	16049	2	984	1072	1020	1014	176
PTBXL	19507	16049	3	1215	1305	1267	1261	180
PTBXL	19507	16049	4	1573	1657	1610	1604	168
PTBXL	19507	16049	5	1862	1933	1895	1890	142
PTBXL	19507	16049	6	2138	2227	2173	2167	178
PTBXL	19507	16049	7	2419	2492	2454	2448	146
PTBXL	19507	16049	8	2690	2760	2728	2721	140
PTBXL	19507	16049	9	2946	3036	2998	2991	180
PTBXL	19507	16049	10	3226	3314	3271	3265	176
PTBXL	19507	16049	11	3491	3568	3537	3531	154
PTBXL	19507	16049	12	3745	3855	3806	3801	220
PTBXL	19507	16049	13	4041	4113	4075	4070	144
PTBXL	19507	16049	14	4315	4388	4350	4344	146
PTBXL	4951	6726	1	696	779	735	724	166
PTBXL	4951	6726	2	1102	1186	1140	1130	168
PTBXL	4951	6726	3	1519	1603	1557	1547	168
PTBXL	4951	6726	4	1926	2022	1965	1954	192
PTBXL	4951	6726	5	2326	2406	2364	2354	160
PTBXL	4951	6726	6	2723	2799	2761	2751	152
PTBXL	4951	6726	7	3116	3203	3154	3144	174
PTBXL	4951	6726	8	3516	3601	3554	3544	170
PTBXL	4951	6726	9	3923	3993	3961	3951	140
PTBXL	4951	6726	10	4328	4425	4366	4356	194
PTBXL	9765	11027	1	513	631	576	551	236
PTBXL	9765	11027	2	833	941	898	871	216
PTBXL	9765	11027	3	1155	1269	1220	1193	228
PTBXL	9765	11027	4	1494	1590	1543	1518	192
PTBXL	9765	11027	5	1805	1906	1868	1843	202
PTBXL	9765	11027	6	2125	2242	2190	2163	234
PTBXL	9765	11027	7	2432	2545	2495	2470	226
PTBXL	9765	11027	8	2747	2845	2795	2772	196
PTBXL	9765	11027	9	3043	3141	3092	3066	196
PTBXL	9765	11027	10	3359	3454	3388	3416	190
PTBXL	9765	11027	11	3637	3740	3686	3662	206
PTBXL	9765	11027	12	3922	4031	3983	3960	218
PTBXL	9765	11027	13	4229	4317	4279	4255	176
PTBXL	16407	3049	1	738	833	781	768	190
PTBXL	16407	3049	2	1227	1311	1270	1256	168
PTBXL	16407	3049	3	1672	1750	1716	1701	156
PTBXL	16407	3049	4	2134	2215	2176	2163	162
PTBXL	16407	3049	5	2615	2704	2656	2643	178
PTBXL	16407	3049	6	3090	3179	3131	3118	178
PTBXL	16407	3049	7	3554	3649	3598	3583	190
PTBXL	16407	3049	8	3993	4073	4037	4022	160
PTBXL	12407	14659	1	837	923	869	863	172
PTBXL	12407	14659	2	1251	1318	1283	1278	134
PTBXL	12407	14659	3	1657	1724	1691	1685	134
PTBXL	12407	14659	4	2063	2134	2096	2090	142
PTBXL	12407	14659	5	2470	2541	2503	2496	142
PTBXL	12407	14659	6	2877	2948	2910	2904	142
PTBXL	12407	14659	7	3289	3360	3322	3316	142
PTBXL	12407	14659	8	3697	3777	3730	3724	160
PTBXL	12407	14659	9	4102	4172	4135	4129	140
PTBXL	861	1432	1	959	1050	990	987	182
PTBXL	861	1432	2	1293	1371	1325	1321	156
PTBXL	861	1432	3	1851	1937	1882	1879	172
PTBXL	861	1432	4	2313	2390	2343	2340	154
PTBXL	861	1432	5	2653	2722	2684	2681	138
PTBXL	861	1432	6	3217	3294	3249	3245	154
PTBXL	861	1432	7	3680	3756	3711	3708	152
PTBXL	861	1432	8	4038	4112	4069	4066	148
PTBXL	6796	19527	1	847	919	880	876	144
PTBXL	6796	19527	2	1298	1369	1331	1327	142
PTBXL	6796	19527	3	1732	1803	1765	1762	142
PTBXL	6796	19527	4	2173	2244	2206	2203	142
PTBXL	6796	19527	5	2630	2715	2662	2658	170
PTBXL	6796	19527	6	3093	3165	3125	3121	144
PTBXL	6796	19527	7	3545	3626	3588	3584	162
PTBXL	6796	19527	8	4006	4094	4039	4035	176
PTBXL	3892	13309	1	594	658	625	622	128
PTBXL	3892	13309	2	906	970	938	935	128
PTBXL	3892	13309	3	1210	1273	1241	1238	126
PTBXL	3892	13309	4	1516	1589	1547	1544	146
PTBXL	3892	13309	5	1834	1907	1865	1862	146
PTBXL	3892	13309	6	2183	2246	2214	2211	126
PTBXL	3892	13309	7	2562	2625	2593	2590	126
PTBXL	3892	13309	8	2917	2981	2948	2945	128
PTBXL	3892	13309	9	3259	3321	3290	3287	124
PTBXL	3892	13309	10	3617	3680	3647	3644	126
PTBXL	3892	13309	11	3962	4031	3993	3990	138
PTBXL	3892	13309	12	4300	4363	4332	4329	126
PTBXL	5299	18521	1	765	851	813	809	172
PTBXL	5299	18521	2	1146	1234	1180	1175	176
PTBXL	5299	18521	3	1505	1591	1539	1534	172
PTBXL	5299	18521	4	1865	1943	1899	1894	156
PTBXL	5299	18521	5	2236	2310	2271	2266	148
PTBXL	5299	18521	6	2623	2694	2656	2651	142
PTBXL	5299	18521	7	3009	3089	3042	3038	160
PTBXL	5299	18521	8	3387	3470	3421	3417	166
PTBXL	5299	18521	9	3762	3833	3795	3791	142
PTBXL	5299	18521	10	4136	4225	4170	4165	178
PTBXL	5299	18521	11	4392	4475	4424	4420	166
PTBXL	12568	19758	1	530	599	560	556	138
PTBXL	12568	19758	2	897	967	928	923	140
PTBXL	12568	19758	3	1191	1256	1222	1218	130
PTBXL	12568	19758	4	1513	1582	1544	1540	138
PTBXL	12568	19758	5	1848	1926	1879	1874	156
PTBXL	12568	19758	6	2106	2172	2137	2133	132
PTBXL	12568	19758	7	2304	2376	2345	2341	144
PTBXL	12568	19758	8	2528	2615	2559	2555	174
PTBXL	12568	19758	9	2870	2950	2901	2897	160
PTBXL	12568	19758	10	3309	3376	3340	3335	134
PTBXL	12568	19758	11	3570	3650	3601	3596	160
PTBXL	12568	19758	12	3885	3970	3916	3912	170
PTBXL	12568	19758	13	4200	4272	4231	4227	144
PTBXL	12568	19758	14	4420	4479	4450	4446	118
PTBXL	18068	3971	1	968	1039	1001	997	142
PTBXL	18068	3971	2	1441	1511	1473	1470	140
PTBXL	18068	3971	3	1916	1986	1948	1945	140
PTBXL	18068	3971	4	2394	2476	2427	2423	164
PTBXL	18068	3971	5	2875	2961	2906	2903	172
PTBXL	18068	3971	6	3356	3426	3388	3385	140
PTBXL	18068	3971	7	3840	3911	3872	3868	142
PTBXL	18068	3971	8	4325	4395	4357	4354	140
PTBXL	5824	7531	1	908	997	951	947	178
PTBXL	5824	7531	2	1318	1412	1367	1364	188
PTBXL	5824	7531	3	1742	1835	1789	1785	186
PTBXL	5824	7531	4	2168	2251	2203	2199	166
PTBXL	5824	7531	5	2570	2667	2622	2617	194
PTBXL	5824	7531	6	2990	3089	3040	3037	198
PTBXL	5824	7531	7	3420	3511	3466	3462	182
PTBXL	5824	7531	8	3822	3928	3882	3878	212
PTBXL	5824	7531	9	4249	4345	4299	4294	192
PTBXL	6911	13387	1	726	806	754	763	160
PTBXL	6911	13387	2	1003	1083	1032	1040	160
PTBXL	6911	13387	3	1280	1347	1309	1318	134
PTBXL	6911	13387	4	1558	1643	1586	1596	170
PTBXL	6911	13387	5	1835	1901	1863	1872	132
PTBXL	6911	13387	6	2111	2196	2140	2148	170
PTBXL	6911	13387	7	2385	2456	2413	2421	142
PTBXL	6911	13387	8	2655	2723	2682	2691	136
PTBXL	6911	13387	9	2920	2986	2948	2956	132
PTBXL	6911	13387	10	3183	3266	3211	3220	166
PTBXL	6911	13387	11	3446	3512	3474	3482	132
PTBXL	6911	13387	12	3708	3774	3736	3745	132
PTBXL	6911	13387	13	3970	4046	3998	4008	152
PTBXL	6911	13387	14	4232	4323	4260	4269	182
PTBXL	7007	17490	1	621	683	653	651	124
PTBXL	7007	17490	2	1073	1135	1105	1103	124
PTBXL	7007	17490	3	1523	1584	1555	1552	122
PTBXL	7007	17490	4	1972	2034	2004	2001	124
PTBXL	7007	17490	5	2421	2483	2453	2450	124
PTBXL	7007	17490	6	2873	2935	2904	2901	124
PTBXL	7007	17490	7	3324	3386	3356	3353	124
PTBXL	7007	17490	8	3776	3839	3808	3805	126
PTBXL	7007	17490	9	4230	4292	4261	4258	124
PTBXL	11124	7686	1	928	997	959	956	138
PTBXL	11124	7686	2	1399	1468	1430	1428	138
PTBXL	11124	7686	3	1862	1945	1892	1891	166
PTBXL	11124	7686	4	2293	2366	2322	2320	146
PTBXL	11124	7686	5	2693	2762	2724	2722	138
PTBXL	11124	7686	6	3089	3164	3120	3117	150
PTBXL	11124	7686	7	3489	3567	3520	3518	156
PTBXL	11124	7686	8	3875	3975	3937	3913	200
PTBXL	11124	7686	9	4337	4413	4368	4366	152
PTBXL	11956	17691	1	556	640	590	585	168
PTBXL	11956	17691	2	1029	1101	1063	1057	144
PTBXL	11956	17691	3	1472	1552	1506	1500	160
PTBXL	11956	17691	4	1928	2000	1962	1956	144
PTBXL	11956	17691	5	2409	2478	2442	2437	138
PTBXL	11956	17691	6	2898	2970	2932	2926	144
PTBXL	11956	17691	7	3378	3442	3411	3405	128
PTBXL	11956	17691	8	3851	3914	3884	3879	126
PTBXL	11956	17691	9	4340	4412	4374	4368	144
PTBXL	17909	14957	1	505	567	538	535	124
PTBXL	17909	14957	2	1014	1074	1047	1044	120
PTBXL	17909	14957	3	1539	1601	1573	1570	124
PTBXL	17909	14957	4	2062	2124	2095	2092	124
PTBXL	17909	14957	5	2576	2638	2609	2606	124
PTBXL	17909	14957	6	3103	3164	3136	3133	122
PTBXL	17909	14957	7	3619	3679	3652	3649	120
PTBXL	17909	14957	8	4125	4186	4157	4154	122
PTBXL	11681	10233	1	778	835	807	807	114
PTBXL	11681	10233	2	1146	1203	1174	1175	114
PTBXL	11681	10233	3	1536	1592	1564	1564	112
PTBXL	11681	10233	4	1877	1934	1905	1906	114
PTBXL	11681	10233	5	2233	2289	2261	2261	112
PTBXL	11681	10233	6	2590	2648	2619	2619	116
PTBXL	11681	10233	7	2996	3052	3024	3024	112
PTBXL	11681	10233	8	3404	3461	3432	3433	114
PTBXL	11681	10233	9	3773	3830	3801	3802	114
PTBXL	11681	10233	10	4143	4200	4172	4172	114
PTBXL	10563	3203	1	738	807	765	775	138
PTBXL	10563	3203	2	1140	1216	1167	1176	152
PTBXL	10563	3203	3	1539	1604	1566	1575	130
PTBXL	10563	3203	4	1941	2019	1968	1977	156
PTBXL	10563	3203	5	2345	2411	2372	2381	132
PTBXL	10563	3203	6	2746	2819	2773	2781	146
PTBXL	10563	3203	7	3143	3223	3170	3178	160
PTBXL	10563	3203	8	3542	3622	3569	3579	160
PTBXL	10563	3203	9	3935	4015	3962	3971	160
PTBXL	10563	3203	10	4314	4380	4341	4351	132
PTBXL	10970	2072	1	884	957	919	910	146
PTBXL	10970	2072	2	1314	1387	1349	1340	146
PTBXL	10970	2072	3	1751	1821	1786	1777	140
PTBXL	10970	2072	4	2202	2287	2237	2228	170
PTBXL	10970	2072	5	2674	2747	2709	2701	146
PTBXL	10970	2072	6	3150	3235	3184	3176	170
PTBXL	10970	2072	7	3624	3697	3659	3651	146
PTBXL	10970	2072	8	4095	4168	4130	4121	146
PTBXL	10238	16384	1	702	772	741	730	140
PTBXL	10238	16384	2	1069	1145	1108	1095	152
PTBXL	10238	16384	3	1429	1496	1458	1456	134
PTBXL	10238	16384	4	1801	1872	1840	1828	142
PTBXL	10238	16384	5	2171	2242	2209	2198	142
PTBXL	10238	16384	6	2537	2618	2579	2564	162
PTBXL	10238	16384	7	2908	2962	2935	2935	108
PTBXL	10238	16384	8	3287	3357	3326	3314	140
PTBXL	10238	16384	9	3655	3726	3694	3683	142
PTBXL	10238	16384	10	4022	4093	4064	4049	142
PTBXL	10238	16384	11	4394	4460	4422	4421	132
PTBXL	16602	7037	1	808	881	842	841	146
PTBXL	16602	7037	2	1212	1285	1245	1245	146
PTBXL	16602	7037	3	1645	1719	1679	1678	148
PTBXL	16602	7037	4	2061	2134	2094	2094	146
PTBXL	16602	7037	5	2568	2645	2602	2601	154
PTBXL	16602	7037	6	3093	3190	3127	3126	194
PTBXL	16602	7037	7	3588	3661	3622	3621	146
PTBXL	16602	7037	8	4072	4144	4106	4105	144
PTBXL	12235	10043	1	698	773	731	740	150
PTBXL	12235	10043	2	1065	1174	1119	1128	218
PTBXL	12235	10043	3	1464	1562	1511	1520	196
PTBXL	12235	10043	4	1859	1949	1901	1910	180
PTBXL	12235	10043	5	2279	2367	2313	2322	176
PTBXL	12235	10043	6	2675	2765	2709	2717	180
PTBXL	12235	10043	7	3062	3157	3098	3107	190
PTBXL	12235	10043	8	3445	3527	3479	3489	164
PTBXL	12235	10043	9	3832	3914	3867	3878	164
PTBXL	12235	10043	10	4221	4309	4255	4265	176
PTBXL	9246	19200	1	829	887	858	857	116
PTBXL	9246	19200	2	1272	1331	1300	1299	118
PTBXL	9246	19200	3	1697	1756	1725	1725	118
PTBXL	9246	19200	4	2105	2163	2133	2133	116
PTBXL	9246	19200	5	2539	2598	2567	2566	118
PTBXL	9246	19200	6	3051	3110	3080	3079	118
PTBXL	9246	19200	7	3545	3604	3574	3573	118
PTBXL	9246	19200	8	4023	4082	4051	4051	118
PTBXL	14634	1535	1	698	778	738	725	160
PTBXL	14634	1535	2	1101	1169	1140	1128	136
PTBXL	14634	1535	3	1503	1587	1543	1530	168
PTBXL	14634	1535	4	1910	1993	1950	1937	166
PTBXL	14634	1535	5	2321	2395	2362	2348	148
PTBXL	14634	1535	6	2732	2800	2772	2759	136
PTBXL	14634	1535	7	3149	3220	3189	3176	142
PTBXL	14634	1535	8	3561	3630	3600	3588	138
PTBXL	14634	1535	9	3981	4073	4020	4008	184
PTBXL	14634	1535	10	4405	4474	4445	4432	138
PTBXL	18055	10146	1	705	785	736	735	160
PTBXL	18055	10146	2	1127	1195	1157	1156	136
PTBXL	18055	10146	3	1547	1615	1577	1576	136
PTBXL	18055	10146	4	1974	2043	2005	2003	138
PTBXL	18055	10146	5	2406	2486	2437	2435	160
PTBXL	18055	10146	6	2838	2913	2869	2867	150
PTBXL	18055	10146	7	3271	3350	3302	3301	158
PTBXL	18055	10146	8	3701	3770	3732	3730	138
PTBXL	18055	10146	9	4128	4197	4159	4157	138
PTBXL	8460	3699	1	825	918	876	865	186
PTBXL	8460	3699	2	1327	1404	1367	1357	154
PTBXL	8460	3699	3	1706	1791	1745	1735	170
PTBXL	8460	3699	4	2076	2151	2115	2105	150
PTBXL	8460	3699	5	2478	2556	2518	2507	156
PTBXL	8460	3699	6	2895	2981	2941	2932	172
PTBXL	8460	3699	7	3334	3412	3374	3363	156
PTBXL	8460	3699	8	3800	3896	3841	3831	192
PTBXL	8460	3699	9	4170	4254	4209	4199	168
PTBXL	20624	17969	1	639	712	675	668	146
PTBXL	20624	17969	2	1007	1093	1043	1035	172
PTBXL	20624	17969	3	1371	1447	1406	1399	152
PTBXL	20624	17969	4	1735	1822	1770	1763	174
PTBXL	20624	17969	5	2102	2177	2138	2131	150
PTBXL	20624	17969	6	2468	2542	2503	2496	148
PTBXL	20624	17969	7	2831	2905	2867	2860	148
PTBXL	20624	17969	8	3199	3272	3234	3227	146
PTBXL	20624	17969	9	3567	3641	3603	3595	148
PTBXL	20624	17969	10	3931	4007	3966	3959	152
PTBXL	20624	17969	11	4297	4371	4332	4325	148
PTBXL	18111	727	1	1020	1103	1055	1050	166
PTBXL	18111	727	2	1579	1664	1614	1609	170
PTBXL	18111	727	3	2127	2210	2162	2157	166
PTBXL	18111	727	4	2686	2776	2720	2715	180
PTBXL	18111	727	5	3250	3323	3285	3280	146
PTBXL	18111	727	6	3811	3897	3846	3841	172
PTBXL	18111	727	7	4369	4467	4404	4399	196
PTBXL	5428	21291	1	741	811	773	769	140
PTBXL	5428	21291	2	1192	1262	1224	1221	140
PTBXL	5428	21291	3	1657	1727	1689	1686	140
PTBXL	5428	21291	4	2136	2206	2168	2165	140
PTBXL	5428	21291	5	2615	2685	2647	2643	140
PTBXL	5428	21291	6	3087	3157	3119	3116	140
PTBXL	5428	21291	7	3560	3645	3592	3588	170
PTBXL	5428	21291	8	4026	4110	4058	4054	168
PTBXL	15796	10943	1	709	779	738	737	140
PTBXL	15796	10943	2	1063	1141	1092	1090	156
PTBXL	15796	10943	3	1420	1500	1449	1447	160
PTBXL	15796	10943	4	1792	1866	1821	1819	148
PTBXL	15796	10943	5	2159	2235	2188	2186	152
PTBXL	15796	10943	6	2513	2589	2542	2541	152
PTBXL	15796	10943	7	2852	2931	2881	2879	158
PTBXL	15796	10943	8	3174	3241	3203	3201	134
PTBXL	15796	10943	9	3492	3576	3520	3519	168
PTBXL	15796	10943	10	3808	3883	3837	3835	150
PTBXL	15796	10943	11	4133	4205	4162	4160	144
PTBXL	3791	13759	1	585	675	632	628	180
PTBXL	3791	13759	2	910	979	950	947	138
PTBXL	3791	13759	3	1233	1304	1273	1270	142
PTBXL	3791	13759	4	1562	1630	1599	1596	136
PTBXL	3791	13759	5	1893	1961	1930	1927	136
PTBXL	3791	13759	6	2224	2295	2261	2259	142
PTBXL	3791	13759	7	2556	2624	2592	2590	136
PTBXL	3791	13759	8	2884	2975	2924	2921	182
PTBXL	3791	13759	9	3220	3298	3257	3254	156
PTBXL	3791	13759	10	3553	3649	3591	3588	192
PTBXL	3791	13759	11	3885	3953	3923	3920	136
PTBXL	3791	13759	12	4219	4287	4257	4253	136
PTBXL	9992	4586	1	894	967	925	924	146
PTBXL	9992	4586	2	1335	1404	1366	1365	138
PTBXL	9992	4586	3	1795	1874	1826	1825	158
PTBXL	9992	4586	4	2262	2336	2293	2293	148
PTBXL	9992	4586	5	2722	2794	2752	2752	144
PTBXL	9992	4586	6	3172	3241	3203	3203	138
PTBXL	9992	4586	7	3611	3685	3643	3642	148
PTBXL	9992	4586	8	4051	4143	4082	4082	184
PTBXL	10760	5638	1	949	1018	980	978	138
PTBXL	10760	5638	2	1571	1646	1601	1599	150
PTBXL	10760	5638	3	2195	2280	2226	2224	170
PTBXL	10760	5638	4	2824	2902	2855	2853	156
PTBXL	10760	5638	5	3399	3473	3430	3428	148
PTBXL	10760	5638	6	3982	4065	4013	4011	166
PTBXL	20280	10937	1	849	932	885	880	166
PTBXL	20280	10937	2	1240	1324	1276	1271	168
PTBXL	20280	10937	3	1632	1717	1669	1664	170
PTBXL	20280	10937	4	2026	2117	2063	2058	182
PTBXL	20280	10937	5	2420	2500	2456	2452	160
PTBXL	20280	10937	6	2812	2885	2847	2843	146
PTBXL	20280	10937	7	3207	3295	3242	3238	176
PTBXL	20280	10937	8	3601	3681	3637	3633	160
PTBXL	20280	10937	9	3999	4090	4035	4030	182
PTBXL	20280	10937	10	4397	4487	4433	4428	180
PTBXL	10152	5924	1	738	809	770	769	142
PTBXL	10152	5924	2	1060	1129	1092	1091	138
PTBXL	10152	5924	3	1386	1455	1418	1417	138
PTBXL	10152	5924	4	1710	1779	1743	1742	138
PTBXL	10152	5924	5	2035	2103	2068	2066	136
PTBXL	10152	5924	6	2355	2426	2388	2387	142
PTBXL	10152	5924	7	2675	2746	2707	2705	142
PTBXL	10152	5924	8	2986	3054	3018	3016	136
PTBXL	10152	5924	9	3295	3361	3326	3325	132
PTBXL	10152	5924	10	3602	3672	3635	3634	140
PTBXL	10152	5924	11	3909	3982	3941	3940	146
PTBXL	10152	5924	12	4217	4290	4248	4246	146
PTBXL	1280	14661	1	569	650	597	597	162
PTBXL	1280	14661	2	923	1002	951	951	158
PTBXL	1280	14661	3	1249	1319	1277	1277	140
PTBXL	1280	14661	4	1578	1650	1606	1606	144
PTBXL	1280	14661	5	1913	1995	1941	1941	164
PTBXL	1280	14661	6	2258	2324	2286	2286	132
PTBXL	1280	14661	7	2590	2655	2618	2618	130
PTBXL	1280	14661	8	2926	2993	2955	2954	134
PTBXL	1280	14661	9	3276	3355	3304	3303	158
PTBXL	1280	14661	10	3637	3711	3665	3665	148
PTBXL	1280	14661	11	3976	4057	4003	4003	162
PTBXL	1280	14661	12	4305	4382	4334	4333	154
PTBXL	11896	19461	1	914	1000	947	945	172
PTBXL	11896	19461	2	1415	1498	1448	1445	166
PTBXL	11896	19461	3	1926	2009	1959	1956	166
PTBXL	11896	19461	4	2432	2516	2465	2462	168
PTBXL	11896	19461	5	2930	3015	2964	2961	170
PTBXL	11896	19461	6	3431	3517	3464	3462	172
PTBXL	11896	19461	7	3938	4020	3970	3968	164
PTBXL	299	7852	1	580	648	610	611	136
PTBXL	299	7852	2	991	1060	1022	1023	138
PTBXL	299	7852	3	1405	1473	1435	1437	136
PTBXL	299	7852	4	1820	1888	1850	1851	136
PTBXL	299	7852	5	2232	2300	2262	2263	136
PTBXL	299	7852	6	2645	2713	2675	2676	136
PTBXL	299	7852	7	3055	3135	3086	3087	160
PTBXL	299	7852	8	3465	3534	3496	3497	138
PTBXL	299	7852	9	3878	3946	3908	3910	136
PTBXL	299	7852	10	4291	4359	4321	4322	136
PTBXL	504	3602	1	809	891	843	838	164
PTBXL	504	3602	2	1243	1333	1277	1272	180
PTBXL	504	3602	3	1707	1793	1740	1736	172
PTBXL	504	3602	4	2118	2187	2152	2147	138
PTBXL	504	3602	5	2568	2639	2601	2597	142
PTBXL	504	3602	6	3000	3088	3034	3029	176
PTBXL	504	3602	7	3418	3504	3452	3447	172
PTBXL	504	3602	8	3847	3926	3881	3876	158
PTBXL	504	3602	9	4292	4376	4326	4321	168
PTBXL	19104	9042	1	521	593	553	550	144
PTBXL	19104	9042	2	746	816	778	774	140
PTBXL	19104	9042	3	1006	1068	1038	1035	124
PTBXL	19104	9042	4	1195	1278	1240	1237	166
PTBXL	19104	9042	5	1384	1457	1427	1424	146
PTBXL	19104	9042	6	1575	1643	1613	1610	136
PTBXL	19104	9042	7	1794	1859	1825	1822	130
PTBXL	19104	9042	8	2036	2100	2069	2067	128
PTBXL	19104	9042	9	2314	2375	2345	2343	122
PTBXL	19104	9042	10	2527	2600	2569	2566	146
PTBXL	19104	9042	11	2701	2805	2761	2759	208
PTBXL	19104	9042	12	2912	2973	2942	2939	122
PTBXL	19104	9042	13	3094	3167	3136	3133	146
PTBXL	19104	9042	14	3292	3354	3323	3320	124
PTBXL	19104	9042	15	3493	3555	3525	3522	124
PTBXL	19104	9042	16	3728	3801	3760	3757	146
PTBXL	19104	9042	17	3970	4032	4002	3999	124
PTBXL	19104	9042	18	4190	4268	4228	4225	156
PTBXL	19104	9042	19	4407	4469	4439	4436	124
PTBXL	400	10987	1	805	860	833	833	110
PTBXL	400	10987	2	1237	1293	1266	1265	112
PTBXL	400	10987	3	1691	1747	1720	1719	112
PTBXL	400	10987	4	2143	2199	2171	2171	112
PTBXL	400	10987	5	2576	2631	2604	2603	110
PTBXL	400	10987	6	3004	3059	3031	3031	110
PTBXL	400	10987	7	3429	3483	3456	3456	108
PTBXL	400	10987	8	3851	3907	3879	3879	112
PTBXL	400	10987	9	4281	4336	4308	4308	110
PTBXL	16861	5308	1	635	730	696	664	190
PTBXL	16861	5308	2	1025	1121	1087	1054	192
PTBXL	16861	5308	3	1405	1500	1466	1434	190
PTBXL	16861	5308	4	1782	1880	1842	1810	196
PTBXL	16861	5308	5	2169	2268	2230	2198	198
PTBXL	16861	5308	6	2550	2645	2612	2580	190
PTBXL	16861	5308	7	2919	3017	2979	2948	196
PTBXL	16861	5308	8	3295	3394	3356	3324	198
PTBXL	16861	5308	9	3676	3776	3738	3706	200
PTBXL	16861	5308	10	4061	4158	4122	4090	194
PTBXL	12529	3673	1	519	580	549	548	122
PTBXL	12529	3673	2	912	973	943	941	122
PTBXL	12529	3673	3	1307	1368	1337	1336	122
PTBXL	12529	3673	4	1704	1765	1735	1733	122
PTBXL	12529	3673	5	2109	2170	2139	2138	122
PTBXL	12529	3673	6	2511	2571	2541	2540	120
PTBXL	12529	3673	7	2919	2981	2950	2948	124
PTBXL	12529	3673	8	3334	3396	3364	3363	124
PTBXL	12529	3673	9	3755	3816	3785	3784	122
PTBXL	12529	3673	10	4174	4234	4204	4203	120
PTBXL	20905	9731	1	651	726	688	681	150
PTBXL	20905	9731	2	1089	1186	1125	1118	194
PTBXL	20905	9731	3	1521	1595	1557	1551	148
PTBXL	20905	9731	4	1953	2048	1989	1982	190
PTBXL	20905	9731	5	2375	2451	2413	2406	152
PTBXL	20905	9731	6	2805	2878	2840	2833	146
PTBXL	20905	9731	7	3230	3305	3267	3261	150
PTBXL	20905	9731	8	3665	3739	3701	3694	148
PTBXL	20905	9731	9	4095	4169	4131	4124	148
PTBXL	3990	6017	1	525	625	581	587	200
PTBXL	3990	6017	2	948	1046	1008	1008	196
PTBXL	3990	6017	3	1377	1478	1438	1440	202
PTBXL	3990	6017	4	1807	1907	1868	1869	200
PTBXL	3990	6017	5	2238	2337	2298	2299	198
PTBXL	3990	6017	6	2688	2773	2727	2735	170
PTBXL	3990	6017	7	3097	3196	3158	3158	198
PTBXL	3990	6017	8	3527	3626	3588	3588	198
PTBXL	3990	6017	9	3957	4057	4017	4019	200
PTBXL	9543	20966	1	824	902	855	854	156
PTBXL	9543	20966	2	1236	1311	1265	1264	150
PTBXL	9543	20966	3	1645	1718	1675	1675	146
PTBXL	9543	20966	4	2061	2140	2091	2090	158
PTBXL	9543	20966	5	2477	2550	2507	2506	146
PTBXL	9543	20966	6	2894	2972	2924	2923	156
PTBXL	9543	20966	7	3311	3384	3341	3340	146
PTBXL	9543	20966	8	3726	3806	3755	3754	160
PTBXL	9543	20966	9	4135	4207	4166	4165	144
PTBXL	17904	12192	1	714	802	743	740	176
PTBXL	17904	12192	2	1147	1216	1177	1173	138
PTBXL	17904	12192	3	1577	1665	1608	1605	176
PTBXL	17904	12192	4	2010	2095	2039	2036	170
PTBXL	17904	12192	5	2276	2356	2315	2318	160
PTBXL	17904	12192	6	2885	2953	2915	2912	136
PTBXL	17904	12192	7	3324	3401	3354	3350	154
PTBXL	17904	12192	8	3759	3838	3788	3785	158
PTBXL	17904	12192	9	4193	4261	4223	4220	136
PTBXL	18891	13884	1	804	873	838	833	138
PTBXL	18891	13884	2	1209	1278	1243	1237	138
PTBXL	18891	13884	3	1588	1658	1622	1616	140
PTBXL	18891	13884	4	1982	2052	2016	2010	140
PTBXL	18891	13884	5	2393	2462	2428	2422	138
PTBXL	18891	13884	6	2798	2867	2833	2827	138
PTBXL	18891	13884	7	3198	3267	3232	3227	138
PTBXL	18891	13884	8	3625	3694	3659	3653	138
PTBXL	18891	13884	9	4075	4143	4108	4103	136
PTBXL	799	18739	1	769	847	799	797	156
PTBXL	799	18739	2	1175	1247	1206	1204	144
PTBXL	799	18739	3	1584	1662	1614	1612	156
PTBXL	799	18739	4	1996	2082	2027	2025	172
PTBXL	799	18739	5	2409	2477	2439	2437	136
PTBXL	799	18739	6	2822	2890	2852	2850	136
PTBXL	799	18739	7	3237	3324	3268	3266	174
PTBXL	799	18739	8	3663	3741	3693	3692	156
PTBXL	799	18739	9	4092	4165	4122	4120	146
PTBXL	10691	4344	1	736	818	768	766	164
PTBXL	10691	4344	2	1243	1331	1275	1273	176
PTBXL	10691	4344	3	1799	1880	1832	1830	162
PTBXL	10691	4344	4	2313	2398	2345	2343	170
PTBXL	10691	4344	5	2878	2966	2911	2909	176
PTBXL	10691	4344	6	3436	3514	3468	3466	156
PTBXL	10691	4344	7	3969	4048	4001	3999	158
PTBXL	11170	19786	1	754	852	814	783	196
PTBXL	11170	19786	2	1164	1262	1224	1193	196
PTBXL	11170	19786	3	1569	1669	1631	1598	200
PTBXL	11170	19786	4	1968	2068	2030	1996	200
PTBXL	11170	19786	5	2368	2467	2429	2396	198
PTBXL	11170	19786	6	2770	2868	2830	2799	196
PTBXL	11170	19786	7	3172	3269	3231	3200	194
PTBXL	11170	19786	8	3572	3669	3631	3600	194
PTBXL	11170	19786	9	3969	4068	4030	3997	198
PTBXL	11170	19786	10	4364	4463	4425	4392	198
PTBXL	3657	8563	1	548	622	578	576	148
PTBXL	3657	8563	2	1030	1119	1060	1058	178
PTBXL	3657	8563	3	1518	1591	1548	1546	146
PTBXL	3657	8563	4	1996	2074	2026	2025	156
PTBXL	3657	8563	5	2476	2551	2505	2504	150
PTBXL	3657	8563	6	2963	3048	2993	2991	170
PTBXL	3657	8563	7	3449	3531	3479	3477	164
PTBXL	3657	8563	8	3923	3998	3952	3951	150
PTBXL	3657	8563	9	4400	4472	4429	4428	144
PTBXL	19328	9875	1	622	709	652	650	174
PTBXL	19328	9875	2	957	1032	986	984	150
PTBXL	19328	9875	3	1206	1283	1236	1233	154
PTBXL	19328	9875	4	1508	1590	1538	1535	164
PTBXL	19328	9875	5	1827	1905	1856	1854	156
PTBXL	19328	9875	6	2084	2155	2114	2112	142
PTBXL	19328	9875	7	2378	2449	2408	2406	142
PTBXL	19328	9875	8	2736	2811	2766	2763	150
PTBXL	19328	9875	9	3104	3174	3133	3131	140
PTBXL	19328	9875	10	3332	3414	3363	3359	164
PTBXL	19328	9875	11	3646	3717	3677	3674	142
PTBXL	19328	9875	12	3968	4036	3998	3996	136
PTBXL	19328	9875	13	4307	4375	4337	4335	136
PTBXL	6683	14039	1	535	603	565	563	136
PTBXL	6683	14039	2	987	1061	1016	1015	148
PTBXL	6683	14039	3	1430	1497	1459	1457	134
PTBXL	6683	14039	4	1856	1928	1884	1883	144
PTBXL	6683	14039	5	2283	2350	2312	2310	134
PTBXL	6683	14039	6	2718	2786	2748	2746	136
PTBXL	6683	14039	7	3152	3219	3181	3179	134
PTBXL	6683	14039	8	3580	3652	3608	3608	144
PTBXL	6683	14039	9	4012	4078	4040	4039	132
PTBXL	6683	14039	10	4423	4490	4452	4451	134
PTBXL	3895	16715	1	868	945	916	907	154
PTBXL	3895	16715	2	1367	1444	1415	1406	154
PTBXL	3895	16715	3	1874	1950	1921	1913	152
PTBXL	3895	16715	4	2376	2451	2422	2414	150
PTBXL	3895	16715	5	2873	2949	2919	2911	152
PTBXL	3895	16715	6	3378	3455	3426	3417	154
PTBXL	3895	16715	7	3881	3957	3928	3920	152
PTBXL	3895	16715	8	4386	4463	4434	4425	154
PTBXL	6192	14698	1	657	729	693	685	144
PTBXL	6192	14698	2	1017	1089	1052	1045	144
PTBXL	6192	14698	3	1382	1459	1417	1410	154
PTBXL	6192	14698	4	1759	1832	1794	1788	146
PTBXL	6192	14698	5	2131	2207	2168	2159	152
PTBXL	6192	14698	6	2510	2583	2545	2539	146
PTBXL	6192	14698	7	2899	2968	2933	2927	138
PTBXL	6192	14698	8	3281	3367	3314	3309	172
PTBXL	6192	14698	9	3670	3754	3706	3699	168
PTBXL	6192	14698	10	4058	4134	4094	4087	152
PTBXL	9176	13595	1	529	606	568	565	154
PTBXL	9176	13595	2	903	994	944	941	182
PTBXL	9176	13595	3	1278	1355	1317	1314	154
PTBXL	9176	13595	4	1655	1747	1693	1690	184
PTBXL	9176	13595	5	2030	2123	2069	2066	186
PTBXL	9176	13595	6	2406	2488	2444	2441	164
PTBXL	9176	13595	7	2784	2861	2823	2820	154
PTBXL	9176	13595	8	3164	3249	3200	3197	170
PTBXL	9176	13595	9	3540	3627	3579	3576	174
PTBXL	9176	13595	10	3921	4011	3959	3956	180
PTBXL	9176	13595	11	4285	4381	4334	4331	192
PTBXL	10054	329	1	804	874	836	835	140
PTBXL	10054	329	2	1164	1238	1194	1193	148
PTBXL	10054	329	3	1533	1609	1564	1562	152
PTBXL	10054	329	4	1822	1891	1853	1851	138
PTBXL	10054	329	5	2132	2201	2163	2162	138
PTBXL	10054	329	6	2472	2541	2503	2501	138
PTBXL	10054	329	7	2949	3019	2981	2979	140
PTBXL	10054	329	8	3247	3316	3278	3276	138
PTBXL	10054	329	9	3620	3688	3650	3649	136
PTBXL	10054	329	10	3975	4054	4007	4005	158
PTBXL	10054	329	11	4246	4316	4278	4276	140
PTBXL	10388	7811	1	915	995	944	943	160
PTBXL	10388	7811	2	1383	1465	1412	1411	164
PTBXL	10388	7811	3	1863	1950	1892	1891	174
PTBXL	10388	7811	4	2333	2410	2362	2361	154
PTBXL	10388	7811	5	2821	2909	2851	2849	176
PTBXL	10388	7811	6	3301	3385	3330	3328	168
PTBXL	10388	7811	7	3790	3871	3820	3818	162
PTBXL	10388	7811	8	4281	4368	4311	4309	174
PTBXL	11477	9781	1	900	971	933	928	142
PTBXL	11477	9781	2	1399	1470	1432	1427	142
PTBXL	11477	9781	3	1884	1972	1917	1912	176
PTBXL	11477	9781	4	2349	2434	2382	2377	170
PTBXL	11477	9781	5	2822	2912	2855	2850	180
PTBXL	11477	9781	6	3291	3362	3324	3319	142
PTBXL	11477	9781	7	3762	3834	3796	3791	144
PTBXL	11477	9781	8	4074	4178	4112	4112	208
PTBXL	16750	18192	1	702	769	735	730	134
PTBXL	16750	18192	2	921	1003	954	950	164
PTBXL	16750	18192	3	1153	1239	1184	1180	172
PTBXL	16750	18192	4	1370	1447	1403	1397	154
PTBXL	16750	18192	5	1570	1644	1604	1598	148
PTBXL	16750	18192	6	1777	1859	1812	1805	164
PTBXL	16750	18192	7	1972	2051	2006	2001	158
PTBXL	16750	18192	8	2237	2324	2270	2266	174
PTBXL	16750	18192	9	2451	2534	2485	2480	166
PTBXL	16750	18192	10	2653	2725	2688	2683	144
PTBXL	16750	18192	11	2830	2899	2863	2860	138
PTBXL	16750	18192	12	3010	3082	3044	3039	144
PTBXL	16750	18192	13	3221	3303	3256	3249	164
PTBXL	16750	18192	14	3441	3518	3473	3470	154
PTBXL	16750	18192	15	3686	3763	3718	3714	154
PTBXL	16750	18192	16	3874	3946	3908	3904	144
PTBXL	16750	18192	17	4176	4249	4209	4204	146
PTBXL	16750	18192	18	4364	4443	4397	4393	158
PTBXL	1246	11417	1	785	855	817	814	140
PTBXL	1246	11417	2	1377	1461	1409	1407	168
PTBXL	1246	11417	3	1951	2037	1982	1980	172
PTBXL	1246	11417	4	2489	2576	2520	2518	174
PTBXL	1246	11417	5	3057	3127	3089	3087	140
PTBXL	1246	11417	6	3598	3685	3629	3628	174
PTBXL	1246	11417	7	4134	4216	4166	4164	164
PTBXL	18656	19685	1	568	638	597	595	140
PTBXL	18656	19685	2	960	1018	989	987	116
PTBXL	18656	19685	3	1362	1443	1391	1389	162
PTBXL	18656	19685	4	1772	1832	1801	1799	120
PTBXL	18656	19685	5	2187	2246	2216	2214	118
PTBXL	18656	19685	6	2601	2659	2630	2628	116
PTBXL	18656	19685	7	3007	3065	3036	3034	116
PTBXL	18656	19685	8	3411	3482	3440	3438	142
PTBXL	18656	19685	9	3821	3880	3850	3848	118
PTBXL	18656	19685	10	4239	4298	4269	4267	118
PTBXL	15863	17025	1	587	675	622	616	176
PTBXL	15863	17025	2	1051	1136	1086	1081	170
PTBXL	15863	17025	3	1509	1583	1545	1539	148
PTBXL	15863	17025	4	1985	2061	2021	2015	152
PTBXL	15863	17025	5	2468	2541	2503	2498	146
PTBXL	15863	17025	6	2932	3006	2968	2962	148
PTBXL	15863	17025	7	3412	3500	3448	3442	176
PTBXL	15863	17025	8	3897	3984	3933	3927	174
PTBXL	15863	17025	9	4372	4448	4408	4402	152
PTBXL	3235	7294	1	836	904	868	864	136
PTBXL	3235	7294	2	1243	1313	1275	1270	140
PTBXL	3235	7294	3	1646	1716	1678	1674	140
PTBXL	3235	7294	4	2049	2119	2081	2077	140
PTBXL	3235	7294	5	2447	2521	2478	2475	148
PTBXL	3235	7294	6	2854	2922	2885	2882	136
PTBXL	3235	7294	7	3274	3342	3305	3302	136
PTBXL	3235	7294	8	3699	3766	3730	3727	134
PTBXL	3235	7294	9	4122	4189	4154	4150	134
PTBXL	19286	16861	1	823	882	853	852	118
PTBXL	19286	16861	2	1282	1340	1311	1310	116
PTBXL	19286	16861	3	1734	1792	1763	1762	116
PTBXL	19286	16861	4	2173	2230	2202	2201	114
PTBXL	19286	16861	5	2611	2669	2640	2640	116
PTBXL	19286	16861	6	3068	3126	3097	3097	116
PTBXL	19286	16861	7	3520	3578	3549	3549	116
PTBXL	19286	16861	8	3971	4030	4000	4000	118
PTBXL	19286	16861	9	4395	4453	4424	4424	116
PTBXL	6180	5025	1	882	951	913	911	138
PTBXL	6180	5025	2	1322	1391	1353	1351	138
PTBXL	6180	5025	3	1761	1830	1792	1791	138
PTBXL	6180	5025	4	2201	2295	2233	2231	188
PTBXL	6180	5025	5	2639	2708	2670	2669	138
PTBXL	6180	5025	6	3089	3181	3120	3118	184
PTBXL	6180	5025	7	3543	3612	3574	3572	138
PTBXL	6180	5025	8	3798	3866	3828	3826	136
PTBXL	6180	5025	9	4385	4454	4416	4415	138
PTBXL	21173	9309	1	508	586	538	536	156
PTBXL	21173	9309	2	1021	1089	1051	1049	136
PTBXL	21173	9309	3	1533	1621	1563	1562	176
PTBXL	21173	9309	4	2059	2127	2089	2088	136
PTBXL	21173	9309	5	2579	2647	2609	2607	136
PTBXL	21173	9309	6	3089	3157	3119	3117	136
PTBXL	21173	9309	7	3603	3671	3633	3631	136
PTBXL	21173	9309	8	4127	4194	4156	4155	134
PTBXL	14201	10836	1	518	614	557	553	192
PTBXL	14201	10836	2	821	897	859	856	152
PTBXL	14201	10836	3	1075	1157	1119	1113	164
PTBXL	14201	10836	4	1310	1411	1365	1359	202
PTBXL	14201	10836	5	1692	1770	1732	1726	156
PTBXL	14201	10836	6	1946	2034	1987	1981	176
PTBXL	14201	10836	7	2280	2366	2319	2314	172
PTBXL	14201	10836	8	2594	2681	2643	2639	174
PTBXL	14201	10836	9	2861	2954	2904	2899	186
PTBXL	14201	10836	10	3128	3215	3166	3160	174
PTBXL	14201	10836	11	3556	3633	3595	3590	154
PTBXL	14201	10836	12	3814	3899	3854	3847	170
PTBXL	14201	10836	13	4072	4147	4109	4104	150
PTBXL	14201	10836	14	4313	4399	4353	4347	172
PTBXL	2987	7011	1	628	684	656	655	112
PTBXL	2987	7011	2	952	1009	981	980	114
PTBXL	2987	7011	3	1292	1348	1320	1320	112
PTBXL	2987	7011	4	1641	1698	1669	1669	114
PTBXL	2987	7011	5	1988	2043	2016	2015	110
PTBXL	2987	7011	6	2329	2387	2357	2356	116
PTBXL	2987	7011	7	2663	2720	2691	2690	114
PTBXL	2987	7011	8	3007	3063	3035	3035	112
PTBXL	2987	7011	9	3366	3422	3394	3393	112
PTBXL	2987	7011	10	3737	3793	3765	3765	112
PTBXL	2987	7011	11	4094	4150	4122	4122	112
PTBXL	2987	7011	12	4442	4498	4471	4470	112
PTBXL	14580	18701	1	878	951	907	906	146
PTBXL	14580	18701	2	1355	1431	1384	1383	152
PTBXL	14580	18701	3	1829	1912	1858	1857	166
PTBXL	14580	18701	4	2290	2364	2319	2318	148
PTBXL	14580	18701	5	2746	2823	2775	2774	154
PTBXL	14580	18701	6	3193	3266	3222	3221	146
PTBXL	14580	18701	7	3623	3699	3652	3651	152
PTBXL	14580	18701	8	4049	4126	4078	4077	154
PTBXL	16871	9056	1	959	1020	988	986	122
PTBXL	16871	9056	2	1404	1463	1433	1432	118
PTBXL	16871	9056	3	1861	1919	1890	1888	116
PTBXL	16871	9056	4	2321	2380	2351	2349	118
PTBXL	16871	9056	5	2780	2838	2809	2807	116
PTBXL	16871	9056	6	3027	3082	3056	3055	110
PTBXL	16871	9056	7	3541	3601	3570	3569	120
PTBXL	16871	9056	8	4017	4076	4046	4044	118
PTBXL	17865	1048	1	727	817	762	755	180
PTBXL	17865	1048	2	1205	1279	1241	1234	148
PTBXL	17865	1048	3	1690	1780	1726	1719	180
PTBXL	17865	1048	4	2173	2261	2209	2202	176
PTBXL	17865	1048	5	2664	2738	2700	2693	148
PTBXL	17865	1048	6	3136	3210	3172	3165	148
PTBXL	17865	1048	7	3613	3706	3649	3642	186
PTBXL	17865	1048	8	4093	4180	4129	4122	174
PTBXL	1737	13841	1	688	761	718	715	146
PTBXL	1737	13841	2	1147	1221	1177	1174	148
PTBXL	1737	13841	3	1601	1687	1631	1629	172
PTBXL	1737	13841	4	2045	2120	2076	2073	150
PTBXL	1737	13841	5	2507	2583	2537	2535	152
PTBXL	1737	13841	6	2972	3048	3003	3000	152
PTBXL	1737	13841	7	3421	3498	3452	3450	154
PTBXL	1737	13841	8	3865	3939	3895	3893	148
PTBXL	1737	13841	9	4315	4389	4345	4343	148
PTBXL	11705	8445	1	738	811	769	768	146
PTBXL	11705	8445	2	1245	1316	1276	1275	142
PTBXL	11705	8445	3	1745	1813	1775	1774	136
PTBXL	11705	8445	4	2263	2342	2294	2293	158
PTBXL	11705	8445	5	2774	2854	2805	2804	160
PTBXL	11705	8445	6	3276	3358	3306	3306	164
PTBXL	11705	8445	7	3795	3876	3826	3825	162
PTBXL	11705	8445	8	4306	4369	4336	4336	126
PTBXL	17870	1907	1	513	581	543	540	136
PTBXL	17870	1907	2	789	866	819	816	154
PTBXL	17870	1907	3	1030	1116	1060	1057	172
PTBXL	17870	1907	4	1299	1380	1329	1326	162
PTBXL	17870	1907	5	1539	1610	1568	1565	142
PTBXL	17870	1907	6	1931	2000	1962	1959	138
PTBXL	17870	1907	7	2293	2371	2323	2320	156
PTBXL	17870	1907	8	2529	2603	2558	2555	148
PTBXL	17870	1907	9	3010	3079	3041	3038	138
PTBXL	17870	1907	10	3478	3555	3509	3505	154
PTBXL	17870	1907	11	3830	3907	3860	3857	154
PTBXL	17870	1907	12	4259	4340	4289	4286	162
PTBXL	10666	15706	1	806	901	840	836	190
PTBXL	10666	15706	2	1241	1311	1273	1269	140
PTBXL	10666	15706	3	1687	1773	1720	1716	172
PTBXL	10666	15706	4	2124	2195	2157	2153	142
PTBXL	10666	15706	5	2539	2612	2572	2568	146
PTBXL	10666	15706	6	2956	3039	2989	2985	166
PTBXL	10666	15706	7	3372	3445	3404	3400	146
PTBXL	10666	15706	8	3792	3862	3824	3820	140
PTBXL	10666	15706	9	4204	4289	4236	4232	170
PTBXL	13717	2722	1	815	887	849	842	144
PTBXL	13717	2722	2	1221	1304	1255	1248	166
PTBXL	13717	2722	3	1628	1701	1663	1656	146
PTBXL	13717	2722	4	2026	2098	2060	2053	144
PTBXL	13717	2722	5	2419	2491	2453	2446	144
PTBXL	13717	2722	6	2829	2901	2863	2856	144
PTBXL	13717	2722	7	3240	3327	3275	3268	174
PTBXL	13717	2722	8	3658	3748	3692	3686	180
PTBXL	13717	2722	9	4064	4135	4097	4091	142
PTBXL	6355	13703	1	757	840	793	792	166
PTBXL	6355	13703	2	997	1069	1026	1026	144
PTBXL	6355	13703	3	1219	1309	1268	1268	180
PTBXL	6355	13703	4	1479	1591	1532	1533	224
PTBXL	6355	13703	5	1700	1783	1744	1745	166
PTBXL	6355	13703	6	1918	2012	1974	1965	188
PTBXL	6355	13703	7	2280	2362	2318	2316	164
PTBXL	6355	13703	8	2476	2584	2524	2524	216
PTBXL	6355	13703	9	2921	2994	2953	2953	146
PTBXL	6355	13703	10	3118	3228	3173	3172	220
PTBXL	6355	13703	11	3458	3536	3492	3491	156
PTBXL	6355	13703	12	3730	3820	3777	3777	180
PTBXL	6355	13703	13	4120	4187	4150	4150	134
PTBXL	6355	13703	14	4324	4401	4354	4354	154
PTBXL	9773	6161	1	834	900	862	862	132
PTBXL	9773	6161	2	1295	1360	1322	1322	130
PTBXL	9773	6161	3	1731	1800	1757	1758	138
PTBXL	9773	6161	4	2161	2228	2188	2189	134
PTBXL	9773	6161	5	2639	2705	2667	2667	132
PTBXL	9773	6161	6	3114	3180	3141	3142	132
PTBXL	9773	6161	7	3546	3611	3573	3573	130
PTBXL	9773	6161	8	3965	4033	3992	3992	136
PTBXL	9773	6161	9	4406	4472	4433	4433	132
PTBXL	5331	19996	1	536	610	572	568	148
PTBXL	5331	19996	2	878	951	913	910	146
PTBXL	5331	19996	3	1238	1311	1273	1268	146
PTBXL	5331	19996	4	1603	1688	1641	1636	170
PTBXL	5331	19996	5	1981	2054	2016	2012	146
PTBXL	5331	19996	6	2357	2431	2393	2388	148
PTBXL	5331	19996	7	2729	2803	2765	2761	148
PTBXL	5331	19996	8	3105	3178	3140	3136	146
PTBXL	5331	19996	9	3484	3560	3522	3518	152
PTBXL	5331	19996	10	3871	3945	3907	3903	148
PTBXL	5331	19996	11	4250	4324	4286	4282	148
PTBXL	18432	16372	1	512	599	548	550	174
PTBXL	18432	16372	2	827	917	862	865	180
PTBXL	18432	16372	3	1141	1228	1176	1179	174
PTBXL	18432	16372	4	1475	1561	1509	1513	172
PTBXL	18432	16372	5	1803	1889	1838	1841	172
PTBXL	18432	16372	6	2148	2240	2183	2186	184
PTBXL	18432	16372	7	2484	2573	2520	2522	178
PTBXL	18432	16372	8	2822	2909	2857	2860	174
PTBXL	18432	16372	9	3074	3157	3108	3111	166
PTBXL	18432	16372	10	3386	3460	3421	3424	148
PTBXL	18432	16372	11	3717	3807	3752	3754	180
PTBXL	18432	16372	12	3993	4066	4028	4031	146
PTBXL	18432	16372	13	4240	4314	4274	4277	148
PTBXL	3537	4787	1	864	951	895	892	174
PTBXL	3537	4787	2	1275	1344	1306	1304	138
PTBXL	3537	4787	3	1724	1800	1755	1753	152
PTBXL	3537	4787	4	2116	2188	2146	2144	144
PTBXL	3537	4787	5	2479	2552	2510	2508	146
PTBXL	3537	4787	6	2861	2930	2892	2890	138
PTBXL	3537	4787	7	3259	3332	3290	3288	146
PTBXL	3537	4787	8	3658	3734	3689	3687	152
PTBXL	3537	4787	9	4063	4131	4093	4091	136
PTBXL	7221	12081	1	707	777	740	737	140
PTBXL	7221	12081	2	1077	1161	1111	1108	168
PTBXL	7221	12081	3	1496	1577	1529	1526	162
PTBXL	7221	12081	4	2019	2101	2052	2049	164
PTBXL	7221	12081	5	2319	2400	2352	2348	162
PTBXL	7221	12081	6	2713	2796	2746	2743	166
PTBXL	7221	12081	7	3125	3195	3160	3157	140
PTBXL	7221	12081	8	3563	3647	3596	3593	168
PTBXL	7221	12081	9	3893	3976	3927	3924	166
PTBXL	7221	12081	10	4150	4233	4182	4179	166
PTBXL	7221	12081	11	4401	4485	4434	4431	168
PTBXL	18661	10954	1	616	700	653	645	168
PTBXL	18661	10954	2	1112	1209	1149	1140	194
PTBXL	18661	10954	3	1602	1676	1638	1630	148
PTBXL	18661	10954	4	2099	2172	2134	2126	146
PTBXL	18661	10954	5	2592	2681	2629	2620	178
PTBXL	18661	10954	6	3080	3164	3116	3108	168
PTBXL	18661	10954	7	3573	3647	3609	3600	148
PTBXL	18661	10954	8	4081	4167	4117	4108	172
PTBXL	16233	5558	1	554	626	585	582	144
PTBXL	16233	5558	2	992	1064	1023	1020	144
PTBXL	16233	5558	3	1570	1644	1601	1598	148
PTBXL	16233	5558	4	2130	2207	2161	2158	154
PTBXL	16233	5558	5	2647	2720	2678	2675	146
PTBXL	16233	5558	6	3151	3238	3183	3180	174
PTBXL	16233	5558	7	3711	3804	3743	3740	186
PTBXL	16233	5558	8	4274	4338	4306	4303	128
PTBXL	10489	13229	1	727	783	755	755	112
PTBXL	10489	13229	2	1096	1152	1124	1124	112
PTBXL	10489	13229	3	1471	1526	1499	1499	110
PTBXL	10489	13229	4	1845	1901	1873	1872	112
PTBXL	10489	13229	5	2198	2254	2226	2226	112
PTBXL	10489	13229	6	2552	2608	2581	2580	112
PTBXL	10489	13229	7	2920	2975	2948	2948	110
PTBXL	10489	13229	8	3287	3344	3315	3315	114
PTBXL	10489	13229	9	3654	3710	3682	3682	112
PTBXL	10489	13229	10	4012	4068	4040	4040	112
PTBXL	10489	13229	11	4354	4410	4382	4382	112
PTBXL	9422	9986	1	567	648	599	597	162
PTBXL	9422	9986	2	1093	1179	1126	1124	172
PTBXL	9422	9986	3	1632	1718	1664	1662	172
PTBXL	9422	9986	4	2163	2233	2195	2193	140
PTBXL	9422	9986	5	2701	2794	2734	2732	186
PTBXL	9422	9986	6	3235	3305	3267	3265	140
PTBXL	9422	9986	7	3789	3860	3822	3820	142
PTBXL	9422	9986	8	4350	4438	4382	4380	176
PTBXL	11788	16870	1	729	817	760	759	176
PTBXL	11788	16870	2	1032	1115	1062	1060	166
PTBXL	11788	16870	3	1333	1411	1363	1361	156
PTBXL	11788	16870	4	1633	1718	1664	1663	170
PTBXL	11788	16870	5	1934	1998	1965	1963	128
PTBXL	11788	16870	6	2238	2305	2267	2266	134
PTBXL	11788	16870	7	2538	2624	2568	2567	172
PTBXL	11788	16870	8	2840	2930	2870	2869	180
PTBXL	11788	16870	9	3142	3226	3173	3171	168
PTBXL	11788	16870	10	3444	3529	3473	3472	170
PTBXL	11788	16870	11	3744	3830	3776	3775	172
PTBXL	11788	16870	12	4049	4128	4078	4077	158
PTBXL	11788	16870	13	4351	4423	4380	4379	144
PTBXL	13361	12506	1	761	846	794	790	170
PTBXL	13361	12506	2	1193	1276	1226	1222	166
PTBXL	13361	12506	3	1615	1704	1648	1645	178
PTBXL	13361	12506	4	2065	2136	2098	2094	142
PTBXL	13361	12506	5	2583	2673	2616	2612	180
PTBXL	13361	12506	6	3110	3201	3143	3139	182
PTBXL	13361	12506	7	3618	3689	3651	3647	142
PTBXL	13361	12506	8	4073	4153	4107	4103	160
PTBXL	15090	6977	1	712	793	747	741	162
PTBXL	15090	6977	2	1181	1276	1216	1210	190
PTBXL	15090	6977	3	1687	1770	1722	1716	166
PTBXL	15090	6977	4	2186	2269	2222	2216	166
PTBXL	15090	6977	5	2750	2830	2785	2779	160
PTBXL	15090	6977	6	3322	3408	3357	3351	172
PTBXL	15090	6977	7	3889	3970	3924	3918	162
PTBXL	2839	11958	1	723	811	754	752	176
PTBXL	2839	11958	2	1131	1220	1162	1159	178
PTBXL	2839	11958	3	1530	1618	1561	1559	176
PTBXL	2839	11958	4	1927	1996	1958	1956	138
PTBXL	2839	11958	5	2339	2409	2371	2368	140
PTBXL	2839	11958	6	2792	2862	2823	2820	140
PTBXL	2839	11958	7	3229	3316	3260	3257	174
PTBXL	2839	11958	8	3640	3720	3671	3668	160
PTBXL	2839	11958	9	4043	4121	4074	4071	156
PTBXL	8492	17332	1	672	746	704	702	148
PTBXL	8492	17332	2	1063	1142	1095	1094	158
PTBXL	8492	17332	3	1450	1522	1484	1482	144
PTBXL	8492	17332	4	1843	1925	1875	1872	164
PTBXL	8492	17332	5	2232	2317	2265	2261	170
PTBXL	8492	17332	6	2624	2711	2659	2656	174
PTBXL	8492	17332	7	3021	3099	3055	3053	156
PTBXL	8492	17332	8	3417	3506	3450	3448	178
PTBXL	8492	17332	9	3811	3902	3844	3842	182
PTBXL	8492	17332	10	4205	4281	4239	4238	152
PTBXL	10205	8338	1	510	580	542	540	140
PTBXL	10205	8338	2	880	949	911	910	138
PTBXL	10205	8338	3	1252	1330	1283	1281	156
PTBXL	10205	8338	4	1623	1693	1655	1653	140
PTBXL	10205	8338	5	1993	2063	2025	2023	140
PTBXL	10205	8338	6	2364	2434	2396	2394	140
PTBXL	10205	8338	7	2740	2809	2771	2769	138
PTBXL	10205	8338	8	3117	3202	3148	3146	170
PTBXL	10205	8338	9	3494	3564	3526	3524	140
PTBXL	10205	8338	10	3868	3938	3900	3898	140
PTBXL	10205	8338	11	4247	4316	4278	4276	138
PTBXL	13946	1493	1	592	682	628	620	180
PTBXL	13946	1493	2	969	1041	1006	998	144
PTBXL	13946	1493	3	1349	1433	1387	1378	168
PTBXL	13946	1493	4	1724	1809	1761	1753	170
PTBXL	13946	1493	5	2102	2193	2139	2131	182
PTBXL	13946	1493	6	2477	2552	2514	2506	150
PTBXL	13946	1493	7	2858	2946	2895	2887	176
PTBXL	13946	1493	8	3236	3320	3273	3265	168
PTBXL	13946	1493	9	3612	3693	3650	3642	162
PTBXL	13946	1493	10	3992	4073	4028	4020	162
PTBXL	13946	1493	11	4368	4459	4405	4398	182
PTBXL	18490	12580	1	769	834	799	797	130
PTBXL	18490	12580	2	1122	1190	1152	1151	136
PTBXL	18490	12580	3	1478	1544	1508	1507	132
PTBXL	18490	12580	4	1835	1901	1864	1863	132
PTBXL	18490	12580	5	2193	2259	2222	2222	132
PTBXL	18490	12580	6	2547	2615	2576	2575	136
PTBXL	18490	12580	7	2899	2966	2928	2927	134
PTBXL	18490	12580	8	3250	3330	3279	3278	160
PTBXL	18490	12580	9	3599	3665	3629	3628	132
PTBXL	18490	12580	10	3950	4016	3980	3978	132
PTBXL	18490	12580	11	4304	4369	4333	4332	130
PTBXL	6751	11767	1	748	843	783	779	190
PTBXL	6751	11767	2	1241	1315	1277	1272	148
PTBXL	6751	11767	3	1740	1831	1774	1769	182
PTBXL	6751	11767	4	2238	2309	2273	2268	142
PTBXL	6751	11767	5	2750	2837	2785	2779	174
PTBXL	6751	11767	6	3265	3338	3300	3295	146
PTBXL	6751	11767	7	3768	3841	3803	3798	146
PTBXL	6751	11767	8	4268	4351	4302	4297	166
PTBXL	12230	21715	1	810	879	841	839	138
PTBXL	12230	21715	2	1173	1256	1205	1202	166
PTBXL	12230	21715	3	1535	1616	1567	1564	162
PTBXL	12230	21715	4	1895	1978	1927	1925	166
PTBXL	12230	21715	5	2254	2336	2286	2284	164
PTBXL	12230	21715	6	2615	2684	2646	2644	138
PTBXL	12230	21715	7	2978	3061	3011	3008	166
PTBXL	12230	21715	8	3339	3425	3372	3369	172
PTBXL	12230	21715	9	3700	3769	3731	3729	138
PTBXL	12230	21715	10	4063	4132	4094	4092	138
PTBXL	12230	21715	11	4423	4494	4456	4453	142
PTBXL	15858	15057	1	811	871	841	837	120
PTBXL	15858	15057	2	1234	1293	1264	1260	118
PTBXL	15858	15057	3	1642	1700	1672	1668	116
PTBXL	15858	15057	4	2070	2130	2099	2096	120
PTBXL	15858	15057	5	2493	2551	2522	2519	116
PTBXL	15858	15057	6	2910	2969	2940	2936	118
PTBXL	15858	15057	7	3326	3385	3356	3352	118
PTBXL	15858	15057	8	3745	3804	3775	3771	118
PTBXL	15858	15057	9	4161	4220	4191	4187	118
PTBXL	707	962	1	619	685	645	654	132
PTBXL	707	962	2	1130	1199	1156	1165	138
PTBXL	707	962	3	1623	1690	1649	1658	134
PTBXL	707	962	4	2131	2202	2157	2166	142
PTBXL	707	962	5	2644	2713	2670	2679	138
PTBXL	707	962	6	3150	3223	3176	3185	146
PTBXL	707	962	7	3653	3728	3680	3689	150
PTBXL	707	962	8	4136	4208	4162	4172	144
PTBXL	14005	1306	1	759	834	796	786	150
PTBXL	14005	1306	2	1175	1263	1214	1202	176
PTBXL	14005	1306	3	1622	1695	1660	1649	146
PTBXL	14005	1306	4	2036	2107	2073	2063	142
PTBXL	14005	1306	5	2484	2571	2523	2511	174
PTBXL	14005	1306	6	2893	2980	2930	2920	174
PTBXL	14005	1306	7	3342	3430	3380	3370	176
PTBXL	14005	1306	8	3754	3843	3792	3782	178
PTBXL	14005	1306	9	4203	4292	4242	4231	178
PTBXL	10807	13868	1	760	839	790	794	158
PTBXL	10807	13868	2	1107	1177	1139	1144	140
PTBXL	10807	13868	3	1459	1527	1489	1493	136
PTBXL	10807	13868	4	1802	1870	1832	1836	136
PTBXL	10807	13868	5	2149	2222	2180	2184	146
PTBXL	10807	13868	6	2499	2567	2529	2533	136
PTBXL	10807	13868	7	2761	2828	2790	2794	134
PTBXL	10807	13868	8	3143	3230	3192	3175	174
PTBXL	10807	13868	9	3514	3585	3547	3546	142
PTBXL	10807	13868	10	3893	3964	3926	3924	142
PTBXL	10807	13868	11	4280	4352	4314	4312	144
PTBXL	10196	11886	1	600	656	630	629	112
PTBXL	10196	11886	2	856	914	888	886	116
PTBXL	10196	11886	3	1048	1117	1090	1089	138
PTBXL	10196	11886	4	1315	1386	1359	1357	142
PTBXL	10196	11886	5	1539	1596	1570	1568	114
PTBXL	10196	11886	6	1787	1843	1818	1816	112
PTBXL	10196	11886	7	2027	2089	2062	2061	124
PTBXL	10196	11886	8	2235	2293	2266	2264	116
PTBXL	10196	11886	9	2473	2545	2518	2516	144
PTBXL	10196	11886	10	2679	2740	2711	2710	122
PTBXL	10196	11886	11	2873	2931	2904	2903	116
PTBXL	10196	11886	12	3158	3220	3192	3190	124
PTBXL	10196	11886	13	3342	3399	3373	3370	114
PTBXL	10196	11886	14	3509	3588	3560	3559	158
PTBXL	10196	11886	15	3820	3877	3851	3850	114
PTBXL	10196	11886	16	4016	4076	4048	4046	120
PTBXL	10196	11886	17	4258	4330	4303	4302	144
PTBXL	4825	19477	1	579	659	610	610	160
PTBXL	4825	19477	2	1036	1114	1067	1066	156
PTBXL	4825	19477	3	1497	1587	1528	1527	180
PTBXL	4825	19477	4	1956	2041	1987	1987	170
PTBXL	4825	19477	5	2410	2484	2441	2440	148
PTBXL	4825	19477	6	2860	2937	2891	2890	154
PTBXL	4825	19477	7	3303	3385	3334	3333	164
PTBXL	4825	19477	8	3750	3839	3781	3781	178
PTBXL	4825	19477	9	4204	4283	4235	4235	158
PTBXL	13335	14559	1	718	790	752	748	144
PTBXL	13335	14559	2	1292	1374	1336	1333	164
PTBXL	13335	14559	3	1853	1938	1893	1890	170
PTBXL	13335	14559	4	2411	2483	2445	2441	144
PTBXL	13335	14559	5	2958	3030	2992	2989	144
PTBXL	13335	14559	6	3516	3605	3550	3546	178
PTBXL	13335	14559	7	4097	4168	4130	4127	142
PTBXL	9791	3416	1	589	674	623	618	170
PTBXL	9791	3416	2	1008	1080	1042	1038	144
PTBXL	9791	3416	3	1432	1503	1465	1461	142
PTBXL	9791	3416	4	1860	1931	1893	1889	142
PTBXL	9791	3416	5	2284	2355	2317	2313	142
PTBXL	9791	3416	6	2705	2784	2738	2734	158
PTBXL	9791	3416	7	3133	3204	3166	3162	142
PTBXL	9791	3416	8	3562	3650	3595	3591	176
PTBXL	9791	3416	9	3989	4077	4022	4018	176
PTBXL	9791	3416	10	4415	4485	4447	4443	140
PTBXL	9582	14940	1	852	913	883	883	122
PTBXL	9582	14940	2	1216	1278	1247	1246	124
PTBXL	9582	14940	3	1583	1651	1613	1612	136
PTBXL	9582	14940	4	1942	2011	1974	1973	138
PTBXL	9582	14940	5	2299	2361	2331	2330	124
PTBXL	9582	14940	6	2650	2711	2681	2680	122
PTBXL	9582	14940	7	2999	3070	3030	3029	142
PTBXL	9582	14940	8	3354	3415	3385	3384	122
PTBXL	9582	14940	9	3723	3794	3753	3752	142
PTBXL	9582	14940	10	4107	4168	4138	4138	122
PTBXL	2928	13098	1	762	841	793	791	158
PTBXL	2928	13098	2	1289	1369	1321	1318	160
PTBXL	2928	13098	3	1783	1870	1815	1813	174
PTBXL	2928	13098	4	2331	2406	2362	2360	150
PTBXL	2928	13098	5	2901	2977	2932	2930	152
PTBXL	2928	13098	6	3468	3542	3499	3497	148
PTBXL	2928	13098	7	4002	4078	4034	4032	152
PTBXL	2638	12184	1	881	964	911	908	166
PTBXL	2638	12184	2	1295	1362	1324	1322	134
PTBXL	2638	12184	3	1724	1810	1754	1751	172
PTBXL	2638	12184	4	2151	2223	2181	2178	144
PTBXL	2638	12184	5	2571	2638	2600	2598	134
PTBXL	2638	12184	6	3002	3072	3032	3029	140
PTBXL	2638	12184	7	3437	3520	3466	3464	166
PTBXL	2638	12184	8	3862	3942	3892	3889	160
PTBXL	2638	12184	9	4297	4367	4328	4325	140
PTBXL	20152	18313	1	855	941	896	888	172
PTBXL	20152	18313	2	1233	1323	1274	1265	180
PTBXL	20152	18313	3	1597	1687	1645	1637	180
PTBXL	20152	18313	4	1974	2062	2014	2006	176
PTBXL	20152	18313	5	2340	2427	2379	2372	174
PTBXL	20152	18313	6	2712	2788	2752	2743	152
PTBXL	20152	18313	7	3087	3172	3131	3123	170
PTBXL	20152	18313	8	3470	3554	3513	3505	168
PTBXL	20152	18313	9	3858	3933	3899	3891	150
PTBXL	20152	18313	10	4244	4334	4283	4275	180
PTBXL	14781	10286	1	718	803	749	745	170
PTBXL	14781	10286	2	1146	1218	1177	1173	144
PTBXL	14781	10286	3	1578	1652	1609	1605	148
PTBXL	14781	10286	4	2008	2083	2040	2036	150
PTBXL	14781	10286	5	2443	2514	2474	2471	142
PTBXL	14781	10286	6	2878	2950	2909	2906	144
PTBXL	14781	10286	7	3314	3394	3345	3342	160
PTBXL	14781	10286	8	3750	3817	3781	3778	134
PTBXL	14781	10286	9	4184	4261	4216	4213	154
PTBXL	8645	10875	1	893	960	922	920	134
PTBXL	8645	10875	2	1311	1379	1341	1338	136
PTBXL	8645	10875	3	1729	1806	1759	1756	154
PTBXL	8645	10875	4	2153	2226	2184	2180	146
PTBXL	8645	10875	5	2581	2665	2611	2608	168
PTBXL	8645	10875	6	3011	3082	3042	3038	142
PTBXL	8645	10875	7	3443	3526	3474	3470	166
PTBXL	8645	10875	8	3881	3953	3911	3908	144
PTBXL	8645	10875	9	4315	4389	4346	4342	148
PTBXL	19268	15666	1	824	912	856	853	176
PTBXL	19268	15666	2	1189	1267	1220	1217	156
PTBXL	19268	15666	3	1555	1635	1586	1583	160
PTBXL	19268	15666	4	1930	2010	1962	1958	160
PTBXL	19268	15666	5	2285	2362	2316	2313	154
PTBXL	19268	15666	6	2650	2739	2682	2678	178
PTBXL	19268	15666	7	3021	3099	3053	3050	156
PTBXL	19268	15666	8	3380	3461	3412	3408	162
PTBXL	19268	15666	9	3747	3824	3779	3776	154
PTBXL	19268	15666	10	4116	4201	4148	4145	170
PTBXL	12692	6898	1	546	611	573	576	130
PTBXL	12692	6898	2	853	917	879	883	128
PTBXL	12692	6898	3	1156	1217	1183	1186	122
PTBXL	12692	6898	4	1457	1521	1483	1487	128
PTBXL	12692	6898	5	1758	1823	1785	1788	130
PTBXL	12692	6898	6	2059	2124	2086	2089	130
PTBXL	12692	6898	7	2357	2422	2384	2387	130
PTBXL	12692	6898	8	2653	2718	2680	2684	130
PTBXL	12692	6898	9	2949	3014	2976	2979	130
PTBXL	12692	6898	10	3245	3305	3271	3275	120
PTBXL	12692	6898	11	3541	3606	3568	3571	130
PTBXL	12692	6898	12	3836	3894	3862	3866	116
PTBXL	12692	6898	13	4129	4194	4156	4159	130
PTBXL	12692	6898	14	4426	4491	4453	4456	130
PTBXL	417	4938	1	572	658	604	601	172
PTBXL	417	4938	2	1113	1190	1144	1142	154
PTBXL	417	4938	3	1658	1745	1690	1687	174
PTBXL	417	4938	4	2206	2284	2237	2235	156
PTBXL	417	4938	5	2743	2811	2773	2771	136
PTBXL	417	4938	6	3281	3350	3312	3309	138
PTBXL	417	4938	7	3821	3901	3852	3849	160
PTBXL	417	4938	8	4368	4452	4399	4396	168
PTBXL	12033	21386	1	967	1045	997	999	156
PTBXL	12033	21386	2	1494	1565	1524	1526	142
PTBXL	12033	21386	3	2038	2108	2069	2070	140
PTBXL	12033	21386	4	2564	2641	2596	2597	154
PTBXL	12033	21386	5	3118	3199	3147	3149	162
PTBXL	12033	21386	6	3685	3757	3715	3717	144
PTBXL	12033	21386	7	4232	4303	4262	4264	142
PTBXL	5953	8516	1	616	699	653	647	166
PTBXL	5953	8516	2	1048	1114	1083	1077	132
PTBXL	5953	8516	3	1448	1529	1484	1478	162
PTBXL	5953	8516	4	1839	1908	1876	1870	138
PTBXL	5953	8516	5	2223	2292	2260	2255	138
PTBXL	5953	8516	6	2609	2678	2646	2640	138
PTBXL	5953	8516	7	2979	3091	3040	3034	224
PTBXL	5953	8516	8	3412	3495	3449	3443	166
PTBXL	5953	8516	9	3817	3900	3857	3851	166
PTBXL	5953	8516	10	4240	4307	4276	4270	134
PTBXL	21385	11287	1	605	679	638	634	148
PTBXL	21385	11287	2	1068	1141	1100	1097	146
PTBXL	21385	11287	3	1528	1618	1560	1557	180
PTBXL	21385	11287	4	1981	2062	2014	2011	162
PTBXL	21385	11287	5	2440	2528	2472	2469	176
PTBXL	21385	11287	6	2912	2985	2944	2941	146
PTBXL	21385	11287	7	3380	3471	3413	3409	182
PTBXL	21385	11287	8	3839	3917	3871	3867	156
PTBXL	21385	11287	9	4309	4396	4341	4338	174
PTBXL	7670	12137	1	574	631	603	603	114
PTBXL	7670	12137	2	949	1005	978	977	112
PTBXL	7670	12137	3	1324	1381	1353	1353	114
PTBXL	7670	12137	4	1701	1757	1730	1729	112
PTBXL	7670	12137	5	2076	2133	2105	2104	114
PTBXL	7670	12137	6	2450	2507	2479	2479	114
PTBXL	7670	12137	7	2824	2881	2853	2853	114
PTBXL	7670	12137	8	3202	3258	3230	3230	112
PTBXL	7670	12137	9	3573	3630	3602	3601	114
PTBXL	7670	12137	10	3945	4002	3974	3974	114
PTBXL	7670	12137	11	4317	4374	4346	4345	114
PTBXL	2605	19670	1	620	688	650	644	136
PTBXL	2605	19670	2	1044	1125	1074	1087	162
PTBXL	2605	19670	3	1467	1550	1498	1493	166
PTBXL	2605	19670	4	1888	1958	1918	1913	140
PTBXL	2605	19670	5	2136	2222	2183	2184	172
PTBXL	2605	19670	6	2736	2810	2766	2762	148
PTBXL	2605	19670	7	3156	3227	3186	3181	142
PTBXL	2605	19670	8	3575	3660	3605	3600	170
PTBXL	2605	19670	9	3990	4059	4021	4015	138
PTBXL	2605	19670	10	4413	4488	4444	4457	150
PTBXL	15384	11556	1	587	651	617	616	128
PTBXL	15384	11556	2	861	939	891	890	156
PTBXL	15384	11556	3	1127	1195	1157	1156	136
PTBXL	15384	11556	4	1392	1477	1422	1422	170
PTBXL	15384	11556	5	1666	1729	1696	1695	126
PTBXL	15384	11556	6	1942	2010	1972	1972	136
PTBXL	15384	11556	7	2218	2281	2248	2247	126
PTBXL	15384	11556	8	2490	2571	2520	2519	162
PTBXL	15384	11556	9	2760	2827	2789	2789	134
PTBXL	15384	11556	10	3032	3095	3062	3061	126
PTBXL	15384	11556	11	3314	3379	3344	3344	130
PTBXL	15384	11556	12	3594	3662	3624	3623	136
PTBXL	15384	11556	13	3873	3952	3903	3903	158
PTBXL	15384	11556	14	4149	4216	4178	4178	134
PTBXL	15384	11556	15	4421	4497	4450	4450	152
PTBXL	14194	19668	1	505	571	538	532	132
PTBXL	14194	19668	2	861	932	894	888	142
PTBXL	14194	19668	3	1212	1291	1245	1239	158
PTBXL	14194	19668	4	1564	1637	1597	1590	146
PTBXL	14194	19668	5	1917	1987	1950	1943	140
PTBXL	14194	19668	6	2264	2329	2296	2290	130
PTBXL	14194	19668	7	2617	2681	2649	2643	128
PTBXL	14194	19668	8	2973	3044	3006	3000	142
PTBXL	14194	19668	9	3324	3390	3358	3351	132
PTBXL	14194	19668	10	3674	3745	3707	3701	142
PTBXL	14194	19668	11	4033	4098	4066	4060	130
PTBXL	14194	19668	12	4394	4472	4427	4421	156
PTBXL	19914	9938	1	753	819	781	781	132
PTBXL	19914	9938	2	1138	1218	1166	1166	160
PTBXL	19914	9938	3	1524	1604	1552	1552	160
PTBXL	19914	9938	4	1907	1988	1935	1935	162
PTBXL	19914	9938	5	2292	2370	2320	2320	156
PTBXL	19914	9938	6	2675	2741	2703	2703	132
PTBXL	19914	9938	7	3064	3130	3092	3092	132
PTBXL	19914	9938	8	3458	3545	3486	3486	174
PTBXL	19914	9938	9	3852	3942	3880	3880	180
PTBXL	19914	9938	10	4244	4323	4272	4272	158
PTBXL	7892	18257	1	628	697	667	657	138
PTBXL	7892	18257	2	1078	1158	1116	1106	160
PTBXL	7892	18257	3	1530	1601	1568	1559	142
PTBXL	7892	18257	4	1982	2052	2020	2010	140
PTBXL	7892	18257	5	2434	2504	2472	2462	140
PTBXL	7892	18257	6	2880	2950	2920	2909	140
PTBXL	7892	18257	7	3335	3406	3373	3363	142
PTBXL	7892	18257	8	3794	3863	3832	3822	138
PTBXL	7892	18257	9	4253	4323	4291	4281	140
PTBXL	4822	15960	1	600	677	630	628	154
PTBXL	4822	15960	2	885	964	915	913	158
PTBXL	4822	15960	3	1169	1240	1198	1197	142
PTBXL	4822	15960	4	1450	1531	1480	1478	162
PTBXL	4822	15960	5	1733	1803	1763	1761	140
PTBXL	4822	15960	6	2017	2090	2046	2044	146
PTBXL	4822	15960	7	2300	2370	2329	2327	140
PTBXL	4822	15960	8	2584	2663	2614	2612	158
PTBXL	4822	15960	9	2868	2938	2898	2896	140
PTBXL	4822	15960	10	3150	3225	3180	3178	150
PTBXL	4822	15960	11	3431	3508	3461	3459	154
PTBXL	4822	15960	12	3714	3788	3743	3741	148
PTBXL	4822	15960	13	3995	4064	4024	4023	138
PTBXL	4822	15960	14	4277	4353	4307	4305	152
PTBXL	12715	9910	1	550	635	587	579	170
PTBXL	12715	9910	2	964	1042	1000	993	156
PTBXL	12715	9910	3	1375	1460	1411	1404	170
PTBXL	12715	9910	4	1798	1881	1834	1827	166
PTBXL	12715	9910	5	2223	2299	2259	2252	152
PTBXL	12715	9910	6	2650	2736	2686	2679	172
PTBXL	12715	9910	7	3076	3159	3113	3105	166
PTBXL	12715	9910	8	3508	3584	3545	3537	152
PTBXL	12715	9910	9	3937	4019	3973	3966	164
PTBXL	12715	9910	10	4368	4442	4404	4397	148
PTBXL	12711	6454	1	519	593	555	550	148
PTBXL	12711	6454	2	956	1030	992	986	148
PTBXL	12711	6454	3	1402	1480	1437	1432	156
PTBXL	12711	6454	4	1845	1931	1881	1876	172
PTBXL	12711	6454	5	2276	2365	2312	2307	178
PTBXL	12711	6454	6	2701	2775	2737	2731	148
PTBXL	12711	6454	7	3133	3213	3169	3163	160
PTBXL	12711	6454	8	3563	3656	3600	3594	186
PTBXL	12711	6454	9	3991	4065	4027	4022	148
PTBXL	9346	17008	1	635	728	668	690	186
PTBXL	9346	17008	2	1118	1204	1151	1159	172
PTBXL	9346	17008	3	1590	1668	1621	1630	156
PTBXL	9346	17008	4	2067	2155	2100	2120	176
PTBXL	9346	17008	5	2540	2631	2574	2593	182
PTBXL	9346	17008	6	3010	3092	3041	3051	164
PTBXL	9346	17008	7	3475	3565	3507	3527	180
PTBXL	9346	17008	8	3948	4033	3981	4002	170
PTBXL	19990	16366	1	1036	1104	1066	1065	136
PTBXL	19990	16366	2	1381	1450	1412	1410	138
PTBXL	19990	16366	3	1806	1874	1836	1835	136
PTBXL	19990	16366	4	2172	2240	2202	2200	136
PTBXL	19990	16366	5	2525	2586	2556	2554	122
PTBXL	19990	16366	6	2834	2915	2865	2862	162
PTBXL	19990	16366	7	3212	3272	3242	3241	120
PTBXL	19990	16366	8	3638	3700	3668	3667	124
PTBXL	19990	16366	9	4041	4118	4071	4070	154
PTBXL	19990	16366	10	4378	4447	4409	4407	138
PTBXL	10743	1921	1	628	688	661	655	120
PTBXL	10743	1921	2	935	996	968	962	122
PTBXL	10743	1921	3	1242	1304	1275	1269	124
PTBXL	10743	1921	4	1549	1625	1582	1576	152
PTBXL	10743	1921	5	1856	1919	1889	1883	126
PTBXL	10743	1921	6	2162	2233	2194	2188	142
PTBXL	10743	1921	7	2469	2532	2502	2496	126
PTBXL	10743	1921	8	2775	2836	2809	2803	122
PTBXL	10743	1921	9	3081	3144	3114	3108	126
PTBXL	10743	1921	10	3386	3448	3419	3413	124
PTBXL	10743	1921	11	3688	3749	3721	3715	122
PTBXL	10743	1921	12	3994	4058	4028	4022	128
PTBXL	10743	1921	13	4302	4364	4335	4329	124
PTBXL	18416	8068	1	514	602	545	541	176
PTBXL	18416	8068	2	862	933	893	889	142
PTBXL	18416	8068	3	1206	1292	1238	1233	172
PTBXL	18416	8068	4	1545	1615	1577	1572	140
PTBXL	18416	8068	5	1885	1964	1916	1911	158
PTBXL	18416	8068	6	2223	2311	2255	2250	176
PTBXL	18416	8068	7	2558	2630	2590	2585	144
PTBXL	18416	8068	8	2895	2965	2927	2922	140
PTBXL	18416	8068	9	3237	3319	3268	3264	164
PTBXL	18416	8068	10	3581	3669	3612	3607	176
PTBXL	18416	8068	11	3926	4016	3958	3953	180
PTBXL	18416	8068	12	4271	4358	4302	4297	174
PTBXL	12679	2355	1	802	886	834	832	168
PTBXL	12679	2355	2	1192	1275	1225	1223	166
PTBXL	12679	2355	3	1609	1692	1642	1641	166
PTBXL	12679	2355	4	2048	2128	2080	2079	160
PTBXL	12679	2355	5	2447	2551	2494	2493	208
PTBXL	12679	2355	6	2860	2931	2893	2891	142
PTBXL	12679	2355	7	3277	3366	3310	3308	178
PTBXL	12679	2355	8	3687	3757	3719	3718	140
PTBXL	12679	2355	9	4085	4171	4117	4116	172
PTBXL	13143	16307	1	702	769	735	734	134
PTBXL	13143	16307	2	967	1037	999	997	140
PTBXL	13143	16307	3	1228	1292	1261	1259	128
PTBXL	13143	16307	4	1492	1573	1526	1525	162
PTBXL	13143	16307	5	1760	1848	1792	1790	176
PTBXL	13143	16307	6	2021	2086	2055	2053	130
PTBXL	13143	16307	7	2285	2350	2318	2317	130
PTBXL	13143	16307	8	2552	2617	2584	2583	130
PTBXL	13143	16307	9	2816	2896	2849	2847	160
PTBXL	13143	16307	10	3079	3147	3111	3109	136
PTBXL	13143	16307	11	3339	3403	3372	3371	128
PTBXL	13143	16307	12	3603	3671	3637	3635	136
PTBXL	13143	16307	13	3871	3936	3904	3902	130
PTBXL	13143	16307	14	4134	4220	4168	4167	172
PTBXL	13143	16307	15	4399	4488	4432	4430	178
PTBXL	2938	13131	1	894	975	926	922	162
PTBXL	2938	13131	2	1371	1449	1403	1399	156
PTBXL	2938	13131	3	1846	1926	1878	1874	160
PTBXL	2938	13131	4	2307	2394	2338	2334	174
PTBXL	2938	13131	5	2769	2839	2801	2797	140
PTBXL	2938	13131	6	3232	3308	3263	3259	152
PTBXL	2938	13131	7	3702	3780	3734	3730	156
PTBXL	2938	13131	8	4160	4237	4191	4187	154
PTBXL	14071	6741	1	788	857	819	816	138
PTBXL	14071	6741	2	1144	1213	1175	1172	138
PTBXL	14071	6741	3	1493	1580	1524	1520	174
PTBXL	14071	6741	4	1842	1923	1873	1870	162
PTBXL	14071	6741	5	2196	2265	2227	2224	138
PTBXL	14071	6741	6	2547	2616	2578	2575	138
PTBXL	14071	6741	7	2908	2977	2939	2936	138
PTBXL	14071	6741	8	3263	3332	3294	3291	138
PTBXL	14071	6741	9	3614	3683	3645	3642	138
PTBXL	14071	6741	10	3964	4045	3995	3992	162
PTBXL	14071	6741	11	4314	4383	4345	4342	138
PTBXL	252	20848	1	878	964	908	907	172
PTBXL	252	20848	2	1262	1348	1291	1290	172
PTBXL	252	20848	3	1671	1763	1701	1700	184
PTBXL	252	20848	4	2086	2160	2115	2114	148
PTBXL	252	20848	5	2499	2580	2529	2528	162
PTBXL	252	20848	6	2907	2985	2937	2936	156
PTBXL	252	20848	7	3285	3362	3315	3314	154
PTBXL	252	20848	8	3680	3765	3709	3709	170
PTBXL	252	20848	9	4068	4149	4098	4098	162
PTBXL	1857	7866	1	804	862	834	832	116
PTBXL	1857	7866	2	1279	1338	1308	1306	118
PTBXL	1857	7866	3	1740	1814	1770	1768	148
PTBXL	1857	7866	4	2221	2295	2251	2248	148
PTBXL	1857	7866	5	2708	2776	2738	2736	136
PTBXL	1857	7866	6	3194	3261	3223	3221	134
PTBXL	1857	7866	7	3673	3730	3702	3701	114
PTBXL	1857	7866	8	4138	4195	4167	4165	114
PTBXL	1741	9222	1	546	612	575	573	132
PTBXL	1741	9222	2	969	1042	997	995	146
PTBXL	1741	9222	3	1408	1486	1437	1435	156
PTBXL	1741	9222	4	1870	1948	1899	1897	156
PTBXL	1741	9222	5	2329	2413	2358	2356	168
PTBXL	1741	9222	6	2772	2839	2801	2799	134
PTBXL	1741	9222	7	3208	3274	3236	3235	132
PTBXL	1741	9222	8	3653	3731	3681	3680	156
PTBXL	1741	9222	9	4108	4182	4136	4135	148
PTBXL	1617	5003	1	702	770	732	730	136
PTBXL	1617	5003	2	1166	1235	1197	1194	138
PTBXL	1617	5003	3	1642	1717	1673	1670	150
PTBXL	1617	5003	4	2134	2207	2164	2162	146
PTBXL	1617	5003	5	2640	2713	2670	2668	146
PTBXL	1617	5003	6	3140	3215	3170	3168	150
PTBXL	1617	5003	7	3649	3724	3679	3677	150
PTBXL	1617	5003	8	4153	4208	4183	4181	110
PTBXL	4225	11939	1	571	658	607	600	174
PTBXL	4225	11939	2	940	1023	978	970	166
PTBXL	4225	11939	3	1310	1386	1346	1339	152
PTBXL	4225	11939	4	1680	1766	1716	1709	172
PTBXL	4225	11939	5	2048	2129	2084	2077	162
PTBXL	4225	11939	6	2414	2490	2452	2446	152
PTBXL	4225	11939	7	2787	2878	2824	2817	182
PTBXL	4225	11939	8	3155	3241	3192	3185	172
PTBXL	4225	11939	9	3527	3623	3563	3555	192
PTBXL	4225	11939	10	3895	3991	3934	3926	192
PTBXL	4225	11939	11	4269	4343	4305	4298	148
PTBXL	7769	21238	1	569	673	635	601	208
PTBXL	7769	21238	2	940	1044	1006	972	208
PTBXL	7769	21238	3	1313	1417	1379	1345	208
PTBXL	7769	21238	4	1688	1818	1754	1720	260
PTBXL	7769	21238	5	2059	2162	2124	2089	206
PTBXL	7769	21238	6	2430	2556	2496	2462	252
PTBXL	7769	21238	7	2802	2927	2869	2835	250
PTBXL	7769	21238	8	3174	3277	3239	3205	206
PTBXL	7769	21238	9	3544	3648	3610	3577	208
PTBXL	7769	21238	10	3920	4032	3985	3951	224
PTBXL	7769	21238	11	4291	4411	4357	4323	240
PTBXL	2602	16718	1	751	821	788	784	140
PTBXL	2602	16718	2	1210	1285	1247	1243	150
PTBXL	2602	16718	3	1694	1769	1731	1727	150
PTBXL	2602	16718	4	2198	2283	2235	2231	170
PTBXL	2602	16718	5	2631	2706	2668	2664	150
PTBXL	2602	16718	6	3188	3263	3225	3221	150
PTBXL	2602	16718	7	3605	3679	3641	3638	148
PTBXL	2602	16718	8	4091	4166	4128	4124	150
PTBXL	911	6027	1	763	847	796	791	168
PTBXL	911	6027	2	1217	1288	1250	1244	142
PTBXL	911	6027	3	1665	1736	1698	1693	142
PTBXL	911	6027	4	2118	2189	2151	2146	142
PTBXL	911	6027	5	2590	2682	2622	2617	184
PTBXL	911	6027	6	3056	3127	3089	3084	142
PTBXL	911	6027	7	3492	3564	3526	3520	144
PTBXL	911	6027	8	3919	4008	3952	3947	178
PTBXL	911	6027	9	4355	4437	4387	4382	164
PTBXL	4175	18463	1	892	970	933	930	156
PTBXL	4175	18463	2	1309	1386	1343	1339	154
PTBXL	4175	18463	3	1722	1789	1756	1752	134
PTBXL	4175	18463	4	2131	2199	2166	2161	136
PTBXL	4175	18463	5	2535	2622	2567	2565	174
PTBXL	4175	18463	6	2939	3017	2973	2970	156
PTBXL	4175	18463	7	3348	3425	3382	3378	154
PTBXL	4175	18463	8	3763	3832	3795	3791	138
PTBXL	4175	18463	9	4159	4244	4202	4200	170
PTBXL	3585	17982	1	835	913	867	864	156
PTBXL	3585	17982	2	1327	1399	1360	1357	144
PTBXL	3585	17982	3	1835	1920	1867	1864	170
PTBXL	3585	17982	4	2331	2404	2363	2361	146
PTBXL	3585	17982	5	2816	2897	2848	2846	162
PTBXL	3585	17982	6	3277	3364	3309	3307	174
PTBXL	3585	17982	7	3729	3809	3761	3759	160
PTBXL	3585	17982	8	4147	4227	4179	4177	160
PTBXL	13035	6176	1	845	932	881	873	174
PTBXL	13035	6176	2	1297	1380	1333	1325	166
PTBXL	13035	6176	3	1792	1864	1826	1820	144
PTBXL	13035	6176	4	2284	2367	2319	2313	166
PTBXL	13035	6176	5	2780	2864	2815	2809	168
PTBXL	13035	6176	6	3250	3332	3285	3278	164
PTBXL	13035	6176	7	3721	3795	3757	3750	148
PTBXL	13035	6176	8	4181	4262	4216	4210	162
PTBXL	4785	9903	1	815	889	849	843	148
PTBXL	4785	9903	2	1164	1240	1199	1192	152
PTBXL	4785	9903	3	1481	1553	1515	1509	144
PTBXL	4785	9903	4	1760	1851	1796	1789	182
PTBXL	4785	9903	5	2109	2184	2145	2138	150
PTBXL	4785	9903	6	2403	2479	2439	2431	152
PTBXL	4785	9903	7	2684	2767	2719	2712	166
PTBXL	4785	9903	8	3017	3089	3051	3046	144
PTBXL	4785	9903	9	3241	3335	3283	3279	188
PTBXL	4785	9903	10	3506	3585	3541	3535	158
PTBXL	4785	9903	11	3815	3899	3849	3844	168
PTBXL	4785	9903	12	4104	4184	4139	4133	160
PTBXL	6295	406	1	802	860	832	830	116
PTBXL	6295	406	2	1205	1264	1236	1233	118
PTBXL	6295	406	3	1603	1661	1632	1631	116
PTBXL	6295	406	4	1997	2055	2027	2025	116
PTBXL	6295	406	5	2392	2450	2421	2419	116
PTBXL	6295	406	6	2782	2841	2812	2810	118
PTBXL	6295	406	7	3167	3225	3197	3195	116
PTBXL	6295	406	8	3552	3611	3582	3581	118
PTBXL	6295	406	9	3937	3996	3967	3965	118
PTBXL	6295	406	10	4325	4384	4355	4353	118
PTBXL	9732	6910	1	816	901	847	843	170
PTBXL	9732	6910	2	1267	1339	1298	1294	144
PTBXL	9732	6910	3	1716	1797	1746	1743	162
PTBXL	9732	6910	4	2161	2248	2192	2188	174
PTBXL	9732	6910	5	2488	2557	2519	2514	138
PTBXL	9732	6910	6	3030	3098	3060	3057	136
PTBXL	9732	6910	7	3448	3517	3479	3475	138
PTBXL	9732	6910	8	3918	3995	3948	3945	154
PTBXL	9732	6910	9	4362	4435	4392	4388	146
PTBXL	18019	18110	1	603	680	642	637	154
PTBXL	18019	18110	2	1073	1157	1119	1115	168
PTBXL	18019	18110	3	1540	1615	1577	1573	150
PTBXL	18019	18110	4	1990	2081	2027	2024	182
PTBXL	18019	18110	5	2438	2530	2475	2472	184
PTBXL	18019	18110	6	2927	3027	2967	2963	200
PTBXL	18019	18110	7	3468	3542	3504	3500	148
PTBXL	18019	18110	8	3996	4071	4033	4029	150
PTBXL	5337	15306	1	768	847	799	798	158
PTBXL	5337	15306	2	1275	1352	1308	1307	154
PTBXL	5337	15306	3	1781	1858	1813	1812	154
PTBXL	5337	15306	4	2267	2342	2298	2297	150
PTBXL	5337	15306	5	2743	2817	2774	2773	148
PTBXL	5337	15306	6	3238	3320	3270	3269	164
PTBXL	5337	15306	7	3733	3810	3765	3764	154
PTBXL	5337	15306	8	4219	4292	4249	4248	146
PTBXL	8242	20109	1	655	731	683	682	152
PTBXL	8242	20109	2	1255	1321	1283	1283	132
PTBXL	8242	20109	3	1851	1938	1879	1879	174
PTBXL	8242	20109	4	2431	2498	2460	2459	134
PTBXL	8242	20109	5	3026	3093	3055	3054	134
PTBXL	8242	20109	6	3604	3661	3632	3631	114
PTBXL	8242	20109	7	4178	4245	4207	4206	134
PTBXL	10181	17748	1	515	572	542	543	114
PTBXL	10181	17748	2	1052	1108	1079	1080	112
PTBXL	10181	17748	3	1543	1600	1570	1570	114
PTBXL	10181	17748	4	2021	2078	2048	2049	114
PTBXL	10181	17748	5	2538	2595	2565	2566	114
PTBXL	10181	17748	6	3046	3103	3073	3074	114
PTBXL	10181	17748	7	3578	3635	3605	3606	114
PTBXL	10181	17748	8	4175	4233	4203	4203	116
PTBXL	10660	13576	1	873	954	903	899	162
PTBXL	10660	13576	2	1371	1431	1401	1396	120
PTBXL	10660	13576	3	1883	1958	1913	1909	150
PTBXL	10660	13576	4	2401	2468	2430	2426	134
PTBXL	10660	13576	5	2908	2969	2938	2933	122
PTBXL	10660	13576	6	3425	3485	3455	3451	120
PTBXL	10660	13576	7	3909	3969	3939	3934	120
PTBXL	10660	13576	8	4391	4451	4421	4417	120
PTBXL	3507	1960	1	929	995	962	957	132
PTBXL	3507	1960	2	1556	1622	1587	1582	132
PTBXL	3507	1960	3	2160	2226	2191	2186	132
PTBXL	3507	1960	4	2740	2807	2770	2766	134
PTBXL	3507	1960	5	3316	3381	3348	3343	130
PTBXL	3507	1960	6	3905	3972	3937	3932	134
PTBXL	19164	19343	1	603	658	630	631	110
PTBXL	19164	19343	2	977	1033	1005	1006	112
PTBXL	19164	19343	3	1326	1381	1353	1353	110
PTBXL	19164	19343	4	1941	2012	1971	1969	142
PTBXL	19164	19343	5	2321	2376	2348	2349	110
PTBXL	19164	19343	6	2952	3007	2979	2980	110
PTBXL	19164	19343	7	3330	3386	3357	3358	112
PTBXL	19164	19343	8	3683	3738	3710	3711	110
PTBXL	19164	19343	9	4307	4375	4337	4336	136
PTBXL	15141	20107	1	710	805	759	758	190
PTBXL	15141	20107	2	974	1056	1010	1008	164
PTBXL	15141	20107	3	1270	1339	1301	1299	138
PTBXL	15141	20107	4	1547	1615	1577	1576	136
PTBXL	15141	20107	5	1800	1899	1840	1839	198
PTBXL	15141	20107	6	2063	2143	2105	2104	160
PTBXL	15141	20107	7	2391	2495	2435	2433	208
PTBXL	15141	20107	8	2757	2840	2789	2787	166
PTBXL	15141	20107	9	3061	3146	3111	3110	170
PTBXL	15141	20107	10	3478	3547	3509	3508	138
PTBXL	15141	20107	11	3781	3869	3819	3818	176
PTBXL	15141	20107	12	4086	4169	4131	4130	166
PTBXL	9570	18252	1	717	782	746	745	130
PTBXL	9570	18252	2	1172	1236	1201	1200	128
PTBXL	9570	18252	3	1629	1694	1659	1657	130
PTBXL	9570	18252	4	2073	2138	2102	2101	130
PTBXL	9570	18252	5	2524	2588	2553	2551	128
PTBXL	9570	18252	6	2933	2995	2963	2961	124
PTBXL	9570	18252	7	3363	3428	3393	3392	130
PTBXL	9570	18252	8	3819	3884	3848	3846	130
PTBXL	9570	18252	9	4286	4351	4315	4314	130
PTBXL	4556	1186	1	726	796	758	753	140
PTBXL	4556	1186	2	1081	1152	1114	1108	142
PTBXL	4556	1186	3	1435	1516	1468	1462	162
PTBXL	4556	1186	4	1789	1860	1822	1815	142
PTBXL	4556	1186	5	2142	2217	2176	2169	150
PTBXL	4556	1186	6	2497	2581	2530	2523	168
PTBXL	4556	1186	7	2852	2935	2884	2878	166
PTBXL	4556	1186	8	3204	3286	3236	3230	164
PTBXL	4556	1186	9	3555	3642	3588	3582	174
PTBXL	4556	1186	10	3907	3978	3940	3933	142
PTBXL	4556	1186	11	4259	4330	4292	4286	142
PTBXL	17286	21088	1	792	860	822	822	136
PTBXL	17286	21088	2	1317	1385	1347	1347	136
PTBXL	17286	21088	3	1869	1949	1900	1900	160
PTBXL	17286	21088	4	2421	2505	2452	2452	168
PTBXL	17286	21088	5	2959	3043	2990	2990	168
PTBXL	17286	21088	6	3503	3572	3534	3533	138
PTBXL	17286	21088	7	4045	4132	4076	4075	174
PTBXL	14167	15023	1	516	614	567	568	196
PTBXL	14167	15023	2	1154	1264	1211	1213	220
PTBXL	14167	15023	3	1799	1885	1845	1847	172
PTBXL	14167	15023	4	2080	2160	2121	2122	160
PTBXL	14167	15023	5	2922	3039	2976	2978	234
PTBXL	14167	15023	6	3574	3688	3629	3631	228
PTBXL	14167	15023	7	4238	4339	4280	4282	202
PTBXL	1113	16771	1	521	594	556	548	146
PTBXL	1113	16771	2	976	1048	1012	1004	144
PTBXL	1113	16771	3	1437	1509	1472	1464	144
PTBXL	1113	16771	4	1894	1966	1929	1921	144
PTBXL	1113	16771	5	2344	2417	2379	2371	146
PTBXL	1113	16771	6	2777	2851	2812	2804	148
PTBXL	1113	16771	7	3207	3280	3242	3234	146
PTBXL	1113	16771	8	3639	3713	3674	3666	148
PTBXL	1113	16771	9	4072	4145	4107	4100	146
PTBXL	4137	5040	1	752	843	787	782	182
PTBXL	4137	5040	2	1349	1421	1383	1378	144
PTBXL	4137	5040	3	1943	2016	1978	1972	146
PTBXL	4137	5040	4	2557	2630	2592	2587	146
PTBXL	4137	5040	5	3172	3261	3207	3201	178
PTBXL	4137	5040	6	3770	3851	3806	3800	162
PTBXL	4137	5040	7	4333	4405	4369	4363	144
PTBXL	75	18502	1	770	827	799	797	114
PTBXL	75	18502	2	1304	1361	1333	1332	114
PTBXL	75	18502	3	1875	1945	1905	1903	140
PTBXL	75	18502	4	2483	2540	2512	2510	114
PTBXL	75	18502	5	3066	3122	3095	3093	112
PTBXL	75	18502	6	3663	3737	3693	3691	148
PTBXL	75	18502	7	4248	4305	4277	4275	114
PTBXL	6341	6614	1	904	976	938	934	144
PTBXL	6341	6614	2	1330	1404	1364	1360	148
PTBXL	6341	6614	3	1745	1816	1778	1774	142
PTBXL	6341	6614	4	2171	2243	2205	2201	144
PTBXL	6341	6614	5	2594	2666	2628	2625	144
PTBXL	6341	6614	6	3015	3086	3048	3045	142
PTBXL	6341	6614	7	3438	3508	3472	3468	140
PTBXL	6341	6614	8	3830	3901	3863	3860	142
PTBXL	6341	6614	9	4298	4383	4332	4328	170
PTBXL	19884	20999	1	612	683	646	641	142
PTBXL	19884	20999	2	1156	1227	1191	1185	142
PTBXL	19884	20999	3	1699	1788	1733	1728	178
PTBXL	19884	20999	4	2249	2321	2284	2279	144
PTBXL	19884	20999	5	2808	2880	2843	2837	144
PTBXL	19884	20999	6	3357	3428	3392	3387	142
PTBXL	19884	20999	7	3910	3982	3945	3940	144
PTBXL	9303	10703	1	871	925	899	898	108
PTBXL	9303	10703	2	1401	1456	1430	1429	110
PTBXL	9303	10703	3	1933	1988	1962	1961	110
PTBXL	9303	10703	4	2460	2515	2489	2488	110
PTBXL	9303	10703	5	2933	2988	2962	2961	110
PTBXL	9303	10703	6	3390	3445	3419	3418	110
PTBXL	9303	10703	7	3883	3938	3912	3911	110
PTBXL	9303	10703	8	4402	4457	4431	4430	110
PTBXL	10383	1129	1	618	678	647	645	120
PTBXL	10383	1129	2	1080	1140	1110	1107	120
PTBXL	10383	1129	3	1539	1599	1569	1566	120
PTBXL	10383	1129	4	1982	2042	2012	2010	120
PTBXL	10383	1129	5	2430	2490	2460	2457	120
PTBXL	10383	1129	6	2880	2940	2910	2907	120
PTBXL	10383	1129	7	3325	3383	3354	3352	116
PTBXL	10383	1129	8	3769	3830	3799	3797	122
PTBXL	10383	1129	9	4217	4276	4247	4244	118
PTBXL	7842	2609	1	802	872	834	833	140
PTBXL	7842	2609	2	1188	1257	1219	1218	138
PTBXL	7842	2609	3	1575	1646	1608	1606	142
PTBXL	7842	2609	4	1970	2038	2002	2000	136
PTBXL	7842	2609	5	2357	2429	2388	2387	144
PTBXL	7842	2609	6	2744	2820	2776	2775	152
PTBXL	7842	2609	7	3139	3217	3171	3170	156
PTBXL	7842	2609	8	3536	3617	3568	3566	162
PTBXL	7842	2609	9	3924	3994	3956	3955	140
PTBXL	7842	2609	10	4315	4390	4346	4345	150
PTBXL	20943	8542	1	767	835	797	795	136
PTBXL	20943	8542	2	1122	1202	1152	1150	160
PTBXL	20943	8542	3	1475	1557	1505	1503	164
PTBXL	20943	8542	4	1816	1897	1846	1844	162
PTBXL	20943	8542	5	2144	2226	2175	2173	164
PTBXL	20943	8542	6	2457	2534	2487	2485	154
PTBXL	20943	8542	7	2765	2847	2795	2793	164
PTBXL	20943	8542	8	3086	3154	3116	3114	136
PTBXL	20943	8542	9	3420	3498	3451	3448	156
PTBXL	20943	8542	10	3781	3861	3811	3809	160
PTBXL	20943	8542	11	4146	4228	4177	4174	164
PTBXL	1197	7417	1	810	869	840	840	118
PTBXL	1197	7417	2	1146	1205	1176	1176	118
PTBXL	1197	7417	3	1551	1609	1580	1580	116
PTBXL	1197	7417	4	1994	2053	2023	2023	118
PTBXL	1197	7417	5	2432	2491	2461	2461	118
PTBXL	1197	7417	6	2851	2910	2880	2880	118
PTBXL	1197	7417	7	3248	3307	3277	3277	118
PTBXL	1197	7417	8	3618	3676	3647	3647	116
PTBXL	1197	7417	9	3983	4042	4012	4012	118
PTBXL	1197	7417	10	4360	4419	4389	4389	118
PTBXL	2922	13701	1	791	876	831	825	170
PTBXL	2922	13701	2	1191	1289	1230	1223	196
PTBXL	2922	13701	3	1594	1681	1633	1626	174
PTBXL	2922	13701	4	2002	2091	2042	2036	178
PTBXL	2922	13701	5	2413	2503	2453	2446	180
PTBXL	2922	13701	6	2824	2908	2863	2857	168
PTBXL	2922	13701	7	3232	3311	3271	3264	158
PTBXL	2922	13701	8	3650	3740	3689	3682	180
PTBXL	2922	13701	9	4068	4162	4107	4101	188
PTBXL	2282	5991	1	884	954	915	913	140
PTBXL	2282	5991	2	1322	1392	1353	1351	140
PTBXL	2282	5991	3	1775	1847	1807	1804	144
PTBXL	2282	5991	4	2224	2298	2255	2253	148
PTBXL	2282	5991	5	2665	2734	2696	2694	138
PTBXL	2282	5991	6	3099	3171	3130	3128	144
PTBXL	2282	5991	7	3536	3611	3568	3565	150
PTBXL	2282	5991	8	3973	4046	4004	4001	146
PTBXL	2282	5991	9	4404	4476	4436	4433	144
PTBXL	9702	2890	1	937	1005	967	964	136
PTBXL	9702	2890	2	1377	1444	1406	1404	134
PTBXL	9702	2890	3	1814	1882	1844	1842	136
PTBXL	9702	2890	4	2246	2313	2275	2273	134
PTBXL	9702	2890	5	2677	2745	2707	2704	136
PTBXL	9702	2890	6	3112	3180	3142	3140	136
PTBXL	9702	2890	7	3552	3619	3581	3579	134
PTBXL	9702	2890	8	3990	4058	4020	4018	136
PTBXL	9702	2890	9	4430	4497	4459	4457	134
PTBXL	18712	9636	1	560	651	595	597	182
PTBXL	18712	9636	2	980	1053	1014	1016	146
PTBXL	18712	9636	3	1393	1493	1436	1437	200
PTBXL	18712	9636	4	1826	1917	1861	1863	182
PTBXL	18712	9636	5	2244	2318	2280	2282	148
PTBXL	18712	9636	6	2664	2752	2700	2701	176
PTBXL	18712	9636	7	3078	3162	3124	3126	168
PTBXL	18712	9636	8	3516	3600	3550	3552	168
PTBXL	18712	9636	9	3933	4010	3967	3969	154
PTBXL	18712	9636	10	4347	4426	4382	4384	158
PTBXL	12925	5811	1	628	698	659	654	140
PTBXL	12925	5811	2	1004	1073	1035	1030	138
PTBXL	12925	5811	3	1382	1464	1413	1408	164
PTBXL	12925	5811	4	1762	1831	1793	1789	138
PTBXL	12925	5811	5	2141	2210	2172	2167	138
PTBXL	12925	5811	6	2522	2591	2553	2548	138
PTBXL	12925	5811	7	2904	2973	2935	2930	138
PTBXL	12925	5811	8	3286	3362	3317	3313	152
PTBXL	12925	5811	9	3671	3740	3702	3698	138
PTBXL	12925	5811	10	4056	4135	4087	4083	158
PTBXL	12376	20950	1	904	958	932	930	108
PTBXL	12376	20950	2	1362	1416	1389	1388	108
PTBXL	12376	20950	3	1811	1865	1838	1836	108
PTBXL	12376	20950	4	2271	2324	2298	2297	106
PTBXL	12376	20950	5	2763	2818	2791	2789	110
PTBXL	12376	20950	6	3223	3277	3251	3249	108
PTBXL	12376	20950	7	3679	3733	3707	3704	108
PTBXL	12376	20950	8	4148	4202	4175	4174	108
PTBXL	10283	14800	1	740	837	775	779	194
PTBXL	10283	14800	2	1089	1201	1139	1143	224
PTBXL	10283	14800	3	1450	1544	1502	1506	188
PTBXL	10283	14800	4	1824	1926	1863	1868	204
PTBXL	10283	14800	5	2162	2267	2223	2229	210
PTBXL	10283	14800	6	2549	2646	2584	2589	194
PTBXL	10283	14800	7	2916	3013	2951	2955	194
PTBXL	10283	14800	8	3263	3362	3319	3324	198
PTBXL	10283	14800	9	3649	3732	3690	3694	166
PTBXL	10283	14800	10	4024	4106	4063	4068	164
PTBXL	10283	14800	11	4387	4498	4435	4439	222
PTBXL	11932	15735	1	908	1003	956	942	190
PTBXL	11932	15735	2	1441	1524	1486	1472	166
PTBXL	11932	15735	3	1981	2065	2027	2012	168
PTBXL	11932	15735	4	2498	2584	2546	2530	172
PTBXL	11932	15735	5	3007	3098	3052	3038	182
PTBXL	11932	15735	6	3531	3608	3574	3561	154
PTBXL	11932	15735	7	3994	4114	4062	4048	240
PTBXL	7534	15029	1	679	751	708	707	144
PTBXL	7534	15029	2	1001	1071	1033	1031	140
PTBXL	7534	15029	3	1445	1511	1475	1474	132
PTBXL	7534	15029	4	1755	1816	1785	1784	122
PTBXL	7534	15029	5	1939	2025	1972	1970	172
PTBXL	7534	15029	6	2282	2351	2314	2314	138
PTBXL	7534	15029	7	2595	2662	2624	2623	134
PTBXL	7534	15029	8	2793	2861	2822	2821	136
PTBXL	7534	15029	9	3110	3174	3141	3140	128
PTBXL	7534	15029	10	3421	3486	3450	3450	130
PTBXL	7534	15029	11	3729	3806	3757	3757	154
PTBXL	7534	15029	12	4006	4069	4037	4035	126
PTBXL	7534	15029	13	4266	4335	4297	4296	138
PTBXL	7877	13777	1	525	604	561	555	158
PTBXL	7877	13777	2	1017	1105	1054	1047	176
PTBXL	7877	13777	3	1503	1582	1540	1533	158
PTBXL	7877	13777	4	1995	2079	2031	2024	168
PTBXL	7877	13777	5	2494	2575	2530	2524	162
PTBXL	7877	13777	6	3023	3098	3060	3053	150
PTBXL	7877	13777	7	3557	3650	3588	3608	186
PTBXL	7877	13777	8	4074	4173	4105	4125	198
PTBXL	6929	2765	1	636	714	669	664	156
PTBXL	6929	2765	2	912	983	945	940	142
PTBXL	6929	2765	3	1188	1277	1220	1215	178
PTBXL	6929	2765	4	1465	1538	1497	1492	146
PTBXL	6929	2765	5	1743	1813	1775	1770	140
PTBXL	6929	2765	6	2020	2092	2052	2047	144
PTBXL	6929	2765	7	2296	2368	2328	2323	144
PTBXL	6929	2765	8	2573	2643	2605	2600	140
PTBXL	6929	2765	9	2849	2938	2881	2876	178
PTBXL	6929	2765	10	3127	3196	3159	3154	138
PTBXL	6929	2765	11	3402	3472	3434	3429	140
PTBXL	6929	2765	12	3678	3753	3710	3705	150
PTBXL	6929	2765	13	3955	4027	3987	3982	144
PTBXL	6929	2765	14	4233	4313	4266	4261	160
PTBXL	19077	13689	1	846	914	876	873	136
PTBXL	19077	13689	2	1239	1326	1269	1266	174
PTBXL	19077	13689	3	1655	1736	1685	1682	162
PTBXL	19077	13689	4	2084	2168	2114	2111	168
PTBXL	19077	13689	5	2530	2614	2561	2557	168
PTBXL	19077	13689	6	2923	2991	2953	2950	136
PTBXL	19077	13689	7	3297	3376	3328	3325	158
PTBXL	19077	13689	8	3673	3755	3704	3701	164
PTBXL	19077	13689	9	4065	4134	4096	4093	138
PTBXL	17247	13219	1	749	819	782	776	140
PTBXL	17247	13219	2	1122	1207	1156	1150	170
PTBXL	17247	13219	3	1514	1585	1547	1540	142
PTBXL	17247	13219	4	1900	1983	1936	1928	166
PTBXL	17247	13219	5	2267	2351	2303	2295	168
PTBXL	17247	13219	6	2653	2744	2688	2682	182
PTBXL	17247	13219	7	3052	3124	3086	3081	144
PTBXL	17247	13219	8	3439	3521	3476	3468	164
PTBXL	17247	13219	9	3815	3882	3849	3842	134
PTBXL	17247	13219	10	4206	4287	4240	4234	162
PTBXL	19134	17641	1	652	760	712	681	216
PTBXL	19134	17641	2	1005	1100	1066	1035	190
PTBXL	19134	17641	3	1360	1458	1420	1390	196
PTBXL	19134	17641	4	1715	1811	1776	1745	192
PTBXL	19134	17641	5	2072	2170	2132	2101	196
PTBXL	19134	17641	6	2426	2524	2486	2456	196
PTBXL	19134	17641	7	2781	2888	2841	2810	214
PTBXL	19134	17641	8	3138	3233	3198	3167	190
PTBXL	19134	17641	9	3494	3609	3555	3524	230
PTBXL	19134	17641	10	3849	3955	3908	3878	212
PTBXL	19134	17641	11	4206	4322	4264	4234	232
PTBXL	20566	21218	1	616	695	648	645	158
PTBXL	20566	21218	2	917	995	949	945	156
PTBXL	20566	21218	3	1217	1289	1249	1245	144
PTBXL	20566	21218	4	1519	1597	1551	1547	156
PTBXL	20566	21218	5	1821	1888	1853	1849	134
PTBXL	20566	21218	6	2122	2197	2154	2150	150
PTBXL	20566	21218	7	2422	2506	2454	2451	168
PTBXL	20566	21218	8	2725	2807	2757	2753	164
PTBXL	20566	21218	9	3027	3113	3059	3056	172
PTBXL	20566	21218	10	3330	3414	3362	3358	168
PTBXL	20566	21218	11	3633	3720	3665	3662	174
PTBXL	20566	21218	12	3935	4016	3967	3963	162
PTBXL	20566	21218	13	4238	4311	4270	4266	146
PTBXL	9943	8797	1	679	756	708	706	154
PTBXL	9943	8797	2	971	1038	1000	998	134
PTBXL	9943	8797	3	1507	1575	1537	1534	136
PTBXL	9943	8797	4	2096	2185	2126	2124	178
PTBXL	9943	8797	5	2396	2464	2426	2424	136
PTBXL	9943	8797	6	3049	3117	3079	3076	136
PTBXL	9943	8797	7	3629	3720	3659	3656	182
PTBXL	9943	8797	8	4205	4294	4235	4233	178
PTBXL	950	4533	1	607	669	637	635	124
PTBXL	950	4533	2	1022	1085	1051	1049	126
PTBXL	950	4533	3	1438	1502	1468	1466	128
PTBXL	950	4533	4	1869	1932	1899	1896	126
PTBXL	950	4533	5	2294	2359	2323	2321	130
PTBXL	950	4533	6	2718	2783	2748	2746	130
PTBXL	950	4533	7	3157	3219	3187	3185	124
PTBXL	950	4533	8	3591	3656	3620	3618	130
PTBXL	950	4533	9	4021	4086	4051	4049	130
PTBXL	19951	18335	1	654	723	695	681	138
PTBXL	19951	18335	2	1076	1145	1118	1104	138
PTBXL	19951	18335	3	1510	1580	1551	1537	140
PTBXL	19951	18335	4	1953	2021	1994	1981	136
PTBXL	19951	18335	5	2407	2488	2448	2434	162
PTBXL	19951	18335	6	2859	2928	2900	2886	138
PTBXL	19951	18335	7	3308	3379	3350	3336	142
PTBXL	19951	18335	8	3773	3840	3814	3801	134
PTBXL	19951	18335	9	4241	4308	4282	4268	134
PTBXL	1158	3695	1	591	644	618	615	106
PTBXL	1158	3695	2	877	931	905	902	108
PTBXL	1158	3695	3	1103	1156	1131	1129	106
PTBXL	1158	3695	4	1436	1491	1465	1463	110
PTBXL	1158	3695	5	1728	1782	1756	1754	108
PTBXL	1158	3695	6	2013	2066	2041	2038	106
PTBXL	1158	3695	7	2299	2353	2327	2324	108
PTBXL	1158	3695	8	2576	2630	2604	2601	108
PTBXL	1158	3695	9	2875	2928	2902	2900	106
PTBXL	1158	3695	10	3164	3217	3192	3189	106
PTBXL	1158	3695	11	3453	3506	3480	3477	106
PTBXL	1158	3695	12	3669	3724	3699	3696	110
PTBXL	1158	3695	13	4013	4067	4042	4040	108
PTBXL	1158	3695	14	4311	4364	4339	4337	106
PTBXL	13959	10523	1	912	990	942	941	156
PTBXL	13959	10523	2	1375	1445	1405	1403	140
PTBXL	13959	10523	3	1863	1944	1893	1891	162
PTBXL	13959	10523	4	2302	2373	2332	2330	142
PTBXL	13959	10523	5	2747	2823	2778	2776	152
PTBXL	13959	10523	6	3242	3320	3272	3270	156
PTBXL	13959	10523	7	3728	3800	3758	3756	144
PTBXL	13959	10523	8	4162	4235	4193	4191	146
PTBXL	17290	16522	1	692	753	722	721	122
PTBXL	17290	16522	2	1132	1195	1163	1162	126
PTBXL	17290	16522	3	1572	1634	1602	1601	124
PTBXL	17290	16522	4	2015	2076	2045	2044	122
PTBXL	17290	16522	5	2433	2495	2463	2462	124
PTBXL	17290	16522	6	2854	2916	2884	2883	124
PTBXL	17290	16522	7	3264	3327	3295	3294	126
PTBXL	17290	16522	8	3665	3727	3695	3694	124
PTBXL	17290	16522	9	4074	4135	4104	4103	122
PTBXL	5251	14952	1	719	785	748	748	132
PTBXL	5251	14952	2	951	1017	979	979	132
PTBXL	5251	14952	3	1183	1240	1211	1211	114
PTBXL	5251	14952	4	1415	1473	1444	1443	116
PTBXL	5251	14952	5	1648	1707	1677	1676	118
PTBXL	5251	14952	6	1881	1938	1910	1909	114
PTBXL	5251	14952	7	2115	2171	2143	2142	112
PTBXL	5251	14952	8	2347	2405	2375	2374	116
PTBXL	5251	14952	9	2579	2637	2608	2607	116
PTBXL	5251	14952	10	2812	2869	2840	2839	114
PTBXL	5251	14952	11	3044	3102	3073	3072	116
PTBXL	5251	14952	12	3277	3334	3306	3305	114
PTBXL	5251	14952	13	3509	3567	3538	3537	116
PTBXL	5251	14952	14	3742	3799	3770	3769	114
PTBXL	5251	14952	15	3973	4033	4001	4000	120
PTBXL	5251	14952	16	4205	4263	4233	4232	116
PTBXL	7054	12900	1	571	678	627	623	214
PTBXL	7054	12900	2	1214	1283	1245	1241	138
PTBXL	7054	12900	3	1557	1625	1587	1584	136
PTBXL	7054	12900	4	1891	1975	1922	1918	168
PTBXL	7054	12900	5	2216	2294	2248	2244	156
PTBXL	7054	12900	6	2540	2606	2571	2567	132
PTBXL	7054	12900	7	2866	2937	2897	2894	142
PTBXL	7054	12900	8	3206	3290	3238	3234	168
PTBXL	7054	12900	9	3667	3738	3698	3694	142
PTBXL	7054	12900	10	4021	4100	4052	4048	158
PTBXL	10261	21059	1	771	837	799	797	132
PTBXL	10261	21059	2	1235	1301	1263	1261	132
PTBXL	10261	21059	3	1701	1785	1729	1727	168
PTBXL	10261	21059	4	2179	2246	2208	2206	134
PTBXL	10261	21059	5	2661	2727	2689	2688	132
PTBXL	10261	21059	6	3138	3211	3166	3165	146
PTBXL	10261	21059	7	3595	3662	3624	3622	134
PTBXL	10261	21059	8	4041	4107	4069	4067	132
PTBXL	10261	21059	9	4256	4312	4287	4283	112
PTBXL	21673	12998	1	626	711	660	657	170
PTBXL	21673	12998	2	893	967	929	924	148
PTBXL	21673	12998	3	1121	1203	1155	1151	164
PTBXL	21673	12998	4	1354	1433	1389	1385	158
PTBXL	21673	12998	5	1645	1740	1679	1676	190
PTBXL	21673	12998	6	1894	1965	1927	1925	142
PTBXL	21673	12998	7	2111	2184	2146	2143	146
PTBXL	21673	12998	8	2380	2463	2415	2411	166
PTBXL	21673	12998	9	2586	2680	2622	2617	188
PTBXL	21673	12998	10	2788	2861	2823	2820	146
PTBXL	21673	12998	11	2975	3049	3011	3006	148
PTBXL	21673	12998	12	3149	3222	3184	3181	146
PTBXL	21673	12998	13	3355	3429	3391	3388	148
PTBXL	21673	12998	14	3552	3625	3587	3584	146
PTBXL	21673	12998	15	3747	3822	3784	3779	150
PTBXL	21673	12998	16	3947	4023	3985	3980	152
PTBXL	21673	12998	17	4133	4212	4169	4165	158
PTBXL	21673	12998	18	4307	4380	4342	4339	146
PTBXL	10336	3198	1	688	779	741	714	182
PTBXL	10336	3198	2	1120	1210	1172	1146	180
PTBXL	10336	3198	3	1534	1625	1587	1560	182
PTBXL	10336	3198	4	1950	2041	2003	1976	182
PTBXL	10336	3198	5	2364	2455	2417	2390	182
PTBXL	10336	3198	6	2683	2774	2736	2710	182
PTBXL	10336	3198	7	3162	3253	3215	3188	182
PTBXL	10336	3198	8	3587	3679	3641	3613	184
PTBXL	10336	3198	9	4004	4096	4058	4030	184
PTBXL	7747	17406	1	724	783	753	752	118
PTBXL	7747	17406	2	1179	1237	1207	1206	116
PTBXL	7747	17406	3	1616	1676	1645	1644	120
PTBXL	7747	17406	4	2073	2134	2102	2101	122
PTBXL	7747	17406	5	2536	2596	2565	2564	120
PTBXL	7747	17406	6	2984	3044	3013	3012	120
PTBXL	7747	17406	7	3432	3492	3461	3460	120
PTBXL	7747	17406	8	3908	3968	3937	3937	120
PTBXL	7747	17406	9	4394	4453	4423	4422	118
PTBXL	16535	11584	1	623	680	652	651	114
PTBXL	16535	11584	2	880	938	909	908	116
PTBXL	16535	11584	3	1155	1223	1185	1183	136
PTBXL	16535	11584	4	1445	1502	1474	1473	114
PTBXL	16535	11584	5	1704	1761	1733	1731	114
PTBXL	16535	11584	6	1957	2014	1987	1985	114
PTBXL	16535	11584	7	2152	2210	2181	2179	116
PTBXL	16535	11584	8	2420	2477	2449	2447	114
PTBXL	16535	11584	9	2690	2750	2720	2718	120
PTBXL	16535	11584	10	2908	2967	2937	2936	118
PTBXL	16535	11584	11	3134	3190	3163	3162	112
PTBXL	16535	11584	12	3387	3442	3416	3414	110
PTBXL	16535	11584	13	3626	3682	3655	3653	112
PTBXL	16535	11584	14	3885	3943	3913	3912	116
PTBXL	16535	11584	15	4082	4141	4110	4109	118
PTBXL	16535	11584	16	4288	4357	4317	4315	138
PTBXL	1051	1997	1	666	753	698	695	174
PTBXL	1051	1997	2	1114	1199	1147	1143	170
PTBXL	1051	1997	3	1566	1650	1598	1594	168
PTBXL	1051	1997	4	2011	2082	2044	2040	142
PTBXL	1051	1997	5	2453	2524	2486	2482	142
PTBXL	1051	1997	6	2895	2987	2926	2923	184
PTBXL	1051	1997	7	3336	3406	3368	3365	140
PTBXL	1051	1997	8	3778	3862	3810	3806	168
PTBXL	1051	1997	9	4219	4304	4251	4248	170
PTBXL	5087	4214	1	888	982	933	935	188
PTBXL	5087	4214	2	1262	1360	1310	1312	196
PTBXL	5087	4214	3	1648	1741	1694	1696	186
PTBXL	5087	4214	4	2026	2133	2083	2085	214
PTBXL	5087	4214	5	2415	2520	2468	2470	210
PTBXL	5087	4214	6	2796	2890	2843	2844	188
PTBXL	5087	4214	7	3182	3289	3230	3231	214
PTBXL	5087	4214	8	3561	3673	3615	3617	224
PTBXL	5087	4214	9	3945	4055	4000	4001	220
PTBXL	5087	4214	10	4320	4421	4373	4375	202
PTBXL	1394	11281	1	844	919	881	878	150
PTBXL	1394	11281	2	1198	1274	1236	1231	152
PTBXL	1394	11281	3	1549	1631	1586	1582	164
PTBXL	1394	11281	4	1897	1989	1934	1930	184
PTBXL	1394	11281	5	2244	2318	2280	2277	148
PTBXL	1394	11281	6	2593	2667	2629	2626	148
PTBXL	1394	11281	7	2946	3020	2982	2979	148
PTBXL	1394	11281	8	3302	3376	3338	3335	148
PTBXL	1394	11281	9	3658	3733	3695	3692	150
PTBXL	1394	11281	10	4011	4098	4048	4044	174
PTBXL	1394	11281	11	4364	4439	4401	4397	150
PTBXL	243	11567	1	689	757	719	717	136
PTBXL	243	11567	2	1062	1130	1092	1090	136
PTBXL	243	11567	3	1466	1546	1496	1494	160
PTBXL	243	11567	4	1858	1943	1888	1886	170
PTBXL	243	11567	5	2255	2340	2285	2284	170
PTBXL	243	11567	6	2654	2722	2684	2682	136
PTBXL	243	11567	7	3032	3101	3063	3061	138
PTBXL	243	11567	8	3426	3495	3457	3455	138
PTBXL	243	11567	9	3845	3927	3875	3873	164
PTBXL	243	11567	10	4267	4334	4296	4295	134
PTBXL	13926	16014	1	864	953	915	890	178
PTBXL	13926	16014	2	1323	1414	1376	1350	182
PTBXL	13926	16014	3	1767	1858	1820	1794	182
PTBXL	13926	16014	4	2198	2288	2250	2225	180
PTBXL	13926	16014	5	2608	2697	2659	2634	178
PTBXL	13926	16014	6	3036	3134	3088	3063	196
PTBXL	13926	16014	7	3516	3605	3567	3542	178
PTBXL	13926	16014	8	4014	4103	4065	4040	178
PTBXL	5973	10414	1	671	738	703	701	134
PTBXL	5973	10414	2	1135	1203	1167	1165	136
PTBXL	5973	10414	3	1604	1667	1636	1634	126
PTBXL	5973	10414	4	2074	2139	2106	2104	130
PTBXL	5973	10414	5	2536	2603	2568	2566	134
PTBXL	5973	10414	6	3005	3069	3037	3035	128
PTBXL	5973	10414	7	3476	3541	3508	3506	130
PTBXL	5973	10414	8	3945	4010	3977	3975	130
PTBXL	5973	10414	9	4414	4477	4446	4444	126
PTBXL	4880	16127	1	914	974	943	940	120
PTBXL	4880	16127	2	1339	1396	1367	1365	114
PTBXL	4880	16127	3	1755	1813	1783	1781	116
PTBXL	4880	16127	4	2162	2219	2190	2188	114
PTBXL	4880	16127	5	2560	2617	2589	2587	114
PTBXL	4880	16127	6	2961	3021	2990	2988	120
PTBXL	4880	16127	7	3364	3424	3393	3391	120
PTBXL	4880	16127	8	3770	3826	3798	3796	112
PTBXL	4880	16127	9	4181	4241	4209	4207	120
PTBXL	8609	9363	1	659	719	687	688	120
PTBXL	8609	9363	2	977	1037	1006	1006	120
PTBXL	8609	9363	3	1300	1360	1329	1329	120
PTBXL	8609	9363	4	1642	1702	1670	1671	120
PTBXL	8609	9363	5	1965	2028	1994	1994	126
PTBXL	8609	9363	6	2282	2343	2310	2311	122
PTBXL	8609	9363	7	2603	2663	2631	2632	120
PTBXL	8609	9363	8	2943	3001	2971	2971	116
PTBXL	8609	9363	9	3285	3345	3314	3314	120
PTBXL	8609	9363	10	3604	3665	3633	3634	122
PTBXL	8609	9363	11	3929	3989	3957	3958	120
PTBXL	8609	9363	12	4255	4315	4283	4284	120
PTBXL	12533	21408	1	857	948	894	887	182
PTBXL	12533	21408	2	1288	1374	1325	1319	172
PTBXL	12533	21408	3	1728	1812	1765	1759	168
PTBXL	12533	21408	4	2177	2261	2215	2208	168
PTBXL	12533	21408	5	2625	2704	2661	2655	158
PTBXL	12533	21408	6	3069	3153	3106	3100	168
PTBXL	12533	21408	7	3505	3586	3541	3535	162
PTBXL	12533	21408	8	3943	4029	3979	3973	172
PTBXL	12533	21408	9	4380	4472	4417	4410	184
PTBXL	8147	9681	1	669	737	703	697	136
PTBXL	8147	9681	2	1029	1107	1064	1057	156
PTBXL	8147	9681	3	1390	1463	1424	1418	146
PTBXL	8147	9681	4	1754	1827	1789	1783	146
PTBXL	8147	9681	5	2118	2188	2152	2145	140
PTBXL	8147	9681	6	2477	2557	2511	2505	160
PTBXL	8147	9681	7	2835	2909	2868	2862	148
PTBXL	8147	9681	8	3193	3270	3227	3221	154
PTBXL	8147	9681	9	3555	3639	3588	3582	168
PTBXL	8147	9681	10	3919	4003	3953	3947	168
PTBXL	8147	9681	11	4287	4366	4320	4314	158
PTBXL	20100	20027	1	525	610	572	557	170
PTBXL	20100	20027	2	766	861	823	807	190
PTBXL	20100	20027	3	1124	1223	1185	1168	198
PTBXL	20100	20027	4	1545	1642	1598	1583	194
PTBXL	20100	20027	5	1985	2103	2045	2028	236
PTBXL	20100	20027	6	2352	2434	2396	2379	164
PTBXL	20100	20027	7	2917	3005	2967	2950	176
PTBXL	20100	20027	8	3393	3481	3443	3427	176
PTBXL	20100	20027	9	3633	3720	3682	3670	174
PTBXL	20100	20027	10	3921	4004	3966	3950	166
PTBXL	20100	20027	11	4364	4449	4411	4396	170
PTBXL	9180	18864	1	663	724	693	691	122
PTBXL	9180	18864	2	1136	1211	1166	1164	150
PTBXL	9180	18864	3	1594	1657	1624	1622	126
PTBXL	9180	18864	4	2080	2143	2110	2108	126
PTBXL	9180	18864	5	2575	2636	2604	2603	122
PTBXL	9180	18864	6	3120	3182	3150	3149	124
PTBXL	9180	18864	7	3686	3748	3716	3715	124
PTBXL	9180	18864	8	4220	4282	4250	4248	124
PTBXL	9260	11832	1	603	682	635	634	158
PTBXL	9260	11832	2	959	1030	992	991	142
PTBXL	9260	11832	3	1306	1387	1339	1338	162
PTBXL	9260	11832	4	1660	1731	1693	1692	142
PTBXL	9260	11832	5	2019	2104	2052	2051	170
PTBXL	9260	11832	6	2382	2463	2415	2414	162
PTBXL	9260	11832	7	2751	2820	2784	2783	138
PTBXL	9260	11832	8	3134	3216	3166	3165	164
PTBXL	9260	11832	9	3523	3595	3557	3556	144
PTBXL	9260	11832	10	3906	3987	3939	3938	162
PTBXL	9260	11832	11	4281	4359	4314	4313	156
PTBXL	9982	11405	1	574	647	603	602	146
PTBXL	9982	11405	2	1075	1147	1105	1104	144
PTBXL	9982	11405	3	1594	1681	1624	1622	174
PTBXL	9982	11405	4	2079	2154	2108	2107	150
PTBXL	9982	11405	5	2579	2647	2609	2607	136
PTBXL	9982	11405	6	3117	3188	3147	3145	142
PTBXL	9982	11405	7	3589	3662	3618	3617	146
PTBXL	9982	11405	8	4070	4143	4100	4099	146
PTBXL	20775	18450	1	557	633	600	586	152
PTBXL	20775	18450	2	1132	1212	1175	1162	160
PTBXL	20775	18450	3	1694	1775	1740	1723	162
PTBXL	20775	18450	4	2256	2337	2300	2285	162
PTBXL	20775	18450	5	2821	2907	2864	2850	172
PTBXL	20775	18450	6	3389	3467	3432	3418	156
PTBXL	20775	18450	7	3945	4028	3991	3975	166
PTBXL	11126	2233	1	849	920	883	879	142
PTBXL	11126	2233	2	1415	1513	1452	1447	196
PTBXL	11126	2233	3	1978	2061	2012	2008	166
PTBXL	11126	2233	4	2544	2627	2577	2573	166
PTBXL	11126	2233	5	3102	3185	3137	3132	166
PTBXL	11126	2233	6	3658	3743	3692	3688	170
PTBXL	11126	2233	7	4208	4280	4242	4238	144
PTBXL	2579	17038	1	523	610	562	554	174
PTBXL	2579	17038	2	1019	1112	1056	1048	186
PTBXL	2579	17038	3	1509	1595	1546	1537	172
PTBXL	2579	17038	4	2002	2094	2038	2030	184
PTBXL	2579	17038	5	2502	2578	2540	2531	152
PTBXL	2579	17038	6	2995	3088	3033	3024	186
PTBXL	2579	17038	7	3496	3570	3532	3524	148
PTBXL	2579	17038	8	3989	4065	4025	4017	152
PTBXL	3947	17456	1	549	639	605	576	180
PTBXL	3947	17456	2	758	849	813	785	182
PTBXL	3947	17456	3	974	1066	1031	1001	184
PTBXL	3947	17456	4	1188	1281	1245	1215	186
PTBXL	3947	17456	5	1400	1491	1456	1427	182
PTBXL	3947	17456	6	1604	1693	1660	1631	178
PTBXL	3947	17456	7	1810	1901	1865	1837	182
PTBXL	3947	17456	8	2050	2144	2109	2077	188
PTBXL	3947	17456	9	2465	2557	2523	2493	184
PTBXL	3947	17456	10	2727	2823	2785	2755	192
PTBXL	3947	17456	11	3059	3152	3118	3086	186
PTBXL	3947	17456	12	3319	3415	3377	3347	192
PTBXL	3947	17456	13	3562	3658	3620	3590	192
PTBXL	3947	17456	14	3796	3888	3854	3824	184
PTBXL	3947	17456	15	4023	4119	4081	4051	192
PTBXL	3947	17456	16	4256	4350	4314	4283	188
PTBXL	1618	17507	1	631	697	660	660	132
PTBXL	1618	17507	2	1060	1126	1090	1089	132
PTBXL	1618	17507	3	1462	1528	1491	1490	132
PTBXL	1618	17507	4	1851	1916	1880	1880	130
PTBXL	1618	17507	5	2228	2293	2258	2257	130
PTBXL	1618	17507	6	2623	2688	2652	2651	130
PTBXL	1618	17507	7	3034	3099	3063	3062	130
PTBXL	1618	17507	8	3450	3517	3479	3478	134
PTBXL	1618	17507	9	3861	3926	3890	3889	130
PTBXL	1618	17507	10	4256	4323	4285	4285	134
PTBXL	8446	15640	1	769	827	798	795	116
PTBXL	8446	15640	2	1128	1184	1156	1154	112
PTBXL	8446	15640	3	1489	1545	1516	1514	112
PTBXL	8446	15640	4	1857	1914	1885	1883	114
PTBXL	8446	15640	5	2228	2286	2256	2253	116
PTBXL	8446	15640	6	2586	2642	2614	2611	112
PTBXL	8446	15640	7	2941	2996	2968	2966	110
PTBXL	8446	15640	8	3293	3349	3321	3319	112
PTBXL	8446	15640	9	3651	3708	3679	3676	114
PTBXL	8446	15640	10	4013	4071	4041	4038	116
PTBXL	8446	15640	11	4362	4417	4389	4387	110
PTBXL	3708	7939	1	514	575	544	542	122
PTBXL	3708	7939	2	878	939	908	906	122
PTBXL	3708	7939	3	1246	1308	1276	1274	124
PTBXL	3708	7939	4	1620	1681	1650	1648	122
PTBXL	3708	7939	5	1991	2052	2020	2018	122
PTBXL	3708	7939	6	2360	2421	2390	2388	122
PTBXL	3708	7939	7	2733	2795	2763	2761	124
PTBXL	3708	7939	8	3110	3173	3140	3138	126
PTBXL	3708	7939	9	3484	3545	3513	3511	122
PTBXL	3708	7939	10	3855	3917	3885	3883	124
PTBXL	3708	7939	11	4226	4287	4256	4253	122
PTBXL	20401	17065	1	948	1023	978	975	150
PTBXL	20401	17065	2	1437	1514	1469	1466	154
PTBXL	20401	17065	3	1925	2003	1955	1953	156
PTBXL	20401	17065	4	2406	2482	2436	2434	152
PTBXL	20401	17065	5	2890	2965	2921	2918	150
PTBXL	20401	17065	6	3375	3449	3405	3403	148
PTBXL	20401	17065	7	3858	3933	3888	3886	150
PTBXL	20401	17065	8	4340	4416	4371	4368	152
PTBXL	20240	17394	1	577	645	607	607	136
PTBXL	20240	17394	2	877	945	907	906	136
PTBXL	20240	17394	3	1177	1240	1207	1206	126
PTBXL	20240	17394	4	1475	1539	1506	1505	128
PTBXL	20240	17394	5	1774	1852	1804	1804	156
PTBXL	20240	17394	6	2073	2138	2103	2103	130
PTBXL	20240	17394	7	2374	2442	2404	2403	136
PTBXL	20240	17394	8	2676	2740	2706	2706	128
PTBXL	20240	17394	9	2977	3046	3008	3007	138
PTBXL	20240	17394	10	3278	3358	3308	3307	160
PTBXL	20240	17394	11	3579	3645	3610	3609	132
PTBXL	20240	17394	12	3881	3945	3911	3910	128
PTBXL	20240	17394	13	4183	4266	4214	4213	166
PTBXL	20068	18081	1	654	732	682	681	156
PTBXL	20068	18081	2	997	1064	1026	1024	134
PTBXL	20068	18081	3	1338	1414	1367	1366	152
PTBXL	20068	18081	4	1680	1754	1709	1708	148
PTBXL	20068	18081	5	2024	2091	2053	2052	134
PTBXL	20068	18081	6	2368	2446	2397	2395	156
PTBXL	20068	18081	7	2716	2788	2744	2743	144
PTBXL	20068	18081	8	3063	3147	3091	3090	168
PTBXL	20068	18081	9	3412	3486	3441	3440	148
PTBXL	20068	18081	10	3762	3832	3791	3790	140
PTBXL	20068	18081	11	4113	4190	4142	4141	154
PTBXL	20085	14180	1	505	572	541	534	134
PTBXL	20085	14180	2	845	923	880	873	156
PTBXL	20085	14180	3	1143	1209	1178	1172	132
PTBXL	20085	14180	4	1484	1567	1519	1512	166
PTBXL	20085	14180	5	1735	1823	1792	1785	176
PTBXL	20085	14180	6	2133	2197	2167	2161	128
PTBXL	20085	14180	7	2378	2470	2413	2407	184
PTBXL	20085	14180	8	2760	2825	2795	2789	130
PTBXL	20085	14180	9	3047	3122	3080	3075	150
PTBXL	20085	14180	10	3391	3457	3426	3420	132
PTBXL	20085	14180	11	3779	3843	3812	3807	128
PTBXL	20085	14180	12	4047	4125	4082	4075	156
PTBXL	20085	14180	13	4412	4476	4446	4440	128
PTBXL	5924	20316	1	733	811	762	760	156
PTBXL	5924	20316	2	1123	1192	1151	1149	138
PTBXL	5924	20316	3	1503	1570	1532	1530	134
PTBXL	5924	20316	4	1873	1940	1902	1900	134
PTBXL	5924	20316	5	2242	2309	2271	2269	134
PTBXL	5924	20316	6	2615	2706	2644	2642	182
PTBXL	5924	20316	7	2995	3062	3024	3022	134
PTBXL	5924	20316	8	3374	3453	3403	3401	158
PTBXL	5924	20316	9	3755	3831	3783	3782	152
PTBXL	5924	20316	10	4127	4199	4155	4154	144
PTBXL	9962	15411	1	545	603	575	574	116
PTBXL	9962	15411	2	971	1029	1000	1000	116
PTBXL	9962	15411	3	1384	1442	1414	1413	116
PTBXL	9962	15411	4	1793	1850	1822	1821	114
PTBXL	9962	15411	5	2200	2258	2229	2229	116
PTBXL	9962	15411	6	2606	2664	2635	2635	116
PTBXL	9962	15411	7	3016	3073	3045	3044	114
PTBXL	9962	15411	8	3423	3480	3452	3451	114
PTBXL	9962	15411	9	3828	3886	3857	3857	116
PTBXL	9962	15411	10	4239	4296	4268	4267	114
PTBXL	15461	8007	1	831	892	861	860	122
PTBXL	15461	8007	2	1406	1468	1437	1437	124
PTBXL	15461	8007	3	1965	2026	1996	1995	122
PTBXL	15461	8007	4	2494	2555	2524	2523	122
PTBXL	15461	8007	5	3034	3095	3064	3063	122
PTBXL	15461	8007	6	3551	3613	3582	3581	124
PTBXL	15461	8007	7	4047	4122	4077	4077	150
PTBXL	3165	6323	1	800	886	829	828	172
PTBXL	3165	6323	2	1245	1313	1275	1273	136
PTBXL	3165	6323	3	1674	1742	1704	1702	136
PTBXL	3165	6323	4	2088	2156	2118	2116	136
PTBXL	3165	6323	5	2532	2599	2561	2559	134
PTBXL	3165	6323	6	2933	3015	2963	2961	164
PTBXL	3165	6323	7	3333	3415	3364	3361	164
PTBXL	3165	6323	8	3736	3822	3767	3764	172
PTBXL	3165	6323	9	4199	4283	4229	4227	168
PTBXL	7348	15917	1	788	871	819	815	166
PTBXL	7348	15917	2	1194	1278	1226	1222	168
PTBXL	7348	15917	3	1589	1668	1620	1617	158
PTBXL	7348	15917	4	1978	2069	2010	2006	182
PTBXL	7348	15917	5	2384	2460	2416	2412	152
PTBXL	7348	15917	6	2758	2864	2814	2810	212
PTBXL	7348	15917	7	3202	3296	3234	3231	188
PTBXL	7348	15917	8	3626	3718	3672	3668	184
PTBXL	7348	15917	9	4049	4150	4104	4100	202
PTBXL	13122	6878	1	754	830	792	785	152
PTBXL	13122	6878	2	1138	1214	1177	1170	152
PTBXL	13122	6878	3	1535	1616	1578	1569	162
PTBXL	13122	6878	4	1918	1998	1960	1952	160
PTBXL	13122	6878	5	2312	2389	2351	2344	154
PTBXL	13122	6878	6	2693	2767	2729	2722	148
PTBXL	13122	6878	7	3097	3177	3139	3132	160
PTBXL	13122	6878	8	3507	3588	3550	3542	162
PTBXL	13122	6878	9	3893	3988	3932	3924	190
PTBXL	13122	6878	10	4291	4366	4329	4322	150
PTBXL	2920	14943	1	876	945	907	904	138
PTBXL	2920	14943	2	1395	1463	1425	1422	136
PTBXL	2920	14943	3	1895	1980	1925	1922	170
PTBXL	2920	14943	4	2363	2440	2394	2391	154
PTBXL	2920	14943	5	2788	2865	2818	2815	154
PTBXL	2920	14943	6	3258	3335	3288	3285	154
PTBXL	2920	14943	7	3800	3869	3831	3828	138
PTBXL	2920	14943	8	4319	4403	4349	4346	168
PTBXL	3635	18552	1	561	638	593	591	154
PTBXL	3635	18552	2	1066	1153	1097	1095	174
PTBXL	3635	18552	3	1556	1636	1588	1586	160
PTBXL	3635	18552	4	2046	2113	2078	2076	134
PTBXL	3635	18552	5	2473	2543	2505	2503	140
PTBXL	3635	18552	6	2927	3004	2959	2956	154
PTBXL	3635	18552	7	3311	3392	3343	3342	162
PTBXL	3635	18552	8	3783	3873	3815	3813	180
PTBXL	3635	18552	9	4299	4379	4331	4329	160
PTBXL	19067	9451	1	714	792	754	755	156
PTBXL	19067	9451	2	1179	1254	1218	1219	150
PTBXL	19067	9451	3	1660	1737	1703	1703	154
PTBXL	19067	9451	4	2144	2220	2184	2184	152
PTBXL	19067	9451	5	2604	2680	2643	2643	152
PTBXL	19067	9451	6	3049	3129	3092	3092	160
PTBXL	19067	9451	7	3524	3599	3564	3564	150
PTBXL	19067	9451	8	3988	4067	4029	4030	158
PTBXL	20198	20512	1	808	895	838	837	174
PTBXL	20198	20512	2	1436	1510	1466	1465	148
PTBXL	20198	20512	3	2018	2104	2048	2048	172
PTBXL	20198	20512	4	2574	2660	2604	2604	172
PTBXL	20198	20512	5	3157	3243	3186	3186	172
PTBXL	20198	20512	6	3762	3846	3792	3791	168
PTBXL	20198	20512	7	4351	4428	4381	4381	154
PTBXL	16651	1358	1	657	733	687	685	152
PTBXL	16651	1358	2	984	1047	1014	1012	126
PTBXL	16651	1358	3	1313	1381	1343	1341	136
PTBXL	16651	1358	4	1645	1726	1676	1674	162
PTBXL	16651	1358	5	1978	2055	2008	2006	154
PTBXL	16651	1358	6	2308	2376	2338	2336	136
PTBXL	16651	1358	7	2637	2712	2667	2665	150
PTBXL	16651	1358	8	2969	3053	2999	2997	168
PTBXL	16651	1358	9	3303	3381	3333	3331	156
PTBXL	16651	1358	10	3636	3702	3666	3664	132
PTBXL	16651	1358	11	3967	4047	3997	3995	160
PTBXL	16651	1358	12	4295	4382	4325	4323	174
PTBXL	16993	1083	1	775	846	808	806	142
PTBXL	16993	1083	2	1278	1361	1312	1309	166
PTBXL	16993	1083	3	1784	1856	1818	1815	144
PTBXL	16993	1083	4	2281	2353	2315	2312	144
PTBXL	16993	1083	5	2790	2862	2824	2821	144
PTBXL	16993	1083	6	3302	3384	3335	3332	164
PTBXL	16993	1083	7	3810	3893	3844	3841	166
PTBXL	16993	1083	8	4333	4404	4366	4363	142
PTBXL	18422	14163	1	567	653	598	598	172
PTBXL	18422	14163	2	947	1015	977	977	136
PTBXL	18422	14163	3	1337	1421	1366	1366	168
PTBXL	18422	14163	4	1723	1790	1752	1751	134
PTBXL	18422	14163	5	2087	2169	2130	2129	164
PTBXL	18422	14163	6	2474	2546	2504	2505	144
PTBXL	18422	14163	7	2824	2916	2869	2869	184
PTBXL	18422	14163	8	3220	3288	3250	3250	136
PTBXL	18422	14163	9	3618	3692	3646	3646	148
PTBXL	18422	14163	10	3996	4064	4025	4024	136
PTBXL	18422	14163	11	4353	4437	4397	4396	168
PTBXL	388	16023	1	767	847	797	795	160
PTBXL	388	16023	2	1129	1204	1159	1157	150
PTBXL	388	16023	3	1486	1562	1516	1515	152
PTBXL	388	16023	4	1849	1920	1880	1878	142
PTBXL	388	16023	5	2217	2302	2248	2246	170
PTBXL	388	16023	6	2598	2685	2629	2627	174
PTBXL	388	16023	7	2982	3068	3013	3012	172
PTBXL	388	16023	8	3362	3441	3393	3392	158
PTBXL	388	16023	9	3734	3811	3764	3762	154
PTBXL	388	16023	10	4091	4168	4121	4120	154
PTBXL	3618	12205	1	776	836	805	804	120
PTBXL	3618	12205	2	1129	1187	1157	1156	116
PTBXL	3618	12205	3	1474	1533	1503	1502	118
PTBXL	3618	12205	4	1831	1891	1859	1858	120
PTBXL	3618	12205	5	2236	2297	2265	2264	122
PTBXL	3618	12205	6	2636	2705	2665	2663	138
PTBXL	3618	12205	7	3011	3071	3040	3039	120
PTBXL	3618	12205	8	3368	3429	3397	3396	122
PTBXL	3618	12205	9	3719	3779	3748	3747	120
PTBXL	3618	12205	10	4085	4143	4114	4112	116
PTBXL	5810	17184	1	709	803	743	745	188
PTBXL	5810	17184	2	1268	1355	1301	1303	174
PTBXL	5810	17184	3	1817	1891	1851	1853	148
PTBXL	5810	17184	4	2368	2453	2402	2404	170
PTBXL	5810	17184	5	2922	3010	2956	2958	176
PTBXL	5810	17184	6	3466	3558	3500	3502	184
PTBXL	5810	17184	7	4015	4103	4049	4051	176
PTBXL	16526	4621	1	537	595	566	565	116
PTBXL	16526	4621	2	955	1011	984	983	112
PTBXL	16526	4621	3	1373	1430	1402	1401	114
PTBXL	16526	4621	4	1788	1845	1818	1817	114
PTBXL	16526	4621	5	2211	2268	2241	2239	114
PTBXL	16526	4621	6	2639	2697	2669	2668	116
PTBXL	16526	4621	7	3057	3114	3087	3086	114
PTBXL	16526	4621	8	3492	3548	3521	3520	112
PTBXL	16526	4621	9	3914	3971	3943	3942	114
PTBXL	16526	4621	10	4336	4393	4365	4364	114
PTBXL	1416	16693	1	602	678	640	630	152
PTBXL	1416	16693	2	893	1004	947	931	222
PTBXL	1416	16693	3	1300	1390	1337	1328	180
PTBXL	1416	16693	4	1639	1723	1677	1667	168
PTBXL	1416	16693	5	1981	2057	2018	2009	152
PTBXL	1416	16693	6	2341	2416	2378	2369	150
PTBXL	1416	16693	7	2706	2789	2743	2734	166
PTBXL	1416	16693	8	3075	3166	3112	3103	182
PTBXL	1416	16693	9	3451	3526	3488	3479	150
PTBXL	1416	16693	10	3753	3848	3793	3791	190
PTBXL	1416	16693	11	4234	4320	4271	4263	172
PTBXL	952	1608	1	559	629	591	589	140
PTBXL	952	1608	2	945	1033	978	976	176
PTBXL	952	1608	3	1332	1401	1363	1361	138
PTBXL	952	1608	4	1716	1791	1748	1746	150
PTBXL	952	1608	5	2098	2173	2131	2129	150
PTBXL	952	1608	6	2482	2569	2513	2511	174
PTBXL	952	1608	7	2863	2946	2894	2892	166
PTBXL	952	1608	8	3244	3314	3276	3274	140
PTBXL	952	1608	9	3625	3699	3656	3654	148
PTBXL	952	1608	10	4000	4070	4032	4030	140
PTBXL	952	1608	11	4375	4458	4407	4405	166
PTBXL	11564	13373	1	665	734	696	695	138
PTBXL	11564	13373	2	1221	1300	1251	1250	158
PTBXL	11564	13373	3	1761	1836	1792	1791	150
PTBXL	11564	13373	4	2277	2354	2307	2306	154
PTBXL	11564	13373	5	2754	2834	2784	2783	160
PTBXL	11564	13373	6	3203	3280	3234	3232	154
PTBXL	11564	13373	7	3664	3744	3695	3694	160
PTBXL	11564	13373	8	4159	4239	4190	4189	160
PTBXL	12310	511	1	715	778	750	743	126
PTBXL	12310	511	2	1057	1121	1091	1084	128
PTBXL	12310	511	3	1398	1460	1432	1424	124
PTBXL	12310	511	4	1736	1798	1770	1763	124
PTBXL	12310	511	5	2075	2147	2110	2103	144
PTBXL	12310	511	6	2416	2488	2450	2443	144
PTBXL	12310	511	7	2756	2819	2791	2783	126
PTBXL	12310	511	8	3096	3159	3131	3124	126
PTBXL	12310	511	9	3437	3502	3472	3465	130
PTBXL	12310	511	10	3778	3842	3813	3805	128
PTBXL	12310	511	11	4119	4181	4153	4146	124
PTBXL	6239	17799	1	561	631	592	587	140
PTBXL	6239	17799	2	1041	1118	1074	1068	154
PTBXL	6239	17799	3	1512	1592	1544	1539	160
PTBXL	6239	17799	4	1981	2067	2013	2008	172
PTBXL	6239	17799	5	2457	2540	2488	2483	166
PTBXL	6239	17799	6	2941	3010	2973	2968	138
PTBXL	6239	17799	7	3416	3495	3448	3443	158
PTBXL	6239	17799	8	3882	3962	3914	3909	160
PTBXL	6239	17799	9	4349	4431	4381	4376	164
PTBXL	14288	20185	1	789	870	820	816	162
PTBXL	14288	20185	2	1156	1224	1187	1184	136
PTBXL	14288	20185	3	1508	1577	1539	1536	138
PTBXL	14288	20185	4	1867	1948	1898	1894	162
PTBXL	14288	20185	5	2221	2291	2253	2249	140
PTBXL	14288	20185	6	2597	2663	2628	2624	132
PTBXL	14288	20185	7	2965	3031	2996	2992	132
PTBXL	14288	20185	8	3342	3409	3374	3370	134
PTBXL	14288	20185	9	3725	3795	3757	3752	140
PTBXL	14288	20185	10	4099	4168	4130	4126	138
PTBXL	5918	18333	1	765	840	797	794	150
PTBXL	5918	18333	2	1178	1258	1211	1207	160
PTBXL	5918	18333	3	1579	1662	1611	1608	166
PTBXL	5918	18333	4	1984	2063	2017	2014	158
PTBXL	5918	18333	5	2396	2467	2429	2426	142
PTBXL	5918	18333	6	2815	2893	2848	2845	156
PTBXL	5918	18333	7	3222	3296	3254	3252	148
PTBXL	5918	18333	8	3634	3707	3666	3663	146
PTBXL	5918	18333	9	4047	4121	4080	4077	148
PTBXL	241	14702	1	790	872	821	818	164
PTBXL	241	14702	2	1204	1272	1234	1232	136
PTBXL	241	14702	3	1596	1665	1627	1625	138
PTBXL	241	14702	4	1986	2055	2017	2014	138
PTBXL	241	14702	5	2371	2452	2401	2399	162
PTBXL	241	14702	6	2757	2834	2787	2785	154
PTBXL	241	14702	7	3128	3196	3158	3156	136
PTBXL	241	14702	8	3485	3554	3516	3514	138
PTBXL	241	14702	9	3846	3922	3876	3874	152
PTBXL	241	14702	10	4216	4297	4247	4244	162
PTBXL	240	9601	1	941	999	969	969	116
PTBXL	240	9601	2	1546	1604	1574	1574	116
PTBXL	240	9601	3	2152	2211	2181	2181	118
PTBXL	240	9601	4	2764	2823	2792	2793	118
PTBXL	240	9601	5	3373	3432	3401	3402	118
PTBXL	240	9601	6	3975	4033	4003	4003	116
PTBXL	17996	5007	1	900	966	928	926	132
PTBXL	17996	5007	2	1324	1400	1353	1351	152
PTBXL	17996	5007	3	1758	1842	1787	1785	168
PTBXL	17996	5007	4	2172	2254	2201	2199	164
PTBXL	17996	5007	5	2572	2650	2601	2599	156
PTBXL	17996	5007	6	2971	3038	3000	2998	134
PTBXL	17996	5007	7	3308	3384	3337	3335	152
PTBXL	17996	5007	8	3650	3722	3679	3677	144
PTBXL	17996	5007	9	4098	4172	4127	4124	148
PTBXL	11020	3855	1	581	639	615	607	116
PTBXL	11020	3855	2	977	1048	1004	1016	142
PTBXL	11020	3855	3	1392	1455	1418	1429	126
PTBXL	11020	3855	4	1805	1869	1831	1842	128
PTBXL	11020	3855	5	2216	2285	2242	2253	138
PTBXL	11020	3855	6	2629	2687	2663	2655	116
PTBXL	11020	3855	7	3021	3085	3047	3058	128
PTBXL	11020	3855	8	3428	3492	3455	3466	128
PTBXL	11020	3855	9	3834	3898	3860	3871	128
PTBXL	11020	3855	10	4239	4308	4264	4276	138
PTBXL	3937	19434	1	846	906	876	875	120
PTBXL	3937	19434	2	1287	1348	1317	1316	122
PTBXL	3937	19434	3	1731	1791	1760	1759	120
PTBXL	3937	19434	4	2170	2232	2199	2198	124
PTBXL	3937	19434	5	2600	2660	2629	2628	120
PTBXL	3937	19434	6	3024	3083	3053	3052	118
PTBXL	3937	19434	7	3440	3500	3469	3468	120
PTBXL	3937	19434	8	3850	3910	3880	3879	120
PTBXL	3937	19434	9	4250	4311	4279	4278	122
PTBXL	19959	20695	1	555	643	585	584	176
PTBXL	19959	20695	2	989	1065	1019	1019	152
PTBXL	19959	20695	3	1426	1499	1456	1455	146
PTBXL	19959	20695	4	1849	1933	1879	1879	168
PTBXL	19959	20695	5	2255	2333	2285	2284	156
PTBXL	19959	20695	6	2653	2728	2682	2682	150
PTBXL	19959	20695	7	3045	3122	3075	3075	154
PTBXL	19959	20695	8	3452	3529	3482	3482	154
PTBXL	19959	20695	9	3867	3950	3897	3897	166
PTBXL	19959	20695	10	4277	4354	4307	4306	154
PTBXL	8410	6783	1	651	740	682	679	178
PTBXL	8410	6783	2	1092	1161	1123	1120	138
PTBXL	8410	6783	3	1520	1606	1553	1549	172
PTBXL	8410	6783	4	1921	1992	1954	1949	142
PTBXL	8410	6783	5	2328	2398	2360	2357	140
PTBXL	8410	6783	6	2751	2820	2782	2778	138
PTBXL	8410	6783	7	3196	3267	3229	3225	142
PTBXL	8410	6783	8	3655	3744	3688	3683	178
PTBXL	8410	6783	9	4105	4174	4136	4132	138
PTBXL	14923	3921	1	698	769	731	727	142
PTBXL	14923	3921	2	1063	1134	1096	1091	142
PTBXL	14923	3921	3	1432	1515	1464	1460	166
PTBXL	14923	3921	4	1851	1936	1883	1879	170
PTBXL	14923	3921	5	2086	2161	2123	2119	150
PTBXL	14923	3921	6	2686	2756	2718	2713	140
PTBXL	14923	3921	7	3069	3158	3101	3097	178
PTBXL	14923	3921	8	3474	3557	3506	3502	166
PTBXL	14923	3921	9	3881	3963	3913	3909	164
PTBXL	14923	3921	10	4287	4373	4319	4315	172
PTBXL	2103	2544	1	522	592	552	551	140
PTBXL	2103	2544	2	759	841	794	786	164
PTBXL	2103	2544	3	1318	1392	1349	1347	148
PTBXL	2103	2544	4	1727	1811	1757	1756	168
PTBXL	2103	2544	5	2109	2181	2139	2137	144
PTBXL	2103	2544	6	2428	2496	2458	2456	136
PTBXL	2103	2544	7	2852	2924	2882	2881	144
PTBXL	2103	2544	8	3186	3260	3217	3215	148
PTBXL	2103	2544	9	3604	3690	3634	3632	172
PTBXL	2103	2544	10	3986	4065	4016	4014	158
PTBXL	2103	2544	11	4304	4375	4334	4332	142
PTBXL	19334	12971	1	626	714	660	656	176
PTBXL	19334	12971	2	1120	1193	1155	1151	146
PTBXL	19334	12971	3	1615	1687	1649	1645	144
PTBXL	19334	12971	4	2113	2185	2147	2142	144
PTBXL	19334	12971	5	2611	2697	2646	2641	172
PTBXL	19334	12971	6	3111	3182	3144	3140	142
PTBXL	19334	12971	7	3612	3683	3645	3641	142
PTBXL	19334	12971	8	4111	4198	4145	4140	174
PTBXL	2235	951	1	540	603	573	568	126
PTBXL	2235	951	2	923	986	955	950	126
PTBXL	2235	951	3	1304	1367	1337	1332	126
PTBXL	2235	951	4	1683	1745	1715	1711	124
PTBXL	2235	951	5	2059	2122	2092	2088	126
PTBXL	2235	951	6	2439	2502	2472	2467	126
PTBXL	2235	951	7	2816	2879	2849	2844	126
PTBXL	2235	951	8	3190	3253	3223	3219	126
PTBXL	2235	951	9	3564	3628	3598	3593	128
PTBXL	2235	951	10	3941	4004	3974	3969	126
PTBXL	2235	951	11	4312	4374	4345	4340	124
PTBXL	2867	11544	1	769	828	797	795	118
PTBXL	2867	11544	2	1083	1140	1111	1109	114
PTBXL	2867	11544	3	1384	1451	1413	1411	134
PTBXL	2867	11544	4	1688	1761	1717	1715	146
PTBXL	2867	11544	5	1992	2051	2021	2019	118
PTBXL	2867	11544	6	2295	2362	2324	2322	134
PTBXL	2867	11544	7	2599	2661	2627	2625	124
PTBXL	2867	11544	8	2894	2961	2923	2921	134
PTBXL	2867	11544	9	3187	3273	3215	3213	172
PTBXL	2867	11544	10	3480	3554	3509	3507	148
PTBXL	2867	11544	11	3770	3846	3798	3797	152
PTBXL	2867	11544	12	4061	4138	4090	4088	154
PTBXL	2867	11544	13	4356	4415	4385	4383	118
PTBXL	527	15828	1	782	847	817	811	130
PTBXL	527	15828	2	1194	1264	1230	1225	140
PTBXL	527	15828	3	1602	1669	1639	1634	134
PTBXL	527	15828	4	2020	2085	2055	2049	130
PTBXL	527	15828	5	2433	2507	2469	2464	148
PTBXL	527	15828	6	2843	2909	2878	2873	132
PTBXL	527	15828	7	3262	3327	3298	3292	130
PTBXL	527	15828	8	3681	3752	3716	3711	142
PTBXL	527	15828	9	4091	4159	4129	4124	136
PTBXL	18392	2244	1	730	802	764	757	144
PTBXL	18392	2244	2	1159	1237	1194	1186	156
PTBXL	18392	2244	3	1582	1653	1617	1609	142
PTBXL	18392	2244	4	2019	2091	2053	2046	144
PTBXL	18392	2244	5	2440	2521	2476	2467	162
PTBXL	18392	2244	6	2840	2909	2874	2867	138
PTBXL	18392	2244	7	3250	3321	3283	3278	142
PTBXL	18392	2244	8	3666	3735	3699	3693	138
PTBXL	18392	2244	9	4085	4156	4120	4112	142
PTBXL	949	2809	1	961	1051	1002	990	180
PTBXL	949	2809	2	1424	1503	1465	1453	158
PTBXL	949	2809	3	1893	1982	1934	1923	178
PTBXL	949	2809	4	2361	2464	2403	2392	206
PTBXL	949	2809	5	2832	2911	2873	2862	158
PTBXL	949	2809	6	3292	3371	3333	3321	158
PTBXL	949	2809	7	3752	3843	3793	3781	182
PTBXL	949	2809	8	4218	4297	4259	4248	158
PTBXL	15631	14931	1	732	809	771	763	154
PTBXL	15631	14931	2	1136	1221	1173	1165	170
PTBXL	15631	14931	3	1538	1620	1577	1568	164
PTBXL	15631	14931	4	1946	2027	1985	1976	162
PTBXL	15631	14931	5	2352	2426	2392	2383	148
PTBXL	15631	14931	6	2757	2850	2799	2790	186
PTBXL	15631	14931	7	3167	3242	3208	3199	150
PTBXL	15631	14931	8	3573	3657	3612	3604	168
PTBXL	15631	14931	9	3978	4053	4016	4007	150
PTBXL	15631	14931	10	4381	4456	4418	4410	150
PTBXL	6174	19919	1	621	707	657	665	172
PTBXL	6174	19919	2	974	1060	1012	1018	172
PTBXL	6174	19919	3	1335	1420	1368	1375	170
PTBXL	6174	19919	4	1701	1789	1735	1743	176
PTBXL	6174	19919	5	2075	2161	2109	2116	172
PTBXL	6174	19919	6	2434	2518	2468	2476	168
PTBXL	6174	19919	7	2788	2873	2822	2829	170
PTBXL	6174	19919	8	3150	3238	3186	3195	176
PTBXL	6174	19919	9	3526	3610	3559	3568	168
PTBXL	6174	19919	10	3888	3977	3926	3935	178
PTBXL	6174	19919	11	4244	4332	4280	4288	176
PTBXL	4960	7598	1	551	630	582	583	158
PTBXL	4960	7598	2	1216	1295	1247	1248	158
PTBXL	4960	7598	3	1876	1945	1907	1908	138
PTBXL	4960	7598	4	2512	2573	2543	2543	122
PTBXL	4960	7598	5	3090	3150	3121	3121	120
PTBXL	4960	7598	6	3651	3728	3681	3682	154
PTBXL	4960	7598	7	4227	4312	4258	4259	170
PTBXL	13405	7990	1	823	881	854	850	116
PTBXL	13405	7990	2	1240	1298	1270	1267	116
PTBXL	13405	7990	3	1654	1712	1684	1681	116
PTBXL	13405	7990	4	2075	2133	2105	2102	116
PTBXL	13405	7990	5	2500	2557	2529	2526	114
PTBXL	13405	7990	6	2926	2984	2956	2953	116
PTBXL	13405	7990	7	3354	3413	3385	3382	118
PTBXL	13405	7990	8	3786	3845	3817	3813	118
PTBXL	13405	7990	9	4214	4272	4244	4241	116
PTBXL	2551	3387	1	835	914	863	863	158
PTBXL	2551	3387	2	1286	1364	1314	1314	156
PTBXL	2551	3387	3	1735	1812	1763	1763	154
PTBXL	2551	3387	4	2172	2250	2200	2200	156
PTBXL	2551	3387	5	2603	2682	2632	2632	158
PTBXL	2551	3387	6	2863	2923	2892	2891	120
PTBXL	2551	3387	7	3423	3505	3452	3452	164
PTBXL	2551	3387	8	3861	3939	3889	3889	156
PTBXL	2551	3387	9	4288	4365	4316	4316	154
PTBXL	8256	11350	1	615	695	648	645	160
PTBXL	8256	11350	2	1049	1136	1089	1086	174
PTBXL	8256	11350	3	1508	1586	1542	1539	156
PTBXL	8256	11350	4	1961	2040	2003	2001	158
PTBXL	8256	11350	5	2444	2521	2476	2473	154
PTBXL	8256	11350	6	2928	3004	2962	2958	152
PTBXL	8256	11350	7	3414	3489	3448	3445	150
PTBXL	8256	11350	8	3893	3965	3925	3923	144
PTBXL	8256	11350	9	4354	4428	4386	4384	148
PTBXL	1120	17730	1	519	577	548	547	116
PTBXL	1120	17730	2	1054	1112	1083	1082	116
PTBXL	1120	17730	3	1577	1635	1606	1605	116
PTBXL	1120	17730	4	2103	2161	2132	2131	116
PTBXL	1120	17730	5	2630	2689	2660	2659	118
PTBXL	1120	17730	6	3158	3216	3187	3186	116
PTBXL	1120	17730	7	3679	3737	3708	3708	116
PTBXL	1120	17730	8	4201	4259	4230	4229	116
PTBXL	3613	20724	1	1063	1153	1097	1095	180
PTBXL	3613	20724	2	1656	1752	1689	1688	192
PTBXL	3613	20724	3	1982	2057	2013	2019	150
PTBXL	3613	20724	4	2673	2768	2706	2704	190
PTBXL	3613	20724	5	3298	3387	3332	3331	178
PTBXL	3613	20724	6	3893	3979	3925	3924	172
PTBXL	3613	20724	7	4356	4446	4388	4387	180
PTBXL	17592	17895	1	733	813	765	762	160
PTBXL	17592	17895	2	1011	1081	1043	1041	140
PTBXL	17592	17895	3	1300	1386	1332	1330	172
PTBXL	17592	17895	4	1633	1703	1665	1663	140
PTBXL	17592	17895	5	1987	2068	2019	2016	162
PTBXL	17592	17895	6	2340	2429	2372	2370	178
PTBXL	17592	17895	7	2679	2750	2712	2709	142
PTBXL	17592	17895	8	3009	3089	3041	3038	160
PTBXL	17592	17895	9	3327	3397	3359	3357	140
PTBXL	17592	17895	10	3635	3717	3667	3665	164
PTBXL	17592	17895	11	3942	4026	3975	3972	168
PTBXL	17592	17895	12	4244	4315	4277	4273	142
PTBXL	13993	701	1	584	638	612	609	108
PTBXL	13993	701	2	953	1008	982	979	110
PTBXL	13993	701	3	1336	1394	1365	1361	116
PTBXL	13993	701	4	1729	1787	1758	1755	116
PTBXL	13993	701	5	2133	2189	2162	2159	112
PTBXL	13993	701	6	2549	2604	2577	2574	110
PTBXL	13993	701	7	2975	3030	3003	3000	110
PTBXL	13993	701	8	3387	3442	3416	3413	110
PTBXL	13993	701	9	3803	3868	3832	3828	130
PTBXL	13993	701	10	4219	4277	4248	4245	116
PTBXL	20563	21513	1	819	884	856	845	130
PTBXL	20563	21513	2	1205	1283	1242	1231	156
PTBXL	20563	21513	3	1566	1633	1603	1592	134
PTBXL	20563	21513	4	1937	2010	1974	1964	146
PTBXL	20563	21513	5	2306	2378	2343	2333	144
PTBXL	20563	21513	6	2658	2723	2695	2685	130
PTBXL	20563	21513	7	3027	3090	3063	3053	126
PTBXL	20563	21513	8	3391	3456	3428	3418	130
PTBXL	20563	21513	9	3746	3811	3783	3773	130
PTBXL	20563	21513	10	4114	4178	4151	4141	128
PTBXL	18296	5117	1	740	802	772	770	124
PTBXL	18296	5117	2	1059	1127	1091	1089	136
PTBXL	18296	5117	3	1378	1440	1410	1408	124
PTBXL	18296	5117	4	1700	1762	1733	1730	124
PTBXL	18296	5117	5	2023	2086	2056	2053	126
PTBXL	18296	5117	6	2348	2419	2381	2378	142
PTBXL	18296	5117	7	2672	2735	2705	2703	126
PTBXL	18296	5117	8	3001	3063	3033	3031	124
PTBXL	18296	5117	9	3334	3396	3367	3364	124
PTBXL	18296	5117	10	3666	3735	3699	3697	138
PTBXL	18296	5117	11	3998	4061	4031	4028	126
PTBXL	18296	5117	12	4332	4395	4365	4362	126
PTBXL	19960	14170	1	955	1013	984	982	116
PTBXL	19960	14170	2	1470	1527	1498	1496	114
PTBXL	19960	14170	3	1909	1964	1936	1935	110
PTBXL	19960	14170	4	2335	2392	2363	2361	114
PTBXL	19960	14170	5	2813	2870	2842	2840	114
PTBXL	19960	14170	6	3408	3466	3436	3434	116
PTBXL	19960	14170	7	3936	3992	3964	3962	112
PTBXL	10131	2668	1	670	765	727	699	190
PTBXL	10131	2668	2	1036	1131	1093	1065	190
PTBXL	10131	2668	3	1392	1488	1450	1422	192
PTBXL	10131	2668	4	1752	1846	1808	1780	188
PTBXL	10131	2668	5	2110	2204	2166	2139	188
PTBXL	10131	2668	6	2341	2465	2416	2387	248
PTBXL	10131	2668	7	2824	2917	2879	2853	186
PTBXL	10131	2668	8	3075	3200	3151	3123	250
PTBXL	10131	2668	9	3541	3635	3597	3569	188
PTBXL	10131	2668	10	3787	3912	3863	3834	250
PTBXL	10131	2668	11	4249	4344	4306	4278	190
PTBXL	11738	4169	1	501	559	531	531	116
PTBXL	11738	4169	2	760	817	789	789	114
PTBXL	11738	4169	3	1016	1073	1045	1046	114
PTBXL	11738	4169	4	1279	1335	1308	1308	112
PTBXL	11738	4169	5	1537	1593	1566	1566	112
PTBXL	11738	4169	6	1795	1851	1824	1824	112
PTBXL	11738	4169	7	2052	2109	2081	2081	114
PTBXL	11738	4169	8	2312	2370	2342	2342	116
PTBXL	11738	4169	9	2574	2631	2603	2604	114
PTBXL	11738	4169	10	2832	2889	2861	2862	114
PTBXL	11738	4169	11	3092	3148	3120	3120	112
PTBXL	11738	4169	12	3349	3406	3379	3379	114
PTBXL	11738	4169	13	3611	3667	3640	3640	112
PTBXL	11738	4169	14	3868	3926	3898	3898	116
PTBXL	11738	4169	15	4126	4183	4155	4156	114
PTBXL	11738	4169	16	4385	4442	4414	4415	114
PTBXL	2939	20386	1	790	863	821	818	146
PTBXL	2939	20386	2	1103	1165	1134	1130	124
PTBXL	2939	20386	3	1414	1489	1445	1442	150
PTBXL	2939	20386	4	1725	1798	1756	1753	146
PTBXL	2939	20386	5	2037	2109	2067	2064	144
PTBXL	2939	20386	6	2353	2428	2383	2380	150
PTBXL	2939	20386	7	2668	2746	2699	2696	156
PTBXL	2939	20386	8	2984	3056	3014	3011	144
PTBXL	2939	20386	9	3299	3370	3330	3327	142
PTBXL	2939	20386	10	3615	3689	3646	3643	148
PTBXL	2939	20386	11	3934	4006	3964	3961	144
PTBXL	2939	20386	12	4249	4321	4280	4276	144
PTBXL	1287	20417	1	832	902	864	860	140
PTBXL	1287	20417	2	1259	1348	1290	1287	178
PTBXL	1287	20417	3	1688	1762	1719	1716	148
PTBXL	1287	20417	4	2120	2195	2151	2148	150
PTBXL	1287	20417	5	2550	2633	2581	2578	166
PTBXL	1287	20417	6	2979	3070	3011	3007	182
PTBXL	1287	20417	7	3406	3487	3438	3434	162
PTBXL	1287	20417	8	3834	3913	3865	3862	158
PTBXL	1287	20417	9	4252	4334	4284	4280	164
PTBXL	5975	14975	1	682	756	712	710	148
PTBXL	5975	14975	2	1012	1080	1042	1040	136
PTBXL	5975	14975	3	1338	1406	1368	1365	136
PTBXL	5975	14975	4	1658	1726	1688	1686	136
PTBXL	5975	14975	5	1984	2068	2014	2012	168
PTBXL	5975	14975	6	2322	2396	2352	2350	148
PTBXL	5975	14975	7	2666	2752	2696	2694	172
PTBXL	5975	14975	8	2988	3068	3018	3016	160
PTBXL	5975	14975	9	3311	3394	3341	3339	166
PTBXL	5975	14975	10	3633	3719	3663	3661	172
PTBXL	5975	14975	11	3959	4039	3989	3987	160
PTBXL	5975	14975	12	4287	4374	4317	4315	174
PTBXL	13025	16559	1	926	999	954	954	146
PTBXL	13025	16559	2	1484	1555	1512	1511	142
PTBXL	13025	16559	3	2051	2125	2079	2079	148
PTBXL	13025	16559	4	2618	2673	2645	2645	110
PTBXL	13025	16559	5	3166	3240	3194	3194	148
PTBXL	13025	16559	6	3727	3806	3755	3755	158
PTBXL	13025	16559	7	4290	4356	4318	4318	132
PTBXL	17511	5591	1	847	913	875	874	132
PTBXL	17511	5591	2	1332	1418	1360	1359	172
PTBXL	17511	5591	3	1823	1898	1851	1850	150
PTBXL	17511	5591	4	2318	2392	2346	2346	148
PTBXL	17511	5591	5	2810	2877	2839	2838	134
PTBXL	17511	5591	6	3285	3366	3314	3313	162
PTBXL	17511	5591	7	3761	3837	3789	3789	152
PTBXL	17511	5591	8	4250	4329	4278	4278	158
PTBXL	18797	8559	1	628	689	660	657	122
PTBXL	18797	8559	2	1020	1081	1052	1049	122
PTBXL	18797	8559	3	1267	1325	1298	1295	116
PTBXL	18797	8559	4	1820	1881	1853	1850	122
PTBXL	18797	8559	5	2263	2324	2295	2292	122
PTBXL	18797	8559	6	2632	2692	2664	2661	120
PTBXL	18797	8559	7	3004	3065	3037	3034	122
PTBXL	18797	8559	8	3381	3441	3414	3411	120
PTBXL	18797	8559	9	3766	3826	3797	3794	120
PTBXL	18797	8559	10	4182	4243	4214	4212	122
PTBXL	1266	14284	1	949	1025	987	979	152
PTBXL	1266	14284	2	1426	1502	1464	1457	152
PTBXL	1266	14284	3	1917	1993	1955	1948	152
PTBXL	1266	14284	4	2408	2497	2446	2438	178
PTBXL	1266	14284	5	2882	2976	2921	2913	188
PTBXL	1266	14284	6	3341	3418	3380	3372	154
PTBXL	1266	14284	7	3788	3879	3827	3820	182
PTBXL	1266	14284	8	4229	4318	4267	4259	178
PTBXL	8813	10802	1	580	654	613	608	148
PTBXL	8813	10802	2	1140	1211	1173	1168	142
PTBXL	8813	10802	3	1710	1790	1742	1738	160
PTBXL	8813	10802	4	2267	2341	2299	2294	148
PTBXL	8813	10802	5	2827	2904	2859	2855	154
PTBXL	8813	10802	6	3360	3430	3392	3388	140
PTBXL	8813	10802	7	3852	3928	3885	3880	152
PTBXL	8813	10802	8	4368	4438	4400	4395	140
PTBXL	16707	14010	1	864	934	896	893	140
PTBXL	16707	14010	2	1299	1367	1329	1327	136
PTBXL	16707	14010	3	1768	1838	1800	1797	140
PTBXL	16707	14010	4	2226	2295	2257	2254	138
PTBXL	16707	14010	5	2634	2701	2663	2662	134
PTBXL	16707	14010	6	3020	3088	3050	3048	136
PTBXL	16707	14010	7	3400	3469	3431	3428	138
PTBXL	16707	14010	8	3781	3849	3811	3809	136
PTBXL	16707	14010	9	4161	4229	4191	4189	136
PTBXL	1556	3392	1	726	787	756	752	122
PTBXL	1556	3392	2	973	1051	1002	999	156
PTBXL	1556	3392	3	1219	1277	1249	1245	116
PTBXL	1556	3392	4	1465	1533	1495	1491	136
PTBXL	1556	3392	5	1710	1779	1741	1737	138
PTBXL	1556	3392	6	1956	2016	1987	1982	120
PTBXL	1556	3392	7	2203	2271	2233	2229	136
PTBXL	1556	3392	8	2448	2507	2478	2475	118
PTBXL	1556	3392	9	2694	2755	2724	2721	122
PTBXL	1556	3392	10	2939	2999	2970	2965	120
PTBXL	1556	3392	11	3185	3253	3215	3211	136
PTBXL	1556	3392	12	3431	3490	3461	3457	118
PTBXL	1556	3392	13	3678	3745	3707	3704	134
PTBXL	1556	3392	14	3924	3983	3954	3950	118
PTBXL	1556	3392	15	4170	4231	4200	4196	122
PTBXL	1556	3392	16	4416	4475	4446	4442	118
PTBXL	19526	16510	1	731	808	763	761	154
PTBXL	19526	16510	2	1263	1339	1295	1293	152
PTBXL	19526	16510	3	1800	1875	1832	1830	150
PTBXL	19526	16510	4	2327	2404	2358	2356	154
PTBXL	19526	16510	5	2877	2964	2908	2907	174
PTBXL	19526	16510	6	3396	3473	3428	3426	154
PTBXL	19526	16510	7	3922	4000	3954	3952	156
PTBXL	9749	17595	1	681	745	712	709	128
PTBXL	9749	17595	2	1152	1215	1183	1179	126
PTBXL	9749	17595	3	1605	1668	1636	1633	126
PTBXL	9749	17595	4	2052	2116	2084	2080	128
PTBXL	9749	17595	5	2507	2570	2539	2535	126
PTBXL	9749	17595	6	2961	3026	2993	2989	130
PTBXL	9749	17595	7	3400	3464	3431	3428	128
PTBXL	9749	17595	8	3835	3898	3866	3863	126
PTBXL	9749	17595	9	4280	4343	4311	4308	126
PTBXL	15227	13393	1	695	778	725	723	166
PTBXL	15227	13393	2	1142	1225	1173	1170	166
PTBXL	15227	13393	3	1582	1656	1612	1610	148
PTBXL	15227	13393	4	2027	2107	2058	2055	160
PTBXL	15227	13393	5	2477	2570	2508	2506	186
PTBXL	15227	13393	6	2922	3004	2953	2950	164
PTBXL	15227	13393	7	3364	3447	3395	3392	166
PTBXL	15227	13393	8	3816	3892	3846	3844	152
PTBXL	15227	13393	9	4269	4362	4300	4298	186
PTBXL	397	15768	1	621	702	653	653	162
PTBXL	397	15768	2	1051	1130	1082	1082	158
PTBXL	397	15768	3	1505	1571	1537	1537	132
PTBXL	397	15768	4	1966	2044	1997	1997	156
PTBXL	397	15768	5	2383	2461	2414	2414	156
PTBXL	397	15768	6	2839	2917	2869	2870	156
PTBXL	397	15768	7	3289	3368	3320	3320	158
PTBXL	397	15768	8	3704	3781	3734	3734	154
PTBXL	397	15768	9	4182	4262	4213	4213	160
PTBXL	2909	20468	1	543	620	573	571	154
PTBXL	2909	20468	2	1075	1147	1105	1103	144
PTBXL	2909	20468	3	1601	1675	1631	1629	148
PTBXL	2909	20468	4	2122	2190	2152	2150	136
PTBXL	2909	20468	5	2639	2718	2669	2667	158
PTBXL	2909	20468	6	3142	3222	3171	3170	160
PTBXL	2909	20468	7	3654	3730	3684	3682	152
PTBXL	2909	20468	8	4171	4256	4200	4198	170
PTBXL	931	12493	1	534	593	563	562	118
PTBXL	931	12493	2	1007	1085	1036	1035	156
PTBXL	931	12493	3	1487	1549	1516	1515	124
PTBXL	931	12493	4	1985	2047	2014	2013	124
PTBXL	931	12493	5	2479	2540	2508	2507	122
PTBXL	931	12493	6	2959	3044	2988	2987	170
PTBXL	931	12493	7	3459	3526	3488	3487	134
PTBXL	931	12493	8	3980	4043	4009	4008	126
PTBXL	6552	2538	1	694	786	727	729	184
PTBXL	6552	2538	2	1095	1177	1128	1130	164
PTBXL	6552	2538	3	1490	1569	1523	1525	158
PTBXL	6552	2538	4	1887	1971	1920	1922	168
PTBXL	6552	2538	5	2275	2343	2308	2310	136
PTBXL	6552	2538	6	2658	2729	2691	2692	142
PTBXL	6552	2538	7	3042	3124	3075	3077	164
PTBXL	6552	2538	8	3436	3517	3469	3471	162
PTBXL	6552	2538	9	3832	3900	3865	3867	136
PTBXL	6552	2538	10	4225	4293	4258	4260	136
PTBXL	3909	19326	1	706	779	735	734	146
PTBXL	3909	19326	2	1209	1275	1237	1237	132
PTBXL	3909	19326	3	1659	1732	1686	1686	146
PTBXL	3909	19326	4	2136	2202	2164	2164	132
PTBXL	3909	19326	5	2621	2693	2649	2649	144
PTBXL	3909	19326	6	3110	3176	3138	3137	132
PTBXL	3909	19326	7	3579	3652	3607	3607	146
PTBXL	3909	19326	8	4005	4083	4032	4032	156
PTBXL	3909	19326	9	4420	4487	4449	4448	134
PTBXL	4235	10030	1	569	650	605	599	162
PTBXL	4235	10030	2	1207	1297	1243	1237	180
PTBXL	4235	10030	3	1848	1929	1883	1877	162
PTBXL	4235	10030	4	2443	2517	2479	2472	148
PTBXL	4235	10030	5	3073	3171	3110	3104	196
PTBXL	4235	10030	6	3674	3763	3710	3704	178
PTBXL	4235	10030	7	4294	4375	4330	4323	162
PTBXL	2203	7921	1	831	911	862	858	160
PTBXL	2203	7921	2	1273	1355	1304	1300	164
PTBXL	2203	7921	3	1710	1788	1742	1738	156
PTBXL	2203	7921	4	2141	2225	2172	2168	168
PTBXL	2203	7921	5	2568	2633	2599	2595	130
PTBXL	2203	7921	6	3002	3082	3033	3029	160
PTBXL	2203	7921	7	3447	3523	3478	3475	152
PTBXL	2203	7921	8	3893	3955	3924	3920	124
PTBXL	2203	7921	9	4328	4412	4359	4356	168
PTBXL	1838	3230	1	1062	1132	1094	1089	140
PTBXL	1838	3230	2	1672	1742	1704	1699	140
PTBXL	1838	3230	3	2260	2355	2293	2288	190
PTBXL	1838	3230	4	2863	2950	2896	2890	174
PTBXL	1838	3230	5	3479	3550	3512	3506	142
PTBXL	1838	3230	6	4074	4163	4107	4101	178
PTBXL	14662	6658	1	880	969	913	908	178
PTBXL	14662	6658	2	1395	1485	1429	1423	180
PTBXL	14662	6658	3	1898	1988	1931	1926	180
PTBXL	14662	6658	4	2388	2466	2421	2416	156
PTBXL	14662	6658	5	2887	2976	2919	2915	178
PTBXL	14662	6658	6	3386	3457	3419	3414	142
PTBXL	14662	6658	7	3888	3973	3921	3916	170
PTBXL	14662	6658	8	4387	4474	4419	4414	174
PTBXL	2627	6589	1	660	713	688	687	106
PTBXL	2627	6589	2	1068	1121	1096	1095	106
PTBXL	2627	6589	3	1513	1566	1541	1540	106
PTBXL	2627	6589	4	1929	2013	1958	1956	168
PTBXL	2627	6589	5	2336	2409	2365	2363	146
PTBXL	2627	6589	6	2725	2793	2755	2752	136
PTBXL	2627	6589	7	3105	3172	3134	3132	134
PTBXL	2627	6589	8	3474	3541	3503	3501	134
PTBXL	2627	6589	9	3831	3884	3859	3858	106
PTBXL	2627	6589	10	4183	4255	4212	4210	144
PTBXL	17719	2349	1	755	836	786	789	162
PTBXL	17719	2349	2	1294	1408	1358	1373	228
PTBXL	17719	2349	3	1735	1847	1798	1799	224
PTBXL	17719	2349	4	2164	2291	2239	2253	254
PTBXL	17719	2349	5	2522	2603	2554	2556	162
PTBXL	17719	2349	6	3056	3157	3106	3109	202
PTBXL	17719	2349	7	3487	3587	3537	3537	200
PTBXL	17719	2349	8	3909	4020	3971	3973	222
PTBXL	17719	2349	9	4254	4336	4286	4288	164
PTBXL	2144	2628	1	875	946	907	903	142
PTBXL	2144	2628	2	1339	1408	1371	1367	138
PTBXL	2144	2628	3	1815	1907	1847	1843	184
PTBXL	2144	2628	4	2297	2375	2329	2325	156
PTBXL	2144	2628	5	2785	2855	2817	2813	140
PTBXL	2144	2628	6	3267	3340	3299	3296	146
PTBXL	2144	2628	7	3742	3822	3774	3771	160
PTBXL	2144	2628	8	4223	4309	4255	4252	172
PTBXL	1775	4148	1	692	769	726	723	154
PTBXL	1775	4148	2	1121	1193	1155	1152	144
PTBXL	1775	4148	3	1555	1627	1589	1585	144
PTBXL	1775	4148	4	1989	2061	2023	2020	144
PTBXL	1775	4148	5	2418	2490	2452	2449	144
PTBXL	1775	4148	6	2848	2919	2881	2878	142
PTBXL	1775	4148	7	3280	3352	3314	3311	144
PTBXL	1775	4148	8	3703	3776	3736	3733	146
PTBXL	1775	4148	9	4123	4195	4157	4154	144
PTBXL	18639	4502	1	731	823	763	761	184
PTBXL	18639	4502	2	1265	1341	1297	1295	152
PTBXL	18639	4502	3	1809	1902	1842	1839	186
PTBXL	18639	4502	4	2371	2456	2406	2402	170
PTBXL	18639	4502	5	2928	3007	2960	2958	158
PTBXL	18639	4502	6	3485	3578	3519	3515	186
PTBXL	18639	4502	7	4018	4100	4048	4046	164
PTBXL	18937	20755	1	728	801	759	755	146
PTBXL	18937	20755	2	1196	1281	1226	1222	170
PTBXL	18937	20755	3	1665	1749	1696	1692	168
PTBXL	18937	20755	4	2105	2174	2136	2132	138
PTBXL	18937	20755	5	2534	2602	2564	2560	136
PTBXL	18937	20755	6	2952	3021	2983	2979	138
PTBXL	18937	20755	7	3376	3448	3406	3402	144
PTBXL	18937	20755	8	3803	3889	3834	3830	172
PTBXL	18937	20755	9	4224	4299	4255	4251	150
PTBXL	172	20766	1	634	749	695	662	230
PTBXL	172	20766	2	1005	1119	1065	1032	228
PTBXL	172	20766	3	1379	1478	1440	1406	198
PTBXL	172	20766	4	1755	1854	1816	1783	198
PTBXL	172	20766	5	2128	2227	2189	2156	198
PTBXL	172	20766	6	2500	2598	2560	2527	196
PTBXL	172	20766	7	2874	2973	2935	2901	198
PTBXL	172	20766	8	3252	3350	3312	3279	196
PTBXL	172	20766	9	3625	3723	3685	3652	196
PTBXL	172	20766	10	3996	4094	4056	4023	196
PTBXL	172	20766	11	4366	4469	4427	4394	206
PTBXL	10517	2466	1	504	596	559	555	184
PTBXL	10517	2466	2	1174	1256	1224	1219	164
PTBXL	10517	2466	3	1729	1822	1772	1767	186
PTBXL	10517	2466	4	2453	2532	2485	2481	158
PTBXL	10517	2466	5	3122	3203	3165	3160	162
PTBXL	10517	2466	6	3743	3813	3777	3771	140
PTBXL	10517	2466	7	4015	4091	4048	4050	152
PTBXL	10517	2466	8	4411	4491	4446	4442	160
PTBXL	4836	10399	1	796	873	832	826	154
PTBXL	4836	10399	2	1243	1320	1278	1272	154
PTBXL	4836	10399	3	1685	1759	1721	1715	148
PTBXL	4836	10399	4	2113	2193	2150	2142	160
PTBXL	4836	10399	5	2544	2631	2581	2574	174
PTBXL	4836	10399	6	2978	3054	3016	3010	152
PTBXL	4836	10399	7	3418	3506	3455	3449	176
PTBXL	4836	10399	8	3857	3942	3893	3886	170
PTBXL	4836	10399	9	4296	4370	4332	4325	148
PTBXL	13158	8528	1	502	573	532	531	142
PTBXL	13158	8528	2	825	899	856	854	148
PTBXL	13158	8528	3	1108	1194	1138	1137	172
PTBXL	13158	8528	4	1339	1411	1369	1368	144
PTBXL	13158	8528	5	1648	1721	1679	1677	146
PTBXL	13158	8528	6	1932	2002	1962	1961	140
PTBXL	13158	8528	7	2215	2287	2245	2244	144
PTBXL	13158	8528	8	2499	2587	2529	2528	176
PTBXL	13158	8528	9	2783	2852	2813	2812	138
PTBXL	13158	8528	10	3069	3138	3099	3098	138
PTBXL	13158	8528	11	3354	3425	3384	3383	142
PTBXL	13158	8528	12	3638	3718	3669	3667	160
PTBXL	13158	8528	13	3922	3994	3953	3951	144
PTBXL	13158	8528	14	4206	4284	4236	4234	156
PTBXL	13145	18250	1	873	938	903	900	130
PTBXL	13145	18250	2	1342	1411	1373	1370	138
PTBXL	13145	18250	3	1829	1906	1860	1858	154
PTBXL	13145	18250	4	2308	2377	2339	2336	138
PTBXL	13145	18250	5	2781	2846	2812	2809	130
PTBXL	13145	18250	6	3265	3343	3295	3293	156
PTBXL	13145	18250	7	3750	3817	3781	3778	134
PTBXL	13145	18250	8	4221	4290	4252	4249	138
PTBXL	2565	8977	1	725	785	755	753	120
PTBXL	2565	8977	2	1300	1360	1330	1329	120
PTBXL	2565	8977	3	1921	1980	1952	1950	118
PTBXL	2565	8977	4	2541	2640	2571	2570	198
PTBXL	2565	8977	5	3143	3238	3173	3172	190
PTBXL	2565	8977	6	3763	3833	3795	3793	140
PTBXL	2565	8977	7	4379	4471	4409	4408	184
PTBXL	1589	3555	1	962	1029	991	990	134
PTBXL	1589	3555	2	1446	1538	1476	1474	184
PTBXL	1589	3555	3	1936	2003	1965	1964	134
PTBXL	1589	3555	4	2429	2496	2458	2456	134
PTBXL	1589	3555	5	2916	2983	2945	2943	134
PTBXL	1589	3555	6	3404	3471	3433	3432	134
PTBXL	1589	3555	7	3899	3966	3928	3927	134
PTBXL	1589	3555	8	4387	4476	4416	4415	178
PTBXL	8744	9642	1	862	942	892	891	160
PTBXL	8744	9642	2	1247	1336	1277	1276	178
PTBXL	8744	9642	3	1629	1712	1659	1658	166
PTBXL	8744	9642	4	2006	2082	2035	2034	152
PTBXL	8744	9642	5	2395	2470	2424	2423	150
PTBXL	8744	9642	6	2783	2857	2812	2811	148
PTBXL	8744	9642	7	3168	3236	3198	3196	136
PTBXL	8744	9642	8	3557	3640	3587	3585	166
PTBXL	8744	9642	9	3955	4023	3985	3984	136
PTBXL	8744	9642	10	4338	4418	4368	4367	160
PTBXL	21325	17347	1	551	611	580	582	120
PTBXL	21325	17347	2	839	931	874	892	184
PTBXL	21325	17347	3	1127	1186	1155	1156	118
PTBXL	21325	17347	4	1416	1510	1452	1469	188
PTBXL	21325	17347	5	1706	1764	1734	1735	116
PTBXL	21325	17347	6	1997	2090	2032	2051	186
PTBXL	21325	17347	7	2288	2347	2316	2318	118
PTBXL	21325	17347	8	2579	2672	2614	2632	186
PTBXL	21325	17347	9	2870	2929	2898	2900	118
PTBXL	21325	17347	10	3162	3255	3198	3216	186
PTBXL	21325	17347	11	3454	3537	3482	3484	166
PTBXL	21325	17347	12	3748	3850	3783	3801	204
PTBXL	21325	17347	13	4042	4110	4070	4071	136
PTBXL	21325	17347	14	4336	4396	4365	4367	120
PTBXL	1480	18328	1	693	773	724	721	160
PTBXL	1480	18328	2	1103	1172	1134	1131	138
PTBXL	1480	18328	3	1509	1589	1540	1538	160
PTBXL	1480	18328	4	1921	2001	1952	1949	160
PTBXL	1480	18328	5	2333	2402	2364	2361	138
PTBXL	1480	18328	6	2745	2827	2776	2773	164
PTBXL	1480	18328	7	3146	3234	3177	3175	176
PTBXL	1480	18328	8	3547	3628	3578	3575	162
PTBXL	1480	18328	9	3953	4022	3984	3982	138
PTBXL	1480	18328	10	4363	4432	4394	4392	138
PTBXL	10214	11449	1	843	915	872	871	144
PTBXL	10214	11449	2	1270	1340	1299	1298	140
PTBXL	10214	11449	3	1709	1781	1739	1737	144
PTBXL	10214	11449	4	2173	2244	2203	2201	142
PTBXL	10214	11449	5	2641	2711	2670	2669	140
PTBXL	10214	11449	6	3125	3196	3155	3153	142
PTBXL	10214	11449	7	3598	3678	3628	3626	160
PTBXL	10214	11449	8	4047	4117	4076	4075	140
PTBXL	2210	2760	1	821	892	854	849	142
PTBXL	2210	2760	2	1239	1331	1273	1267	184
PTBXL	2210	2760	3	1656	1725	1689	1684	138
PTBXL	2210	2760	4	2058	2136	2090	2085	156
PTBXL	2210	2760	5	2459	2541	2492	2486	164
PTBXL	2210	2760	6	2862	2942	2896	2890	160
PTBXL	2210	2760	7	3263	3332	3296	3291	138
PTBXL	2210	2760	8	3658	3739	3691	3686	162
PTBXL	2210	2760	9	4039	4110	4072	4067	142
PTBXL	2210	2760	10	4419	4490	4452	4447	142
PTBXL	19427	21485	1	662	740	693	692	156
PTBXL	19427	21485	2	1164	1247	1196	1194	166
PTBXL	19427	21485	3	1608	1685	1640	1638	154
PTBXL	19427	21485	4	2050	2127	2082	2080	154
PTBXL	19427	21485	5	2531	2607	2562	2561	152
PTBXL	19427	21485	6	3058	3139	3090	3088	162
PTBXL	19427	21485	7	3555	3638	3587	3585	166
PTBXL	19427	21485	8	4000	4077	4032	4030	154
PTBXL	19427	21485	9	4409	4489	4441	4439	160
PTBXL	12618	7032	1	944	1038	977	990	188
PTBXL	12618	7032	2	1354	1443	1387	1399	178
PTBXL	12618	7032	3	1778	1868	1810	1823	180
PTBXL	12618	7032	4	2201	2289	2233	2246	176
PTBXL	12618	7032	5	2611	2705	2644	2657	188
PTBXL	12618	7032	6	2808	2886	2863	2854	156
PTBXL	12618	7032	7	3415	3503	3448	3461	176
PTBXL	12618	7032	8	3822	3912	3855	3868	180
PTBXL	12618	7032	9	4241	4330	4273	4286	178
PTBXL	11855	8288	1	814	890	846	845	152
PTBXL	11855	8288	2	1227	1303	1259	1257	152
PTBXL	11855	8288	3	1804	1874	1836	1834	140
PTBXL	11855	8288	4	2294	2374	2325	2324	160
PTBXL	11855	8288	5	2796	2880	2828	2826	168
PTBXL	11855	8288	6	3225	3315	3257	3255	180
PTBXL	11855	8288	7	3793	3875	3824	3823	164
PTBXL	11855	8288	8	4311	4396	4343	4342	170
PTBXL	3918	6737	1	874	961	910	904	174
PTBXL	3918	6737	2	1300	1374	1336	1330	148
PTBXL	3918	6737	3	1722	1795	1757	1751	146
PTBXL	3918	6737	4	2147	2221	2183	2177	148
PTBXL	3918	6737	5	2570	2656	2605	2599	172
PTBXL	3918	6737	6	2979	3053	3015	3009	148
PTBXL	3918	6737	7	3385	3459	3421	3415	148
PTBXL	3918	6737	8	3805	3897	3841	3836	184
PTBXL	3918	6737	9	4232	4306	4268	4262	148
PTBXL	4576	430	1	538	637	586	586	198
PTBXL	4576	430	2	875	993	936	935	236
PTBXL	4576	430	3	1234	1345	1289	1288	222
PTBXL	4576	430	4	1601	1696	1645	1643	190
PTBXL	4576	430	5	1945	2051	1994	1993	212
PTBXL	4576	430	6	2297	2407	2351	2350	220
PTBXL	4576	430	7	2665	2756	2709	2708	182
PTBXL	4576	430	8	3031	3128	3074	3073	194
PTBXL	4576	430	9	3398	3503	3444	3443	210
PTBXL	4576	430	10	3752	3862	3809	3808	220
PTBXL	4576	430	11	4113	4208	4170	4169	190
PTBXL	10640	6816	1	894	974	930	926	160
PTBXL	10640	6816	2	1368	1464	1410	1406	192
PTBXL	10640	6816	3	1822	1893	1854	1851	142
PTBXL	10640	6816	4	2250	2323	2284	2280	146
PTBXL	10640	6816	5	2737	2811	2771	2765	148
PTBXL	10640	6816	6	3199	3270	3232	3227	142
PTBXL	10640	6816	7	3700	3783	3734	3729	166
PTBXL	10640	6816	8	4175	4252	4208	4203	154
PTBXL	1843	20283	1	887	968	919	916	162
PTBXL	1843	20283	2	1684	1761	1717	1713	154
PTBXL	1843	20283	3	2145	2225	2176	2173	160
PTBXL	1843	20283	4	2535	2609	2567	2563	148
PTBXL	1843	20283	5	2910	2997	2942	2939	174
PTBXL	1843	20283	6	3292	3369	3324	3321	154
PTBXL	1843	20283	7	3678	3759	3709	3706	162
PTBXL	1843	20283	8	4056	4132	4088	4085	152
PTBXL	8555	3020	1	611	685	647	641	148
PTBXL	8555	3020	2	1200	1274	1236	1230	148
PTBXL	8555	3020	3	1787	1884	1823	1817	194
PTBXL	8555	3020	4	2347	2421	2383	2376	148
PTBXL	8555	3020	5	2904	2997	2941	2934	186
PTBXL	8555	3020	6	3487	3561	3523	3517	148
PTBXL	8555	3020	7	4087	4161	4123	4116	148
PTBXL	2507	19468	1	666	734	699	697	136
PTBXL	2507	19468	2	989	1057	1022	1020	136
PTBXL	2507	19468	3	1316	1384	1348	1346	136
PTBXL	2507	19468	4	1643	1712	1675	1673	138
PTBXL	2507	19468	5	1963	2032	1996	1994	138
PTBXL	2507	19468	6	2281	2351	2315	2313	140
PTBXL	2507	19468	7	2601	2669	2634	2632	136
PTBXL	2507	19468	8	2923	2990	2955	2953	134
PTBXL	2507	19468	9	3252	3320	3285	3283	136
PTBXL	2507	19468	10	3579	3647	3612	3610	136
PTBXL	2507	19468	11	3905	3974	3938	3936	138
PTBXL	2507	19468	12	4228	4296	4261	4259	136
PTBXL	3122	1170	1	717	784	749	747	134
PTBXL	3122	1170	2	1101	1162	1131	1130	122
PTBXL	3122	1170	3	1488	1561	1519	1517	146
PTBXL	3122	1170	4	1878	1944	1908	1907	132
PTBXL	3122	1170	5	2274	2334	2305	2304	120
PTBXL	3122	1170	6	2666	2731	2697	2695	130
PTBXL	3122	1170	7	3053	3112	3083	3082	118
PTBXL	3122	1170	8	3439	3498	3469	3468	118
PTBXL	3122	1170	9	3829	3889	3859	3858	120
PTBXL	3122	1170	10	4221	4281	4251	4250	120
PTBXL	16425	14449	1	525	606	554	553	162
PTBXL	16425	14449	2	759	837	787	786	156
PTBXL	16425	14449	3	1203	1276	1232	1232	146
PTBXL	16425	14449	4	1563	1644	1592	1592	162
PTBXL	16425	14449	5	1812	1885	1840	1839	146
PTBXL	16425	14449	6	2232	2317	2261	2261	170
PTBXL	16425	14449	7	2576	2641	2604	2603	130
PTBXL	16425	14449	8	2820	2893	2848	2847	146
PTBXL	16425	14449	9	3233	3308	3262	3262	150
PTBXL	16425	14449	10	3577	3657	3606	3606	160
PTBXL	16425	14449	11	3826	3890	3855	3854	128
PTBXL	16425	14449	12	4245	4322	4273	4273	154
PTBXL	3923	3107	1	529	621	561	558	184
PTBXL	3923	3107	2	986	1062	1018	1015	152
PTBXL	3923	3107	3	1442	1528	1475	1472	172
PTBXL	3923	3107	4	1904	1992	1936	1933	176
PTBXL	3923	3107	5	2371	2447	2403	2400	152
PTBXL	3923	3107	6	2847	2924	2879	2877	154
PTBXL	3923	3107	7	3321	3411	3352	3349	180
PTBXL	3923	3107	8	3795	3874	3827	3823	158
PTBXL	3923	3107	9	4275	4360	4307	4304	170
PTBXL	11520	9005	1	670	740	702	698	140
PTBXL	11520	9005	2	1057	1137	1088	1085	160
PTBXL	11520	9005	3	1444	1531	1476	1472	174
PTBXL	11520	9005	4	1819	1906	1851	1847	174
PTBXL	11520	9005	5	2197	2275	2228	2225	156
PTBXL	11520	9005	6	2585	2654	2616	2612	138
PTBXL	11520	9005	7	2995	3065	3027	3024	140
PTBXL	11520	9005	8	3380	3449	3411	3408	138
PTBXL	11520	9005	9	3774	3843	3805	3801	138
PTBXL	11520	9005	10	4153	4240	4185	4181	174
PTBXL	6231	10187	1	556	631	589	584	150
PTBXL	6231	10187	2	903	980	937	932	154
PTBXL	6231	10187	3	1248	1327	1281	1277	158
PTBXL	6231	10187	4	1600	1669	1632	1628	138
PTBXL	6231	10187	5	1944	2027	1978	1973	166
PTBXL	6231	10187	6	2296	2371	2329	2325	150
PTBXL	6231	10187	7	2640	2717	2673	2669	154
PTBXL	6231	10187	8	2980	3057	3013	3009	154
PTBXL	6231	10187	9	3316	3387	3349	3344	142
PTBXL	6231	10187	10	3655	3726	3688	3684	142
PTBXL	6231	10187	11	3996	4073	4029	4024	154
PTBXL	6231	10187	12	4325	4403	4358	4354	156
PTBXL	13052	21775	1	503	587	535	532	168
PTBXL	13052	21775	2	951	1026	982	979	150
PTBXL	13052	21775	3	1393	1476	1424	1422	166
PTBXL	13052	21775	4	1814	1888	1844	1842	148
PTBXL	13052	21775	5	2213	2285	2244	2242	144
PTBXL	13052	21775	6	2626	2700	2657	2655	148
PTBXL	13052	21775	7	3038	3119	3069	3066	162
PTBXL	13052	21775	8	3483	3556	3514	3512	146
PTBXL	13052	21775	9	3935	4022	3966	3964	174
PTBXL	13052	21775	10	4353	4439	4384	4381	172
PTBXL	6542	2825	1	840	898	868	867	116
PTBXL	6542	2825	2	1289	1348	1318	1317	118
PTBXL	6542	2825	3	1738	1800	1767	1766	124
PTBXL	6542	2825	4	2185	2242	2213	2212	114
PTBXL	6542	2825	5	2636	2694	2664	2664	116
PTBXL	6542	2825	6	3086	3145	3115	3114	118
PTBXL	6542	2825	7	3537	3596	3566	3565	118
PTBXL	6542	2825	8	3985	4043	4013	4013	116
PTBXL	6542	2825	9	4437	4495	4465	4464	116
PTBXL	14220	13157	1	779	850	812	808	142
PTBXL	14220	13157	2	1280	1350	1312	1308	140
PTBXL	14220	13157	3	1780	1851	1813	1809	142
PTBXL	14220	13157	4	2320	2390	2352	2348	140
PTBXL	14220	13157	5	2861	2932	2894	2890	142
PTBXL	14220	13157	6	3397	3468	3430	3426	142
PTBXL	14220	13157	7	3915	3985	3947	3943	140
PTBXL	14220	13157	8	4400	4471	4433	4428	142
PTBXL	17839	7047	1	834	903	868	864	138
PTBXL	17839	7047	2	1243	1317	1276	1272	148
PTBXL	17839	7047	3	1653	1735	1687	1683	164
PTBXL	17839	7047	4	2084	2171	2118	2115	174
PTBXL	17839	7047	5	2519	2595	2552	2549	152
PTBXL	17839	7047	6	2935	3022	2968	2964	174
PTBXL	17839	7047	7	3344	3424	3377	3374	160
PTBXL	17839	7047	8	3774	3859	3808	3805	170
PTBXL	17839	7047	9	4211	4293	4244	4240	164
PTBXL	16463	6727	1	706	798	739	736	184
PTBXL	16463	6727	2	1126	1217	1160	1156	182
PTBXL	16463	6727	3	1533	1604	1566	1562	142
PTBXL	16463	6727	4	1939	2004	1972	1968	130
PTBXL	16463	6727	5	2354	2420	2387	2384	132
PTBXL	16463	6727	6	2769	2834	2802	2798	130
PTBXL	16463	6727	7	3172	3259	3206	3202	174
PTBXL	16463	6727	8	3575	3661	3608	3605	172
PTBXL	16463	6727	9	3993	4071	4026	4023	156
PTBXL	16463	6727	10	4417	4498	4450	4447	162
PTBXL	19605	14515	1	929	1004	964	958	150
PTBXL	19605	14515	2	1416	1479	1450	1444	126
PTBXL	19605	14515	3	1911	1975	1945	1939	128
PTBXL	19605	14515	4	2386	2464	2420	2414	156
PTBXL	19605	14515	5	2840	2914	2875	2868	148
PTBXL	19605	14515	6	3304	3379	3339	3333	150
PTBXL	19605	14515	7	3777	3856	3812	3805	158
PTBXL	19605	14515	8	4256	4343	4290	4284	174
PTBXL	16045	2059	1	727	798	760	756	142
PTBXL	16045	2059	2	1112	1187	1144	1140	150
PTBXL	16045	2059	3	1487	1558	1520	1516	142
PTBXL	16045	2059	4	1878	1949	1911	1906	142
PTBXL	16045	2059	5	2282	2353	2315	2310	142
PTBXL	16045	2059	6	2687	2758	2720	2715	142
PTBXL	16045	2059	7	3100	3170	3132	3128	140
PTBXL	16045	2059	8	3513	3583	3545	3541	140
PTBXL	16045	2059	9	3903	3979	3935	3931	152
PTBXL	16045	2059	10	4286	4357	4319	4315	142
PTBXL	12223	18277	1	613	695	652	646	164
PTBXL	12223	18277	2	810	904	866	845	188
PTBXL	12223	18277	3	1235	1330	1275	1271	190
PTBXL	12223	18277	4	1548	1625	1587	1582	154
PTBXL	12223	18277	5	1860	1937	1899	1894	154
PTBXL	12223	18277	6	2174	2261	2213	2208	174
PTBXL	12223	18277	7	2487	2566	2525	2521	158
PTBXL	12223	18277	8	2671	2764	2726	2706	186
PTBXL	12223	18277	9	3112	3212	3155	3150	200
PTBXL	12223	18277	10	3418	3508	3470	3465	180
PTBXL	12223	18277	11	3741	3837	3782	3777	192
PTBXL	12223	18277	12	4053	4149	4092	4088	192
PTBXL	12223	18277	13	4365	4474	4404	4400	218
PTBXL	9416	14826	1	896	981	930	924	170
PTBXL	9416	14826	2	1295	1378	1330	1323	166
PTBXL	9416	14826	3	1695	1770	1730	1723	150
PTBXL	9416	14826	4	2097	2169	2131	2125	144
PTBXL	9416	14826	5	2498	2583	2533	2526	170
PTBXL	9416	14826	6	2898	2982	2933	2926	168
PTBXL	9416	14826	7	3295	3381	3330	3323	172
PTBXL	9416	14826	8	3689	3771	3724	3717	164
PTBXL	9416	14826	9	4082	4161	4118	4111	158
PTBXL	14382	19439	1	622	689	650	647	134
PTBXL	14382	19439	2	853	931	884	880	156
PTBXL	14382	19439	3	1130	1198	1159	1158	136
PTBXL	14382	19439	4	1379	1466	1422	1420	174
PTBXL	14382	19439	5	1685	1772	1734	1732	174
PTBXL	14382	19439	6	1957	2032	1986	1984	150
PTBXL	14382	19439	7	2210	2277	2239	2237	134
PTBXL	14382	19439	8	2508	2599	2552	2550	182
PTBXL	14382	19439	9	2777	2845	2806	2803	136
PTBXL	14382	19439	10	3057	3128	3087	3086	142
PTBXL	14382	19439	11	3320	3397	3349	3347	154
PTBXL	14382	19439	12	3524	3591	3553	3549	134
PTBXL	14382	19439	13	3707	3789	3751	3748	164
PTBXL	14382	19439	14	3978	4050	4007	4006	144
PTBXL	14382	19439	15	4187	4273	4216	4213	172
PTBXL	14382	19439	16	4403	4471	4433	4430	136
PTBXL	8872	9764	1	736	853	782	775	234
PTBXL	8872	9764	2	1361	1439	1401	1399	156
PTBXL	8872	9764	3	1637	1748	1685	1675	222
PTBXL	8872	9764	4	2236	2331	2273	2271	190
PTBXL	8872	9764	5	2509	2594	2556	2554	170
PTBXL	8872	9764	6	3076	3153	3115	3113	154
PTBXL	8872	9764	7	3352	3438	3399	3392	172
PTBXL	8872	9764	8	3944	4021	3983	3981	154
PTBXL	8872	9764	9	4219	4304	4266	4258	170
PTBXL	2492	6283	1	896	967	929	926	142
PTBXL	2492	6283	2	1321	1391	1353	1350	140
PTBXL	2492	6283	3	1747	1817	1779	1777	140
PTBXL	2492	6283	4	2174	2244	2206	2204	140
PTBXL	2492	6283	5	2603	2688	2636	2633	170
PTBXL	2492	6283	6	3030	3101	3063	3060	142
PTBXL	2492	6283	7	3455	3523	3488	3485	136
PTBXL	2492	6283	8	3883	3966	3916	3913	166
PTBXL	2492	6283	9	4313	4384	4346	4343	142
PTBXL	2693	2087	1	612	682	644	641	140
PTBXL	2693	2087	2	1091	1183	1123	1121	184
PTBXL	2693	2087	3	1586	1655	1617	1615	138
PTBXL	2693	2087	4	2084	2153	2115	2113	138
PTBXL	2693	2087	5	2587	2669	2619	2617	164
PTBXL	2693	2087	6	3079	3162	3110	3108	166
PTBXL	2693	2087	7	3571	3640	3602	3600	138
PTBXL	2693	2087	8	4070	4146	4101	4099	152
PTBXL	1068	1886	1	562	631	592	587	138
PTBXL	1068	1886	2	888	951	919	914	126
PTBXL	1068	1886	3	1207	1271	1239	1233	128
PTBXL	1068	1886	4	1623	1687	1654	1649	128
PTBXL	1068	1886	5	2034	2107	2064	2060	146
PTBXL	1068	1886	6	2439	2521	2471	2466	164
PTBXL	1068	1886	7	2818	2892	2850	2844	148
PTBXL	1068	1886	8	3205	3280	3236	3232	150
PTBXL	1068	1886	9	3586	3655	3617	3612	138
PTBXL	1068	1886	10	3957	4027	3989	3984	140
PTBXL	1068	1886	11	4314	4391	4346	4339	154
PTBXL	8507	4193	1	687	767	722	717	160
PTBXL	8507	4193	2	937	1013	972	968	152
PTBXL	8507	4193	3	1199	1272	1234	1230	146
PTBXL	8507	4193	4	1482	1560	1515	1511	156
PTBXL	8507	4193	5	1765	1843	1800	1795	156
PTBXL	8507	4193	6	2030	2103	2065	2060	146
PTBXL	8507	4193	7	2291	2365	2326	2322	148
PTBXL	8507	4193	8	2560	2642	2594	2590	164
PTBXL	8507	4193	9	2851	2927	2884	2880	152
PTBXL	8507	4193	10	3135	3212	3171	3165	154
PTBXL	8507	4193	11	3402	3476	3436	3431	148
PTBXL	8507	4193	12	3658	3735	3692	3688	154
PTBXL	8507	4193	13	3915	3994	3948	3945	158
PTBXL	8507	4193	14	4181	4260	4216	4211	158
PTBXL	14384	5232	1	880	951	913	912	142
PTBXL	14384	5232	2	1280	1361	1313	1312	162
PTBXL	14384	5232	3	1684	1769	1718	1717	170
PTBXL	14384	5232	4	2001	2087	2041	2039	172
PTBXL	14384	5232	5	2489	2574	2523	2522	170
PTBXL	14384	5232	6	2887	2961	2919	2918	148
PTBXL	14384	5232	7	3283	3354	3315	3315	142
PTBXL	14384	5232	8	3679	3767	3712	3711	176
PTBXL	14384	5232	9	4077	4162	4110	4109	170
PTBXL	20893	17409	1	715	806	754	759	182
PTBXL	20893	17409	2	982	1073	1019	1024	182
PTBXL	20893	17409	3	1248	1338	1285	1304	180
PTBXL	20893	17409	4	1514	1604	1551	1556	180
PTBXL	20893	17409	5	1763	1869	1816	1821	212
PTBXL	20893	17409	6	2044	2137	2082	2087	186
PTBXL	20893	17409	7	2311	2403	2349	2354	184
PTBXL	20893	17409	8	2577	2670	2614	2619	186
PTBXL	20893	17409	9	2845	2937	2883	2888	184
PTBXL	20893	17409	10	3116	3205	3153	3158	178
PTBXL	20893	17409	11	3387	3479	3425	3430	184
PTBXL	20893	17409	12	3660	3752	3697	3702	184
PTBXL	20893	17409	13	3932	4025	3969	3974	186
PTBXL	20893	17409	14	4204	4295	4242	4248	182
PTBXL	11601	18111	1	518	588	551	546	140
PTBXL	11601	18111	2	984	1055	1016	1012	142
PTBXL	11601	18111	3	1438	1514	1470	1466	152
PTBXL	11601	18111	4	1884	1954	1916	1911	140
PTBXL	11601	18111	5	2335	2416	2368	2363	162
PTBXL	11601	18111	6	2801	2867	2833	2829	132
PTBXL	11601	18111	7	3260	3336	3292	3288	152
PTBXL	11601	18111	8	3708	3786	3741	3736	156
PTBXL	11601	18111	9	4176	4264	4210	4206	176
PTBXL	11364	21650	1	505	566	535	534	122
PTBXL	11364	21650	2	908	971	937	936	126
PTBXL	11364	21650	3	1316	1378	1345	1344	124
PTBXL	11364	21650	4	1735	1796	1765	1764	122
PTBXL	11364	21650	5	2160	2222	2189	2188	124
PTBXL	11364	21650	6	2583	2652	2613	2612	138
PTBXL	11364	21650	7	3020	3081	3050	3049	122
PTBXL	11364	21650	8	3467	3529	3497	3496	124
PTBXL	11364	21650	9	3916	3977	3946	3945	122
PTBXL	11364	21650	10	4360	4423	4389	4389	126
PTBXL	12176	16042	1	600	691	637	631	182
PTBXL	12176	16042	2	954	1040	990	984	172
PTBXL	12176	16042	3	1301	1382	1335	1329	162
PTBXL	12176	16042	4	1518	1611	1553	1547	186
PTBXL	12176	16042	5	1907	1980	1942	1936	146
PTBXL	12176	16042	6	2276	2348	2310	2305	144
PTBXL	12176	16042	7	2594	2676	2628	2624	164
PTBXL	12176	16042	8	2936	3027	2972	2966	182
PTBXL	12176	16042	9	3291	3376	3327	3321	170
PTBXL	12176	16042	10	3638	3723	3673	3668	170
PTBXL	12176	16042	11	3981	4063	4015	4009	164
PTBXL	12176	16042	12	4320	4415	4354	4349	190
PTBXL	2910	9849	1	663	759	701	705	192
PTBXL	2910	9849	2	1108	1179	1141	1137	142
PTBXL	2910	9849	3	1443	1508	1475	1471	130
PTBXL	2910	9849	4	1783	1853	1815	1811	140
PTBXL	2910	9849	5	2119	2190	2151	2148	142
PTBXL	2910	9849	6	2327	2400	2373	2365	146
PTBXL	2910	9849	7	2801	2880	2833	2828	158
PTBXL	2910	9849	8	3137	3201	3169	3165	128
PTBXL	2910	9849	9	3415	3488	3453	3453	146
PTBXL	2910	9849	10	3818	3901	3850	3846	166
PTBXL	2910	9849	11	4151	4234	4182	4179	166
PTBXL	6498	933	1	865	952	896	894	174
PTBXL	6498	933	2	1324	1402	1354	1352	156
PTBXL	6498	933	3	1790	1859	1821	1819	138
PTBXL	6498	933	4	2256	2325	2287	2285	138
PTBXL	6498	933	5	2716	2793	2747	2744	154
PTBXL	6498	933	6	3168	3256	3198	3196	176
PTBXL	6498	933	7	3626	3712	3657	3655	172
PTBXL	6498	933	8	4090	4159	4121	4119	138
PTBXL	21431	19115	1	557	613	586	585	112
PTBXL	21431	19115	2	923	979	952	950	112
PTBXL	21431	19115	3	1351	1407	1380	1379	112
PTBXL	21431	19115	4	1623	1678	1651	1650	110
PTBXL	21431	19115	5	1963	2019	1992	1991	112
PTBXL	21431	19115	6	2371	2426	2399	2398	110
PTBXL	21431	19115	7	2787	2843	2816	2815	112
PTBXL	21431	19115	8	3176	3232	3205	3204	112
PTBXL	21431	19115	9	3633	3688	3661	3660	110
PTBXL	21431	19115	10	3962	4018	3991	3990	112
PTBXL	21431	19115	11	4343	4399	4371	4370	112
PTBXL	18506	20964	1	582	663	614	616	162
PTBXL	18506	20964	2	997	1081	1029	1032	168
PTBXL	18506	20964	3	1415	1491	1447	1450	152
PTBXL	18506	20964	4	1818	1889	1851	1853	142
PTBXL	18506	20964	5	2224	2311	2257	2259	174
PTBXL	18506	20964	6	2640	2710	2672	2674	140
PTBXL	18506	20964	7	3057	3127	3089	3092	140
PTBXL	18506	20964	8	3464	3545	3497	3498	162
PTBXL	18506	20964	9	3874	3944	3906	3908	140
PTBXL	18506	20964	10	4285	4372	4317	4319	174
PTBXL	3208	14560	1	826	901	856	853	150
PTBXL	3208	14560	2	1173	1241	1203	1201	136
PTBXL	3208	14560	3	1519	1592	1549	1547	146
PTBXL	3208	14560	4	1865	1930	1895	1892	130
PTBXL	3208	14560	5	2210	2291	2241	2238	162
PTBXL	3208	14560	6	2558	2621	2588	2586	126
PTBXL	3208	14560	7	2907	2984	2937	2935	154
PTBXL	3208	14560	8	3254	3323	3284	3282	138
PTBXL	3208	14560	9	3601	3679	3631	3628	156
PTBXL	3208	14560	10	3949	4023	3979	3977	148
PTBXL	3208	14560	11	4298	4371	4328	4326	146
PTBXL	7543	11328	1	694	782	729	721	176
PTBXL	7543	11328	2	976	1039	1010	1002	126
PTBXL	7543	11328	3	1254	1324	1290	1281	140
PTBXL	7543	11328	4	1535	1598	1569	1562	126
PTBXL	7543	11328	5	1817	1883	1851	1844	132
PTBXL	7543	11328	6	2099	2163	2133	2126	128
PTBXL	7543	11328	7	2384	2446	2417	2410	124
PTBXL	7543	11328	8	2664	2729	2699	2691	130
PTBXL	7543	11328	9	2945	3016	2980	2971	142
PTBXL	7543	11328	10	3228	3288	3261	3254	120
PTBXL	7543	11328	11	3512	3603	3547	3539	182
PTBXL	7543	11328	12	3795	3884	3830	3822	178
PTBXL	7543	11328	13	4080	4159	4114	4106	158
PTBXL	7543	11328	14	4359	4437	4394	4386	156
PTBXL	10589	2875	1	563	646	603	591	166
PTBXL	10589	2875	2	968	1044	1010	998	152
PTBXL	10589	2875	3	1380	1468	1421	1409	176
PTBXL	10589	2875	4	1782	1872	1823	1811	180
PTBXL	10589	2875	5	2200	2278	2240	2229	156
PTBXL	10589	2875	6	2642	2731	2685	2673	178
PTBXL	10589	2875	7	3094	3173	3135	3124	158
PTBXL	10589	2875	8	3538	3617	3579	3567	158
PTBXL	10589	2875	9	3975	4069	4015	4004	188
PTBXL	16898	12973	1	810	900	849	842	180
PTBXL	16898	12973	2	1322	1395	1358	1350	146
PTBXL	16898	12973	3	1755	1830	1791	1784	150
PTBXL	16898	12973	4	2081	2157	2117	2109	152
PTBXL	16898	12973	5	2584	2670	2620	2614	172
PTBXL	16898	12973	6	3059	3142	3097	3089	166
PTBXL	16898	12973	7	3390	3463	3425	3418	146
PTBXL	16898	12973	8	3889	3972	3923	3918	166
PTBXL	16898	12973	9	4419	4497	4456	4449	156
PTBXL	10318	6673	1	659	737	688	687	156
PTBXL	10318	6673	2	1062	1142	1091	1090	160
PTBXL	10318	6673	3	1462	1539	1491	1490	154
PTBXL	10318	6673	4	1867	1952	1896	1896	170
PTBXL	10318	6673	5	2278	2365	2307	2306	174
PTBXL	10318	6673	6	2692	2776	2721	2720	168
PTBXL	10318	6673	7	3100	3178	3129	3128	156
PTBXL	10318	6673	8	3504	3584	3533	3532	160
PTBXL	10318	6673	9	3906	3984	3935	3935	156
PTBXL	10318	6673	10	4311	4399	4339	4339	176
PTBXL	6229	17805	1	1036	1098	1066	1065	124
PTBXL	6229	17805	2	1261	1354	1300	1300	186
PTBXL	6229	17805	3	1713	1802	1759	1758	178
PTBXL	6229	17805	4	1908	1981	1946	1950	146
PTBXL	6229	17805	5	2572	2660	2602	2601	176
PTBXL	6229	17805	6	2791	2887	2831	2828	192
PTBXL	6229	17805	7	3175	3243	3205	3204	136
PTBXL	6229	17805	8	3496	3569	3526	3525	146
PTBXL	6229	17805	9	3788	3866	3818	3817	156
PTBXL	6229	17805	10	4046	4127	4085	4084	162
PTBXL	5370	12862	1	776	845	807	803	138
PTBXL	5370	12862	2	1114	1184	1146	1142	140
PTBXL	5370	12862	3	1450	1530	1481	1477	160
PTBXL	5370	12862	4	1778	1853	1809	1806	150
PTBXL	5370	12862	5	2106	2172	2137	2133	132
PTBXL	5370	12862	6	2438	2514	2469	2465	152
PTBXL	5370	12862	7	2775	2854	2807	2803	158
PTBXL	5370	12862	8	3107	3180	3139	3135	146
PTBXL	5370	12862	9	3435	3501	3466	3462	132
PTBXL	5370	12862	10	3755	3824	3786	3782	138
PTBXL	5370	12862	11	4074	4143	4105	4101	138
PTBXL	5370	12862	12	4390	4476	4421	4417	172
PTBXL	16609	2737	1	564	649	595	600	170
PTBXL	16609	2737	2	998	1084	1029	1034	172
PTBXL	16609	2737	3	1440	1527	1471	1476	174
PTBXL	16609	2737	4	1890	1972	1921	1926	164
PTBXL	16609	2737	5	2328	2411	2359	2364	166
PTBXL	16609	2737	6	2758	2844	2789	2794	172
PTBXL	16609	2737	7	3199	3286	3230	3235	174
PTBXL	16609	2737	8	3647	3717	3678	3683	140
PTBXL	16609	2737	9	4085	4170	4115	4121	170
PTBXL	13078	15813	1	656	736	687	685	160
PTBXL	13078	15813	2	1178	1270	1209	1207	184
PTBXL	13078	15813	3	1703	1794	1734	1732	182
PTBXL	13078	15813	4	2218	2288	2250	2247	140
PTBXL	13078	15813	5	2742	2828	2773	2771	172
PTBXL	13078	15813	6	3274	3363	3304	3303	178
PTBXL	13078	15813	7	3804	3873	3835	3833	138
PTBXL	13078	15813	8	4323	4397	4354	4352	148
PTBXL	14585	10318	1	859	934	892	892	150
PTBXL	14585	10318	2	1310	1382	1345	1345	144
PTBXL	14585	10318	3	1768	1849	1801	1800	162
PTBXL	14585	10318	4	2216	2290	2252	2251	148
PTBXL	14585	10318	5	2665	2738	2698	2698	146
PTBXL	14585	10318	6	3116	3192	3149	3149	152
PTBXL	14585	10318	7	3572	3653	3604	3603	162
PTBXL	14585	10318	8	4024	4104	4057	4056	160
PTBXL	3078	12313	1	755	826	786	785	142
PTBXL	3078	12313	2	1244	1322	1275	1273	156
PTBXL	3078	12313	3	1716	1785	1749	1747	138
PTBXL	3078	12313	4	2197	2275	2228	2227	156
PTBXL	3078	12313	5	2682	2762	2712	2711	160
PTBXL	3078	12313	6	3167	3239	3198	3197	144
PTBXL	3078	12313	7	3646	3722	3678	3676	152
PTBXL	3078	12313	8	4116	4206	4148	4146	180
PTBXL	18363	17537	1	676	746	707	701	140
PTBXL	18363	17537	2	997	1066	1029	1023	138
PTBXL	18363	17537	3	1322	1401	1354	1348	158
PTBXL	18363	17537	4	1649	1724	1681	1675	150
PTBXL	18363	17537	5	2024	2110	2057	2051	172
PTBXL	18363	17537	6	2369	2441	2402	2396	144
PTBXL	18363	17537	7	2663	2743	2696	2690	160
PTBXL	18363	17537	8	2987	3057	3019	3013	140
PTBXL	18363	17537	9	3318	3392	3351	3345	148
PTBXL	18363	17537	10	3697	3777	3730	3724	160
PTBXL	18363	17537	11	4046	4128	4078	4072	164
PTBXL	18363	17537	12	4384	4463	4416	4410	158
PTBXL	14304	17745	1	738	803	768	765	130
PTBXL	14304	17745	2	1143	1210	1174	1171	134
PTBXL	14304	17745	3	1542	1608	1573	1570	132
PTBXL	14304	17745	4	1917	1982	1947	1945	130
PTBXL	14304	17745	5	2279	2344	2309	2307	130
PTBXL	14304	17745	6	2637	2701	2667	2665	128
PTBXL	14304	17745	7	3019	3083	3049	3047	128
PTBXL	14304	17745	8	3487	3552	3518	3516	130
PTBXL	14304	17745	9	3891	3957	3922	3919	132
PTBXL	14304	17745	10	4282	4350	4313	4310	136
PTBXL	5606	11736	1	716	796	756	758	160
PTBXL	5606	11736	2	978	1070	1018	1019	184
PTBXL	5606	11736	3	1241	1340	1281	1282	198
PTBXL	5606	11736	4	1503	1598	1542	1544	190
PTBXL	5606	11736	5	1764	1857	1804	1805	186
PTBXL	5606	11736	6	2027	2121	2067	2069	188
PTBXL	5606	11736	7	2289	2381	2328	2330	184
PTBXL	5606	11736	8	2552	2644	2591	2592	184
PTBXL	5606	11736	9	2814	2906	2853	2855	184
PTBXL	5606	11736	10	3076	3167	3114	3116	182
PTBXL	5606	11736	11	3324	3418	3378	3380	188
PTBXL	5606	11736	12	3601	3693	3640	3642	184
PTBXL	5606	11736	13	3846	3957	3902	3903	222
PTBXL	5606	11736	14	4125	4218	4166	4168	186
PTBXL	5606	11736	15	4388	4487	4428	4430	198
PTBXL	11102	12772	1	819	896	848	846	154
PTBXL	11102	12772	2	1263	1339	1292	1290	152
PTBXL	11102	12772	3	1717	1799	1746	1744	164
PTBXL	11102	12772	4	2173	2249	2202	2200	152
PTBXL	11102	12772	5	2625	2697	2654	2652	144
PTBXL	11102	12772	6	3065	3127	3094	3092	124
PTBXL	11102	12772	7	3509	3594	3538	3536	170
PTBXL	11102	12772	8	3956	4041	3985	3983	170
PTBXL	11102	12772	9	4398	4485	4427	4425	174
PTBXL	12189	9029	1	791	855	821	825	128
PTBXL	12189	9029	2	1133	1203	1163	1167	140
PTBXL	12189	9029	3	1475	1548	1505	1510	146
PTBXL	12189	9029	4	1816	1889	1846	1851	146
PTBXL	12189	9029	5	2159	2234	2188	2193	150
PTBXL	12189	9029	6	2501	2569	2531	2536	136
PTBXL	12189	9029	7	2844	2911	2873	2879	134
PTBXL	12189	9029	8	3186	3256	3215	3220	140
PTBXL	12189	9029	9	3529	3603	3559	3563	148
PTBXL	12189	9029	10	3873	3938	3902	3907	130
PTBXL	12189	9029	11	4214	4289	4244	4249	150
PTBXL	8000	17772	1	836	905	867	865	138
PTBXL	8000	17772	2	1345	1414	1376	1374	138
PTBXL	8000	17772	3	1840	1920	1870	1869	160
PTBXL	8000	17772	4	2333	2402	2364	2362	138
PTBXL	8000	17772	5	2832	2911	2863	2861	158
PTBXL	8000	17772	6	3342	3430	3372	3371	176
PTBXL	8000	17772	7	3860	3946	3891	3889	172
PTBXL	8000	17772	8	4362	4451	4393	4391	178
PTBXL	4066	21465	1	886	974	917	915	176
PTBXL	4066	21465	2	1287	1367	1319	1317	160
PTBXL	4066	21465	3	1685	1766	1717	1715	162
PTBXL	4066	21465	4	2079	2148	2110	2107	138
PTBXL	4066	21465	5	2470	2550	2501	2499	160
PTBXL	4066	21465	6	2873	2961	2904	2902	176
PTBXL	4066	21465	7	3286	3375	3318	3315	178
PTBXL	4066	21465	8	3701	3788	3733	3730	174
PTBXL	4066	21465	9	4109	4192	4140	4138	166
PTBXL	18644	3866	1	629	708	661	663	158
PTBXL	18644	3866	2	927	992	959	961	130
PTBXL	18644	3866	3	1224	1291	1255	1256	134
PTBXL	18644	3866	4	1516	1594	1546	1548	156
PTBXL	18644	3866	5	1812	1892	1844	1845	160
PTBXL	18644	3866	6	2051	2136	2090	2089	170
PTBXL	18644	3866	7	2405	2489	2438	2439	168
PTBXL	18644	3866	8	2644	2718	2682	2682	148
PTBXL	18644	3866	9	2928	3018	2960	2961	180
PTBXL	18644	3866	10	3290	3356	3322	3323	132
PTBXL	18644	3866	11	3592	3680	3625	3626	176
PTBXL	18644	3866	12	3889	3957	3921	3922	136
PTBXL	18644	3866	13	4184	4256	4217	4218	144
PTBXL	11853	1024	1	549	623	579	576	148
PTBXL	11853	1024	2	1119	1190	1149	1147	142
PTBXL	11853	1024	3	1674	1750	1705	1702	152
PTBXL	11853	1024	4	2202	2276	2233	2230	148
PTBXL	11853	1024	5	2743	2820	2773	2771	154
PTBXL	11853	1024	6	3296	3376	3328	3325	160
PTBXL	11853	1024	7	3859	3937	3891	3888	156
PTBXL	17700	19059	1	669	735	703	700	132
PTBXL	17700	19059	2	991	1055	1023	1019	128
PTBXL	17700	19059	3	1302	1365	1335	1331	126
PTBXL	17700	19059	4	1622	1685	1654	1651	126
PTBXL	17700	19059	5	1948	2014	1981	1977	132
PTBXL	17700	19059	6	2272	2339	2306	2302	134
PTBXL	17700	19059	7	2594	2658	2626	2623	128
PTBXL	17700	19059	8	2906	2970	2938	2935	128
PTBXL	17700	19059	9	3217	3281	3250	3247	128
PTBXL	17700	19059	10	3538	3608	3570	3567	140
PTBXL	17700	19059	11	3861	3936	3894	3890	150
PTBXL	17700	19059	12	4182	4247	4216	4212	130
PTBXL	14637	3841	1	963	1030	997	991	134
PTBXL	14637	3841	2	1438	1511	1473	1466	146
PTBXL	14637	3841	3	1901	1974	1936	1928	146
PTBXL	14637	3841	4	2361	2427	2395	2388	132
PTBXL	14637	3841	5	2824	2891	2859	2852	134
PTBXL	14637	3841	6	3302	3376	3338	3330	148
PTBXL	14637	3841	7	3785	3859	3820	3813	148
PTBXL	14637	3841	8	4266	4339	4301	4294	146
PTBXL	12619	5648	1	962	1018	990	990	112
PTBXL	12619	5648	2	1469	1527	1497	1497	116
PTBXL	12619	5648	3	1993	2052	2021	2021	118
PTBXL	12619	5648	4	2527	2586	2556	2555	118
PTBXL	12619	5648	5	3045	3101	3073	3073	112
PTBXL	12619	5648	6	3551	3630	3579	3579	158
PTBXL	12619	5648	7	4074	4132	4102	4102	116
PTBXL	18739	20835	1	588	669	620	616	162
PTBXL	18739	20835	2	898	969	931	926	142
PTBXL	18739	20835	3	1309	1381	1342	1338	144
PTBXL	18739	20835	4	1626	1704	1659	1654	156
PTBXL	18739	20835	5	1901	1972	1933	1929	142
PTBXL	18739	20835	6	2182	2253	2215	2211	142
PTBXL	18739	20835	7	2464	2536	2498	2493	144
PTBXL	18739	20835	8	2752	2825	2784	2780	146
PTBXL	18739	20835	9	3066	3152	3100	3096	172
PTBXL	18739	20835	10	3401	3488	3450	3446	174
PTBXL	18739	20835	11	3735	3806	3768	3764	142
PTBXL	18739	20835	12	4005	4077	4039	4034	144
PTBXL	18739	20835	13	4332	4402	4364	4360	140
PTBXL	20149	18033	1	503	571	535	530	136
PTBXL	20149	18033	2	1064	1133	1096	1091	138
PTBXL	20149	18033	3	1602	1673	1635	1630	142
PTBXL	20149	18033	4	2137	2207	2169	2164	140
PTBXL	20149	18033	5	2574	2644	2606	2601	140
PTBXL	20149	18033	6	2943	3012	2975	2970	138
PTBXL	20149	18033	7	3402	3489	3434	3429	174
PTBXL	20149	18033	8	3984	4078	4016	4011	188
PTBXL	14912	12415	1	615	693	644	642	156
PTBXL	14912	12415	2	1086	1165	1115	1114	158
PTBXL	14912	12415	3	1559	1633	1588	1587	148
PTBXL	14912	12415	4	2044	2131	2074	2072	174
PTBXL	14912	12415	5	2522	2598	2552	2549	152
PTBXL	14912	12415	6	3001	3088	3031	3029	174
PTBXL	14912	12415	7	3484	3560	3513	3511	152
PTBXL	14912	12415	8	3969	4054	3998	3997	170
PTBXL	2598	13358	1	552	641	586	583	178
PTBXL	2598	13358	2	1138	1229	1172	1168	182
PTBXL	2598	13358	3	1716	1802	1764	1761	172
PTBXL	2598	13358	4	2361	2432	2394	2392	142
PTBXL	2598	13358	5	2996	3067	3029	3026	142
PTBXL	2598	13358	6	3584	3687	3630	3627	206
PTBXL	2598	13358	7	4208	4301	4241	4239	186
PTBXL	6672	20643	1	631	716	665	659	170
PTBXL	6672	20643	2	1090	1174	1126	1117	168
PTBXL	6672	20643	3	1537	1605	1574	1564	136
PTBXL	6672	20643	4	1985	2068	2020	2012	166
PTBXL	6672	20643	5	2441	2509	2475	2468	136
PTBXL	6672	20643	6	2904	2985	2938	2932	162
PTBXL	6672	20643	7	3354	3423	3392	3382	138
PTBXL	6672	20643	8	3798	3866	3834	3825	136
PTBXL	6672	20643	9	4244	4328	4279	4271	168
PTBXL	20023	13886	1	761	819	793	789	116
PTBXL	20023	13886	2	1106	1163	1137	1134	114
PTBXL	20023	13886	3	1452	1510	1483	1479	116
PTBXL	20023	13886	4	1797	1854	1828	1825	114
PTBXL	20023	13886	5	2142	2200	2174	2171	116
PTBXL	20023	13886	6	2488	2545	2520	2516	114
PTBXL	20023	13886	7	2836	2896	2868	2864	120
PTBXL	20023	13886	8	3183	3240	3214	3211	114
PTBXL	20023	13886	9	3528	3586	3560	3556	116
PTBXL	20023	13886	10	3875	3933	3907	3904	116
PTBXL	20023	13886	11	4223	4281	4254	4251	116
PTBXL	12336	6891	1	928	1001	963	957	146
PTBXL	12336	6891	2	1379	1453	1415	1409	148
PTBXL	12336	6891	3	1813	1890	1848	1842	154
PTBXL	12336	6891	4	2260	2333	2295	2288	146
PTBXL	12336	6891	5	2720	2793	2755	2750	146
PTBXL	12336	6891	6	3189	3269	3224	3218	160
PTBXL	12336	6891	7	3662	3747	3698	3691	170
PTBXL	12336	6891	8	4135	4210	4171	4165	150
PTBXL	19572	20035	1	697	756	726	724	118
PTBXL	19572	20035	2	1193	1252	1222	1219	118
PTBXL	19572	20035	3	1715	1774	1744	1741	118
PTBXL	19572	20035	4	2213	2272	2242	2239	118
PTBXL	19572	20035	5	2688	2746	2717	2714	116
PTBXL	19572	20035	6	3156	3214	3185	3183	116
PTBXL	19572	20035	7	3629	3687	3658	3655	116
PTBXL	19572	20035	8	4111	4169	4140	4137	116
PTBXL	6098	6399	1	946	1019	981	974	146
PTBXL	6098	6399	2	1153	1229	1186	1182	152
PTBXL	6098	6399	3	1663	1751	1698	1691	176
PTBXL	6098	6399	4	2015	2088	2050	2043	146
PTBXL	6098	6399	5	2364	2436	2398	2391	144
PTBXL	6098	6399	6	2714	2787	2749	2741	146
PTBXL	6098	6399	7	3067	3141	3103	3095	148
PTBXL	6098	6399	8	3425	3498	3460	3452	146
PTBXL	6098	6399	9	3784	3857	3819	3811	146
PTBXL	6098	6399	10	4145	4218	4180	4172	146
PTBXL	18708	10458	1	739	815	770	768	152
PTBXL	18708	10458	2	1178	1254	1209	1206	152
PTBXL	18708	10458	3	1626	1705	1656	1654	158
PTBXL	18708	10458	4	2070	2150	2102	2100	160
PTBXL	18708	10458	5	2504	2566	2535	2532	124
PTBXL	18708	10458	6	2949	3014	2980	2977	130
PTBXL	18708	10458	7	3388	3451	3419	3417	126
PTBXL	18708	10458	8	3813	3880	3844	3842	134
PTBXL	18708	10458	9	4251	4315	4282	4280	128
PTBXL	19324	9789	1	669	739	701	699	140
PTBXL	19324	9789	2	1119	1189	1151	1148	140
PTBXL	19324	9789	3	1569	1651	1602	1599	164
PTBXL	19324	9789	4	1998	2075	2030	2028	154
PTBXL	19324	9789	5	2423	2493	2455	2453	140
PTBXL	19324	9789	6	2883	2964	2914	2913	162
PTBXL	19324	9789	7	3286	3356	3318	3316	140
PTBXL	19324	9789	8	3692	3774	3724	3722	164
PTBXL	19324	9789	9	4148	4218	4180	4178	140
PTBXL	14775	11660	1	763	848	796	793	170
PTBXL	14775	11660	2	1191	1267	1223	1220	152
PTBXL	14775	11660	3	1607	1693	1639	1637	172
PTBXL	14775	11660	4	2015	2098	2047	2044	166
PTBXL	14775	11660	5	2440	2512	2472	2469	144
PTBXL	14775	11660	6	2865	2940	2897	2895	150
PTBXL	14775	11660	7	3293	3382	3325	3322	178
PTBXL	14775	11660	8	3719	3801	3751	3749	164
PTBXL	14775	11660	9	4136	4212	4167	4165	152
PTBXL	2281	12043	1	555	618	587	586	126
PTBXL	2281	12043	2	943	1006	975	974	126
PTBXL	2281	12043	3	1473	1537	1505	1504	128
PTBXL	2281	12043	4	1973	2037	2006	2005	128
PTBXL	2281	12043	5	2452	2516	2485	2484	128
PTBXL	2281	12043	6	2947	3011	2981	2979	128
PTBXL	2281	12043	7	3438	3501	3471	3470	126
PTBXL	2281	12043	8	3929	3993	3962	3961	128
PTBXL	2281	12043	9	4417	4480	4449	4448	126
PTBXL	8777	1210	1	805	884	839	833	158
PTBXL	8777	1210	2	1278	1359	1313	1307	162
PTBXL	8777	1210	3	1764	1829	1798	1792	130
PTBXL	8777	1210	4	2261	2325	2294	2289	128
PTBXL	8777	1210	5	2756	2821	2790	2784	130
PTBXL	8777	1210	6	3255	3319	3289	3283	128
PTBXL	8777	1210	7	3757	3822	3791	3785	130
PTBXL	8777	1210	8	4267	4363	4301	4295	192
PTBXL	11441	12916	1	772	888	820	825	232
PTBXL	11441	12916	2	1180	1301	1224	1228	242
PTBXL	11441	12916	3	1584	1701	1626	1630	234
PTBXL	11441	12916	4	1987	2072	2029	2034	170
PTBXL	11441	12916	5	2391	2479	2436	2441	176
PTBXL	11441	12916	6	2800	2901	2841	2845	202
PTBXL	11441	12916	7	3204	3316	3248	3252	224
PTBXL	11441	12916	8	3609	3732	3657	3662	246
PTBXL	11441	12916	9	4025	4126	4064	4068	202
PTBXL	14805	9893	1	825	917	856	855	184
PTBXL	14805	9893	2	1458	1537	1488	1488	158
PTBXL	14805	9893	3	2054	2133	2084	2083	158
PTBXL	14805	9893	4	2634	2717	2664	2663	166
PTBXL	14805	9893	5	3271	3340	3302	3301	138
PTBXL	14805	9893	6	3909	3987	3939	3938	156
PTBXL	18592	16374	1	526	623	570	561	194
PTBXL	18592	16374	2	903	974	934	939	142
PTBXL	18592	16374	3	1193	1275	1236	1242	164
PTBXL	18592	16374	4	1498	1568	1527	1534	140
PTBXL	18592	16374	5	1706	1806	1751	1741	200
PTBXL	18592	16374	6	1990	2089	2020	2026	198
PTBXL	18592	16374	7	2298	2370	2332	2339	144
PTBXL	18592	16374	8	2603	2673	2633	2640	140
PTBXL	18592	16374	9	2943	3016	2978	2982	146
PTBXL	18592	16374	10	3254	3326	3287	3293	144
PTBXL	18592	16374	11	3647	3717	3677	3682	140
PTBXL	18592	16374	12	3979	4050	4009	4015	142
PTBXL	18592	16374	13	4186	4279	4231	4222	186
PTBXL	11533	18719	1	893	969	927	923	152
PTBXL	11533	18719	2	1363	1441	1396	1392	156
PTBXL	11533	18719	3	1832	1909	1865	1861	154
PTBXL	11533	18719	4	2127	2197	2159	2155	140
PTBXL	11533	18719	5	2691	2777	2725	2720	172
PTBXL	11533	18719	6	3200	3277	3234	3230	154
PTBXL	11533	18719	7	3681	3753	3715	3711	144
PTBXL	11533	18719	8	4160	4251	4194	4189	182
PTBXL	8688	2986	1	658	727	685	685	138
PTBXL	8688	2986	2	972	1037	999	999	130
PTBXL	8688	2986	3	1287	1372	1315	1315	170
PTBXL	8688	2986	4	1604	1674	1631	1631	140
PTBXL	8688	2986	5	1912	1988	1939	1939	152
PTBXL	8688	2986	6	2224	2299	2251	2252	150
PTBXL	8688	2986	7	2537	2616	2564	2564	158
PTBXL	8688	2986	8	2839	2908	2867	2866	138
PTBXL	8688	2986	9	3145	3207	3173	3173	124
PTBXL	8688	2986	10	3448	3511	3476	3476	126
PTBXL	8688	2986	11	3751	3815	3778	3778	128
PTBXL	8688	2986	12	4047	4109	4075	4074	124
PTBXL	8688	2986	13	4350	4413	4377	4377	126
PTBXL	6852	8264	1	508	596	544	537	176
PTBXL	6852	8264	2	1053	1143	1089	1082	180
PTBXL	6852	8264	3	1601	1700	1636	1630	198
PTBXL	6852	8264	4	2151	2224	2186	2180	146
PTBXL	6852	8264	5	2702	2801	2737	2731	198
PTBXL	6852	8264	6	3257	3348	3292	3286	182
PTBXL	6852	8264	7	3785	3875	3819	3814	180
PTBXL	6852	8264	8	4305	4388	4339	4335	166
PTBXL	6381	20219	1	936	1022	967	965	172
PTBXL	6381	20219	2	1497	1582	1528	1526	170
PTBXL	6381	20219	3	2026	2104	2057	2055	156
PTBXL	6381	20219	4	2576	2645	2607	2605	138
PTBXL	6381	20219	5	3170	3250	3200	3199	160
PTBXL	6381	20219	6	3728	3814	3759	3757	172
PTBXL	6381	20219	7	4281	4364	4312	4310	166
PTBXL	19701	19760	1	864	923	893	891	118
PTBXL	19701	19760	2	1271	1332	1301	1299	122
PTBXL	19701	19760	3	1675	1735	1704	1703	120
PTBXL	19701	19760	4	2075	2136	2104	2103	122
PTBXL	19701	19760	5	2487	2547	2517	2515	120
PTBXL	19701	19760	6	2905	2966	2934	2933	122
PTBXL	19701	19760	7	3311	3373	3340	3339	124
PTBXL	19701	19760	8	3701	3760	3730	3728	118
PTBXL	19701	19760	9	4077	4139	4107	4105	124
PTBXL	448	12306	1	800	881	843	828	162
PTBXL	448	12306	2	1252	1334	1296	1280	164
PTBXL	448	12306	3	1704	1785	1747	1731	162
PTBXL	448	12306	4	2152	2233	2195	2179	162
PTBXL	448	12306	5	2596	2677	2639	2623	162
PTBXL	448	12306	6	3038	3119	3081	3066	162
PTBXL	448	12306	7	3485	3566	3528	3513	162
PTBXL	448	12306	8	3934	4016	3978	3961	164
PTBXL	448	12306	9	4380	4461	4423	4408	162
PTBXL	10268	21191	1	748	817	778	777	138
PTBXL	10268	21191	2	1187	1272	1217	1216	170
PTBXL	10268	21191	3	1624	1692	1655	1654	136
PTBXL	10268	21191	4	2062	2142	2093	2092	160
PTBXL	10268	21191	5	2496	2567	2527	2526	142
PTBXL	10268	21191	6	2933	3000	2964	2963	134
PTBXL	10268	21191	7	3368	3437	3398	3397	138
PTBXL	10268	21191	8	3800	3867	3831	3830	134
PTBXL	10268	21191	9	4238	4332	4269	4268	188
PTBXL	4508	9625	1	513	599	547	541	172
PTBXL	4508	9625	2	899	981	933	928	164
PTBXL	4508	9625	3	1289	1361	1323	1318	144
PTBXL	4508	9625	4	1686	1757	1720	1715	142
PTBXL	4508	9625	5	2078	2150	2112	2106	144
PTBXL	4508	9625	6	2470	2542	2505	2499	144
PTBXL	4508	9625	7	2861	2934	2895	2890	146
PTBXL	4508	9625	8	3250	3338	3284	3279	176
PTBXL	4508	9625	9	3649	3725	3683	3678	152
PTBXL	4508	9625	10	4043	4117	4077	4071	148
PTBXL	21148	17570	1	797	879	839	841	164
PTBXL	21148	17570	2	1263	1382	1304	1308	238
PTBXL	21148	17570	3	1720	1809	1760	1764	178
PTBXL	21148	17570	4	2191	2282	2231	2237	182
PTBXL	21148	17570	5	2692	2782	2732	2738	180
PTBXL	21148	17570	6	3169	3261	3213	3217	184
PTBXL	21148	17570	7	3614	3716	3654	3657	204
PTBXL	21148	17570	8	4034	4147	4084	4086	226
PTBXL	20288	10264	1	747	816	778	773	138
PTBXL	20288	10264	2	1152	1221	1183	1178	138
PTBXL	20288	10264	3	1551	1621	1583	1577	140
PTBXL	20288	10264	4	1946	2033	1978	1972	174
PTBXL	20288	10264	5	2342	2421	2373	2368	158
PTBXL	20288	10264	6	2741	2810	2772	2767	138
PTBXL	20288	10264	7	3137	3206	3168	3163	138
PTBXL	20288	10264	8	3532	3612	3564	3557	160
PTBXL	20288	10264	9	3926	3995	3957	3952	138
PTBXL	20288	10264	10	4317	4404	4348	4343	174
PTBXL	8224	18378	1	612	700	642	641	176
PTBXL	8224	18378	2	1118	1198	1148	1147	160
PTBXL	8224	18378	3	1654	1737	1684	1682	166
PTBXL	8224	18378	4	2148	2221	2177	2176	146
PTBXL	8224	18378	5	2638	2706	2668	2666	136
PTBXL	8224	18378	6	3135	3225	3165	3163	180
PTBXL	8224	18378	7	3607	3682	3637	3636	150
PTBXL	8224	18378	8	4082	4150	4112	4111	136
PTBXL	11010	21694	1	661	763	705	688	204
PTBXL	11010	21694	2	1201	1288	1243	1226	174
PTBXL	11010	21694	3	1736	1826	1788	1770	180
PTBXL	11010	21694	4	2276	2373	2319	2301	194
PTBXL	11010	21694	5	2810	2924	2865	2848	228
PTBXL	11010	21694	6	3356	3446	3398	3380	180
PTBXL	11010	21694	7	3892	3987	3933	3917	190
PTBXL	7069	21082	1	638	700	667	666	124
PTBXL	7069	21082	2	1102	1190	1130	1129	176
PTBXL	7069	21082	3	1551	1623	1580	1579	144
PTBXL	7069	21082	4	1994	2056	2022	2021	124
PTBXL	7069	21082	5	2437	2497	2466	2465	120
PTBXL	7069	21082	6	2874	2952	2902	2901	156
PTBXL	7069	21082	7	3305	3383	3333	3332	156
PTBXL	7069	21082	8	3755	3815	3784	3783	120
PTBXL	7069	21082	9	4212	4283	4241	4240	142
PTBXL	3632	15716	1	634	711	663	661	154
PTBXL	3632	15716	2	1033	1100	1062	1060	134
PTBXL	3632	15716	3	1425	1508	1463	1452	166
PTBXL	3632	15716	4	1819	1892	1857	1845	146
PTBXL	3632	15716	5	2198	2265	2227	2225	134
PTBXL	3632	15716	6	2575	2646	2608	2602	142
PTBXL	3632	15716	7	2950	3031	2988	2978	162
PTBXL	3632	15716	8	3335	3423	3366	3362	176
PTBXL	3632	15716	9	3720	3805	3751	3748	170
PTBXL	3632	15716	10	4098	4177	4128	4125	158
PTBXL	13712	15286	1	639	707	669	667	136
PTBXL	13712	15286	2	1076	1144	1106	1104	136
PTBXL	13712	15286	3	1510	1578	1540	1538	136
PTBXL	13712	15286	4	1924	1991	1953	1951	134
PTBXL	13712	15286	5	2325	2393	2355	2353	136
PTBXL	13712	15286	6	2736	2803	2765	2763	134
PTBXL	13712	15286	7	3152	3220	3182	3180	136
PTBXL	13712	15286	8	3571	3639	3601	3599	136
PTBXL	13712	15286	9	3965	4033	3995	3993	136
PTBXL	13712	15286	10	4343	4411	4373	4371	136
PTBXL	15487	8226	1	1020	1097	1050	1048	154
PTBXL	15487	8226	2	1598	1671	1628	1627	146
PTBXL	15487	8226	3	2180	2261	2211	2209	162
PTBXL	15487	8226	4	2755	2834	2785	2784	158
PTBXL	15487	8226	5	3319	3401	3349	3348	164
PTBXL	15487	8226	6	3902	3979	3932	3931	154
PTBXL	21104	21200	1	565	640	595	593	150
PTBXL	21104	21200	2	988	1065	1018	1016	154
PTBXL	21104	21200	3	1409	1485	1439	1437	152
PTBXL	21104	21200	4	1844	1921	1874	1872	154
PTBXL	21104	21200	5	2287	2363	2318	2315	152
PTBXL	21104	21200	6	2714	2789	2743	2742	150
PTBXL	21104	21200	7	3133	3211	3163	3162	156
PTBXL	21104	21200	8	3552	3630	3582	3580	156
PTBXL	21104	21200	9	3983	4059	4013	4011	152
PTBXL	21104	21200	10	4413	4481	4443	4441	136
PTBXL	15484	17430	1	762	835	792	789	146
PTBXL	15484	17430	2	1097	1170	1129	1126	146
PTBXL	15484	17430	3	1471	1539	1501	1499	136
PTBXL	15484	17430	4	1835	1911	1866	1865	152
PTBXL	15484	17430	5	2235	2327	2266	2263	184
PTBXL	15484	17430	6	2750	2820	2780	2778	140
PTBXL	15484	17430	7	3115	3190	3145	3144	150
PTBXL	15484	17430	8	3459	3527	3489	3487	136
PTBXL	15484	17430	9	3812	3892	3844	3840	160
PTBXL	15484	17430	10	4373	4447	4403	4400	148
PTBXL	11406	20898	1	560	633	589	588	146
PTBXL	11406	20898	2	961	1027	990	989	132
PTBXL	11406	20898	3	1364	1451	1394	1392	174
PTBXL	11406	20898	4	1762	1829	1792	1790	134
PTBXL	11406	20898	5	2150	2225	2180	2179	150
PTBXL	11406	20898	6	2542	2607	2572	2570	130
PTBXL	11406	20898	7	2928	2996	2958	2956	136
PTBXL	11406	20898	8	3309	3394	3339	3338	170
PTBXL	11406	20898	9	3697	3764	3726	3725	134
PTBXL	11406	20898	10	4083	4169	4112	4111	172
PTBXL	11575	9842	1	560	626	590	588	132
PTBXL	11575	9842	2	942	1005	971	969	126
PTBXL	11575	9842	3	1331	1391	1362	1360	120
PTBXL	11575	9842	4	1727	1788	1757	1755	122
PTBXL	11575	9842	5	2142	2205	2172	2170	126
PTBXL	11575	9842	6	2546	2609	2577	2575	126
PTBXL	11575	9842	7	2945	3006	2975	2973	122
PTBXL	11575	9842	8	3319	3381	3349	3347	124
PTBXL	11575	9842	9	3688	3758	3718	3716	140
PTBXL	11575	9842	10	4054	4123	4084	4082	138
PTBXL	11575	9842	11	4423	4485	4453	4451	124
PTBXL	6562	5729	1	803	882	848	830	158
PTBXL	6562	5729	2	1098	1175	1142	1125	154
PTBXL	6562	5729	3	1396	1476	1439	1423	160
PTBXL	6562	5729	4	1680	1761	1723	1706	162
PTBXL	6562	5729	5	1991	2073	2035	2018	164
PTBXL	6562	5729	6	2279	2361	2323	2305	164
PTBXL	6562	5729	7	2585	2665	2629	2611	160
PTBXL	6562	5729	8	2878	2956	2923	2905	156
PTBXL	6562	5729	9	3180	3259	3224	3207	158
PTBXL	6562	5729	10	3471	3548	3514	3497	154
PTBXL	6562	5729	11	3774	3853	3818	3800	158
PTBXL	6562	5729	12	4066	4144	4110	4093	156
PTBXL	6562	5729	13	4295	4377	4339	4322	164
PTBXL	14248	17488	1	515	589	545	544	148
PTBXL	14248	17488	2	926	1004	956	956	156
PTBXL	14248	17488	3	1337	1416	1367	1366	158
PTBXL	14248	17488	4	1754	1830	1783	1783	152
PTBXL	14248	17488	5	2140	2221	2169	2168	162
PTBXL	14248	17488	6	2516	2599	2546	2546	166
PTBXL	14248	17488	7	2916	2996	2946	2946	160
PTBXL	14248	17488	8	3320	3396	3349	3349	152
PTBXL	14248	17488	9	3737	3813	3767	3766	152
PTBXL	14248	17488	10	4140	4222	4169	4169	164
PTBXL	5992	785	1	603	674	631	630	142
PTBXL	5992	785	2	1010	1084	1038	1037	148
PTBXL	5992	785	3	1412	1488	1441	1440	152
PTBXL	5992	785	4	1838	1908	1867	1866	140
PTBXL	5992	785	5	2277	2347	2306	2304	140
PTBXL	5992	785	6	2719	2789	2748	2747	140
PTBXL	5992	785	7	3131	3205	3159	3158	148
PTBXL	5992	785	8	3530	3601	3559	3558	142
PTBXL	5992	785	9	3940	4015	3969	3968	150
PTBXL	5992	785	10	4370	4440	4400	4398	140
PTBXL	2427	16319	1	777	851	810	808	148
PTBXL	2427	16319	2	1206	1300	1240	1239	188
PTBXL	2427	16319	3	1663	1743	1699	1697	160
PTBXL	2427	16319	4	2129	2203	2165	2164	148
PTBXL	2427	16319	5	2575	2666	2609	2608	182
PTBXL	2427	16319	6	3006	3086	3043	3042	160
PTBXL	2427	16319	7	3455	3546	3491	3490	182
PTBXL	2427	16319	8	3874	3967	3912	3910	186
PTBXL	2427	16319	9	4293	4365	4327	4325	144
PTBXL	17906	16492	1	568	654	616	615	172
PTBXL	17906	16492	2	1012	1098	1060	1059	172
PTBXL	17906	16492	3	1456	1541	1503	1502	170
PTBXL	17906	16492	4	1898	1982	1944	1944	168
PTBXL	17906	16492	5	2335	2432	2382	2381	194
PTBXL	17906	16492	6	2782	2862	2824	2823	160
PTBXL	17906	16492	7	3223	3308	3270	3268	170
PTBXL	17906	16492	8	3672	3753	3715	3714	162
PTBXL	17906	16492	9	4119	4203	4165	4164	168
PTBXL	1307	18133	1	824	904	854	853	160
PTBXL	1307	18133	2	1255	1333	1285	1284	156
PTBXL	1307	18133	3	1688	1767	1718	1718	158
PTBXL	1307	18133	4	2128	2215	2158	2158	174
PTBXL	1307	18133	5	2555	2639	2585	2584	168
PTBXL	1307	18133	6	2963	3042	2993	2992	158
PTBXL	1307	18133	7	3378	3459	3407	3407	162
PTBXL	1307	18133	8	3807	3892	3837	3836	170
PTBXL	1307	18133	9	4253	4334	4283	4283	162
PTBXL	18847	9604	1	573	646	604	602	146
PTBXL	18847	9604	2	949	1022	980	978	146
PTBXL	18847	9604	3	1326	1398	1356	1355	144
PTBXL	18847	9604	4	1692	1778	1723	1721	172
PTBXL	18847	9604	5	2039	2106	2070	2068	134
PTBXL	18847	9604	6	2396	2471	2426	2424	150
PTBXL	18847	9604	7	2769	2847	2799	2798	156
PTBXL	18847	9604	8	3193	3278	3223	3221	170
PTBXL	18847	9604	9	3588	3672	3618	3616	168
PTBXL	18847	9604	10	3975	4063	4005	4004	176
PTBXL	18847	9604	11	4361	4429	4391	4390	136
PTBXL	9930	18960	1	597	682	640	637	170
PTBXL	9930	18960	2	1043	1111	1074	1071	136
PTBXL	9930	18960	3	1477	1551	1508	1505	148
PTBXL	9930	18960	4	1917	1991	1949	1947	148
PTBXL	9930	18960	5	2355	2428	2386	2383	146
PTBXL	9930	18960	6	2788	2863	2821	2818	150
PTBXL	9930	18960	7	3207	3309	3258	3256	204
PTBXL	9930	18960	8	3671	3742	3702	3699	142
PTBXL	9930	18960	9	4111	4192	4141	4138	162
PTBXL	4354	18056	1	742	815	777	772	146
PTBXL	4354	18056	2	1176	1262	1211	1206	172
PTBXL	4354	18056	3	1604	1691	1639	1635	174
PTBXL	4354	18056	4	2033	2106	2068	2064	146
PTBXL	4354	18056	5	2472	2545	2507	2502	146
PTBXL	4354	18056	6	2920	2993	2955	2950	146
PTBXL	4354	18056	7	3372	3446	3408	3402	148
PTBXL	4354	18056	8	3832	3905	3867	3862	146
PTBXL	4354	18056	9	4285	4359	4321	4315	148
PTBXL	1534	7120	1	752	809	781	780	114
PTBXL	1534	7120	2	1179	1235	1208	1206	112
PTBXL	1534	7120	3	1595	1652	1624	1623	114
PTBXL	1534	7120	4	2035	2092	2064	2062	114
PTBXL	1534	7120	5	2484	2541	2513	2511	114
PTBXL	1534	7120	6	2929	2986	2958	2957	114
PTBXL	1534	7120	7	3345	3401	3373	3372	112
PTBXL	1534	7120	8	3779	3836	3808	3807	114
PTBXL	1534	7120	9	4208	4265	4237	4236	114
PTBXL	16035	6419	1	764	822	792	793	116
PTBXL	16035	6419	2	1151	1210	1180	1181	118
PTBXL	16035	6419	3	1523	1582	1552	1553	118
PTBXL	16035	6419	4	1899	1957	1927	1928	116
PTBXL	16035	6419	5	2289	2348	2318	2318	118
PTBXL	16035	6419	6	2691	2750	2720	2720	118
PTBXL	16035	6419	7	3109	3168	3138	3138	118
PTBXL	16035	6419	8	3531	3590	3560	3560	118
PTBXL	16035	6419	9	3945	4004	3974	3974	118
PTBXL	16035	6419	10	4357	4416	4386	4386	118
PTBXL	19412	17414	1	712	804	744	741	184
PTBXL	19412	17414	2	956	1032	996	994	152
PTBXL	19412	17414	3	1506	1591	1537	1534	170
PTBXL	19412	17414	4	1751	1850	1808	1805	198
PTBXL	19412	17414	5	2314	2383	2345	2343	138
PTBXL	19412	17414	6	2690	2779	2721	2718	178
PTBXL	19412	17414	7	2904	2995	2944	2942	182
PTBXL	19412	17414	8	3533	3602	3564	3562	138
PTBXL	19412	17414	9	3771	3858	3812	3809	174
PTBXL	19412	17414	10	4386	4472	4417	4414	172
PTBXL	12758	996	1	531	600	564	558	138
PTBXL	12758	996	2	931	1009	965	959	156
PTBXL	12758	996	3	1187	1268	1221	1214	162
PTBXL	12758	996	4	1530	1615	1564	1557	170
PTBXL	12758	996	5	1766	1852	1801	1794	172
PTBXL	12758	996	6	2040	2107	2074	2068	134
PTBXL	12758	996	7	2290	2367	2324	2318	154
PTBXL	12758	996	8	2595	2669	2629	2623	148
PTBXL	12758	996	9	2838	2908	2872	2865	140
PTBXL	12758	996	10	3080	3160	3114	3107	160
PTBXL	12758	996	11	3326	3395	3359	3353	138
PTBXL	12758	996	12	3582	3651	3616	3610	138
PTBXL	12758	996	13	3843	3917	3877	3870	148
PTBXL	12758	996	14	4152	4229	4186	4180	154
PTBXL	12758	996	15	4408	4477	4442	4435	138
PTBXL	16955	20368	1	692	764	723	721	144
PTBXL	16955	20368	2	1044	1114	1075	1073	140
PTBXL	16955	20368	3	1399	1482	1429	1428	166
PTBXL	16955	20368	4	1754	1833	1785	1783	158
PTBXL	16955	20368	5	2112	2194	2144	2141	164
PTBXL	16955	20368	6	2470	2550	2501	2499	160
PTBXL	16955	20368	7	2829	2910	2860	2859	162
PTBXL	16955	20368	8	3188	3270	3219	3216	164
PTBXL	16955	20368	9	3543	3620	3576	3573	154
PTBXL	16955	20368	10	3896	3980	3927	3925	168
PTBXL	16955	20368	11	4249	4332	4280	4279	166
PTBXL	19867	20558	1	701	807	747	744	212
PTBXL	19867	20558	2	1147	1220	1182	1179	146
PTBXL	19867	20558	3	1592	1669	1627	1623	154
PTBXL	19867	20558	4	2025	2113	2059	2056	176
PTBXL	19867	20558	5	2463	2538	2500	2497	150
PTBXL	19867	20558	6	2918	2993	2955	2952	150
PTBXL	19867	20558	7	3383	3469	3419	3416	172
PTBXL	19867	20558	8	3822	3904	3856	3853	164
PTBXL	19867	20558	9	4260	4334	4295	4292	148
PTBXL	14565	5050	1	863	943	895	891	160
PTBXL	14565	5050	2	1358	1446	1391	1386	176
PTBXL	14565	5050	3	1856	1932	1889	1885	152
PTBXL	14565	5050	4	2347	2422	2379	2376	150
PTBXL	14565	5050	5	2827	2913	2859	2855	172
PTBXL	14565	5050	6	3324	3400	3356	3352	152
PTBXL	14565	5050	7	3818	3895	3851	3847	154
PTBXL	14565	5050	8	4300	4388	4332	4328	176
PTBXL	5269	21651	1	786	858	814	814	144
PTBXL	5269	21651	2	1381	1459	1409	1409	156
PTBXL	5269	21651	3	1933	2001	1962	1962	136
PTBXL	5269	21651	4	2459	2534	2488	2488	150
PTBXL	5269	21651	5	2977	3048	3005	3005	142
PTBXL	5269	21651	6	3558	3630	3587	3587	144
PTBXL	5269	21651	7	4163	4240	4192	4192	154
PTBXL	1386	7072	1	962	1031	993	991	138
PTBXL	1386	7072	2	1426	1496	1458	1455	140
PTBXL	1386	7072	3	1889	1958	1920	1917	138
PTBXL	1386	7072	4	2364	2433	2395	2393	138
PTBXL	1386	7072	5	2845	2915	2877	2874	140
PTBXL	1386	7072	6	3327	3396	3358	3356	138
PTBXL	1386	7072	7	3805	3874	3836	3834	138
PTBXL	1386	7072	8	4266	4335	4297	4295	138
PTBXL	14678	5657	1	757	855	817	788	196
PTBXL	14678	5657	2	1306	1404	1366	1338	196
PTBXL	14678	5657	3	1850	1964	1911	1881	228
PTBXL	14678	5657	4	2384	2497	2445	2415	226
PTBXL	14678	5657	5	2930	3028	2990	2961	196
PTBXL	14678	5657	6	3476	3573	3535	3507	194
PTBXL	14678	5657	7	4015	4114	4076	4046	198
PTBXL	9897	21600	1	616	684	653	645	136
PTBXL	9897	21600	2	978	1046	1015	1008	136
PTBXL	9897	21600	3	1340	1416	1376	1369	152
PTBXL	9897	21600	4	1706	1792	1741	1734	172
PTBXL	9897	21600	5	2068	2134	2103	2097	132
PTBXL	9897	21600	6	2431	2498	2466	2460	134
PTBXL	9897	21600	7	2794	2860	2829	2822	132
PTBXL	9897	21600	8	3153	3226	3188	3182	146
PTBXL	9897	21600	9	3511	3578	3548	3540	134
PTBXL	9897	21600	10	3865	3933	3902	3894	136
PTBXL	9897	21600	11	4220	4288	4256	4249	136
PTBXL	2819	3839	1	841	908	873	871	134
PTBXL	2819	3839	2	1234	1321	1266	1264	174
PTBXL	2819	3839	3	1618	1688	1650	1648	140
PTBXL	2819	3839	4	2011	2090	2042	2040	158
PTBXL	2819	3839	5	2400	2488	2433	2431	176
PTBXL	2819	3839	6	2793	2880	2826	2824	174
PTBXL	2819	3839	7	3193	3276	3225	3223	166
PTBXL	2819	3839	8	3591	3678	3623	3621	174
PTBXL	2819	3839	9	3992	4074	4024	4022	164
PTBXL	2819	3839	10	4392	4477	4424	4422	170
PTBXL	14356	8024	1	501	577	532	530	152
PTBXL	14356	8024	2	834	904	865	863	140
PTBXL	14356	8024	3	1179	1257	1210	1208	156
PTBXL	14356	8024	4	1523	1599	1554	1552	152
PTBXL	14356	8024	5	1864	1944	1895	1893	160
PTBXL	14356	8024	6	2204	2278	2234	2233	148
PTBXL	14356	8024	7	2539	2609	2569	2567	140
PTBXL	14356	8024	8	2874	2954	2905	2903	160
PTBXL	14356	8024	9	3210	3287	3241	3239	154
PTBXL	14356	8024	10	3535	3613	3566	3564	156
PTBXL	14356	8024	11	3856	3935	3887	3885	158
PTBXL	14356	8024	12	4174	4243	4205	4203	138
PTBXL	16529	4699	1	819	908	853	848	178
PTBXL	16529	4699	2	1261	1332	1294	1289	142
PTBXL	16529	4699	3	1697	1768	1729	1725	142
PTBXL	16529	4699	4	2129	2206	2161	2156	154
PTBXL	16529	4699	5	2561	2643	2594	2589	164
PTBXL	16529	4699	6	2997	3077	3033	3028	160
PTBXL	16529	4699	7	3447	3540	3480	3475	186
PTBXL	16529	4699	8	3895	3967	3929	3923	144
PTBXL	16529	4699	9	4336	4409	4368	4364	146
PTBXL	14965	7440	1	820	896	850	853	152
PTBXL	14965	7440	2	1210	1292	1240	1243	164
PTBXL	14965	7440	3	1599	1667	1629	1632	136
PTBXL	14965	7440	4	1993	2062	2024	2027	138
PTBXL	14965	7440	5	2397	2477	2428	2431	160
PTBXL	14965	7440	6	2803	2885	2833	2836	164
PTBXL	14965	7440	7	3197	3276	3228	3231	158
PTBXL	14965	7440	8	3592	3675	3623	3626	166
PTBXL	14965	7440	9	3985	4070	4015	4018	170
PTBXL	14965	7440	10	4373	4441	4403	4406	136
PTBXL	6313	5039	1	629	694	670	655	130
PTBXL	6313	5039	2	1027	1100	1062	1053	146
PTBXL	6313	5039	3	1914	1982	1944	1941	136
PTBXL	6313	5039	4	2445	2514	2483	2488	138
PTBXL	6313	5039	5	2751	2817	2786	2776	132
PTBXL	6313	5039	6	3212	3264	3238	3238	104
PTBXL	6313	5039	7	3628	3705	3667	3655	154
PTBXL	6313	5039	8	3911	3986	3956	3945	150
PTBXL	6313	5039	9	4352	4427	4389	4379	150
PTBXL	12252	18001	1	599	669	631	627	140
PTBXL	12252	18001	2	1074	1144	1106	1102	140
PTBXL	12252	18001	3	1525	1596	1558	1553	142
PTBXL	12252	18001	4	1976	2046	2008	2005	140
PTBXL	12252	18001	5	2446	2516	2478	2475	140
PTBXL	12252	18001	6	2899	2969	2931	2927	140
PTBXL	12252	18001	7	3348	3418	3380	3376	140
PTBXL	12252	18001	8	3825	3895	3857	3854	140
PTBXL	12252	18001	9	4290	4360	4322	4317	140
PTBXL	21363	13640	1	762	841	801	796	158
PTBXL	21363	13640	2	1041	1121	1082	1077	160
PTBXL	21363	13640	3	1322	1410	1372	1368	176
PTBXL	21363	13640	4	1670	1760	1709	1704	180
PTBXL	21363	13640	5	2105	2199	2144	2139	188
PTBXL	21363	13640	6	2287	2372	2332	2334	170
PTBXL	21363	13640	7	2720	2803	2761	2756	166
PTBXL	21363	13640	8	3046	3122	3084	3079	152
PTBXL	21363	13640	9	3321	3427	3358	3354	212
PTBXL	21363	13640	10	3682	3771	3721	3716	178
PTBXL	21363	13640	11	3981	4078	4037	4032	194
PTBXL	21363	13640	12	4335	4414	4376	4371	158
PTBXL	38	17076	1	799	875	837	829	152
PTBXL	38	17076	2	1207	1287	1249	1241	160
PTBXL	38	17076	3	1624	1702	1664	1655	156
PTBXL	38	17076	4	2029	2108	2070	2059	158
PTBXL	38	17076	5	2431	2507	2469	2460	152
PTBXL	38	17076	6	2838	2927	2875	2867	178
PTBXL	38	17076	7	3242	3328	3290	3282	172
PTBXL	38	17076	8	3678	3779	3720	3712	202
PTBXL	38	17076	9	4099	4176	4138	4129	154
PTBXL	8981	10361	1	518	580	550	549	124
PTBXL	8981	10361	2	792	894	841	845	204
PTBXL	8981	10361	3	1531	1594	1563	1562	126
PTBXL	8981	10361	4	2007	2069	2039	2038	124
PTBXL	8981	10361	5	2483	2545	2514	2514	124
PTBXL	8981	10361	6	2966	3030	2998	2997	128
PTBXL	8981	10361	7	3438	3499	3469	3468	122
PTBXL	8981	10361	8	3909	3972	3941	3940	126
PTBXL	8981	10361	9	4389	4480	4421	4420	182
PTBXL	8765	10163	1	606	669	637	633	126
PTBXL	8765	10163	2	968	1037	999	995	138
PTBXL	8765	10163	3	1367	1432	1399	1395	130
PTBXL	8765	10163	4	1706	1776	1738	1733	140
PTBXL	8765	10163	5	2054	2124	2086	2082	140
PTBXL	8765	10163	6	2390	2469	2422	2418	158
PTBXL	8765	10163	7	2733	2796	2764	2760	126
PTBXL	8765	10163	8	3094	3164	3126	3122	140
PTBXL	8765	10163	9	3478	3548	3510	3505	140
PTBXL	8765	10163	10	3829	3917	3861	3857	176
PTBXL	8765	10163	11	4182	4252	4214	4209	140
PTBXL	21306	20430	1	591	663	623	620	144
PTBXL	21306	20430	2	912	984	943	940	144
PTBXL	21306	20430	3	1240	1314	1272	1269	148
PTBXL	21306	20430	4	1574	1648	1607	1603	148
PTBXL	21306	20430	5	1907	1979	1939	1936	144
PTBXL	21306	20430	6	2243	2316	2275	2271	146
PTBXL	21306	20430	7	2576	2648	2607	2604	144
PTBXL	21306	20430	8	2907	2980	2939	2936	146
PTBXL	21306	20430	9	3240	3312	3271	3268	144
PTBXL	21306	20430	10	3570	3643	3601	3598	146
PTBXL	21306	20430	11	3898	3967	3928	3925	138
PTBXL	21306	20430	12	4220	4291	4252	4248	142
PTBXL	5841	10624	1	625	696	658	651	142
PTBXL	5841	10624	2	904	992	937	930	176
PTBXL	5841	10624	3	1183	1254	1216	1209	142
PTBXL	5841	10624	4	1463	1553	1496	1489	180
PTBXL	5841	10624	5	1743	1830	1777	1770	174
PTBXL	5841	10624	6	2024	2114	2057	2050	180
PTBXL	5841	10624	7	2303	2374	2336	2329	142
PTBXL	5841	10624	8	2582	2668	2616	2608	172
PTBXL	5841	10624	9	2861	2949	2895	2887	176
PTBXL	5841	10624	10	3141	3225	3174	3167	168
PTBXL	5841	10624	11	3419	3490	3452	3445	142
PTBXL	5841	10624	12	3696	3767	3729	3722	142
PTBXL	5841	10624	13	3973	4061	4006	3999	176
PTBXL	5841	10624	14	4251	4334	4284	4277	166
PTBXL	14613	5999	1	607	683	636	634	152
PTBXL	14613	5999	2	1128	1194	1158	1156	132
PTBXL	14613	5999	3	1661	1741	1691	1688	160
PTBXL	14613	5999	4	2196	2263	2226	2224	134
PTBXL	14613	5999	5	2711	2777	2740	2739	132
PTBXL	14613	5999	6	3216	3301	3245	3243	170
PTBXL	14613	5999	7	3737	3825	3767	3765	176
PTBXL	14613	5999	8	4264	4342	4294	4292	156
PTBXL	2561	15583	1	874	935	905	903	122
PTBXL	2561	15583	2	1310	1371	1342	1338	122
PTBXL	2561	15583	3	1742	1802	1773	1771	120
PTBXL	2561	15583	4	2176	2237	2207	2205	122
PTBXL	2561	15583	5	2611	2672	2642	2640	122
PTBXL	2561	15583	6	3043	3104	3075	3072	122
PTBXL	2561	15583	7	3471	3532	3502	3500	122
PTBXL	2561	15583	8	3908	3969	3939	3937	122
PTBXL	2561	15583	9	4347	4408	4379	4377	122
PTBXL	180	15592	1	520	623	559	562	206
PTBXL	180	15592	2	845	946	884	887	202
PTBXL	180	15592	3	1173	1276	1212	1215	206
PTBXL	180	15592	4	1494	1596	1533	1536	204
PTBXL	180	15592	5	1818	1919	1856	1859	202
PTBXL	180	15592	6	2142	2244	2181	2184	204
PTBXL	180	15592	7	2470	2573	2508	2512	206
PTBXL	180	15592	8	2796	2898	2834	2838	204
PTBXL	180	15592	9	3113	3215	3152	3155	204
PTBXL	180	15592	10	3436	3537	3474	3477	202
PTBXL	180	15592	11	3763	3866	3801	3805	206
PTBXL	180	15592	12	4089	4193	4128	4131	208
PTBXL	11933	21446	1	893	972	926	925	158
PTBXL	11933	21446	2	1317	1394	1350	1348	154
PTBXL	11933	21446	3	1740	1821	1772	1771	162
PTBXL	11933	21446	4	2161	2244	2195	2193	166
PTBXL	11933	21446	5	2579	2657	2612	2610	156
PTBXL	11933	21446	6	2997	3085	3029	3028	176
PTBXL	11933	21446	7	3415	3495	3448	3446	160
PTBXL	11933	21446	8	3826	3908	3860	3858	164
PTBXL	11933	21446	9	4240	4325	4273	4272	170
PTBXL	3317	3217	1	748	836	779	777	176
PTBXL	3317	3217	2	1109	1179	1139	1137	140
PTBXL	3317	3217	3	1467	1536	1498	1496	138
PTBXL	3317	3217	4	1827	1895	1857	1855	136
PTBXL	3317	3217	5	2182	2252	2214	2212	140
PTBXL	3317	3217	6	2547	2615	2577	2576	136
PTBXL	3317	3217	7	2918	2988	2950	2948	140
PTBXL	3317	3217	8	3285	3372	3316	3314	174
PTBXL	3317	3217	9	3655	3743	3686	3684	176
PTBXL	3317	3217	10	4025	4094	4056	4054	138
PTBXL	3317	3217	11	4392	4461	4423	4421	138
PTBXL	1624	5715	1	741	827	773	771	172
PTBXL	1624	5715	2	999	1084	1032	1030	170
PTBXL	1624	5715	3	1450	1520	1482	1480	140
PTBXL	1624	5715	4	1825	1898	1857	1855	146
PTBXL	1624	5715	5	2214	2293	2246	2244	158
PTBXL	1624	5715	6	2626	2710	2658	2656	168
PTBXL	1624	5715	7	3147	3230	3179	3177	166
PTBXL	1624	5715	8	3382	3458	3416	3414	152
PTBXL	1624	5715	9	3862	3932	3894	3892	140
PTBXL	1624	5715	10	4082	4191	4150	4148	218
PTBXL	1624	5715	11	4364	4449	4397	4394	170
PTBXL	15059	15353	1	589	660	622	620	142
PTBXL	15059	15353	2	977	1048	1010	1008	142
PTBXL	15059	15353	3	1330	1404	1366	1364	148
PTBXL	15059	15353	4	1674	1746	1708	1706	144
PTBXL	15059	15353	5	2045	2116	2078	2076	142
PTBXL	15059	15353	6	2421	2492	2454	2452	142
PTBXL	15059	15353	7	2806	2878	2840	2838	144
PTBXL	15059	15353	8	3165	3236	3198	3197	142
PTBXL	15059	15353	9	3501	3573	3535	3533	144
PTBXL	15059	15353	10	3857	3929	3891	3889	144
PTBXL	15059	15353	11	4232	4303	4265	4263	142
PTBXL	15834	8905	1	537	622	570	567	170
PTBXL	15834	8905	2	933	1006	968	964	146
PTBXL	15834	8905	3	1490	1563	1525	1521	146
PTBXL	15834	8905	4	2008	2081	2043	2039	146
PTBXL	15834	8905	5	2477	2568	2512	2508	182
PTBXL	15834	8905	6	2934	3007	2969	2965	146
PTBXL	15834	8905	7	3398	3490	3434	3430	184
PTBXL	15834	8905	8	3852	3926	3888	3883	148
PTBXL	15834	8905	9	4069	4166	4105	4099	194
PTBXL	15834	8905	10	4355	4438	4388	4384	166
PTBXL	963	6546	1	543	631	578	571	176
PTBXL	963	6546	2	765	840	800	793	150
PTBXL	963	6546	3	1051	1129	1085	1079	156
PTBXL	963	6546	4	1302	1375	1335	1330	146
PTBXL	963	6546	5	1518	1601	1553	1547	166
PTBXL	963	6546	6	1716	1791	1751	1744	150
PTBXL	963	6546	7	1942	2022	1977	1970	160
PTBXL	963	6546	8	2206	2291	2240	2234	170
PTBXL	963	6546	9	2421	2495	2455	2449	148
PTBXL	963	6546	10	2704	2777	2739	2732	146
PTBXL	963	6546	11	2924	3005	2958	2952	162
PTBXL	963	6546	12	3140	3222	3175	3167	164
PTBXL	963	6546	13	3338	3410	3372	3366	144
PTBXL	963	6546	14	3561	3634	3596	3589	146
PTBXL	963	6546	15	3889	3971	3924	3918	164
PTBXL	963	6546	16	4122	4202	4157	4151	160
PTBXL	963	6546	17	4416	4488	4450	4444	144
PTBXL	10327	1563	1	806	879	841	833	146
PTBXL	10327	1563	2	1227	1307	1263	1254	160
PTBXL	10327	1563	3	1634	1706	1668	1661	144
PTBXL	10327	1563	4	2031	2104	2066	2058	146
PTBXL	10327	1563	5	2429	2502	2464	2456	146
PTBXL	10327	1563	6	2828	2902	2864	2855	148
PTBXL	10327	1563	7	3234	3307	3269	3261	146
PTBXL	10327	1563	8	3646	3719	3681	3673	146
PTBXL	10327	1563	9	4064	4145	4100	4091	162
PTBXL	5855	4755	1	559	627	589	587	136
PTBXL	5855	4755	2	885	953	915	913	136
PTBXL	5855	4755	3	1204	1272	1234	1232	136
PTBXL	5855	4755	4	1519	1588	1550	1548	138
PTBXL	5855	4755	5	1834	1902	1864	1862	136
PTBXL	5855	4755	6	2158	2227	2189	2187	138
PTBXL	5855	4755	7	2488	2556	2518	2516	136
PTBXL	5855	4755	8	2813	2881	2843	2842	136
PTBXL	5855	4755	9	3138	3206	3168	3166	136
PTBXL	5855	4755	10	3467	3536	3498	3496	138
PTBXL	5855	4755	11	3797	3865	3827	3826	136
PTBXL	5855	4755	12	4132	4211	4162	4160	158
PTBXL	17860	2596	1	700	773	735	730	146
PTBXL	17860	2596	2	1215	1307	1250	1244	184
PTBXL	17860	2596	3	1708	1781	1743	1738	146
PTBXL	17860	2596	4	2186	2259	2221	2216	146
PTBXL	17860	2596	5	2911	2986	2948	2943	150
PTBXL	17860	2596	6	3644	3716	3678	3673	144
PTBXL	17860	2596	7	4336	4442	4381	4374	212
PTBXL	7243	18304	1	743	817	776	772	148
PTBXL	7243	18304	2	1234	1316	1268	1263	164
PTBXL	7243	18304	3	1717	1795	1750	1746	156
PTBXL	7243	18304	4	2192	2272	2226	2222	160
PTBXL	7243	18304	5	2640	2720	2673	2669	160
PTBXL	7243	18304	6	3061	3138	3095	3091	154
PTBXL	7243	18304	7	3476	3553	3510	3505	154
PTBXL	7243	18304	8	3907	3987	3939	3935	160
PTBXL	7243	18304	9	4354	4441	4388	4384	174
PTBXL	18501	15991	1	814	900	844	842	172
PTBXL	18501	15991	2	1304	1386	1334	1331	164
PTBXL	18501	15991	3	1791	1872	1821	1818	162
PTBXL	18501	15991	4	2287	2378	2316	2314	182
PTBXL	18501	15991	5	2786	2866	2816	2814	160
PTBXL	18501	15991	6	3285	3372	3315	3312	174
PTBXL	18501	15991	7	3790	3869	3820	3818	158
PTBXL	18501	15991	8	4301	4366	4331	4328	130
PTBXL	3356	14447	1	736	809	771	764	146
PTBXL	3356	14447	2	1185	1269	1220	1213	168
PTBXL	3356	14447	3	1633	1706	1668	1661	146
PTBXL	3356	14447	4	2081	2155	2117	2109	148
PTBXL	3356	14447	5	2531	2605	2567	2559	148
PTBXL	3356	14447	6	2962	3036	2998	2990	148
PTBXL	3356	14447	7	3385	3459	3421	3414	148
PTBXL	3356	14447	8	3814	3901	3849	3842	174
PTBXL	3356	14447	9	4252	4342	4287	4280	180
PTBXL	16564	4297	1	861	935	897	892	148
PTBXL	16564	4297	2	1269	1354	1305	1300	170
PTBXL	16564	4297	3	1690	1764	1726	1721	148
PTBXL	16564	4297	4	2108	2199	2144	2140	182
PTBXL	16564	4297	5	2533	2619	2569	2564	172
PTBXL	16564	4297	6	2945	3019	2981	2976	148
PTBXL	16564	4297	7	3354	3428	3390	3385	148
PTBXL	16564	4297	8	3765	3852	3802	3798	174
PTBXL	16564	4297	9	4177	4252	4214	4209	150
PTBXL	779	20190	1	619	706	653	648	174
PTBXL	779	20190	2	1149	1239	1182	1178	180
PTBXL	779	20190	3	1675	1758	1709	1705	166
PTBXL	779	20190	4	2196	2268	2230	2226	144
PTBXL	779	20190	5	2707	2779	2741	2736	144
PTBXL	779	20190	6	3210	3302	3244	3240	184
PTBXL	779	20190	7	3707	3779	3741	3736	144
PTBXL	779	20190	8	4207	4289	4241	4237	164
PTBXL	12709	15291	1	891	973	924	918	164
PTBXL	12709	15291	2	1403	1481	1435	1430	156
PTBXL	12709	15291	3	1936	2025	1968	1963	178
PTBXL	12709	15291	4	2435	2510	2468	2462	150
PTBXL	12709	15291	5	2965	3046	2997	2992	162
PTBXL	12709	15291	6	3491	3565	3523	3518	148
PTBXL	12709	15291	7	4020	4091	4053	4048	142
PTBXL	3384	4889	1	666	735	697	694	138
PTBXL	3384	4889	2	1081	1165	1112	1109	168
PTBXL	3384	4889	3	1495	1579	1526	1524	168
PTBXL	3384	4889	4	1908	1992	1939	1936	168
PTBXL	3384	4889	5	2325	2394	2356	2354	138
PTBXL	3384	4889	6	2745	2814	2776	2773	138
PTBXL	3384	4889	7	3164	3232	3194	3192	136
PTBXL	3384	4889	8	3582	3651	3613	3611	138
PTBXL	3384	4889	9	4013	4085	4044	4041	144
PTBXL	13397	19052	1	644	713	676	674	138
PTBXL	13397	19052	2	942	1005	973	971	126
PTBXL	13397	19052	3	1240	1304	1271	1269	128
PTBXL	13397	19052	4	1537	1621	1568	1567	168
PTBXL	13397	19052	5	1834	1898	1865	1863	128
PTBXL	13397	19052	6	2130	2192	2161	2160	124
PTBXL	13397	19052	7	2425	2489	2457	2455	128
PTBXL	13397	19052	8	2716	2781	2747	2746	130
PTBXL	13397	19052	9	3004	3085	3036	3034	162
PTBXL	13397	19052	10	3291	3366	3322	3321	150
PTBXL	13397	19052	11	3579	3642	3610	3608	126
PTBXL	13397	19052	12	3867	3942	3898	3896	150
PTBXL	13397	19052	13	4156	4228	4187	4185	144
PTBXL	12400	11104	1	591	665	627	621	148
PTBXL	12400	11104	2	1165	1247	1202	1194	164
PTBXL	12400	11104	3	1712	1787	1749	1742	150
PTBXL	12400	11104	4	2278	2363	2313	2307	170
PTBXL	12400	11104	5	2841	2915	2877	2870	148
PTBXL	12400	11104	6	3400	3479	3437	3429	158
PTBXL	12400	11104	7	3947	4022	3984	3977	150
PTBXL	1632	3245	1	555	626	588	583	142
PTBXL	1632	3245	2	1020	1092	1054	1049	144
PTBXL	1632	3245	3	1517	1591	1552	1545	148
PTBXL	1632	3245	4	2015	2088	2050	2044	146
PTBXL	1632	3245	5	2491	2569	2524	2519	156
PTBXL	1632	3245	6	2989	3064	3024	3018	150
PTBXL	1632	3245	7	3492	3565	3526	3520	146
PTBXL	1632	3245	8	3991	4063	4025	4020	144
PTBXL	2722	2425	1	903	977	939	933	148
PTBXL	2722	2425	2	1606	1680	1642	1636	148
PTBXL	2722	2425	3	2033	2107	2069	2063	148
PTBXL	2722	2425	4	3004	3080	3042	3036	152
PTBXL	2722	2425	5	3549	3644	3606	3599	190
PTBXL	2722	2425	6	3966	4040	4002	3996	148
PTBXL	8538	7344	1	515	594	546	544	158
PTBXL	8538	7344	2	1022	1093	1053	1051	142
PTBXL	8538	7344	3	1511	1583	1543	1541	144
PTBXL	8538	7344	4	1972	2042	2003	2001	140
PTBXL	8538	7344	5	2405	2476	2436	2434	142
PTBXL	8538	7344	6	2818	2884	2849	2847	132
PTBXL	8538	7344	7	3249	3315	3280	3278	132
PTBXL	8538	7344	8	3728	3796	3759	3757	136
PTBXL	8538	7344	9	4221	4288	4252	4250	134
PTBXL	8140	13965	1	853	924	884	881	142
PTBXL	8140	13965	2	1297	1368	1329	1325	142
PTBXL	8140	13965	3	1744	1815	1775	1772	142
PTBXL	8140	13965	4	2187	2258	2217	2215	142
PTBXL	8140	13965	5	2635	2705	2667	2664	140
PTBXL	8140	13965	6	3089	3159	3121	3117	140
PTBXL	8140	13965	7	3539	3610	3570	3567	142
PTBXL	8140	13965	8	3986	4057	4017	4014	142
PTBXL	9979	21516	1	525	603	556	554	156
PTBXL	9979	21516	2	996	1074	1027	1025	156
PTBXL	9979	21516	3	1484	1563	1516	1514	158
PTBXL	9979	21516	4	1992	2072	2023	2021	160
PTBXL	9979	21516	5	2501	2575	2532	2530	148
PTBXL	9979	21516	6	2990	3066	3021	3019	152
PTBXL	9979	21516	7	3488	3577	3519	3517	178
PTBXL	9979	21516	8	3990	4069	4021	4019	158
PTBXL	382	10186	1	530	585	560	558	110
PTBXL	382	10186	2	859	928	890	887	138
PTBXL	382	10186	3	1165	1247	1196	1193	164
PTBXL	382	10186	4	1459	1533	1490	1486	148
PTBXL	382	10186	5	1829	1884	1858	1857	110
PTBXL	382	10186	6	2226	2286	2256	2255	120
PTBXL	382	10186	7	2572	2635	2601	2600	126
PTBXL	382	10186	8	2916	2983	2945	2944	134
PTBXL	382	10186	9	3321	3377	3351	3350	112
PTBXL	382	10186	10	3763	3831	3805	3804	136
PTBXL	382	10186	11	4118	4188	4147	4145	140
PTBXL	18671	9441	1	680	773	735	712	186
PTBXL	18671	9441	2	1024	1119	1074	1051	190
PTBXL	18671	9441	3	1478	1571	1533	1510	186
PTBXL	18671	9441	4	2053	2148	2103	2080	190
PTBXL	18671	9441	5	2513	2606	2568	2545	186
PTBXL	18671	9441	6	2844	2939	2894	2871	190
PTBXL	18671	9441	7	3209	3305	3260	3236	192
PTBXL	18671	9441	8	3824	3919	3874	3851	190
PTBXL	18671	9441	9	4175	4271	4225	4202	192
PTBXL	3793	16721	1	621	734	658	665	226
PTBXL	3793	16721	2	1129	1196	1158	1158	134
PTBXL	3793	16721	3	1660	1729	1691	1691	138
PTBXL	3793	16721	4	2136	2218	2180	2176	164
PTBXL	3793	16721	5	2644	2730	2675	2692	172
PTBXL	3793	16721	6	3140	3226	3172	3188	172
PTBXL	3793	16721	7	3639	3716	3671	3686	154
PTBXL	3793	16721	8	4136	4232	4170	4183	192
PTBXL	10847	9613	1	653	738	683	681	170
PTBXL	10847	9613	2	1059	1144	1089	1088	170
PTBXL	10847	9613	3	1467	1544	1497	1495	154
PTBXL	10847	9613	4	1874	1951	1904	1903	154
PTBXL	10847	9613	5	2279	2358	2309	2308	158
PTBXL	10847	9613	6	2688	2773	2718	2716	170
PTBXL	10847	9613	7	3099	3181	3129	3127	164
PTBXL	10847	9613	8	3503	3581	3533	3531	156
PTBXL	10847	9613	9	3904	3979	3934	3932	150
PTBXL	10847	9613	10	4312	4391	4342	4341	158
PTBXL	8195	21683	1	1010	1082	1044	1040	144
PTBXL	8195	21683	2	1560	1645	1592	1588	170
PTBXL	8195	21683	3	2095	2180	2127	2124	170
PTBXL	8195	21683	4	2654	2736	2684	2681	164
PTBXL	8195	21683	5	3221	3313	3253	3249	184
PTBXL	8195	21683	6	3797	3871	3828	3826	148
PTBXL	8195	21683	7	4353	4441	4383	4381	176
PTBXL	8218	12375	1	573	656	606	601	166
PTBXL	8218	12375	2	1010	1083	1045	1039	146
PTBXL	8218	12375	3	1297	1380	1332	1325	166
PTBXL	8218	12375	4	1668	1740	1702	1696	144
PTBXL	8218	12375	5	2072	2163	2108	2102	182
PTBXL	8218	12375	6	2338	2422	2371	2366	168
PTBXL	8218	12375	7	2684	2764	2719	2713	160
PTBXL	8218	12375	8	3059	3132	3093	3087	146
PTBXL	8218	12375	9	3303	3381	3335	3330	156
PTBXL	8218	12375	10	3556	3628	3590	3584	144
PTBXL	8218	12375	11	3856	3932	3893	3887	152
PTBXL	8218	12375	12	4190	4283	4227	4222	186
PTBXL	3579	16625	1	509	587	537	536	156
PTBXL	3579	16625	2	925	991	953	951	132
PTBXL	3579	16625	3	1346	1413	1375	1373	134
PTBXL	3579	16625	4	1747	1815	1777	1774	136
PTBXL	3579	16625	5	2139	2207	2169	2166	136
PTBXL	3579	16625	6	2554	2630	2583	2581	152
PTBXL	3579	16625	7	2981	3048	3010	3008	134
PTBXL	3579	16625	8	3430	3497	3459	3457	134
PTBXL	3579	16625	9	3865	3931	3893	3891	132
PTBXL	3579	16625	10	4271	4358	4301	4298	174
PTBXL	6050	859	1	697	766	726	725	138
PTBXL	6050	859	2	1159	1248	1189	1187	178
PTBXL	6050	859	3	1615	1693	1645	1644	156
PTBXL	6050	859	4	2082	2161	2112	2111	158
PTBXL	6050	859	5	2544	2615	2574	2573	142
PTBXL	6050	859	6	2999	3076	3029	3028	154
PTBXL	6050	859	7	3447	3524	3477	3475	154
PTBXL	6050	859	8	3900	3965	3930	3929	130
PTBXL	6050	859	9	4351	4439	4381	4380	176
PTBXL	12841	8023	1	522	600	555	549	156
PTBXL	12841	8023	2	1020	1092	1053	1047	144
PTBXL	12841	8023	3	1526	1599	1558	1553	146
PTBXL	12841	8023	4	2028	2115	2061	2055	174
PTBXL	12841	8023	5	2539	2622	2571	2566	166
PTBXL	12841	8023	6	3058	3151	3090	3085	186
PTBXL	12841	8023	7	3572	3652	3605	3599	160
PTBXL	12841	8023	8	4081	4151	4113	4108	140
PTBXL	10614	21413	1	683	771	721	711	176
PTBXL	10614	21413	2	1104	1179	1141	1131	150
PTBXL	10614	21413	3	1516	1590	1552	1542	148
PTBXL	10614	21413	4	1924	1992	1961	1951	136
PTBXL	10614	21413	5	2335	2410	2372	2362	150
PTBXL	10614	21413	6	2736	2810	2772	2762	148
PTBXL	10614	21413	7	3135	3208	3172	3162	146
PTBXL	10614	21413	8	3533	3608	3570	3560	150
PTBXL	10614	21413	9	3953	4027	3989	3979	148
PTBXL	10614	21413	10	4386	4460	4422	4413	148
PTBXL	20211	13870	1	931	996	961	959	130
PTBXL	20211	13870	2	1386	1450	1416	1414	128
PTBXL	20211	13870	3	1830	1895	1860	1858	130
PTBXL	20211	13870	4	2255	2319	2285	2282	128
PTBXL	20211	13870	5	2692	2756	2721	2719	128
PTBXL	20211	13870	6	3177	3242	3206	3204	130
PTBXL	20211	13870	7	3665	3728	3694	3693	126
PTBXL	20211	13870	8	4154	4217	4183	4181	126
PTBXL	3281	3324	1	1035	1098	1068	1067	126
PTBXL	3281	3324	2	1592	1667	1637	1636	150
PTBXL	3281	3324	3	2152	2225	2195	2194	146
PTBXL	3281	3324	4	2710	2773	2744	2744	126
PTBXL	3281	3324	5	3274	3337	3308	3307	126
PTBXL	3281	3324	6	3801	3879	3849	3848	156
PTBXL	3281	3324	7	4383	4445	4416	4415	124
PTBXL	361	13000	1	770	838	800	797	136
PTBXL	361	13000	2	1113	1181	1143	1140	136
PTBXL	361	13000	3	1452	1521	1482	1479	138
PTBXL	361	13000	4	1790	1861	1820	1817	142
PTBXL	361	13000	5	2129	2208	2159	2156	158
PTBXL	361	13000	6	2466	2536	2496	2493	140
PTBXL	361	13000	7	2804	2872	2834	2831	136
PTBXL	361	13000	8	3141	3219	3171	3168	156
PTBXL	361	13000	9	3475	3544	3505	3502	138
PTBXL	361	13000	10	3808	3878	3838	3835	140
PTBXL	361	13000	11	4147	4216	4178	4174	138
PTBXL	8541	7322	1	532	591	563	562	118
PTBXL	8541	7322	2	994	1054	1025	1024	120
PTBXL	8541	7322	3	1472	1532	1504	1502	120
PTBXL	8541	7322	4	1963	2047	1993	1992	168
PTBXL	8541	7322	5	2464	2524	2495	2494	120
PTBXL	8541	7322	6	2959	3019	2990	2989	120
PTBXL	8541	7322	7	3430	3490	3461	3460	120
PTBXL	8541	7322	8	3910	3969	3941	3940	118
PTBXL	8541	7322	9	4392	4470	4423	4422	156
PTBXL	10160	3543	1	715	789	751	743	148
PTBXL	10160	3543	2	938	1012	974	965	148
PTBXL	10160	3543	3	1159	1233	1195	1186	148
PTBXL	10160	3543	4	1376	1450	1412	1403	148
PTBXL	10160	3543	5	1600	1675	1637	1628	150
PTBXL	10160	3543	6	1827	1901	1863	1854	148
PTBXL	10160	3543	7	2053	2126	2089	2080	146
PTBXL	10160	3543	8	2277	2351	2313	2304	148
PTBXL	10160	3543	9	2498	2572	2534	2525	148
PTBXL	10160	3543	10	2720	2794	2756	2747	148
PTBXL	10160	3543	11	2943	3017	2979	2970	148
PTBXL	10160	3543	12	3168	3242	3204	3195	148
PTBXL	10160	3543	13	3392	3467	3429	3420	150
PTBXL	10160	3543	14	3618	3693	3655	3646	150
PTBXL	10160	3543	15	3841	3915	3877	3868	148
PTBXL	10160	3543	16	4063	4137	4099	4090	148
PTBXL	10160	3543	17	4284	4359	4321	4312	150
PTBXL	9819	13457	1	578	660	612	607	164
PTBXL	9819	13457	2	1047	1118	1080	1075	142
PTBXL	9819	13457	3	1522	1594	1556	1551	144
PTBXL	9819	13457	4	1832	1905	1867	1860	146
PTBXL	9819	13457	5	2412	2483	2445	2440	142
PTBXL	9819	13457	6	2901	2972	2934	2929	142
PTBXL	9819	13457	7	3390	3461	3423	3419	142
PTBXL	9819	13457	8	3875	3946	3908	3903	142
PTBXL	9819	13457	9	4360	4431	4393	4388	142
PTBXL	6788	1487	1	585	666	620	616	162
PTBXL	6788	1487	2	1024	1093	1055	1053	138
PTBXL	6788	1487	3	1415	1499	1446	1444	168
PTBXL	6788	1487	4	1811	1897	1842	1839	172
PTBXL	6788	1487	5	2208	2277	2239	2236	138
PTBXL	6788	1487	6	2610	2679	2641	2637	138
PTBXL	6788	1487	7	3014	3083	3045	3042	138
PTBXL	6788	1487	8	3415	3484	3446	3443	138
PTBXL	6788	1487	9	3818	3887	3849	3846	138
PTBXL	6788	1487	10	4222	4291	4253	4250	138
PTBXL	129	16463	1	652	730	682	682	156
PTBXL	129	16463	2	1127	1218	1157	1157	182
PTBXL	129	16463	3	1611	1695	1641	1640	168
PTBXL	129	16463	4	2096	2188	2126	2125	184
PTBXL	129	16463	5	2579	2659	2609	2609	160
PTBXL	129	16463	6	3059	3137	3089	3089	156
PTBXL	129	16463	7	3538	3628	3569	3568	180
PTBXL	129	16463	8	4027	4105	4057	4056	156
PTBXL	1282	9760	1	872	939	901	901	134
PTBXL	1282	9760	2	1266	1327	1295	1295	122
PTBXL	1282	9760	3	1642	1703	1672	1671	122
PTBXL	1282	9760	4	1995	2055	2024	2024	120
PTBXL	1282	9760	5	2307	2365	2335	2335	116
PTBXL	1282	9760	6	2590	2650	2618	2618	120
PTBXL	1282	9760	7	2867	2929	2896	2895	124
PTBXL	1282	9760	8	3156	3218	3185	3184	124
PTBXL	1282	9760	9	3488	3549	3518	3517	122
PTBXL	1282	9760	10	3865	3925	3894	3894	120
PTBXL	1282	9760	11	4247	4309	4277	4276	124
PTBXL	9752	2336	1	675	750	707	704	150
PTBXL	9752	2336	2	1000	1077	1031	1029	154
PTBXL	9752	2336	3	1327	1397	1359	1357	140
PTBXL	9752	2336	4	1660	1729	1691	1689	138
PTBXL	9752	2336	5	1996	2073	2027	2025	154
PTBXL	9752	2336	6	2330	2407	2362	2359	154
PTBXL	9752	2336	7	2663	2738	2694	2692	150
PTBXL	9752	2336	8	2991	3060	3022	3020	138
PTBXL	9752	2336	9	3315	3385	3347	3344	140
PTBXL	9752	2336	10	3637	3710	3669	3667	146
PTBXL	9752	2336	11	3959	4034	3991	3988	150
PTBXL	9752	2336	12	4283	4353	4315	4313	140
PTBXL	11758	6276	1	824	901	855	852	154
PTBXL	11758	6276	2	1404	1475	1434	1432	142
PTBXL	11758	6276	3	1955	2032	1986	1983	154
PTBXL	11758	6276	4	2507	2601	2539	2536	188
PTBXL	11758	6276	5	3062	3132	3093	3091	140
PTBXL	11758	6276	6	3616	3706	3647	3644	180
PTBXL	11758	6276	7	4180	4261	4212	4209	162
PTBXL	4295	11001	1	726	807	755	753	162
PTBXL	4295	11001	2	1077	1153	1105	1104	152
PTBXL	4295	11001	3	1427	1493	1456	1454	132
PTBXL	4295	11001	4	1780	1856	1810	1807	152
PTBXL	4295	11001	5	2141	2221	2170	2168	160
PTBXL	4295	11001	6	2496	2579	2525	2523	166
PTBXL	4295	11001	7	2850	2919	2879	2877	138
PTBXL	4295	11001	8	3206	3290	3235	3233	168
PTBXL	4295	11001	9	3563	3638	3592	3590	150
PTBXL	4295	11001	10	3911	3979	3939	3937	136
PTBXL	4295	11001	11	4262	4338	4291	4290	152
PTBXL	13139	14855	1	601	674	632	629	146
PTBXL	13139	14855	2	1012	1084	1043	1040	144
PTBXL	13139	14855	3	1412	1482	1443	1441	140
PTBXL	13139	14855	4	1813	1886	1843	1841	146
PTBXL	13139	14855	5	2207	2275	2237	2235	136
PTBXL	13139	14855	6	2599	2673	2630	2627	148
PTBXL	13139	14855	7	2989	3077	3019	3017	176
PTBXL	13139	14855	8	3387	3461	3417	3415	148
PTBXL	13139	14855	9	3793	3872	3824	3821	158
PTBXL	13139	14855	10	4192	4262	4222	4220	140
PTBXL	10501	18534	1	764	842	795	791	156
PTBXL	10501	18534	2	1246	1323	1277	1273	154
PTBXL	10501	18534	3	1703	1781	1734	1730	156
PTBXL	10501	18534	4	2176	2251	2208	2204	150
PTBXL	10501	18534	5	2649	2725	2681	2677	152
PTBXL	10501	18534	6	3115	3191	3147	3143	152
PTBXL	10501	18534	7	3573	3649	3604	3600	152
PTBXL	10501	18534	8	4026	4105	4057	4053	158
PTBXL	18808	9376	1	543	637	575	570	188
PTBXL	18808	9376	2	1047	1118	1080	1074	142
PTBXL	18808	9376	3	1549	1631	1582	1577	164
PTBXL	18808	9376	4	2018	2088	2050	2044	140
PTBXL	18808	9376	5	2480	2561	2512	2507	162
PTBXL	18808	9376	6	2917	2996	2950	2944	158
PTBXL	18808	9376	7	3333	3404	3366	3360	142
PTBXL	18808	9376	8	3741	3834	3774	3768	186
PTBXL	18808	9376	9	4134	4217	4166	4161	166
PTBXL	10240	8776	1	636	729	683	681	186
PTBXL	10240	8776	2	1016	1098	1050	1043	164
PTBXL	10240	8776	3	1306	1390	1347	1339	168
PTBXL	10240	8776	4	1607	1691	1643	1636	168
PTBXL	10240	8776	5	1895	1978	1940	1933	166
PTBXL	10240	8776	6	2205	2284	2238	2231	158
PTBXL	10240	8776	7	2502	2584	2536	2529	164
PTBXL	10240	8776	8	2801	2875	2835	2828	148
PTBXL	10240	8776	9	3023	3118	3070	3067	190
PTBXL	10240	8776	10	3387	3472	3430	3422	170
PTBXL	10240	8776	11	3694	3768	3729	3723	148
PTBXL	10240	8776	12	3998	4084	4030	4024	172
PTBXL	10240	8776	13	4299	4370	4332	4325	142
PTBXL	13267	10955	1	611	693	642	640	164
PTBXL	13267	10955	2	1066	1135	1097	1094	138
PTBXL	13267	10955	3	1520	1589	1551	1548	138
PTBXL	13267	10955	4	1977	2046	2008	2006	138
PTBXL	13267	10955	5	2424	2511	2455	2453	174
PTBXL	13267	10955	6	2873	2942	2904	2901	138
PTBXL	13267	10955	7	3330	3399	3361	3359	138
PTBXL	13267	10955	8	3797	3865	3827	3825	136
PTBXL	13267	10955	9	4251	4333	4282	4280	164
PTBXL	16010	7591	1	503	584	533	532	162
PTBXL	16010	7591	2	1030	1098	1060	1059	136
PTBXL	16010	7591	3	1565	1633	1595	1594	136
PTBXL	16010	7591	4	2114	2181	2143	2142	134
PTBXL	16010	7591	5	2657	2725	2687	2685	136
PTBXL	16010	7591	6	3202	3270	3232	3230	136
PTBXL	16010	7591	7	3754	3821	3783	3782	134
PTBXL	16010	7591	8	4306	4373	4335	4334	134
PTBXL	18256	442	1	514	589	551	540	150
PTBXL	18256	442	2	673	768	710	700	190
PTBXL	18256	442	3	816	889	851	842	146
PTBXL	18256	442	4	992	1077	1028	1017	170
PTBXL	18256	442	5	1369	1449	1405	1395	160
PTBXL	18256	442	6	1547	1621	1583	1573	148
PTBXL	18256	442	7	1698	1791	1734	1724	186
PTBXL	18256	442	8	1858	1941	1893	1883	166
PTBXL	18256	442	9	2510	2592	2545	2535	164
PTBXL	18256	442	10	2772	2847	2808	2798	150
PTBXL	18256	442	11	2946	3013	2972	2972	134
PTBXL	18256	442	12	3113	3205	3150	3139	184
PTBXL	18256	442	13	3274	3348	3310	3300	148
PTBXL	18256	442	14	3424	3498	3460	3450	148
PTBXL	18256	442	15	3660	3727	3696	3686	134
PTBXL	18256	442	16	3814	3881	3842	3843	134
PTBXL	18256	442	17	4134	4204	4159	4159	140
PTBXL	12576	5352	1	736	805	767	764	138
PTBXL	12576	5352	2	1059	1129	1091	1088	140
PTBXL	12576	5352	3	1318	1399	1357	1360	162
PTBXL	12576	5352	4	1709	1779	1741	1738	140
PTBXL	12576	5352	5	2042	2111	2073	2070	138
PTBXL	12576	5352	6	2373	2443	2405	2402	140
PTBXL	12576	5352	7	2700	2788	2732	2729	176
PTBXL	12576	5352	8	3023	3092	3054	3051	138
PTBXL	12576	5352	9	3344	3414	3376	3374	140
PTBXL	12576	5352	10	3671	3741	3703	3700	140
PTBXL	12576	5352	11	4006	4076	4038	4035	140
PTBXL	12576	5352	12	4349	4419	4381	4378	140
PTBXL	5777	16862	1	699	767	730	727	136
PTBXL	5777	16862	2	1110	1181	1142	1139	142
PTBXL	5777	16862	3	1420	1491	1451	1448	142
PTBXL	5777	16862	4	1723	1796	1755	1751	146
PTBXL	5777	16862	5	2014	2082	2046	2042	136
PTBXL	5777	16862	6	2487	2556	2518	2515	138
PTBXL	5777	16862	7	2752	2806	2780	2778	108
PTBXL	5777	16862	8	3048	3123	3080	3076	150
PTBXL	5777	16862	9	3534	3604	3566	3562	140
PTBXL	5777	16862	10	3839	3911	3871	3868	144
PTBXL	5777	16862	11	4337	4407	4369	4365	140
PTBXL	16865	4129	1	721	786	754	749	130
PTBXL	16865	4129	2	1303	1384	1336	1331	162
PTBXL	16865	4129	3	1901	1975	1934	1928	148
PTBXL	16865	4129	4	2482	2547	2514	2510	130
PTBXL	16865	4129	5	3066	3148	3099	3094	164
PTBXL	16865	4129	6	3655	3731	3688	3683	152
PTBXL	16865	4129	7	4231	4309	4263	4258	156
PTBXL	8241	6808	1	675	756	704	703	162
PTBXL	8241	6808	2	1215	1277	1245	1243	124
PTBXL	8241	6808	3	2090	2156	2120	2119	132
PTBXL	8241	6808	4	2648	2714	2676	2676	132
PTBXL	8241	6808	5	3125	3211	3155	3154	172
PTBXL	8241	6808	6	3592	3660	3622	3621	136
PTBXL	8241	6808	7	4053	4131	4082	4081	156
PTBXL	3159	1568	1	811	880	845	841	138
PTBXL	3159	1568	2	1190	1284	1224	1220	188
PTBXL	3159	1568	3	1568	1648	1603	1599	160
PTBXL	3159	1568	4	1944	2015	1979	1975	142
PTBXL	3159	1568	5	2320	2390	2354	2350	140
PTBXL	3159	1568	6	2697	2767	2730	2727	140
PTBXL	3159	1568	7	3080	3152	3114	3110	144
PTBXL	3159	1568	8	3463	3535	3497	3493	144
PTBXL	3159	1568	9	3848	3934	3883	3879	172
PTBXL	3159	1568	10	4238	4305	4271	4268	134
PTBXL	1812	2992	1	550	632	587	579	164
PTBXL	1812	2992	2	1033	1116	1069	1062	166
PTBXL	1812	2992	3	1516	1607	1553	1545	182
PTBXL	1812	2992	4	1994	2083	2030	2023	178
PTBXL	1812	2992	5	2471	2545	2507	2500	148
PTBXL	1812	2992	6	2949	3032	2986	2978	166
PTBXL	1812	2992	7	3426	3511	3462	3455	170
PTBXL	1812	2992	8	3901	3972	3938	3930	142
PTBXL	1812	2992	9	4377	4465	4413	4405	176
PTBXL	8591	19224	1	770	842	802	798	144
PTBXL	8591	19224	2	1242	1314	1276	1272	144
PTBXL	8591	19224	3	1715	1788	1750	1745	146
PTBXL	8591	19224	4	2186	2270	2220	2215	168
PTBXL	8591	19224	5	2651	2721	2683	2679	140
PTBXL	8591	19224	6	3122	3193	3155	3151	142
PTBXL	8591	19224	7	3594	3678	3628	3623	168
PTBXL	8591	19224	8	4066	4137	4099	4095	142
PTBXL	3785	12443	1	872	944	903	899	144
PTBXL	3785	12443	2	1324	1396	1356	1352	144
PTBXL	3785	12443	3	1780	1849	1811	1807	138
PTBXL	3785	12443	4	2240	2309	2271	2267	138
PTBXL	3785	12443	5	2697	2766	2728	2725	138
PTBXL	3785	12443	6	3178	3251	3209	3206	146
PTBXL	3785	12443	7	3668	3737	3699	3696	138
PTBXL	3785	12443	8	4153	4222	4184	4180	138
PTBXL	16077	3538	1	879	948	910	913	138
PTBXL	16077	3538	2	1111	1190	1152	1152	158
PTBXL	16077	3538	3	1597	1666	1628	1630	138
PTBXL	16077	3538	4	1958	2027	1989	1991	138
PTBXL	16077	3538	5	2320	2389	2351	2353	138
PTBXL	16077	3538	6	2682	2751	2713	2716	138
PTBXL	16077	3538	7	2926	3038	3004	2960	224
PTBXL	16077	3538	8	3288	3376	3338	3334	176
PTBXL	16077	3538	9	3769	3838	3800	3802	138
PTBXL	16077	3538	10	4130	4199	4161	4163	138
PTBXL	8733	15548	1	565	652	598	593	174
PTBXL	8733	15548	2	875	961	910	904	172
PTBXL	8733	15548	3	1188	1263	1221	1215	150
PTBXL	8733	15548	4	1498	1571	1532	1526	146
PTBXL	8733	15548	5	1809	1893	1842	1837	168
PTBXL	8733	15548	6	2118	2196	2153	2147	156
PTBXL	8733	15548	7	2429	2510	2463	2457	162
PTBXL	8733	15548	8	2739	2811	2773	2767	144
PTBXL	8733	15548	9	3050	3130	3084	3079	160
PTBXL	8733	15548	10	3361	3448	3395	3389	174
PTBXL	8733	15548	11	3670	3759	3705	3699	178
PTBXL	8733	15548	12	3981	4071	4015	4009	180
PTBXL	8733	15548	13	4289	4369	4325	4319	160
PTBXL	11077	7623	1	748	829	781	777	162
PTBXL	11077	7623	2	1257	1346	1289	1285	178
PTBXL	11077	7623	3	1768	1860	1800	1795	184
PTBXL	11077	7623	4	2267	2343	2299	2294	152
PTBXL	11077	7623	5	2752	2840	2784	2780	176
PTBXL	11077	7623	6	3248	3329	3280	3275	162
PTBXL	11077	7623	7	3752	3832	3785	3780	160
PTBXL	11077	7623	8	4261	4341	4294	4290	160
PTBXL	17658	6065	1	566	630	600	596	128
PTBXL	17658	6065	2	996	1058	1028	1024	124
PTBXL	17658	6065	3	1465	1549	1503	1499	168
PTBXL	17658	6065	4	1934	2008	1963	1960	148
PTBXL	17658	6065	5	2390	2473	2423	2420	166
PTBXL	17658	6065	6	2970	3050	3002	2999	160
PTBXL	17658	6065	7	3251	3312	3282	3279	122
PTBXL	17658	6065	8	3546	3615	3585	3582	138
PTBXL	17658	6065	9	3828	3888	3858	3855	120
PTBXL	17658	6065	10	4173	4258	4215	4211	170
PTBXL	2019	4098	1	708	785	747	740	154
PTBXL	2019	4098	2	966	1051	1007	1006	170
PTBXL	2019	4098	3	1539	1615	1577	1571	152
PTBXL	2019	4098	4	1963	2040	2002	1995	154
PTBXL	2019	4098	5	2372	2450	2410	2404	156
PTBXL	2019	4098	6	2759	2853	2797	2792	188
PTBXL	2019	4098	7	3170	3247	3209	3202	154
PTBXL	2019	4098	8	3602	3698	3641	3634	192
PTBXL	2019	4098	9	3990	4067	4029	4021	154
PTBXL	2019	4098	10	4422	4499	4461	4454	154
PTBXL	7848	10668	1	811	880	842	839	138
PTBXL	7848	10668	2	1411	1480	1442	1440	138
PTBXL	7848	10668	3	2026	2095	2057	2054	138
PTBXL	7848	10668	4	2606	2675	2637	2634	138
PTBXL	7848	10668	5	3214	3283	3245	3242	138
PTBXL	7848	10668	6	3828	3897	3859	3857	138
PTBXL	19987	10531	1	679	749	711	707	140
PTBXL	19987	10531	2	1103	1174	1136	1131	142
PTBXL	19987	10531	3	1549	1619	1581	1577	140
PTBXL	19987	10531	4	1994	2064	2026	2022	140
PTBXL	19987	10531	5	2462	2532	2494	2490	140
PTBXL	19987	10531	6	2950	3022	2983	2979	144
PTBXL	19987	10531	7	3438	3508	3470	3466	140
PTBXL	19987	10531	8	3906	3976	3938	3934	140
PTBXL	19987	10531	9	4367	4437	4399	4395	140
PTBXL	318	2034	1	820	911	860	849	182
PTBXL	318	2034	2	1214	1318	1257	1243	208
PTBXL	318	2034	3	1600	1701	1643	1628	202
PTBXL	318	2034	4	1897	1975	1937	1926	156
PTBXL	318	2034	5	2207	2284	2246	2236	154
PTBXL	318	2034	6	2532	2621	2572	2561	178
PTBXL	318	2034	7	2800	2880	2842	2829	160
PTBXL	318	2034	8	3112	3192	3151	3141	160
PTBXL	318	2034	9	3494	3573	3533	3524	158
PTBXL	318	2034	10	3833	3911	3873	3862	156
PTBXL	318	2034	11	4136	4215	4177	4166	158
PTBXL	318	2034	12	4402	4464	4436	4430	124
PTBXL	8736	9151	1	624	703	655	652	158
PTBXL	8736	9151	2	1035	1115	1066	1063	160
PTBXL	8736	9151	3	1460	1530	1492	1488	140
PTBXL	8736	9151	4	1890	1959	1921	1917	138
PTBXL	8736	9151	5	2316	2398	2347	2344	164
PTBXL	8736	9151	6	2713	2787	2744	2741	148
PTBXL	8736	9151	7	3141	3227	3173	3169	172
PTBXL	8736	9151	8	3572	3641	3603	3600	138
PTBXL	8736	9151	9	3992	4071	4023	4020	158
PTBXL	8736	9151	10	4398	4476	4429	4425	156
PTBXL	20252	12203	1	544	628	590	570	168
PTBXL	20252	12203	2	967	1063	1025	994	192
PTBXL	20252	12203	3	1389	1482	1448	1415	186
PTBXL	20252	12203	4	1808	1892	1854	1834	168
PTBXL	20252	12203	5	2231	2327	2289	2257	192
PTBXL	20252	12203	6	2659	2756	2718	2685	194
PTBXL	20252	12203	7	3082	3181	3143	3109	198
PTBXL	20252	12203	8	3510	3608	3569	3536	196
PTBXL	20252	12203	9	3945	4042	4004	3972	194
PTBXL	20252	12203	10	4373	4456	4418	4400	166
PTBXL	427	6476	1	712	774	743	741	124
PTBXL	427	6476	2	1149	1229	1179	1177	160
PTBXL	427	6476	3	1533	1599	1563	1561	132
PTBXL	427	6476	4	1913	1982	1944	1942	138
PTBXL	427	6476	5	2217	2294	2247	2245	154
PTBXL	427	6476	6	2663	2731	2693	2691	136
PTBXL	427	6476	7	3035	3104	3066	3064	138
PTBXL	427	6476	8	3353	3429	3383	3381	152
PTBXL	427	6476	9	3782	3843	3812	3810	122
PTBXL	427	6476	10	4114	4181	4143	4141	134
PTBXL	5868	10623	1	550	625	582	579	150
PTBXL	5868	10623	2	926	1003	959	956	154
PTBXL	5868	10623	3	1292	1369	1325	1322	154
PTBXL	5868	10623	4	1670	1747	1703	1700	154
PTBXL	5868	10623	5	2060	2145	2092	2089	170
PTBXL	5868	10623	6	2443	2532	2476	2472	178
PTBXL	5868	10623	7	2817	2893	2849	2846	152
PTBXL	5868	10623	8	3196	3279	3228	3225	166
PTBXL	5868	10623	9	3601	3689	3634	3631	176
PTBXL	5868	10623	10	3995	4072	4028	4025	154
PTBXL	5868	10623	11	4372	4448	4405	4402	152
PTBXL	3406	6682	1	686	757	716	715	142
PTBXL	3406	6682	2	1015	1100	1044	1043	170
PTBXL	3406	6682	3	1345	1413	1375	1373	136
PTBXL	3406	6682	4	1676	1749	1707	1706	146
PTBXL	3406	6682	5	2011	2078	2041	2039	134
PTBXL	3406	6682	6	2338	2419	2368	2367	162
PTBXL	3406	6682	7	2666	2735	2695	2694	138
PTBXL	3406	6682	8	2996	3069	3026	3025	146
PTBXL	3406	6682	9	3333	3398	3362	3360	130
PTBXL	3406	6682	10	3659	3726	3688	3687	134
PTBXL	3406	6682	11	3988	4050	4018	4017	124
PTBXL	3406	6682	12	4328	4397	4357	4356	138
PTBXL	17827	7136	1	869	939	901	898	140
PTBXL	17827	7136	2	1266	1343	1298	1294	154
PTBXL	17827	7136	3	1662	1745	1694	1690	166
PTBXL	17827	7136	4	1970	2060	2002	1998	180
PTBXL	17827	7136	5	2396	2466	2428	2424	140
PTBXL	17827	7136	6	2812	2888	2844	2840	152
PTBXL	17827	7136	7	3208	3289	3240	3237	162
PTBXL	17827	7136	8	3497	3566	3528	3525	138
PTBXL	17827	7136	9	3992	4080	4024	4021	176
PTBXL	9557	16196	1	669	801	742	693	264
PTBXL	9557	16196	2	1042	1152	1114	1066	220
PTBXL	9557	16196	3	1415	1525	1487	1440	220
PTBXL	9557	16196	4	1788	1898	1860	1812	220
PTBXL	9557	16196	5	2161	2292	2234	2185	262
PTBXL	9557	16196	6	2534	2644	2606	2558	220
PTBXL	9557	16196	7	2907	3017	2979	2932	220
PTBXL	9557	16196	8	3280	3413	3353	3305	266
PTBXL	9557	16196	9	3653	3763	3725	3677	220
PTBXL	9557	16196	10	4026	4136	4098	4051	220
PTBXL	12179	17070	1	967	1037	1004	995	140
PTBXL	12179	17070	2	1457	1551	1495	1486	188
PTBXL	12179	17070	3	1949	2034	1986	1977	170
PTBXL	12179	17070	4	2448	2532	2487	2478	168
PTBXL	12179	17070	5	2946	3017	2983	2974	142
PTBXL	12179	17070	6	3420	3491	3458	3449	142
PTBXL	12179	17070	7	3901	3997	3940	3931	192
PTBXL	12179	17070	8	4405	4474	4441	4433	138
PTBXL	17885	14460	1	820	886	849	848	132
PTBXL	17885	14460	2	1173	1271	1222	1223	196
PTBXL	17885	14460	3	1535	1632	1585	1585	194
PTBXL	17885	14460	4	1926	1992	1955	1953	132
PTBXL	17885	14460	5	2300	2366	2329	2327	132
PTBXL	17885	14460	6	2676	2742	2704	2703	132
PTBXL	17885	14460	7	3057	3123	3086	3084	132
PTBXL	17885	14460	8	3403	3492	3453	3454	178
PTBXL	17885	14460	9	3770	3882	3818	3819	224
PTBXL	17885	14460	10	4124	4239	4174	4175	230
PTBXL	5911	15294	1	766	843	799	795	154
PTBXL	5911	15294	2	1052	1128	1085	1081	152
PTBXL	5911	15294	3	1339	1409	1371	1367	140
PTBXL	5911	15294	4	1624	1695	1657	1653	142
PTBXL	5911	15294	5	1909	1979	1941	1937	140
PTBXL	5911	15294	6	2192	2263	2225	2221	142
PTBXL	5911	15294	7	2475	2563	2509	2505	176
PTBXL	5911	15294	8	2758	2837	2792	2788	158
PTBXL	5911	15294	9	3043	3121	3076	3072	156
PTBXL	5911	15294	10	3326	3397	3359	3355	142
PTBXL	5911	15294	11	3611	3689	3643	3639	156
PTBXL	5911	15294	12	3895	3965	3927	3924	140
PTBXL	5911	15294	13	4179	4256	4211	4208	154
PTBXL	19686	14081	1	809	878	846	835	138
PTBXL	19686	14081	2	1148	1216	1185	1174	136
PTBXL	19686	14081	3	1491	1557	1526	1516	132
PTBXL	19686	14081	4	1832	1898	1867	1858	132
PTBXL	19686	14081	5	2185	2253	2221	2210	136
PTBXL	19686	14081	6	2524	2593	2562	2550	138
PTBXL	19686	14081	7	2881	2947	2917	2906	132
PTBXL	19686	14081	8	3225	3290	3260	3251	130
PTBXL	19686	14081	9	3582	3648	3618	3607	132
PTBXL	19686	14081	10	3923	3991	3961	3949	136
PTBXL	19686	14081	11	4277	4343	4313	4303	132
PTBXL	7598	9740	1	528	588	559	559	120
PTBXL	7598	9740	2	902	962	933	933	120
PTBXL	7598	9740	3	1275	1336	1307	1307	122
PTBXL	7598	9740	4	1647	1708	1679	1679	122
PTBXL	7598	9740	5	2017	2078	2049	2049	122
PTBXL	7598	9740	6	2390	2451	2422	2422	122
PTBXL	7598	9740	7	2764	2824	2795	2795	120
PTBXL	7598	9740	8	3140	3201	3172	3172	122
PTBXL	7598	9740	9	3517	3577	3548	3549	120
PTBXL	7598	9740	10	3891	3952	3923	3923	122
PTBXL	7598	9740	11	4266	4326	4297	4297	120
PTBXL	21796	17746	1	772	835	806	801	126
PTBXL	21796	17746	2	1051	1112	1084	1080	122
PTBXL	21796	17746	3	1357	1419	1390	1386	124
PTBXL	21796	17746	4	1678	1745	1716	1712	134
PTBXL	21796	17746	5	1958	2025	1996	1992	134
PTBXL	21796	17746	6	2306	2375	2346	2342	138
PTBXL	21796	17746	7	2640	2702	2674	2669	124
PTBXL	21796	17746	8	2987	3055	3025	3021	136
PTBXL	21796	17746	9	3340	3402	3373	3369	124
PTBXL	21796	17746	10	3648	3710	3681	3677	124
PTBXL	21796	17746	11	3989	4065	4035	4032	152
PTBXL	21796	17746	12	4288	4349	4321	4317	122
PTBXL	9873	21626	1	580	666	612	607	172
PTBXL	9873	21626	2	1014	1086	1047	1041	144
PTBXL	9873	21626	3	1439	1509	1471	1465	140
PTBXL	9873	21626	4	1856	1928	1889	1883	144
PTBXL	9873	21626	5	2275	2346	2307	2302	142
PTBXL	9873	21626	6	2696	2766	2728	2723	140
PTBXL	9873	21626	7	3116	3186	3148	3142	140
PTBXL	9873	21626	8	3539	3627	3571	3566	176
PTBXL	9873	21626	9	3952	4039	3984	3979	174
PTBXL	9873	21626	10	4362	4433	4394	4389	142
PTBXL	9183	20560	1	500	555	528	528	110
PTBXL	9183	20560	2	855	909	882	882	108
PTBXL	9183	20560	3	1211	1265	1238	1238	108
PTBXL	9183	20560	4	1589	1643	1617	1616	108
PTBXL	9183	20560	5	1997	2051	2024	2024	108
PTBXL	9183	20560	6	2416	2471	2444	2444	110
PTBXL	9183	20560	7	2815	2869	2842	2842	108
PTBXL	9183	20560	8	3188	3243	3215	3215	110
PTBXL	9183	20560	9	3561	3616	3589	3588	110
PTBXL	9183	20560	10	3950	4004	3977	3977	108
PTBXL	9183	20560	11	4369	4424	4397	4397	110
PTBXL	10180	2382	1	849	927	881	880	156
PTBXL	10180	2382	2	1323	1400	1354	1353	154
PTBXL	10180	2382	3	1804	1873	1835	1834	138
PTBXL	10180	2382	4	2287	2357	2319	2318	140
PTBXL	10180	2382	5	2751	2840	2784	2783	178
PTBXL	10180	2382	6	3236	3313	3267	3267	154
PTBXL	10180	2382	7	3721	3808	3753	3752	174
PTBXL	10180	2382	8	4189	4268	4221	4220	158
PTBXL	12285	4069	1	552	670	634	602	236
PTBXL	12285	4069	2	1188	1268	1221	1216	160
PTBXL	12285	4069	3	1703	1788	1735	1731	170
PTBXL	12285	4069	4	2108	2211	2179	2146	206
PTBXL	12285	4069	5	2712	2798	2744	2740	172
PTBXL	12285	4069	6	3237	3312	3269	3265	150
PTBXL	12285	4069	7	3642	3740	3697	3695	196
PTBXL	12285	4069	8	4271	4343	4303	4299	144
PTBXL	8344	2111	1	690	773	725	723	166
PTBXL	8344	2111	2	1094	1184	1130	1127	180
PTBXL	8344	2111	3	1494	1569	1531	1527	150
PTBXL	8344	2111	4	1900	1976	1935	1933	152
PTBXL	8344	2111	5	2304	2392	2340	2337	176
PTBXL	8344	2111	6	2699	2786	2735	2732	174
PTBXL	8344	2111	7	3091	3170	3127	3124	158
PTBXL	8344	2111	8	3479	3570	3515	3512	182
PTBXL	8344	2111	9	3853	3928	3890	3886	150
PTBXL	8344	2111	10	4214	4300	4250	4247	172
PTBXL	8259	7398	1	740	812	773	774	144
PTBXL	8259	7398	2	1113	1202	1146	1147	178
PTBXL	8259	7398	3	1486	1559	1519	1521	146
PTBXL	8259	7398	4	1862	1950	1895	1896	176
PTBXL	8259	7398	5	2238	2310	2270	2272	144
PTBXL	8259	7398	6	2615	2687	2648	2649	144
PTBXL	8259	7398	7	2994	3065	3026	3027	142
PTBXL	8259	7398	8	3368	3440	3401	3402	144
PTBXL	8259	7398	9	3746	3817	3778	3779	142
PTBXL	8259	7398	10	4122	4195	4155	4157	146
PTBXL	14448	671	1	636	713	675	663	154
PTBXL	14448	671	2	994	1071	1033	1021	154
PTBXL	14448	671	3	1343	1420	1382	1370	154
PTBXL	14448	671	4	1706	1782	1744	1733	152
PTBXL	14448	671	5	2066	2142	2104	2092	152
PTBXL	14448	671	6	2430	2522	2468	2456	184
PTBXL	14448	671	7	2798	2875	2837	2825	154
PTBXL	14448	671	8	3152	3229	3191	3179	154
PTBXL	14448	671	9	3518	3595	3557	3545	154
PTBXL	14448	671	10	3873	3949	3911	3900	152
PTBXL	14448	671	11	4241	4317	4279	4268	152
PTBXL	12937	4224	1	740	797	769	767	114
PTBXL	12937	4224	2	1144	1204	1174	1172	120
PTBXL	12937	4224	3	1546	1604	1575	1573	116
PTBXL	12937	4224	4	1947	2006	1977	1975	118
PTBXL	12937	4224	5	2357	2415	2386	2384	116
PTBXL	12937	4224	6	2778	2835	2807	2805	114
PTBXL	12937	4224	7	3208	3267	3238	3235	118
PTBXL	12937	4224	8	3634	3693	3664	3662	118
PTBXL	12937	4224	9	4058	4116	4087	4085	116
PTBXL	3872	21713	1	533	609	564	562	152
PTBXL	3872	21713	2	965	1042	997	995	154
PTBXL	3872	21713	3	1401	1480	1433	1431	158
PTBXL	3872	21713	4	1769	1845	1801	1799	152
PTBXL	3872	21713	5	2113	2189	2145	2142	152
PTBXL	3872	21713	6	2471	2546	2502	2500	150
PTBXL	3872	21713	7	2838	2916	2870	2868	156
PTBXL	3872	21713	8	3338	3415	3370	3368	154
PTBXL	3872	21713	9	3826	3905	3858	3856	158
PTBXL	3872	21713	10	4222	4298	4254	4252	152
PTBXL	17593	16394	1	831	908	864	861	154
PTBXL	17593	16394	2	1290	1369	1324	1320	158
PTBXL	17593	16394	3	1698	1776	1731	1728	156
PTBXL	17593	16394	4	2078	2151	2112	2108	146
PTBXL	17593	16394	5	2454	2535	2487	2484	162
PTBXL	17593	16394	6	2845	2922	2878	2875	154
PTBXL	17593	16394	7	3297	3370	3330	3326	146
PTBXL	17593	16394	8	3709	3783	3742	3739	148
PTBXL	17593	16394	9	4100	4172	4133	4129	144
PTBXL	20646	17939	1	528	603	567	560	150
PTBXL	20646	17939	2	994	1067	1035	1026	146
PTBXL	20646	17939	3	1448	1525	1489	1482	154
PTBXL	20646	17939	4	1911	1991	1949	1941	160
PTBXL	20646	17939	5	2373	2453	2412	2404	160
PTBXL	20646	17939	6	2828	2905	2869	2860	154
PTBXL	20646	17939	7	3293	3366	3331	3323	146
PTBXL	20646	17939	8	3758	3845	3798	3791	174
PTBXL	20646	17939	9	4199	4279	4240	4232	160
PTBXL	20891	15371	1	699	776	730	726	154
PTBXL	20891	15371	2	1066	1143	1097	1093	154
PTBXL	20891	15371	3	1442	1526	1473	1470	168
PTBXL	20891	15371	4	1818	1887	1849	1845	138
PTBXL	20891	15371	5	2200	2286	2230	2227	172
PTBXL	20891	15371	6	2573	2643	2605	2601	140
PTBXL	20891	15371	7	2944	3020	2975	2971	152
PTBXL	20891	15371	8	3326	3411	3358	3354	170
PTBXL	20891	15371	9	3714	3789	3745	3741	150
PTBXL	20891	15371	10	4099	4177	4130	4126	156
PTBXL	12521	502	1	591	667	627	629	152
PTBXL	12521	502	2	834	913	875	876	158
PTBXL	12521	502	3	1092	1176	1126	1127	168
PTBXL	12521	502	4	1344	1418	1380	1382	148
PTBXL	12521	502	5	1592	1668	1628	1630	152
PTBXL	12521	502	6	1845	1918	1879	1880	146
PTBXL	12521	502	7	2078	2172	2134	2116	188
PTBXL	12521	502	8	2332	2407	2367	2369	150
PTBXL	12521	502	9	2600	2676	2636	2637	152
PTBXL	12521	502	10	2857	2945	2891	2892	176
PTBXL	12521	502	11	3106	3194	3142	3144	176
PTBXL	12521	502	12	3294	3407	3369	3353	226
PTBXL	12521	502	13	3613	3686	3647	3648	146
PTBXL	12521	502	14	3866	3940	3902	3903	148
PTBXL	12521	502	15	4117	4190	4152	4154	146
PTBXL	12521	502	16	4372	4457	4406	4406	170
PTBXL	534	20068	1	839	941	881	877	204
PTBXL	534	20068	2	1519	1643	1584	1580	248
PTBXL	534	20068	3	2152	2236	2191	2187	168
PTBXL	534	20068	4	2680	2775	2723	2719	190
PTBXL	534	20068	5	3248	3344	3289	3285	192
PTBXL	534	20068	6	3804	3897	3843	3840	186
PTBXL	534	20068	7	4370	4454	4410	4406	168
PTBXL	15034	8324	1	831	902	860	857	142
PTBXL	15034	8324	2	1169	1242	1198	1196	146
PTBXL	15034	8324	3	1510	1580	1540	1538	140
PTBXL	15034	8324	4	1852	1925	1882	1880	146
PTBXL	15034	8324	5	2196	2263	2225	2222	134
PTBXL	15034	8324	6	2538	2605	2567	2565	134
PTBXL	15034	8324	7	2878	2945	2907	2905	134
PTBXL	15034	8324	8	3215	3290	3244	3242	150
PTBXL	15034	8324	9	3545	3615	3574	3572	140
PTBXL	15034	8324	10	3870	3941	3899	3897	142
PTBXL	15034	8324	11	4192	4266	4221	4219	148
PTBXL	12031	504	1	813	890	843	844	154
PTBXL	12031	504	2	1274	1363	1305	1305	178
PTBXL	12031	504	3	1735	1825	1766	1767	180
PTBXL	12031	504	4	2187	2255	2217	2219	136
PTBXL	12031	504	5	2636	2717	2666	2667	162
PTBXL	12031	504	6	3073	3141	3103	3104	136
PTBXL	12031	504	7	3501	3594	3532	3532	186
PTBXL	12031	504	8	3923	3991	3953	3954	136
PTBXL	12031	504	9	4353	4421	4383	4384	136
PTBXL	10484	2869	1	912	971	941	941	118
PTBXL	10484	2869	2	1476	1535	1505	1505	118
PTBXL	10484	2869	3	2022	2081	2051	2050	118
PTBXL	10484	2869	4	2575	2634	2604	2604	118
PTBXL	10484	2869	5	3137	3197	3167	3166	120
PTBXL	10484	2869	6	3710	3769	3740	3739	118
PTBXL	10484	2869	7	4281	4340	4310	4310	118
PTBXL	18762	16354	1	664	743	699	692	158
PTBXL	18762	16354	2	875	947	909	903	144
PTBXL	18762	16354	3	1068	1141	1103	1096	146
PTBXL	18762	16354	4	1246	1318	1280	1274	144
PTBXL	18762	16354	5	1448	1533	1495	1487	170
PTBXL	18762	16354	6	1646	1709	1680	1673	126
PTBXL	18762	16354	7	1834	1910	1872	1862	152
PTBXL	18762	16354	8	2038	2116	2072	2066	156
PTBXL	18762	16354	9	2224	2294	2257	2251	140
PTBXL	18762	16354	10	2422	2499	2459	2450	154
PTBXL	18762	16354	11	2609	2680	2642	2636	142
PTBXL	18762	16354	12	2829	2903	2865	2857	148
PTBXL	18762	16354	13	2983	3049	3018	3011	132
PTBXL	18762	16354	14	3178	3266	3214	3206	176
PTBXL	18762	16354	15	3353	3448	3410	3403	190
PTBXL	18762	16354	16	3576	3649	3611	3603	146
PTBXL	18762	16354	17	3775	3846	3808	3802	142
PTBXL	18762	16354	18	3955	4032	3988	3982	154
PTBXL	18762	16354	19	4143	4216	4178	4170	146
PTBXL	18762	16354	20	4339	4413	4375	4367	148
PTBXL	14217	12500	1	590	663	622	620	146
PTBXL	14217	12500	2	1150	1228	1182	1179	156
PTBXL	14217	12500	3	1705	1788	1737	1734	166
PTBXL	14217	12500	4	2250	2322	2282	2279	144
PTBXL	14217	12500	5	2790	2868	2822	2820	156
PTBXL	14217	12500	6	3322	3399	3354	3351	154
PTBXL	14217	12500	7	3854	3942	3885	3883	176
PTBXL	14217	12500	8	4393	4474	4424	4422	162
PTBXL	3600	16869	1	807	878	840	836	142
PTBXL	3600	16869	2	1215	1303	1247	1243	176
PTBXL	3600	16869	3	1635	1707	1667	1663	144
PTBXL	3600	16869	4	2063	2141	2096	2091	156
PTBXL	3600	16869	5	2498	2571	2530	2526	146
PTBXL	3600	16869	6	2937	3012	2969	2965	150
PTBXL	3600	16869	7	3379	3451	3412	3407	144
PTBXL	3600	16869	8	3818	3895	3850	3846	154
PTBXL	3600	16869	9	4252	4332	4284	4280	160
PTBXL	7354	9433	1	720	790	752	749	140
PTBXL	7354	9433	2	1214	1301	1246	1244	174
PTBXL	7354	9433	3	1716	1802	1748	1746	172
PTBXL	7354	9433	4	2238	2317	2270	2268	158
PTBXL	7354	9433	5	2764	2842	2795	2793	156
PTBXL	7354	9433	6	3252	3324	3284	3282	144
PTBXL	7354	9433	7	3748	3831	3780	3778	166
PTBXL	7354	9433	8	4287	4363	4319	4317	152
PTBXL	17244	11634	1	729	806	764	766	154
PTBXL	17244	11634	2	1127	1219	1164	1166	184
PTBXL	17244	11634	3	1528	1610	1566	1568	164
PTBXL	17244	11634	4	1927	2017	1967	1968	180
PTBXL	17244	11634	5	2331	2411	2369	2370	160
PTBXL	17244	11634	6	2737	2813	2771	2773	152
PTBXL	17244	11634	7	3135	3210	3171	3172	150
PTBXL	17244	11634	8	3541	3620	3577	3579	158
PTBXL	17244	11634	9	3952	4040	3988	3990	176
PTBXL	17244	11634	10	4362	4452	4400	4401	180
PTBXL	4458	877	1	572	636	605	601	128
PTBXL	4458	877	2	900	963	932	929	126
PTBXL	4458	877	3	1224	1287	1257	1253	126
PTBXL	4458	877	4	1549	1612	1582	1578	126
PTBXL	4458	877	5	1871	1934	1904	1900	126
PTBXL	4458	877	6	2193	2256	2226	2222	126
PTBXL	4458	877	7	2513	2577	2546	2543	128
PTBXL	4458	877	8	2836	2899	2869	2865	126
PTBXL	4458	877	9	3154	3217	3187	3183	126
PTBXL	4458	877	10	3474	3537	3506	3503	126
PTBXL	4458	877	11	3793	3855	3825	3822	124
PTBXL	4458	877	12	4112	4183	4145	4141	142
PTBXL	4458	877	13	4431	4494	4463	4460	126
PTBXL	7684	6229	1	539	616	578	567	154
PTBXL	7684	6229	2	886	975	924	914	178
PTBXL	7684	6229	3	1224	1311	1262	1252	174
PTBXL	7684	6229	4	1560	1635	1598	1588	150
PTBXL	7684	6229	5	1896	1974	1934	1924	156
PTBXL	7684	6229	6	2244	2328	2284	2272	168
PTBXL	7684	6229	7	2599	2681	2638	2626	164
PTBXL	7684	6229	8	2960	3058	2999	2988	196
PTBXL	7684	6229	9	3320	3420	3359	3348	200
PTBXL	7684	6229	10	3689	3789	3729	3717	200
PTBXL	7684	6229	11	4055	4133	4095	4083	156
PTBXL	5122	17141	1	625	695	654	652	140
PTBXL	5122	17141	2	972	1048	1001	999	152
PTBXL	5122	17141	3	1316	1386	1345	1343	140
PTBXL	5122	17141	4	1662	1734	1691	1690	144
PTBXL	5122	17141	5	2013	2084	2042	2041	142
PTBXL	5122	17141	6	2374	2449	2403	2401	150
PTBXL	5122	17141	7	2757	2825	2787	2785	136
PTBXL	5122	17141	8	3161	3235	3190	3188	148
PTBXL	5122	17141	9	3571	3646	3601	3599	150
PTBXL	5122	17141	10	3981	4054	4010	4008	146
PTBXL	5122	17141	11	4385	4464	4414	4413	158
PTBXL	10356	16512	1	539	600	567	565	122
PTBXL	10356	16512	2	736	810	764	762	148
PTBXL	10356	16512	3	934	1000	962	961	132
PTBXL	10356	16512	4	1132	1205	1160	1159	146
PTBXL	10356	16512	5	1330	1399	1358	1357	138
PTBXL	10356	16512	6	1528	1596	1556	1555	136
PTBXL	10356	16512	7	1726	1796	1755	1753	140
PTBXL	10356	16512	8	1925	1985	1953	1952	120
PTBXL	10356	16512	9	2123	2187	2151	2150	128
PTBXL	10356	16512	10	2321	2390	2349	2347	138
PTBXL	10356	16512	11	2518	2595	2546	2545	154
PTBXL	10356	16512	12	2716	2787	2744	2743	142
PTBXL	10356	16512	13	2914	2978	2942	2940	128
PTBXL	10356	16512	14	3111	3178	3139	3137	134
PTBXL	10356	16512	15	3307	3377	3336	3334	140
PTBXL	10356	16512	16	3505	3566	3533	3531	122
PTBXL	10356	16512	17	3702	3763	3730	3729	122
PTBXL	10356	16512	18	3900	3978	3928	3926	156
PTBXL	10356	16512	19	4096	4167	4125	4123	142
PTBXL	10356	16512	20	4293	4356	4321	4320	126
PTBXL	13556	8788	1	943	1020	982	976	154
PTBXL	13556	8788	2	1478	1554	1516	1511	152
PTBXL	13556	8788	3	2010	2087	2049	2043	154
PTBXL	13556	8788	4	2537	2613	2575	2570	152
PTBXL	13556	8788	5	3064	3140	3102	3097	152
PTBXL	13556	8788	6	3587	3664	3626	3621	154
PTBXL	13556	8788	7	4113	4189	4151	4146	152
PTBXL	20317	13744	1	782	854	816	813	144
PTBXL	20317	13744	2	1213	1296	1246	1244	166
PTBXL	20317	13744	3	1635	1706	1668	1665	142
PTBXL	20317	13744	4	2048	2126	2081	2079	156
PTBXL	20317	13744	5	2461	2538	2495	2492	154
PTBXL	20317	13744	6	2884	2955	2917	2914	142
PTBXL	20317	13744	7	3297	3376	3330	3328	158
PTBXL	20317	13744	8	3711	3793	3745	3742	164
PTBXL	20317	13744	9	4125	4196	4158	4155	142
PTBXL	16994	1825	1	697	777	741	726	160
PTBXL	16994	1825	2	1153	1230	1187	1181	154
PTBXL	16994	1825	3	1566	1638	1600	1594	144
PTBXL	16994	1825	4	1842	1906	1883	1870	128
PTBXL	16994	1825	5	2459	2530	2492	2487	142
PTBXL	16994	1825	6	2828	2917	2862	2856	178
PTBXL	16994	1825	7	3204	3276	3238	3232	144
PTBXL	16994	1825	8	3593	3678	3626	3620	170
PTBXL	16994	1825	9	4009	4080	4042	4036	142
PTBXL	2776	11700	1	557	627	589	587	140
PTBXL	2776	11700	2	960	1040	991	990	160
PTBXL	2776	11700	3	1350	1438	1380	1379	176
PTBXL	2776	11700	4	1735	1815	1766	1765	160
PTBXL	2776	11700	5	2111	2188	2142	2141	154
PTBXL	2776	11700	6	2486	2574	2517	2516	176
PTBXL	2776	11700	7	2874	2942	2904	2903	136
PTBXL	2776	11700	8	3256	3325	3287	3285	138
PTBXL	2776	11700	9	3641	3710	3672	3670	138
PTBXL	2776	11700	10	4017	4087	4049	4048	140
PTBXL	2776	11700	11	4393	4463	4425	4424	140
PTBXL	14131	14388	1	726	812	760	759	172
PTBXL	14131	14388	2	1389	1462	1424	1419	146
PTBXL	14131	14388	3	1871	1944	1906	1901	146
PTBXL	14131	14388	4	2388	2462	2424	2419	148
PTBXL	14131	14388	5	2630	2710	2664	2663	160
PTBXL	14131	14388	6	3308	3381	3343	3338	146
PTBXL	14131	14388	7	3817	3890	3852	3847	146
PTBXL	14131	14388	8	4335	4415	4370	4365	160
PTBXL	18232	2754	1	685	771	719	714	172
PTBXL	18232	2754	2	1144	1229	1177	1173	170
PTBXL	18232	2754	3	1596	1670	1630	1626	148
PTBXL	18232	2754	4	2038	2118	2072	2068	160
PTBXL	18232	2754	5	2491	2580	2525	2521	178
PTBXL	18232	2754	6	2943	3011	2978	2973	136
PTBXL	18232	2754	7	3368	3440	3402	3398	144
PTBXL	18232	2754	8	3821	3908	3855	3850	174
PTBXL	18232	2754	9	4281	4353	4315	4311	144
PTBXL	13233	13648	1	683	762	713	712	158
PTBXL	13233	13648	2	1103	1184	1132	1131	162
PTBXL	13233	13648	3	1528	1615	1558	1558	174
PTBXL	13233	13648	4	1955	2044	1984	1984	178
PTBXL	13233	13648	5	2385	2477	2415	2415	184
PTBXL	13233	13648	6	2825	2911	2854	2854	172
PTBXL	13233	13648	7	3265	3339	3295	3294	148
PTBXL	13233	13648	8	3706	3783	3736	3735	154
PTBXL	13233	13648	9	4139	4224	4169	4168	170
PTBXL	5343	16426	1	822	911	873	873	178
PTBXL	5343	16426	2	1218	1303	1251	1251	170
PTBXL	5343	16426	3	1591	1667	1629	1628	152
PTBXL	5343	16426	4	1972	2047	2009	2008	150
PTBXL	5343	16426	5	2348	2427	2386	2383	158
PTBXL	5343	16426	6	2705	2807	2756	2755	204
PTBXL	5343	16426	7	3083	3164	3126	3125	162
PTBXL	5343	16426	8	3281	3396	3353	3330	230
PTBXL	5343	16426	9	3832	3913	3871	3870	162
PTBXL	5343	16426	10	4203	4277	4239	4238	148
PTBXL	13092	20296	1	1026	1098	1060	1053	144
PTBXL	13092	20296	2	1581	1653	1615	1610	144
PTBXL	13092	20296	3	2143	2215	2177	2171	144
PTBXL	13092	20296	4	2696	2768	2730	2724	144
PTBXL	13092	20296	5	3245	3317	3279	3273	144
PTBXL	13092	20296	6	3797	3890	3831	3825	186
PTBXL	13092	20296	7	4352	4423	4385	4380	142
PTBXL	1426	16997	1	614	719	681	671	210
PTBXL	1426	16997	2	1142	1217	1179	1179	150
PTBXL	1426	16997	3	1486	1561	1523	1523	150
PTBXL	1426	16997	4	1696	1778	1738	1734	164
PTBXL	1426	16997	5	2207	2296	2244	2244	178
PTBXL	1426	16997	6	2557	2641	2594	2594	168
PTBXL	1426	16997	7	2925	3000	2962	2962	150
PTBXL	1426	16997	8	3111	3213	3175	3169	204
PTBXL	1426	16997	9	3655	3731	3693	3693	152
PTBXL	1426	16997	10	4009	4097	4047	4047	176
PTBXL	1426	16997	11	4385	4475	4422	4422	180
PTBXL	4602	6066	1	811	897	859	837	172
PTBXL	4602	6066	2	1092	1178	1140	1117	172
PTBXL	4602	6066	3	1392	1480	1442	1418	176
PTBXL	4602	6066	4	1687	1774	1736	1713	174
PTBXL	4602	6066	5	1980	2067	2029	2006	174
PTBXL	4602	6066	6	2297	2384	2346	2323	174
PTBXL	4602	6066	7	2578	2665	2627	2603	174
PTBXL	4602	6066	8	2874	2962	2924	2899	176
PTBXL	4602	6066	9	3165	3252	3214	3191	174
PTBXL	4602	6066	10	3479	3565	3527	3504	172
PTBXL	4602	6066	11	3758	3840	3806	3783	164
PTBXL	4602	6066	12	4071	4159	4121	4096	176
PTBXL	4602	6066	13	4355	4450	4404	4380	190
PTBXL	696	7153	1	874	946	908	902	144
PTBXL	696	7153	2	1316	1395	1349	1344	158
PTBXL	696	7153	3	1755	1825	1788	1783	140
PTBXL	696	7153	4	2177	2250	2208	2204	146
PTBXL	696	7153	5	2611	2695	2644	2639	168
PTBXL	696	7153	6	3054	3135	3088	3082	162
PTBXL	696	7153	7	3497	3580	3530	3525	166
PTBXL	696	7153	8	3943	4017	3974	3971	148
PTBXL	696	7153	9	4390	4460	4422	4417	140
PTBXL	17547	6228	1	731	808	770	760	154
PTBXL	17547	6228	2	1089	1165	1127	1118	152
PTBXL	17547	6228	3	1447	1524	1486	1476	154
PTBXL	17547	6228	4	1805	1882	1844	1834	154
PTBXL	17547	6228	5	2157	2234	2196	2186	154
PTBXL	17547	6228	6	2504	2581	2543	2533	154
PTBXL	17547	6228	7	2855	2931	2893	2884	152
PTBXL	17547	6228	8	3209	3285	3247	3238	152
PTBXL	17547	6228	9	3561	3638	3600	3590	154
PTBXL	17547	6228	10	3910	3987	3949	3939	154
PTBXL	17547	6228	11	4258	4344	4297	4287	172
PTBXL	12478	1503	1	529	589	559	558	120
PTBXL	12478	1503	2	975	1036	1006	1004	122
PTBXL	12478	1503	3	1407	1467	1437	1435	120
PTBXL	12478	1503	4	1822	1881	1852	1850	118
PTBXL	12478	1503	5	2229	2287	2259	2257	116
PTBXL	12478	1503	6	2635	2694	2665	2664	118
PTBXL	12478	1503	7	3046	3106	3076	3074	120
PTBXL	12478	1503	8	3462	3520	3492	3491	116
PTBXL	12478	1503	9	3888	3947	3918	3917	118
PTBXL	12478	1503	10	4317	4376	4347	4346	118
PTBXL	5519	9168	1	751	819	781	780	136
PTBXL	5519	9168	2	1222	1294	1252	1251	144
PTBXL	5519	9168	3	1690	1758	1720	1719	136
PTBXL	5519	9168	4	2124	2191	2153	2153	134
PTBXL	5519	9168	5	2566	2634	2596	2595	136
PTBXL	5519	9168	6	3027	3095	3057	3056	136
PTBXL	5519	9168	7	3498	3566	3528	3527	136
PTBXL	5519	9168	8	4027	4095	4057	4056	136
PTBXL	19669	17218	1	537	608	570	566	142
PTBXL	19669	17218	2	1038	1109	1071	1067	142
PTBXL	19669	17218	3	1437	1507	1469	1465	140
PTBXL	19669	17218	4	1811	1881	1843	1839	140
PTBXL	19669	17218	5	2178	2249	2211	2207	142
PTBXL	19669	17218	6	2551	2638	2583	2579	174
PTBXL	19669	17218	7	2940	3023	2973	2969	166
PTBXL	19669	17218	8	3337	3417	3369	3365	160
PTBXL	19669	17218	9	3736	3806	3768	3764	140
PTBXL	19669	17218	10	4165	4251	4198	4194	172
PTBXL	4687	3345	1	569	651	601	597	164
PTBXL	4687	3345	2	1027	1116	1059	1055	178
PTBXL	4687	3345	3	1488	1578	1521	1517	180
PTBXL	4687	3345	4	1963	2039	1996	1992	152
PTBXL	4687	3345	5	2408	2479	2441	2437	142
PTBXL	4687	3345	6	2871	2954	2903	2900	166
PTBXL	4687	3345	7	3335	3421	3367	3364	172
PTBXL	4687	3345	8	3784	3866	3816	3813	164
PTBXL	4687	3345	9	4237	4320	4269	4266	166
PTBXL	4079	4492	1	854	938	884	884	168
PTBXL	4079	4492	2	1111	1181	1142	1143	140
PTBXL	4079	4492	3	1752	1823	1782	1782	142
PTBXL	4079	4492	4	2027	2097	2059	2059	140
PTBXL	4079	4492	5	2653	2729	2682	2682	152
PTBXL	4079	4492	6	3096	3164	3126	3126	136
PTBXL	4079	4492	7	3560	3643	3590	3590	166
PTBXL	4079	4492	8	3794	3864	3826	3826	140
PTBXL	3740	11717	1	797	855	827	826	116
PTBXL	3740	11717	2	1237	1295	1268	1266	116
PTBXL	3740	11717	3	1681	1739	1711	1710	116
PTBXL	3740	11717	4	2125	2183	2156	2154	116
PTBXL	3740	11717	5	2567	2625	2598	2596	116
PTBXL	3740	11717	6	3008	3067	3039	3037	118
PTBXL	3740	11717	7	3446	3504	3476	3475	116
PTBXL	3740	11717	8	3885	3944	3916	3915	118
PTBXL	3740	11717	9	4325	4384	4356	4355	118
PTBXL	16511	2047	1	590	685	633	630	190
PTBXL	16511	2047	2	932	1013	967	964	162
PTBXL	16511	2047	3	1266	1356	1299	1296	180
PTBXL	16511	2047	4	1596	1667	1629	1626	142
PTBXL	16511	2047	5	1931	2002	1964	1960	142
PTBXL	16511	2047	6	2266	2335	2299	2296	138
PTBXL	16511	2047	7	2598	2685	2630	2627	174
PTBXL	16511	2047	8	2926	3015	2960	2957	178
PTBXL	16511	2047	9	3260	3341	3292	3289	162
PTBXL	16511	2047	10	3589	3669	3622	3620	160
PTBXL	16511	2047	11	3923	3998	3957	3953	150
PTBXL	16511	2047	12	4255	4328	4289	4286	146
PTBXL	9458	9963	1	580	646	611	608	132
PTBXL	9458	9963	2	831	899	861	858	136
PTBXL	9458	9963	3	1343	1430	1374	1371	174
PTBXL	9458	9963	4	1741	1808	1773	1769	134
PTBXL	9458	9963	5	2136	2201	2167	2163	130
PTBXL	9458	9963	6	2525	2605	2556	2553	160
PTBXL	9458	9963	7	2917	2986	2948	2944	138
PTBXL	9458	9963	8	3314	3384	3346	3342	140
PTBXL	9458	9963	9	3712	3778	3744	3740	132
PTBXL	9458	9963	10	4104	4169	4135	4131	130
PTBXL	7075	4597	1	507	596	558	534	178
PTBXL	7075	4597	2	718	808	770	744	180
PTBXL	7075	4597	3	928	1017	979	955	178
PTBXL	7075	4597	4	1140	1229	1191	1167	178
PTBXL	7075	4597	5	1350	1440	1402	1378	180
PTBXL	7075	4597	6	1563	1652	1614	1590	178
PTBXL	7075	4597	7	1770	1859	1821	1797	178
PTBXL	7075	4597	8	1980	2070	2032	2008	180
PTBXL	7075	4597	9	2181	2266	2231	2208	170
PTBXL	7075	4597	10	2391	2480	2442	2418	178
PTBXL	7075	4597	11	2602	2691	2653	2629	178
PTBXL	7075	4597	12	2807	2896	2858	2834	178
PTBXL	7075	4597	13	3023	3111	3073	3050	176
PTBXL	7075	4597	14	3234	3324	3286	3261	180
PTBXL	7075	4597	15	3442	3530	3492	3468	176
PTBXL	7075	4597	16	3654	3743	3705	3681	178
PTBXL	7075	4597	17	3862	3951	3913	3889	178
PTBXL	7075	4597	18	4065	4149	4115	4092	168
PTBXL	7075	4597	19	4275	4364	4326	4302	178
PTBXL	17621	10058	1	716	786	748	746	140
PTBXL	17621	10058	2	1303	1373	1335	1333	140
PTBXL	17621	10058	3	1849	1918	1880	1879	138
PTBXL	17621	10058	4	2407	2476	2438	2437	138
PTBXL	17621	10058	5	3003	3091	3035	3034	176
PTBXL	17621	10058	6	3561	3655	3593	3591	188
PTBXL	17621	10058	7	4081	4150	4112	4110	138
PTBXL	17621	10058	8	4341	4419	4373	4371	156
PTBXL	3652	8819	1	515	590	543	542	150
PTBXL	3652	8819	2	997	1070	1027	1025	146
PTBXL	3652	8819	3	1480	1557	1509	1507	154
PTBXL	3652	8819	4	1971	2053	2000	1998	164
PTBXL	3652	8819	5	2432	2491	2461	2459	118
PTBXL	3652	8819	6	2901	2971	2930	2928	140
PTBXL	3652	8819	7	3381	3459	3411	3409	156
PTBXL	3652	8819	8	3839	3912	3868	3866	146
PTBXL	3652	8819	9	4307	4367	4336	4335	120
PTBXL	15950	7728	1	879	950	911	908	142
PTBXL	15950	7728	2	1252	1324	1284	1281	144
PTBXL	15950	7728	3	1628	1696	1658	1655	136
PTBXL	15950	7728	4	2004	2074	2035	2032	140
PTBXL	15950	7728	5	2379	2449	2411	2408	140
PTBXL	15950	7728	6	2751	2821	2782	2779	140
PTBXL	15950	7728	7	3113	3182	3144	3141	138
PTBXL	15950	7728	8	3486	3558	3518	3514	144
PTBXL	15950	7728	9	3856	3948	3895	3892	184
PTBXL	15950	7728	10	4239	4308	4270	4266	138
PTBXL	10984	1445	1	822	892	854	849	140
PTBXL	10984	1445	2	1212	1283	1245	1241	142
PTBXL	10984	1445	3	1601	1671	1633	1629	140
PTBXL	10984	1445	4	1991	2060	2022	2019	138
PTBXL	10984	1445	5	2393	2462	2424	2420	138
PTBXL	10984	1445	6	2794	2864	2826	2822	140
PTBXL	10984	1445	7	3197	3268	3230	3225	142
PTBXL	10984	1445	8	3588	3659	3621	3617	142
PTBXL	10984	1445	9	3979	4049	4011	4007	140
PTBXL	10984	1445	10	4377	4447	4409	4405	140
PTBXL	15865	16937	1	769	871	833	828	204
PTBXL	15865	16937	2	1248	1351	1294	1289	206
PTBXL	15865	16937	3	1713	1805	1767	1762	184
PTBXL	15865	16937	4	2165	2263	2225	2221	196
PTBXL	15865	16937	5	2617	2745	2681	2677	256
PTBXL	15865	16937	6	3084	3172	3134	3130	176
PTBXL	15865	16937	7	3533	3620	3582	3578	174
PTBXL	15865	16937	8	3965	4054	4016	4012	178
PTBXL	15865	16937	9	4402	4485	4447	4442	166
PTBXL	2045	19860	1	598	675	629	626	154
PTBXL	2045	19860	2	911	993	943	939	164
PTBXL	2045	19860	3	1211	1279	1243	1239	136
PTBXL	2045	19860	4	1504	1571	1535	1532	134
PTBXL	2045	19860	5	1795	1861	1826	1823	132
PTBXL	2045	19860	6	2096	2175	2127	2124	158
PTBXL	2045	19860	7	2406	2475	2437	2433	138
PTBXL	2045	19860	8	2729	2806	2760	2757	154
PTBXL	2045	19860	9	3051	3129	3082	3079	156
PTBXL	2045	19860	10	3352	3418	3383	3380	132
PTBXL	2045	19860	11	3647	3714	3679	3675	134
PTBXL	2045	19860	12	3944	4010	3975	3972	132
PTBXL	2045	19860	13	4243	4321	4274	4271	156
PTBXL	5951	2347	1	515	602	564	545	174
PTBXL	5951	2347	2	822	910	872	850	176
PTBXL	5951	2347	3	1128	1217	1179	1158	178
PTBXL	5951	2347	4	1434	1522	1484	1464	176
PTBXL	5951	2347	5	1740	1827	1789	1770	174
PTBXL	5951	2347	6	2047	2134	2096	2077	174
PTBXL	5951	2347	7	2356	2443	2405	2385	174
PTBXL	5951	2347	8	2664	2752	2714	2693	176
PTBXL	5951	2347	9	2973	3060	3022	3003	174
PTBXL	5951	2347	10	3279	3366	3328	3309	174
PTBXL	5951	2347	11	3586	3674	3636	3616	176
PTBXL	5951	2347	12	3893	3981	3943	3923	176
PTBXL	5951	2347	13	4199	4287	4249	4229	176
PTBXL	18367	5134	1	757	832	794	788	150
PTBXL	18367	5134	2	1234	1309	1271	1264	150
PTBXL	18367	5134	3	1701	1774	1736	1730	146
PTBXL	18367	5134	4	2159	2232	2194	2188	146
PTBXL	18367	5134	5	2621	2693	2655	2650	144
PTBXL	18367	5134	6	3088	3160	3122	3116	144
PTBXL	18367	5134	7	3560	3654	3596	3590	188
PTBXL	18367	5134	8	4031	4105	4067	4060	148
PTBXL	17935	14195	1	608	689	643	637	162
PTBXL	17935	14195	2	918	990	952	947	144
PTBXL	17935	14195	3	1227	1299	1261	1256	144
PTBXL	17935	14195	4	1534	1618	1568	1564	168
PTBXL	17935	14195	5	1844	1917	1879	1873	146
PTBXL	17935	14195	6	2154	2227	2189	2184	146
PTBXL	17935	14195	7	2462	2535	2497	2492	146
PTBXL	17935	14195	8	2772	2845	2807	2801	146
PTBXL	17935	14195	9	3083	3166	3117	3112	166
PTBXL	17935	14195	10	3393	3465	3427	3422	144
PTBXL	17935	14195	11	3700	3773	3735	3731	146
PTBXL	17935	14195	12	4009	4083	4045	4039	148
PTBXL	17935	14195	13	4319	4405	4355	4350	172
PTBXL	1630	8804	1	688	753	718	716	130
PTBXL	1630	8804	2	1061	1148	1092	1090	174
PTBXL	1630	8804	3	1448	1525	1478	1476	154
PTBXL	1630	8804	4	1850	1916	1880	1877	132
PTBXL	1630	8804	5	2257	2326	2287	2285	138
PTBXL	1630	8804	6	2659	2737	2689	2687	156
PTBXL	1630	8804	7	3051	3122	3081	3079	142
PTBXL	1630	8804	8	3447	3536	3477	3474	178
PTBXL	1630	8804	9	3851	3922	3881	3879	142
PTBXL	1630	8804	10	4259	4335	4290	4288	152
PTBXL	15954	3541	1	546	647	598	577	202
PTBXL	15954	3541	2	960	1050	1012	992	180
PTBXL	15954	3541	3	1286	1362	1328	1316	152
PTBXL	15954	3541	4	1811	1901	1863	1841	180
PTBXL	15954	3541	5	2230	2320	2282	2261	180
PTBXL	15954	3541	6	2652	2741	2703	2682	178
PTBXL	15954	3541	7	3065	3155	3117	3095	180
PTBXL	15954	3541	8	3474	3564	3526	3505	180
PTBXL	15954	3541	9	3898	3988	3950	3930	180
PTBXL	15954	3541	10	4312	4400	4362	4342	176
PTBXL	3949	6188	1	522	606	567	568	168
PTBXL	3949	6188	2	868	948	910	912	160
PTBXL	3949	6188	3	1214	1308	1256	1258	188
PTBXL	3949	6188	4	1566	1647	1607	1609	162
PTBXL	3949	6188	5	1930	2010	1972	1972	160
PTBXL	3949	6188	6	2289	2371	2332	2333	164
PTBXL	3949	6188	7	2637	2720	2680	2682	166
PTBXL	3949	6188	8	2991	3085	3032	3034	188
PTBXL	3949	6188	9	3346	3432	3393	3394	172
PTBXL	3949	6188	10	3702	3784	3744	3746	164
PTBXL	3949	6188	11	4050	4140	4092	4093	180
PTBXL	21021	14309	1	775	849	811	806	148
PTBXL	21021	14309	2	1354	1423	1390	1385	138
PTBXL	21021	14309	3	1927	2013	1964	1960	172
PTBXL	21021	14309	4	2508	2577	2545	2540	138
PTBXL	21021	14309	5	3080	3152	3114	3110	144
PTBXL	21021	14309	6	3638	3706	3673	3669	136
PTBXL	21021	14309	7	4204	4277	4239	4234	146
PTBXL	1961	4735	1	627	708	658	657	162
PTBXL	1961	4735	2	1195	1264	1226	1225	138
PTBXL	1961	4735	3	1753	1832	1784	1784	158
PTBXL	1961	4735	4	2302	2380	2332	2331	156
PTBXL	1961	4735	5	2854	2923	2885	2885	138
PTBXL	1961	4735	6	3417	3486	3448	3448	138
PTBXL	1961	4735	7	3986	4067	4018	4018	162
PTBXL	3755	7055	1	560	641	595	590	162
PTBXL	3755	7055	2	1046	1119	1081	1075	146
PTBXL	3755	7055	3	1536	1615	1570	1565	158
PTBXL	3755	7055	4	2044	2129	2079	2074	170
PTBXL	3755	7055	5	2542	2615	2577	2571	146
PTBXL	3755	7055	6	3039	3111	3073	3068	144
PTBXL	3755	7055	7	3523	3608	3558	3553	170
PTBXL	3755	7055	8	3999	4084	4034	4028	170
PTBXL	8203	14750	1	780	862	814	813	164
PTBXL	8203	14750	2	1280	1361	1315	1314	162
PTBXL	8203	14750	3	1773	1863	1815	1814	180
PTBXL	8203	14750	4	2256	2351	2298	2297	190
PTBXL	8203	14750	5	2745	2825	2779	2778	160
PTBXL	8203	14750	6	3223	3306	3256	3255	166
PTBXL	8203	14750	7	3698	3791	3732	3731	186
PTBXL	8203	14750	8	4175	4268	4210	4209	186
PTBXL	17995	2987	1	749	825	780	779	152
PTBXL	17995	2987	2	1105	1193	1137	1135	176
PTBXL	17995	2987	3	1462	1541	1494	1492	158
PTBXL	17995	2987	4	1818	1912	1850	1848	188
PTBXL	17995	2987	5	2175	2250	2206	2205	150
PTBXL	17995	2987	6	2523	2600	2555	2553	154
PTBXL	17995	2987	7	2783	2875	2814	2812	184
PTBXL	17995	2987	8	3212	3294	3244	3242	164
PTBXL	17995	2987	9	3569	3645	3600	3598	152
PTBXL	17995	2987	10	3920	4001	3952	3951	162
PTBXL	17995	2987	11	4273	4352	4305	4303	158
PTBXL	9056	17620	1	723	806	756	753	166
PTBXL	9056	17620	2	1224	1316	1257	1254	184
PTBXL	9056	17620	3	1738	1820	1772	1769	164
PTBXL	9056	17620	4	2273	2357	2307	2303	168
PTBXL	9056	17620	5	2810	2895	2844	2841	170
PTBXL	9056	17620	6	3326	3398	3360	3357	144
PTBXL	9056	17620	7	3825	3903	3859	3856	156
PTBXL	9056	17620	8	4301	4387	4335	4332	172
PTBXL	19670	17427	1	579	655	611	607	152
PTBXL	19670	17427	2	1013	1092	1045	1041	158
PTBXL	19670	17427	3	1448	1527	1480	1476	158
PTBXL	19670	17427	4	1883	1953	1915	1911	140
PTBXL	19670	17427	5	2314	2394	2347	2343	160
PTBXL	19670	17427	6	2743	2829	2775	2772	172
PTBXL	19670	17427	7	3170	3252	3202	3199	164
PTBXL	19670	17427	8	3601	3683	3633	3629	164
PTBXL	19670	17427	9	4033	4113	4066	4062	160
PTBXL	11468	8336	1	818	904	866	846	172
PTBXL	11468	8336	2	1261	1343	1305	1289	164
PTBXL	11468	8336	3	1477	1574	1536	1527	194
PTBXL	11468	8336	4	1944	2022	1984	1971	156
PTBXL	11468	8336	5	2340	2423	2390	2372	166
PTBXL	11468	8336	6	2678	2755	2710	2728	154
PTBXL	11468	8336	7	3173	3250	3212	3199	154
PTBXL	11468	8336	8	3565	3649	3611	3593	168
PTBXL	11468	8336	9	4024	4134	4069	4082	220
PTBXL	20313	13920	1	622	692	654	649	140
PTBXL	20313	13920	2	963	1053	995	991	180
PTBXL	20313	13920	3	1305	1377	1339	1333	144
PTBXL	20313	13920	4	1678	1748	1710	1705	140
PTBXL	20313	13920	5	2026	2103	2059	2054	154
PTBXL	20313	13920	6	2367	2438	2400	2394	142
PTBXL	20313	13920	7	2726	2811	2758	2753	170
PTBXL	20313	13920	8	3108	3196	3142	3136	176
PTBXL	20313	13920	9	3461	3532	3494	3488	142
PTBXL	20313	13920	10	3807	3888	3841	3835	162
PTBXL	20313	13920	11	4177	4250	4212	4205	146
PTBXL	16357	6802	1	703	790	752	750	174
PTBXL	16357	6802	2	1123	1212	1174	1173	178
PTBXL	16357	6802	3	1563	1671	1613	1611	216
PTBXL	16357	6802	4	1774	1843	1812	1812	138
PTBXL	16357	6802	5	2107	2206	2157	2155	198
PTBXL	16357	6802	6	2490	2603	2540	2539	226
PTBXL	16357	6802	7	2787	2896	2848	2847	218
PTBXL	16357	6802	8	3224	3309	3271	3268	170
PTBXL	16357	6802	9	3449	3547	3503	3501	196
PTBXL	16357	6802	10	3661	3745	3707	3705	168
PTBXL	16357	6802	11	3876	3955	3916	3917	158
PTBXL	16357	6802	12	4254	4343	4305	4304	178
PTBXL	9094	10331	1	539	605	567	573	132
PTBXL	9094	10331	2	958	1046	986	991	176
PTBXL	9094	10331	3	1379	1473	1408	1413	188
PTBXL	9094	10331	4	1807	1895	1857	1834	176
PTBXL	9094	10331	5	2223	2310	2272	2250	174
PTBXL	9094	10331	6	2638	2702	2664	2670	128
PTBXL	9094	10331	7	3053	3143	3082	3087	180
PTBXL	9094	10331	8	3473	3564	3501	3507	182
PTBXL	9094	10331	9	3902	3981	3951	3929	158
PTBXL	9094	10331	10	4317	4412	4345	4350	190
PTBXL	6902	8388	1	567	655	605	598	176
PTBXL	6902	8388	2	884	963	922	915	158
PTBXL	6902	8388	3	1201	1276	1237	1231	150
PTBXL	6902	8388	4	1516	1606	1554	1547	180
PTBXL	6902	8388	5	1811	1908	1870	1864	194
PTBXL	6902	8388	6	2148	2226	2186	2179	156
PTBXL	6902	8388	7	2466	2550	2502	2496	168
PTBXL	6902	8388	8	2781	2856	2817	2811	150
PTBXL	6902	8388	9	3096	3175	3134	3127	158
PTBXL	6902	8388	10	3414	3501	3450	3443	174
PTBXL	6902	8388	11	3729	3819	3765	3758	180
PTBXL	6902	8388	12	4044	4129	4083	4076	170
PTBXL	6902	8388	13	4361	4437	4398	4391	152
PTBXL	5384	17294	1	676	751	710	713	150
PTBXL	5384	17294	2	1082	1157	1118	1119	150
PTBXL	5384	17294	3	1473	1548	1508	1510	150
PTBXL	5384	17294	4	1874	1947	1908	1909	146
PTBXL	5384	17294	5	2261	2347	2295	2296	172
PTBXL	5384	17294	6	2649	2724	2683	2686	150
PTBXL	5384	17294	7	2877	2962	2924	2923	170
PTBXL	5384	17294	8	3442	3533	3477	3481	182
PTBXL	5384	17294	9	3832	3908	3867	3870	152
PTBXL	5384	17294	10	4232	4321	4267	4269	178
PTBXL	19893	11891	1	612	697	648	639	170
PTBXL	19893	11891	2	1072	1157	1108	1099	170
PTBXL	19893	11891	3	1530	1611	1566	1556	162
PTBXL	19893	11891	4	1987	2072	2023	2014	170
PTBXL	19893	11891	5	2448	2530	2483	2474	164
PTBXL	19893	11891	6	2908	2994	2944	2935	172
PTBXL	19893	11891	7	3364	3449	3400	3391	170
PTBXL	19893	11891	8	3827	3918	3863	3854	182
PTBXL	19893	11891	9	4290	4364	4326	4317	148
PTBXL	18134	3537	1	556	626	588	584	140
PTBXL	18134	3537	2	918	979	949	945	122
PTBXL	18134	3537	3	1279	1354	1311	1307	150
PTBXL	18134	3537	4	1636	1710	1667	1663	148
PTBXL	18134	3537	5	1995	2080	2026	2022	170
PTBXL	18134	3537	6	2366	2443	2397	2393	154
PTBXL	18134	3537	7	2738	2809	2769	2766	142
PTBXL	18134	3537	8	3116	3191	3147	3143	150
PTBXL	18134	3537	9	3493	3568	3525	3521	150
PTBXL	18134	3537	10	3881	3954	3912	3909	146
PTBXL	18134	3537	11	4257	4333	4288	4285	152
PTBXL	4257	10071	1	541	614	568	576	146
PTBXL	4257	10071	2	979	1053	1007	1015	148
PTBXL	4257	10071	3	1419	1488	1449	1450	138
PTBXL	4257	10071	4	1854	1934	1881	1889	160
PTBXL	4257	10071	5	2280	2354	2308	2316	148
PTBXL	4257	10071	6	2704	2771	2733	2739	134
PTBXL	4257	10071	7	3129	3200	3157	3162	142
PTBXL	4257	10071	8	3552	3621	3579	3587	138
PTBXL	4257	10071	9	3967	4041	3995	4003	148
PTBXL	4257	10071	10	4387	4459	4415	4421	144
PTBXL	16469	14183	1	543	597	571	570	108
PTBXL	16469	14183	2	828	882	855	855	108
PTBXL	16469	14183	3	1114	1168	1141	1141	108
PTBXL	16469	14183	4	1396	1451	1424	1423	110
PTBXL	16469	14183	5	1678	1732	1706	1705	108
PTBXL	16469	14183	6	1961	2015	1989	1988	108
PTBXL	16469	14183	7	2243	2299	2272	2270	112
PTBXL	16469	14183	8	2526	2579	2554	2552	106
PTBXL	16469	14183	9	2814	2868	2842	2841	108
PTBXL	16469	14183	10	3100	3153	3127	3127	106
PTBXL	16469	14183	11	3382	3436	3410	3409	108
PTBXL	16469	14183	12	3665	3719	3692	3692	108
PTBXL	16469	14183	13	3944	3999	3972	3971	110
PTBXL	16469	14183	14	4222	4275	4249	4248	106
PTBXL	7597	12299	1	879	962	911	907	166
PTBXL	7597	12299	2	1322	1391	1353	1350	138
PTBXL	7597	12299	3	1766	1836	1798	1795	140
PTBXL	7597	12299	4	2218	2300	2250	2246	164
PTBXL	7597	12299	5	2672	2765	2704	2700	186
PTBXL	7597	12299	6	3123	3200	3154	3151	154
PTBXL	7597	12299	7	3575	3644	3606	3603	138
PTBXL	7597	12299	8	4032	4112	4063	4060	160
PTBXL	11230	9846	1	737	822	771	769	170
PTBXL	11230	9846	2	1091	1160	1124	1121	138
PTBXL	11230	9846	3	1450	1521	1483	1481	142
PTBXL	11230	9846	4	1812	1894	1844	1842	164
PTBXL	11230	9846	5	2178	2264	2211	2208	172
PTBXL	11230	9846	6	2546	2629	2579	2577	166
PTBXL	11230	9846	7	2920	2991	2953	2950	142
PTBXL	11230	9846	8	3288	3360	3322	3320	144
PTBXL	11230	9846	9	3669	3738	3702	3700	138
PTBXL	11230	9846	10	4052	4133	4085	4083	162
PTBXL	12348	5363	1	516	613	552	547	194
PTBXL	12348	5363	2	1085	1177	1121	1116	184
PTBXL	12348	5363	3	1658	1732	1694	1689	148
PTBXL	12348	5363	4	2232	2316	2268	2263	168
PTBXL	12348	5363	5	2796	2890	2832	2827	188
PTBXL	12348	5363	6	3360	3434	3396	3391	148
PTBXL	12348	5363	7	3932	4009	3967	3962	154
PTBXL	8772	5424	1	795	866	828	824	142
PTBXL	8772	5424	2	1221	1303	1253	1250	164
PTBXL	8772	5424	3	1679	1746	1712	1708	134
PTBXL	8772	5424	4	2011	2081	2043	2040	140
PTBXL	8772	5424	5	2329	2394	2362	2358	130
PTBXL	8772	5424	6	2707	2775	2740	2736	136
PTBXL	8772	5424	7	3024	3095	3057	3054	142
PTBXL	8772	5424	8	3368	3439	3401	3397	142
PTBXL	8772	5424	9	3767	3838	3800	3796	142
PTBXL	8772	5424	10	4152	4221	4185	4181	138
PTBXL	19305	15115	1	670	752	703	714	164
PTBXL	19305	15115	2	1141	1224	1175	1186	166
PTBXL	19305	15115	3	1546	1628	1580	1590	164
PTBXL	19305	15115	4	1895	1977	1927	1939	164
PTBXL	19305	15115	5	2187	2269	2219	2231	164
PTBXL	19305	15115	6	2636	2733	2670	2681	194
PTBXL	19305	15115	7	3118	3202	3153	3164	168
PTBXL	19305	15115	8	3461	3542	3492	3504	162
PTBXL	19305	15115	9	3875	3972	3907	3919	194
PTBXL	19305	15115	10	4106	4186	4140	4148	160
PTBXL	14146	19513	1	830	932	884	879	204
PTBXL	14146	19513	2	1253	1338	1291	1285	170
PTBXL	14146	19513	3	1643	1751	1695	1689	216
PTBXL	14146	19513	4	2055	2150	2094	2088	190
PTBXL	14146	19513	5	2442	2520	2488	2483	156
PTBXL	14146	19513	6	2835	2904	2873	2867	138
PTBXL	14146	19513	7	3227	3302	3264	3259	150
PTBXL	14146	19513	8	3609	3706	3656	3650	194
PTBXL	14146	19513	9	3999	4102	4055	4049	206
PTBXL	14146	19513	10	4413	4482	4450	4444	138
PTBXL	12475	7365	1	650	719	681	679	138
PTBXL	12475	7365	2	1119	1188	1150	1147	138
PTBXL	12475	7365	3	1588	1659	1619	1616	142
PTBXL	12475	7365	4	2055	2140	2086	2084	170
PTBXL	12475	7365	5	2505	2588	2535	2533	166
PTBXL	12475	7365	6	2940	3009	2971	2968	138
PTBXL	12475	7365	7	3386	3454	3416	3415	136
PTBXL	12475	7365	8	3834	3903	3865	3863	138
PTBXL	12475	7365	9	4305	4384	4337	4334	158
PTBXL	14647	7777	1	594	666	628	625	144
PTBXL	14647	7777	2	1054	1126	1088	1084	144
PTBXL	14647	7777	3	1513	1585	1547	1544	144
PTBXL	14647	7777	4	1983	2055	2017	2014	144
PTBXL	14647	7777	5	2449	2521	2483	2479	144
PTBXL	14647	7777	6	2908	2980	2942	2938	144
PTBXL	14647	7777	7	3359	3431	3393	3389	144
PTBXL	14647	7777	8	3815	3888	3850	3845	146
PTBXL	14647	7777	9	4276	4349	4311	4307	146
PTBXL	7692	6474	1	615	686	648	647	142
PTBXL	7692	6474	2	1024	1095	1056	1057	142
PTBXL	7692	6474	3	1434	1520	1467	1467	172
PTBXL	7692	6474	4	1851	1923	1884	1884	144
PTBXL	7692	6474	5	2262	2342	2296	2294	160
PTBXL	7692	6474	6	2668	2740	2702	2700	144
PTBXL	7692	6474	7	3074	3157	3106	3106	166
PTBXL	7692	6474	8	3480	3551	3512	3513	142
PTBXL	7692	6474	9	3891	3962	3924	3924	142
PTBXL	7692	6474	10	4296	4382	4329	4328	172
PTBXL	15737	7963	1	659	733	695	688	148
PTBXL	15737	7963	2	1034	1104	1070	1062	140
PTBXL	15737	7963	3	1408	1492	1444	1436	168
PTBXL	15737	7963	4	1777	1852	1814	1806	150
PTBXL	15737	7963	5	2146	2230	2182	2175	168
PTBXL	15737	7963	6	2515	2589	2551	2544	148
PTBXL	15737	7963	7	2886	2956	2922	2915	140
PTBXL	15737	7963	8	3260	3346	3295	3288	172
PTBXL	15737	7963	9	3635	3715	3671	3664	160
PTBXL	15737	7963	10	4017	4091	4053	4045	148
PTBXL	15737	7963	11	4400	4493	4436	4429	186
PTBXL	15930	2147	1	633	719	662	661	172
PTBXL	15930	2147	2	1090	1178	1120	1119	176
PTBXL	15930	2147	3	1545	1618	1575	1574	146
PTBXL	15930	2147	4	1994	2068	2023	2022	148
PTBXL	15930	2147	5	2436	2524	2466	2465	176
PTBXL	15930	2147	6	2890	2971	2920	2919	162
PTBXL	15930	2147	7	3349	3424	3379	3378	150
PTBXL	15930	2147	8	3795	3869	3825	3824	148
PTBXL	15930	2147	9	4243	4317	4273	4272	148
PTBXL	12345	5942	1	781	849	811	808	136
PTBXL	12345	5942	2	1147	1215	1177	1174	136
PTBXL	12345	5942	3	1515	1584	1546	1542	138
PTBXL	12345	5942	4	1894	1963	1925	1921	138
PTBXL	12345	5942	5	2260	2328	2290	2286	136
PTBXL	12345	5942	6	2634	2702	2664	2660	136
PTBXL	12345	5942	7	2990	3058	3020	3017	136
PTBXL	12345	5942	8	3362	3430	3392	3389	136
PTBXL	12345	5942	9	3739	3816	3769	3765	154
PTBXL	12345	5942	10	4114	4195	4145	4141	162
PTBXL	11030	9410	1	610	686	641	639	152
PTBXL	11030	9410	2	993	1071	1025	1022	156
PTBXL	11030	9410	3	1381	1461	1415	1412	160
PTBXL	11030	9410	4	1776	1855	1811	1808	158
PTBXL	11030	9410	5	2165	2248	2197	2194	166
PTBXL	11030	9410	6	2548	2623	2580	2577	150
PTBXL	11030	9410	7	2938	3014	2971	2968	152
PTBXL	11030	9410	8	3329	3413	3362	3359	168
PTBXL	11030	9410	9	3717	3791	3748	3746	148
PTBXL	11030	9410	10	4100	4182	4132	4129	164
PTBXL	15787	10684	1	575	659	608	612	168
PTBXL	15787	10684	2	1007	1091	1040	1043	168
PTBXL	15787	10684	3	1433	1514	1467	1470	162
PTBXL	15787	10684	4	1868	1947	1901	1905	158
PTBXL	15787	10684	5	2301	2380	2334	2338	158
PTBXL	15787	10684	6	2731	2811	2765	2768	160
PTBXL	15787	10684	7	3162	3242	3195	3199	160
PTBXL	15787	10684	8	3597	3668	3630	3634	142
PTBXL	15787	10684	9	4026	4105	4059	4062	158
PTBXL	19316	16839	1	716	791	747	745	150
PTBXL	19316	16839	2	974	1044	1006	1004	140
PTBXL	19316	16839	3	1234	1307	1266	1264	146
PTBXL	19316	16839	4	1493	1561	1524	1523	136
PTBXL	19316	16839	5	1750	1820	1782	1781	140
PTBXL	19316	16839	6	2009	2093	2041	2039	168
PTBXL	19316	16839	7	2268	2338	2300	2298	140
PTBXL	19316	16839	8	2528	2594	2560	2558	132
PTBXL	19316	16839	9	2787	2868	2819	2818	162
PTBXL	19316	16839	10	3046	3129	3077	3076	166
PTBXL	19316	16839	11	3303	3368	3335	3334	130
PTBXL	19316	16839	12	3559	3635	3593	3591	152
PTBXL	19316	16839	13	3817	3902	3852	3851	170
PTBXL	19316	16839	14	4078	4145	4110	4108	134
PTBXL	19316	16839	15	4336	4411	4367	4366	150
PTBXL	14205	19177	1	665	742	696	693	154
PTBXL	14205	19177	2	1063	1139	1094	1092	152
PTBXL	14205	19177	3	1490	1574	1520	1517	168
PTBXL	14205	19177	4	1906	1981	1937	1934	150
PTBXL	14205	19177	5	2311	2392	2341	2339	162
PTBXL	14205	19177	6	2700	2785	2731	2728	170
PTBXL	14205	19177	7	3079	3153	3110	3107	148
PTBXL	14205	19177	8	3467	3540	3497	3495	146
PTBXL	14205	19177	9	3858	3933	3888	3886	150
PTBXL	14205	19177	10	4247	4327	4278	4275	160
PTBXL	16100	10455	1	641	741	679	703	200
PTBXL	16100	10455	2	1128	1254	1164	1189	252
PTBXL	16100	10455	3	1634	1734	1671	1696	200
PTBXL	16100	10455	4	2115	2214	2152	2176	198
PTBXL	16100	10455	5	2600	2700	2636	2662	200
PTBXL	16100	10455	6	3096	3195	3132	3157	198
PTBXL	16100	10455	7	3565	3665	3603	3627	200
PTBXL	16100	10455	8	4041	4140	4077	4102	198
PTBXL	1717	20306	1	532	638	573	590	212
PTBXL	1717	20306	2	1071	1176	1112	1128	210
PTBXL	1717	20306	3	1596	1701	1636	1653	210
PTBXL	1717	20306	4	2341	2447	2382	2399	212
PTBXL	1717	20306	5	3039	3143	3079	3095	208
PTBXL	1717	20306	6	3623	3730	3665	3682	214
PTBXL	1717	20306	7	4155	4260	4195	4211	210
PTBXL	5151	14247	1	880	966	912	910	172
PTBXL	5151	14247	2	1449	1532	1481	1478	166
PTBXL	5151	14247	3	1995	2078	2028	2024	166
PTBXL	5151	14247	4	2553	2641	2585	2582	176
PTBXL	5151	14247	5	3127	3217	3159	3157	180
PTBXL	5151	14247	6	3721	3791	3753	3751	140
PTBXL	5151	14247	7	4279	4350	4312	4308	142
PTBXL	5831	20048	1	697	763	729	724	132
PTBXL	5831	20048	2	1095	1161	1127	1122	132
PTBXL	5831	20048	3	1473	1540	1505	1500	134
PTBXL	5831	20048	4	1834	1899	1866	1861	130
PTBXL	5831	20048	5	2195	2261	2227	2223	132
PTBXL	5831	20048	6	2570	2635	2602	2597	130
PTBXL	5831	20048	7	2978	3061	3011	3006	166
PTBXL	5831	20048	8	3398	3467	3431	3425	138
PTBXL	5831	20048	9	3797	3874	3829	3824	154
PTBXL	5831	20048	10	4183	4249	4215	4210	132
PTBXL	1993	7593	1	764	843	796	794	158
PTBXL	1993	7593	2	1217	1293	1248	1246	152
PTBXL	1993	7593	3	1435	1546	1486	1486	222
PTBXL	1993	7593	4	2065	2143	2096	2095	156
PTBXL	1993	7593	5	2479	2558	2510	2508	158
PTBXL	1993	7593	6	2890	2975	2922	2920	170
PTBXL	1993	7593	7	3299	3379	3331	3329	160
PTBXL	1993	7593	8	3709	3776	3740	3738	134
PTBXL	1993	7593	9	4117	4187	4148	4146	140
PTBXL	9892	16677	1	777	862	813	806	170
PTBXL	9892	16677	2	1251	1334	1286	1280	166
PTBXL	9892	16677	3	1742	1836	1777	1771	188
PTBXL	9892	16677	4	2203	2287	2238	2231	168
PTBXL	9892	16677	5	2626	2713	2661	2654	174
PTBXL	9892	16677	6	3056	3129	3091	3084	146
PTBXL	9892	16677	7	3625	3697	3659	3654	144
PTBXL	9892	16677	8	4152	4248	4187	4181	192
PTBXL	687	7483	1	712	789	751	744	154
PTBXL	687	7483	2	1020	1094	1056	1049	148
PTBXL	687	7483	3	1450	1527	1489	1481	154
PTBXL	687	7483	4	1820	1896	1858	1850	152
PTBXL	687	7483	5	2189	2265	2227	2220	152
PTBXL	687	7483	6	2557	2633	2595	2588	152
PTBXL	687	7483	7	2927	3004	2966	2958	154
PTBXL	687	7483	8	3293	3369	3331	3324	152
PTBXL	687	7483	9	3563	3638	3600	3593	150
PTBXL	687	7483	10	4005	4091	4042	4035	172
PTBXL	687	7483	11	4381	4463	4419	4412	164
PTBXL	5567	9751	1	722	784	750	750	124
PTBXL	5567	9751	2	1149	1221	1178	1178	144
PTBXL	5567	9751	3	1580	1650	1609	1609	140
PTBXL	5567	9751	4	2008	2084	2037	2036	152
PTBXL	5567	9751	5	2430	2501	2458	2458	142
PTBXL	5567	9751	6	2853	2912	2881	2881	118
PTBXL	5567	9751	7	3274	3345	3303	3303	142
PTBXL	5567	9751	8	3703	3772	3732	3732	138
PTBXL	5567	9751	9	4142	4211	4171	4171	138
PTBXL	13214	10372	1	1072	1167	1104	1100	190
PTBXL	13214	10372	2	1618	1706	1649	1645	176
PTBXL	13214	10372	3	2201	2286	2233	2229	170
PTBXL	13214	10372	4	2802	2883	2834	2830	162
PTBXL	13214	10372	5	3363	3444	3395	3391	162
PTBXL	13214	10372	6	3957	4039	3989	3985	164
PTBXL	12328	6109	1	536	598	569	564	124
PTBXL	12328	6109	2	750	813	785	779	126
PTBXL	12328	6109	3	1137	1201	1169	1165	128
PTBXL	12328	6109	4	1485	1548	1518	1513	126
PTBXL	12328	6109	5	1825	1889	1860	1855	128
PTBXL	12328	6109	6	2160	2223	2193	2189	126
PTBXL	12328	6109	7	2404	2465	2436	2432	122
PTBXL	12328	6109	8	2626	2688	2659	2654	124
PTBXL	12328	6109	9	2955	3017	2988	2984	124
PTBXL	12328	6109	10	3327	3390	3361	3356	126
PTBXL	12328	6109	11	3595	3657	3628	3623	124
PTBXL	12328	6109	12	4019	4084	4053	4048	130
PTBXL	12328	6109	13	4396	4458	4429	4424	124
PTBXL	18162	18477	1	991	1074	1019	1020	166
PTBXL	18162	18477	2	1482	1564	1510	1510	164
PTBXL	18162	18477	3	1970	2048	1999	1999	156
PTBXL	18162	18477	4	2484	2551	2513	2513	134
PTBXL	18162	18477	5	2994	3082	3023	3023	176
PTBXL	18162	18477	6	3489	3567	3518	3518	156
PTBXL	18162	18477	7	3973	4040	4002	4002	134
PTBXL	12355	2894	1	820	898	851	850	156
PTBXL	12355	2894	2	1144	1220	1174	1174	152
PTBXL	12355	2894	3	1468	1542	1498	1497	148
PTBXL	12355	2894	4	1791	1868	1821	1821	154
PTBXL	12355	2894	5	2112	2187	2142	2141	150
PTBXL	12355	2894	6	2433	2502	2464	2464	138
PTBXL	12355	2894	7	2757	2833	2787	2787	152
PTBXL	12355	2894	8	3079	3157	3110	3109	156
PTBXL	12355	2894	9	3403	3489	3434	3433	172
PTBXL	12355	2894	10	3725	3812	3756	3756	174
PTBXL	12355	2894	11	4047	4124	4078	4077	154
PTBXL	12355	2894	12	4371	4447	4402	4401	152
PTBXL	18519	18505	1	618	684	646	645	132
PTBXL	18519	18505	2	1052	1118	1080	1079	132
PTBXL	18519	18505	3	1484	1572	1512	1512	176
PTBXL	18519	18505	4	1904	1993	1932	1932	178
PTBXL	18519	18505	5	2324	2414	2352	2352	180
PTBXL	18519	18505	6	2755	2821	2783	2782	132
PTBXL	18519	18505	7	3192	3258	3220	3219	132
PTBXL	18519	18505	8	3622	3688	3650	3649	132
PTBXL	18519	18505	9	4063	4130	4092	4091	134
PTBXL	3246	1597	1	602	676	638	640	148
PTBXL	3246	1597	2	887	976	938	941	178
PTBXL	3246	1597	3	1195	1270	1232	1236	150
PTBXL	3246	1597	4	1488	1583	1526	1529	190
PTBXL	3246	1597	5	1787	1865	1827	1829	156
PTBXL	3246	1597	6	2091	2165	2127	2129	148
PTBXL	3246	1597	7	2384	2461	2423	2426	154
PTBXL	3246	1597	8	2671	2744	2715	2709	146
PTBXL	3246	1597	9	2900	2991	2953	2954	182
PTBXL	3246	1597	10	3270	3347	3309	3312	154
PTBXL	3246	1597	11	3567	3645	3607	3609	156
PTBXL	3246	1597	12	3862	3952	3900	3903	180
PTBXL	3246	1597	13	4159	4235	4197	4199	152
PTBXL	13380	19220	1	722	804	755	753	164
PTBXL	13380	19220	2	1067	1155	1099	1097	176
PTBXL	13380	19220	3	1412	1487	1444	1442	150
PTBXL	13380	19220	4	1761	1839	1792	1791	156
PTBXL	13380	19220	5	2122	2192	2154	2152	140
PTBXL	13380	19220	6	2526	2605	2559	2557	158
PTBXL	13380	19220	7	2896	2966	2928	2926	140
PTBXL	13380	19220	8	3253	3339	3285	3283	172
PTBXL	13380	19220	9	3617	3688	3650	3648	142
PTBXL	13380	19220	10	3980	4050	4012	4010	140
PTBXL	13380	19220	11	4340	4411	4373	4371	142
PTBXL	11286	11582	1	967	1065	1012	1005	196
PTBXL	11286	11582	2	1398	1499	1443	1436	202
PTBXL	11286	11582	3	1815	1928	1877	1870	226
PTBXL	11286	11582	4	2250	2359	2309	2302	218
PTBXL	11286	11582	5	2681	2788	2735	2728	214
PTBXL	11286	11582	6	3111	3207	3157	3149	192
PTBXL	11286	11582	7	3528	3628	3582	3575	200
PTBXL	11286	11582	8	3963	4055	4008	4001	184
PTBXL	11286	11582	9	4375	4478	4432	4426	206
PTBXL	2192	12208	1	740	798	769	769	116
PTBXL	2192	12208	2	1345	1415	1374	1373	140
PTBXL	2192	12208	3	1985	2057	2014	2014	144
PTBXL	2192	12208	4	2583	2641	2612	2612	116
PTBXL	2192	12208	5	3179	3252	3208	3208	146
PTBXL	2192	12208	6	3796	3855	3825	3824	118
PTBXL	2192	12208	7	4390	4448	4419	4418	116
PTBXL	3702	16830	1	799	869	828	827	140
PTBXL	3702	16830	2	1253	1328	1282	1282	150
PTBXL	3702	16830	3	1711	1778	1740	1740	134
PTBXL	3702	16830	4	2170	2246	2198	2198	152
PTBXL	3702	16830	5	2608	2683	2636	2636	150
PTBXL	3702	16830	6	3057	3124	3086	3085	134
PTBXL	3702	16830	7	3514	3589	3544	3543	150
PTBXL	3702	16830	8	3974	4049	4003	4003	150
PTBXL	3702	16830	9	4418	4479	4447	4447	122
PTBXL	12631	2588	1	557	624	595	586	134
PTBXL	12631	2588	2	894	961	932	923	134
PTBXL	12631	2588	3	1234	1310	1275	1265	152
PTBXL	12631	2588	4	1579	1648	1616	1607	138
PTBXL	12631	2588	5	1921	1991	1958	1950	140
PTBXL	12631	2588	6	2262	2330	2299	2291	136
PTBXL	12631	2588	7	2605	2674	2644	2634	138
PTBXL	12631	2588	8	2952	3022	2989	2980	140
PTBXL	12631	2588	9	3296	3371	3334	3327	150
PTBXL	12631	2588	10	3642	3712	3679	3671	140
PTBXL	12631	2588	11	3988	4056	4026	4016	136
PTBXL	12631	2588	12	4332	4404	4371	4361	144
PTBXL	9744	6532	1	828	896	858	855	136
PTBXL	9744	6532	2	1252	1321	1283	1280	138
PTBXL	9744	6532	3	1693	1762	1724	1720	138
PTBXL	9744	6532	4	2126	2195	2157	2154	138
PTBXL	9744	6532	5	2565	2634	2596	2593	138
PTBXL	9744	6532	6	3014	3084	3046	3042	140
PTBXL	9744	6532	7	3467	3536	3498	3495	138
PTBXL	9744	6532	8	3901	3970	3932	3929	138
PTBXL	9744	6532	9	4338	4407	4369	4366	138
PTBXL	17021	21723	1	934	1003	965	963	138
PTBXL	17021	21723	2	1307	1376	1338	1336	138
PTBXL	17021	21723	3	1716	1801	1747	1746	170
PTBXL	17021	21723	4	2117	2195	2148	2147	156
PTBXL	17021	21723	5	2526	2604	2557	2556	156
PTBXL	17021	21723	6	2942	3017	2972	2971	150
PTBXL	17021	21723	7	3380	3457	3411	3410	154
PTBXL	17021	21723	8	3853	3927	3884	3883	148
PTBXL	17021	21723	9	4319	4411	4350	4349	184
PTBXL	1753	9838	1	649	735	679	676	172
PTBXL	1753	9838	2	1189	1272	1219	1216	166
PTBXL	1753	9838	3	1733	1813	1764	1760	160
PTBXL	1753	9838	4	2277	2364	2307	2304	174
PTBXL	1753	9838	5	2814	2883	2845	2841	138
PTBXL	1753	9838	6	3341	3420	3371	3368	158
PTBXL	1753	9838	7	3871	3948	3902	3898	154
PTBXL	1753	9838	8	4394	4463	4425	4421	138
PTBXL	19424	13052	1	1207	1300	1238	1236	186
PTBXL	19424	13052	2	1876	1958	1909	1905	164
PTBXL	19424	13052	3	2575	2669	2606	2604	188
PTBXL	19424	13052	4	3247	3318	3280	3276	142
PTBXL	19424	13052	5	3920	3990	3952	3949	140
PTBXL	5170	21124	1	984	1042	1012	1013	116
PTBXL	5170	21124	2	1545	1603	1574	1574	116
PTBXL	5170	21124	3	2108	2166	2137	2137	116
PTBXL	5170	21124	4	2649	2707	2678	2678	116
PTBXL	5170	21124	5	3172	3230	3201	3201	116
PTBXL	5170	21124	6	3698	3756	3727	3727	116
PTBXL	5170	21124	7	4240	4298	4269	4270	116
PTBXL	2119	4448	1	521	579	550	549	116
PTBXL	2119	4448	2	857	929	885	884	144
PTBXL	2119	4448	3	1195	1270	1224	1223	150
PTBXL	2119	4448	4	1530	1602	1559	1558	144
PTBXL	2119	4448	5	1866	1937	1895	1893	142
PTBXL	2119	4448	6	2200	2277	2229	2228	154
PTBXL	2119	4448	7	2510	2603	2563	2548	186
PTBXL	2119	4448	8	2865	2923	2893	2892	116
PTBXL	2119	4448	9	3197	3268	3225	3224	142
PTBXL	2119	4448	10	3530	3613	3559	3558	166
PTBXL	2119	4448	11	3867	3948	3896	3895	162
PTBXL	2119	4448	12	4200	4272	4229	4228	144
PTBXL	2921	17915	1	660	732	694	689	144
PTBXL	2921	17915	2	1106	1179	1141	1136	146
PTBXL	2921	17915	3	1620	1708	1655	1650	176
PTBXL	2921	17915	4	2132	2221	2169	2162	178
PTBXL	2921	17915	5	2613	2684	2646	2642	142
PTBXL	2921	17915	6	3103	3176	3138	3133	146
PTBXL	2921	17915	7	3595	3668	3630	3625	146
PTBXL	2921	17915	8	4087	4161	4123	4117	148
PTBXL	14746	7097	1	647	720	680	675	146
PTBXL	14746	7097	2	1040	1125	1073	1068	170
PTBXL	14746	7097	3	1429	1500	1462	1457	142
PTBXL	14746	7097	4	1809	1890	1842	1837	162
PTBXL	14746	7097	5	2195	2284	2228	2223	178
PTBXL	14746	7097	6	2593	2663	2625	2621	140
PTBXL	14746	7097	7	2984	3055	3017	3013	142
PTBXL	14746	7097	8	3380	3452	3413	3409	144
PTBXL	14746	7097	9	3785	3856	3818	3814	142
PTBXL	14746	7097	10	4195	4266	4228	4224	142
PTBXL	917	5200	1	559	631	593	586	144
PTBXL	917	5200	2	915	990	950	943	150
PTBXL	917	5200	3	1273	1349	1309	1301	152
PTBXL	917	5200	4	1638	1709	1673	1665	142
PTBXL	917	5200	5	2001	2080	2036	2029	158
PTBXL	917	5200	6	2360	2432	2394	2388	144
PTBXL	917	5200	7	2725	2802	2760	2752	154
PTBXL	917	5200	8	3092	3165	3128	3120	146
PTBXL	917	5200	9	3460	3537	3496	3488	154
PTBXL	917	5200	10	3824	3896	3858	3851	144
PTBXL	917	5200	11	4192	4264	4226	4219	144
PTBXL	4410	2647	1	660	737	695	691	154
PTBXL	4410	2647	2	1153	1242	1187	1183	178
PTBXL	4410	2647	3	1655	1729	1690	1686	148
PTBXL	4410	2647	4	2154	2231	2189	2185	154
PTBXL	4410	2647	5	2647	2730	2681	2677	166
PTBXL	4410	2647	6	3148	3226	3184	3180	156
PTBXL	4410	2647	7	3648	3725	3683	3680	154
PTBXL	4410	2647	8	4141	4220	4175	4171	158
PTBXL	14177	12745	1	752	826	785	780	148
PTBXL	14177	12745	2	1198	1271	1231	1227	146
PTBXL	14177	12745	3	1652	1726	1685	1681	148
PTBXL	14177	12745	4	2078	2165	2110	2107	174
PTBXL	14177	12745	5	2512	2597	2546	2541	170
PTBXL	14177	12745	6	2954	3026	2988	2983	144
PTBXL	14177	12745	7	3409	3480	3442	3438	142
PTBXL	14177	12745	8	3842	3912	3874	3870	140
PTBXL	14177	12745	9	4280	4368	4314	4310	176
PTBXL	13812	2623	1	565	639	601	595	148
PTBXL	13812	2623	2	1092	1180	1129	1123	176
PTBXL	13812	2623	3	1603	1688	1639	1634	170
PTBXL	13812	2623	4	2106	2190	2142	2136	168
PTBXL	13812	2623	5	2627	2713	2663	2657	172
PTBXL	13812	2623	6	3157	3249	3193	3188	184
PTBXL	13812	2623	7	3658	3749	3694	3689	182
PTBXL	13812	2623	8	4167	4242	4204	4198	150
PTBXL	16908	1332	1	1025	1092	1054	1054	134
PTBXL	16908	1332	2	1634	1710	1665	1663	152
PTBXL	16908	1332	3	2248	2318	2280	2278	140
PTBXL	16908	1332	4	2853	2921	2883	2882	136
PTBXL	16908	1332	5	3405	3480	3436	3434	150
PTBXL	16908	1332	6	3998	4067	4029	4028	138
PTBXL	405	18087	1	511	603	551	540	184
PTBXL	405	18087	2	964	1043	1005	994	158
PTBXL	405	18087	3	1419	1498	1460	1449	158
PTBXL	405	18087	4	1873	1953	1915	1903	160
PTBXL	405	18087	5	2326	2418	2367	2356	184
PTBXL	405	18087	6	2787	2876	2828	2817	178
PTBXL	405	18087	7	3251	3342	3292	3280	182
PTBXL	405	18087	8	3705	3784	3746	3734	158
PTBXL	405	18087	9	4145	4235	4186	4174	180
PTBXL	4873	9553	1	801	883	834	832	164
PTBXL	4873	9553	2	1136	1223	1168	1166	174
PTBXL	4873	9553	3	1472	1550	1504	1502	156
PTBXL	4873	9553	4	1808	1902	1841	1839	188
PTBXL	4873	9553	5	2147	2228	2179	2178	162
PTBXL	4873	9553	6	2485	2551	2517	2515	132
PTBXL	4873	9553	7	2822	2902	2854	2852	160
PTBXL	4873	9553	8	3157	3239	3189	3188	164
PTBXL	4873	9553	9	3492	3575	3524	3522	166
PTBXL	4873	9553	10	3824	3903	3855	3853	158
PTBXL	4873	9553	11	4160	4228	4192	4190	136
PTBXL	19251	21738	1	535	604	565	564	138
PTBXL	19251	21738	2	969	1039	999	998	140
PTBXL	19251	21738	3	1417	1497	1448	1447	160
PTBXL	19251	21738	4	1876	1946	1907	1906	140
PTBXL	19251	21738	5	2326	2394	2357	2356	136
PTBXL	19251	21738	6	2771	2839	2801	2800	136
PTBXL	19251	21738	7	3237	3305	3268	3267	136
PTBXL	19251	21738	8	3697	3781	3727	3726	168
PTBXL	19251	21738	9	4138	4222	4169	4168	168
PTBXL	117	16747	1	558	625	590	587	134
PTBXL	117	16747	2	861	934	893	890	146
PTBXL	117	16747	3	1164	1234	1196	1193	140
PTBXL	117	16747	4	1469	1540	1502	1498	142
PTBXL	117	16747	5	1784	1868	1816	1813	168
PTBXL	117	16747	6	2113	2184	2146	2142	142
PTBXL	117	16747	7	2466	2536	2498	2495	140
PTBXL	117	16747	8	2838	2931	2870	2867	186
PTBXL	117	16747	9	3214	3294	3247	3244	160
PTBXL	117	16747	10	3586	3657	3619	3615	142
PTBXL	117	16747	11	3951	4015	3984	3980	128
PTBXL	117	16747	12	4306	4376	4338	4335	140
PTBXL	15074	17722	1	942	1026	972	970	168
PTBXL	15074	17722	2	1370	1438	1400	1398	136
PTBXL	15074	17722	3	1788	1861	1817	1815	146
PTBXL	15074	17722	4	2252	2326	2282	2281	148
PTBXL	15074	17722	5	2775	2851	2805	2804	152
PTBXL	15074	17722	6	3280	3348	3310	3308	136
PTBXL	15074	17722	7	3778	3856	3807	3805	156
PTBXL	15074	17722	8	4251	4336	4280	4279	170
PTBXL	8261	6022	1	915	987	949	947	144
PTBXL	8261	6022	2	1346	1428	1382	1379	164
PTBXL	8261	6022	3	1775	1847	1809	1806	144
PTBXL	8261	6022	4	2199	2287	2233	2230	176
PTBXL	8261	6022	5	2625	2713	2658	2657	176
PTBXL	8261	6022	6	3054	3141	3087	3085	174
PTBXL	8261	6022	7	3483	3555	3517	3515	144
PTBXL	8261	6022	8	3922	3994	3956	3953	144
PTBXL	8261	6022	9	4363	4435	4397	4394	144
PTBXL	6962	5910	1	830	909	866	871	158
PTBXL	6962	5910	2	1236	1307	1266	1274	142
PTBXL	6962	5910	3	1620	1686	1649	1658	132
PTBXL	6962	5910	4	1994	2072	2032	2040	156
PTBXL	6962	5910	5	2389	2464	2427	2433	150
PTBXL	6962	5910	6	2783	2862	2819	2824	158
PTBXL	6962	5910	7	3190	3269	3224	3231	158
PTBXL	6962	5910	8	3572	3650	3610	3618	156
PTBXL	6962	5910	9	3969	4036	3998	4005	134
PTBXL	6962	5910	10	4360	4429	4392	4398	138
PTBXL	18172	7679	1	740	825	770	767	170
PTBXL	18172	7679	2	1090	1175	1120	1117	170
PTBXL	18172	7679	3	1435	1523	1465	1462	176
PTBXL	18172	7679	4	1787	1871	1818	1814	168
PTBXL	18172	7679	5	2146	2215	2177	2173	138
PTBXL	18172	7679	6	2514	2583	2544	2540	138
PTBXL	18172	7679	7	2862	2935	2893	2888	146
PTBXL	18172	7679	8	3203	3271	3235	3231	136
PTBXL	18172	7679	9	3547	3633	3579	3575	172
PTBXL	18172	7679	10	3900	3985	3931	3927	170
PTBXL	18172	7679	11	4256	4338	4286	4283	164
PTBXL	17641	17431	1	521	589	551	548	136
PTBXL	17641	17431	2	818	886	848	846	136
PTBXL	17641	17431	3	1114	1200	1143	1141	172
PTBXL	17641	17431	4	1409	1476	1438	1436	134
PTBXL	17641	17431	5	1708	1776	1738	1736	136
PTBXL	17641	17431	6	2011	2074	2041	2039	126
PTBXL	17641	17431	7	2310	2372	2340	2338	124
PTBXL	17641	17431	8	2611	2686	2640	2638	150
PTBXL	17641	17431	9	2921	2996	2950	2948	150
PTBXL	17641	17431	10	3234	3309	3264	3262	150
PTBXL	17641	17431	11	3548	3609	3578	3575	122
PTBXL	17641	17431	12	3856	3924	3886	3884	136
PTBXL	17641	17431	13	4164	4225	4193	4191	122
PTBXL	2791	5062	1	753	825	787	780	144
PTBXL	2791	5062	2	1180	1252	1214	1208	144
PTBXL	2791	5062	3	1604	1692	1639	1632	176
PTBXL	2791	5062	4	2028	2101	2063	2056	146
PTBXL	2791	5062	5	2430	2521	2465	2458	182
PTBXL	2791	5062	6	2835	2908	2870	2863	146
PTBXL	2791	5062	7	3249	3322	3284	3277	146
PTBXL	2791	5062	8	3670	3742	3704	3697	144
PTBXL	2791	5062	9	4084	4157	4119	4112	146
PTBXL	15874	2947	1	732	803	765	762	142
PTBXL	15874	2947	2	1133	1210	1166	1163	154
PTBXL	15874	2947	3	1521	1592	1554	1551	142
PTBXL	15874	2947	4	1903	1974	1936	1933	142
PTBXL	15874	2947	5	2284	2355	2317	2314	142
PTBXL	15874	2947	6	2669	2739	2701	2698	140
PTBXL	15874	2947	7	3063	3133	3095	3093	140
PTBXL	15874	2947	8	3463	3547	3496	3493	168
PTBXL	15874	2947	9	3879	3949	3911	3908	140
PTBXL	15874	2947	10	4303	4373	4335	4333	140
PTBXL	9952	18995	1	1007	1087	1040	1037	160
PTBXL	9952	18995	2	1546	1628	1579	1576	164
PTBXL	9952	18995	3	2071	2150	2103	2100	158
PTBXL	9952	18995	4	2605	2686	2639	2636	162
PTBXL	9952	18995	5	3124	3193	3158	3154	138
PTBXL	9952	18995	6	3651	3729	3683	3680	156
PTBXL	9952	18995	7	4188	4280	4221	4218	184
PTBXL	19353	19389	1	717	782	748	746	130
PTBXL	19353	19389	2	1060	1125	1091	1090	130
PTBXL	19353	19389	3	1404	1467	1435	1433	126
PTBXL	19353	19389	4	1747	1817	1779	1777	140
PTBXL	19353	19389	5	2099	2168	2130	2128	138
PTBXL	19353	19389	6	2437	2505	2467	2466	136
PTBXL	19353	19389	7	2763	2825	2794	2792	124
PTBXL	19353	19389	8	3105	3168	3136	3135	126
PTBXL	19353	19389	9	3448	3510	3479	3477	124
PTBXL	19353	19389	10	3791	3860	3822	3821	138
PTBXL	19353	19389	11	4130	4191	4161	4159	122
PTBXL	17918	15619	1	842	913	875	872	142
PTBXL	17918	15619	2	1388	1466	1421	1418	156
PTBXL	17918	15619	3	1929	2004	1962	1959	150
PTBXL	17918	15619	4	2431	2509	2464	2461	156
PTBXL	17918	15619	5	2920	3000	2952	2950	160
PTBXL	17918	15619	6	3416	3511	3449	3446	190
PTBXL	17918	15619	7	3934	4020	3967	3964	172
PTBXL	17921	18112	1	690	754	721	718	128
PTBXL	17921	18112	2	962	1028	992	990	132
PTBXL	17921	18112	3	1230	1295	1261	1258	130
PTBXL	17921	18112	4	1496	1561	1528	1525	130
PTBXL	17921	18112	5	1764	1830	1796	1793	132
PTBXL	17921	18112	6	2031	2093	2062	2059	124
PTBXL	17921	18112	7	2297	2359	2329	2326	124
PTBXL	17921	18112	8	2564	2623	2595	2592	118
PTBXL	17921	18112	9	2827	2891	2859	2856	128
PTBXL	17921	18112	10	3093	3159	3124	3121	132
PTBXL	17921	18112	11	3358	3423	3390	3387	130
PTBXL	17921	18112	12	3625	3689	3656	3653	128
PTBXL	17921	18112	13	3891	3953	3922	3919	124
PTBXL	17921	18112	14	4157	4223	4187	4184	132
PTBXL	17921	18112	15	4424	4498	4456	4453	148
PTBXL	18676	14696	1	805	865	834	833	120
PTBXL	18676	14696	2	1206	1265	1235	1234	118
PTBXL	18676	14696	3	1601	1662	1631	1630	122
PTBXL	18676	14696	4	1992	2052	2022	2021	120
PTBXL	18676	14696	5	2384	2444	2414	2413	120
PTBXL	18676	14696	6	2773	2832	2802	2801	118
PTBXL	18676	14696	7	3168	3228	3197	3196	120
PTBXL	18676	14696	8	3562	3622	3592	3591	120
PTBXL	18676	14696	9	3961	4020	3990	3989	118
PTBXL	18676	14696	10	4355	4415	4384	4383	120
PTBXL	559	12042	1	709	779	741	739	140
PTBXL	559	12042	2	1252	1329	1283	1281	154
PTBXL	559	12042	3	1790	1860	1822	1819	140
PTBXL	559	12042	4	2330	2417	2362	2359	174
PTBXL	559	12042	5	2851	2920	2882	2880	138
PTBXL	559	12042	6	3364	3435	3397	3394	142
PTBXL	559	12042	7	3876	3947	3908	3906	142
PTBXL	559	12042	8	4385	4455	4417	4415	140
PTBXL	16735	15951	1	779	838	809	808	118
PTBXL	16735	15951	2	1378	1436	1407	1406	116
PTBXL	16735	15951	3	1989	2063	2019	2018	148
PTBXL	16735	15951	4	2650	2708	2679	2678	116
PTBXL	16735	15951	5	3278	3336	3307	3306	116
PTBXL	16735	15951	6	3928	4001	3958	3957	146
PTBXL	440	2706	1	640	716	674	670	152
PTBXL	440	2706	2	1046	1127	1079	1076	162
PTBXL	440	2706	3	1409	1493	1440	1438	168
PTBXL	440	2706	4	1838	1919	1871	1867	162
PTBXL	440	2706	5	2208	2292	2241	2238	168
PTBXL	440	2706	6	2579	2653	2610	2608	148
PTBXL	440	2706	7	2932	3001	2963	2961	138
PTBXL	440	2706	8	3296	3384	3330	3326	176
PTBXL	440	2706	9	3662	3749	3696	3691	174
PTBXL	440	2706	10	4047	4126	4078	4077	158
PTBXL	440	2706	11	4404	4479	4435	4433	150
PTBXL	5977	20632	1	540	608	570	568	136
PTBXL	5977	20632	2	1037	1105	1067	1064	136
PTBXL	5977	20632	3	1561	1629	1591	1588	136
PTBXL	5977	20632	4	2066	2151	2096	2093	170
PTBXL	5977	20632	5	2541	2616	2571	2568	150
PTBXL	5977	20632	6	3016	3084	3046	3043	136
PTBXL	5977	20632	7	3500	3580	3530	3528	160
PTBXL	5977	20632	8	4007	4086	4037	4035	158
PTBXL	8277	11715	1	872	941	903	900	138
PTBXL	8277	11715	2	1375	1461	1407	1403	172
PTBXL	8277	11715	3	1882	1954	1914	1911	144
PTBXL	8277	11715	4	2389	2459	2421	2417	140
PTBXL	8277	11715	5	2893	2970	2925	2921	154
PTBXL	8277	11715	6	3395	3465	3427	3423	140
PTBXL	8277	11715	7	3896	3966	3928	3924	140
PTBXL	8277	11715	8	4398	4468	4430	4426	140
PTBXL	11487	12517	1	598	688	650	648	180
PTBXL	11487	12517	2	1020	1135	1077	1075	230
PTBXL	11487	12517	3	1449	1542	1504	1501	186
PTBXL	11487	12517	4	1876	1969	1931	1926	186
PTBXL	11487	12517	5	2301	2395	2357	2354	188
PTBXL	11487	12517	6	2727	2840	2782	2780	226
PTBXL	11487	12517	7	3156	3245	3207	3206	178
PTBXL	11487	12517	8	3582	3672	3634	3632	180
PTBXL	11487	12517	9	4008	4099	4061	4058	182
PTBXL	4995	20822	1	649	718	681	676	138
PTBXL	4995	20822	2	1002	1080	1033	1029	156
PTBXL	4995	20822	3	1342	1415	1372	1369	146
PTBXL	4995	20822	4	1685	1766	1714	1711	162
PTBXL	4995	20822	5	2031	2110	2064	2060	158
PTBXL	4995	20822	6	2386	2457	2419	2415	142
PTBXL	4995	20822	7	2748	2820	2780	2775	144
PTBXL	4995	20822	8	3097	3163	3126	3124	132
PTBXL	4995	20822	9	3440	3508	3470	3467	136
PTBXL	4995	20822	10	3788	3867	3818	3815	158
PTBXL	4995	20822	11	4141	4217	4173	4168	152
PTBXL	14446	10914	1	611	666	638	639	110
PTBXL	14446	10914	2	855	910	883	883	110
PTBXL	14446	10914	3	1212	1267	1239	1240	110
PTBXL	14446	10914	4	1390	1446	1418	1418	112
PTBXL	14446	10914	5	1580	1635	1608	1608	110
PTBXL	14446	10914	6	1747	1804	1776	1776	114
PTBXL	14446	10914	7	2023	2078	2050	2051	110
PTBXL	14446	10914	8	2220	2274	2247	2247	108
PTBXL	14446	10914	9	2417	2471	2444	2444	108
PTBXL	14446	10914	10	2592	2660	2622	2622	136
PTBXL	14446	10914	11	2777	2831	2804	2804	108
PTBXL	14446	10914	12	3023	3078	3050	3051	110
PTBXL	14446	10914	13	3271	3328	3299	3299	114
PTBXL	14446	10914	14	3445	3527	3473	3473	164
PTBXL	14446	10914	15	3633	3687	3660	3660	108
PTBXL	14446	10914	16	3829	3885	3858	3859	112
PTBXL	14446	10914	17	3988	4063	4028	4017	150
PTBXL	14446	10914	18	4255	4309	4283	4283	108
PTBXL	14446	10914	19	4435	4490	4462	4461	110
PTBXL	19256	14328	1	805	885	847	833	160
PTBXL	19256	14328	2	1328	1424	1370	1356	192
PTBXL	19256	14328	3	1857	1935	1897	1885	156
PTBXL	19256	14328	4	2400	2499	2441	2428	198
PTBXL	19256	14328	5	2940	3019	2981	2968	158
PTBXL	19256	14328	6	3479	3559	3521	3507	160
PTBXL	19256	14328	7	4027	4106	4067	4056	158
PTBXL	2213	7283	1	879	963	915	909	168
PTBXL	2213	7283	2	1445	1517	1481	1474	144
PTBXL	2213	7283	3	2001	2074	2038	2031	146
PTBXL	2213	7283	4	2565	2658	2602	2595	186
PTBXL	2213	7283	5	3150	3239	3187	3180	178
PTBXL	2213	7283	6	3749	3823	3785	3778	148
PTBXL	2213	7283	7	4333	4405	4370	4362	144
PTBXL	4072	4474	1	960	1013	987	987	106
PTBXL	4072	4474	2	1587	1640	1614	1613	106
PTBXL	4072	4474	3	1908	1961	1935	1935	106
PTBXL	4072	4474	4	2445	2516	2473	2486	142
PTBXL	4072	4474	5	3066	3120	3094	3094	108
PTBXL	4072	4474	6	3499	3568	3525	3538	138
PTBXL	4072	4474	7	3927	3981	3955	3955	108
PTBXL	4072	4474	8	4375	4443	4401	4414	136
PTBXL	13212	16092	1	882	949	911	909	134
PTBXL	13212	16092	2	1310	1377	1339	1338	134
PTBXL	13212	16092	3	1748	1823	1777	1776	150
PTBXL	13212	16092	4	2189	2256	2218	2216	134
PTBXL	13212	16092	5	2611	2689	2640	2639	156
PTBXL	13212	16092	6	3062	3149	3091	3089	174
PTBXL	13212	16092	7	3512	3591	3541	3540	158
PTBXL	13212	16092	8	3948	4015	3977	3975	134
PTBXL	13212	16092	9	4387	4464	4416	4414	154
PTBXL	756	4037	1	746	833	780	774	174
PTBXL	756	4037	2	1118	1195	1151	1145	154
PTBXL	756	4037	3	1615	1702	1647	1642	174
PTBXL	756	4037	4	2056	2127	2089	2084	142
PTBXL	756	4037	5	2429	2509	2462	2457	160
PTBXL	756	4037	6	2923	2996	2955	2950	146
PTBXL	756	4037	7	3352	3440	3385	3379	176
PTBXL	756	4037	8	3730	3801	3763	3757	142
PTBXL	756	4037	9	4230	4323	4263	4258	186
PTBXL	4239	9886	1	877	950	907	905	146
PTBXL	4239	9886	2	1341	1427	1372	1370	172
PTBXL	4239	9886	3	1791	1868	1822	1820	154
PTBXL	4239	9886	4	2249	2326	2280	2278	154
PTBXL	4239	9886	5	2696	2789	2728	2725	186
PTBXL	4239	9886	6	3142	3230	3174	3171	176
PTBXL	4239	9886	7	3572	3647	3603	3601	150
PTBXL	4239	9886	8	3983	4058	4013	4011	150
PTBXL	4239	9886	9	4393	4471	4423	4421	156
PTBXL	6047	5293	1	967	1036	999	996	138
PTBXL	6047	5293	2	1474	1543	1505	1503	138
PTBXL	6047	5293	3	1967	2049	1997	1996	164
PTBXL	6047	5293	4	2475	2544	2506	2504	138
PTBXL	6047	5293	5	2984	3054	3016	3014	140
PTBXL	6047	5293	6	3490	3555	3520	3519	130
PTBXL	6047	5293	7	4001	4070	4032	4030	138
PTBXL	11152	9186	1	815	878	846	842	126
PTBXL	11152	9186	2	1222	1298	1253	1249	152
PTBXL	11152	9186	3	1642	1707	1672	1669	130
PTBXL	11152	9186	4	2068	2145	2098	2094	154
PTBXL	11152	9186	5	2490	2552	2520	2516	124
PTBXL	11152	9186	6	2926	2991	2955	2952	130
PTBXL	11152	9186	7	3365	3440	3395	3391	150
PTBXL	11152	9186	8	3805	3883	3835	3831	156
PTBXL	11152	9186	9	4244	4306	4275	4271	124
PTBXL	11371	17181	1	900	1029	960	976	258
PTBXL	11371	17181	2	1362	1491	1420	1439	258
PTBXL	11371	17181	3	1827	1952	1883	1900	250
PTBXL	11371	17181	4	2111	2189	2150	2151	156
PTBXL	11371	17181	5	2615	2743	2675	2692	256
PTBXL	11371	17181	6	3076	3206	3136	3155	260
PTBXL	11371	17181	7	3524	3667	3596	3616	286
PTBXL	11371	17181	8	4008	4129	4060	4079	242
PTBXL	430	1207	1	661	784	723	722	246
PTBXL	430	1207	2	1226	1329	1270	1268	206
PTBXL	430	1207	3	1762	1852	1814	1812	180
PTBXL	430	1207	4	2300	2405	2348	2346	210
PTBXL	430	1207	5	2821	2918	2880	2878	194
PTBXL	430	1207	6	3385	3472	3434	3432	174
PTBXL	430	1207	7	3923	4022	3984	3982	198
PTBXL	15809	20021	1	769	843	798	797	148
PTBXL	15809	20021	2	1096	1163	1125	1125	134
PTBXL	15809	20021	3	1593	1661	1623	1623	136
PTBXL	15809	20021	4	1923	2001	1952	1951	156
PTBXL	15809	20021	5	2436	2524	2465	2465	176
PTBXL	15809	20021	6	2932	2996	2962	2961	128
PTBXL	15809	20021	7	3447	3514	3476	3476	134
PTBXL	15809	20021	8	3727	3804	3756	3755	154
PTBXL	15809	20021	9	4080	4142	4109	4108	124
PTBXL	1700	14516	1	940	1010	973	969	140
PTBXL	1700	14516	2	1436	1505	1469	1465	138
PTBXL	1700	14516	3	1935	2002	1968	1963	134
PTBXL	1700	14516	4	2440	2507	2473	2468	134
PTBXL	1700	14516	5	2955	3046	2988	2983	182
PTBXL	1700	14516	6	3476	3544	3509	3504	136
PTBXL	1700	14516	7	3994	4063	4028	4023	138
PTBXL	18499	9407	1	771	882	811	825	222
PTBXL	18499	9407	2	1165	1250	1200	1212	170
PTBXL	18499	9407	3	1570	1660	1609	1622	180
PTBXL	18499	9407	4	1970	2055	2005	2017	170
PTBXL	18499	9407	5	2351	2452	2402	2414	202
PTBXL	18499	9407	6	2767	2867	2799	2812	200
PTBXL	18499	9407	7	3145	3237	3186	3199	184
PTBXL	18499	9407	8	3540	3652	3587	3599	224
PTBXL	18499	9407	9	3942	4055	3980	3993	226
PTBXL	18499	9407	10	4333	4451	4382	4394	236
PTBXL	20966	19420	1	767	871	805	825	208
PTBXL	20966	19420	2	1072	1175	1110	1129	206
PTBXL	20966	19420	3	1308	1415	1367	1368	214
PTBXL	20966	19420	4	1665	1768	1703	1721	206
PTBXL	20966	19420	5	1875	1976	1914	1930	202
PTBXL	20966	19420	6	2168	2272	2206	2225	208
PTBXL	20966	19420	7	2373	2473	2412	2430	200
PTBXL	20966	19420	8	2694	2799	2733	2752	210
PTBXL	20966	19420	9	2984	3088	3023	3042	208
PTBXL	20966	19420	10	3231	3336	3270	3290	210
PTBXL	20966	19420	11	3474	3576	3512	3532	204
PTBXL	20966	19420	12	3748	3852	3787	3806	208
PTBXL	20966	19420	13	3995	4092	4035	4054	194
PTBXL	20966	19420	14	4290	4395	4329	4349	210
PTBXL	12516	7714	1	712	813	771	775	202
PTBXL	12516	7714	2	1142	1243	1200	1205	202
PTBXL	12516	7714	3	1577	1672	1630	1634	190
PTBXL	12516	7714	4	2002	2102	2061	2064	200
PTBXL	12516	7714	5	2432	2532	2489	2494	200
PTBXL	12516	7714	6	2864	2979	2920	2923	230
PTBXL	12516	7714	7	3307	3392	3349	3354	170
PTBXL	12516	7714	8	3721	3823	3779	3785	204
PTBXL	12516	7714	9	4151	4252	4208	4214	202
PTBXL	7998	3862	1	763	832	795	791	138
PTBXL	7998	3862	2	1124	1220	1182	1177	192
PTBXL	7998	3862	3	1430	1496	1464	1459	132
PTBXL	7998	3862	4	1662	1747	1715	1709	170
PTBXL	7998	3862	5	2014	2093	2055	2052	158
PTBXL	7998	3862	6	2293	2357	2325	2321	128
PTBXL	7998	3862	7	2680	2749	2713	2709	138
PTBXL	7998	3862	8	2959	3026	2996	2990	134
PTBXL	7998	3862	9	3252	3327	3289	3283	150
PTBXL	7998	3862	10	3532	3598	3566	3560	132
PTBXL	7998	3862	11	3751	3819	3786	3782	136
PTBXL	7998	3862	12	4054	4129	4097	4092	150
PTBXL	7998	3862	13	4373	4437	4403	4400	128
PTBXL	19208	13306	1	894	963	925	922	138
PTBXL	19208	13306	2	1356	1425	1387	1384	138
PTBXL	19208	13306	3	1814	1894	1845	1842	160
PTBXL	19208	13306	4	2259	2347	2290	2287	176
PTBXL	19208	13306	5	2694	2763	2725	2722	138
PTBXL	19208	13306	6	3124	3193	3155	3152	138
PTBXL	19208	13306	7	3558	3627	3589	3586	138
PTBXL	19208	13306	8	3997	4066	4028	4025	138
PTBXL	10950	5318	1	603	682	644	641	158
PTBXL	10950	5318	2	1147	1239	1201	1198	184
PTBXL	10950	5318	3	1711	1793	1755	1752	164
PTBXL	10950	5318	4	2261	2341	2303	2300	160
PTBXL	10950	5318	5	2795	2886	2848	2845	182
PTBXL	10950	5318	6	3357	3436	3398	3395	158
PTBXL	10950	5318	7	3904	3984	3946	3943	160
PTBXL	19408	18542	1	731	800	770	769	138
PTBXL	19408	18542	2	1126	1193	1164	1162	134
PTBXL	19408	18542	3	1522	1589	1560	1557	134
PTBXL	19408	18542	4	1919	1986	1957	1954	134
PTBXL	19408	18542	5	2314	2382	2353	2349	136
PTBXL	19408	18542	6	2706	2775	2746	2743	138
PTBXL	19408	18542	7	3100	3168	3138	3136	136
PTBXL	19408	18542	8	3496	3563	3533	3531	134
PTBXL	19408	18542	9	3902	3960	3931	3929	116
PTBXL	19408	18542	10	4293	4363	4333	4331	140
PTBXL	11125	6363	1	566	633	595	595	134
PTBXL	11125	6363	2	901	980	930	929	158
PTBXL	11125	6363	3	1244	1310	1272	1272	132
PTBXL	11125	6363	4	1587	1653	1615	1615	132
PTBXL	11125	6363	5	1928	2003	1957	1957	150
PTBXL	11125	6363	6	2268	2335	2297	2296	134
PTBXL	11125	6363	7	2606	2682	2635	2635	152
PTBXL	11125	6363	8	2948	3026	2977	2977	156
PTBXL	11125	6363	9	3290	3369	3320	3319	158
PTBXL	11125	6363	10	3627	3707	3656	3656	160
PTBXL	11125	6363	11	3968	4051	3997	3997	166
PTBXL	11125	6363	12	4310	4390	4339	4339	160
PTBXL	9823	16921	1	500	597	562	559	194
PTBXL	9823	16921	2	998	1074	1036	1034	152
PTBXL	9823	16921	3	1463	1553	1501	1499	180
PTBXL	9823	16921	4	1910	2017	1971	1969	214
PTBXL	9823	16921	5	2385	2482	2447	2444	194
PTBXL	9823	16921	6	2880	2986	2918	2916	212
PTBXL	9823	16921	7	3339	3428	3377	3375	178
PTBXL	9823	16921	8	3781	3880	3842	3840	198
PTBXL	9823	16921	9	4249	4355	4309	4307	212
PTBXL	13014	8895	1	801	874	831	829	146
PTBXL	13014	8895	2	1240	1314	1270	1269	148
PTBXL	13014	8895	3	1700	1770	1730	1729	140
PTBXL	13014	8895	4	2154	2222	2184	2182	136
PTBXL	13014	8895	5	2594	2665	2624	2623	142
PTBXL	13014	8895	6	3040	3107	3069	3068	134
PTBXL	13014	8895	7	3493	3569	3522	3521	152
PTBXL	13014	8895	8	3952	4020	3982	3981	136
PTBXL	13014	8895	9	4412	4481	4443	4441	138
PTBXL	14138	13952	1	528	609	556	555	162
PTBXL	14138	13952	2	1042	1116	1070	1069	148
PTBXL	14138	13952	3	1556	1632	1584	1583	152
PTBXL	14138	13952	4	2045	2111	2073	2072	132
PTBXL	14138	13952	5	2537	2617	2565	2564	160
PTBXL	14138	13952	6	3062	3138	3090	3089	152
PTBXL	14138	13952	7	3587	3666	3615	3614	158
PTBXL	14138	13952	8	4117	4191	4144	4143	148
PTBXL	2293	4321	1	789	845	818	818	112
PTBXL	2293	4321	2	1140	1195	1167	1168	110
PTBXL	2293	4321	3	1491	1546	1518	1519	110
PTBXL	2293	4321	4	1837	1893	1865	1865	112
PTBXL	2293	4321	5	2186	2242	2214	2215	112
PTBXL	2293	4321	6	2536	2592	2565	2565	112
PTBXL	2293	4321	7	2887	2943	2915	2916	112
PTBXL	2293	4321	8	3239	3294	3267	3268	110
PTBXL	2293	4321	9	3590	3646	3619	3619	112
PTBXL	2293	4321	10	3942	3997	3969	3970	110
PTBXL	2293	4321	11	4296	4352	4324	4325	112
PTBXL	10401	7192	1	597	669	627	623	144
PTBXL	10401	7192	2	910	983	940	936	146
PTBXL	10401	7192	3	1224	1295	1253	1250	142
PTBXL	10401	7192	4	1538	1623	1568	1564	170
PTBXL	10401	7192	5	1853	1926	1884	1879	146
PTBXL	10401	7192	6	2170	2240	2200	2196	140
PTBXL	10401	7192	7	2488	2559	2518	2515	142
PTBXL	10401	7192	8	2806	2885	2835	2832	158
PTBXL	10401	7192	9	3121	3197	3151	3148	152
PTBXL	10401	7192	10	3438	3511	3469	3464	146
PTBXL	10401	7192	11	3756	3833	3787	3782	154
PTBXL	10401	7192	12	4072	4140	4102	4098	136
PTBXL	10401	7192	13	4388	4455	4417	4414	134
PTBXL	9929	11217	1	924	1015	977	953	182
PTBXL	9929	11217	2	1224	1325	1274	1252	202
PTBXL	9929	11217	3	1673	1764	1726	1702	182
PTBXL	9929	11217	4	2087	2178	2140	2116	182
PTBXL	9929	11217	5	2498	2588	2550	2527	180
PTBXL	9929	11217	6	2892	2982	2944	2921	180
PTBXL	9929	11217	7	3237	3326	3288	3266	178
PTBXL	9929	11217	8	3717	3807	3769	3746	180
PTBXL	9929	11217	9	4137	4239	4189	4166	204
PTBXL	16127	20886	1	689	760	722	717	142
PTBXL	16127	20886	2	1096	1167	1129	1124	142
PTBXL	16127	20886	3	1487	1574	1519	1514	174
PTBXL	16127	20886	4	1887	1957	1919	1915	140
PTBXL	16127	20886	5	2287	2358	2320	2315	142
PTBXL	16127	20886	6	2676	2746	2708	2703	140
PTBXL	16127	20886	7	3071	3142	3104	3099	142
PTBXL	16127	20886	8	3478	3549	3511	3506	142
PTBXL	16127	20886	9	3872	3960	3904	3899	176
PTBXL	16127	20886	10	4268	4338	4300	4296	140
PTBXL	1860	16593	1	560	646	590	589	172
PTBXL	1860	16593	2	957	1025	987	986	136
PTBXL	1860	16593	3	1356	1433	1386	1384	154
PTBXL	1860	16593	4	1764	1845	1794	1793	162
PTBXL	1860	16593	5	2184	2252	2214	2212	136
PTBXL	1860	16593	6	2592	2653	2622	2620	122
PTBXL	1860	16593	7	2993	3068	3024	3022	150
PTBXL	1860	16593	8	3413	3491	3443	3442	156
PTBXL	1860	16593	9	3854	3932	3884	3883	156
PTBXL	1860	16593	10	4313	4405	4343	4342	184
PTBXL	8844	13108	1	819	889	849	846	140
PTBXL	8844	13108	2	1192	1278	1223	1219	172
PTBXL	8844	13108	3	1564	1632	1594	1591	136
PTBXL	8844	13108	4	1939	2011	1969	1966	144
PTBXL	8844	13108	5	2319	2392	2349	2346	146
PTBXL	8844	13108	6	2695	2776	2726	2723	162
PTBXL	8844	13108	7	3067	3147	3098	3094	160
PTBXL	8844	13108	8	3436	3506	3467	3463	140
PTBXL	8844	13108	9	3798	3871	3828	3825	146
PTBXL	8844	13108	10	4166	4240	4197	4193	148
PTBXL	11182	21778	1	724	793	755	752	138
PTBXL	11182	21778	2	1066	1145	1096	1094	158
PTBXL	11182	21778	3	1412	1468	1442	1440	112
PTBXL	11182	21778	4	1759	1835	1790	1786	152
PTBXL	11182	21778	5	2108	2177	2139	2136	138
PTBXL	11182	21778	6	2460	2535	2490	2487	150
PTBXL	11182	21778	7	2813	2890	2844	2841	154
PTBXL	11182	21778	8	3170	3250	3200	3198	160
PTBXL	11182	21778	9	3522	3578	3552	3550	112
PTBXL	11182	21778	10	3873	3948	3904	3901	150
PTBXL	11182	21778	11	4225	4300	4256	4253	150
PTBXL	19955	16874	1	881	962	915	912	162
PTBXL	19955	16874	2	1487	1568	1522	1519	162
PTBXL	19955	16874	3	2071	2143	2105	2102	144
PTBXL	19955	16874	4	2639	2722	2672	2670	166
PTBXL	19955	16874	5	3201	3283	3235	3232	164
PTBXL	19955	16874	6	3777	3856	3810	3808	158
PTBXL	19955	16874	7	4365	4455	4399	4396	180
PTBXL	5351	16526	1	798	864	833	828	132
PTBXL	5351	16526	2	1174	1242	1210	1205	136
PTBXL	5351	16526	3	1530	1603	1571	1566	146
PTBXL	5351	16526	4	1994	2061	2029	2024	134
PTBXL	5351	16526	5	2325	2393	2362	2357	136
PTBXL	5351	16526	6	2695	2772	2741	2736	154
PTBXL	5351	16526	7	3149	3217	3185	3180	136
PTBXL	5351	16526	8	3551	3616	3585	3581	130
PTBXL	5351	16526	9	3878	3945	3913	3908	134
PTBXL	5351	16526	10	4250	4323	4293	4288	146
PTBXL	1456	13776	1	675	762	711	705	174
PTBXL	1456	13776	2	962	1028	995	990	132
PTBXL	1456	13776	3	1173	1240	1200	1201	134
PTBXL	1456	13776	4	1370	1455	1403	1398	170
PTBXL	1456	13776	5	1628	1694	1661	1656	132
PTBXL	1456	13776	6	1850	1923	1883	1878	146
PTBXL	1456	13776	7	2062	2136	2095	2090	148
PTBXL	1456	13776	8	2266	2370	2294	2314	208
PTBXL	1456	13776	9	2499	2604	2526	2547	210
PTBXL	1456	13776	10	2733	2828	2760	2781	190
PTBXL	1456	13776	11	2957	3044	2985	3006	174
PTBXL	1456	13776	12	3263	3366	3290	3311	206
PTBXL	1456	13776	13	3481	3571	3508	3528	180
PTBXL	1456	13776	14	3692	3788	3718	3740	192
PTBXL	1456	13776	15	3890	4002	3917	3938	224
PTBXL	1456	13776	16	4091	4196	4118	4139	210
PTBXL	1456	13776	17	4381	4480	4408	4429	198
PTBXL	13912	5242	1	704	771	733	730	134
PTBXL	13912	5242	2	1052	1120	1082	1078	136
PTBXL	13912	5242	3	1407	1475	1437	1434	136
PTBXL	13912	5242	4	1760	1827	1789	1786	134
PTBXL	13912	5242	5	2114	2193	2143	2140	158
PTBXL	13912	5242	6	2464	2525	2494	2490	122
PTBXL	13912	5242	7	2816	2884	2846	2842	136
PTBXL	13912	5242	8	3168	3236	3198	3195	136
PTBXL	13912	5242	9	3520	3599	3550	3547	158
PTBXL	13912	5242	10	3876	3944	3906	3903	136
PTBXL	13912	5242	11	4233	4301	4263	4259	136
PTBXL	21622	10552	1	938	1010	965	966	144
PTBXL	21622	10552	2	1434	1505	1462	1462	142
PTBXL	21622	10552	3	1972	2047	2000	2000	150
PTBXL	21622	10552	4	2529	2611	2556	2557	164
PTBXL	21622	10552	5	3032	3104	3060	3060	144
PTBXL	21622	10552	6	3544	3613	3571	3572	138
PTBXL	21622	10552	7	4065	4140	4093	4093	150
PTBXL	10200	14296	1	713	786	749	739	146
PTBXL	10200	14296	2	1115	1186	1149	1141	142
PTBXL	10200	14296	3	1519	1590	1556	1545	142
PTBXL	10200	14296	4	1927	2001	1965	1954	148
PTBXL	10200	14296	5	2336	2408	2370	2362	144
PTBXL	10200	14296	6	2734	2806	2769	2761	144
PTBXL	10200	14296	7	3138	3211	3173	3164	146
PTBXL	10200	14296	8	3545	3616	3581	3572	142
PTBXL	10200	14296	9	3954	4024	3989	3980	140
PTBXL	10200	14296	10	4348	4421	4382	4374	146
PTBXL	1885	17863	1	577	646	608	606	138
PTBXL	1885	17863	2	972	1043	1005	1002	142
PTBXL	1885	17863	3	1378	1447	1409	1408	138
PTBXL	1885	17863	4	1875	1938	1906	1905	126
PTBXL	1885	17863	5	2329	2389	2360	2359	120
PTBXL	1885	17863	6	2746	2828	2777	2776	164
PTBXL	1885	17863	7	3170	3231	3201	3199	122
PTBXL	1885	17863	8	3609	3670	3639	3639	122
PTBXL	1885	17863	9	4028	4088	4059	4058	120
PTBXL	5916	18842	1	698	775	733	728	154
PTBXL	5916	18842	2	1196	1268	1230	1226	144
PTBXL	5916	18842	3	1675	1755	1710	1705	160
PTBXL	5916	18842	4	2135	2210	2169	2164	150
PTBXL	5916	18842	5	2582	2671	2616	2612	178
PTBXL	5916	18842	6	3028	3100	3062	3058	144
PTBXL	5916	18842	7	3477	3560	3511	3506	166
PTBXL	5916	18842	8	3933	4011	3967	3963	156
PTBXL	5916	18842	9	4399	4484	4434	4429	170
PTBXL	13913	5806	1	700	791	758	756	182
PTBXL	13913	5806	2	954	1038	1004	1002	168
PTBXL	13913	5806	3	1198	1281	1248	1246	166
PTBXL	13913	5806	4	1447	1527	1494	1492	160
PTBXL	13913	5806	5	1687	1773	1741	1738	172
PTBXL	13913	5806	6	1944	2019	1987	1984	150
PTBXL	13913	5806	7	2190	2266	2234	2231	152
PTBXL	13913	5806	8	2428	2513	2481	2478	170
PTBXL	13913	5806	9	2686	2759	2726	2724	146
PTBXL	13913	5806	10	2931	3004	2971	2969	146
PTBXL	13913	5806	11	3173	3252	3217	3215	158
PTBXL	13913	5806	12	3419	3496	3463	3460	154
PTBXL	13913	5806	13	3668	3741	3709	3706	146
PTBXL	13913	5806	14	3915	3988	3956	3954	146
PTBXL	13913	5806	15	4147	4234	4203	4200	174
PTBXL	13913	5806	16	4407	4479	4447	4445	144
PTBXL	17193	16365	1	558	630	592	584	144
PTBXL	17193	16365	2	900	972	934	926	144
PTBXL	17193	16365	3	1239	1322	1274	1266	166
PTBXL	17193	16365	4	1578	1651	1613	1605	146
PTBXL	17193	16365	5	1916	1990	1951	1942	148
PTBXL	17193	16365	6	2251	2333	2285	2277	164
PTBXL	17193	16365	7	2580	2653	2615	2606	146
PTBXL	17193	16365	8	2904	2977	2939	2931	146
PTBXL	17193	16365	9	3231	3304	3266	3258	146
PTBXL	17193	16365	10	3560	3632	3594	3586	144
PTBXL	17193	16365	11	3891	3965	3927	3918	148
PTBXL	17193	16365	12	4222	4295	4257	4248	146
PTBXL	3486	5946	1	641	719	674	669	156
PTBXL	3486	5946	2	977	1049	1011	1006	144
PTBXL	3486	5946	3	1318	1389	1351	1346	142
PTBXL	3486	5946	4	1664	1725	1697	1692	122
PTBXL	3486	5946	5	2009	2097	2042	2037	176
PTBXL	3486	5946	6	2347	2418	2380	2375	142
PTBXL	3486	5946	7	2687	2759	2721	2715	144
PTBXL	3486	5946	8	3032	3093	3065	3060	122
PTBXL	3486	5946	9	3378	3449	3411	3406	142
PTBXL	3486	5946	10	3720	3799	3753	3748	158
PTBXL	3486	5946	11	4066	4137	4099	4094	142
PTBXL	3486	5946	12	4418	4479	4451	4446	122
PTBXL	14256	19831	1	778	847	809	806	138
PTBXL	14256	19831	2	1208	1297	1240	1237	178
PTBXL	14256	19831	3	1639	1709	1671	1668	140
PTBXL	14256	19831	4	2071	2150	2103	2101	158
PTBXL	14256	19831	5	2506	2576	2538	2535	140
PTBXL	14256	19831	6	2952	3040	2984	2981	176
PTBXL	14256	19831	7	3398	3468	3430	3427	140
PTBXL	14256	19831	8	3834	3904	3866	3863	140
PTBXL	14256	19831	9	4261	4331	4293	4290	140
PTBXL	6230	20683	1	974	1039	1009	1002	130
PTBXL	6230	20683	2	1457	1524	1493	1486	134
PTBXL	6230	20683	3	1930	1999	1964	1958	138
PTBXL	6230	20683	4	2404	2469	2439	2432	130
PTBXL	6230	20683	5	2886	2952	2921	2914	132
PTBXL	6230	20683	6	3357	3421	3391	3385	128
PTBXL	6230	20683	7	3834	3899	3869	3862	130
PTBXL	6230	20683	8	4315	4389	4350	4343	148
PTBXL	8916	1670	1	616	688	650	645	144
PTBXL	8916	1670	2	1005	1094	1039	1034	178
PTBXL	8916	1670	3	1403	1492	1437	1432	178
PTBXL	8916	1670	4	1793	1882	1828	1822	178
PTBXL	8916	1670	5	2183	2268	2217	2212	170
PTBXL	8916	1670	6	2574	2646	2608	2602	144
PTBXL	8916	1670	7	2980	3051	3013	3009	142
PTBXL	8916	1670	8	3394	3466	3428	3423	144
PTBXL	8916	1670	9	3814	3885	3847	3842	142
PTBXL	8916	1670	10	4215	4295	4249	4243	160
PTBXL	6046	3465	1	563	624	596	593	122
PTBXL	6046	3465	2	1097	1158	1130	1126	122
PTBXL	6046	3465	3	1629	1692	1663	1660	126
PTBXL	6046	3465	4	2174	2237	2208	2204	126
PTBXL	6046	3465	5	2718	2780	2752	2749	124
PTBXL	6046	3465	6	3252	3313	3285	3281	122
PTBXL	6046	3465	7	3805	3868	3838	3835	126
PTBXL	6046	3465	8	4355	4417	4388	4385	124
PTBXL	1275	9170	1	840	923	871	872	166
PTBXL	1275	9170	2	1370	1448	1403	1404	156
PTBXL	1275	9170	3	1592	1677	1637	1639	170
PTBXL	1275	9170	4	2108	2191	2142	2143	166
PTBXL	1275	9170	5	2621	2692	2654	2654	142
PTBXL	1275	9170	6	2992	3063	3024	3025	142
PTBXL	1275	9170	7	3177	3265	3232	3226	176
PTBXL	1275	9170	8	3799	3881	3831	3832	164
PTBXL	1275	9170	9	4094	4179	4127	4127	170
PTBXL	1275	9170	10	4402	4484	4436	4437	164
PTBXL	5737	6208	1	558	643	593	589	170
PTBXL	5737	6208	2	959	1036	994	990	154
PTBXL	5737	6208	3	1364	1443	1399	1395	158
PTBXL	5737	6208	4	1775	1856	1810	1806	162
PTBXL	5737	6208	5	2192	2276	2227	2224	168
PTBXL	5737	6208	6	2612	2692	2647	2644	160
PTBXL	5737	6208	7	3034	3120	3070	3066	172
PTBXL	5737	6208	8	3450	3527	3486	3482	154
PTBXL	5737	6208	9	3863	3943	3899	3894	160
PTBXL	5737	6208	10	4114	4205	4164	4166	182
PTBXL	7916	17216	1	680	768	713	712	176
PTBXL	7916	17216	2	1012	1101	1045	1044	178
PTBXL	7916	17216	3	1319	1400	1351	1350	162
PTBXL	7916	17216	4	1635	1724	1668	1667	178
PTBXL	7916	17216	5	1954	2040	1987	1986	172
PTBXL	7916	17216	6	2265	2353	2298	2296	176
PTBXL	7916	17216	7	2614	2699	2647	2646	170
PTBXL	7916	17216	8	2916	3004	2949	2947	176
PTBXL	7916	17216	9	3252	3339	3284	3283	174
PTBXL	7916	17216	10	3574	3660	3606	3605	172
PTBXL	7916	17216	11	3883	3971	3917	3916	176
PTBXL	7916	17216	12	4224	4306	4257	4256	164
PTBXL	19187	14213	1	588	657	622	619	138
PTBXL	19187	14213	2	1148	1215	1181	1178	134
PTBXL	19187	14213	3	1700	1767	1733	1730	134
PTBXL	19187	14213	4	2270	2338	2303	2300	136
PTBXL	19187	14213	5	2842	2910	2875	2872	136
PTBXL	19187	14213	6	3400	3467	3433	3431	134
PTBXL	19187	14213	7	3961	4028	3994	3991	134
PTBXL	6265	11834	1	764	824	795	793	120
PTBXL	6265	11834	2	1091	1166	1122	1120	150
PTBXL	6265	11834	3	1419	1494	1450	1448	150
PTBXL	6265	11834	4	1747	1822	1778	1776	150
PTBXL	6265	11834	5	2075	2150	2106	2103	150
PTBXL	6265	11834	6	2396	2456	2428	2426	120
PTBXL	6265	11834	7	2722	2797	2753	2750	150
PTBXL	6265	11834	8	3047	3124	3079	3076	154
PTBXL	6265	11834	9	3374	3450	3405	3402	152
PTBXL	6265	11834	10	3700	3775	3731	3728	150
PTBXL	6265	11834	11	4023	4084	4054	4052	122
PTBXL	6265	11834	12	4347	4407	4378	4376	120
PTBXL	21764	12154	1	562	641	597	609	158
PTBXL	21764	12154	2	952	1036	985	998	168
PTBXL	21764	12154	3	1336	1415	1369	1380	158
PTBXL	21764	12154	4	1716	1795	1749	1761	158
PTBXL	21764	12154	5	2095	2184	2130	2141	178
PTBXL	21764	12154	6	2476	2574	2508	2519	196
PTBXL	21764	12154	7	2850	2933	2883	2895	166
PTBXL	21764	12154	8	3222	3299	3255	3267	154
PTBXL	21764	12154	9	3596	3679	3629	3641	166
PTBXL	21764	12154	10	3975	4058	4008	4020	166
PTBXL	21764	12154	11	4361	4442	4395	4407	162
PTBXL	14731	18540	1	1091	1145	1119	1118	108
PTBXL	14731	18540	2	1448	1502	1476	1475	108
PTBXL	14731	18540	3	1940	1994	1967	1966	108
PTBXL	14731	18540	4	2400	2453	2428	2427	106
PTBXL	14731	18540	5	2757	2812	2785	2784	110
PTBXL	14731	18540	6	3209	3262	3236	3235	106
PTBXL	14731	18540	7	3677	3731	3704	3703	108
PTBXL	14731	18540	8	4026	4079	4053	4053	106
PTBXL	6004	2482	1	590	669	622	619	158
PTBXL	6004	2482	2	976	1062	1008	1005	172
PTBXL	6004	2482	3	1382	1460	1414	1411	156
PTBXL	6004	2482	4	1815	1892	1847	1843	154
PTBXL	6004	2482	5	2249	2311	2280	2277	124
PTBXL	6004	2482	6	2674	2736	2705	2702	124
PTBXL	6004	2482	7	3107	3176	3138	3135	138
PTBXL	6004	2482	8	3548	3627	3580	3577	158
PTBXL	6004	2482	9	3971	4050	4003	4000	158
PTBXL	6004	2482	10	4370	4458	4401	4398	176
PTBXL	15297	17929	1	644	704	677	671	120
PTBXL	15297	17929	2	1127	1187	1160	1154	120
PTBXL	15297	17929	3	1619	1680	1653	1646	122
PTBXL	15297	17929	4	2101	2161	2134	2128	120
PTBXL	15297	17929	5	2573	2633	2606	2600	120
PTBXL	15297	17929	6	3059	3120	3092	3086	122
PTBXL	15297	17929	7	3550	3610	3583	3576	120
PTBXL	15297	17929	8	4026	4086	4059	4053	120
PTBXL	10061	12117	1	715	789	751	747	148
PTBXL	10061	12117	2	1088	1160	1122	1119	144
PTBXL	10061	12117	3	1459	1535	1495	1491	152
PTBXL	10061	12117	4	1834	1925	1869	1865	182
PTBXL	10061	12117	5	2207	2294	2242	2239	174
PTBXL	10061	12117	6	2583	2667	2617	2614	168
PTBXL	10061	12117	7	2959	3038	2994	2989	158
PTBXL	10061	12117	8	3333	3421	3368	3365	176
PTBXL	10061	12117	9	3710	3783	3745	3742	146
PTBXL	10061	12117	10	4085	4161	4121	4118	152
PTBXL	6284	14287	1	599	655	627	627	112
PTBXL	6284	14287	2	947	1004	975	976	114
PTBXL	6284	14287	3	1297	1353	1325	1325	112
PTBXL	6284	14287	4	1652	1708	1680	1681	112
PTBXL	6284	14287	5	2000	2056	2028	2029	112
PTBXL	6284	14287	6	2344	2400	2372	2373	112
PTBXL	6284	14287	7	2694	2750	2722	2722	112
PTBXL	6284	14287	8	3043	3100	3071	3072	114
PTBXL	6284	14287	9	3394	3451	3422	3423	114
PTBXL	6284	14287	10	3740	3796	3768	3768	112
PTBXL	6284	14287	11	4100	4156	4128	4128	112
PTBXL	1169	3963	1	516	591	547	545	150
PTBXL	1169	3963	2	930	1004	962	959	148
PTBXL	1169	3963	3	1351	1427	1383	1380	152
PTBXL	1169	3963	4	1774	1843	1805	1802	138
PTBXL	1169	3963	5	2197	2272	2229	2226	150
PTBXL	1169	3963	6	2618	2705	2649	2646	174
PTBXL	1169	3963	7	3038	3126	3070	3067	176
PTBXL	1169	3963	8	3459	3534	3491	3488	150
PTBXL	1169	3963	9	3873	3961	3905	3902	176
PTBXL	1169	3963	10	4270	4355	4301	4298	170
PTBXL	14375	3481	1	661	746	696	693	170
PTBXL	14375	3481	2	1026	1099	1061	1057	146
PTBXL	14375	3481	3	1390	1479	1425	1422	178
PTBXL	14375	3481	4	1750	1823	1785	1782	146
PTBXL	14375	3481	5	2111	2184	2146	2143	146
PTBXL	14375	3481	6	2478	2550	2512	2510	144
PTBXL	14375	3481	7	2864	2953	2899	2896	178
PTBXL	14375	3481	8	3351	3423	3385	3382	144
PTBXL	14375	3481	9	3792	3876	3827	3824	168
PTBXL	14375	3481	10	4226	4300	4262	4259	148
PTBXL	15795	20267	1	725	792	754	752	134
PTBXL	15795	20267	2	1061	1140	1091	1088	158
PTBXL	15795	20267	3	1403	1471	1433	1430	136
PTBXL	15795	20267	4	1759	1838	1789	1787	158
PTBXL	15795	20267	5	2121	2188	2150	2148	134
PTBXL	15795	20267	6	2485	2562	2514	2512	154
PTBXL	15795	20267	7	2857	2924	2886	2884	134
PTBXL	15795	20267	8	3233	3300	3262	3260	134
PTBXL	15795	20267	9	3596	3675	3626	3624	158
PTBXL	15795	20267	10	3957	4039	3987	3985	164
PTBXL	15795	20267	11	4320	4408	4350	4348	176
PTBXL	8963	8186	1	687	752	718	715	130
PTBXL	8963	8186	2	1172	1241	1202	1200	138
PTBXL	8963	8186	3	1658	1742	1687	1685	168
PTBXL	8963	8186	4	2155	2223	2185	2183	136
PTBXL	8963	8186	5	2633	2706	2664	2662	146
PTBXL	8963	8186	6	3114	3182	3144	3143	136
PTBXL	8963	8186	7	3634	3703	3665	3663	138
PTBXL	8963	8186	8	4137	4214	4175	4185	154
PTBXL	7053	10498	1	531	634	585	575	206
PTBXL	7053	10498	2	908	1032	983	974	248
PTBXL	7053	10498	3	1338	1420	1375	1365	164
PTBXL	7053	10498	4	1715	1813	1763	1753	196
PTBXL	7053	10498	5	2086	2210	2154	2143	248
PTBXL	7053	10498	6	2487	2591	2553	2543	208
PTBXL	7053	10498	7	2902	2995	2954	2943	186
PTBXL	7053	10498	8	3308	3402	3346	3336	188
PTBXL	7053	10498	9	3687	3794	3740	3729	214
PTBXL	7053	10498	10	4095	4190	4140	4130	190
PTBXL	9740	3642	1	525	594	556	555	138
PTBXL	9740	3642	2	1078	1156	1110	1108	156
PTBXL	9740	3642	3	1640	1718	1671	1669	156
PTBXL	9740	3642	4	2196	2265	2227	2226	138
PTBXL	9740	3642	5	2748	2826	2780	2778	156
PTBXL	9740	3642	6	3309	3385	3340	3339	152
PTBXL	9740	3642	7	3870	3939	3901	3900	138
PTBXL	9740	3642	8	4419	4497	4449	4450	156
PTBXL	5336	14803	1	546	625	575	575	158
PTBXL	5336	14803	2	834	909	863	863	150
PTBXL	5336	14803	3	1125	1201	1155	1154	152
PTBXL	5336	14803	4	1422	1497	1452	1451	150
PTBXL	5336	14803	5	1722	1799	1751	1751	154
PTBXL	5336	14803	6	2017	2096	2047	2046	158
PTBXL	5336	14803	7	2305	2383	2335	2334	156
PTBXL	5336	14803	8	2598	2668	2628	2627	140
PTBXL	5336	14803	9	2894	2973	2923	2922	158
PTBXL	5336	14803	10	3194	3265	3223	3222	142
PTBXL	5336	14803	11	3493	3567	3523	3522	148
PTBXL	5336	14803	12	3783	3859	3813	3812	152
PTBXL	5336	14803	13	4065	4137	4094	4094	144
PTBXL	5336	14803	14	4346	4422	4376	4375	152
PTBXL	14224	8859	1	909	996	941	943	174
PTBXL	14224	8859	2	1188	1270	1232	1235	164
PTBXL	14224	8859	3	1625	1695	1657	1658	140
PTBXL	14224	8859	4	2075	2161	2106	2108	172
PTBXL	14224	8859	5	2479	2565	2511	2513	172
PTBXL	14224	8859	6	2876	2962	2909	2910	172
PTBXL	14224	8859	7	3312	3399	3344	3346	174
PTBXL	14224	8859	8	3730	3799	3761	3763	138
PTBXL	14224	8859	9	4048	4141	4103	4105	186
PTBXL	8509	20651	1	824	901	863	860	154
PTBXL	8509	20651	2	1032	1126	1074	1071	188
PTBXL	8509	20651	3	1235	1323	1276	1274	176
PTBXL	8509	20651	4	1560	1648	1600	1597	176
PTBXL	8509	20651	5	1944	2028	1977	1974	168
PTBXL	8509	20651	6	2302	2408	2351	2347	212
PTBXL	8509	20651	7	2682	2772	2723	2720	180
PTBXL	8509	20651	8	3064	3140	3097	3094	152
PTBXL	8509	20651	9	3348	3457	3406	3402	218
PTBXL	8509	20651	10	3809	3891	3842	3839	164
PTBXL	8509	20651	11	4184	4263	4218	4215	158
PTBXL	12124	6916	1	787	871	819	814	168
PTBXL	12124	6916	2	1218	1289	1251	1246	142
PTBXL	12124	6916	3	1644	1718	1676	1672	148
PTBXL	12124	6916	4	2077	2151	2108	2104	148
PTBXL	12124	6916	5	2512	2587	2544	2539	150
PTBXL	12124	6916	6	2940	3014	2972	2968	148
PTBXL	12124	6916	7	3369	3446	3401	3396	154
PTBXL	12124	6916	8	3800	3877	3832	3828	154
PTBXL	12124	6916	9	4232	4302	4264	4260	140
PTBXL	17202	17083	1	1014	1079	1044	1043	130
PTBXL	17202	17083	2	1590	1654	1619	1619	128
PTBXL	17202	17083	3	1909	1999	1961	1942	180
PTBXL	17202	17083	4	2764	2829	2794	2793	130
PTBXL	17202	17083	5	3338	3402	3368	3367	128
PTBXL	17202	17083	6	3933	3997	3963	3962	128
PTBXL	17202	17083	7	4254	4357	4305	4287	206
PTBXL	7374	19940	1	580	658	617	614	156
PTBXL	7374	19940	2	1182	1273	1233	1231	182
PTBXL	7374	19940	3	1808	1894	1846	1844	172
PTBXL	7374	19940	4	2365	2470	2417	2414	210
PTBXL	7374	19940	5	2914	3002	2964	2962	176
PTBXL	7374	19940	6	3475	3560	3511	3509	170
PTBXL	7374	19940	7	4012	4106	4066	4064	188
PTBXL	1920	5576	1	657	720	687	683	126
PTBXL	1920	5576	2	1001	1075	1032	1027	148
PTBXL	1920	5576	3	1347	1414	1377	1373	134
PTBXL	1920	5576	4	1694	1764	1726	1722	140
PTBXL	1920	5576	5	2046	2128	2078	2073	164
PTBXL	1920	5576	6	2402	2467	2433	2429	130
PTBXL	1920	5576	7	2757	2825	2788	2784	136
PTBXL	1920	5576	8	3113	3193	3144	3139	160
PTBXL	1920	5576	9	3469	3541	3500	3496	144
PTBXL	1920	5576	10	3824	3898	3856	3852	148
PTBXL	1920	5576	11	4179	4254	4210	4207	150
PTBXL	6096	579	1	747	819	779	787	144
PTBXL	6096	579	2	1131	1209	1164	1171	156
PTBXL	6096	579	3	1514	1592	1546	1554	156
PTBXL	6096	579	4	1890	1962	1922	1931	144
PTBXL	6096	579	5	2267	2346	2299	2308	158
PTBXL	6096	579	6	2645	2717	2678	2685	144
PTBXL	6096	579	7	3023	3102	3056	3064	158
PTBXL	6096	579	8	3404	3478	3436	3445	148
PTBXL	6096	579	9	3780	3859	3812	3821	158
PTBXL	6096	579	10	4158	4237	4190	4199	158
PTBXL	13282	20584	1	913	979	941	939	132
PTBXL	13282	20584	2	1481	1548	1510	1508	134
PTBXL	13282	20584	3	2042	2110	2070	2069	136
PTBXL	13282	20584	4	2578	2648	2606	2604	140
PTBXL	13282	20584	5	3107	3172	3134	3133	130
PTBXL	13282	20584	6	3673	3745	3701	3700	144
PTBXL	13282	20584	7	4250	4317	4278	4277	134
PTBXL	14534	5360	1	948	1035	997	982	174
PTBXL	14534	5360	2	1351	1438	1400	1383	174
PTBXL	14534	5360	3	1750	1836	1798	1787	172
PTBXL	14534	5360	4	2135	2220	2182	2172	170
PTBXL	14534	5360	5	2382	2478	2421	2424	192
PTBXL	14534	5360	6	2924	3010	2972	2960	172
PTBXL	14534	5360	7	3340	3426	3388	3374	172
PTBXL	14534	5360	8	3749	3843	3798	3781	188
PTBXL	14534	5360	9	4409	4484	4446	4443	150
PTBXL	4893	5052	1	544	646	583	608	204
PTBXL	4893	5052	2	794	896	833	858	204
PTBXL	4893	5052	3	1045	1149	1085	1109	208
PTBXL	4893	5052	4	1297	1400	1336	1361	206
PTBXL	4893	5052	5	1547	1659	1587	1611	224
PTBXL	4893	5052	6	1800	1902	1839	1864	204
PTBXL	4893	5052	7	2052	2154	2091	2116	204
PTBXL	4893	5052	8	2303	2415	2343	2368	224
PTBXL	4893	5052	9	2557	2669	2596	2621	224
PTBXL	4893	5052	10	2810	2911	2849	2874	202
PTBXL	4893	5052	11	3062	3173	3102	3126	222
PTBXL	4893	5052	12	3315	3427	3355	3380	224
PTBXL	4893	5052	13	3568	3671	3608	3633	206
PTBXL	4893	5052	14	3821	3923	3860	3885	204
PTBXL	4893	5052	15	4074	4175	4113	4126	202
PTBXL	4893	5052	16	4327	4431	4367	4379	208
PTBXL	6235	16111	1	654	731	687	683	154
PTBXL	6235	16111	2	1084	1161	1118	1113	154
PTBXL	6235	16111	3	1505	1586	1538	1534	162
PTBXL	6235	16111	4	1916	2004	1949	1945	176
PTBXL	6235	16111	5	2320	2398	2353	2349	156
PTBXL	6235	16111	6	2726	2805	2760	2755	158
PTBXL	6235	16111	7	3129	3206	3162	3158	154
PTBXL	6235	16111	8	3534	3615	3567	3563	162
PTBXL	6235	16111	9	3937	4031	3971	3966	188
PTBXL	6235	16111	10	4339	4421	4372	4368	164
PTBXL	93	10029	1	522	592	554	551	140
PTBXL	93	10029	2	921	990	952	950	138
PTBXL	93	10029	3	1340	1410	1372	1369	140
PTBXL	93	10029	4	1766	1837	1799	1796	142
PTBXL	93	10029	5	2196	2266	2228	2225	140
PTBXL	93	10029	6	2611	2680	2642	2639	138
PTBXL	93	10029	7	3032	3103	3065	3062	142
PTBXL	93	10029	8	3465	3547	3498	3495	164
PTBXL	93	10029	9	3903	3973	3935	3933	140
PTBXL	93	10029	10	4322	4393	4355	4352	142
PTBXL	15575	16635	1	644	726	679	673	164
PTBXL	15575	16635	2	1070	1162	1105	1099	184
PTBXL	15575	16635	3	1503	1598	1538	1532	190
PTBXL	15575	16635	4	1936	2018	1971	1965	164
PTBXL	15575	16635	5	2356	2430	2392	2385	148
PTBXL	15575	16635	6	2783	2872	2819	2812	178
PTBXL	15575	16635	7	3217	3299	3251	3245	164
PTBXL	15575	16635	8	3657	3733	3691	3685	152
PTBXL	15575	16635	9	4084	4157	4119	4113	146
PTBXL	4220	16204	1	713	805	748	742	184
PTBXL	4220	16204	2	1161	1233	1195	1190	144
PTBXL	4220	16204	3	1614	1685	1647	1642	142
PTBXL	4220	16204	4	2068	2138	2100	2097	140
PTBXL	4220	16204	5	2528	2605	2560	2556	154
PTBXL	4220	16204	6	2988	3060	3022	3017	144
PTBXL	4220	16204	7	3443	3515	3477	3472	144
PTBXL	4220	16204	8	3893	3966	3928	3923	146
PTBXL	4220	16204	9	4336	4407	4369	4364	142
PTBXL	12776	4797	1	962	1032	994	991	140
PTBXL	12776	4797	2	1453	1523	1485	1483	140
PTBXL	12776	4797	3	1933	2003	1965	1963	140
PTBXL	12776	4797	4	2416	2496	2449	2446	160
PTBXL	12776	4797	5	2901	2993	2934	2931	184
PTBXL	12776	4797	6	3387	3479	3420	3417	184
PTBXL	12776	4797	7	3873	3965	3906	3903	184
PTBXL	12776	4797	8	4362	4442	4395	4392	160
PTBXL	449	20057	1	640	708	674	666	136
PTBXL	449	20057	2	818	906	851	844	176
PTBXL	449	20057	3	995	1066	1028	1022	142
PTBXL	449	20057	4	1176	1245	1210	1203	138
PTBXL	449	20057	5	1358	1429	1391	1384	142
PTBXL	449	20057	6	1537	1608	1570	1563	142
PTBXL	449	20057	7	1714	1803	1748	1741	178
PTBXL	449	20057	8	1892	1964	1926	1919	144
PTBXL	449	20057	9	2053	2128	2088	2081	150
PTBXL	449	20057	10	2215	2277	2248	2241	124
PTBXL	449	20057	11	2383	2449	2416	2409	132
PTBXL	449	20057	12	2549	2628	2582	2575	158
PTBXL	449	20057	13	2718	2808	2751	2744	180
PTBXL	449	20057	14	2887	2959	2921	2914	144
PTBXL	449	20057	15	3066	3138	3100	3092	144
PTBXL	449	20057	16	3240	3311	3273	3266	142
PTBXL	449	20057	17	3418	3498	3451	3444	160
PTBXL	449	20057	18	3577	3657	3611	3604	160
PTBXL	449	20057	19	3739	3802	3773	3766	126
PTBXL	449	20057	20	3900	3977	3934	3927	154
PTBXL	449	20057	21	4070	4153	4103	4096	166
PTBXL	449	20057	22	4243	4334	4277	4269	182
PTBXL	5452	19327	1	804	895	843	834	182
PTBXL	5452	19327	2	1278	1358	1319	1308	160
PTBXL	5452	19327	3	1749	1826	1788	1779	154
PTBXL	5452	19327	4	2219	2300	2258	2249	162
PTBXL	5452	19327	5	2702	2785	2741	2732	166
PTBXL	5452	19327	6	3191	3277	3229	3221	172
PTBXL	5452	19327	7	3683	3767	3722	3713	168
PTBXL	5452	19327	8	4169	4253	4209	4200	168
PTBXL	9063	19578	1	703	791	738	731	176
PTBXL	9063	19578	2	1085	1167	1127	1112	164
PTBXL	9063	19578	3	1468	1544	1504	1496	152
PTBXL	9063	19578	4	1854	1928	1890	1881	148
PTBXL	9063	19578	5	2233	2316	2276	2260	166
PTBXL	9063	19578	6	2610	2695	2653	2638	170
PTBXL	9063	19578	7	2990	3074	3028	3018	168
PTBXL	9063	19578	8	3371	3452	3414	3398	162
PTBXL	9063	19578	9	3741	3834	3785	3768	186
PTBXL	9063	19578	10	4111	4190	4152	4139	158
PTBXL	17401	18530	1	753	824	786	783	142
PTBXL	17401	18530	2	1116	1189	1151	1147	146
PTBXL	17401	18530	3	1480	1554	1513	1510	148
PTBXL	17401	18530	4	1840	1911	1872	1868	142
PTBXL	17401	18530	5	2200	2290	2233	2229	180
PTBXL	17401	18530	6	2481	2554	2513	2510	146
PTBXL	17401	18530	7	2910	2986	2943	2939	152
PTBXL	17401	18530	8	3273	3344	3306	3303	142
PTBXL	17401	18530	9	3635	3720	3668	3665	170
PTBXL	17401	18530	10	3997	4080	4031	4027	166
PTBXL	17401	18530	11	4355	4436	4388	4384	162
PTBXL	5338	11960	1	727	810	772	760	166
PTBXL	5338	11960	2	1119	1202	1164	1155	166
PTBXL	5338	11960	3	1527	1610	1572	1564	166
PTBXL	5338	11960	4	2022	2105	2067	2059	166
PTBXL	5338	11960	5	2559	2642	2604	2595	166
PTBXL	5338	11960	6	3024	3130	3069	3060	212
PTBXL	5338	11960	7	3484	3567	3529	3521	166
PTBXL	5338	11960	8	3902	3985	3947	3938	166
PTBXL	5338	11960	9	4327	4432	4373	4363	210
PTBXL	1133	3160	1	548	629	580	576	162
PTBXL	1133	3160	2	887	967	919	915	160
PTBXL	1133	3160	3	1228	1308	1259	1255	160
PTBXL	1133	3160	4	1565	1639	1597	1593	148
PTBXL	1133	3160	5	1901	1981	1932	1928	160
PTBXL	1133	3160	6	2236	2319	2267	2264	166
PTBXL	1133	3160	7	2573	2654	2604	2600	162
PTBXL	1133	3160	8	2903	2984	2935	2931	162
PTBXL	1133	3160	9	3227	3314	3259	3255	174
PTBXL	1133	3160	10	3552	3632	3584	3580	160
PTBXL	1133	3160	11	3874	3958	3906	3903	168
PTBXL	1133	3160	12	4197	4269	4228	4224	144
PTBXL	11711	8762	1	888	978	919	918	180
PTBXL	11711	8762	2	1364	1441	1395	1394	154
PTBXL	11711	8762	3	1574	1664	1623	1626	180
PTBXL	11711	8762	4	2151	2212	2182	2181	122
PTBXL	11711	8762	5	2534	2594	2564	2563	120
PTBXL	11711	8762	6	2910	2971	2940	2939	122
PTBXL	11711	8762	7	3279	3339	3311	3309	120
PTBXL	11711	8762	8	3647	3706	3678	3676	118
PTBXL	11711	8762	9	4010	4069	4041	4040	118
PTBXL	11711	8762	10	4370	4430	4401	4400	120
PTBXL	14762	19279	1	635	728	674	664	186
PTBXL	14762	19279	2	1090	1160	1128	1118	140
PTBXL	14762	19279	3	1527	1622	1565	1555	190
PTBXL	14762	19279	4	1963	2034	2001	1992	142
PTBXL	14762	19279	5	2401	2471	2439	2429	140
PTBXL	14762	19279	6	2822	2908	2860	2850	172
PTBXL	14762	19279	7	3236	3323	3274	3264	174
PTBXL	14762	19279	8	3669	3768	3708	3698	198
PTBXL	14762	19279	9	4127	4196	4164	4155	138
PTBXL	7644	14375	1	605	660	632	631	110
PTBXL	7644	14375	2	920	990	948	946	140
PTBXL	7644	14375	3	1245	1317	1273	1272	144
PTBXL	7644	14375	4	1578	1649	1606	1605	142
PTBXL	7644	14375	5	1936	2008	1964	1962	144
PTBXL	7644	14375	6	2290	2343	2317	2316	106
PTBXL	7644	14375	7	2622	2689	2650	2648	134
PTBXL	7644	14375	8	2977	3045	3005	3004	136
PTBXL	7644	14375	9	3316	3385	3344	3343	138
PTBXL	7644	14375	10	3662	3731	3690	3688	138
PTBXL	7644	14375	11	4009	4077	4037	4035	136
PTBXL	7644	14375	12	4347	4416	4375	4373	138
PTBXL	3350	20605	1	752	818	782	780	132
PTBXL	3350	20605	2	1178	1243	1208	1207	130
PTBXL	3350	20605	3	1642	1719	1673	1671	154
PTBXL	3350	20605	4	2070	2145	2100	2099	150
PTBXL	3350	20605	5	2493	2569	2523	2522	152
PTBXL	3350	20605	6	2877	2949	2907	2905	144
PTBXL	3350	20605	7	3259	3333	3289	3287	148
PTBXL	3350	20605	8	3688	3754	3718	3717	132
PTBXL	3350	20605	9	4181	4259	4211	4209	156
PTBXL	15101	1050	1	624	740	680	690	232
PTBXL	15101	1050	2	961	1051	1010	1019	180
PTBXL	15101	1050	3	1293	1399	1337	1345	212
PTBXL	15101	1050	4	1606	1712	1658	1666	212
PTBXL	15101	1050	5	1935	2036	1979	1989	202
PTBXL	15101	1050	6	2259	2342	2301	2311	166
PTBXL	15101	1050	7	2581	2699	2627	2635	236
PTBXL	15101	1050	8	2908	2999	2947	2955	182
PTBXL	15101	1050	9	3222	3320	3264	3274	196
PTBXL	15101	1050	10	3523	3639	3585	3595	232
PTBXL	15101	1050	11	3754	3845	3797	3803	182
PTBXL	15101	1050	12	4151	4263	4196	4204	224
PTBXL	16817	3850	1	545	624	576	575	158
PTBXL	16817	3850	2	1019	1097	1051	1050	156
PTBXL	16817	3850	3	1489	1566	1520	1519	154
PTBXL	16817	3850	4	1952	2030	1984	1983	156
PTBXL	16817	3850	5	2417	2495	2448	2447	156
PTBXL	16817	3850	6	2879	2948	2910	2909	138
PTBXL	16817	3850	7	3336	3414	3367	3366	156
PTBXL	16817	3850	8	3799	3875	3830	3829	152
PTBXL	16817	3850	9	4269	4344	4301	4300	150
PTBXL	10925	17663	1	627	696	663	656	138
PTBXL	10925	17663	2	1106	1198	1142	1135	184
PTBXL	10925	17663	3	1589	1676	1628	1620	174
PTBXL	10925	17663	4	2063	2167	2117	2109	208
PTBXL	10925	17663	5	2568	2659	2604	2597	182
PTBXL	10925	17663	6	3048	3138	3085	3078	180
PTBXL	10925	17663	7	3533	3616	3569	3562	166
PTBXL	10925	17663	8	4022	4109	4058	4051	174
PTBXL	17316	11937	1	720	798	751	748	156
PTBXL	17316	11937	2	1184	1253	1215	1212	138
PTBXL	17316	11937	3	1649	1713	1680	1677	128
PTBXL	17316	11937	4	2114	2178	2145	2142	128
PTBXL	17316	11937	5	2579	2665	2610	2607	172
PTBXL	17316	11937	6	3043	3130	3075	3071	174
PTBXL	17316	11937	7	3509	3572	3540	3537	126
PTBXL	17316	11937	8	3875	3940	3906	3903	130
PTBXL	17316	11937	9	4362	4426	4393	4390	128
PTBXL	16272	7833	1	710	796	740	758	172
PTBXL	16272	7833	2	1115	1205	1147	1167	180
PTBXL	16272	7833	3	1504	1595	1536	1557	182
PTBXL	16272	7833	4	2075	2180	2106	2113	210
PTBXL	16272	7833	5	2534	2631	2565	2582	194
PTBXL	16272	7833	6	2933	3022	2964	2984	178
PTBXL	16272	7833	7	3321	3411	3352	3373	180
PTBXL	16272	7833	8	3883	3959	3913	3921	152
PTBXL	16272	7833	9	4192	4278	4224	4240	172
PTBXL	3610	18375	1	596	672	634	644	152
PTBXL	3610	18375	2	942	1009	971	981	134
PTBXL	3610	18375	3	1274	1341	1303	1313	134
PTBXL	3610	18375	4	1603	1671	1633	1643	136
PTBXL	3610	18375	5	1931	1997	1959	1969	132
PTBXL	3610	18375	6	2248	2324	2286	2296	152
PTBXL	3610	18375	7	2587	2655	2616	2627	136
PTBXL	3610	18375	8	2920	2988	2950	2960	136
PTBXL	3610	18375	9	3256	3323	3285	3295	134
PTBXL	3610	18375	10	3594	3661	3623	3633	134
PTBXL	3610	18375	11	3935	4002	3963	3974	134
PTBXL	3610	18375	12	4280	4349	4310	4321	138
PTBXL	6304	308	1	884	956	917	912	144
PTBXL	6304	308	2	1318	1398	1352	1347	160
PTBXL	6304	308	3	1755	1841	1788	1784	172
PTBXL	6304	308	4	2205	2288	2238	2233	166
PTBXL	6304	308	5	2650	2722	2683	2678	144
PTBXL	6304	308	6	3066	3149	3100	3095	166
PTBXL	6304	308	7	3474	3561	3507	3502	174
PTBXL	6304	308	8	3889	3968	3922	3917	158
PTBXL	6304	308	9	4308	4389	4342	4337	162
PTBXL	7895	12734	1	737	814	771	766	154
PTBXL	7895	12734	2	1108	1179	1141	1136	142
PTBXL	7895	12734	3	1472	1549	1505	1501	154
PTBXL	7895	12734	4	1833	1904	1866	1862	142
PTBXL	7895	12734	5	2195	2266	2228	2223	142
PTBXL	7895	12734	6	2559	2630	2592	2587	142
PTBXL	7895	12734	7	2927	2998	2960	2956	142
PTBXL	7895	12734	8	3295	3366	3328	3324	142
PTBXL	7895	12734	9	3666	3737	3699	3694	142
PTBXL	7895	12734	10	4037	4108	4070	4065	142
PTBXL	7895	12734	11	4414	4485	4447	4443	142
PTBXL	12147	5173	1	701	773	735	728	144
PTBXL	12147	5173	2	1025	1097	1058	1052	144
PTBXL	12147	5173	3	1315	1392	1349	1342	154
PTBXL	12147	5173	4	1606	1678	1640	1633	144
PTBXL	12147	5173	5	1850	1913	1882	1876	126
PTBXL	12147	5173	6	2275	2350	2308	2302	150
PTBXL	12147	5173	7	2703	2774	2736	2730	142
PTBXL	12147	5173	8	3016	3087	3049	3044	142
PTBXL	12147	5173	9	3386	3457	3419	3413	142
PTBXL	12147	5173	10	3647	3719	3681	3674	144
PTBXL	12147	5173	11	4019	4091	4053	4046	144
PTBXL	12147	5173	12	4372	4443	4405	4399	142
PTBXL	16101	9777	1	908	994	938	938	172
PTBXL	16101	9777	2	1322	1400	1353	1352	156
PTBXL	16101	9777	3	1741	1832	1772	1771	182
PTBXL	16101	9777	4	2158	2246	2188	2188	176
PTBXL	16101	9777	5	2578	2663	2609	2608	170
PTBXL	16101	9777	6	3005	3091	3036	3036	172
PTBXL	16101	9777	7	3430	3509	3460	3460	158
PTBXL	16101	9777	8	3857	3937	3887	3887	160
PTBXL	16101	9777	9	4286	4367	4317	4316	162
PTBXL	2146	5629	1	564	640	597	593	152
PTBXL	2146	5629	2	1025	1111	1057	1054	172
PTBXL	2146	5629	3	1493	1574	1526	1522	162
PTBXL	2146	5629	4	1956	2041	1989	1985	170
PTBXL	2146	5629	5	2417	2487	2449	2445	140
PTBXL	2146	5629	6	2884	2972	2917	2914	176
PTBXL	2146	5629	7	3359	3430	3392	3388	142
PTBXL	2146	5629	8	3833	3920	3866	3862	174
PTBXL	2146	5629	9	4299	4385	4332	4328	172
PTBXL	1825	4436	1	880	962	914	909	164
PTBXL	1825	4436	2	1335	1424	1369	1364	178
PTBXL	1825	4436	3	1797	1880	1832	1828	166
PTBXL	1825	4436	4	2266	2351	2301	2297	170
PTBXL	1825	4436	5	2722	2803	2757	2752	162
PTBXL	1825	4436	6	3180	3262	3214	3210	164
PTBXL	1825	4436	7	3652	3736	3687	3682	168
PTBXL	1825	4436	8	4128	4224	4163	4158	192
PTBXL	20674	18246	1	631	723	685	658	184
PTBXL	20674	18246	2	1104	1196	1158	1131	184
PTBXL	20674	18246	3	1574	1665	1627	1601	182
PTBXL	20674	18246	4	2053	2145	2107	2080	184
PTBXL	20674	18246	5	2537	2630	2592	2564	186
PTBXL	20674	18246	6	3006	3098	3060	3033	184
PTBXL	20674	18246	7	3472	3564	3526	3500	184
PTBXL	20674	18246	8	3971	4062	4024	3999	182
PTBXL	208	8309	1	933	1009	964	962	152
PTBXL	208	8309	2	1438	1520	1469	1466	164
PTBXL	208	8309	3	1981	2050	2012	2009	138
PTBXL	208	8309	4	2488	2556	2518	2516	136
PTBXL	208	8309	5	2951	3020	2982	2979	138
PTBXL	208	8309	6	3409	3495	3439	3437	172
PTBXL	208	8309	7	3865	3934	3895	3892	138
PTBXL	208	8309	8	4333	4412	4364	4361	158
PTBXL	14729	2619	1	733	822	771	770	178
PTBXL	14729	2619	2	1073	1151	1109	1110	156
PTBXL	14729	2619	3	1413	1492	1454	1455	158
PTBXL	14729	2619	4	1747	1851	1800	1801	208
PTBXL	14729	2619	5	2099	2184	2144	2144	170
PTBXL	14729	2619	6	2449	2529	2487	2488	160
PTBXL	14729	2619	7	2792	2893	2834	2835	202
PTBXL	14729	2619	8	3144	3225	3181	3183	162
PTBXL	14729	2619	9	3467	3575	3525	3526	216
PTBXL	14729	2619	10	3832	3915	3869	3870	166
PTBXL	14729	2619	11	4165	4259	4217	4218	188
PTBXL	13786	19734	1	515	587	549	543	144
PTBXL	13786	19734	2	921	988	956	949	134
PTBXL	13786	19734	3	1324	1391	1357	1352	134
PTBXL	13786	19734	4	1730	1801	1763	1758	142
PTBXL	13786	19734	5	2136	2203	2169	2164	134
PTBXL	13786	19734	6	2550	2618	2584	2578	136
PTBXL	13786	19734	7	2958	3024	2991	2986	132
PTBXL	13786	19734	8	3365	3454	3399	3393	178
PTBXL	13786	19734	9	3774	3841	3808	3802	134
PTBXL	13786	19734	10	4186	4252	4220	4214	132
PTBXL	3487	1036	1	676	750	707	704	148
PTBXL	3487	1036	2	949	1021	980	977	144
PTBXL	3487	1036	3	1223	1288	1254	1251	130
PTBXL	3487	1036	4	1497	1570	1529	1526	146
PTBXL	3487	1036	5	1771	1835	1802	1799	128
PTBXL	3487	1036	6	2044	2107	2075	2072	126
PTBXL	3487	1036	7	2318	2390	2349	2346	144
PTBXL	3487	1036	8	2594	2661	2626	2622	134
PTBXL	3487	1036	9	2875	2940	2906	2903	130
PTBXL	3487	1036	10	3157	3220	3188	3185	126
PTBXL	3487	1036	11	3436	3508	3467	3465	144
PTBXL	3487	1036	12	3716	3781	3747	3744	130
PTBXL	3487	1036	13	3998	4064	4029	4026	132
PTBXL	3487	1036	14	4279	4345	4311	4308	132
PTBXL	7876	8152	1	590	688	650	647	196
PTBXL	7876	8152	2	884	972	934	932	176
PTBXL	7876	8152	3	1165	1253	1215	1213	176
PTBXL	7876	8152	4	1445	1533	1495	1493	176
PTBXL	7876	8152	5	1729	1817	1779	1776	176
PTBXL	7876	8152	6	1949	2025	1988	1991	152
PTBXL	7876	8152	7	2301	2389	2351	2348	176
PTBXL	7876	8152	8	2589	2678	2640	2637	178
PTBXL	7876	8152	9	2876	2965	2927	2924	178
PTBXL	7876	8152	10	3162	3251	3213	3210	178
PTBXL	7876	8152	11	3463	3542	3504	3501	158
PTBXL	7876	8152	12	3740	3829	3791	3789	178
PTBXL	7876	8152	13	4020	4110	4072	4070	180
PTBXL	7876	8152	14	4304	4392	4354	4351	176
PTBXL	13494	19272	1	889	971	924	918	164
PTBXL	13494	19272	2	1349	1423	1386	1379	148
PTBXL	13494	19272	3	1807	1885	1843	1837	156
PTBXL	13494	19272	4	2269	2342	2305	2298	146
PTBXL	13494	19272	5	2730	2806	2765	2758	152
PTBXL	13494	19272	6	3183	3257	3219	3212	148
PTBXL	13494	19272	7	3645	3720	3682	3674	150
PTBXL	13494	19272	8	4103	4180	4139	4133	154
PTBXL	7990	3647	1	1004	1076	1033	1032	144
PTBXL	7990	3647	2	1552	1626	1582	1580	148
PTBXL	7990	3647	3	2105	2167	2134	2132	124
PTBXL	7990	3647	4	2652	2723	2681	2680	142
PTBXL	7990	3647	5	3207	3269	3235	3234	124
PTBXL	7990	3647	6	3767	3847	3797	3795	160
PTBXL	7990	3647	7	4322	4386	4352	4350	128
PTBXL	7770	19418	1	715	775	744	743	120
PTBXL	7770	19418	2	1108	1169	1138	1137	122
PTBXL	7770	19418	3	1526	1587	1556	1555	122
PTBXL	7770	19418	4	1950	2009	1980	1978	118
PTBXL	7770	19418	5	2377	2436	2407	2405	118
PTBXL	7770	19418	6	2784	2857	2814	2812	146
PTBXL	7770	19418	7	3197	3271	3226	3225	148
PTBXL	7770	19418	8	3618	3679	3648	3646	122
PTBXL	7770	19418	9	4018	4094	4048	4046	152
PTBXL	7770	19418	10	4408	4469	4438	4437	122
PTBXL	6075	7195	1	624	681	652	650	114
PTBXL	6075	7195	2	1004	1061	1032	1030	114
PTBXL	6075	7195	3	1557	1615	1585	1583	116
PTBXL	6075	7195	4	2055	2126	2083	2081	142
PTBXL	6075	7195	5	2411	2468	2439	2437	114
PTBXL	6075	7195	6	2962	3041	2990	2988	158
PTBXL	6075	7195	7	3340	3396	3368	3366	112
PTBXL	6075	7195	8	3893	3950	3921	3919	114
PTBXL	6075	7195	9	4295	4352	4323	4321	114
PTBXL	8524	3181	1	573	651	603	609	156
PTBXL	8524	3181	2	991	1058	1020	1027	134
PTBXL	8524	3181	3	1400	1479	1429	1437	158
PTBXL	8524	3181	4	1814	1900	1844	1850	172
PTBXL	8524	3181	5	2235	2315	2265	2271	160
PTBXL	8524	3181	6	2647	2721	2676	2683	148
PTBXL	8524	3181	7	3072	3161	3102	3108	178
PTBXL	8524	3181	8	3498	3567	3529	3534	138
PTBXL	8524	3181	9	3918	4006	3947	3954	176
PTBXL	8524	3181	10	4345	4419	4375	4381	148
PTBXL	2279	4588	1	866	940	896	902	148
PTBXL	2279	4588	2	1227	1306	1260	1265	158
PTBXL	2279	4588	3	1586	1670	1618	1624	168
PTBXL	2279	4588	4	1951	2028	1983	1989	154
PTBXL	2279	4588	5	2332	2412	2363	2369	160
PTBXL	2279	4588	6	2722	2809	2752	2759	174
PTBXL	2279	4588	7	3114	3195	3145	3152	162
PTBXL	2279	4588	8	3514	3591	3545	3551	154
PTBXL	2279	4588	9	3923	4002	3953	3960	158
PTBXL	2279	4588	10	4329	4406	4361	4368	154
PTBXL	3275	6135	1	629	709	661	657	160
PTBXL	3275	6135	2	990	1068	1022	1018	156
PTBXL	3275	6135	3	1374	1444	1406	1402	140
PTBXL	3275	6135	4	1747	1818	1780	1776	142
PTBXL	3275	6135	5	2130	2211	2162	2159	162
PTBXL	3275	6135	6	2521	2602	2553	2550	162
PTBXL	3275	6135	7	2907	2989	2940	2935	164
PTBXL	3275	6135	8	3281	3351	3313	3309	140
PTBXL	3275	6135	9	3660	3740	3692	3689	160
PTBXL	3275	6135	10	4047	4127	4079	4075	160
PTBXL	9689	10740	1	550	608	579	579	116
PTBXL	9689	10740	2	926	984	955	954	116
PTBXL	9689	10740	3	1284	1343	1313	1313	118
PTBXL	9689	10740	4	1637	1695	1666	1665	116
PTBXL	9689	10740	5	2019	2077	2048	2048	116
PTBXL	9689	10740	6	2406	2464	2435	2434	116
PTBXL	9689	10740	7	2796	2854	2824	2824	116
PTBXL	9689	10740	8	3178	3238	3207	3207	120
PTBXL	9689	10740	9	3546	3605	3575	3575	118
PTBXL	9689	10740	10	3914	3973	3943	3942	118
PTBXL	9689	10740	11	4286	4343	4314	4314	114
PTBXL	21111	15897	1	889	979	941	923	180
PTBXL	21111	15897	2	1590	1680	1642	1623	180
PTBXL	21111	15897	3	1919	2008	1970	1951	178
PTBXL	21111	15897	4	2445	2534	2496	2478	178
PTBXL	21111	15897	5	3169	3258	3220	3202	178
PTBXL	21111	15897	6	3887	3977	3939	3919	180
PTBXL	2379	14184	1	795	863	825	822	136
PTBXL	2379	14184	2	1211	1278	1240	1238	134
PTBXL	2379	14184	3	1621	1688	1650	1648	134
PTBXL	2379	14184	4	2041	2108	2070	2067	134
PTBXL	2379	14184	5	2455	2539	2484	2482	168
PTBXL	2379	14184	6	2872	2949	2901	2899	154
PTBXL	2379	14184	7	3283	3350	3312	3310	134
PTBXL	2379	14184	8	3702	3769	3731	3729	134
PTBXL	2379	14184	9	4130	4213	4159	4157	166
PTBXL	13899	11269	1	684	753	715	713	138
PTBXL	13899	11269	2	948	1018	980	977	140
PTBXL	13899	11269	3	1213	1283	1245	1242	140
PTBXL	13899	11269	4	1478	1557	1510	1507	158
PTBXL	13899	11269	5	1742	1812	1774	1771	140
PTBXL	13899	11269	6	2005	2075	2037	2035	140
PTBXL	13899	11269	7	2199	2269	2237	2237	140
PTBXL	13899	11269	8	2534	2623	2566	2563	178
PTBXL	13899	11269	9	2796	2874	2828	2825	156
PTBXL	13899	11269	10	3057	3135	3089	3086	156
PTBXL	13899	11269	11	3317	3401	3348	3347	168
PTBXL	13899	11269	12	3580	3655	3611	3609	150
PTBXL	13899	11269	13	3843	3912	3874	3871	138
PTBXL	13899	11269	14	4109	4178	4140	4138	138
PTBXL	13899	11269	15	4376	4457	4408	4405	162
PTBXL	10837	20001	1	668	746	708	707	156
PTBXL	10837	20001	2	1049	1141	1100	1100	184
PTBXL	10837	20001	3	1477	1554	1516	1514	154
PTBXL	10837	20001	4	1872	1949	1911	1910	154
PTBXL	10837	20001	5	2245	2329	2289	2288	168
PTBXL	10837	20001	6	2631	2718	2677	2677	174
PTBXL	10837	20001	7	3048	3125	3087	3086	154
PTBXL	10837	20001	8	3438	3517	3479	3478	158
PTBXL	10837	20001	9	3821	3905	3862	3862	168
PTBXL	10837	20001	10	4212	4305	4267	4267	186
PTBXL	14145	13671	1	677	745	713	705	136
PTBXL	14145	13671	2	1224	1293	1260	1252	138
PTBXL	14145	13671	3	1761	1842	1796	1788	162
PTBXL	14145	13671	4	2307	2403	2342	2334	192
PTBXL	14145	13671	5	2850	2919	2886	2877	138
PTBXL	14145	13671	6	3374	3460	3409	3402	172
PTBXL	14145	13671	7	3907	3998	3943	3935	182
PTBXL	1078	857	1	783	855	817	812	144
PTBXL	1078	857	2	1139	1208	1172	1167	138
PTBXL	1078	857	3	1496	1566	1528	1523	140
PTBXL	1078	857	4	1853	1924	1886	1881	142
PTBXL	1078	857	5	2214	2295	2247	2242	162
PTBXL	1078	857	6	2576	2647	2609	2604	142
PTBXL	1078	857	7	2938	3021	2971	2966	166
PTBXL	1078	857	8	3301	3385	3335	3330	168
PTBXL	1078	857	9	3664	3735	3697	3692	142
PTBXL	1078	857	10	4023	4093	4055	4050	140
PTBXL	1078	857	11	4382	4453	4415	4410	142
PTBXL	12340	5873	1	571	655	601	600	168
PTBXL	12340	5873	2	1062	1130	1092	1090	136
PTBXL	12340	5873	3	1545	1613	1575	1573	136
PTBXL	12340	5873	4	2024	2094	2054	2052	140
PTBXL	12340	5873	5	2500	2568	2530	2528	136
PTBXL	12340	5873	6	2978	3064	3009	3007	172
PTBXL	12340	5873	7	3460	3529	3491	3489	138
PTBXL	12340	5873	8	3943	4012	3974	3972	138
PTBXL	12340	5873	9	4424	4494	4456	4454	140
PTBXL	9178	18409	1	859	932	889	888	146
PTBXL	9178	18409	2	1274	1342	1304	1303	136
PTBXL	9178	18409	3	1688	1755	1717	1716	134
PTBXL	9178	18409	4	2092	2160	2122	2120	136
PTBXL	9178	18409	5	2490	2557	2519	2518	134
PTBXL	9178	18409	6	2892	2959	2921	2920	134
PTBXL	9178	18409	7	3300	3367	3329	3328	134
PTBXL	9178	18409	8	3710	3778	3740	3738	136
PTBXL	9178	18409	9	4125	4192	4154	4153	134
PTBXL	15548	18897	1	888	967	919	917	158
PTBXL	15548	18897	2	1420	1512	1452	1449	184
PTBXL	15548	18897	3	1966	2050	1997	1995	168
PTBXL	15548	18897	4	2498	2576	2529	2526	156
PTBXL	15548	18897	5	3009	3098	3040	3038	178
PTBXL	15548	18897	6	3535	3625	3567	3564	180
PTBXL	15548	18897	7	4056	4140	4086	4084	168
PTBXL	1056	7772	1	697	800	747	762	206
PTBXL	1056	7772	2	1126	1225	1176	1187	198
PTBXL	1056	7772	3	1553	1653	1600	1615	200
PTBXL	1056	7772	4	1980	2082	2028	2044	204
PTBXL	1056	7772	5	2409	2510	2459	2472	202
PTBXL	1056	7772	6	2844	2945	2894	2907	202
PTBXL	1056	7772	7	3280	3379	3328	3341	198
PTBXL	1056	7772	8	3712	3829	3760	3776	234
PTBXL	1056	7772	9	4149	4252	4199	4214	206
PTBXL	11238	10861	1	833	901	863	861	136
PTBXL	11238	10861	2	1307	1374	1336	1334	134
PTBXL	11238	10861	3	1787	1855	1817	1815	136
PTBXL	11238	10861	4	2296	2364	2326	2324	136
PTBXL	11238	10861	5	2806	2873	2835	2833	134
PTBXL	11238	10861	6	3288	3374	3318	3316	172
PTBXL	11238	10861	7	3763	3831	3793	3791	136
PTBXL	11238	10861	8	4232	4300	4262	4260	136
PTBXL	16182	13652	1	707	777	740	737	140
PTBXL	16182	13652	2	1029	1099	1061	1059	140
PTBXL	16182	13652	3	1353	1423	1385	1383	140
PTBXL	16182	13652	4	1679	1750	1711	1709	142
PTBXL	16182	13652	5	2003	2072	2035	2033	138
PTBXL	16182	13652	6	2327	2398	2360	2357	142
PTBXL	16182	13652	7	2650	2720	2683	2681	140
PTBXL	16182	13652	8	2973	3043	3006	3003	140
PTBXL	16182	13652	9	3299	3368	3331	3329	138
PTBXL	16182	13652	10	3624	3693	3655	3653	138
PTBXL	16182	13652	11	3944	4013	3977	3974	138
PTBXL	16182	13652	12	4267	4336	4299	4297	138
PTBXL	20241	19636	1	768	844	801	798	152
PTBXL	20241	19636	2	1253	1328	1286	1283	150
PTBXL	20241	19636	3	1729	1803	1761	1759	148
PTBXL	20241	19636	4	2196	2271	2229	2226	150
PTBXL	20241	19636	5	2646	2722	2678	2676	152
PTBXL	20241	19636	6	3115	3190	3147	3145	150
PTBXL	20241	19636	7	3584	3660	3617	3614	152
PTBXL	20241	19636	8	4052	4128	4085	4082	152
PTBXL	9613	16474	1	528	593	560	559	130
PTBXL	9613	16474	2	928	995	962	960	134
PTBXL	9613	16474	3	1324	1389	1356	1355	130
PTBXL	9613	16474	4	1711	1791	1743	1742	160
PTBXL	9613	16474	5	2104	2182	2137	2135	156
PTBXL	9613	16474	6	2504	2571	2539	2537	134
PTBXL	9613	16474	7	2902	2968	2935	2933	132
PTBXL	9613	16474	8	3291	3376	3323	3322	170
PTBXL	9613	16474	9	3687	3773	3719	3718	172
PTBXL	9613	16474	10	4088	4169	4122	4120	162
PTBXL	12262	13944	1	781	867	811	815	172
PTBXL	12262	13944	2	1107	1193	1137	1140	172
PTBXL	12262	13944	3	1432	1515	1462	1466	166
PTBXL	12262	13944	4	1757	1828	1787	1792	142
PTBXL	12262	13944	5	2082	2155	2111	2116	146
PTBXL	12262	13944	6	2384	2491	2434	2422	214
PTBXL	12262	13944	7	2729	2802	2759	2764	146
PTBXL	12262	13944	8	3055	3128	3085	3089	146
PTBXL	12262	13944	9	3379	3465	3409	3413	172
PTBXL	12262	13944	10	3705	3781	3735	3739	152
PTBXL	12262	13944	11	4030	4100	4060	4064	140
PTBXL	12262	13944	12	4357	4428	4387	4390	142
PTBXL	16605	2751	1	831	911	876	869	160
PTBXL	16605	2751	2	1238	1349	1293	1300	222
PTBXL	16605	2751	3	1684	1800	1722	1730	232
PTBXL	16605	2751	4	2134	2210	2172	2162	152
PTBXL	16605	2751	5	2553	2633	2600	2591	160
PTBXL	16605	2751	6	2971	3057	3019	3018	172
PTBXL	16605	2751	7	3426	3502	3461	3453	152
PTBXL	16605	2751	8	3826	3924	3879	3883	196
PTBXL	16605	2751	9	4271	4364	4309	4315	186
PTBXL	13167	21794	1	1005	1106	1044	1039	202
PTBXL	13167	21794	2	1487	1577	1532	1527	180
PTBXL	13167	21794	3	1997	2076	2034	2029	158
PTBXL	13167	21794	4	2498	2594	2544	2539	192
PTBXL	13167	21794	5	3012	3091	3050	3045	158
PTBXL	13167	21794	6	3513	3602	3556	3552	178
PTBXL	13167	21794	7	4023	4123	4071	4066	200
PTBXL	3699	17339	1	703	790	734	730	174
PTBXL	3699	17339	2	1100	1168	1130	1127	136
PTBXL	3699	17339	3	1499	1567	1529	1525	136
PTBXL	3699	17339	4	1858	1926	1888	1884	136
PTBXL	3699	17339	5	2212	2288	2243	2239	152
PTBXL	3699	17339	6	2566	2644	2595	2592	156
PTBXL	3699	17339	7	2914	2982	2944	2941	136
PTBXL	3699	17339	8	3257	3333	3288	3284	152
PTBXL	3699	17339	9	3603	3677	3633	3630	148
PTBXL	3699	17339	10	3945	4013	3975	3972	136
PTBXL	3699	17339	11	4281	4359	4311	4308	156
PTBXL	11530	20601	1	585	665	618	613	160
PTBXL	11530	20601	2	1133	1204	1166	1160	142
PTBXL	11530	20601	3	1654	1725	1687	1681	142
PTBXL	11530	20601	4	2130	2202	2164	2158	144
PTBXL	11530	20601	5	2562	2633	2595	2589	142
PTBXL	11530	20601	6	3210	3281	3243	3238	142
PTBXL	11530	20601	7	3810	3881	3843	3838	142
PTBXL	15500	10486	1	884	960	914	914	152
PTBXL	15500	10486	2	1351	1414	1382	1381	126
PTBXL	15500	10486	3	1825	1900	1856	1855	150
PTBXL	15500	10486	4	2287	2351	2319	2318	128
PTBXL	15500	10486	5	2757	2834	2788	2787	154
PTBXL	15500	10486	6	3241	3303	3272	3272	124
PTBXL	15500	10486	7	3748	3825	3779	3778	154
PTBXL	15500	10486	8	4237	4322	4268	4268	170
PTBXL	9353	18595	1	750	819	779	778	138
PTBXL	9353	18595	2	1139	1208	1168	1166	138
PTBXL	9353	18595	3	1654	1724	1683	1682	140
PTBXL	9353	18595	4	2128	2198	2157	2156	140
PTBXL	9353	18595	5	2501	2573	2530	2529	144
PTBXL	9353	18595	6	2933	3010	2962	2961	154
PTBXL	9353	18595	7	3463	3533	3492	3491	140
PTBXL	9353	18595	8	4003	4081	4032	4031	156
PTBXL	5835	7502	1	536	614	576	563	156
PTBXL	5835	7502	2	993	1072	1034	1021	158
PTBXL	5835	7502	3	1448	1527	1489	1476	158
PTBXL	5835	7502	4	1890	1975	1931	1918	170
PTBXL	5835	7502	5	2318	2406	2358	2345	176
PTBXL	5835	7502	6	2765	2843	2805	2793	156
PTBXL	5835	7502	7	3207	3286	3248	3235	158
PTBXL	5835	7502	8	3668	3754	3708	3695	172
PTBXL	5835	7502	9	4104	4183	4145	4131	158
PTBXL	3925	20227	1	678	750	706	706	144
PTBXL	3925	20227	2	985	1057	1014	1014	144
PTBXL	3925	20227	3	1301	1373	1329	1329	144
PTBXL	3925	20227	4	1617	1673	1645	1645	112
PTBXL	3925	20227	5	1925	1998	1954	1954	146
PTBXL	3925	20227	6	2232	2305	2261	2261	146
PTBXL	3925	20227	7	2541	2615	2570	2570	148
PTBXL	3925	20227	8	2859	2931	2887	2887	144
PTBXL	3925	20227	9	3184	3257	3213	3212	146
PTBXL	3925	20227	10	3505	3577	3533	3533	144
PTBXL	3925	20227	11	3820	3892	3849	3849	144
PTBXL	3925	20227	12	4129	4185	4158	4158	112
PTBXL	3925	20227	13	4432	4488	4460	4460	112
PTBXL	2587	19654	1	864	955	917	929	182
PTBXL	2587	19654	2	1290	1394	1344	1356	208
PTBXL	2587	19654	3	1718	1836	1770	1802	236
PTBXL	2587	19654	4	2147	2260	2195	2229	226
PTBXL	2587	19654	5	2569	2690	2621	2652	242
PTBXL	2587	19654	6	2996	3099	3047	3061	206
PTBXL	2587	19654	7	3421	3543	3474	3505	244
PTBXL	2587	19654	8	3847	3971	3899	3933	248
PTBXL	2587	19654	9	4262	4362	4324	4287	200
PTBXL	8415	11737	1	512	588	550	540	152
PTBXL	8415	11737	2	1022	1099	1061	1051	154
PTBXL	8415	11737	3	1530	1605	1567	1558	150
PTBXL	8415	11737	4	2043	2133	2081	2072	180
PTBXL	8415	11737	5	2560	2656	2599	2589	192
PTBXL	8415	11737	6	3077	3152	3114	3104	150
PTBXL	8415	11737	7	3592	3668	3630	3621	152
PTBXL	8415	11737	8	4110	4185	4147	4138	150
PTBXL	5946	20739	1	567	632	597	596	130
PTBXL	5946	20739	2	986	1050	1016	1015	128
PTBXL	5946	20739	3	1403	1468	1434	1432	130
PTBXL	5946	20739	4	1811	1875	1841	1840	128
PTBXL	5946	20739	5	2231	2294	2261	2260	126
PTBXL	5946	20739	6	2649	2713	2679	2678	128
PTBXL	5946	20739	7	3057	3120	3086	3085	126
PTBXL	5946	20739	8	3472	3536	3503	3501	128
PTBXL	5946	20739	9	3890	3954	3920	3919	128
PTBXL	5946	20739	10	4307	4371	4337	4336	128
PTBXL	12451	6988	1	775	855	806	804	160
PTBXL	12451	6988	2	1246	1335	1277	1276	178
PTBXL	12451	6988	3	1705	1773	1735	1734	136
PTBXL	12451	6988	4	2172	2253	2203	2202	162
PTBXL	12451	6988	5	2652	2729	2683	2682	154
PTBXL	12451	6988	6	3132	3213	3162	3161	162
PTBXL	12451	6988	7	3606	3692	3637	3635	172
PTBXL	12451	6988	8	4089	4171	4120	4119	164
