## Supplementary tables and figure source data for "Calibration and processing sensitivity of time-embedded three-dimensional electrocardiographic descriptors: a two-dataset benchmark": extended_calibration_estimates.csv (part 2 of 3)

model	noise_sd_mV	realization	cutoff	method	matched	metric	estimate	truth	filtered_truth
helix_10	0.02	14	150	SPEC	True	abs_torsion	0.0626340038284208	0.06258477827057171	0.06258477827058108
helix_10	0.02	14	150	SPEC	True	curvature	0.003609085805769964	0.003932317592827484	0.003932317592753129
helix_10	0.02	14	150	SPEC	True	almost_curvature	0.03654592196367726	0.039801160301850366	0.039801160301100535
helix_10	0.02	14	150	SPEC	True	weighted_abs_torsion	0.06251189650689996	0.06258477827057174	0.06258477827058108
helix_10	0.02	14	150	SG0SPEC	True	abs_torsion	0.062633439442878	0.06258477827057171	0.06258477827058108
helix_10	0.02	14	150	SG0SPEC	True	curvature	0.0036161594736017406	0.003932317592827484	0.003932317592753129
helix_10	0.02	14	150	SG0SPEC	True	almost_curvature	0.036620439336141154	0.039801160301850366	0.039801160301100535
helix_10	0.02	14	150	SG0SPEC	True	weighted_abs_torsion	0.06253876642091362	0.06258477827057174	0.06258477827058108
helix_10	0.02	14	150	TIK	True	abs_torsion	0.06263377487630326	0.06258477827057171	0.06258477827058108
helix_10	0.02	14	150	TIK	True	curvature	0.003613772940956079	0.003932317592827484	0.003932317592753129
helix_10	0.02	14	150	TIK	True	almost_curvature	0.03659932276949804	0.039801160301850366	0.039801160301100535
helix_10	0.02	14	150	TIK	True	weighted_abs_torsion	0.06256110321944436	0.06258477827057174	0.06258477827058108
helix_10	0.02	15	40	FD	False	abs_torsion	0.06242400591024963	0.06258477827057171	0.0625847846676906
helix_10	0.02	15	40	FD	False	curvature	0.003917224869767652	0.003932317592827484	0.003932266886811954
helix_10	0.02	15	40	FD	False	almost_curvature	0.03979094687812339	0.039801160301850366	0.03980064895727848
helix_10	0.02	15	40	FD	False	weighted_abs_torsion	0.06228161206319357	0.06258477827057174	0.06258478466769062
helix_10	0.02	15	40	SG	False	abs_torsion	0.0630869282908775	0.06258477827057171	0.0625847846676906
helix_10	0.02	15	40	SG	False	curvature	0.0038079691904014546	0.003932317592827484	0.003932266886811954
helix_10	0.02	15	40	SG	False	almost_curvature	0.0398739094329807	0.039801160301850366	0.03980064895727848
helix_10	0.02	15	40	SG	False	weighted_abs_torsion	0.06300935157157529	0.06258477827057174	0.06258478466769062
helix_10	0.02	15	40	SPEC	False	abs_torsion	0.06258879546652259	0.06258477827057171	0.0625847846676906
helix_10	0.02	15	40	SPEC	False	curvature	0.003938498948147998	0.003932317592827484	0.003932266886811954
helix_10	0.02	15	40	SPEC	False	almost_curvature	0.0398966116860341	0.039801160301850366	0.03980064895727848
helix_10	0.02	15	40	SPEC	False	weighted_abs_torsion	0.06239929066219575	0.06258477827057174	0.06258478466769062
helix_10	0.02	15	40	SG0SPEC	False	abs_torsion	0.0625878055957675	0.06258477827057171	0.0625847846676906
helix_10	0.02	15	40	SG0SPEC	False	curvature	0.003934647254447991	0.003932317592827484	0.003932266886811954
helix_10	0.02	15	40	SG0SPEC	False	almost_curvature	0.03986470933613462	0.039801160301850366	0.03980064895727848
helix_10	0.02	15	40	SG0SPEC	False	weighted_abs_torsion	0.0624388252748704	0.06258477827057174	0.06258478466769062
helix_10	0.02	15	40	TIK	False	abs_torsion	0.06258689665880396	0.06258477827057171	0.0625847846676906
helix_10	0.02	15	40	TIK	False	curvature	0.003936363539290144	0.003932317592827484	0.003932266886811954
helix_10	0.02	15	40	TIK	False	almost_curvature	0.03988906215244751	0.039801160301850366	0.03980064895727848
helix_10	0.02	15	40	TIK	False	weighted_abs_torsion	0.062468490786598045	0.06258477827057174	0.06258478466769062
helix_10	0.02	15	100	FD	False	abs_torsion	0.1326308697754723	0.06258477827057171	0.06258477827212794
helix_10	0.02	15	100	FD	False	curvature	0.0041537635144848544	0.003932317592827484	0.003932317580492277
helix_10	0.02	15	100	FD	False	almost_curvature	0.03984691451217087	0.039801160301850366	0.03980116017745604
helix_10	0.02	15	100	FD	False	weighted_abs_torsion	0.10518265523720807	0.06258477827057174	0.06258477827212794
helix_10	0.02	15	100	SG	False	abs_torsion	0.06515070116111843	0.06258477827057171	0.06258477827212794
helix_10	0.02	15	100	SG	False	curvature	0.0038171358564713957	0.003932317592827484	0.003932317580492277
helix_10	0.02	15	100	SG	False	almost_curvature	0.03987153781862251	0.039801160301850366	0.03980116017745604
helix_10	0.02	15	100	SG	False	weighted_abs_torsion	0.06481769190049598	0.06258477827057174	0.06258477827212794
helix_10	0.02	15	100	SPEC	False	abs_torsion	0.24234725329626178	0.06258477827057171	0.06258477827212794
helix_10	0.02	15	100	SPEC	False	curvature	0.004462663184427703	0.003932317592827484	0.003932317580492277
helix_10	0.02	15	100	SPEC	False	almost_curvature	0.040009845413084034	0.039801160301850366	0.03980116017745604
helix_10	0.02	15	100	SPEC	False	weighted_abs_torsion	0.16417068815238547	0.06258477827057174	0.06258477827212794
helix_10	0.02	15	100	SG0SPEC	False	abs_torsion	0.07285149087757671	0.06258477827057171	0.06258477827212794
helix_10	0.02	15	100	SG0SPEC	False	curvature	0.003972050759651758	0.003932317592827484	0.003932317580492277
helix_10	0.02	15	100	SG0SPEC	False	almost_curvature	0.03987080581794339	0.039801160301850366	0.03980116017745604
helix_10	0.02	15	100	SG0SPEC	False	weighted_abs_torsion	0.07063942127417935	0.06258477827057174	0.06258477827212794
helix_10	0.02	15	100	TIK	False	abs_torsion	0.06263981239319288	0.06258477827057171	0.06258477827212794
helix_10	0.02	15	100	TIK	False	curvature	0.003944698129017304	0.003932317592827484	0.003932317580492277
helix_10	0.02	15	100	TIK	False	almost_curvature	0.03989021320845941	0.039801160301850366	0.03980116017745604
helix_10	0.02	15	100	TIK	False	weighted_abs_torsion	0.06228463433264279	0.06258477827057174	0.06258477827212794
helix_10	0.02	15	150	FD	False	abs_torsion	0.26494352268471516	0.06258477827057171	0.06258477827058108
helix_10	0.02	15	150	FD	False	curvature	0.004769558519604894	0.003932317592827484	0.003932317592753129
helix_10	0.02	15	150	FD	False	almost_curvature	0.04001931299531134	0.039801160301850366	0.039801160301100535
helix_10	0.02	15	150	FD	False	weighted_abs_torsion	0.16322266775995467	0.06258477827057174	0.06258477827058108
helix_10	0.02	15	150	SG	False	abs_torsion	0.06639218884846204	0.06258477827057171	0.06258477827058108
helix_10	0.02	15	150	SG	False	curvature	0.0038187523237063754	0.003932317592827484	0.003932317592753129
helix_10	0.02	15	150	SG	False	almost_curvature	0.039877509719643274	0.039801160301850366	0.039801160301100535
helix_10	0.02	15	150	SG	False	weighted_abs_torsion	0.065761947913403	0.06258477827057174	0.06258477827058108
helix_10	0.02	15	150	SPEC	False	abs_torsion	0.669360870868787	0.06258477827057171	0.06258477827058108
helix_10	0.02	15	150	SPEC	False	curvature	0.007613816900190317	0.003932317592827484	0.003932317592753129
helix_10	0.02	15	150	SPEC	False	almost_curvature	0.0407008033448538	0.039801160301850366	0.039801160301100535
helix_10	0.02	15	150	SPEC	False	weighted_abs_torsion	0.35258713032368083	0.06258477827057174	0.06258477827058108
helix_10	0.02	15	150	SG0SPEC	False	abs_torsion	0.14122431658429083	0.06258477827057171	0.06258477827058108
helix_10	0.02	15	150	SG0SPEC	False	curvature	0.0040432546597685805	0.003932317592827484	0.003932317592753129
helix_10	0.02	15	150	SG0SPEC	False	almost_curvature	0.0399027530238078	0.039801160301850366	0.039801160301100535
helix_10	0.02	15	150	SG0SPEC	False	weighted_abs_torsion	0.12594895259190467	0.06258477827057174	0.06258477827058108
helix_10	0.02	15	150	TIK	False	abs_torsion	0.06264363188747221	0.06258477827057171	0.06258477827058108
helix_10	0.02	15	150	TIK	False	curvature	0.003944869603395292	0.003932317592827484	0.003932317592753129
helix_10	0.02	15	150	TIK	False	almost_curvature	0.03989010531807124	0.039801160301850366	0.039801160301100535
helix_10	0.02	15	150	TIK	False	weighted_abs_torsion	0.0622810952648104	0.06258477827057174	0.06258477827058108
helix_10	0.02	15	150	FD	True	abs_torsion	0.06262597344954778	0.06258477827057171	0.06258477827058108
helix_10	0.02	15	150	FD	True	curvature	0.003611146213728314	0.003932317592827484	0.003932317592753129
helix_10	0.02	15	150	FD	True	almost_curvature	0.036589439212822296	0.039801160301850366	0.039801160301100535
helix_10	0.02	15	150	FD	True	weighted_abs_torsion	0.06255961776648092	0.06258477827057174	0.06258477827058108
helix_10	0.02	15	150	SG	True	abs_torsion	0.06261102802380437	0.06258477827057171	0.06258477827058108
helix_10	0.02	15	150	SG	True	curvature	0.003612379173406052	0.003932317592827484	0.003932317592753129
helix_10	0.02	15	150	SG	True	almost_curvature	0.03662963314576337	0.039801160301850366	0.039801160301100535
helix_10	0.02	15	150	SG	True	weighted_abs_torsion	0.06255142805018646	0.06258477827057174	0.06258477827058108
helix_10	0.02	15	150	SPEC	True	abs_torsion	0.06262573694746598	0.06258477827057171	0.06258477827058108
helix_10	0.02	15	150	SPEC	True	curvature	0.003611118531217436	0.003932317592827484	0.003932317592753129
helix_10	0.02	15	150	SPEC	True	almost_curvature	0.036589287096131115	0.039801160301850366	0.039801160301100535
helix_10	0.02	15	150	SPEC	True	weighted_abs_torsion	0.06255931503227967	0.06258477827057174	0.06258477827058108
helix_10	0.02	15	150	SG0SPEC	True	abs_torsion	0.06262262770061887	0.06258477827057171	0.06258477827058108
helix_10	0.02	15	150	SG0SPEC	True	curvature	0.0036182394059938727	0.003932317592827484	0.003932317592753129
helix_10	0.02	15	150	SG0SPEC	True	almost_curvature	0.036664600241408496	0.039801160301850366	0.039801160301100535
helix_10	0.02	15	150	SG0SPEC	True	weighted_abs_torsion	0.06256845406743371	0.06258477827057174	0.06258477827058108
helix_10	0.02	15	150	TIK	True	abs_torsion	0.06262299060568473	0.06258477827057171	0.06258477827058108
helix_10	0.02	15	150	TIK	True	curvature	0.0036159016230747605	0.003932317592827484	0.003932317592753129
helix_10	0.02	15	150	TIK	True	almost_curvature	0.03664416504337323	0.039801160301850366	0.039801160301100535
helix_10	0.02	15	150	TIK	True	weighted_abs_torsion	0.06257680387754765	0.06258477827057174	0.06258477827058108
helix_10	0.02	16	40	FD	False	abs_torsion	0.06238761816927472	0.06258477827057171	0.0625847846676906
helix_10	0.02	16	40	FD	False	curvature	0.003918250322977562	0.003932317592827484	0.003932266886811954
helix_10	0.02	16	40	FD	False	almost_curvature	0.03972422382841274	0.039801160301850366	0.03980064895727848
helix_10	0.02	16	40	FD	False	weighted_abs_torsion	0.062094675929755615	0.06258477827057174	0.06258478466769062
helix_10	0.02	16	40	SG	False	abs_torsion	0.06305659276631963	0.06258477827057171	0.0625847846676906
helix_10	0.02	16	40	SG	False	curvature	0.0038087703162722835	0.003932317592827484	0.003932266886811954
helix_10	0.02	16	40	SG	False	almost_curvature	0.0398065960752254	0.039801160301850366	0.03980064895727848
helix_10	0.02	16	40	SG	False	weighted_abs_torsion	0.06289437599037	0.06258477827057174	0.06258478466769062
helix_10	0.02	16	40	SPEC	False	abs_torsion	0.06254846697061282	0.06258477827057171	0.0625847846676906
helix_10	0.02	16	40	SPEC	False	curvature	0.003939580126504066	0.003932317592827484	0.003932266886811954
helix_10	0.02	16	40	SPEC	False	almost_curvature	0.03982879694363325	0.039801160301850366	0.03980064895727848
helix_10	0.02	16	40	SPEC	False	weighted_abs_torsion	0.062177093903243386	0.06258477827057174	0.06258478466769062
helix_10	0.02	16	40	SG0SPEC	False	abs_torsion	0.0625518459820543	0.06258477827057171	0.0625847846676906
helix_10	0.02	16	40	SG0SPEC	False	curvature	0.003935683328198597	0.003932317592827484	0.003932266886811954
helix_10	0.02	16	40	SG0SPEC	False	almost_curvature	0.03979842737872211	0.039801160301850366	0.03980064895727848
helix_10	0.02	16	40	SG0SPEC	False	weighted_abs_torsion	0.06225797326138539	0.06258477827057174	0.06258478466769062
helix_10	0.02	16	40	TIK	False	abs_torsion	0.06255361537937557	0.06258477827057171	0.0625847846676906
helix_10	0.02	16	40	TIK	False	curvature	0.003937364852561875	0.003932317592827484	0.003932266886811954
helix_10	0.02	16	40	TIK	False	almost_curvature	0.03982206235968532	0.039801160301850366	0.03980064895727848
helix_10	0.02	16	40	TIK	False	weighted_abs_torsion	0.062324088999147126	0.06258477827057174	0.06258478466769062
helix_10	0.02	16	100	FD	False	abs_torsion	0.12846327686968886	0.06258477827057171	0.06258477827212794
helix_10	0.02	16	100	FD	False	curvature	0.004146715196183695	0.003932317592827484	0.003932317580492277
helix_10	0.02	16	100	FD	False	almost_curvature	0.039823480187879366	0.039801160301850366	0.03980116017745604
helix_10	0.02	16	100	FD	False	weighted_abs_torsion	0.10225479833520013	0.06258477827057174	0.06258477827212794
helix_10	0.02	16	100	SG	False	abs_torsion	0.06565079338517077	0.06258477827057171	0.06258477827212794
helix_10	0.02	16	100	SG	False	curvature	0.0038178289017990084	0.003932317592827484	0.003932317580492277
helix_10	0.02	16	100	SG	False	almost_curvature	0.03982509955018847	0.039801160301850366	0.03980116017745604
helix_10	0.02	16	100	SG	False	weighted_abs_torsion	0.06491125948321212	0.06258477827057174	0.06258477827212794
helix_10	0.02	16	100	SPEC	False	abs_torsion	0.24059757092563955	0.06258477827057171	0.06258477827212794
helix_10	0.02	16	100	SPEC	False	curvature	0.0044296820838960905	0.003932317592827484	0.003932317580492277
helix_10	0.02	16	100	SPEC	False	almost_curvature	0.03998855980250533	0.039801160301850366	0.03980116017745604
helix_10	0.02	16	100	SPEC	False	weighted_abs_torsion	0.15935609900206266	0.06258477827057174	0.06258477827212794
helix_10	0.02	16	100	SG0SPEC	False	abs_torsion	0.07136094927903061	0.06258477827057171	0.06258477827212794
helix_10	0.02	16	100	SG0SPEC	False	curvature	0.003971214966159853	0.003932317592827484	0.003932317580492277
helix_10	0.02	16	100	SG0SPEC	False	almost_curvature	0.03981848026807526	0.039801160301850366	0.03980116017745604
helix_10	0.02	16	100	SG0SPEC	False	weighted_abs_torsion	0.06826215146182521	0.06258477827057174	0.06258477827212794
helix_10	0.02	16	100	TIK	False	abs_torsion	0.06258273773411933	0.06258477827057171	0.06258477827212794
helix_10	0.02	16	100	TIK	False	curvature	0.003945551629400857	0.003932317592827484	0.003932317580492277
helix_10	0.02	16	100	TIK	False	almost_curvature	0.0398297984630142	0.039801160301850366	0.03980116017745604
helix_10	0.02	16	100	TIK	False	weighted_abs_torsion	0.06186327470254755	0.06258477827057174	0.06258477827212794
helix_10	0.02	16	150	FD	False	abs_torsion	0.2780322525399183	0.06258477827057171	0.06258477827058108
helix_10	0.02	16	150	FD	False	curvature	0.004807660051611661	0.003932317592827484	0.003932317592753129
helix_10	0.02	16	150	FD	False	almost_curvature	0.04004536408693825	0.039801160301850366	0.039801160301100535
helix_10	0.02	16	150	FD	False	weighted_abs_torsion	0.16229908457010897	0.06258477827057174	0.06258477827058108
helix_10	0.02	16	150	SG	False	abs_torsion	0.06725085682492263	0.06258477827057171	0.06258477827058108
helix_10	0.02	16	150	SG	False	curvature	0.003819386223079938	0.003932317592827484	0.003932317592753129
helix_10	0.02	16	150	SG	False	almost_curvature	0.03981926996850933	0.039801160301850366	0.039801160301100535
helix_10	0.02	16	150	SG	False	weighted_abs_torsion	0.06636821914146845	0.06258477827057174	0.06258477827058108
helix_10	0.02	16	150	SPEC	False	abs_torsion	0.7063533264362459	0.06258477827057171	0.06258477827058108
helix_10	0.02	16	150	SPEC	False	curvature	0.007947988173134213	0.003932317592827484	0.003932317592753129
helix_10	0.02	16	150	SPEC	False	almost_curvature	0.0407890959117629	0.039801160301850366	0.039801160301100535
helix_10	0.02	16	150	SPEC	False	weighted_abs_torsion	0.35029280739416485	0.06258477827057174	0.06258477827058108
helix_10	0.02	16	150	SG0SPEC	False	abs_torsion	0.1403985623195301	0.06258477827057171	0.06258477827058108
helix_10	0.02	16	150	SG0SPEC	False	curvature	0.004042530954184304	0.003932317592827484	0.003932317592753129
helix_10	0.02	16	150	SG0SPEC	False	almost_curvature	0.03982544717855859	0.039801160301850366	0.039801160301100535
helix_10	0.02	16	150	SG0SPEC	False	weighted_abs_torsion	0.1252022421194898	0.06258477827057174	0.06258477827058108
helix_10	0.02	16	150	TIK	False	abs_torsion	0.06259072803695684	0.06258477827057171	0.06258477827058108
helix_10	0.02	16	150	TIK	False	curvature	0.003945720512777188	0.003932317592827484	0.003932317592753129
helix_10	0.02	16	150	TIK	False	almost_curvature	0.03983011392824323	0.039801160301850366	0.039801160301100535
helix_10	0.02	16	150	TIK	False	weighted_abs_torsion	0.061855883530719594	0.06258477827057174	0.06258477827058108
helix_10	0.02	16	150	FD	True	abs_torsion	0.06260316378237636	0.06258477827057171	0.06258477827058108
helix_10	0.02	16	150	FD	True	curvature	0.0036117196321426457	0.003932317592827484	0.003932317592753129
helix_10	0.02	16	150	FD	True	almost_curvature	0.036552307322773106	0.039801160301850366	0.039801160301100535
helix_10	0.02	16	150	FD	True	weighted_abs_torsion	0.06247699016226594	0.06258477827057174	0.06258477827058108
helix_10	0.02	16	150	SG	True	abs_torsion	0.06258987245228866	0.06258477827057171	0.06258477827058108
helix_10	0.02	16	150	SG	True	curvature	0.003612954179258995	0.003932317592827484	0.003932317592753129
helix_10	0.02	16	150	SG	True	almost_curvature	0.03659227736779097	0.039801160301850366	0.039801160301100535
helix_10	0.02	16	150	SG	True	weighted_abs_torsion	0.06247179576124381	0.06258477827057174	0.06258477827058108
helix_10	0.02	16	150	SPEC	True	abs_torsion	0.06260290479040623	0.06258477827057171	0.06258477827058108
helix_10	0.02	16	150	SPEC	True	curvature	0.0036116919314580567	0.003932317592827484	0.003932317592753129
helix_10	0.02	16	150	SPEC	True	almost_curvature	0.036552157128167395	0.039801160301850366	0.039801160301100535
helix_10	0.02	16	150	SPEC	True	weighted_abs_torsion	0.062476559123433965	0.06258477827057174	0.06258477827058108
helix_10	0.02	16	150	SG0SPEC	True	abs_torsion	0.0626030232730017	0.06258477827057171	0.06258477827058108
helix_10	0.02	16	150	SG0SPEC	True	curvature	0.003618812887760862	0.003932317592827484	0.003932317592753129
helix_10	0.02	16	150	SG0SPEC	True	almost_curvature	0.036627085723812756	0.039801160301850366	0.039801160301100535
helix_10	0.02	16	150	SG0SPEC	True	weighted_abs_torsion	0.06250025068208259	0.06258477827057174	0.06258477827058108
helix_10	0.02	16	150	TIK	True	abs_torsion	0.06260472260234264	0.06258477827057171	0.06258477827058108
helix_10	0.02	16	150	TIK	True	curvature	0.003616469111622629	0.003932317592827484	0.003932317592753129
helix_10	0.02	16	150	TIK	True	almost_curvature	0.036606036737360736	0.039801160301850366	0.039801160301100535
helix_10	0.02	16	150	TIK	True	weighted_abs_torsion	0.06252205830219988	0.06258477827057174	0.06258477827058108
helix_10	0.02	17	40	FD	False	abs_torsion	0.06243375998163171	0.06258477827057171	0.0625847846676906
helix_10	0.02	17	40	FD	False	curvature	0.003915247929517945	0.003932317592827484	0.003932266886811954
helix_10	0.02	17	40	FD	False	almost_curvature	0.03971259826305857	0.039801160301850366	0.03980064895727848
helix_10	0.02	17	40	FD	False	weighted_abs_torsion	0.06221619875289308	0.06258477827057174	0.06258478466769062
helix_10	0.02	17	40	SG	False	abs_torsion	0.06309431486904397	0.06258477827057171	0.0625847846676906
helix_10	0.02	17	40	SG	False	curvature	0.003806253921251574	0.003932317592827484	0.003932266886811954
helix_10	0.02	17	40	SG	False	almost_curvature	0.03979535590865484	0.039801160301850366	0.03980064895727848
helix_10	0.02	17	40	SG	False	weighted_abs_torsion	0.06297648559465131	0.06258477827057174	0.06258478466769062
helix_10	0.02	17	40	SPEC	False	abs_torsion	0.06259781958696502	0.06258477827057171	0.0625847846676906
helix_10	0.02	17	40	SPEC	False	curvature	0.003936437620448438	0.003932317592827484	0.003932266886811954
helix_10	0.02	17	40	SPEC	False	almost_curvature	0.03981714698484045	0.039801160301850366	0.03980064895727848
helix_10	0.02	17	40	SPEC	False	weighted_abs_torsion	0.06230995853076954	0.06258477827057174	0.06258478466769062
helix_10	0.02	17	40	SG0SPEC	False	abs_torsion	0.0625971197683515	0.06258477827057171	0.0625847846676906
helix_10	0.02	17	40	SG0SPEC	False	curvature	0.003932739393575975	0.003932317592827484	0.003932266886811954
helix_10	0.02	17	40	SG0SPEC	False	almost_curvature	0.03978709469750957	0.039801160301850366	0.03980064895727848
helix_10	0.02	17	40	SG0SPEC	False	weighted_abs_torsion	0.06236933638150311	0.06258477827057174	0.06258478466769062
helix_10	0.02	17	40	TIK	False	abs_torsion	0.06259570306727094	0.06258477827057171	0.0625847846676906
helix_10	0.02	17	40	TIK	False	curvature	0.003934573096153382	0.003932317592827484	0.003932266886811954
helix_10	0.02	17	40	TIK	False	almost_curvature	0.03981182730128852	0.039801160301850366	0.03980064895727848
helix_10	0.02	17	40	TIK	False	weighted_abs_torsion	0.06242296610991254	0.06258477827057174	0.06258478466769062
helix_10	0.02	17	100	FD	False	abs_torsion	0.1236530785438151	0.06258477827057171	0.06258477827212794
helix_10	0.02	17	100	FD	False	curvature	0.0041232629807462185	0.003932317592827484	0.003932317580492277
helix_10	0.02	17	100	FD	False	almost_curvature	0.03981727296473351	0.039801160301850366	0.03980116017745604
helix_10	0.02	17	100	FD	False	weighted_abs_torsion	0.10175008370700045	0.06258477827057174	0.06258477827212794
helix_10	0.02	17	100	SG	False	abs_torsion	0.06477635677351817	0.06258477827057171	0.06258477827212794
helix_10	0.02	17	100	SG	False	curvature	0.003813777544869824	0.003932317592827484	0.003932317580492277
helix_10	0.02	17	100	SG	False	almost_curvature	0.03982198880892392	0.039801160301850366	0.03980116017745604
helix_10	0.02	17	100	SG	False	weighted_abs_torsion	0.06396643838965557	0.06258477827057174	0.06258477827212794
helix_10	0.02	17	100	SPEC	False	abs_torsion	0.2438999752954747	0.06258477827057171	0.06258477827212794
helix_10	0.02	17	100	SPEC	False	curvature	0.0044007587583554005	0.003932317592827484	0.003932317580492277
helix_10	0.02	17	100	SPEC	False	almost_curvature	0.03997996925122256	0.039801160301850366	0.03980116017745604
helix_10	0.02	17	100	SPEC	False	weighted_abs_torsion	0.15893506683868752	0.06258477827057174	0.06258477827212794
helix_10	0.02	17	100	SG0SPEC	False	abs_torsion	0.07154457025960673	0.06258477827057171	0.06258477827212794
helix_10	0.02	17	100	SG0SPEC	False	curvature	0.003965087571182237	0.003932317592827484	0.003932317580492277
helix_10	0.02	17	100	SG0SPEC	False	almost_curvature	0.03980396778755638	0.039801160301850366	0.03980116017745604
helix_10	0.02	17	100	SG0SPEC	False	weighted_abs_torsion	0.06915104329116926	0.06258477827057174	0.06258477827212794
helix_10	0.02	17	100	TIK	False	abs_torsion	0.06262146099282179	0.06258477827057171	0.06258477827212794
helix_10	0.02	17	100	TIK	False	curvature	0.003941262685306551	0.003932317592827484	0.003932317580492277
helix_10	0.02	17	100	TIK	False	almost_curvature	0.039816132002300615	0.039801160301850366	0.03980116017745604
helix_10	0.02	17	100	TIK	False	weighted_abs_torsion	0.06203901078615395	0.06258477827057174	0.06258477827212794
helix_10	0.02	17	150	FD	False	abs_torsion	0.2687462353334188	0.06258477827057171	0.06258477827058108
helix_10	0.02	17	150	FD	False	curvature	0.004731045442589604	0.003932317592827484	0.003932317592753129
helix_10	0.02	17	150	FD	False	almost_curvature	0.03998096896686367	0.039801160301850366	0.039801160301100535
helix_10	0.02	17	150	FD	False	weighted_abs_torsion	0.15751028574843576	0.06258477827057174	0.06258477827058108
helix_10	0.02	17	150	SG	False	abs_torsion	0.06591511515879611	0.06258477827057171	0.06258477827058108
helix_10	0.02	17	150	SG	False	curvature	0.003815561529294397	0.003932317592827484	0.003932317592753129
helix_10	0.02	17	150	SG	False	almost_curvature	0.03982934277898343	0.039801160301850366	0.039801160301100535
helix_10	0.02	17	150	SG	False	weighted_abs_torsion	0.06498022074416182	0.06258477827057174	0.06258477827058108
helix_10	0.02	17	150	SPEC	False	abs_torsion	0.7418596971998941	0.06258477827057171	0.06258477827058108
helix_10	0.02	17	150	SPEC	False	curvature	0.007633796616072631	0.003932317592827484	0.003932317592753129
helix_10	0.02	17	150	SPEC	False	almost_curvature	0.04068664311868289	0.039801160301850366	0.039801160301100535
helix_10	0.02	17	150	SPEC	False	weighted_abs_torsion	0.3420495729537078	0.06258477827057174	0.06258477827058108
helix_10	0.02	17	150	SG0SPEC	False	abs_torsion	0.1452010531747971	0.06258477827057171	0.06258477827058108
helix_10	0.02	17	150	SG0SPEC	False	curvature	0.004042379385984354	0.003932317592827484	0.003932317592753129
helix_10	0.02	17	150	SG0SPEC	False	almost_curvature	0.039829457375086474	0.039801160301850366	0.039801160301100535
helix_10	0.02	17	150	SG0SPEC	False	weighted_abs_torsion	0.12764639427962032	0.06258477827057174	0.06258477827058108
helix_10	0.02	17	150	TIK	False	abs_torsion	0.062619863456735	0.06258477827057171	0.06258477827058108
helix_10	0.02	17	150	TIK	False	curvature	0.003941406560432279	0.003932317592827484	0.003932317592753129
helix_10	0.02	17	150	TIK	False	almost_curvature	0.03981625351924497	0.039801160301850366	0.039801160301100535
helix_10	0.02	17	150	TIK	False	weighted_abs_torsion	0.062029684642137914	0.06258477827057174	0.06258477827058108
helix_10	0.02	17	150	FD	True	abs_torsion	0.06263463419281232	0.06258477827057171	0.06258477827058108
helix_10	0.02	17	150	FD	True	curvature	0.0036094154113597374	0.003932317592827484	0.003932317592753129
helix_10	0.02	17	150	FD	True	almost_curvature	0.03653655632266332	0.039801160301850366	0.039801160301100535
helix_10	0.02	17	150	FD	True	weighted_abs_torsion	0.0625372821238872	0.06258477827057174	0.06258477827058108
helix_10	0.02	17	150	SG	True	abs_torsion	0.06262017851517324	0.06258477827057171	0.06258477827058108
helix_10	0.02	17	150	SG	True	curvature	0.003610673564120165	0.003932317592827484	0.003932317592753129
helix_10	0.02	17	150	SG	True	almost_curvature	0.03657664767551794	0.039801160301850366	0.039801160301100535
helix_10	0.02	17	150	SG	True	weighted_abs_torsion	0.062531296419907	0.06258477827057174	0.06258477827058108
helix_10	0.02	17	150	SPEC	True	abs_torsion	0.06263438213721441	0.06258477827057171	0.06258477827058108
helix_10	0.02	17	150	SPEC	True	curvature	0.0036093872508455903	0.003932317592827484	0.003932317592753129
helix_10	0.02	17	150	SPEC	True	almost_curvature	0.03653640522858461	0.039801160301850366	0.039801160301100535
helix_10	0.02	17	150	SPEC	True	weighted_abs_torsion	0.06253687495513896	0.06258477827057174	0.06258477827058108
helix_10	0.02	17	150	SG0SPEC	True	abs_torsion	0.06263223378269073	0.06258477827057171	0.06258477827058108
helix_10	0.02	17	150	SG0SPEC	True	curvature	0.00361657775552402	0.003932317592827484	0.003932317592753129
helix_10	0.02	17	150	SG0SPEC	True	almost_curvature	0.03661159647348161	0.039801160301850366	0.039801160301100535
helix_10	0.02	17	150	SG0SPEC	True	weighted_abs_torsion	0.06255575529791596	0.06258477827057174	0.06258477827058108
helix_10	0.02	17	150	TIK	True	abs_torsion	0.06263162215681999	0.06258477827057171	0.06258477827058108
helix_10	0.02	17	150	TIK	True	curvature	0.0036143033790063854	0.003932317592827484	0.003932317592753129
helix_10	0.02	17	150	TIK	True	almost_curvature	0.036591205735429407	0.039801160301850366	0.039801160301100535
helix_10	0.02	17	150	TIK	True	weighted_abs_torsion	0.06257002267675253	0.06258477827057174	0.06258477827058108
helix_10	0.02	18	40	FD	False	abs_torsion	0.06241735286811026	0.06258477827057171	0.0625847846676906
helix_10	0.02	18	40	FD	False	curvature	0.003918466476731366	0.003932317592827484	0.003932266886811954
helix_10	0.02	18	40	FD	False	almost_curvature	0.039750050877827244	0.039801160301850366	0.03980064895727848
helix_10	0.02	18	40	FD	False	weighted_abs_torsion	0.06215156092407904	0.06258477827057174	0.06258478466769062
helix_10	0.02	18	40	SG	False	abs_torsion	0.0630799239390611	0.06258477827057171	0.0625847846676906
helix_10	0.02	18	40	SG	False	curvature	0.003809292903171624	0.003932317592827484	0.003932266886811954
helix_10	0.02	18	40	SG	False	almost_curvature	0.039832854008944624	0.039801160301850366	0.03980064895727848
helix_10	0.02	18	40	SG	False	weighted_abs_torsion	0.06293827782884569	0.06258477827057174	0.06258478466769062
helix_10	0.02	18	40	SPEC	False	abs_torsion	0.06258037862271301	0.06258477827057171	0.0625847846676906
helix_10	0.02	18	40	SPEC	False	curvature	0.003939701803912987	0.003932317592827484	0.003932266886811954
helix_10	0.02	18	40	SPEC	False	almost_curvature	0.03985453155514506	0.039801160301850366	0.03980064895727848
helix_10	0.02	18	40	SPEC	False	weighted_abs_torsion	0.06221917893745666	0.06258477827057174	0.06258478466769062
helix_10	0.02	18	40	SG0SPEC	False	abs_torsion	0.06258107791856682	0.06258477827057171	0.0625847846676906
helix_10	0.02	18	40	SG0SPEC	False	curvature	0.00393596572083214	0.003932317592827484	0.003932266886811954
helix_10	0.02	18	40	SG0SPEC	False	almost_curvature	0.03982500863644076	0.039801160301850366	0.03980064895727848
helix_10	0.02	18	40	SG0SPEC	False	weighted_abs_torsion	0.06229352505308718	0.06258477827057174	0.06258478466769062
helix_10	0.02	18	40	TIK	False	abs_torsion	0.06258030213885114	0.06258477827057171	0.0625847846676906
helix_10	0.02	18	40	TIK	False	curvature	0.003937776635970583	0.003932317592827484	0.003932266886811954
helix_10	0.02	18	40	TIK	False	almost_curvature	0.039850156411209495	0.039801160301850366	0.03980064895727848
helix_10	0.02	18	40	TIK	False	weighted_abs_torsion	0.062382679036522025	0.06258477827057174	0.06258478466769062
helix_10	0.02	18	100	FD	False	abs_torsion	0.13076769180126235	0.06258477827057171	0.06258477827212794
helix_10	0.02	18	100	FD	False	curvature	0.004139144978537916	0.003932317592827484	0.003932317580492277
helix_10	0.02	18	100	FD	False	almost_curvature	0.03987473630477622	0.039801160301850366	0.03980116017745604
helix_10	0.02	18	100	FD	False	weighted_abs_torsion	0.10244715158608354	0.06258477827057174	0.06258477827212794
helix_10	0.02	18	100	SG	False	abs_torsion	0.06455595915560985	0.06258477827057171	0.06258477827212794
helix_10	0.02	18	100	SG	False	curvature	0.0038173778932044807	0.003932317592827484	0.003932317580492277
helix_10	0.02	18	100	SG	False	almost_curvature	0.03985292134659335	0.039801160301850366	0.03980116017745604
helix_10	0.02	18	100	SG	False	weighted_abs_torsion	0.06358404848669635	0.06258477827057174	0.06258477827212794
helix_10	0.02	18	100	SPEC	False	abs_torsion	0.25759466659157926	0.06258477827057171	0.06258477827212794
helix_10	0.02	18	100	SPEC	False	curvature	0.004432704241152402	0.003932317592827484	0.003932317580492277
helix_10	0.02	18	100	SPEC	False	almost_curvature	0.04004950592625262	0.039801160301850366	0.03980116017745604
helix_10	0.02	18	100	SPEC	False	weighted_abs_torsion	0.16258541594442671	0.06258477827057174	0.06258477827212794
helix_10	0.02	18	100	SG0SPEC	False	abs_torsion	0.07090712546811051	0.06258477827057171	0.06258477827212794
helix_10	0.02	18	100	SG0SPEC	False	curvature	0.003969597707565647	0.003932317592827484	0.003932317580492277
helix_10	0.02	18	100	SG0SPEC	False	almost_curvature	0.039832419834353726	0.039801160301850366	0.03980116017745604
helix_10	0.02	18	100	SG0SPEC	False	weighted_abs_torsion	0.06733942424742119	0.06258477827057174	0.06258477827212794
helix_10	0.02	18	100	TIK	False	abs_torsion	0.06260760675111088	0.06258477827057171	0.06258477827212794
helix_10	0.02	18	100	TIK	False	curvature	0.003944885708445322	0.003932317592827484	0.003932317580492277
helix_10	0.02	18	100	TIK	False	almost_curvature	0.03985147094940126	0.039801160301850366	0.03980116017745604
helix_10	0.02	18	100	TIK	False	weighted_abs_torsion	0.06181230615833314	0.06258477827057174	0.06258477827212794
helix_10	0.02	18	150	FD	False	abs_torsion	0.2697858730353175	0.06258477827057171	0.06258477827058108
helix_10	0.02	18	150	FD	False	curvature	0.004763166286705459	0.003932317592827484	0.003932317592753129
helix_10	0.02	18	150	FD	False	almost_curvature	0.04001181564576764	0.039801160301850366	0.039801160301100535
helix_10	0.02	18	150	FD	False	weighted_abs_torsion	0.15926376024410466	0.06258477827057174	0.06258477827058108
helix_10	0.02	18	150	SG	False	abs_torsion	0.06612777339842833	0.06258477827057171	0.06258477827058108
helix_10	0.02	18	150	SG	False	curvature	0.0038191408452320813	0.003932317592827484	0.003932317592753129
helix_10	0.02	18	150	SG	False	almost_curvature	0.03986217673228931	0.039801160301850366	0.039801160301100535
helix_10	0.02	18	150	SG	False	weighted_abs_torsion	0.06504621999846513	0.06258477827057174	0.06258477827058108
helix_10	0.02	18	150	SPEC	False	abs_torsion	0.6852160967334231	0.06258477827057171	0.06258477827058108
helix_10	0.02	18	150	SPEC	False	curvature	0.007649269785569027	0.003932317592827484	0.003932317592753129
helix_10	0.02	18	150	SPEC	False	almost_curvature	0.040672760423667395	0.039801160301850366	0.039801160301100535
helix_10	0.02	18	150	SPEC	False	weighted_abs_torsion	0.3189821436298113	0.06258477827057174	0.06258477827058108
helix_10	0.02	18	150	SG0SPEC	False	abs_torsion	0.1405771160799916	0.06258477827057171	0.06258477827058108
helix_10	0.02	18	150	SG0SPEC	False	curvature	0.004043469519983088	0.003932317592827484	0.003932317592753129
helix_10	0.02	18	150	SG0SPEC	False	almost_curvature	0.03985675464427422	0.039801160301850366	0.039801160301100535
helix_10	0.02	18	150	SG0SPEC	False	weighted_abs_torsion	0.12507956980810506	0.06258477827057174	0.06258477827058108
helix_10	0.02	18	150	TIK	False	abs_torsion	0.06262437481467005	0.06258477827057171	0.06258477827058108
helix_10	0.02	18	150	TIK	False	curvature	0.0039450328815137225	0.003932317592827484	0.003932317592753129
helix_10	0.02	18	150	TIK	False	almost_curvature	0.03985170890807634	0.039801160301850366	0.039801160301100535
helix_10	0.02	18	150	TIK	False	weighted_abs_torsion	0.06181336255594518	0.06258477827057174	0.06258477827058108
helix_10	0.02	18	150	FD	True	abs_torsion	0.06262317885424341	0.06258477827057171	0.06258477827058108
helix_10	0.02	18	150	FD	True	curvature	0.003612307436701511	0.003932317592827484	0.003932317592753129
helix_10	0.02	18	150	FD	True	almost_curvature	0.036574238161620955	0.039801160301850366	0.039801160301100535
helix_10	0.02	18	150	FD	True	weighted_abs_torsion	0.06249526629351006	0.06258477827057174	0.06258477827058108
helix_10	0.02	18	150	SG	True	abs_torsion	0.06260808571436313	0.06258477827057171	0.06258477827058108
helix_10	0.02	18	150	SG	True	curvature	0.0036135539201504955	0.003932317592827484	0.003932317592753129
helix_10	0.02	18	150	SG	True	almost_curvature	0.036614541522623466	0.039801160301850366	0.039801160301100535
helix_10	0.02	18	150	SG	True	weighted_abs_torsion	0.0624916150015711	0.06258477827057174	0.06258477827058108
helix_10	0.02	18	150	SPEC	True	abs_torsion	0.062622910750468	0.06258477827057171	0.06258477827058108
helix_10	0.02	18	150	SPEC	True	curvature	0.0036122794919333343	0.003932317592827484	0.003932317592753129
helix_10	0.02	18	150	SPEC	True	almost_curvature	0.036574086687610814	0.039801160301850366	0.039801160301100535
helix_10	0.02	18	150	SPEC	True	weighted_abs_torsion	0.06249479364162542	0.06258477827057174	0.06258477827058108
helix_10	0.02	18	150	SG0SPEC	True	abs_torsion	0.06262137752490413	0.06258477827057171	0.06258477827058108
helix_10	0.02	18	150	SG0SPEC	True	curvature	0.0036194358511209695	0.003932317592827484	0.003932317592753129
helix_10	0.02	18	150	SG0SPEC	True	almost_curvature	0.036649648498860744	0.039801160301850366	0.039801160301100535
helix_10	0.02	18	150	SG0SPEC	True	weighted_abs_torsion	0.06252180784901298	0.06258477827057174	0.06258477827058108
helix_10	0.02	18	150	TIK	True	abs_torsion	0.06262157398072085	0.06258477827057171	0.06258477827058108
helix_10	0.02	18	150	TIK	True	curvature	0.0036171236464275403	0.003932317592827484	0.003932317592753129
helix_10	0.02	18	150	TIK	True	almost_curvature	0.03662974694751925	0.039801160301850366	0.039801160301100535
helix_10	0.02	18	150	TIK	True	weighted_abs_torsion	0.06254487372004443	0.06258477827057174	0.06258477827058108
helix_10	0.02	19	40	FD	False	abs_torsion	0.06241127685214587	0.06258477827057171	0.0625847846676906
helix_10	0.02	19	40	FD	False	curvature	0.0039167057266691705	0.003932317592827484	0.003932266886811954
helix_10	0.02	19	40	FD	False	almost_curvature	0.039708554848828286	0.039801160301850366	0.03980064895727848
helix_10	0.02	19	40	FD	False	weighted_abs_torsion	0.06211685040023233	0.06258477827057174	0.06258478466769062
helix_10	0.02	19	40	SG	False	abs_torsion	0.06307091864795053	0.06258477827057171	0.0625847846676906
helix_10	0.02	19	40	SG	False	curvature	0.003807544114838298	0.003932317592827484	0.003932266886811954
helix_10	0.02	19	40	SG	False	almost_curvature	0.039791029117913664	0.039801160301850366	0.03980064895727848
helix_10	0.02	19	40	SG	False	weighted_abs_torsion	0.06291620833207046	0.06258477827057174	0.06258478466769062
helix_10	0.02	19	40	SPEC	False	abs_torsion	0.06257057018075007	0.06258477827057171	0.0625847846676906
helix_10	0.02	19	40	SPEC	False	curvature	0.003937940711600813	0.003932317592827484	0.003932266886811954
helix_10	0.02	19	40	SPEC	False	almost_curvature	0.039813070063341095	0.039801160301850366	0.03980064895727848
helix_10	0.02	19	40	SPEC	False	weighted_abs_torsion	0.06220231069118455	0.06258477827057174	0.06258478466769062
helix_10	0.02	19	40	SG0SPEC	False	abs_torsion	0.0625732657937966	0.06258477827057171	0.0625847846676906
helix_10	0.02	19	40	SG0SPEC	False	curvature	0.003934168697873471	0.003932317592827484	0.003932266886811954
helix_10	0.02	19	40	SG0SPEC	False	almost_curvature	0.039782886476937805	0.039801160301850366	0.03980064895727848
helix_10	0.02	19	40	SG0SPEC	False	weighted_abs_torsion	0.062281130494708244	0.06258477827057174	0.06258478466769062
helix_10	0.02	19	40	TIK	False	abs_torsion	0.0625747039507659	0.06258477827057171	0.0625847846676906
helix_10	0.02	19	40	TIK	False	curvature	0.0039359543322734026	0.003932317592827484	0.003932266886811954
helix_10	0.02	19	40	TIK	False	almost_curvature	0.039807040197538314	0.039801160301850366	0.03980064895727848
helix_10	0.02	19	40	TIK	False	weighted_abs_torsion	0.06234564045821444	0.06258477827057174	0.06258478466769062
helix_10	0.02	19	100	FD	False	abs_torsion	0.14083870692258596	0.06258477827057171	0.06258477827212794
helix_10	0.02	19	100	FD	False	curvature	0.0041450951165882	0.003932317592827484	0.003932317580492277
helix_10	0.02	19	100	FD	False	almost_curvature	0.03980093177842497	0.039801160301850366	0.03980116017745604
helix_10	0.02	19	100	FD	False	weighted_abs_torsion	0.10292169885132331	0.06258477827057174	0.06258477827212794
helix_10	0.02	19	100	SG	False	abs_torsion	0.06484062138938884	0.06258477827057171	0.06258477827212794
helix_10	0.02	19	100	SG	False	curvature	0.003815576567554173	0.003932317592827484	0.003932317580492277
helix_10	0.02	19	100	SG	False	almost_curvature	0.03980461442542087	0.039801160301850366	0.03980116017745604
helix_10	0.02	19	100	SG	False	weighted_abs_torsion	0.06441379707109976	0.06258477827057174	0.06258477827212794
helix_10	0.02	19	100	SPEC	False	abs_torsion	0.24944925490827774	0.06258477827057171	0.06258477827212794
helix_10	0.02	19	100	SPEC	False	curvature	0.004449487459689744	0.003932317592827484	0.003932317580492277
helix_10	0.02	19	100	SPEC	False	almost_curvature	0.03996939118626457	0.039801160301850366	0.03980116017745604
helix_10	0.02	19	100	SPEC	False	weighted_abs_torsion	0.16084477649348808	0.06258477827057174	0.06258477827212794
helix_10	0.02	19	100	SG0SPEC	False	abs_torsion	0.07159117673322016	0.06258477827057171	0.06258477827212794
helix_10	0.02	19	100	SG0SPEC	False	curvature	0.003968241651491708	0.003932317592827484	0.003932317580492277
helix_10	0.02	19	100	SG0SPEC	False	almost_curvature	0.03979567583757959	0.039801160301850366	0.03980116017745604
helix_10	0.02	19	100	SG0SPEC	False	weighted_abs_torsion	0.06955057878299921	0.06258477827057174	0.06258477827212794
helix_10	0.02	19	100	TIK	False	abs_torsion	0.06259796828727873	0.06258477827057171	0.06258477827212794
helix_10	0.02	19	100	TIK	False	curvature	0.003943180240115228	0.003932317592827484	0.003932317580492277
helix_10	0.02	19	100	TIK	False	almost_curvature	0.039812492852300096	0.039801160301850366	0.03980116017745604
helix_10	0.02	19	100	TIK	False	weighted_abs_torsion	0.06200849966720059	0.06258477827057174	0.06258477827212794
helix_10	0.02	19	150	FD	False	abs_torsion	0.2646843260110018	0.06258477827057171	0.06258477827058108
helix_10	0.02	19	150	FD	False	curvature	0.004769762368415973	0.003932317592827484	0.003932317592753129
helix_10	0.02	19	150	FD	False	almost_curvature	0.04000832704494027	0.039801160301850366	0.039801160301100535
helix_10	0.02	19	150	FD	False	weighted_abs_torsion	0.16406404252407483	0.06258477827057174	0.06258477827058108
helix_10	0.02	19	150	SG	False	abs_torsion	0.06636023379777665	0.06258477827057171	0.06258477827058108
helix_10	0.02	19	150	SG	False	curvature	0.003817258620325636	0.003932317592827484	0.003932317592753129
helix_10	0.02	19	150	SG	False	almost_curvature	0.03980420226362065	0.039801160301850366	0.039801160301100535
helix_10	0.02	19	150	SG	False	weighted_abs_torsion	0.0657797186471597	0.06258477827057174	0.06258477827058108
helix_10	0.02	19	150	SPEC	False	abs_torsion	0.7003952677701136	0.06258477827057171	0.06258477827058108
helix_10	0.02	19	150	SPEC	False	curvature	0.007675962703157262	0.003932317592827484	0.003932317592753129
helix_10	0.02	19	150	SPEC	False	almost_curvature	0.040721430660747154	0.039801160301850366	0.039801160301100535
helix_10	0.02	19	150	SPEC	False	weighted_abs_torsion	0.362155164302273	0.06258477827057174	0.06258477827058108
helix_10	0.02	19	150	SG0SPEC	False	abs_torsion	0.13965479627140567	0.06258477827057171	0.06258477827058108
helix_10	0.02	19	150	SG0SPEC	False	curvature	0.0040397746377281475	0.003932317592827484	0.003932317592753129
helix_10	0.02	19	150	SG0SPEC	False	almost_curvature	0.03981433619911617	0.039801160301850366	0.039801160301100535
helix_10	0.02	19	150	SG0SPEC	False	weighted_abs_torsion	0.12577252038813777	0.06258477827057174	0.06258477827058108
helix_10	0.02	19	150	TIK	False	abs_torsion	0.06260901467935631	0.06258477827057171	0.06258477827058108
helix_10	0.02	19	150	TIK	False	curvature	0.00394332448748575	0.003932317592827484	0.003932317592753129
helix_10	0.02	19	150	TIK	False	almost_curvature	0.039812677738965255	0.039801160301850366	0.039801160301100535
helix_10	0.02	19	150	TIK	False	weighted_abs_torsion	0.0620123214047991	0.06258477827057174	0.06258477827058108
helix_10	0.02	19	150	FD	True	abs_torsion	0.06261656335154143	0.06258477827057171	0.06258477827058108
helix_10	0.02	19	150	FD	True	curvature	0.0036106798616659247	0.003932317592827484	0.003932317592753129
helix_10	0.02	19	150	FD	True	almost_curvature	0.03653578853397288	0.039801160301850366	0.039801160301100535
helix_10	0.02	19	150	FD	True	weighted_abs_torsion	0.06250546063090077	0.06258477827057174	0.06258477827058108
helix_10	0.02	19	150	SG	True	abs_torsion	0.06260097363735244	0.06258477827057171	0.06258477827058108
helix_10	0.02	19	150	SG	True	curvature	0.0036119293312817276	0.003932317592827484	0.003932317592753129
helix_10	0.02	19	150	SG	True	almost_curvature	0.036575868023641336	0.039801160301850366	0.039801160301100535
helix_10	0.02	19	150	SG	True	weighted_abs_torsion	0.062498903529149	0.06258477827057174	0.06258477827058108
helix_10	0.02	19	150	SPEC	True	abs_torsion	0.06261626180454168	0.06258477827057171	0.06258477827058108
helix_10	0.02	19	150	SPEC	True	curvature	0.003610651870232708	0.003932317592827484	0.003932317592753129
helix_10	0.02	19	150	SPEC	True	almost_curvature	0.03653563735948038	0.039801160301850366	0.039801160301100535
helix_10	0.02	19	150	SPEC	True	weighted_abs_torsion	0.06250507967897549	0.06258477827057174	0.06258477827058108
helix_10	0.02	19	150	SG0SPEC	True	abs_torsion	0.06261650654275952	0.06258477827057171	0.06258477827058108
helix_10	0.02	19	150	SG0SPEC	True	curvature	0.0036178139837674188	0.003932317592827484	0.003932317592753129
helix_10	0.02	19	150	SG0SPEC	True	almost_curvature	0.03661077245572772	0.039801160301850366	0.039801160301100535
helix_10	0.02	19	150	SG0SPEC	True	weighted_abs_torsion	0.06252305128371656	0.06258477827057174	0.06258477827058108
helix_10	0.02	19	150	TIK	True	abs_torsion	0.0626179272616161	0.06258477827057171	0.06258477827058108
helix_10	0.02	19	150	TIK	True	curvature	0.0036155055386604684	0.003932317592827484	0.003932317592753129
helix_10	0.02	19	150	TIK	True	almost_curvature	0.03659008105475881	0.039801160301850366	0.039801160301100535
helix_10	0.02	19	150	TIK	True	weighted_abs_torsion	0.06254022528541858	0.06258477827057174	0.06258477827058108
helix_10	0.02	20	40	FD	False	abs_torsion	0.062426363225034094	0.06258477827057171	0.0625847846676906
helix_10	0.02	20	40	FD	False	curvature	0.003915120924405666	0.003932317592827484	0.003932266886811954
helix_10	0.02	20	40	FD	False	almost_curvature	0.03965873321813862	0.039801160301850366	0.03980064895727848
helix_10	0.02	20	40	FD	False	weighted_abs_torsion	0.06214077039961997	0.06258477827057174	0.06258478466769062
helix_10	0.02	20	40	SG	False	abs_torsion	0.06308771877414737	0.06258477827057171	0.0625847846676906
helix_10	0.02	20	40	SG	False	curvature	0.0038059063325938092	0.003932317592827484	0.003932266886811954
helix_10	0.02	20	40	SG	False	almost_curvature	0.039740838622957776	0.039801160301850366	0.03980064895727848
helix_10	0.02	20	40	SG	False	weighted_abs_torsion	0.06292955640610423	0.06258477827057174	0.06258478466769062
helix_10	0.02	20	40	SPEC	False	abs_torsion	0.06259101070281667	0.06258477827057171	0.0625847846676906
helix_10	0.02	20	40	SPEC	False	curvature	0.003936375542253349	0.003932317592827484	0.003932266886811954
helix_10	0.02	20	40	SPEC	False	almost_curvature	0.03976287711480242	0.039801160301850366	0.03980064895727848
helix_10	0.02	20	40	SPEC	False	weighted_abs_torsion	0.06222998061998839	0.06258477827057174	0.06258478466769062
helix_10	0.02	20	40	SG0SPEC	False	abs_torsion	0.06259020980149872	0.06258477827057171	0.0625847846676906
helix_10	0.02	20	40	SG0SPEC	False	curvature	0.003932531301543119	0.003932317592827484	0.003932266886811954
helix_10	0.02	20	40	SG0SPEC	False	almost_curvature	0.03973307171246304	0.039801160301850366	0.03980064895727848
helix_10	0.02	20	40	SG0SPEC	False	weighted_abs_torsion	0.06230361295490397	0.06258477827057174	0.06258478466769062
helix_10	0.02	20	40	TIK	False	abs_torsion	0.0625883972553609	0.06258477827057171	0.0625847846676906
helix_10	0.02	20	40	TIK	False	curvature	0.003934281847991977	0.003932317592827484	0.003932266886811954
helix_10	0.02	20	40	TIK	False	almost_curvature	0.039756868847603925	0.039801160301850366	0.03980064895727848
helix_10	0.02	20	40	TIK	False	weighted_abs_torsion	0.062365501781017296	0.06258477827057174	0.06258478466769062
helix_10	0.02	20	100	FD	False	abs_torsion	0.13143600812067655	0.06258477827057171	0.06258477827212794
helix_10	0.02	20	100	FD	False	curvature	0.004149984019971007	0.003932317592827484	0.003932317580492277
helix_10	0.02	20	100	FD	False	almost_curvature	0.039803853517284896	0.039801160301850366	0.03980116017745604
helix_10	0.02	20	100	FD	False	weighted_abs_torsion	0.10263188068385877	0.06258477827057174	0.06258477827212794
helix_10	0.02	20	100	SG	False	abs_torsion	0.06473243669341894	0.06258477827057171	0.06258477827212794
helix_10	0.02	20	100	SG	False	curvature	0.0038150493106762634	0.003932317592827484	0.003932317580492277
helix_10	0.02	20	100	SG	False	almost_curvature	0.0397799361281297	0.039801160301850366	0.03980116017745604
helix_10	0.02	20	100	SG	False	weighted_abs_torsion	0.06415123343265369	0.06258477827057174	0.06258477827212794
helix_10	0.02	20	100	SPEC	False	abs_torsion	0.2571867102017776	0.06258477827057171	0.06258477827212794
helix_10	0.02	20	100	SPEC	False	curvature	0.004469748364258534	0.003932317592827484	0.003932317580492277
helix_10	0.02	20	100	SPEC	False	almost_curvature	0.03998052429320087	0.039801160301850366	0.03980116017745604
helix_10	0.02	20	100	SPEC	False	weighted_abs_torsion	0.16496868517627064	0.06258477827057174	0.06258477827212794
helix_10	0.02	20	100	SG0SPEC	False	abs_torsion	0.07448334949076078	0.06258477827057171	0.06258477827212794
helix_10	0.02	20	100	SG0SPEC	False	curvature	0.003972321623862448	0.003932317592827484	0.003932317580492277
helix_10	0.02	20	100	SG0SPEC	False	almost_curvature	0.039762011846533725	0.039801160301850366	0.03980116017745604
helix_10	0.02	20	100	SG0SPEC	False	weighted_abs_torsion	0.07127380461800992	0.06258477827057174	0.06258477827212794
helix_10	0.02	20	100	TIK	False	abs_torsion	0.06259337670763054	0.06258477827057171	0.06258477827212794
helix_10	0.02	20	100	TIK	False	curvature	0.00394240394211501	0.003932317592827484	0.003932317580492277
helix_10	0.02	20	100	TIK	False	almost_curvature	0.03976877845584001	0.039801160301850366	0.03980116017745604
helix_10	0.02	20	100	TIK	False	weighted_abs_torsion	0.06190531413148938	0.06258477827057174	0.06258477827212794
helix_10	0.02	20	150	FD	False	abs_torsion	0.2702551551692825	0.06258477827057171	0.06258477827058108
helix_10	0.02	20	150	FD	False	curvature	0.004827668236485271	0.003932317592827484	0.003932317592753129
helix_10	0.02	20	150	FD	False	almost_curvature	0.039994885583962345	0.039801160301850366	0.039801160301100535
helix_10	0.02	20	150	FD	False	weighted_abs_torsion	0.1620936806151108	0.06258477827057174	0.06258477827058108
helix_10	0.02	20	150	SG	False	abs_torsion	0.06591378604727657	0.06258477827057171	0.06258477827058108
helix_10	0.02	20	150	SG	False	curvature	0.0038169295570748187	0.003932317592827484	0.003932317592753129
helix_10	0.02	20	150	SG	False	almost_curvature	0.03978380020656051	0.039801160301850366	0.039801160301100535
helix_10	0.02	20	150	SG	False	weighted_abs_torsion	0.06512508783270815	0.06258477827057174	0.06258477827058108
helix_10	0.02	20	150	SPEC	False	abs_torsion	0.6863407283984536	0.06258477827057171	0.06258477827058108
helix_10	0.02	20	150	SPEC	False	curvature	0.007892446916045721	0.003932317592827484	0.003932317592753129
helix_10	0.02	20	150	SPEC	False	almost_curvature	0.04072836799123624	0.039801160301850366	0.039801160301100535
helix_10	0.02	20	150	SPEC	False	weighted_abs_torsion	0.35153199205698427	0.06258477827057174	0.06258477827058108
helix_10	0.02	20	150	SG0SPEC	False	abs_torsion	0.14962002237030386	0.06258477827057171	0.06258477827058108
helix_10	0.02	20	150	SG0SPEC	False	curvature	0.004055614224063317	0.003932317592827484	0.003932317592753129
helix_10	0.02	20	150	SG0SPEC	False	almost_curvature	0.03978380428879959	0.039801160301850366	0.039801160301100535
helix_10	0.02	20	150	SG0SPEC	False	weighted_abs_torsion	0.12995777962923452	0.06258477827057174	0.06258477827058108
helix_10	0.02	20	150	TIK	False	abs_torsion	0.06259383043799678	0.06258477827057171	0.06258477827058108
helix_10	0.02	20	150	TIK	False	curvature	0.003942562923529118	0.003932317592827484	0.003932317592753129
helix_10	0.02	20	150	TIK	False	almost_curvature	0.03976912149016001	0.039801160301850366	0.039801160301100535
helix_10	0.02	20	150	TIK	False	weighted_abs_torsion	0.0618912237618194	0.06258477827057174	0.06258477827058108
helix_10	0.02	20	150	FD	True	abs_torsion	0.0626264160038513	0.06258477827057171	0.06258477827058108
helix_10	0.02	20	150	FD	True	curvature	0.003609122015994856	0.003932317592827484	0.003932317592753129
helix_10	0.02	20	150	FD	True	almost_curvature	0.03649985684119602	0.039801160301850366	0.039801160301100535
helix_10	0.02	20	150	FD	True	weighted_abs_torsion	0.06250413009178245	0.06258477827057174	0.06258477827058108
helix_10	0.02	20	150	SG	True	abs_torsion	0.06261192310446816	0.06258477827057171	0.06258477827058108
helix_10	0.02	20	150	SG	True	curvature	0.0036103548916242285	0.003932317592827484	0.003932317592753129
helix_10	0.02	20	150	SG	True	almost_curvature	0.036539619974773944	0.039801160301850366	0.039801160301100535
helix_10	0.02	20	150	SG	True	weighted_abs_torsion	0.06249852298686556	0.06258477827057174	0.06258477827058108
helix_10	0.02	20	150	SPEC	True	abs_torsion	0.06262615582845979	0.06258477827057171	0.06258477827058108
helix_10	0.02	20	150	SPEC	True	curvature	0.003609094326549106	0.003932317592827484	0.003932317592753129
helix_10	0.02	20	150	SPEC	True	almost_curvature	0.036499708226147246	0.039801160301850366	0.039801160301100535
helix_10	0.02	20	150	SPEC	True	weighted_abs_torsion	0.06250372868236115	0.06258477827057174	0.06258477827058108
helix_10	0.02	20	150	SG0SPEC	True	abs_torsion	0.06262414486900861	0.06258477827057171	0.06258477827058108
helix_10	0.02	20	150	SG0SPEC	True	curvature	0.0036162132206131285	0.003932317592827484	0.003932317592753129
helix_10	0.02	20	150	SG0SPEC	True	almost_curvature	0.03657431775098723	0.039801160301850366	0.039801160301100535
helix_10	0.02	20	150	SG0SPEC	True	weighted_abs_torsion	0.06252329918520264	0.06258477827057174	0.06258477827058108
helix_10	0.02	20	150	TIK	True	abs_torsion	0.06262343519342173	0.06258477827057171	0.06258477827058108
helix_10	0.02	20	150	TIK	True	curvature	0.003613887815000574	0.003932317592827484	0.003932317592753129
helix_10	0.02	20	150	TIK	True	almost_curvature	0.036553286761834156	0.039801160301850366	0.039801160301100535
helix_10	0.02	20	150	TIK	True	weighted_abs_torsion	0.06254154897511796	0.06258477827057174	0.06258477827058108
helix_10	0.02	21	40	FD	False	abs_torsion	0.062414779485927004	0.06258477827057171	0.0625847846676906
helix_10	0.02	21	40	FD	False	curvature	0.003914832867608346	0.003932317592827484	0.003932266886811954
helix_10	0.02	21	40	FD	False	almost_curvature	0.03970326363016051	0.039801160301850366	0.03980064895727848
helix_10	0.02	21	40	FD	False	weighted_abs_torsion	0.06216531301830435	0.06258477827057174	0.06258478466769062
helix_10	0.02	21	40	SG	False	abs_torsion	0.06307936034244384	0.06258477827057171	0.0625847846676906
helix_10	0.02	21	40	SG	False	curvature	0.003805575403110879	0.003932317592827484	0.003932266886811954
helix_10	0.02	21	40	SG	False	almost_curvature	0.03978587134268798	0.039801160301850366	0.03980064895727848
helix_10	0.02	21	40	SG	False	weighted_abs_torsion	0.06293731917326048	0.06258477827057174	0.06258478466769062
helix_10	0.02	21	40	SPEC	False	abs_torsion	0.06257784102515826	0.06258477827057171	0.0625847846676906
helix_10	0.02	21	40	SPEC	False	curvature	0.003936096853122911	0.003932317592827484	0.003932266886811954
helix_10	0.02	21	40	SPEC	False	almost_curvature	0.0398077415712539	0.039801160301850366	0.03980064895727848
helix_10	0.02	21	40	SPEC	False	weighted_abs_torsion	0.06226622403187665	0.06258477827057174	0.06258478466769062
helix_10	0.02	21	40	SG0SPEC	False	abs_torsion	0.06257851595822449	0.06258477827057171	0.0625847846676906
helix_10	0.02	21	40	SG0SPEC	False	curvature	0.0039322925075450585	0.003932317592827484	0.003932266886811954
helix_10	0.02	21	40	SG0SPEC	False	almost_curvature	0.03977764749555447	0.039801160301850366	0.03980064895727848
helix_10	0.02	21	40	SG0SPEC	False	weighted_abs_torsion	0.06233464199775878	0.06258477827057174	0.06258478466769062
helix_10	0.02	21	40	TIK	False	abs_torsion	0.06257819398925232	0.06258477827057171	0.0625847846676906
helix_10	0.02	21	40	TIK	False	curvature	0.0039340456100371134	0.003932317592827484	0.003932266886811954
helix_10	0.02	21	40	TIK	False	almost_curvature	0.03980154892082097	0.039801160301850366	0.03980064895727848
helix_10	0.02	21	40	TIK	False	weighted_abs_torsion	0.062375050905006654	0.06258477827057174	0.06258478466769062
helix_10	0.02	21	100	FD	False	abs_torsion	0.12531591890809254	0.06258477827057171	0.06258477827212794
helix_10	0.02	21	100	FD	False	curvature	0.004119681173577092	0.003932317592827484	0.003932317580492277
helix_10	0.02	21	100	FD	False	almost_curvature	0.03980370189493307	0.039801160301850366	0.03980116017745604
helix_10	0.02	21	100	FD	False	weighted_abs_torsion	0.10009964314159019	0.06258477827057174	0.06258477827212794
helix_10	0.02	21	100	SG	False	abs_torsion	0.06448659419273342	0.06258477827057171	0.06258477827212794
helix_10	0.02	21	100	SG	False	curvature	0.003813541631914756	0.003932317592827484	0.003932317580492277
helix_10	0.02	21	100	SG	False	almost_curvature	0.039807028266025696	0.039801160301850366	0.03980116017745604
helix_10	0.02	21	100	SG	False	weighted_abs_torsion	0.06367848708898699	0.06258477827057174	0.06258477827212794
helix_10	0.02	21	100	SPEC	False	abs_torsion	0.2288978529610944	0.06258477827057171	0.06258477827212794
helix_10	0.02	21	100	SPEC	False	curvature	0.00439132435044233	0.003932317592827484	0.003932317580492277
helix_10	0.02	21	100	SPEC	False	almost_curvature	0.03996897473768459	0.039801160301850366	0.03980116017745604
helix_10	0.02	21	100	SPEC	False	weighted_abs_torsion	0.15587158339661655	0.06258477827057174	0.06258477827212794
helix_10	0.02	21	100	SG0SPEC	False	abs_torsion	0.07054520638959787	0.06258477827057171	0.06258477827212794
helix_10	0.02	21	100	SG0SPEC	False	curvature	0.003964208684472221	0.003932317592827484	0.003932317580492277
helix_10	0.02	21	100	SG0SPEC	False	almost_curvature	0.03979862045957626	0.039801160301850366	0.03980116017745604
helix_10	0.02	21	100	SG0SPEC	False	weighted_abs_torsion	0.06770355837855359	0.06258477827057174	0.06258477827212794
helix_10	0.02	21	100	TIK	False	abs_torsion	0.06258248442056534	0.06258477827057171	0.06258477827212794
helix_10	0.02	21	100	TIK	False	curvature	0.003941219798325964	0.003932317592827484	0.003932317580492277
helix_10	0.02	21	100	TIK	False	almost_curvature	0.039808486312752266	0.039801160301850366	0.03980116017745604
helix_10	0.02	21	100	TIK	False	weighted_abs_torsion	0.061896384928239095	0.06258477827057174	0.06258477827212794
helix_10	0.02	21	150	FD	False	abs_torsion	0.2591006107951888	0.06258477827057171	0.06258477827058108
helix_10	0.02	21	150	FD	False	curvature	0.004674783914772892	0.003932317592827484	0.003932317592753129
helix_10	0.02	21	150	FD	False	almost_curvature	0.03997893407942324	0.039801160301850366	0.039801160301100535
helix_10	0.02	21	150	FD	False	weighted_abs_torsion	0.15742434558773064	0.06258477827057174	0.06258477827058108
helix_10	0.02	21	150	SG	False	abs_torsion	0.06532410563383274	0.06258477827057171	0.06258477827058108
helix_10	0.02	21	150	SG	False	curvature	0.003815049010644237	0.003932317592827484	0.003932317592753129
helix_10	0.02	21	150	SG	False	almost_curvature	0.03981665709931106	0.039801160301850366	0.039801160301100535
helix_10	0.02	21	150	SG	False	weighted_abs_torsion	0.06444481827366538	0.06258477827057174	0.06258477827058108
helix_10	0.02	21	150	SPEC	False	abs_torsion	0.6815389764443608	0.06258477827057171	0.06258477827058108
helix_10	0.02	21	150	SPEC	False	curvature	0.007293881115448326	0.003932317592827484	0.003932317592753129
helix_10	0.02	21	150	SPEC	False	almost_curvature	0.04062233030710692	0.039801160301850366	0.039801160301100535
helix_10	0.02	21	150	SPEC	False	weighted_abs_torsion	0.354418947640363	0.06258477827057174	0.06258477827058108
helix_10	0.02	21	150	SG0SPEC	False	abs_torsion	0.13395209170041028	0.06258477827057171	0.06258477827058108
helix_10	0.02	21	150	SG0SPEC	False	curvature	0.0040304284328749026	0.003932317592827484	0.003932317592753129
helix_10	0.02	21	150	SG0SPEC	False	almost_curvature	0.039820648686534565	0.039801160301850366	0.039801160301100535
helix_10	0.02	21	150	SG0SPEC	False	weighted_abs_torsion	0.12199698538748176	0.06258477827057174	0.06258477827058108
helix_10	0.02	21	150	TIK	False	abs_torsion	0.06258407933814812	0.06258477827057171	0.06258477827058108
helix_10	0.02	21	150	TIK	False	curvature	0.0039413610438538745	0.003932317592827484	0.003932317592753129
helix_10	0.02	21	150	TIK	False	almost_curvature	0.0398084363813922	0.039801160301850366	0.039801160301100535
helix_10	0.02	21	150	TIK	False	weighted_abs_torsion	0.061887307380303194	0.06258477827057174	0.06258477827058108
helix_10	0.02	21	150	FD	True	abs_torsion	0.0626229171004931	0.06258477827057171	0.06258477827058108
helix_10	0.02	21	150	FD	True	curvature	0.0036086643986603887	0.003932317592827484	0.003932317592753129
helix_10	0.02	21	150	FD	True	almost_curvature	0.03653341522530471	0.039801160301850366	0.039801160301100535
helix_10	0.02	21	150	FD	True	weighted_abs_torsion	0.06250466440902039	0.06258477827057174	0.06258477827058108
helix_10	0.02	21	150	SG	True	abs_torsion	0.0626084868806282	0.06258477827057171	0.06258477827058108
helix_10	0.02	21	150	SG	True	curvature	0.0036099083292276714	0.003932317592827484	0.003932317592753129
helix_10	0.02	21	150	SG	True	almost_curvature	0.036573451671101306	0.039801160301850366	0.039801160301100535
helix_10	0.02	21	150	SG	True	weighted_abs_torsion	0.0625000515964217	0.06258477827057174	0.06258477827058108
helix_10	0.02	21	150	SPEC	True	abs_torsion	0.06262265706797161	0.06258477827057171	0.06258477827058108
helix_10	0.02	21	150	SPEC	True	curvature	0.0036086365112577576	0.003932317592827484	0.003932317592753129
helix_10	0.02	21	150	SPEC	True	almost_curvature	0.03653326423895099	0.039801160301850366	0.039801160301100535
helix_10	0.02	21	150	SPEC	True	weighted_abs_torsion	0.06250421780608874	0.06258477827057174	0.06258477827058108
helix_10	0.02	21	150	SG0SPEC	True	abs_torsion	0.0626208034954153	0.06258477827057171	0.06258477827058108
helix_10	0.02	21	150	SG0SPEC	True	curvature	0.003615773663337404	0.003932317592827484	0.003932317592753129
helix_10	0.02	21	150	SG0SPEC	True	almost_curvature	0.03660831907499103	0.039801160301850366	0.039801160301100535
helix_10	0.02	21	150	SG0SPEC	True	weighted_abs_torsion	0.06252680362544202	0.06258477827057174	0.06258477827058108
helix_10	0.02	21	150	TIK	True	abs_torsion	0.0626201695829148	0.06258477827057171	0.06258477827058108
helix_10	0.02	21	150	TIK	True	curvature	0.003613444017416353	0.003932317592827484	0.003932317592753129
helix_10	0.02	21	150	TIK	True	almost_curvature	0.03658730601582576	0.039801160301850366	0.039801160301100535
helix_10	0.02	21	150	TIK	True	weighted_abs_torsion	0.06254359682552897	0.06258477827057174	0.06258477827058108
helix_10	0.02	22	40	FD	False	abs_torsion	0.06243130376213206	0.06258477827057171	0.0625847846676906
helix_10	0.02	22	40	FD	False	curvature	0.003914525073354794	0.003932317592827484	0.003932266886811954
helix_10	0.02	22	40	FD	False	almost_curvature	0.03970771267317777	0.039801160301850366	0.03980064895727848
helix_10	0.02	22	40	FD	False	weighted_abs_torsion	0.06219957924552955	0.06258477827057174	0.06258478466769062
helix_10	0.02	22	40	SG	False	abs_torsion	0.06309021990053777	0.06258477827057171	0.0625847846676906
helix_10	0.02	22	40	SG	False	curvature	0.0038052250705179753	0.003932317592827484	0.003932266886811954
helix_10	0.02	22	40	SG	False	almost_curvature	0.03978996844159694	0.039801160301850366	0.03980064895727848
helix_10	0.02	22	40	SG	False	weighted_abs_torsion	0.062975516250877	0.06258477827057174	0.06258478466769062
helix_10	0.02	22	40	SPEC	False	abs_torsion	0.06259589596618426	0.06258477827057171	0.0625847846676906
helix_10	0.02	22	40	SPEC	False	curvature	0.003935820642222735	0.003932317592827484	0.003932266886811954
helix_10	0.02	22	40	SPEC	False	almost_curvature	0.0398128094184076	0.039801160301850366	0.03980064895727848
helix_10	0.02	22	40	SPEC	False	weighted_abs_torsion	0.06229063323006623	0.06258477827057174	0.06258478466769062
helix_10	0.02	22	40	SG0SPEC	False	abs_torsion	0.06259498154625329	0.06258477827057171	0.0625847846676906
helix_10	0.02	22	40	SG0SPEC	False	curvature	0.003931929465969719	0.003932317592827484	0.003932266886811954
helix_10	0.02	22	40	SG0SPEC	False	almost_curvature	0.03978137593317087	0.039801160301850366	0.03980064895727848
helix_10	0.02	22	40	SG0SPEC	False	weighted_abs_torsion	0.06236032554353761	0.06258477827057174	0.06258478466769062
helix_10	0.02	22	40	TIK	False	abs_torsion	0.06259310273350799	0.06258477827057171	0.0625847846676906
helix_10	0.02	22	40	TIK	False	curvature	0.003933637483211078	0.003932317592827484	0.003932266886811954
helix_10	0.02	22	40	TIK	False	almost_curvature	0.03980539676193186	0.039801160301850366	0.03980064895727848
helix_10	0.02	22	40	TIK	False	weighted_abs_torsion	0.06242544507194708	0.06258477827057174	0.06258478466769062
helix_10	0.02	22	100	FD	False	abs_torsion	0.13421577157595319	0.06258477827057171	0.06258477827212794
helix_10	0.02	22	100	FD	False	curvature	0.0041596266300507655	0.003932317592827484	0.003932317580492277
helix_10	0.02	22	100	FD	False	almost_curvature	0.03983005919657658	0.039801160301850366	0.03980116017745604
helix_10	0.02	22	100	FD	False	weighted_abs_torsion	0.10694081482427194	0.06258477827057174	0.06258477827212794
helix_10	0.02	22	100	SG	False	abs_torsion	0.06574443964075861	0.06258477827057171	0.06258477827212794
helix_10	0.02	22	100	SG	False	curvature	0.0038145905493111956	0.003932317592827484	0.003932317580492277
helix_10	0.02	22	100	SG	False	almost_curvature	0.039817133573506226	0.039801160301850366	0.03980116017745604
helix_10	0.02	22	100	SG	False	weighted_abs_torsion	0.06485933196847402	0.06258477827057174	0.06258477827212794
helix_10	0.02	22	100	SPEC	False	abs_torsion	0.26537299262951664	0.06258477827057171	0.06258477827212794
helix_10	0.02	22	100	SPEC	False	curvature	0.004479655307684022	0.003932317592827484	0.003932317580492277
helix_10	0.02	22	100	SPEC	False	almost_curvature	0.04000669148616392	0.039801160301850366	0.03980116017745604
helix_10	0.02	22	100	SPEC	False	weighted_abs_torsion	0.16783378440070018	0.06258477827057174	0.06258477827212794
helix_10	0.02	22	100	SG0SPEC	False	abs_torsion	0.07329079153291312	0.06258477827057171	0.06258477827212794
helix_10	0.02	22	100	SG0SPEC	False	curvature	0.003970577804599093	0.003932317592827484	0.003932317580492277
helix_10	0.02	22	100	SG0SPEC	False	almost_curvature	0.03980423188378765	0.039801160301850366	0.03980116017745604
helix_10	0.02	22	100	SG0SPEC	False	weighted_abs_torsion	0.07027553702359642	0.06258477827057174	0.06258477827212794
helix_10	0.02	22	100	TIK	False	abs_torsion	0.06261399744688737	0.06258477827057171	0.06258477827212794
helix_10	0.02	22	100	TIK	False	curvature	0.003942144155625634	0.003932317592827484	0.003932317580492277
helix_10	0.02	22	100	TIK	False	almost_curvature	0.039813512179487746	0.039801160301850366	0.03980116017745604
helix_10	0.02	22	100	TIK	False	weighted_abs_torsion	0.06196373883887753	0.06258477827057174	0.06258477827212794
helix_10	0.02	22	150	FD	False	abs_torsion	0.26357210694913324	0.06258477827057171	0.06258477827058108
helix_10	0.02	22	150	FD	False	curvature	0.004810622012846577	0.003932317592827484	0.003932317592753129
helix_10	0.02	22	150	FD	False	almost_curvature	0.04003670880040006	0.039801160301850366	0.039801160301100535
helix_10	0.02	22	150	FD	False	weighted_abs_torsion	0.16293976700221172	0.06258477827057174	0.06258477827058108
helix_10	0.02	22	150	SG	False	abs_torsion	0.06720787846373284	0.06258477827057171	0.06258477827058108
helix_10	0.02	22	150	SG	False	curvature	0.003816430051263908	0.003932317592827484	0.003932317592753129
helix_10	0.02	22	150	SG	False	almost_curvature	0.039819819181961806	0.039801160301850366	0.039801160301100535
helix_10	0.02	22	150	SG	False	weighted_abs_torsion	0.06614800015043105	0.06258477827057174	0.06258477827058108
helix_10	0.02	22	150	SPEC	False	abs_torsion	0.6977348269253327	0.06258477827057171	0.06258477827058108
helix_10	0.02	22	150	SPEC	False	curvature	0.007749745572227996	0.003932317592827484	0.003932317592753129
helix_10	0.02	22	150	SPEC	False	almost_curvature	0.04075487461443555	0.039801160301850366	0.039801160301100535
helix_10	0.02	22	150	SPEC	False	weighted_abs_torsion	0.35430026193096037	0.06258477827057174	0.06258477827058108
helix_10	0.02	22	150	SG0SPEC	False	abs_torsion	0.142520719165679	0.06258477827057171	0.06258477827058108
helix_10	0.02	22	150	SG0SPEC	False	curvature	0.004048299006761233	0.003932317592827484	0.003932317592753129
helix_10	0.02	22	150	SG0SPEC	False	almost_curvature	0.039820729668949846	0.039801160301850366	0.039801160301100535
helix_10	0.02	22	150	SG0SPEC	False	weighted_abs_torsion	0.12633293982499033	0.06258477827057174	0.06258477827058108
helix_10	0.02	22	150	TIK	False	abs_torsion	0.0626451816703783	0.06258477827057171	0.06258477827058108
helix_10	0.02	22	150	TIK	False	curvature	0.00394231883341862	0.003932317592827484	0.003932317592753129
helix_10	0.02	22	150	TIK	False	almost_curvature	0.03981372884094109	0.039801160301850366	0.039801160301100535
helix_10	0.02	22	150	TIK	False	weighted_abs_torsion	0.06198161153241545	0.06258477827057174	0.06258477827058108
helix_10	0.02	22	150	FD	True	abs_torsion	0.06262916368369904	0.06258477827057171	0.06258477827058108
helix_10	0.02	22	150	FD	True	curvature	0.003608450438402903	0.003932317592827484	0.003932317592753129
helix_10	0.02	22	150	FD	True	almost_curvature	0.0365243864083294	0.039801160301850366	0.039801160301100535
helix_10	0.02	22	150	FD	True	weighted_abs_torsion	0.06252370179363187	0.06258477827057174	0.06258477827058108
helix_10	0.02	22	150	SG	True	abs_torsion	0.06261561663547545	0.06258477827057171	0.06258477827058108
helix_10	0.02	22	150	SG	True	curvature	0.003609678688724404	0.003932317592827484	0.003932317592753129
helix_10	0.02	22	150	SG	True	almost_curvature	0.03656417696084989	0.039801160301850366	0.039801160301100535
helix_10	0.02	22	150	SG	True	weighted_abs_torsion	0.06251857699362831	0.06258477827057174	0.06258477827058108
helix_10	0.02	22	150	SPEC	True	abs_torsion	0.06262892039718171	0.06258477827057171	0.06258477827058108
helix_10	0.02	22	150	SPEC	True	curvature	0.0036084228443014122	0.003932317592827484	0.003932317592753129
helix_10	0.02	22	150	SPEC	True	almost_curvature	0.0365242373186764	0.039801160301850366	0.039801160301100535
helix_10	0.02	22	150	SPEC	True	weighted_abs_torsion	0.06252328403198434	0.06258477827057174	0.06258477827058108
helix_10	0.02	22	150	SG0SPEC	True	abs_torsion	0.06262723180055056	0.06258477827057171	0.06258477827058108
helix_10	0.02	22	150	SG0SPEC	True	curvature	0.0036155305773666385	0.003932317592827484	0.003932317592753129
helix_10	0.02	22	150	SG0SPEC	True	almost_curvature	0.036598857688952977	0.039801160301850366	0.039801160301100535
helix_10	0.02	22	150	SG0SPEC	True	weighted_abs_torsion	0.06254508780799999	0.06258477827057174	0.06258477827058108
helix_10	0.02	22	150	TIK	True	abs_torsion	0.06262705047484338	0.06258477827057171	0.06258477827058108
helix_10	0.02	22	150	TIK	True	curvature	0.0036132001280479633	0.003932317592827484	0.003932317592753129
helix_10	0.02	22	150	TIK	True	almost_curvature	0.03657810149177383	0.039801160301850366	0.039801160301100535
helix_10	0.02	22	150	TIK	True	weighted_abs_torsion	0.0625637163553087	0.06258477827057174	0.06258477827058108
helix_10	0.02	23	40	FD	False	abs_torsion	0.06241161791652597	0.06258477827057171	0.0625847846676906
helix_10	0.02	23	40	FD	False	curvature	0.0039165561006296095	0.003932317592827484	0.003932266886811954
helix_10	0.02	23	40	FD	False	almost_curvature	0.039765979788666854	0.039801160301850366	0.03980064895727848
helix_10	0.02	23	40	FD	False	weighted_abs_torsion	0.06217859516711593	0.06258477827057174	0.06258478466769062
helix_10	0.02	23	40	SG	False	abs_torsion	0.06307654639249595	0.06258477827057171	0.0625847846676906
helix_10	0.02	23	40	SG	False	curvature	0.0038070049001337597	0.003932317592827484	0.003932266886811954
helix_10	0.02	23	40	SG	False	almost_curvature	0.03984790509376866	0.039801160301850366	0.03980064895727848
helix_10	0.02	23	40	SG	False	weighted_abs_torsion	0.06295204747159718	0.06258477827057174	0.06258478466769062
helix_10	0.02	23	40	SPEC	False	abs_torsion	0.06257607788604713	0.06258477827057171	0.0625847846676906
helix_10	0.02	23	40	SPEC	False	curvature	0.003937911461177487	0.003932317592827484	0.003932266886811954
helix_10	0.02	23	40	SPEC	False	almost_curvature	0.039871453645990686	0.039801160301850366	0.03980064895727848
helix_10	0.02	23	40	SPEC	False	weighted_abs_torsion	0.06226696403865404	0.06258477827057174	0.06258478466769062
helix_10	0.02	23	40	SG0SPEC	False	abs_torsion	0.06257645274555898	0.06258477827057171	0.0625847846676906
helix_10	0.02	23	40	SG0SPEC	False	curvature	0.003933958430690786	0.003932317592827484	0.003932266886811954
helix_10	0.02	23	40	SG0SPEC	False	almost_curvature	0.03983878775068841	0.039801160301850366	0.03980064895727848
helix_10	0.02	23	40	SG0SPEC	False	weighted_abs_torsion	0.06232861184105972	0.06258477827057174	0.06258478466769062
helix_10	0.02	23	40	TIK	False	abs_torsion	0.06257436768512178	0.06258477827057171	0.0625847846676906
helix_10	0.02	23	40	TIK	False	curvature	0.003935647082109021	0.003932317592827484	0.003932266886811954
helix_10	0.02	23	40	TIK	False	almost_curvature	0.039861495222599415	0.039801160301850366	0.03980064895727848
helix_10	0.02	23	40	TIK	False	weighted_abs_torsion	0.062391954445976255	0.06258477827057174	0.06258478466769062
helix_10	0.02	23	100	FD	False	abs_torsion	0.13334256146111095	0.06258477827057171	0.06258477827212794
helix_10	0.02	23	100	FD	False	curvature	0.004165662339380093	0.003932317592827484	0.003932317580492277
helix_10	0.02	23	100	FD	False	almost_curvature	0.03990406273612965	0.039801160301850366	0.03980116017745604
helix_10	0.02	23	100	FD	False	weighted_abs_torsion	0.10879663627928697	0.06258477827057174	0.06258477827212794
helix_10	0.02	23	100	SG	False	abs_torsion	0.0659050670521656	0.06258477827057171	0.06258477827212794
helix_10	0.02	23	100	SG	False	curvature	0.003817060417868238	0.003932317592827484	0.003932317580492277
helix_10	0.02	23	100	SG	False	almost_curvature	0.03989512338339035	0.039801160301850366	0.03980116017745604
helix_10	0.02	23	100	SG	False	weighted_abs_torsion	0.06519368357591666	0.06258477827057174	0.06258477827212794
helix_10	0.02	23	100	SPEC	False	abs_torsion	0.24739367940399937	0.06258477827057171	0.06258477827212794
helix_10	0.02	23	100	SPEC	False	curvature	0.004477432797191645	0.003932317592827484	0.003932317580492277
helix_10	0.02	23	100	SPEC	False	almost_curvature	0.04007761957172772	0.039801160301850366	0.03980116017745604
helix_10	0.02	23	100	SPEC	False	weighted_abs_torsion	0.1694881056166741	0.06258477827057174	0.06258477827212794
helix_10	0.02	23	100	SG0SPEC	False	abs_torsion	0.07373718103969469	0.06258477827057171	0.06258477827212794
helix_10	0.02	23	100	SG0SPEC	False	curvature	0.003973926519259012	0.003932317592827484	0.003932317580492277
helix_10	0.02	23	100	SG0SPEC	False	almost_curvature	0.03987564462554019	0.039801160301850366	0.03980116017745604
helix_10	0.02	23	100	SG0SPEC	False	weighted_abs_torsion	0.07147511815670116	0.06258477827057174	0.06258477827212794
helix_10	0.02	23	100	TIK	False	abs_torsion	0.06266800567074662	0.06258477827057171	0.06258477827212794
helix_10	0.02	23	100	TIK	False	curvature	0.003944697073598542	0.003932317592827484	0.003932317580492277
helix_10	0.02	23	100	TIK	False	almost_curvature	0.03988019719757053	0.039801160301850366	0.03980116017745604
helix_10	0.02	23	100	TIK	False	weighted_abs_torsion	0.0621682249118435	0.06258477827057174	0.06258477827212794
helix_10	0.02	23	150	FD	False	abs_torsion	0.26905309393277366	0.06258477827057171	0.06258477827058108
helix_10	0.02	23	150	FD	False	curvature	0.00478411830774447	0.003932317592827484	0.003932317592753129
helix_10	0.02	23	150	FD	False	almost_curvature	0.04009828870383181	0.039801160301850366	0.039801160301100535
helix_10	0.02	23	150	FD	False	weighted_abs_torsion	0.16307205290803853	0.06258477827057174	0.06258477827058108
helix_10	0.02	23	150	SG	False	abs_torsion	0.06725152239017197	0.06258477827057171	0.06258477827058108
helix_10	0.02	23	150	SG	False	curvature	0.0038188288757819004	0.003932317592827484	0.003932317592753129
helix_10	0.02	23	150	SG	False	almost_curvature	0.03990208081990057	0.039801160301850366	0.039801160301100535
helix_10	0.02	23	150	SG	False	weighted_abs_torsion	0.06636699032369271	0.06258477827057174	0.06258477827058108
helix_10	0.02	23	150	SPEC	False	abs_torsion	0.677045748939728	0.06258477827057171	0.06258477827058108
helix_10	0.02	23	150	SPEC	False	curvature	0.00759071811570497	0.003932317592827484	0.003932317592753129
helix_10	0.02	23	150	SPEC	False	almost_curvature	0.04079657988552465	0.039801160301850366	0.039801160301100535
helix_10	0.02	23	150	SPEC	False	weighted_abs_torsion	0.34566491137364064	0.06258477827057174	0.06258477827058108
helix_10	0.02	23	150	SG0SPEC	False	abs_torsion	0.1387162739143647	0.06258477827057171	0.06258477827058108
helix_10	0.02	23	150	SG0SPEC	False	curvature	0.004048828990049301	0.003932317592827484	0.003932317592753129
helix_10	0.02	23	150	SG0SPEC	False	almost_curvature	0.03990186273216786	0.039801160301850366	0.039801160301100535
helix_10	0.02	23	150	SG0SPEC	False	weighted_abs_torsion	0.12487585876049223	0.06258477827057174	0.06258477827058108
helix_10	0.02	23	150	TIK	False	abs_torsion	0.06268066430197074	0.06258477827057171	0.06258477827058108
helix_10	0.02	23	150	TIK	False	curvature	0.00394489182551438	0.003932317592827484	0.003932317592753129
helix_10	0.02	23	150	TIK	False	almost_curvature	0.03988056335529957	0.039801160301850366	0.039801160301100535
helix_10	0.02	23	150	TIK	False	weighted_abs_torsion	0.06217239274250271	0.06258477827057174	0.06258477827058108
helix_10	0.02	23	150	FD	True	abs_torsion	0.06262235128634763	0.06258477827057171	0.06258477827058108
helix_10	0.02	23	150	FD	True	curvature	0.0036099848518214247	0.003932317592827484	0.003932317592753129
helix_10	0.02	23	150	FD	True	almost_curvature	0.03657843495483062	0.039801160301850366	0.039801160301100535
helix_10	0.02	23	150	FD	True	weighted_abs_torsion	0.06252928865676971	0.06258477827057174	0.06258477827058108
helix_10	0.02	23	150	SG	True	abs_torsion	0.06261018695270978	0.06258477827057171	0.06258477827058108
helix_10	0.02	23	150	SG	True	curvature	0.0036111915508420535	0.003932317592827484	0.003932317592753129
helix_10	0.02	23	150	SG	True	almost_curvature	0.03661779608508608	0.039801160301850366	0.039801160301100535
helix_10	0.02	23	150	SG	True	weighted_abs_torsion	0.0625216364228357	0.06258477827057174	0.06258477827058108
helix_10	0.02	23	150	SPEC	True	abs_torsion	0.06262212379802326	0.06258477827057171	0.06258477827058108
helix_10	0.02	23	150	SPEC	True	curvature	0.0036099576337656598	0.003932317592827484	0.003932317592753129
helix_10	0.02	23	150	SPEC	True	almost_curvature	0.03657828777266669	0.039801160301850366	0.039801160301100535
helix_10	0.02	23	150	SPEC	True	weighted_abs_torsion	0.06252895651585083	0.06258477827057174	0.06258477827058108
helix_10	0.02	23	150	SG0SPEC	True	abs_torsion	0.06262041904912716	0.06258477827057171	0.06258477827058108
helix_10	0.02	23	150	SG0SPEC	True	curvature	0.0036170139356562167	0.003932317592827484	0.003932317592753129
helix_10	0.02	23	150	SG0SPEC	True	almost_curvature	0.03665216692284468	0.039801160301850366	0.039801160301100535
helix_10	0.02	23	150	SG0SPEC	True	weighted_abs_torsion	0.06254141936294362	0.06258477827057174	0.06258477827058108
helix_10	0.02	23	150	TIK	True	abs_torsion	0.06262002864032241	0.06258477827057171	0.06258477827058108
helix_10	0.02	23	150	TIK	True	curvature	0.0036146433583194052	0.003932317592827484	0.003932317592753129
helix_10	0.02	23	150	TIK	True	almost_curvature	0.03662999183488039	0.039801160301850366	0.039801160301100535
helix_10	0.02	23	150	TIK	True	weighted_abs_torsion	0.06255375776191661	0.06258477827057174	0.06258477827058108
helix_10	0.02	24	40	FD	False	abs_torsion	0.06244227543375979	0.06258477827057171	0.0625847846676906
helix_10	0.02	24	40	FD	False	curvature	0.003917033168079085	0.003932317592827484	0.003932266886811954
helix_10	0.02	24	40	FD	False	almost_curvature	0.03975806932866236	0.039801160301850366	0.03980064895727848
helix_10	0.02	24	40	FD	False	weighted_abs_torsion	0.06207238257617832	0.06258477827057174	0.06258478466769062
helix_10	0.02	24	40	SG	False	abs_torsion	0.06309978086523903	0.06258477827057171	0.0625847846676906
helix_10	0.02	24	40	SG	False	curvature	0.0038076977836261987	0.003932317592827484	0.003932266886811954
helix_10	0.02	24	40	SG	False	almost_curvature	0.03984036879506239	0.039801160301850366	0.03980064895727848
helix_10	0.02	24	40	SG	False	weighted_abs_torsion	0.0628959596459857	0.06258477827057174	0.06258478466769062
helix_10	0.02	24	40	SPEC	False	abs_torsion	0.06260719612074139	0.06258477827057171	0.0625847846676906
helix_10	0.02	24	40	SPEC	False	curvature	0.003938315698768245	0.003932317592827484	0.003932266886811954
helix_10	0.02	24	40	SPEC	False	almost_curvature	0.03986304637914844	0.039801160301850366	0.03980064895727848
helix_10	0.02	24	40	SPEC	False	weighted_abs_torsion	0.062154410676673	0.06258477827057174	0.06258478466769062
helix_10	0.02	24	40	SG0SPEC	False	abs_torsion	0.06260523890813184	0.06258477827057171	0.0625847846676906
helix_10	0.02	24	40	SG0SPEC	False	curvature	0.0039344400178157116	0.003932317592827484	0.003932266886811954
helix_10	0.02	24	40	SG0SPEC	False	almost_curvature	0.03983168924079612	0.039801160301850366	0.03980064895727848
helix_10	0.02	24	40	SG0SPEC	False	weighted_abs_torsion	0.06225024095283689	0.06258477827057174	0.06258478466769062
helix_10	0.02	24	40	TIK	False	abs_torsion	0.06260260961782188	0.06258477827057171	0.0625847846676906
helix_10	0.02	24	40	TIK	False	curvature	0.003936167520296397	0.003932317592827484	0.003932266886811954
helix_10	0.02	24	40	TIK	False	almost_curvature	0.03985508951723117	0.039801160301850366	0.03980064895727848
helix_10	0.02	24	40	TIK	False	weighted_abs_torsion	0.062313750283666126	0.06258477827057174	0.06258478466769062
helix_10	0.02	24	100	FD	False	abs_torsion	0.1337290932331075	0.06258477827057171	0.06258477827212794
helix_10	0.02	24	100	FD	False	curvature	0.004176270265968747	0.003932317592827484	0.003932317580492277
helix_10	0.02	24	100	FD	False	almost_curvature	0.03986466133483941	0.039801160301850366	0.03980116017745604
helix_10	0.02	24	100	FD	False	weighted_abs_torsion	0.11011147886914459	0.06258477827057174	0.06258477827212794
helix_10	0.02	24	100	SG	False	abs_torsion	0.06550582341913401	0.06258477827057171	0.06258477827212794
helix_10	0.02	24	100	SG	False	curvature	0.003817124479200404	0.003932317592827484	0.003932317580492277
helix_10	0.02	24	100	SG	False	almost_curvature	0.039876077272461244	0.039801160301850366	0.03980116017745604
helix_10	0.02	24	100	SG	False	weighted_abs_torsion	0.06432575138371079	0.06258477827057174	0.06258477827212794
helix_10	0.02	24	100	SPEC	False	abs_torsion	0.25005257108722817	0.06258477827057171	0.06258477827212794
helix_10	0.02	24	100	SPEC	False	curvature	0.004499489864767683	0.003932317592827484	0.003932317580492277
helix_10	0.02	24	100	SPEC	False	almost_curvature	0.04003462273450263	0.039801160301850366	0.03980116017745604
helix_10	0.02	24	100	SPEC	False	weighted_abs_torsion	0.17158174863697054	0.06258477827057174	0.06258477827212794
helix_10	0.02	24	100	SG0SPEC	False	abs_torsion	0.07341817273790843	0.06258477827057171	0.06258477827212794
helix_10	0.02	24	100	SG0SPEC	False	curvature	0.003973167251921351	0.003932317592827484	0.003932317580492277
helix_10	0.02	24	100	SG0SPEC	False	almost_curvature	0.03986859192909849	0.039801160301850366	0.03980116017745604
helix_10	0.02	24	100	SG0SPEC	False	weighted_abs_torsion	0.0700814996615551	0.06258477827057174	0.06258477827212794
helix_10	0.02	24	100	TIK	False	abs_torsion	0.06262069543497169	0.06258477827057171	0.06258477827212794
helix_10	0.02	24	100	TIK	False	curvature	0.003944571288941895	0.003932317592827484	0.003932317580492277
helix_10	0.02	24	100	TIK	False	almost_curvature	0.03986726783278139	0.039801160301850366	0.03980116017745604
helix_10	0.02	24	100	TIK	False	weighted_abs_torsion	0.06173239624629184	0.06258477827057174	0.06258477827212794
helix_10	0.02	24	150	FD	False	abs_torsion	0.2624345249662532	0.06258477827057171	0.06258477827058108
helix_10	0.02	24	150	FD	False	curvature	0.004794593792638586	0.003932317592827484	0.003932317592753129
helix_10	0.02	24	150	FD	False	almost_curvature	0.04001910094702436	0.039801160301850366	0.039801160301100535
helix_10	0.02	24	150	FD	False	weighted_abs_torsion	0.16277998833394355	0.06258477827057174	0.06258477827058108
helix_10	0.02	24	150	SG	False	abs_torsion	0.0672760199138983	0.06258477827057171	0.06258477827058108
helix_10	0.02	24	150	SG	False	curvature	0.003818889579804707	0.003932317592827484	0.003932317592753129
helix_10	0.02	24	150	SG	False	almost_curvature	0.03988818184074821	0.039801160301850366	0.039801160301100535
helix_10	0.02	24	150	SG	False	weighted_abs_torsion	0.06581915514242509	0.06258477827057174	0.06258477827058108
helix_10	0.02	24	150	SPEC	False	abs_torsion	0.66784088151385	0.06258477827057171	0.06258477827058108
helix_10	0.02	24	150	SPEC	False	curvature	0.00766255128034397	0.003932317592827484	0.003932317592753129
helix_10	0.02	24	150	SPEC	False	almost_curvature	0.04073418313274198	0.039801160301850366	0.039801160301100535
helix_10	0.02	24	150	SPEC	False	weighted_abs_torsion	0.3445754513835302	0.06258477827057174	0.06258477827058108
helix_10	0.02	24	150	SG0SPEC	False	abs_torsion	0.14060954880658402	0.06258477827057171	0.06258477827058108
helix_10	0.02	24	150	SG0SPEC	False	curvature	0.0040467452229209526	0.003932317592827484	0.003932317592753129
helix_10	0.02	24	150	SG0SPEC	False	almost_curvature	0.03990124842069875	0.039801160301850366	0.039801160301100535
helix_10	0.02	24	150	SG0SPEC	False	weighted_abs_torsion	0.12448378084291314	0.06258477827057174	0.06258477827058108
helix_10	0.02	24	150	TIK	False	abs_torsion	0.06262557281606806	0.06258477827057171	0.06258477827058108
helix_10	0.02	24	150	TIK	False	curvature	0.003944744092362677	0.003932317592827484	0.003932317592753129
helix_10	0.02	24	150	TIK	False	almost_curvature	0.039866961405591574	0.039801160301850366	0.039801160301100535
helix_10	0.02	24	150	TIK	False	weighted_abs_torsion	0.061726102633015915	0.06258477827057174	0.06258477827058108
helix_10	0.02	24	150	FD	True	abs_torsion	0.06263811354569268	0.06258477827057171	0.06258477827058108
helix_10	0.02	24	150	FD	True	curvature	0.003610792233697107	0.003932317592827484	0.003932317592753129
helix_10	0.02	24	150	FD	True	almost_curvature	0.03657837092641103	0.039801160301850366	0.039801160301100535
helix_10	0.02	24	150	FD	True	weighted_abs_torsion	0.062484495354732626	0.06258477827057174	0.06258477827058108
helix_10	0.02	24	150	SG	True	abs_torsion	0.06262490355711021	0.06258477827057171	0.06258477827058108
helix_10	0.02	24	150	SG	True	curvature	0.003612019945745289	0.003932317592827484	0.003932317592753129
helix_10	0.02	24	150	SG	True	almost_curvature	0.03661812284508738	0.039801160301850366	0.039801160301100535
helix_10	0.02	24	150	SG	True	weighted_abs_torsion	0.06248080019091455	0.06258477827057174	0.06258477827058108
helix_10	0.02	24	150	SPEC	True	abs_torsion	0.06263786853128264	0.06258477827057171	0.06258477827058108
helix_10	0.02	24	150	SPEC	True	curvature	0.0036107646525507073	0.003932317592827484	0.003932317592753129
helix_10	0.02	24	150	SPEC	True	almost_curvature	0.03657822187715126	0.039801160301850366	0.039801160301100535
helix_10	0.02	24	150	SPEC	True	weighted_abs_torsion	0.0624840273662031	0.06258477827057174	0.06258477827058108
helix_10	0.02	24	150	SG0SPEC	True	abs_torsion	0.06263550724353198	0.06258477827057171	0.06258477827058108
helix_10	0.02	24	150	SG0SPEC	True	curvature	0.0036178739826810214	0.003932317592827484	0.003932317592753129
helix_10	0.02	24	150	SG0SPEC	True	almost_curvature	0.03665279183272297	0.039801160301850366	0.039801160301100535
helix_10	0.02	24	150	SG0SPEC	True	weighted_abs_torsion	0.06251102067446335	0.06258477827057174	0.06258477827058108
helix_10	0.02	24	150	TIK	True	abs_torsion	0.06263352668448985	0.06258477827057171	0.06258477827058108
helix_10	0.02	24	150	TIK	True	curvature	0.0036155345944528213	0.003932317592827484	0.003932317592753129
helix_10	0.02	24	150	TIK	True	almost_curvature	0.03663145727623506	0.039801160301850366	0.039801160301100535
helix_10	0.02	24	150	TIK	True	weighted_abs_torsion	0.06253429661027564	0.06258477827057174	0.06258477827058108
helix_10	0.02	25	40	FD	False	abs_torsion	0.06243124321028711	0.06258477827057171	0.0625847846676906
helix_10	0.02	25	40	FD	False	curvature	0.0039127125611022155	0.003932317592827484	0.003932266886811954
helix_10	0.02	25	40	FD	False	almost_curvature	0.03970005562973035	0.039801160301850366	0.03980064895727848
helix_10	0.02	25	40	FD	False	weighted_abs_torsion	0.062130693366097826	0.06258477827057174	0.06258478466769062
helix_10	0.02	25	40	SG	False	abs_torsion	0.06308714051915233	0.06258477827057171	0.0625847846676906
helix_10	0.02	25	40	SG	False	curvature	0.0038037470408527644	0.003932317592827484	0.003932266886811954
helix_10	0.02	25	40	SG	False	almost_curvature	0.03978172205919562	0.039801160301850366	0.03980064895727848
helix_10	0.02	25	40	SG	False	weighted_abs_torsion	0.06293152010436111	0.06258477827057174	0.06258478466769062
helix_10	0.02	25	40	SPEC	False	abs_torsion	0.06259579083607433	0.06258477827057171	0.0625847846676906
helix_10	0.02	25	40	SPEC	False	curvature	0.003933905865831982	0.003932317592827484	0.003932266886811954
helix_10	0.02	25	40	SPEC	False	almost_curvature	0.03980492245133763	0.039801160301850366	0.03980064895727848
helix_10	0.02	25	40	SPEC	False	weighted_abs_torsion	0.06221164357723294	0.06258477827057174	0.06258478466769062
helix_10	0.02	25	40	SG0SPEC	False	abs_torsion	0.06259317839743408	0.06258477827057171	0.0625847846676906
helix_10	0.02	25	40	SG0SPEC	False	curvature	0.0039301405991886695	0.003932317592827484	0.003932266886811954
helix_10	0.02	25	40	SG0SPEC	False	almost_curvature	0.03977297919381205	0.039801160301850366	0.03980064895727848
helix_10	0.02	25	40	SG0SPEC	False	weighted_abs_torsion	0.0622976487757993	0.06258477827057174	0.06258478466769062
helix_10	0.02	25	40	TIK	False	abs_torsion	0.06259043237096809	0.06258477827057171	0.0625847846676906
helix_10	0.02	25	40	TIK	False	curvature	0.003931947747265664	0.003932317592827484	0.003932266886811954
helix_10	0.02	25	40	TIK	False	almost_curvature	0.03979537423678014	0.039801160301850366	0.03980064895727848
helix_10	0.02	25	40	TIK	False	weighted_abs_torsion	0.06237126661216149	0.06258477827057174	0.06258478466769062
helix_10	0.02	25	100	FD	False	abs_torsion	0.1292731676534432	0.06258477827057171	0.06258477827212794
helix_10	0.02	25	100	FD	False	curvature	0.0041547236590834015	0.003932317592827484	0.003932317580492277
helix_10	0.02	25	100	FD	False	almost_curvature	0.03985025544400656	0.039801160301850366	0.03980116017745604
helix_10	0.02	25	100	FD	False	weighted_abs_torsion	0.1071623320411108	0.06258477827057174	0.06258477827212794
helix_10	0.02	25	100	SG	False	abs_torsion	0.0651338592202762	0.06258477827057171	0.06258477827212794
helix_10	0.02	25	100	SG	False	curvature	0.0038127011226333192	0.003932317592827484	0.003932317580492277
helix_10	0.02	25	100	SG	False	almost_curvature	0.03984753924510923	0.039801160301850366	0.03980116017745604
helix_10	0.02	25	100	SG	False	weighted_abs_torsion	0.06422775535399339	0.06258477827057174	0.06258477827212794
helix_10	0.02	25	100	SPEC	False	abs_torsion	0.24249800307292302	0.06258477827057171	0.06258477827212794
helix_10	0.02	25	100	SPEC	False	curvature	0.00446872855710126	0.003932317592827484	0.003932317580492277
helix_10	0.02	25	100	SPEC	False	almost_curvature	0.04002212627747598	0.039801160301850366	0.03980116017745604
helix_10	0.02	25	100	SPEC	False	weighted_abs_torsion	0.16911835802346198	0.06258477827057174	0.06258477827212794
helix_10	0.02	25	100	SG0SPEC	False	abs_torsion	0.07422092994404833	0.06258477827057171	0.06258477827212794
helix_10	0.02	25	100	SG0SPEC	False	curvature	0.003968309744402948	0.003932317592827484	0.003932317580492277
helix_10	0.02	25	100	SG0SPEC	False	almost_curvature	0.03982919416486464	0.039801160301850366	0.03980116017745604
helix_10	0.02	25	100	SG0SPEC	False	weighted_abs_torsion	0.07146540920615774	0.06258477827057174	0.06258477827212794
helix_10	0.02	25	100	TIK	False	abs_torsion	0.0626893399000967	0.06258477827057171	0.06258477827212794
helix_10	0.02	25	100	TIK	False	curvature	0.003939858838508896	0.003932317592827484	0.003932317580492277
helix_10	0.02	25	100	TIK	False	almost_curvature	0.039818754988556734	0.039801160301850366	0.03980116017745604
helix_10	0.02	25	100	TIK	False	weighted_abs_torsion	0.0618613360968172	0.06258477827057174	0.06258477827212794
helix_10	0.02	25	150	FD	False	abs_torsion	0.264663088451816	0.06258477827057171	0.06258477827058108
helix_10	0.02	25	150	FD	False	curvature	0.0047991958436247985	0.003932317592827484	0.003932317592753129
helix_10	0.02	25	150	FD	False	almost_curvature	0.04004535704403088	0.039801160301850366	0.039801160301100535
helix_10	0.02	25	150	FD	False	weighted_abs_torsion	0.16300704966658372	0.06258477827057174	0.06258477827058108
helix_10	0.02	25	150	SG	False	abs_torsion	0.06654365005164112	0.06258477827057171	0.06258477827058108
helix_10	0.02	25	150	SG	False	curvature	0.0038146338624828547	0.003932317592827484	0.003932317592753129
helix_10	0.02	25	150	SG	False	almost_curvature	0.0398486511743244	0.039801160301850366	0.039801160301100535
helix_10	0.02	25	150	SG	False	weighted_abs_torsion	0.06545866807360542	0.06258477827057174	0.06258477827058108
helix_10	0.02	25	150	SPEC	False	abs_torsion	0.6559511484484836	0.06258477827057171	0.06258477827058108
helix_10	0.02	25	150	SPEC	False	curvature	0.007690712674373222	0.003932317592827484	0.003932317592753129
helix_10	0.02	25	150	SPEC	False	almost_curvature	0.040725372345098945	0.039801160301850366	0.039801160301100535
helix_10	0.02	25	150	SPEC	False	weighted_abs_torsion	0.34727893925987424	0.06258477827057174	0.06258477827058108
helix_10	0.02	25	150	SG0SPEC	False	abs_torsion	0.14567674898811211	0.06258477827057171	0.06258477827058108
helix_10	0.02	25	150	SG0SPEC	False	curvature	0.00405184404620041	0.003932317592827484	0.003932317592753129
helix_10	0.02	25	150	SG0SPEC	False	almost_curvature	0.039850350123850076	0.039801160301850366	0.039801160301100535
helix_10	0.02	25	150	SG0SPEC	False	weighted_abs_torsion	0.12858155765182652	0.06258477827057174	0.06258477827058108
helix_10	0.02	25	150	TIK	False	abs_torsion	0.06268933858422814	0.06258477827057171	0.06258477827058108
helix_10	0.02	25	150	TIK	False	curvature	0.003940038890821951	0.003932317592827484	0.003932317592753129
helix_10	0.02	25	150	TIK	False	almost_curvature	0.03981884041727342	0.039801160301850366	0.039801160301100535
helix_10	0.02	25	150	TIK	False	weighted_abs_torsion	0.0618575081374127	0.06258477827057174	0.06258477827058108
helix_10	0.02	25	150	FD	True	abs_torsion	0.06263074458461904	0.06258477827057171	0.06258477827058108
helix_10	0.02	25	150	FD	True	curvature	0.0036071465869210984	0.003932317592827484	0.003932317592753129
helix_10	0.02	25	150	FD	True	almost_curvature	0.036529237559166775	0.039801160301850366	0.039801160301100535
helix_10	0.02	25	150	FD	True	weighted_abs_torsion	0.0624945678149367	0.06258477827057174	0.06258477827058108
helix_10	0.02	25	150	SG	True	abs_torsion	0.06261553648286011	0.06258477827057171	0.06258477827058108
helix_10	0.02	25	150	SG	True	curvature	0.0036083851766357186	0.003932317592827484	0.003932317592753129
helix_10	0.02	25	150	SG	True	almost_curvature	0.03656836034474236	0.039801160301850366	0.039801160301100535
helix_10	0.02	25	150	SG	True	weighted_abs_torsion	0.062489659769026935	0.06258477827057174	0.06258477827058108
helix_10	0.02	25	150	SPEC	True	abs_torsion	0.06263050598406077	0.06258477827057171	0.06258477827058108
helix_10	0.02	25	150	SPEC	True	curvature	0.0036071188104883777	0.003932317592827484	0.003932317592753129
helix_10	0.02	25	150	SPEC	True	almost_curvature	0.03652909215191849	0.039801160301850366	0.039801160301100535
helix_10	0.02	25	150	SPEC	True	weighted_abs_torsion	0.06249415515500603	0.06258477827057174	0.06258477827058108
helix_10	0.02	25	150	SG0SPEC	True	abs_torsion	0.06262636939417755	0.06258477827057171	0.06258477827058108
helix_10	0.02	25	150	SG0SPEC	True	curvature	0.0036142541029993633	0.003932317592827484	0.003932317592753129
helix_10	0.02	25	150	SG0SPEC	True	almost_curvature	0.03660254158909145	0.039801160301850366	0.039801160301100535
helix_10	0.02	25	150	SG0SPEC	True	weighted_abs_torsion	0.06251823800653644	0.06258477827057174	0.06258477827058108
helix_10	0.02	25	150	TIK	True	abs_torsion	0.06262410019981211	0.06258477827057171	0.06258477827058108
helix_10	0.02	25	150	TIK	True	curvature	0.0036119539185875036	0.003932317592827484	0.003932317592753129
helix_10	0.02	25	150	TIK	True	almost_curvature	0.03658002230633376	0.039801160301850366	0.039801160301100535
helix_10	0.02	25	150	TIK	True	weighted_abs_torsion	0.06254300716746912	0.06258477827057174	0.06258477827058108
helix_10	0.02	26	40	FD	False	abs_torsion	0.06240921403995455	0.06258477827057171	0.0625847846676906
helix_10	0.02	26	40	FD	False	curvature	0.0039143713634077655	0.003932317592827484	0.003932266886811954
helix_10	0.02	26	40	FD	False	almost_curvature	0.039618858106999624	0.039801160301850366	0.03980064895727848
helix_10	0.02	26	40	FD	False	weighted_abs_torsion	0.06211466678775591	0.06258477827057174	0.06258478466769062
helix_10	0.02	26	40	SG	False	abs_torsion	0.06307206702530399	0.06258477827057171	0.0625847846676906
helix_10	0.02	26	40	SG	False	curvature	0.003805442568847628	0.003932317592827484	0.003932266886811954
helix_10	0.02	26	40	SG	False	almost_curvature	0.039701497635038024	0.039801160301850366	0.03980064895727848
helix_10	0.02	26	40	SG	False	weighted_abs_torsion	0.06291361251564587	0.06258477827057174	0.06258478466769062
helix_10	0.02	26	40	SPEC	False	abs_torsion	0.0625697396997925	0.06258477827057171	0.0625847846676906
helix_10	0.02	26	40	SPEC	False	curvature	0.003935556080592152	0.003932317592827484	0.003932266886811954
helix_10	0.02	26	40	SPEC	False	almost_curvature	0.03972184728563806	0.039801160301850366	0.03980064895727848
helix_10	0.02	26	40	SPEC	False	weighted_abs_torsion	0.06219489571350188	0.06258477827057174	0.06258478466769062
helix_10	0.02	26	40	SG0SPEC	False	abs_torsion	0.0625731351313859	0.06258477827057171	0.0625847846676906
helix_10	0.02	26	40	SG0SPEC	False	curvature	0.00393183855272385	0.003932317592827484	0.003932266886811954
helix_10	0.02	26	40	SG0SPEC	False	almost_curvature	0.039694508852034564	0.039801160301850366	0.03980064895727848
helix_10	0.02	26	40	SG0SPEC	False	weighted_abs_torsion	0.062282618176426184	0.06258477827057174	0.06258478466769062
helix_10	0.02	26	40	TIK	False	abs_torsion	0.062575133412078	0.06258477827057171	0.0625847846676906
helix_10	0.02	26	40	TIK	False	curvature	0.003933706254666422	0.003932317592827484	0.003932266886811954
helix_10	0.02	26	40	TIK	False	almost_curvature	0.03971941734579937	0.039801160301850366	0.03980064895727848
helix_10	0.02	26	40	TIK	False	weighted_abs_torsion	0.06235397777930849	0.06258477827057174	0.06258478466769062
helix_10	0.02	26	100	FD	False	abs_torsion	0.133533426265458	0.06258477827057171	0.06258477827212794
helix_10	0.02	26	100	FD	False	curvature	0.004174388610115363	0.003932317592827484	0.003932317580492277
helix_10	0.02	26	100	FD	False	almost_curvature	0.039731229865405664	0.039801160301850366	0.03980116017745604
helix_10	0.02	26	100	FD	False	weighted_abs_torsion	0.10635309682163388	0.06258477827057174	0.06258477827212794
helix_10	0.02	26	100	SG	False	abs_torsion	0.06577076088492886	0.06258477827057171	0.06258477827212794
helix_10	0.02	26	100	SG	False	curvature	0.0038145208112164435	0.003932317592827484	0.003932317580492277
helix_10	0.02	26	100	SG	False	almost_curvature	0.039734258934331114	0.039801160301850366	0.03980116017745604
helix_10	0.02	26	100	SG	False	weighted_abs_torsion	0.06453928290480879	0.06258477827057174	0.06258477827212794
helix_10	0.02	26	100	SPEC	False	abs_torsion	0.2463866574785276	0.06258477827057171	0.06258477827212794
helix_10	0.02	26	100	SPEC	False	curvature	0.004501178118794877	0.003932317592827484	0.003932317580492277
helix_10	0.02	26	100	SPEC	False	almost_curvature	0.03990191507130501	0.039801160301850366	0.03980116017745604
helix_10	0.02	26	100	SPEC	False	weighted_abs_torsion	0.16567731302508074	0.06258477827057174	0.06258477827212794
helix_10	0.02	26	100	SG0SPEC	False	abs_torsion	0.07263172541575878	0.06258477827057171	0.06258477827212794
helix_10	0.02	26	100	SG0SPEC	False	curvature	0.00396939695172048	0.003932317592827484	0.003932317580492277
helix_10	0.02	26	100	SG0SPEC	False	almost_curvature	0.039722562344908764	0.039801160301850366	0.03980116017745604
helix_10	0.02	26	100	SG0SPEC	False	weighted_abs_torsion	0.06888428396134595	0.06258477827057174	0.06258477827212794
helix_10	0.02	26	100	TIK	False	abs_torsion	0.06255855697452006	0.06258477827057171	0.06258477827212794
helix_10	0.02	26	100	TIK	False	curvature	0.003941539217298566	0.003932317592827484	0.003932317580492277
helix_10	0.02	26	100	TIK	False	almost_curvature	0.03972579318875478	0.039801160301850366	0.03980116017745604
helix_10	0.02	26	100	TIK	False	weighted_abs_torsion	0.061717309358351756	0.06258477827057174	0.06258477827212794
helix_10	0.02	26	150	FD	False	abs_torsion	0.2761108204505781	0.06258477827057171	0.06258477827058108
helix_10	0.02	26	150	FD	False	curvature	0.004796815758568368	0.003932317592827484	0.003932317592753129
helix_10	0.02	26	150	FD	False	almost_curvature	0.03993185429770461	0.039801160301850366	0.039801160301100535
helix_10	0.02	26	150	FD	False	weighted_abs_torsion	0.16152007704320173	0.06258477827057174	0.06258477827058108
helix_10	0.02	26	150	SG	False	abs_torsion	0.06732204996345277	0.06258477827057171	0.06258477827058108
helix_10	0.02	26	150	SG	False	curvature	0.0038163159576109786	0.003932317592827484	0.003932317592753129
helix_10	0.02	26	150	SG	False	almost_curvature	0.03973438214871916	0.039801160301850366	0.039801160301100535
helix_10	0.02	26	150	SG	False	weighted_abs_torsion	0.06592815175834456	0.06258477827057174	0.06258477827058108
helix_10	0.02	26	150	SPEC	False	abs_torsion	0.7240174500017941	0.06258477827057171	0.06258477827058108
helix_10	0.02	26	150	SPEC	False	curvature	0.00767855701365705	0.003932317592827484	0.003932317592753129
helix_10	0.02	26	150	SPEC	False	almost_curvature	0.04063753746814275	0.039801160301850366	0.039801160301100535
helix_10	0.02	26	150	SPEC	False	weighted_abs_torsion	0.34684134292304003	0.06258477827057174	0.06258477827058108
helix_10	0.02	26	150	SG0SPEC	False	abs_torsion	0.14551068356017105	0.06258477827057171	0.06258477827058108
helix_10	0.02	26	150	SG0SPEC	False	curvature	0.0040481157210067896	0.003932317592827484	0.003932317592753129
helix_10	0.02	26	150	SG0SPEC	False	almost_curvature	0.03974245356581006	0.039801160301850366	0.039801160301100535
helix_10	0.02	26	150	SG0SPEC	False	weighted_abs_torsion	0.1281194856178438	0.06258477827057174	0.06258477827058108
helix_10	0.02	26	150	TIK	False	abs_torsion	0.06256640325417144	0.06258477827057171	0.06258477827058108
helix_10	0.02	26	150	TIK	False	curvature	0.003941736924895135	0.003932317592827484	0.003932317592753129
helix_10	0.02	26	150	TIK	False	almost_curvature	0.03972592417133455	0.039801160301850366	0.039801160301100535
helix_10	0.02	26	150	TIK	False	weighted_abs_torsion	0.061708913234754095	0.06258477827057174	0.06258477827058108
helix_10	0.02	26	150	FD	True	abs_torsion	0.06261172746104424	0.06258477827057171	0.06258477827058108
helix_10	0.02	26	150	FD	True	curvature	0.0036087830647813495	0.003932317592827484	0.003932317592753129
helix_10	0.02	26	150	FD	True	almost_curvature	0.03647857855438666	0.039801160301850366	0.039801160301100535
helix_10	0.02	26	150	FD	True	weighted_abs_torsion	0.06247437578354194	0.06258477827057174	0.06258477827058108
helix_10	0.02	26	150	SG	True	abs_torsion	0.06259810212071026	0.06258477827057171	0.06258477827058108
helix_10	0.02	26	150	SG	True	curvature	0.0036100081103740706	0.003932317592827484	0.003932317592753129
helix_10	0.02	26	150	SG	True	almost_curvature	0.0365186737598094	0.039801160301850366	0.039801160301100535
helix_10	0.02	26	150	SG	True	weighted_abs_torsion	0.06247157659985493	0.06258477827057174	0.06258477827058108
helix_10	0.02	26	150	SPEC	True	abs_torsion	0.06261145035024457	0.06258477827057171	0.06258477827058108
helix_10	0.02	26	150	SPEC	True	curvature	0.0036087554999232243	0.003932317592827484	0.003932317592753129
helix_10	0.02	26	150	SPEC	True	almost_curvature	0.03647842841917492	0.039801160301850366	0.039801160301100535
helix_10	0.02	26	150	SPEC	True	weighted_abs_torsion	0.062473871155136536	0.06258477827057174	0.06258477827058108
helix_10	0.02	26	150	SG0SPEC	True	abs_torsion	0.062612417887829	0.06258477827057171	0.06258477827058108
helix_10	0.02	26	150	SG0SPEC	True	curvature	0.0036158717780902837	0.003932317592827484	0.003932317592753129
helix_10	0.02	26	150	SG0SPEC	True	almost_curvature	0.03655365351413005	0.039801160301850366	0.039801160301100535
helix_10	0.02	26	150	SG0SPEC	True	weighted_abs_torsion	0.06250449935338555	0.06258477827057174	0.06258477827058108
helix_10	0.02	26	150	TIK	True	abs_torsion	0.06261506979331719	0.06258477827057171	0.06258477827058108
helix_10	0.02	26	150	TIK	True	curvature	0.0036135694751768485	0.003932317592827484	0.003932317592753129
helix_10	0.02	26	150	TIK	True	almost_curvature	0.036533297401241116	0.039801160301850366	0.039801160301100535
helix_10	0.02	26	150	TIK	True	weighted_abs_torsion	0.06253098296069268	0.06258477827057174	0.06258477827058108
helix_10	0.02	27	40	FD	False	abs_torsion	0.062413135651818906	0.06258477827057171	0.0625847846676906
helix_10	0.02	27	40	FD	False	curvature	0.003915924524980715	0.003932317592827484	0.003932266886811954
helix_10	0.02	27	40	FD	False	almost_curvature	0.039713458343330774	0.039801160301850366	0.03980064895727848
helix_10	0.02	27	40	FD	False	weighted_abs_torsion	0.06211106752416195	0.06258477827057174	0.06258478466769062
helix_10	0.02	27	40	SG	False	abs_torsion	0.06308151381782968	0.06258477827057171	0.0625847846676906
helix_10	0.02	27	40	SG	False	curvature	0.0038067170159357777	0.003932317592827484	0.003932266886811954
helix_10	0.02	27	40	SG	False	almost_curvature	0.039795927965946325	0.039801160301850366	0.03980064895727848
helix_10	0.02	27	40	SG	False	weighted_abs_torsion	0.06290591333690858	0.06258477827057174	0.06258478466769062
helix_10	0.02	27	40	SPEC	False	abs_torsion	0.06257594695585186	0.06258477827057171	0.0625847846676906
helix_10	0.02	27	40	SPEC	False	curvature	0.003937166067385695	0.003932317592827484	0.003932266886811954
helix_10	0.02	27	40	SPEC	False	almost_curvature	0.039817679705369355	0.039801160301850366	0.03980064895727848
helix_10	0.02	27	40	SPEC	False	weighted_abs_torsion	0.06219132777944202	0.06258477827057174	0.06258478466769062
helix_10	0.02	27	40	SG0SPEC	False	abs_torsion	0.06257875104768625	0.06258477827057171	0.0625847846676906
helix_10	0.02	27	40	SG0SPEC	False	curvature	0.003933343916130384	0.003932317592827484	0.003932266886811954
helix_10	0.02	27	40	SG0SPEC	False	almost_curvature	0.03978817207053028	0.039801160301850366	0.03980064895727848
helix_10	0.02	27	40	SG0SPEC	False	weighted_abs_torsion	0.06226478893264821	0.06258477827057174	0.06258478466769062
helix_10	0.02	27	40	TIK	False	abs_torsion	0.06257935274498498	0.06258477827057171	0.0625847846676906
helix_10	0.02	27	40	TIK	False	curvature	0.003935092480398441	0.003932317592827484	0.003932266886811954
helix_10	0.02	27	40	TIK	False	almost_curvature	0.039812503125009016	0.039801160301850366	0.03980064895727848
helix_10	0.02	27	40	TIK	False	weighted_abs_torsion	0.062330011243885326	0.06258477827057174	0.06258478466769062
helix_10	0.02	27	100	FD	False	abs_torsion	0.13448971703072357	0.06258477827057171	0.06258477827212794
helix_10	0.02	27	100	FD	False	curvature	0.004151116220396042	0.003932317592827484	0.003932317580492277
helix_10	0.02	27	100	FD	False	almost_curvature	0.039818626428334294	0.039801160301850366	0.03980116017745604
helix_10	0.02	27	100	FD	False	weighted_abs_torsion	0.10535952359722946	0.06258477827057174	0.06258477827212794
helix_10	0.02	27	100	SG	False	abs_torsion	0.0645686560016403	0.06258477827057171	0.06258477827212794
helix_10	0.02	27	100	SG	False	curvature	0.0038151777067037757	0.003932317592827484	0.003932317580492277
helix_10	0.02	27	100	SG	False	almost_curvature	0.03981966828435722	0.039801160301850366	0.03980116017745604
helix_10	0.02	27	100	SG	False	weighted_abs_torsion	0.06384411381074362	0.06258477827057174	0.06258477827212794
helix_10	0.02	27	100	SPEC	False	abs_torsion	0.25367513175823786	0.06258477827057171	0.06258477827212794
helix_10	0.02	27	100	SPEC	False	curvature	0.004472393051393138	0.003932317592827484	0.003932317580492277
helix_10	0.02	27	100	SPEC	False	almost_curvature	0.039992725748964925	0.039801160301850366	0.03980116017745604
helix_10	0.02	27	100	SPEC	False	weighted_abs_torsion	0.16653091036123485	0.06258477827057174	0.06258477827212794
helix_10	0.02	27	100	SG0SPEC	False	abs_torsion	0.07190723250094662	0.06258477827057171	0.06258477827212794
helix_10	0.02	27	100	SG0SPEC	False	curvature	0.0039688174380987365	0.003932317592827484	0.003932317580492277
helix_10	0.02	27	100	SG0SPEC	False	almost_curvature	0.03981518915474193	0.039801160301850366	0.03980116017745604
helix_10	0.02	27	100	SG0SPEC	False	weighted_abs_torsion	0.0694729164340902	0.06258477827057174	0.06258477827212794
helix_10	0.02	27	100	TIK	False	abs_torsion	0.06259119437100137	0.06258477827057171	0.06258477827212794
helix_10	0.02	27	100	TIK	False	curvature	0.003942690904609032	0.003932317592827484	0.003932317580492277
helix_10	0.02	27	100	TIK	False	almost_curvature	0.03981884735897119	0.039801160301850366	0.03980116017745604
helix_10	0.02	27	100	TIK	False	weighted_abs_torsion	0.061923014986153685	0.06258477827057174	0.06258477827212794
helix_10	0.02	27	150	FD	False	abs_torsion	0.29217656012066495	0.06258477827057171	0.06258477827058108
helix_10	0.02	27	150	FD	False	curvature	0.004814651040646023	0.003932317592827484	0.003932317592753129
helix_10	0.02	27	150	FD	False	almost_curvature	0.040028570235961146	0.039801160301850366	0.039801160301100535
helix_10	0.02	27	150	FD	False	weighted_abs_torsion	0.1659252759444701	0.06258477827057174	0.06258477827058108
helix_10	0.02	27	150	SG	False	abs_torsion	0.06615382097179341	0.06258477827057171	0.06258477827058108
helix_10	0.02	27	150	SG	False	curvature	0.0038169606090617254	0.003932317592827484	0.003932317592753129
helix_10	0.02	27	150	SG	False	almost_curvature	0.03982472840174596	0.039801160301850366	0.039801160301100535
helix_10	0.02	27	150	SG	False	weighted_abs_torsion	0.06534907676317533	0.06258477827057174	0.06258477827058108
helix_10	0.02	27	150	SPEC	False	abs_torsion	0.6911041550371526	0.06258477827057171	0.06258477827058108
helix_10	0.02	27	150	SPEC	False	curvature	0.007803488973034126	0.003932317592827484	0.003932317592753129
helix_10	0.02	27	150	SPEC	False	almost_curvature	0.04077045274900026	0.039801160301850366	0.039801160301100535
helix_10	0.02	27	150	SPEC	False	weighted_abs_torsion	0.3529246329681406	0.06258477827057174	0.06258477827058108
helix_10	0.02	27	150	SG0SPEC	False	abs_torsion	0.14483141781361805	0.06258477827057171	0.06258477827058108
helix_10	0.02	27	150	SG0SPEC	False	curvature	0.004046224049213859	0.003932317592827484	0.003932317592753129
helix_10	0.02	27	150	SG0SPEC	False	almost_curvature	0.03984458181470672	0.039801160301850366	0.039801160301100535
helix_10	0.02	27	150	SG0SPEC	False	weighted_abs_torsion	0.12965441884718845	0.06258477827057174	0.06258477827058108
helix_10	0.02	27	150	TIK	False	abs_torsion	0.06259571929746899	0.06258477827057171	0.06258477827058108
helix_10	0.02	27	150	TIK	False	curvature	0.0039428489966011615	0.003932317592827484	0.003932317592753129
helix_10	0.02	27	150	TIK	False	almost_curvature	0.03981895690732453	0.039801160301850366	0.039801160301100535
helix_10	0.02	27	150	TIK	False	weighted_abs_torsion	0.061921307146712644	0.06258477827057174	0.06258477827058108
helix_10	0.02	27	150	FD	True	abs_torsion	0.06261962792466395	0.06258477827057171	0.06258477827058108
helix_10	0.02	27	150	FD	True	curvature	0.00360994168082028	0.003932317592827484	0.003932317592753129
helix_10	0.02	27	150	FD	True	almost_curvature	0.03654620511137226	0.039801160301850366	0.039801160301100535
helix_10	0.02	27	150	FD	True	weighted_abs_torsion	0.06249602738709895	0.06258477827057174	0.06258477827058108
helix_10	0.02	27	150	SG	True	abs_torsion	0.06260628993652824	0.06258477827057171	0.06258477827058108
helix_10	0.02	27	150	SG	True	curvature	0.003611175060738708	0.003932317592827484	0.003932317592753129
helix_10	0.02	27	150	SG	True	almost_curvature	0.03658635469833716	0.039801160301850366	0.039801160301100535
helix_10	0.02	27	150	SG	True	weighted_abs_torsion	0.062490995703072	0.06258477827057174	0.06258477827058108
helix_10	0.02	27	150	SPEC	True	abs_torsion	0.06261933753426022	0.06258477827057171	0.06258477827058108
helix_10	0.02	27	150	SPEC	True	curvature	0.0036099139639335755	0.003932317592827484	0.003932317592753129
helix_10	0.02	27	150	SPEC	True	almost_curvature	0.036546053737623624	0.039801160301850366	0.039801160301100535
helix_10	0.02	27	150	SPEC	True	weighted_abs_torsion	0.062495580346701426	0.06258477827057174	0.06258477827058108
helix_10	0.02	27	150	SG0SPEC	True	abs_torsion	0.06262063128438425	0.06258477827057171	0.06258477827058108
helix_10	0.02	27	150	SG0SPEC	True	curvature	0.003617033726017998	0.003932317592827484	0.003932317592753129
helix_10	0.02	27	150	SG0SPEC	True	almost_curvature	0.036621312966925716	0.039801160301850366	0.039801160301100535
helix_10	0.02	27	150	SG0SPEC	True	weighted_abs_torsion	0.06251863611556922	0.06258477827057174	0.06258477827058108
helix_10	0.02	27	150	TIK	True	abs_torsion	0.06262192475902695	0.06258477827057171	0.06258477827058108
helix_10	0.02	27	150	TIK	True	curvature	0.003614690526930686	0.003932317592827484	0.003932317592753129
helix_10	0.02	27	150	TIK	True	almost_curvature	0.03660055434516444	0.039801160301850366	0.039801160301100535
helix_10	0.02	27	150	TIK	True	weighted_abs_torsion	0.0625369509037496	0.06258477827057174	0.06258477827058108
helix_10	0.02	28	40	FD	False	abs_torsion	0.062462550876741074	0.06258477827057171	0.0625847846676906
helix_10	0.02	28	40	FD	False	curvature	0.003914261474848615	0.003932317592827484	0.003932266886811954
helix_10	0.02	28	40	FD	False	almost_curvature	0.03969966198920885	0.039801160301850366	0.03980064895727848
helix_10	0.02	28	40	FD	False	weighted_abs_torsion	0.06215860737287934	0.06258477827057174	0.06258478466769062
helix_10	0.02	28	40	SG	False	abs_torsion	0.06312060224873235	0.06258477827057171	0.0625847846676906
helix_10	0.02	28	40	SG	False	curvature	0.003804958535737953	0.003932317592827484	0.003932266886811954
helix_10	0.02	28	40	SG	False	almost_curvature	0.03978133823609328	0.039801160301850366	0.03980064895727848
helix_10	0.02	28	40	SG	False	weighted_abs_torsion	0.06296070945173814	0.06258477827057174	0.06258478466769062
helix_10	0.02	28	40	SPEC	False	abs_torsion	0.06263104721887083	0.06258477827057171	0.0625847846676906
helix_10	0.02	28	40	SPEC	False	curvature	0.003935546179573534	0.003932317592827484	0.003932266886811954
helix_10	0.02	28	40	SPEC	False	almost_curvature	0.039805083434967754	0.039801160301850366	0.03980064895727848
helix_10	0.02	28	40	SPEC	False	weighted_abs_torsion	0.06223009697646076	0.06258477827057174	0.06258478466769062
helix_10	0.02	28	40	SG0SPEC	False	abs_torsion	0.06262786598515666	0.06258477827057171	0.0625847846676906
helix_10	0.02	28	40	SG0SPEC	False	curvature	0.003931656760877285	0.003932317592827484	0.003932266886811954
helix_10	0.02	28	40	SG0SPEC	False	almost_curvature	0.039772065744796505	0.039801160301850366	0.03980064895727848
helix_10	0.02	28	40	SG0SPEC	False	weighted_abs_torsion	0.06231988126126617	0.06258477827057174	0.06258478466769062
helix_10	0.02	28	40	TIK	False	abs_torsion	0.06262307888922312	0.06258477827057171	0.0625847846676906
helix_10	0.02	28	40	TIK	False	curvature	0.003933360818494228	0.003932317592827484	0.003932266886811954
helix_10	0.02	28	40	TIK	False	almost_curvature	0.039794521857112033	0.039801160301850366	0.03980064895727848
helix_10	0.02	28	40	TIK	False	weighted_abs_torsion	0.062406250050718766	0.06258477827057174	0.06258478466769062
helix_10	0.02	28	100	FD	False	abs_torsion	0.134615558387	0.06258477827057171	0.06258477827212794
helix_10	0.02	28	100	FD	False	curvature	0.00417453245810142	0.003932317592827484	0.003932317580492277
helix_10	0.02	28	100	FD	False	almost_curvature	0.03989580581986321	0.039801160301850366	0.03980116017745604
helix_10	0.02	28	100	FD	False	weighted_abs_torsion	0.1051276619838652	0.06258477827057174	0.06258477827212794
helix_10	0.02	28	100	SG	False	abs_torsion	0.06571738491730823	0.06258477827057171	0.06258477827212794
helix_10	0.02	28	100	SG	False	curvature	0.003814734749614262	0.003932317592827484	0.003932317580492277
helix_10	0.02	28	100	SG	False	almost_curvature	0.03984762088526405	0.039801160301850366	0.03980116017745604
helix_10	0.02	28	100	SG	False	weighted_abs_torsion	0.06445468238575372	0.06258477827057174	0.06258477827212794
helix_10	0.02	28	100	SPEC	False	abs_torsion	0.2582033472693744	0.06258477827057171	0.06258477827212794
helix_10	0.02	28	100	SPEC	False	curvature	0.004501618612360383	0.003932317592827484	0.003932317580492277
helix_10	0.02	28	100	SPEC	False	almost_curvature	0.04008434436576661	0.039801160301850366	0.03980116017745604
helix_10	0.02	28	100	SPEC	False	weighted_abs_torsion	0.1635627790560559	0.06258477827057174	0.06258477827212794
helix_10	0.02	28	100	SG0SPEC	False	abs_torsion	0.07323931564931564	0.06258477827057171	0.06258477827212794
helix_10	0.02	28	100	SG0SPEC	False	curvature	0.00397057779503932	0.003932317592827484	0.003932317580492277
helix_10	0.02	28	100	SG0SPEC	False	almost_curvature	0.039808311341766524	0.039801160301850366	0.03980116017745604
helix_10	0.02	28	100	SG0SPEC	False	weighted_abs_torsion	0.069555882590361	0.06258477827057174	0.06258477827212794
helix_10	0.02	28	100	TIK	False	abs_torsion	0.06263905013775449	0.06258477827057171	0.06258477827212794
helix_10	0.02	28	100	TIK	False	curvature	0.003942105178807132	0.003932317592827484	0.003932317580492277
helix_10	0.02	28	100	TIK	False	almost_curvature	0.039815863899961286	0.039801160301850366	0.03980116017745604
helix_10	0.02	28	100	TIK	False	weighted_abs_torsion	0.06166570131387806	0.06258477827057174	0.06258477827212794
helix_10	0.02	28	150	FD	False	abs_torsion	0.2869700638240226	0.06258477827057171	0.06258477827058108
helix_10	0.02	28	150	FD	False	curvature	0.0048431809391839544	0.003932317592827484	0.003932317592753129
helix_10	0.02	28	150	FD	False	almost_curvature	0.04010761901552807	0.039801160301850366	0.039801160301100535
helix_10	0.02	28	150	FD	False	weighted_abs_torsion	0.16287535237059306	0.06258477827057174	0.06258477827058108
helix_10	0.02	28	150	SG	False	abs_torsion	0.06748334900506125	0.06258477827057171	0.06258477827058108
helix_10	0.02	28	150	SG	False	curvature	0.0038166075963298194	0.003932317592827484	0.003932317592753129
helix_10	0.02	28	150	SG	False	almost_curvature	0.0398480710046035	0.039801160301850366	0.039801160301100535
helix_10	0.02	28	150	SG	False	weighted_abs_torsion	0.06594253819571047	0.06258477827057174	0.06258477827058108
helix_10	0.02	28	150	SPEC	False	abs_torsion	0.6637070709083259	0.06258477827057171	0.06258477827058108
helix_10	0.02	28	150	SPEC	False	curvature	0.007914093723500252	0.003932317592827484	0.003932317592753129
helix_10	0.02	28	150	SPEC	False	almost_curvature	0.04081551418250158	0.039801160301850366	0.039801160301100535
helix_10	0.02	28	150	SPEC	False	weighted_abs_torsion	0.3364087335981418	0.06258477827057174	0.06258477827058108
helix_10	0.02	28	150	SG0SPEC	False	abs_torsion	0.14784151048089453	0.06258477827057171	0.06258477827058108
helix_10	0.02	28	150	SG0SPEC	False	curvature	0.004051549730500595	0.003932317592827484	0.003932317592753129
helix_10	0.02	28	150	SG0SPEC	False	almost_curvature	0.03982739805672497	0.039801160301850366	0.039801160301100535
helix_10	0.02	28	150	SG0SPEC	False	weighted_abs_torsion	0.12893276254825117	0.06258477827057174	0.06258477827058108
helix_10	0.02	28	150	TIK	False	abs_torsion	0.06264965067147558	0.06258477827057171	0.06258477827058108
helix_10	0.02	28	150	TIK	False	curvature	0.003942297594620019	0.003932317592827484	0.003932317592753129
helix_10	0.02	28	150	TIK	False	almost_curvature	0.03981648292371223	0.039801160301850366	0.039801160301100535
helix_10	0.02	28	150	TIK	False	weighted_abs_torsion	0.06165701012054101	0.06258477827057174	0.06258477827058108
helix_10	0.02	28	150	FD	True	abs_torsion	0.06264625587693842	0.06258477827057171	0.06258477827058108
helix_10	0.02	28	150	FD	True	curvature	0.0036082157574351043	0.003932317592827484	0.003932317592753129
helix_10	0.02	28	150	FD	True	almost_curvature	0.03651672675804008	0.039801160301850366	0.039801160301100535
helix_10	0.02	28	150	FD	True	weighted_abs_torsion	0.062497603701657245	0.06258477827057174	0.06258477827058108
helix_10	0.02	28	150	SG	True	abs_torsion	0.06263372410077239	0.06258477827057171	0.06258477827058108
helix_10	0.02	28	150	SG	True	curvature	0.003609427018167783	0.003932317592827484	0.003932317592753129
helix_10	0.02	28	150	SG	True	almost_curvature	0.03655577289732843	0.039801160301850366	0.039801160301100535
helix_10	0.02	28	150	SG	True	weighted_abs_torsion	0.062496003846764646	0.06258477827057174	0.06258477827058108
helix_10	0.02	28	150	SPEC	True	abs_torsion	0.06264599172828618	0.06258477827057171	0.06258477827058108
helix_10	0.02	28	150	SPEC	True	curvature	0.00360818845201514	0.003932317592827484	0.003932317592753129
helix_10	0.02	28	150	SPEC	True	almost_curvature	0.036516581717963285	0.039801160301850366	0.039801160301100535
helix_10	0.02	28	150	SPEC	True	weighted_abs_torsion	0.062497061106266176	0.06258477827057174	0.06258477827058108
helix_10	0.02	28	150	SG0SPEC	True	abs_torsion	0.06264566362031553	0.06258477827057171	0.06258477827058108
helix_10	0.02	28	150	SG0SPEC	True	curvature	0.003615259798510068	0.003932317592827484	0.003932317592753129
helix_10	0.02	28	150	SG0SPEC	True	almost_curvature	0.03658991470966143	0.039801160301850366	0.039801160301100535
helix_10	0.02	28	150	SG0SPEC	True	weighted_abs_torsion	0.0625314116571157	0.06258477827057174	0.06258477827058108
helix_10	0.02	28	150	TIK	True	abs_torsion	0.06264431337616506	0.06258477827057171	0.06258477827058108
helix_10	0.02	28	150	TIK	True	curvature	0.0036128963282443427	0.003932317592827484	0.003932317592753129
helix_10	0.02	28	150	TIK	True	almost_curvature	0.03656772838380199	0.039801160301850366	0.039801160301100535
helix_10	0.02	28	150	TIK	True	weighted_abs_torsion	0.06256040249093793	0.06258477827057174	0.06258477827058108
helix_10	0.02	29	40	FD	False	abs_torsion	0.06241407950535838	0.06258477827057171	0.0625847846676906
helix_10	0.02	29	40	FD	False	curvature	0.003913778511780458	0.003932317592827484	0.003932266886811954
helix_10	0.02	29	40	FD	False	almost_curvature	0.03972749800805178	0.039801160301850366	0.03980064895727848
helix_10	0.02	29	40	FD	False	weighted_abs_torsion	0.06211610968345264	0.06258477827057174	0.06258478466769062
helix_10	0.02	29	40	SG	False	abs_torsion	0.06308135741846088	0.06258477827057171	0.0625847846676906
helix_10	0.02	29	40	SG	False	curvature	0.003804694425458023	0.003932317592827484	0.003932266886811954
helix_10	0.02	29	40	SG	False	almost_curvature	0.039809966855903565	0.039801160301850366	0.03980064895727848
helix_10	0.02	29	40	SG	False	weighted_abs_torsion	0.06291927753472797	0.06258477827057174	0.06258478466769062
helix_10	0.02	29	40	SPEC	False	abs_torsion	0.06257670219318945	0.06258477827057171	0.0625847846676906
helix_10	0.02	29	40	SPEC	False	curvature	0.003935024672390823	0.003932317592827484	0.003932266886811954
helix_10	0.02	29	40	SPEC	False	almost_curvature	0.0398322464320408	0.039801160301850366	0.03980064895727848
helix_10	0.02	29	40	SPEC	False	weighted_abs_torsion	0.06219481085352117	0.06258477827057174	0.06258478466769062
helix_10	0.02	29	40	SG0SPEC	False	abs_torsion	0.06257992102690713	0.06258477827057171	0.0625847846676906
helix_10	0.02	29	40	SG0SPEC	False	curvature	0.003931187706799424	0.003932317592827484	0.003932266886811954
helix_10	0.02	29	40	SG0SPEC	False	almost_curvature	0.03980191210330261	0.039801160301850366	0.03980064895727848
helix_10	0.02	29	40	SG0SPEC	False	weighted_abs_torsion	0.06228630500443957	0.06258477827057174	0.06258478466769062
helix_10	0.02	29	40	TIK	False	abs_torsion	0.06258161672553281	0.06258477827057171	0.0625847846676906
helix_10	0.02	29	40	TIK	False	curvature	0.003932875056174202	0.003932317592827484	0.003932266886811954
helix_10	0.02	29	40	TIK	False	almost_curvature	0.03982621382048246	0.039801160301850366	0.03980064895727848
helix_10	0.02	29	40	TIK	False	weighted_abs_torsion	0.06235860839707353	0.06258477827057174	0.06258478466769062
helix_10	0.02	29	100	FD	False	abs_torsion	0.13449016293299934	0.06258477827057171	0.06258477827212794
helix_10	0.02	29	100	FD	False	curvature	0.004147657784082271	0.003932317592827484	0.003932317580492277
helix_10	0.02	29	100	FD	False	almost_curvature	0.039807026802004646	0.039801160301850366	0.03980116017745604
helix_10	0.02	29	100	FD	False	weighted_abs_torsion	0.1048752291415214	0.06258477827057174	0.06258477827212794
helix_10	0.02	29	100	SG	False	abs_torsion	0.06475415200124789	0.06258477827057171	0.06258477827212794
helix_10	0.02	29	100	SG	False	curvature	0.0038137100611332175	0.003932317592827484	0.003932317580492277
helix_10	0.02	29	100	SG	False	almost_curvature	0.039829643898735924	0.039801160301850366	0.03980116017745604
helix_10	0.02	29	100	SG	False	weighted_abs_torsion	0.06409267808115598	0.06258477827057174	0.06258477827212794
helix_10	0.02	29	100	SPEC	False	abs_torsion	0.26230077494442355	0.06258477827057171	0.06258477827212794
helix_10	0.02	29	100	SPEC	False	curvature	0.0044739335920820815	0.003932317592827484	0.003932317580492277
helix_10	0.02	29	100	SPEC	False	almost_curvature	0.039974042184109354	0.039801160301850366	0.03980116017745604
helix_10	0.02	29	100	SPEC	False	weighted_abs_torsion	0.16862465242655283	0.06258477827057174	0.06258477827212794
helix_10	0.02	29	100	SG0SPEC	False	abs_torsion	0.07431807091705812	0.06258477827057171	0.06258477827212794
helix_10	0.02	29	100	SG0SPEC	False	curvature	0.003969915479760296	0.003932317592827484	0.003932317580492277
helix_10	0.02	29	100	SG0SPEC	False	almost_curvature	0.0398267268954872	0.039801160301850366	0.03980116017745604
helix_10	0.02	29	100	SG0SPEC	False	weighted_abs_torsion	0.07073809410444062	0.06258477827057174	0.06258477827212794
helix_10	0.02	29	100	TIK	False	abs_torsion	0.06257169049501182	0.06258477827057171	0.06258477827212794
helix_10	0.02	29	100	TIK	False	curvature	0.0039410330443080495	0.003932317592827484	0.003932317580492277
helix_10	0.02	29	100	TIK	False	almost_curvature	0.0398314080995438	0.039801160301850366	0.03980116017745604
helix_10	0.02	29	100	TIK	False	weighted_abs_torsion	0.06180283952243183	0.06258477827057174	0.06258477827212794
helix_10	0.02	29	150	FD	False	abs_torsion	0.27912107098153044	0.06258477827057171	0.06258477827058108
helix_10	0.02	29	150	FD	False	curvature	0.004819398648367763	0.003932317592827484	0.003932317592753129
helix_10	0.02	29	150	FD	False	almost_curvature	0.03999144629437505	0.039801160301850366	0.039801160301100535
helix_10	0.02	29	150	FD	False	weighted_abs_torsion	0.16494687150215054	0.06258477827057174	0.06258477827058108
helix_10	0.02	29	150	SG	False	abs_torsion	0.06592094840786013	0.06258477827057171	0.06258477827058108
helix_10	0.02	29	150	SG	False	curvature	0.003815694735965025	0.003932317592827484	0.003932317592753129
helix_10	0.02	29	150	SG	False	almost_curvature	0.03983592326435806	0.039801160301850366	0.039801160301100535
helix_10	0.02	29	150	SG	False	weighted_abs_torsion	0.06515596143226624	0.06258477827057174	0.06258477827058108
helix_10	0.02	29	150	SPEC	False	abs_torsion	0.6421426043022267	0.06258477827057171	0.06258477827058108
helix_10	0.02	29	150	SPEC	False	curvature	0.007831078505350825	0.003932317592827484	0.003932317592753129
helix_10	0.02	29	150	SPEC	False	almost_curvature	0.040731302771472896	0.039801160301850366	0.039801160301100535
helix_10	0.02	29	150	SPEC	False	weighted_abs_torsion	0.34494802282776826	0.06258477827057174	0.06258477827058108
helix_10	0.02	29	150	SG0SPEC	False	abs_torsion	0.14992376297289248	0.06258477827057171	0.06258477827058108
helix_10	0.02	29	150	SG0SPEC	False	curvature	0.004054822706057018	0.003932317592827484	0.003932317592753129
helix_10	0.02	29	150	SG0SPEC	False	almost_curvature	0.0398618215298919	0.039801160301850366	0.039801160301100535
helix_10	0.02	29	150	SG0SPEC	False	weighted_abs_torsion	0.13263249216648926	0.06258477827057174	0.06258477827058108
helix_10	0.02	29	150	TIK	False	abs_torsion	0.06257307389226772	0.06258477827057171	0.06258477827058108
helix_10	0.02	29	150	TIK	False	curvature	0.003941182667292902	0.003932317592827484	0.003932317592753129
helix_10	0.02	29	150	TIK	False	almost_curvature	0.03983130085874434	0.039801160301850366	0.039801160301100535
helix_10	0.02	29	150	TIK	False	weighted_abs_torsion	0.06179448332093366	0.06258477827057174	0.06258477827058108
helix_10	0.02	29	150	FD	True	abs_torsion	0.0626186710245739	0.06258477827057171	0.06258477827058108
helix_10	0.02	29	150	FD	True	curvature	0.0036081947553431248	0.003932317592827484	0.003932317592753129
helix_10	0.02	29	150	FD	True	almost_curvature	0.0365504234505862	0.039801160301850366	0.039801160301100535
helix_10	0.02	29	150	FD	True	weighted_abs_torsion	0.06248341261040043	0.06258477827057174	0.06258477827058108
helix_10	0.02	29	150	SG	True	abs_torsion	0.06260479392796685	0.06258477827057171	0.06258477827058108
helix_10	0.02	29	150	SG	True	curvature	0.0036094347689458956	0.003932317592827484	0.003932317592753129
helix_10	0.02	29	150	SG	True	almost_curvature	0.03659056788589999	0.039801160301850366	0.039801160301100535
helix_10	0.02	29	150	SG	True	weighted_abs_torsion	0.06247875274240336	0.06258477827057174	0.06258477827058108
helix_10	0.02	29	150	SPEC	True	abs_torsion	0.06261838979220839	0.06258477827057171	0.06258477827058108
helix_10	0.02	29	150	SPEC	True	curvature	0.0036081669722796226	0.003932317592827484	0.003932317592753129
helix_10	0.02	29	150	SPEC	True	almost_curvature	0.036550272067168633	0.039801160301850366	0.039801160301100535
helix_10	0.02	29	150	SPEC	True	weighted_abs_torsion	0.06248295998863666	0.06258477827057174	0.06258477827058108
helix_10	0.02	29	150	SG0SPEC	True	abs_torsion	0.06261933749330767	0.06258477827057171	0.06258477827058108
helix_10	0.02	29	150	SG0SPEC	True	curvature	0.0036152856254697066	0.003932317592827484	0.003932317592753129
helix_10	0.02	29	150	SG0SPEC	True	almost_curvature	0.03662550709362273	0.039801160301850366	0.039801160301100535
helix_10	0.02	29	150	SG0SPEC	True	weighted_abs_torsion	0.06251066789206329	0.06258477827057174	0.06258477827058108
helix_10	0.02	29	150	TIK	True	abs_torsion	0.06262195683005314	0.06258477827057171	0.06258477827058108
helix_10	0.02	29	150	TIK	True	curvature	0.0036129245027868937	0.003932317592827484	0.003932317592753129
helix_10	0.02	29	150	TIK	True	almost_curvature	0.03660486605927053	0.039801160301850366	0.039801160301100535
helix_10	0.02	29	150	TIK	True	weighted_abs_torsion	0.06253785033992822	0.06258477827057174	0.06258477827058108
helix_10	0.02	30	40	FD	False	abs_torsion	0.062400848386385335	0.06258477827057171	0.0625847846676906
helix_10	0.02	30	40	FD	False	curvature	0.003915103011196118	0.003932317592827484	0.003932266886811954
helix_10	0.02	30	40	FD	False	almost_curvature	0.03971395418920393	0.039801160301850366	0.03980064895727848
helix_10	0.02	30	40	FD	False	weighted_abs_torsion	0.06211777760400631	0.06258477827057174	0.06258478466769062
helix_10	0.02	30	40	SG	False	abs_torsion	0.06306955217423908	0.06258477827057171	0.0625847846676906
helix_10	0.02	30	40	SG	False	curvature	0.0038058859591945152	0.003932317592827484	0.003932266886811954
helix_10	0.02	30	40	SG	False	almost_curvature	0.03979540372281534	0.039801160301850366	0.03980064895727848
helix_10	0.02	30	40	SG	False	weighted_abs_torsion	0.06290960079273775	0.06258477827057174	0.06258478466769062
helix_10	0.02	30	40	SPEC	False	abs_torsion	0.06256313468235589	0.06258477827057171	0.0625847846676906
helix_10	0.02	30	40	SPEC	False	curvature	0.003936340025812425	0.003932317592827484	0.003932266886811954
helix_10	0.02	30	40	SPEC	False	almost_curvature	0.03981950590750642	0.039801160301850366	0.03980064895727848
helix_10	0.02	30	40	SPEC	False	weighted_abs_torsion	0.06219460912739033	0.06258477827057174	0.06258478466769062
helix_10	0.02	30	40	SG0SPEC	False	abs_torsion	0.06256616654177004	0.06258477827057171	0.0625847846676906
helix_10	0.02	30	40	SG0SPEC	False	curvature	0.0039325240519091	0.003932317592827484	0.003932266886811954
helix_10	0.02	30	40	SG0SPEC	False	almost_curvature	0.03978620318891413	0.039801160301850366	0.03980064895727848
helix_10	0.02	30	40	SG0SPEC	False	weighted_abs_torsion	0.06226357728365062	0.06258477827057174	0.06258478466769062
helix_10	0.02	30	40	TIK	False	abs_torsion	0.0625678589153418	0.06258477827057171	0.0625847846676906
helix_10	0.02	30	40	TIK	False	curvature	0.00393432576137274	0.003932317592827484	0.003932266886811954
helix_10	0.02	30	40	TIK	False	almost_curvature	0.039808255948834685	0.039801160301850366	0.03980064895727848
helix_10	0.02	30	40	TIK	False	weighted_abs_torsion	0.06234036178914761	0.06258477827057174	0.06258478466769062
helix_10	0.02	30	100	FD	False	abs_torsion	0.13256940727284616	0.06258477827057171	0.06258477827212794
helix_10	0.02	30	100	FD	False	curvature	0.004142282146588788	0.003932317592827484	0.003932317580492277
helix_10	0.02	30	100	FD	False	almost_curvature	0.03986349773918507	0.039801160301850366	0.03980116017745604
helix_10	0.02	30	100	FD	False	weighted_abs_torsion	0.10223280125846951	0.06258477827057174	0.06258477827212794
helix_10	0.02	30	100	SG	False	abs_torsion	0.0647772172953091	0.06258477827057171	0.06258477827212794
helix_10	0.02	30	100	SG	False	curvature	0.003814956136813199	0.003932317592827484	0.003932317580492277
helix_10	0.02	30	100	SG	False	almost_curvature	0.039849360724064156	0.039801160301850366	0.03980116017745604
helix_10	0.02	30	100	SG	False	weighted_abs_torsion	0.06429637172800905	0.06258477827057174	0.06258477827212794
helix_10	0.02	30	100	SPEC	False	abs_torsion	0.2565111563218286	0.06258477827057171	0.06258477827212794
helix_10	0.02	30	100	SPEC	False	curvature	0.004450150257560242	0.003932317592827484	0.003932317580492277
helix_10	0.02	30	100	SPEC	False	almost_curvature	0.04004059019919684	0.039801160301850366	0.03980116017745604
helix_10	0.02	30	100	SPEC	False	weighted_abs_torsion	0.15610046343333622	0.06258477827057174	0.06258477827212794
helix_10	0.02	30	100	SG0SPEC	False	abs_torsion	0.07309018626803222	0.06258477827057171	0.06258477827212794
helix_10	0.02	30	100	SG0SPEC	False	curvature	0.003970047525279012	0.003932317592827484	0.003932317580492277
helix_10	0.02	30	100	SG0SPEC	False	almost_curvature	0.03983436666186707	0.039801160301850366	0.03980116017745604
helix_10	0.02	30	100	SG0SPEC	False	weighted_abs_torsion	0.07018257961530538	0.06258477827057174	0.06258477827212794
helix_10	0.02	30	100	TIK	False	abs_torsion	0.0625776920753345	0.06258477827057171	0.06258477827212794
helix_10	0.02	30	100	TIK	False	curvature	0.003942280156716742	0.003932317592827484	0.003932317580492277
helix_10	0.02	30	100	TIK	False	almost_curvature	0.039832660595470956	0.039801160301850366	0.03980116017745604
helix_10	0.02	30	100	TIK	False	weighted_abs_torsion	0.061998538887766	0.06258477827057174	0.06258477827212794
helix_10	0.02	30	150	FD	False	abs_torsion	0.285840631211638	0.06258477827057171	0.06258477827058108
helix_10	0.02	30	150	FD	False	curvature	0.004747745670036383	0.003932317592827484	0.003932317592753129
helix_10	0.02	30	150	FD	False	almost_curvature	0.040023281739301586	0.039801160301850366	0.039801160301100535
helix_10	0.02	30	150	FD	False	weighted_abs_torsion	0.15244178770445416	0.06258477827057174	0.06258477827058108
helix_10	0.02	30	150	SG	False	abs_torsion	0.06573798104560288	0.06258477827057171	0.06258477827058108
helix_10	0.02	30	150	SG	False	curvature	0.003816473110026711	0.003932317592827484	0.003932317592753129
helix_10	0.02	30	150	SG	False	almost_curvature	0.03985804862465119	0.039801160301850366	0.039801160301100535
helix_10	0.02	30	150	SG	False	weighted_abs_torsion	0.06525467796258658	0.06258477827057174	0.06258477827058108
helix_10	0.02	30	150	SPEC	False	abs_torsion	0.6939258299982807	0.06258477827057171	0.06258477827058108
helix_10	0.02	30	150	SPEC	False	curvature	0.007641939346540312	0.003932317592827484	0.003932317592753129
helix_10	0.02	30	150	SPEC	False	almost_curvature	0.04070046689935701	0.039801160301850366	0.039801160301100535
helix_10	0.02	30	150	SPEC	False	weighted_abs_torsion	0.3414242292577587	0.06258477827057174	0.06258477827058108
helix_10	0.02	30	150	SG0SPEC	False	abs_torsion	0.14256108211015825	0.06258477827057171	0.06258477827058108
helix_10	0.02	30	150	SG0SPEC	False	curvature	0.004040854207894361	0.003932317592827484	0.003932317592753129
helix_10	0.02	30	150	SG0SPEC	False	almost_curvature	0.0398624538641517	0.039801160301850366	0.039801160301100535
helix_10	0.02	30	150	SG0SPEC	False	weighted_abs_torsion	0.12611740510229014	0.06258477827057174	0.06258477827058108
helix_10	0.02	30	150	TIK	False	abs_torsion	0.06258407208977068	0.06258477827057171	0.06258477827058108
helix_10	0.02	30	150	TIK	False	curvature	0.0039424481758086345	0.003932317592827484	0.003932317592753129
helix_10	0.02	30	150	TIK	False	almost_curvature	0.039832836067812606	0.039801160301850366	0.039801160301100535
helix_10	0.02	30	150	TIK	False	weighted_abs_torsion	0.06199287595050652	0.06258477827057174	0.06258477827058108
helix_10	0.02	30	150	FD	True	abs_torsion	0.06261254657197828	0.06258477827057171	0.06258477827058108
helix_10	0.02	30	150	FD	True	curvature	0.003609047243272764	0.003932317592827484	0.003932317592753129
helix_10	0.02	30	150	FD	True	almost_curvature	0.03653026251425506	0.039801160301850366	0.039801160301100535
helix_10	0.02	30	150	FD	True	weighted_abs_torsion	0.06250001844001345	0.06258477827057174	0.06258477827058108
helix_10	0.02	30	150	SG	True	abs_torsion	0.06259942915254453	0.06258477827057171	0.06258477827058108
helix_10	0.02	30	150	SG	True	curvature	0.0036102692477004926	0.003932317592827484	0.003932317592753129
helix_10	0.02	30	150	SG	True	almost_curvature	0.03656938232574299	0.039801160301850366	0.039801160301100535
helix_10	0.02	30	150	SG	True	weighted_abs_torsion	0.062493229801832875	0.06258477827057174	0.06258477827058108
helix_10	0.02	30	150	SPEC	True	abs_torsion	0.06261228876863911	0.06258477827057171	0.06258477827058108
helix_10	0.02	30	150	SPEC	True	curvature	0.0036090197332557805	0.003932317592827484	0.003932317592753129
helix_10	0.02	30	150	SPEC	True	almost_curvature	0.03653011659042194	0.039801160301850366	0.039801160301100535
helix_10	0.02	30	150	SPEC	True	weighted_abs_torsion	0.062499643985555464	0.06258477827057174	0.06258477827058108
helix_10	0.02	30	150	SG0SPEC	True	abs_torsion	0.06261220645694411	0.06258477827057171	0.06258477827058108
helix_10	0.02	30	150	SG0SPEC	True	curvature	0.0036161151694122148	0.003932317592827484	0.003932317592753129
helix_10	0.02	30	150	SG0SPEC	True	almost_curvature	0.03660353239045989	0.039801160301850366	0.039801160301100535
helix_10	0.02	30	150	SG0SPEC	True	weighted_abs_torsion	0.06251710570825239	0.06258477827057174	0.06258477827058108
helix_10	0.02	30	150	TIK	True	abs_torsion	0.0626141452604356	0.06258477827057171	0.06258477827058108
helix_10	0.02	30	150	TIK	True	curvature	0.00361377157444319	0.003932317592827484	0.003932317592753129
helix_10	0.02	30	150	TIK	True	almost_curvature	0.03658082735848749	0.039801160301850366	0.039801160301100535
helix_10	0.02	30	150	TIK	True	weighted_abs_torsion	0.06253440635120296	0.06258477827057174	0.06258477827058108
helix_10	0.02	31	40	FD	False	abs_torsion	0.062449132120339965	0.06258477827057171	0.0625847846676906
helix_10	0.02	31	40	FD	False	curvature	0.003917327635014428	0.003932317592827484	0.003932266886811954
helix_10	0.02	31	40	FD	False	almost_curvature	0.03973653508948	0.039801160301850366	0.03980064895727848
helix_10	0.02	31	40	FD	False	weighted_abs_torsion	0.062227187908793606	0.06258477827057174	0.06258478466769062
helix_10	0.02	31	40	SG	False	abs_torsion	0.06310561594425664	0.06258477827057171	0.0625847846676906
helix_10	0.02	31	40	SG	False	curvature	0.003808160216818698	0.003932317592827484	0.003932266886811954
helix_10	0.02	31	40	SG	False	almost_curvature	0.039818313083306245	0.039801160301850366	0.03980064895727848
helix_10	0.02	31	40	SG	False	weighted_abs_torsion	0.0629886327447516	0.06258477827057174	0.06258478466769062
helix_10	0.02	31	40	SPEC	False	abs_torsion	0.06261535277620933	0.06258477827057171	0.0625847846676906
helix_10	0.02	31	40	SPEC	False	curvature	0.003938564554976602	0.003932317592827484	0.003932266886811954
helix_10	0.02	31	40	SPEC	False	almost_curvature	0.03984203348318851	0.039801160301850366	0.03980064895727848
helix_10	0.02	31	40	SPEC	False	weighted_abs_torsion	0.062324412389730445	0.06258477827057174	0.06258478466769062
helix_10	0.02	31	40	SG0SPEC	False	abs_torsion	0.06261169942080747	0.06258477827057171	0.0625847846676906
helix_10	0.02	31	40	SG0SPEC	False	curvature	0.003934769883674441	0.003932317592827484	0.003932266886811954
helix_10	0.02	31	40	SG0SPEC	False	almost_curvature	0.03980938331445582	0.039801160301850366	0.03980064895727848
helix_10	0.02	31	40	SG0SPEC	False	weighted_abs_torsion	0.06238633237257409	0.06258477827057174	0.06258478466769062
helix_10	0.02	31	40	TIK	False	abs_torsion	0.06260835653028105	0.06258477827057171	0.0625847846676906
helix_10	0.02	31	40	TIK	False	curvature	0.003936561842636062	0.003932317592827484	0.003932266886811954
helix_10	0.02	31	40	TIK	False	almost_curvature	0.0398322280396206	0.039801160301850366	0.03980064895727848
helix_10	0.02	31	40	TIK	False	weighted_abs_torsion	0.06244250245550874	0.06258477827057174	0.06258478466769062
helix_10	0.02	31	100	FD	False	abs_torsion	0.1342830507675011	0.06258477827057171	0.06258477827212794
helix_10	0.02	31	100	FD	False	curvature	0.004158384988231817	0.003932317592827484	0.003932317580492277
helix_10	0.02	31	100	FD	False	almost_curvature	0.039797807962986306	0.039801160301850366	0.03980116017745604
helix_10	0.02	31	100	FD	False	weighted_abs_torsion	0.10564693955609	0.06258477827057174	0.06258477827212794
helix_10	0.02	31	100	SG	False	abs_torsion	0.06535793540062028	0.06258477827057171	0.06258477827212794
helix_10	0.02	31	100	SG	False	curvature	0.0038176472750649014	0.003932317592827484	0.003932317580492277
helix_10	0.02	31	100	SG	False	almost_curvature	0.039834331661009345	0.039801160301850366	0.03980116017745604
helix_10	0.02	31	100	SG	False	weighted_abs_torsion	0.06484922265490359	0.06258477827057174	0.06258477827212794
helix_10	0.02	31	100	SPEC	False	abs_torsion	0.25876655071003085	0.06258477827057171	0.06258477827212794
helix_10	0.02	31	100	SPEC	False	curvature	0.004470651735444395	0.003932317592827484	0.003932317580492277
helix_10	0.02	31	100	SPEC	False	almost_curvature	0.03996262036342759	0.039801160301850366	0.03980116017745604
helix_10	0.02	31	100	SPEC	False	weighted_abs_torsion	0.1654841082233514	0.06258477827057174	0.06258477827212794
helix_10	0.02	31	100	SG0SPEC	False	abs_torsion	0.07275948896483878	0.06258477827057171	0.06258477827212794
helix_10	0.02	31	100	SG0SPEC	False	curvature	0.003973556186544936	0.003932317592827484	0.003932317580492277
helix_10	0.02	31	100	SG0SPEC	False	almost_curvature	0.0398495316338574	0.039801160301850366	0.03980116017745604
helix_10	0.02	31	100	SG0SPEC	False	weighted_abs_torsion	0.07094405685138884	0.06258477827057174	0.06258477827212794
helix_10	0.02	31	100	TIK	False	abs_torsion	0.06263442996669494	0.06258477827057171	0.06258477827212794
helix_10	0.02	31	100	TIK	False	curvature	0.003944722651224574	0.003932317592827484	0.003932317580492277
helix_10	0.02	31	100	TIK	False	almost_curvature	0.039846506690917084	0.039801160301850366	0.03980116017745604
helix_10	0.02	31	100	TIK	False	weighted_abs_torsion	0.06206207535017749	0.06258477827057174	0.06258477827212794
helix_10	0.02	31	150	FD	False	abs_torsion	0.26787529130746934	0.06258477827057171	0.06258477827058108
helix_10	0.02	31	150	FD	False	curvature	0.0047571723463915114	0.003932317592827484	0.003932317592753129
helix_10	0.02	31	150	FD	False	almost_curvature	0.039981236005496384	0.039801160301850366	0.039801160301100535
helix_10	0.02	31	150	FD	False	weighted_abs_torsion	0.1643407866451285	0.06258477827057174	0.06258477827058108
helix_10	0.02	31	150	SG	False	abs_torsion	0.06660200771932127	0.06258477827057171	0.06258477827058108
helix_10	0.02	31	150	SG	False	curvature	0.0038192948147380036	0.003932317592827484	0.003932317592753129
helix_10	0.02	31	150	SG	False	almost_curvature	0.039833857795442684	0.039801160301850366	0.039801160301100535
helix_10	0.02	31	150	SG	False	weighted_abs_torsion	0.06603218048018757	0.06258477827057174	0.06258477827058108
helix_10	0.02	31	150	SPEC	False	abs_torsion	0.6839982531642488	0.06258477827057171	0.06258477827058108
helix_10	0.02	31	150	SPEC	False	curvature	0.0075594195912823845	0.003932317592827484	0.003932317592753129
helix_10	0.02	31	150	SPEC	False	almost_curvature	0.04065427754636383	0.039801160301850366	0.039801160301100535
helix_10	0.02	31	150	SPEC	False	weighted_abs_torsion	0.3568535767204796	0.06258477827057174	0.06258477827058108
helix_10	0.02	31	150	SG0SPEC	False	abs_torsion	0.13919950767229855	0.06258477827057171	0.06258477827058108
helix_10	0.02	31	150	SG0SPEC	False	curvature	0.00404195037349545	0.003932317592827484	0.003932317592753129
helix_10	0.02	31	150	SG0SPEC	False	almost_curvature	0.0398775939620638	0.039801160301850366	0.039801160301100535
helix_10	0.02	31	150	SG0SPEC	False	weighted_abs_torsion	0.12404715837278087	0.06258477827057174	0.06258477827058108
helix_10	0.02	31	150	TIK	False	abs_torsion	0.06263964331491537	0.06258477827057171	0.06258477827058108
helix_10	0.02	31	150	TIK	False	curvature	0.003944896870259648	0.003932317592827484	0.003932317592753129
helix_10	0.02	31	150	TIK	False	almost_curvature	0.03984628253390237	0.039801160301850366	0.039801160301100535
helix_10	0.02	31	150	TIK	False	weighted_abs_torsion	0.06206069576994403	0.06258477827057174	0.06258477827058108
helix_10	0.02	31	150	FD	True	abs_torsion	0.06264251716056514	0.06258477827057171	0.06258477827058108
helix_10	0.02	31	150	FD	True	curvature	0.0036113446463536107	0.003932317592827484	0.003932317592753129
helix_10	0.02	31	150	FD	True	almost_curvature	0.036547776436912885	0.039801160301850366	0.039801160301100535
helix_10	0.02	31	150	FD	True	weighted_abs_torsion	0.06254065680267817	0.06258477827057174	0.06258477827058108
helix_10	0.02	31	150	SG	True	abs_torsion	0.0626289939186699	0.06258477827057171	0.06258477827058108
helix_10	0.02	31	150	SG	True	curvature	0.0036125630819831755	0.003932317592827484	0.003932317592753129
helix_10	0.02	31	150	SG	True	almost_curvature	0.0365873810122308	0.039801160301850366	0.039801160301100535
helix_10	0.02	31	150	SG	True	weighted_abs_torsion	0.06253352083801429	0.06258477827057174	0.06258477827058108
helix_10	0.02	31	150	SPEC	True	abs_torsion	0.06264229836052487	0.06258477827057171	0.06258477827058108
helix_10	0.02	31	150	SPEC	True	curvature	0.0036113171938620104	0.003932317592827484	0.003932317592753129
helix_10	0.02	31	150	SPEC	True	almost_curvature	0.03654762764540817	0.039801160301850366	0.039801160301100535
helix_10	0.02	31	150	SPEC	True	weighted_abs_torsion	0.06254031469270825	0.06258477827057174	0.06258477827058108
helix_10	0.02	31	150	SG0SPEC	True	abs_torsion	0.06263865184197936	0.06258477827057171	0.06258477827058108
helix_10	0.02	31	150	SG0SPEC	True	curvature	0.00361841518191899	0.003932317592827484	0.003932317592753129
helix_10	0.02	31	150	SG0SPEC	True	almost_curvature	0.036621815469290726	0.039801160301850366	0.039801160301100535
helix_10	0.02	31	150	SG0SPEC	True	weighted_abs_torsion	0.06255539345780983	0.06258477827057174	0.06258477827058108
helix_10	0.02	31	150	TIK	True	abs_torsion	0.06263686017409281	0.06258477827057171	0.06258477827058108
helix_10	0.02	31	150	TIK	True	curvature	0.003616080076742022	0.003932317592827484	0.003932317592753129
helix_10	0.02	31	150	TIK	True	almost_curvature	0.036599776553160594	0.039801160301850366	0.039801160301100535
helix_10	0.02	31	150	TIK	True	weighted_abs_torsion	0.06257113529352976	0.06258477827057174	0.06258477827058108
helix_10	0.02	32	40	FD	False	abs_torsion	0.06242883002872716	0.06258477827057171	0.0625847846676906
helix_10	0.02	32	40	FD	False	curvature	0.003915155142301339	0.003932317592827484	0.003932266886811954
helix_10	0.02	32	40	FD	False	almost_curvature	0.039716147451578615	0.039801160301850366	0.03980064895727848
helix_10	0.02	32	40	FD	False	weighted_abs_torsion	0.062091440857858046	0.06258477827057174	0.06258478466769062
helix_10	0.02	32	40	SG	False	abs_torsion	0.0630891536994977	0.06258477827057171	0.0625847846676906
helix_10	0.02	32	40	SG	False	curvature	0.0038059294123665615	0.003932317592827484	0.003932266886811954
helix_10	0.02	32	40	SG	False	almost_curvature	0.03979821824086831	0.039801160301850366	0.03980064895727848
helix_10	0.02	32	40	SG	False	weighted_abs_torsion	0.06290358398934177	0.06258477827057174	0.06258478466769062
helix_10	0.02	32	40	SPEC	False	abs_torsion	0.06259370722132669	0.06258477827057171	0.0625847846676906
helix_10	0.02	32	40	SPEC	False	curvature	0.00393641763584051	0.003932317592827484	0.003932266886811954
helix_10	0.02	32	40	SPEC	False	almost_curvature	0.0398210815873871	0.039801160301850366	0.03980064895727848
helix_10	0.02	32	40	SPEC	False	weighted_abs_torsion	0.06216062730065786	0.06258477827057174	0.06258478466769062
helix_10	0.02	32	40	SG0SPEC	False	abs_torsion	0.0625920501496613	0.06258477827057171	0.0625847846676906
helix_10	0.02	32	40	SG0SPEC	False	curvature	0.003932631666902844	0.003932317592827484	0.003932266886811954
helix_10	0.02	32	40	SG0SPEC	False	almost_curvature	0.0397897491649379	0.039801160301850366	0.03980064895727848
helix_10	0.02	32	40	SG0SPEC	False	weighted_abs_torsion	0.06225162783851188	0.06258477827057174	0.06258478466769062
helix_10	0.02	32	40	TIK	False	abs_torsion	0.0625891134051474	0.06258477827057171	0.0625847846676906
helix_10	0.02	32	40	TIK	False	curvature	0.0039344161447507275	0.003932317592827484	0.003932266886811954
helix_10	0.02	32	40	TIK	False	almost_curvature	0.0398130266521934	0.039801160301850366	0.03980064895727848
helix_10	0.02	32	40	TIK	False	weighted_abs_torsion	0.06233217880398619	0.06258477827057174	0.06258478466769062
helix_10	0.02	32	100	FD	False	abs_torsion	0.12982772573469076	0.06258477827057171	0.06258477827212794
helix_10	0.02	32	100	FD	False	curvature	0.004140224106626779	0.003932317592827484	0.003932317580492277
helix_10	0.02	32	100	FD	False	almost_curvature	0.039839696862576275	0.039801160301850366	0.03980116017745604
helix_10	0.02	32	100	FD	False	weighted_abs_torsion	0.10441528531115593	0.06258477827057174	0.06258477827212794
helix_10	0.02	32	100	SG	False	abs_torsion	0.06473531513327985	0.06258477827057171	0.06258477827212794
helix_10	0.02	32	100	SG	False	curvature	0.0038135865898110185	0.003932317592827484	0.003932317580492277
helix_10	0.02	32	100	SG	False	almost_curvature	0.0398463972739025	0.039801160301850366	0.03980116017745604
helix_10	0.02	32	100	SG	False	weighted_abs_torsion	0.06385991148993471	0.06258477827057174	0.06258477827212794
helix_10	0.02	32	100	SPEC	False	abs_torsion	0.2453622744241589	0.06258477827057171	0.06258477827212794
helix_10	0.02	32	100	SPEC	False	curvature	0.004432033210186889	0.003932317592827484	0.003932317580492277
helix_10	0.02	32	100	SPEC	False	almost_curvature	0.04000704275368267	0.039801160301850366	0.03980116017745604
helix_10	0.02	32	100	SPEC	False	weighted_abs_torsion	0.16321214893240157	0.06258477827057174	0.06258477827212794
helix_10	0.02	32	100	SG0SPEC	False	abs_torsion	0.07202910274122161	0.06258477827057171	0.06258477827212794
helix_10	0.02	32	100	SG0SPEC	False	curvature	0.0039650491995243346	0.003932317592827484	0.003932317580492277
helix_10	0.02	32	100	SG0SPEC	False	almost_curvature	0.03983094228109449	0.039801160301850366	0.03980116017745604
helix_10	0.02	32	100	SG0SPEC	False	weighted_abs_torsion	0.06903370305999451	0.06258477827057174	0.06258477827212794
helix_10	0.02	32	100	TIK	False	abs_torsion	0.06261088219253327	0.06258477827057171	0.06258477827212794
helix_10	0.02	32	100	TIK	False	curvature	0.0039414358508170185	0.003932317592827484	0.003932317580492277
helix_10	0.02	32	100	TIK	False	almost_curvature	0.03982660974347724	0.039801160301850366	0.03980116017745604
helix_10	0.02	32	100	TIK	False	weighted_abs_torsion	0.06173807780160632	0.06258477827057174	0.06258477827212794
helix_10	0.02	32	150	FD	False	abs_torsion	0.26561113308947265	0.06258477827057171	0.06258477827058108
helix_10	0.02	32	150	FD	False	curvature	0.004696293549130443	0.003932317592827484	0.003932317592753129
helix_10	0.02	32	150	FD	False	almost_curvature	0.040010768490000286	0.039801160301850366	0.039801160301100535
helix_10	0.02	32	150	FD	False	weighted_abs_torsion	0.15684248191270425	0.06258477827057174	0.06258477827058108
helix_10	0.02	32	150	SG	False	abs_torsion	0.06593019361954285	0.06258477827057171	0.06258477827058108
helix_10	0.02	32	150	SG	False	curvature	0.0038152073428674364	0.003932317592827484	0.003932317592753129
helix_10	0.02	32	150	SG	False	almost_curvature	0.039850857744825774	0.039801160301850366	0.039801160301100535
helix_10	0.02	32	150	SG	False	weighted_abs_torsion	0.06497861754278017	0.06258477827057174	0.06258477827058108
helix_10	0.02	32	150	SPEC	False	abs_torsion	0.7032497813812925	0.06258477827057171	0.06258477827058108
helix_10	0.02	32	150	SPEC	False	curvature	0.007418189019594609	0.003932317592827484	0.003932317592753129
helix_10	0.02	32	150	SPEC	False	almost_curvature	0.04067634500976277	0.039801160301850366	0.039801160301100535
helix_10	0.02	32	150	SPEC	False	weighted_abs_torsion	0.35770930605889056	0.06258477827057174	0.06258477827058108
helix_10	0.02	32	150	SG0SPEC	False	abs_torsion	0.13642028905629763	0.06258477827057171	0.06258477827058108
helix_10	0.02	32	150	SG0SPEC	False	curvature	0.004033843572145244	0.003932317592827484	0.003932317592753129
helix_10	0.02	32	150	SG0SPEC	False	almost_curvature	0.03985763797333133	0.039801160301850366	0.039801160301100535
helix_10	0.02	32	150	SG0SPEC	False	weighted_abs_torsion	0.12361746457233959	0.06258477827057174	0.06258477827058108
helix_10	0.02	32	150	TIK	False	abs_torsion	0.06262204007367346	0.06258477827057171	0.06258477827058108
helix_10	0.02	32	150	TIK	False	curvature	0.003941598017710317	0.003932317592827484	0.003932317592753129
helix_10	0.02	32	150	TIK	False	almost_curvature	0.039826718112298126	0.039801160301850366	0.039801160301100535
helix_10	0.02	32	150	TIK	False	weighted_abs_torsion	0.06173682516814095	0.06258477827057174	0.06258477827058108
helix_10	0.02	32	150	FD	True	abs_torsion	0.06262800247814954	0.06258477827057171	0.06258477827058108
helix_10	0.02	32	150	FD	True	curvature	0.0036089489309108123	0.003932317592827484	0.003932317592753129
helix_10	0.02	32	150	FD	True	almost_curvature	0.036540512281509105	0.039801160301850366	0.039801160301100535
helix_10	0.02	32	150	FD	True	weighted_abs_torsion	0.062476729907071954	0.06258477827057174	0.06258477827058108
helix_10	0.02	32	150	SG	True	abs_torsion	0.06261405646461987	0.06258477827057171	0.06258477827058108
helix_10	0.02	32	150	SG	True	curvature	0.0036101966031746426	0.003932317592827484	0.003932317592753129
helix_10	0.02	32	150	SG	True	almost_curvature	0.036580023053797005	0.039801160301850366	0.039801160301100535
helix_10	0.02	32	150	SG	True	weighted_abs_torsion	0.06247201346422269	0.06258477827057174	0.06258477827058108
helix_10	0.02	32	150	SPEC	True	abs_torsion	0.06262775101499717	0.06258477827057171	0.06258477827058108
helix_10	0.02	32	150	SPEC	True	curvature	0.0036089209498149878	0.003932317592827484	0.003932317592753129
helix_10	0.02	32	150	SPEC	True	almost_curvature	0.03654036461875066	0.039801160301850366	0.039801160301100535
helix_10	0.02	32	150	SPEC	True	weighted_abs_torsion	0.06247627923082282	0.06258477827057174	0.06258477827058108
helix_10	0.02	32	150	SG0SPEC	True	abs_torsion	0.06262600387674114	0.06258477827057171	0.06258477827058108
helix_10	0.02	32	150	SG0SPEC	True	curvature	0.003616082842351897	0.003932317592827484	0.003932317592753129
helix_10	0.02	32	150	SG0SPEC	True	almost_curvature	0.03661450289984524	0.039801160301850366	0.039801160301100535
helix_10	0.02	32	150	SG0SPEC	True	weighted_abs_torsion	0.0625035751766515	0.06258477827057174	0.06258477827058108
helix_10	0.02	32	150	TIK	True	abs_torsion	0.06262524078768204	0.06258477827057171	0.06258477827058108
helix_10	0.02	32	150	TIK	True	curvature	0.00361379810591448	0.003932317592827484	0.003932317592753129
helix_10	0.02	32	150	TIK	True	almost_curvature	0.03659285170682945	0.039801160301850366	0.039801160301100535
helix_10	0.02	32	150	TIK	True	weighted_abs_torsion	0.06253023265922947	0.06258477827057174	0.06258477827058108
helix_10	0.02	33	40	FD	False	abs_torsion	0.062447151802776005	0.06258477827057171	0.0625847846676906
helix_10	0.02	33	40	FD	False	curvature	0.003915034338895502	0.003932317592827484	0.003932266886811954
helix_10	0.02	33	40	FD	False	almost_curvature	0.03975687537928069	0.039801160301850366	0.03980064895727848
helix_10	0.02	33	40	FD	False	weighted_abs_torsion	0.06221282186062383	0.06258477827057174	0.06258478466769062
helix_10	0.02	33	40	SG	False	abs_torsion	0.06310454771274342	0.06258477827057171	0.0625847846676906
helix_10	0.02	33	40	SG	False	curvature	0.0038057902776980406	0.003932317592827484	0.003932266886811954
helix_10	0.02	33	40	SG	False	almost_curvature	0.039838881335234506	0.039801160301850366	0.03980064895727848
helix_10	0.02	33	40	SG	False	weighted_abs_torsion	0.06297735480975315	0.06258477827057174	0.06258478466769062
helix_10	0.02	33	40	SPEC	False	abs_torsion	0.06261359111663636	0.06258477827057171	0.0625847846676906
helix_10	0.02	33	40	SPEC	False	curvature	0.003936295798869666	0.003932317592827484	0.003932266886811954
helix_10	0.02	33	40	SPEC	False	almost_curvature	0.0398627249589059	0.039801160301850366	0.03980064895727848
helix_10	0.02	33	40	SPEC	False	weighted_abs_torsion	0.06230111130179079	0.06258477827057174	0.06258478466769062
helix_10	0.02	33	40	SG0SPEC	False	abs_torsion	0.06260991720503666	0.06258477827057171	0.0625847846676906
helix_10	0.02	33	40	SG0SPEC	False	curvature	0.003932479289983212	0.003932317592827484	0.003932266886811954
helix_10	0.02	33	40	SG0SPEC	False	almost_curvature	0.0398291254903837	0.039801160301850366	0.03980064895727848
helix_10	0.02	33	40	SG0SPEC	False	weighted_abs_torsion	0.062360198568149276	0.06258477827057174	0.06258478466769062
helix_10	0.02	33	40	TIK	False	abs_torsion	0.06260558460456646	0.06258477827057171	0.0625847846676906
helix_10	0.02	33	40	TIK	False	curvature	0.003934251645845071	0.003932317592827484	0.003932266886811954
helix_10	0.02	33	40	TIK	False	almost_curvature	0.03985125380079056	0.039801160301850366	0.03980064895727848
helix_10	0.02	33	40	TIK	False	weighted_abs_torsion	0.062422455896493256	0.06258477827057174	0.06258478466769062
helix_10	0.02	33	100	FD	False	abs_torsion	0.13705139919342832	0.06258477827057171	0.06258477827212794
helix_10	0.02	33	100	FD	False	curvature	0.00416443498239121	0.003932317592827484	0.003932317580492277
helix_10	0.02	33	100	FD	False	almost_curvature	0.0398748215424525	0.039801160301850366	0.03980116017745604
helix_10	0.02	33	100	FD	False	weighted_abs_torsion	0.1057442375200955	0.06258477827057174	0.06258477827212794
helix_10	0.02	33	100	SG	False	abs_torsion	0.06596787334644427	0.06258477827057171	0.06258477827212794
helix_10	0.02	33	100	SG	False	curvature	0.0038149866288629945	0.003932317592827484	0.003932317580492277
helix_10	0.02	33	100	SG	False	almost_curvature	0.03988115394481794	0.039801160301850366	0.03980116017745604
helix_10	0.02	33	100	SG	False	weighted_abs_torsion	0.06502655528089359	0.06258477827057174	0.06258477827212794
helix_10	0.02	33	100	SPEC	False	abs_torsion	0.25326688702732053	0.06258477827057171	0.06258477827212794
helix_10	0.02	33	100	SPEC	False	curvature	0.004481270327411019	0.003932317592827484	0.003932317580492277
helix_10	0.02	33	100	SPEC	False	almost_curvature	0.0400497727878557	0.039801160301850366	0.03980116017745604
helix_10	0.02	33	100	SPEC	False	weighted_abs_torsion	0.163188119264507	0.06258477827057174	0.06258477827212794
helix_10	0.02	33	100	SG0SPEC	False	abs_torsion	0.07279841663582448	0.06258477827057171	0.06258477827212794
helix_10	0.02	33	100	SG0SPEC	False	curvature	0.003969995597226402	0.003932317592827484	0.003932317580492277
helix_10	0.02	33	100	SG0SPEC	False	almost_curvature	0.039875716215392744	0.039801160301850366	0.03980116017745604
helix_10	0.02	33	100	SG0SPEC	False	weighted_abs_torsion	0.069704492500318	0.06258477827057174	0.06258477827212794
helix_10	0.02	33	100	TIK	False	abs_torsion	0.06268406425540624	0.06258477827057171	0.06258477827212794
helix_10	0.02	33	100	TIK	False	curvature	0.003942206102668055	0.003932317592827484	0.003932317580492277
helix_10	0.02	33	100	TIK	False	almost_curvature	0.03987096837987805	0.039801160301850366	0.03980116017745604
helix_10	0.02	33	100	TIK	False	weighted_abs_torsion	0.0620199484812811	0.06258477827057174	0.06258477827212794
helix_10	0.02	33	150	FD	False	abs_torsion	0.28776558397804514	0.06258477827057171	0.06258477827058108
helix_10	0.02	33	150	FD	False	curvature	0.00477871467285583	0.003932317592827484	0.003932317592753129
helix_10	0.02	33	150	FD	False	almost_curvature	0.040083360274367034	0.039801160301850366	0.039801160301100535
helix_10	0.02	33	150	FD	False	weighted_abs_torsion	0.160842438561045	0.06258477827057174	0.06258477827058108
helix_10	0.02	33	150	SG	False	abs_torsion	0.06765437931313811	0.06258477827057171	0.06258477827058108
helix_10	0.02	33	150	SG	False	curvature	0.003816745345922363	0.003932317592827484	0.003932317592753129
helix_10	0.02	33	150	SG	False	almost_curvature	0.039883852046239655	0.039801160301850366	0.039801160301100535
helix_10	0.02	33	150	SG	False	weighted_abs_torsion	0.06656107514557186	0.06258477827057174	0.06258477827058108
helix_10	0.02	33	150	SPEC	False	abs_torsion	0.6917112516747427	0.06258477827057171	0.06258477827058108
helix_10	0.02	33	150	SPEC	False	curvature	0.007634926893861639	0.003932317592827484	0.003932317592753129
helix_10	0.02	33	150	SPEC	False	almost_curvature	0.04076115618151725	0.039801160301850366	0.039801160301100535
helix_10	0.02	33	150	SPEC	False	weighted_abs_torsion	0.34294049403128024	0.06258477827057174	0.06258477827058108
helix_10	0.02	33	150	SG0SPEC	False	abs_torsion	0.14203148709324256	0.06258477827057171	0.06258477827058108
helix_10	0.02	33	150	SG0SPEC	False	curvature	0.0040444079390734	0.003932317592827484	0.003932317592753129
helix_10	0.02	33	150	SG0SPEC	False	almost_curvature	0.03990344515747593	0.039801160301850366	0.039801160301100535
helix_10	0.02	33	150	SG0SPEC	False	weighted_abs_torsion	0.12630353498283553	0.06258477827057174	0.06258477827058108
helix_10	0.02	33	150	TIK	False	abs_torsion	0.06269589855838063	0.06258477827057171	0.06258477827058108
helix_10	0.02	33	150	TIK	False	curvature	0.003942387719152481	0.003932317592827484	0.003932317592753129
helix_10	0.02	33	150	TIK	False	almost_curvature	0.0398709819074581	0.039801160301850366	0.039801160301100535
helix_10	0.02	33	150	TIK	False	weighted_abs_torsion	0.06201884581257849	0.06258477827057174	0.06258477827058108
helix_10	0.02	33	150	FD	True	abs_torsion	0.0626404208545671	0.06258477827057171	0.06258477827058108
helix_10	0.02	33	150	FD	True	curvature	0.0036088818066941962	0.003932317592827484	0.003932317592753129
helix_10	0.02	33	150	FD	True	almost_curvature	0.03656362473324769	0.039801160301850366	0.039801160301100535
helix_10	0.02	33	150	FD	True	weighted_abs_torsion	0.06253106256200042	0.06258477827057174	0.06258477827058108
helix_10	0.02	33	150	SG	True	abs_torsion	0.0626273218466584	0.06258477827057171	0.06258477827058108
helix_10	0.02	33	150	SG	True	curvature	0.0036101111141205173	0.003932317592827484	0.003932317592753129
helix_10	0.02	33	150	SG	True	almost_curvature	0.03660288821389626	0.039801160301850366	0.039801160301100535
helix_10	0.02	33	150	SG	True	weighted_abs_torsion	0.06252604197261333	0.06258477827057174	0.06258477827058108
helix_10	0.02	33	150	SPEC	True	abs_torsion	0.06264018272819026	0.06258477827057171	0.06258477827058108
helix_10	0.02	33	150	SPEC	True	curvature	0.0036088541918313506	0.003932317592827484	0.003932317592753129
helix_10	0.02	33	150	SPEC	True	almost_curvature	0.03656347778034125	0.039801160301850366	0.039801160301100535
helix_10	0.02	33	150	SPEC	True	weighted_abs_torsion	0.06253063700275169	0.06258477827057174	0.06258477827058108
helix_10	0.02	33	150	SG0SPEC	True	abs_torsion	0.06263753059737814	0.06258477827057171	0.06258477827058108
helix_10	0.02	33	150	SG0SPEC	True	curvature	0.0036159726648788836	0.003932317592827484	0.003932317592753129
helix_10	0.02	33	150	SG0SPEC	True	almost_curvature	0.036637140587546586	0.039801160301850366	0.039801160301100535
helix_10	0.02	33	150	SG0SPEC	True	weighted_abs_torsion	0.0625516704894386	0.06258477827057174	0.06258477827058108
helix_10	0.02	33	150	TIK	True	abs_torsion	0.0626348123465366	0.06258477827057171	0.06258477827058108
helix_10	0.02	33	150	TIK	True	curvature	0.003613659032801583	0.003932317592827484	0.003932317592753129
helix_10	0.02	33	150	TIK	True	almost_curvature	0.03661468688664085	0.039801160301850366	0.039801160301100535
helix_10	0.02	33	150	TIK	True	weighted_abs_torsion	0.06256667336318655	0.06258477827057174	0.06258477827058108
helix_10	0.02	34	40	FD	False	abs_torsion	0.06243953899017843	0.06258477827057171	0.0625847846676906
helix_10	0.02	34	40	FD	False	curvature	0.003917074768485298	0.003932317592827484	0.003932266886811954
helix_10	0.02	34	40	FD	False	almost_curvature	0.03974698480345451	0.039801160301850366	0.03980064895727848
helix_10	0.02	34	40	FD	False	weighted_abs_torsion	0.06204908745997192	0.06258477827057174	0.06258478466769062
helix_10	0.02	34	40	SG	False	abs_torsion	0.06309878838821159	0.06258477827057171	0.0625847846676906
helix_10	0.02	34	40	SG	False	curvature	0.0038076361967666087	0.003932317592827484	0.003932266886811954
helix_10	0.02	34	40	SG	False	almost_curvature	0.03982848810841302	0.039801160301850366	0.03980064895727848
helix_10	0.02	34	40	SG	False	weighted_abs_torsion	0.0628861350929785	0.06258477827057174	0.06258478466769062
helix_10	0.02	34	40	SPEC	False	abs_torsion	0.0626044287609315	0.06258477827057171	0.0625847846676906
helix_10	0.02	34	40	SPEC	False	curvature	0.0039383938693223425	0.003932317592827484	0.003932266886811954
helix_10	0.02	34	40	SPEC	False	almost_curvature	0.03985260764798646	0.039801160301850366	0.03980064895727848
helix_10	0.02	34	40	SPEC	False	weighted_abs_torsion	0.06211241173049326	0.06258477827057174	0.06258478466769062
helix_10	0.02	34	40	SG0SPEC	False	abs_torsion	0.06260295770922127	0.06258477827057171	0.0625847846676906
helix_10	0.02	34	40	SG0SPEC	False	curvature	0.00393444488603064	0.003932317592827484	0.003932266886811954
helix_10	0.02	34	40	SG0SPEC	False	almost_curvature	0.03981937347823097	0.039801160301850366	0.03980064895727848
helix_10	0.02	34	40	SG0SPEC	False	weighted_abs_torsion	0.06221367343272044	0.06258477827057174	0.06258478466769062
helix_10	0.02	34	40	TIK	False	abs_torsion	0.06260225149386876	0.06258477827057171	0.0625847846676906
helix_10	0.02	34	40	TIK	False	curvature	0.0039361243637991705	0.003932317592827484	0.003932266886811954
helix_10	0.02	34	40	TIK	False	almost_curvature	0.03984198062909162	0.039801160301850366	0.03980064895727848
helix_10	0.02	34	40	TIK	False	weighted_abs_torsion	0.0623033068279328	0.06258477827057174	0.06258478466769062
helix_10	0.02	34	100	FD	False	abs_torsion	0.13218413273918442	0.06258477827057171	0.06258477827212794
helix_10	0.02	34	100	FD	False	curvature	0.004152494041051257	0.003932317592827484	0.003932317580492277
helix_10	0.02	34	100	FD	False	almost_curvature	0.03988143897234111	0.039801160301850366	0.03980116017745604
helix_10	0.02	34	100	FD	False	weighted_abs_torsion	0.10517513198004619	0.06258477827057174	0.06258477827212794
helix_10	0.02	34	100	SG	False	abs_torsion	0.06504980900074603	0.06258477827057171	0.06258477827212794
helix_10	0.02	34	100	SG	False	curvature	0.003817284552274037	0.003932317592827484	0.003932317580492277
helix_10	0.02	34	100	SG	False	almost_curvature	0.03988879641296563	0.039801160301850366	0.03980116017745604
helix_10	0.02	34	100	SG	False	weighted_abs_torsion	0.06415080933893155	0.06258477827057174	0.06258477827212794
helix_10	0.02	34	100	SPEC	False	abs_torsion	0.25949017587830425	0.06258477827057171	0.06258477827212794
helix_10	0.02	34	100	SPEC	False	curvature	0.004464379155637287	0.003932317592827484	0.003932317580492277
helix_10	0.02	34	100	SPEC	False	almost_curvature	0.040049906697446	0.039801160301850366	0.03980116017745604
helix_10	0.02	34	100	SPEC	False	weighted_abs_torsion	0.1651706854962448	0.06258477827057174	0.06258477827212794
helix_10	0.02	34	100	SG0SPEC	False	abs_torsion	0.07213483859093976	0.06258477827057171	0.06258477827212794
helix_10	0.02	34	100	SG0SPEC	False	curvature	0.00397253022225396	0.003932317592827484	0.003932317580492277
helix_10	0.02	34	100	SG0SPEC	False	almost_curvature	0.03987418377679734	0.039801160301850366	0.03980116017745604
helix_10	0.02	34	100	SG0SPEC	False	weighted_abs_torsion	0.06867091571444363	0.06258477827057174	0.06258477827212794
helix_10	0.02	34	100	TIK	False	abs_torsion	0.0626320615986942	0.06258477827057171	0.06258477827212794
helix_10	0.02	34	100	TIK	False	curvature	0.003944987970838119	0.003932317592827484	0.003932317580492277
helix_10	0.02	34	100	TIK	False	almost_curvature	0.039862687264011376	0.039801160301850366	0.03980116017745604
helix_10	0.02	34	100	TIK	False	weighted_abs_torsion	0.06171019697755037	0.06258477827057174	0.06258477827212794
helix_10	0.02	34	150	FD	False	abs_torsion	0.27509927049943744	0.06258477827057171	0.06258477827058108
helix_10	0.02	34	150	FD	False	curvature	0.0047796711757793296	0.003932317592827484	0.003932317592753129
helix_10	0.02	34	150	FD	False	almost_curvature	0.04006085932663938	0.039801160301850366	0.039801160301100535
helix_10	0.02	34	150	FD	False	weighted_abs_torsion	0.15544432397394498	0.06258477827057174	0.06258477827058108
helix_10	0.02	34	150	SG	False	abs_torsion	0.0661715950396775	0.06258477827057171	0.06258477827058108
helix_10	0.02	34	150	SG	False	curvature	0.0038189978635115975	0.003932317592827484	0.003932317592753129
helix_10	0.02	34	150	SG	False	almost_curvature	0.03990011392747699	0.039801160301850366	0.039801160301100535
helix_10	0.02	34	150	SG	False	weighted_abs_torsion	0.06516515446973818	0.06258477827057174	0.06258477827058108
helix_10	0.02	34	150	SPEC	False	abs_torsion	0.6632613433830995	0.06258477827057171	0.06258477827058108
helix_10	0.02	34	150	SPEC	False	curvature	0.0077296695358783935	0.003932317592827484	0.003932317592753129
helix_10	0.02	34	150	SPEC	False	almost_curvature	0.040747532912495346	0.039801160301850366	0.039801160301100535
helix_10	0.02	34	150	SPEC	False	weighted_abs_torsion	0.34049713294365236	0.06258477827057174	0.06258477827058108
helix_10	0.02	34	150	SG0SPEC	False	abs_torsion	0.14198698935169976	0.06258477827057171	0.06258477827058108
helix_10	0.02	34	150	SG0SPEC	False	curvature	0.004048594739706948	0.003932317592827484	0.003932317592753129
helix_10	0.02	34	150	SG0SPEC	False	almost_curvature	0.03989950758338568	0.039801160301850366	0.039801160301100535
helix_10	0.02	34	150	SG0SPEC	False	weighted_abs_torsion	0.12622939249597884	0.06258477827057174	0.06258477827058108
helix_10	0.02	34	150	TIK	False	abs_torsion	0.06263842199037868	0.06258477827057171	0.06258477827058108
helix_10	0.02	34	150	TIK	False	curvature	0.003945160236298816	0.003932317592827484	0.003932317592753129
helix_10	0.02	34	150	TIK	False	almost_curvature	0.03986261886282013	0.039801160301850366	0.039801160301100535
helix_10	0.02	34	150	TIK	False	weighted_abs_torsion	0.06170341600444338	0.06258477827057174	0.06258477827058108
helix_10	0.02	34	150	FD	True	abs_torsion	0.06263519254514488	0.06258477827057171	0.06258477827058108
helix_10	0.02	34	150	FD	True	curvature	0.00361081278545925	0.003932317592827484	0.003932317592753129
helix_10	0.02	34	150	FD	True	almost_curvature	0.03655778566946224	0.039801160301850366	0.039801160301100535
helix_10	0.02	34	150	FD	True	weighted_abs_torsion	0.062474129153167045	0.06258477827057174	0.06258477827058108
helix_10	0.02	34	150	SG	True	abs_torsion	0.06262168901303179	0.06258477827057171	0.06258477827058108
helix_10	0.02	34	150	SG	True	curvature	0.0036120216871170048	0.003932317592827484	0.003932317592753129
helix_10	0.02	34	150	SG	True	almost_curvature	0.03659691196343229	0.039801160301850366	0.039801160301100535
helix_10	0.02	34	150	SG	True	weighted_abs_torsion	0.06246985319364214	0.06258477827057174	0.06258477827058108
helix_10	0.02	34	150	SPEC	True	abs_torsion	0.06263497092874742	0.06258477827057171	0.06258477827058108
helix_10	0.02	34	150	SPEC	True	curvature	0.0036107855048120164	0.003932317592827484	0.003932317592753129
helix_10	0.02	34	150	SPEC	True	almost_curvature	0.0365576403485217	0.039801160301850366	0.039801160301100535
helix_10	0.02	34	150	SPEC	True	weighted_abs_torsion	0.06247369623220537	0.06258477827057174	0.06258477827058108
helix_10	0.02	34	150	SG0SPEC	True	abs_torsion	0.0626319368523675	0.06258477827057171	0.06258477827058108
helix_10	0.02	34	150	SG0SPEC	True	curvature	0.0036178453461957233	0.003932317592827484	0.003932317592753129
helix_10	0.02	34	150	SG0SPEC	True	almost_curvature	0.036631070727509006	0.039801160301850366	0.039801160301100535
helix_10	0.02	34	150	SG0SPEC	True	weighted_abs_torsion	0.06250065525856982	0.06258477827057174	0.06258477827058108
helix_10	0.02	34	150	TIK	True	abs_torsion	0.06263191266841865	0.06258477827057171	0.06258477827058108
helix_10	0.02	34	150	TIK	True	curvature	0.003615464747642849	0.003932317592827484	0.003932317592753129
helix_10	0.02	34	150	TIK	True	almost_curvature	0.03660883027637743	0.039801160301850366	0.039801160301100535
helix_10	0.02	34	150	TIK	True	weighted_abs_torsion	0.06252882517819273	0.06258477827057174	0.06258477827058108
helix_10	0.02	35	40	FD	False	abs_torsion	0.06242732285897044	0.06258477827057171	0.0625847846676906
helix_10	0.02	35	40	FD	False	curvature	0.003917633256216166	0.003932317592827484	0.003932266886811954
helix_10	0.02	35	40	FD	False	almost_curvature	0.03970779443529352	0.039801160301850366	0.03980064895727848
helix_10	0.02	35	40	FD	False	weighted_abs_torsion	0.06212176293263754	0.06258477827057174	0.06258478466769062
helix_10	0.02	35	40	SG	False	abs_torsion	0.06309359520258276	0.06258477827057171	0.0625847846676906
helix_10	0.02	35	40	SG	False	curvature	0.0038081427865351027	0.003932317592827484	0.003932266886811954
helix_10	0.02	35	40	SG	False	almost_curvature	0.03978933400225286	0.039801160301850366	0.03980064895727848
helix_10	0.02	35	40	SG	False	weighted_abs_torsion	0.06292524395583508	0.06258477827057174	0.06258478466769062
helix_10	0.02	35	40	SPEC	False	abs_torsion	0.06259356677043389	0.06258477827057171	0.0625847846676906
helix_10	0.02	35	40	SPEC	False	curvature	0.003938950195745465	0.003932317592827484	0.003932266886811954
helix_10	0.02	35	40	SPEC	False	almost_curvature	0.03981273255918173	0.039801160301850366	0.03980064895727848
helix_10	0.02	35	40	SPEC	False	weighted_abs_torsion	0.06220811501357539	0.06258477827057174	0.06258478466769062
helix_10	0.02	35	40	SG0SPEC	False	abs_torsion	0.06259363159237476	0.06258477827057171	0.0625847846676906
helix_10	0.02	35	40	SG0SPEC	False	curvature	0.003935005636684135	0.003932317592827484	0.003932266886811954
helix_10	0.02	35	40	SG0SPEC	False	almost_curvature	0.039780734494944556	0.039801160301850366	0.03980064895727848
helix_10	0.02	35	40	SG0SPEC	False	weighted_abs_torsion	0.06229385184794304	0.06258477827057174	0.06258478466769062
helix_10	0.02	35	40	TIK	False	abs_torsion	0.06259216692330322	0.06258477827057171	0.0625847846676906
helix_10	0.02	35	40	TIK	False	curvature	0.003936667120424196	0.003932317592827484	0.003932266886811954
helix_10	0.02	35	40	TIK	False	almost_curvature	0.03980339793533125	0.039801160301850366	0.03980064895727848
helix_10	0.02	35	40	TIK	False	weighted_abs_torsion	0.06236031278381187	0.06258477827057174	0.06258478466769062
helix_10	0.02	35	100	FD	False	abs_torsion	0.13624206383686874	0.06258477827057171	0.06258477827212794
helix_10	0.02	35	100	FD	False	curvature	0.004170766628158067	0.003932317592827484	0.003932317580492277
helix_10	0.02	35	100	FD	False	almost_curvature	0.03984234641634176	0.039801160301850366	0.03980116017745604
helix_10	0.02	35	100	FD	False	weighted_abs_torsion	0.10845840038549166	0.06258477827057174	0.06258477827212794
helix_10	0.02	35	100	SG	False	abs_torsion	0.06514374005704537	0.06258477827057171	0.06258477827212794
helix_10	0.02	35	100	SG	False	curvature	0.0038173307078525004	0.003932317592827484	0.003932317580492277
helix_10	0.02	35	100	SG	False	almost_curvature	0.03985078031919727	0.039801160301850366	0.03980116017745604
helix_10	0.02	35	100	SG	False	weighted_abs_torsion	0.06456841651540533	0.06258477827057174	0.06258477827212794
helix_10	0.02	35	100	SPEC	False	abs_torsion	0.2450681031058288	0.06258477827057171	0.06258477827212794
helix_10	0.02	35	100	SPEC	False	curvature	0.004493402582257042	0.003932317592827484	0.003932317580492277
helix_10	0.02	35	100	SPEC	False	almost_curvature	0.040011998651911344	0.039801160301850366	0.03980116017745604
helix_10	0.02	35	100	SPEC	False	weighted_abs_torsion	0.16877299371871543	0.06258477827057174	0.06258477827212794
helix_10	0.02	35	100	SG0SPEC	False	abs_torsion	0.07241610552522358	0.06258477827057171	0.06258477827212794
helix_10	0.02	35	100	SG0SPEC	False	curvature	0.003970951569610413	0.003932317592827484	0.003932317580492277
helix_10	0.02	35	100	SG0SPEC	False	almost_curvature	0.03983642318571095	0.039801160301850366	0.03980116017745604
helix_10	0.02	35	100	SG0SPEC	False	weighted_abs_torsion	0.06965088330616782	0.06258477827057174	0.06258477827212794
helix_10	0.02	35	100	TIK	False	abs_torsion	0.062596846249108	0.06258477827057171	0.06258477827212794
helix_10	0.02	35	100	TIK	False	curvature	0.003945258886592197	0.003932317592827484	0.003932317580492277
helix_10	0.02	35	100	TIK	False	almost_curvature	0.0398252705582055	0.039801160301850366	0.03980116017745604
helix_10	0.02	35	100	TIK	False	weighted_abs_torsion	0.06185202925533105	0.06258477827057174	0.06258477827212794
helix_10	0.02	35	150	FD	False	abs_torsion	0.267233608902202	0.06258477827057171	0.06258477827058108
helix_10	0.02	35	150	FD	False	curvature	0.004781319131163535	0.003932317592827484	0.003932317592753129
helix_10	0.02	35	150	FD	False	almost_curvature	0.0400461331480323	0.039801160301850366	0.039801160301100535
helix_10	0.02	35	150	FD	False	weighted_abs_torsion	0.16249705315422444	0.06258477827057174	0.06258477827058108
helix_10	0.02	35	150	SG	False	abs_torsion	0.06671836225391306	0.06258477827057171	0.06258477827058108
helix_10	0.02	35	150	SG	False	curvature	0.0038189861922080627	0.003932317592827484	0.003932317592753129
helix_10	0.02	35	150	SG	False	almost_curvature	0.039853516316499076	0.039801160301850366	0.039801160301100535
helix_10	0.02	35	150	SG	False	weighted_abs_torsion	0.06596288982089946	0.06258477827057174	0.06258477827058108
helix_10	0.02	35	150	SPEC	False	abs_torsion	0.680638675714573	0.06258477827057171	0.06258477827058108
helix_10	0.02	35	150	SPEC	False	curvature	0.007692971212086911	0.003932317592827484	0.003932317592753129
helix_10	0.02	35	150	SPEC	False	almost_curvature	0.04074122473904783	0.039801160301850366	0.039801160301100535
helix_10	0.02	35	150	SPEC	False	weighted_abs_torsion	0.3585692110883455	0.06258477827057174	0.06258477827058108
helix_10	0.02	35	150	SG0SPEC	False	abs_torsion	0.14092254689179004	0.06258477827057171	0.06258477827058108
helix_10	0.02	35	150	SG0SPEC	False	curvature	0.004045491117488729	0.003932317592827484	0.003932317592753129
helix_10	0.02	35	150	SG0SPEC	False	almost_curvature	0.039864267559547806	0.039801160301850366	0.039801160301100535
helix_10	0.02	35	150	SG0SPEC	False	weighted_abs_torsion	0.1263166747820732	0.06258477827057174	0.06258477827058108
helix_10	0.02	35	150	TIK	False	abs_torsion	0.06260144876440173	0.06258477827057171	0.06258477827058108
helix_10	0.02	35	150	TIK	False	curvature	0.003945442470991058	0.003932317592827484	0.003932317592753129
helix_10	0.02	35	150	TIK	False	almost_curvature	0.03982532423253324	0.039801160301850366	0.039801160301100535
helix_10	0.02	35	150	TIK	False	weighted_abs_torsion	0.06184592926216574	0.06258477827057174	0.06258477827058108
helix_10	0.02	35	150	FD	True	abs_torsion	0.06262872804750746	0.06258477827057171	0.06258477827058108
helix_10	0.02	35	150	FD	True	curvature	0.003611232927371103	0.003932317592827484	0.003932317592753129
helix_10	0.02	35	150	FD	True	almost_curvature	0.036534840093205054	0.039801160301850366	0.039801160301100535
helix_10	0.02	35	150	FD	True	weighted_abs_torsion	0.06249487265549566	0.06258477827057174	0.06258477827058108
helix_10	0.02	35	150	SG	True	abs_torsion	0.06261537492421006	0.06258477827057171	0.06258477827058108
helix_10	0.02	35	150	SG	True	curvature	0.003612456576646444	0.003932317592827484	0.003932317592753129
helix_10	0.02	35	150	SG	True	almost_curvature	0.036574019646485795	0.039801160301850366	0.039801160301100535
helix_10	0.02	35	150	SG	True	weighted_abs_torsion	0.06248895820804584	0.06258477827057174	0.06258477827058108
helix_10	0.02	35	150	SPEC	True	abs_torsion	0.06262848006432535	0.06258477827057171	0.06258477827058108
helix_10	0.02	35	150	SPEC	True	curvature	0.0036112054149422586	0.003932317592827484	0.003932317592753129
helix_10	0.02	35	150	SPEC	True	almost_curvature	0.03653469451131319	0.039801160301850366	0.039801160301100535
helix_10	0.02	35	150	SPEC	True	weighted_abs_torsion	0.06249447424218361	0.06258477827057174	0.06258477827058108
helix_10	0.02	35	150	SG0SPEC	True	abs_torsion	0.06262723074854369	0.06258477827057171	0.06258477827058108
helix_10	0.02	35	150	SG0SPEC	True	curvature	0.0036182933165264507	0.003932317592827484	0.003932317592753129
helix_10	0.02	35	150	SG0SPEC	True	almost_curvature	0.03660823711930118	0.039801160301850366	0.039801160301100535
helix_10	0.02	35	150	SG0SPEC	True	weighted_abs_torsion	0.06251717383600791	0.06258477827057174	0.06258477827058108
helix_10	0.02	35	150	TIK	True	abs_torsion	0.06262756616041118	0.06258477827057171	0.06258477827058108
helix_10	0.02	35	150	TIK	True	curvature	0.003615909642064042	0.003932317592827484	0.003932317592753129
helix_10	0.02	35	150	TIK	True	almost_curvature	0.03658589397855448	0.039801160301850366	0.039801160301100535
helix_10	0.02	35	150	TIK	True	weighted_abs_torsion	0.06254186997258339	0.06258477827057174	0.06258477827058108
helix_10	0.02	36	40	FD	False	abs_torsion	0.062397070135715084	0.06258477827057171	0.0625847846676906
helix_10	0.02	36	40	FD	False	curvature	0.0039147040798194616	0.003932317592827484	0.003932266886811954
helix_10	0.02	36	40	FD	False	almost_curvature	0.039673102320717635	0.039801160301850366	0.03980064895727848
helix_10	0.02	36	40	FD	False	weighted_abs_torsion	0.06212494972536686	0.06258477827057174	0.06258478466769062
helix_10	0.02	36	40	SG	False	abs_torsion	0.06306125835145436	0.06258477827057171	0.0625847846676906
helix_10	0.02	36	40	SG	False	curvature	0.0038054019190356973	0.003932317592827484	0.003932266886811954
helix_10	0.02	36	40	SG	False	almost_curvature	0.03975514049577666	0.039801160301850366	0.03980064895727848
helix_10	0.02	36	40	SG	False	weighted_abs_torsion	0.06291852868994843	0.06258477827057174	0.06258478466769062
helix_10	0.02	36	40	SPEC	False	abs_torsion	0.0625567695497994	0.06258477827057171	0.0625847846676906
helix_10	0.02	36	40	SPEC	False	curvature	0.003935979332016452	0.003932317592827484	0.003932266886811954
helix_10	0.02	36	40	SPEC	False	almost_curvature	0.03977747086089609	0.039801160301850366	0.03980064895727848
helix_10	0.02	36	40	SPEC	False	weighted_abs_torsion	0.06219907156423979	0.06258477827057174	0.06258478466769062
helix_10	0.02	36	40	SG0SPEC	False	abs_torsion	0.06256034470506767	0.06258477827057171	0.0625847846676906
helix_10	0.02	36	40	SG0SPEC	False	curvature	0.003932100886813116	0.003932317592827484	0.003932266886811954
helix_10	0.02	36	40	SG0SPEC	False	almost_curvature	0.03974699385423599	0.039801160301850366	0.03980064895727848
helix_10	0.02	36	40	SG0SPEC	False	weighted_abs_torsion	0.06228341428521791	0.06258477827057174	0.06258478466769062
helix_10	0.02	36	40	TIK	False	abs_torsion	0.06256192501261088	0.06258477827057171	0.0625847846676906
helix_10	0.02	36	40	TIK	False	curvature	0.003933828024348162	0.003932317592827484	0.003932266886811954
helix_10	0.02	36	40	TIK	False	almost_curvature	0.039770711009829214	0.039801160301850366	0.03980064895727848
helix_10	0.02	36	40	TIK	False	weighted_abs_torsion	0.062364510366161856	0.06258477827057174	0.06258478466769062
helix_10	0.02	36	100	FD	False	abs_torsion	0.13195356166672553	0.06258477827057171	0.06258477827212794
helix_10	0.02	36	100	FD	False	curvature	0.004153611018529815	0.003932317592827484	0.003932317580492277
helix_10	0.02	36	100	FD	False	almost_curvature	0.03977692187081945	0.039801160301850366	0.03980116017745604
helix_10	0.02	36	100	FD	False	weighted_abs_torsion	0.10418820972961582	0.06258477827057174	0.06258477827212794
helix_10	0.02	36	100	SG	False	abs_torsion	0.0648575113041153	0.06258477827057171	0.06258477827212794
helix_10	0.02	36	100	SG	False	curvature	0.003814651541653768	0.003932317592827484	0.003932317580492277
helix_10	0.02	36	100	SG	False	almost_curvature	0.039784164576944336	0.039801160301850366	0.03980116017745604
helix_10	0.02	36	100	SG	False	weighted_abs_torsion	0.06360175353232196	0.06258477827057174	0.06258477827212794
helix_10	0.02	36	100	SPEC	False	abs_torsion	0.2467810370667327	0.06258477827057171	0.06258477827212794
helix_10	0.02	36	100	SPEC	False	curvature	0.0044649051669965615	0.003932317592827484	0.003932317580492277
helix_10	0.02	36	100	SPEC	False	almost_curvature	0.03994568683973418	0.039801160301850366	0.03980116017745604
helix_10	0.02	36	100	SPEC	False	weighted_abs_torsion	0.16559070055580752	0.06258477827057174	0.06258477827212794
helix_10	0.02	36	100	SG0SPEC	False	abs_torsion	0.07260114541288883	0.06258477827057171	0.06258477827212794
helix_10	0.02	36	100	SG0SPEC	False	curvature	0.003969250303949615	0.003932317592827484	0.003932317580492277
helix_10	0.02	36	100	SG0SPEC	False	almost_curvature	0.039778350479927296	0.039801160301850366	0.03980116017745604
helix_10	0.02	36	100	SG0SPEC	False	weighted_abs_torsion	0.06846984836057114	0.06258477827057174	0.06258477827212794
helix_10	0.02	36	100	TIK	False	abs_torsion	0.06255072763654139	0.06258477827057171	0.06258477827212794
helix_10	0.02	36	100	TIK	False	curvature	0.003942220834592397	0.003932317592827484	0.003932317580492277
helix_10	0.02	36	100	TIK	False	almost_curvature	0.03978165982719712	0.039801160301850366	0.03980116017745604
helix_10	0.02	36	100	TIK	False	weighted_abs_torsion	0.06160454282227344	0.06258477827057174	0.06258477827212794
helix_10	0.02	36	150	FD	False	abs_torsion	0.27728082893632483	0.06258477827057171	0.06258477827058108
helix_10	0.02	36	150	FD	False	curvature	0.004772738223319214	0.003932317592827484	0.003932317592753129
helix_10	0.02	36	150	FD	False	almost_curvature	0.03995383273942154	0.039801160301850366	0.039801160301100535
helix_10	0.02	36	150	FD	False	weighted_abs_torsion	0.16243206547215977	0.06258477827057174	0.06258477827058108
helix_10	0.02	36	150	SG	False	abs_torsion	0.06621686309565172	0.06258477827057171	0.06258477827058108
helix_10	0.02	36	150	SG	False	curvature	0.0038163004105641407	0.003932317592827484	0.003932317592753129
helix_10	0.02	36	150	SG	False	almost_curvature	0.03978950250491909	0.039801160301850366	0.039801160301100535
helix_10	0.02	36	150	SG	False	weighted_abs_torsion	0.06478668160419125	0.06258477827057174	0.06258477827058108
helix_10	0.02	36	150	SPEC	False	abs_torsion	0.69480642965731	0.06258477827057171	0.06258477827058108
helix_10	0.02	36	150	SPEC	False	curvature	0.007685829405328098	0.003932317592827484	0.003932317592753129
helix_10	0.02	36	150	SPEC	False	almost_curvature	0.040692058819596394	0.039801160301850366	0.039801160301100535
helix_10	0.02	36	150	SPEC	False	weighted_abs_torsion	0.35540644598038357	0.06258477827057174	0.06258477827058108
helix_10	0.02	36	150	SG0SPEC	False	abs_torsion	0.1432409025632328	0.06258477827057171	0.06258477827058108
helix_10	0.02	36	150	SG0SPEC	False	curvature	0.004043968573067789	0.003932317592827484	0.003932317592753129
helix_10	0.02	36	150	SG0SPEC	False	almost_curvature	0.0398090582452374	0.039801160301850366	0.039801160301100535
helix_10	0.02	36	150	SG0SPEC	False	weighted_abs_torsion	0.12447563486542092	0.06258477827057174	0.06258477827058108
helix_10	0.02	36	150	TIK	False	abs_torsion	0.06254828231644191	0.06258477827057171	0.06258477827058108
helix_10	0.02	36	150	TIK	False	curvature	0.003942409174243452	0.003932317592827484	0.003932317592753129
helix_10	0.02	36	150	TIK	False	almost_curvature	0.03978149540773843	0.039801160301850366	0.039801160301100535
helix_10	0.02	36	150	TIK	False	weighted_abs_torsion	0.06158414641340109	0.06258477827057174	0.06258477827058108
helix_10	0.02	36	150	FD	True	abs_torsion	0.06260598912075155	0.06258477827057171	0.06258477827058108
helix_10	0.02	36	150	FD	True	curvature	0.003608638799904849	0.003932317592827484	0.003932317592753129
helix_10	0.02	36	150	FD	True	almost_curvature	0.03650536516575353	0.039801160301850366	0.039801160301100535
helix_10	0.02	36	150	FD	True	weighted_abs_torsion	0.06245817333872774	0.06258477827057174	0.06258477827058108
helix_10	0.02	36	150	SG	True	abs_torsion	0.06259240017200833	0.06258477827057171	0.06258477827058108
helix_10	0.02	36	150	SG	True	curvature	0.003609852876326253	0.003932317592827484	0.003932317592753129
helix_10	0.02	36	150	SG	True	almost_curvature	0.036545247111488675	0.039801160301850366	0.039801160301100535
helix_10	0.02	36	150	SG	True	weighted_abs_torsion	0.06245707888622595	0.06258477827057174	0.06258477827058108
helix_10	0.02	36	150	SPEC	True	abs_torsion	0.06260569658515208	0.06258477827057171	0.06258477827058108
helix_10	0.02	36	150	SPEC	True	curvature	0.0036086114284695535	0.003932317592827484	0.003932317592753129
helix_10	0.02	36	150	SPEC	True	almost_curvature	0.03650521549466889	0.039801160301850366	0.039801160301100535
helix_10	0.02	36	150	SPEC	True	weighted_abs_torsion	0.062457614301708125	0.06258477827057174	0.06258477827058108
helix_10	0.02	36	150	SG0SPEC	True	abs_torsion	0.06260731718739286	0.06258477827057171	0.06258477827058108
helix_10	0.02	36	150	SG0SPEC	True	curvature	0.0036156868904495517	0.003932317592827484	0.003932317592753129
helix_10	0.02	36	150	SG0SPEC	True	almost_curvature	0.03657997854528678	0.039801160301850366	0.039801160301100535
helix_10	0.02	36	150	SG0SPEC	True	weighted_abs_torsion	0.062494313732005466	0.06258477827057174	0.06258477827058108
helix_10	0.02	36	150	TIK	True	abs_torsion	0.06260957174652558	0.06258477827057171	0.06258477827058108
helix_10	0.02	36	150	TIK	True	curvature	0.0036133210442268757	0.003932317592827484	0.003932317592753129
helix_10	0.02	36	150	TIK	True	almost_curvature	0.03655881233429516	0.039801160301850366	0.039801160301100535
helix_10	0.02	36	150	TIK	True	weighted_abs_torsion	0.06252560725214554	0.06258477827057174	0.06258477827058108
helix_10	0.02	37	40	FD	False	abs_torsion	0.06241580617843759	0.06258477827057171	0.0625847846676906
helix_10	0.02	37	40	FD	False	curvature	0.003914801585724493	0.003932317592827484	0.003932266886811954
helix_10	0.02	37	40	FD	False	almost_curvature	0.0397148515089526	0.039801160301850366	0.03980064895727848
helix_10	0.02	37	40	FD	False	weighted_abs_torsion	0.062168619618946076	0.06258477827057174	0.06258478466769062
helix_10	0.02	37	40	SG	False	abs_torsion	0.06308164349264085	0.06258477827057171	0.0625847846676906
helix_10	0.02	37	40	SG	False	curvature	0.003805525842796992	0.003932317592827484	0.003932266886811954
helix_10	0.02	37	40	SG	False	almost_curvature	0.039797396470363976	0.039801160301850366	0.03980064895727848
helix_10	0.02	37	40	SG	False	weighted_abs_torsion	0.06293649734607298	0.06258477827057174	0.06258478466769062
helix_10	0.02	37	40	SPEC	False	abs_torsion	0.06258068624220271	0.06258477827057171	0.0625847846676906
helix_10	0.02	37	40	SPEC	False	curvature	0.0039360864225487045	0.003932317592827484	0.003932266886811954
helix_10	0.02	37	40	SPEC	False	almost_curvature	0.03981960606061837	0.039801160301850366	0.03980064895727848
helix_10	0.02	37	40	SPEC	False	weighted_abs_torsion	0.0622644888564871	0.06258477827057174	0.06258478466769062
helix_10	0.02	37	40	SG0SPEC	False	abs_torsion	0.06258038354004201	0.06258477827057171	0.0625847846676906
helix_10	0.02	37	40	SG0SPEC	False	curvature	0.003932206306574427	0.003932317592827484	0.003932266886811954
helix_10	0.02	37	40	SG0SPEC	False	almost_curvature	0.0397892318505728	0.039801160301850366	0.03980064895727848
helix_10	0.02	37	40	SG0SPEC	False	weighted_abs_torsion	0.06232431819525517	0.06258477827057174	0.06258478466769062
helix_10	0.02	37	40	TIK	False	abs_torsion	0.06257948758996308	0.06258477827057171	0.0625847846676906
helix_10	0.02	37	40	TIK	False	curvature	0.003933880592655148	0.003932317592827484	0.003932266886811954
helix_10	0.02	37	40	TIK	False	almost_curvature	0.039813678850664676	0.039801160301850366	0.03980064895727848
helix_10	0.02	37	40	TIK	False	weighted_abs_torsion	0.062370987838188736	0.06258477827057174	0.06258478466769062
helix_10	0.02	37	100	FD	False	abs_torsion	0.1301155043265046	0.06258477827057171	0.06258477827212794
helix_10	0.02	37	100	FD	False	curvature	0.0041444224282687105	0.003932317592827484	0.003932317580492277
helix_10	0.02	37	100	FD	False	almost_curvature	0.03982740390027785	0.039801160301850366	0.03980116017745604
helix_10	0.02	37	100	FD	False	weighted_abs_torsion	0.10462232929700209	0.06258477827057174	0.06258477827212794
helix_10	0.02	37	100	SG	False	abs_torsion	0.06522543164276316	0.06258477827057171	0.06258477827212794
helix_10	0.02	37	100	SG	False	curvature	0.0038149173584663514	0.003932317592827484	0.003932317580492277
helix_10	0.02	37	100	SG	False	almost_curvature	0.03981878947903121	0.039801160301850366	0.03980116017745604
helix_10	0.02	37	100	SG	False	weighted_abs_torsion	0.0646316659946408	0.06258477827057174	0.06258477827212794
helix_10	0.02	37	100	SPEC	False	abs_torsion	0.25368014438620134	0.06258477827057171	0.06258477827212794
helix_10	0.02	37	100	SPEC	False	curvature	0.004451062364135789	0.003932317592827484	0.003932317580492277
helix_10	0.02	37	100	SPEC	False	almost_curvature	0.04000514358320571	0.039801160301850366	0.03980116017745604
helix_10	0.02	37	100	SPEC	False	weighted_abs_torsion	0.1670415526947129	0.06258477827057174	0.06258477827212794
helix_10	0.02	37	100	SG0SPEC	False	abs_torsion	0.07304255726073912	0.06258477827057171	0.06258477827212794
helix_10	0.02	37	100	SG0SPEC	False	curvature	0.003970272824594484	0.003932317592827484	0.003932317580492277
helix_10	0.02	37	100	SG0SPEC	False	almost_curvature	0.03981179162523117	0.039801160301850366	0.03980116017745604
helix_10	0.02	37	100	SG0SPEC	False	weighted_abs_torsion	0.070779619808198	0.06258477827057174	0.06258477827212794
helix_10	0.02	37	100	TIK	False	abs_torsion	0.06263437648253423	0.06258477827057171	0.06258477827212794
helix_10	0.02	37	100	TIK	False	curvature	0.003942270182251951	0.003932317592827484	0.003932317580492277
helix_10	0.02	37	100	TIK	False	almost_curvature	0.039818752277037045	0.039801160301850366	0.03980116017745604
helix_10	0.02	37	100	TIK	False	weighted_abs_torsion	0.06211552464634889	0.06258477827057174	0.06258477827212794
helix_10	0.02	37	150	FD	False	abs_torsion	0.2718994638832316	0.06258477827057171	0.06258477827058108
helix_10	0.02	37	150	FD	False	curvature	0.004789113426538537	0.003932317592827484	0.003932317592753129
helix_10	0.02	37	150	FD	False	almost_curvature	0.040022024242645386	0.039801160301850366	0.039801160301100535
helix_10	0.02	37	150	FD	False	weighted_abs_torsion	0.1661863873516459	0.06258477827057174	0.06258477827058108
helix_10	0.02	37	150	SG	False	abs_torsion	0.06678312240280847	0.06258477827057171	0.06258477827058108
helix_10	0.02	37	150	SG	False	curvature	0.0038167245059177084	0.003932317592827484	0.003932317592753129
helix_10	0.02	37	150	SG	False	almost_curvature	0.03982201235960193	0.039801160301850366	0.039801160301100535
helix_10	0.02	37	150	SG	False	weighted_abs_torsion	0.06608811103402652	0.06258477827057174	0.06258477827058108
helix_10	0.02	37	150	SPEC	False	abs_torsion	0.661475729337418	0.06258477827057171	0.06258477827058108
helix_10	0.02	37	150	SPEC	False	curvature	0.007745816895121723	0.003932317592827484	0.003932317592753129
helix_10	0.02	37	150	SPEC	False	almost_curvature	0.04075216175193717	0.039801160301850366	0.039801160301100535
helix_10	0.02	37	150	SPEC	False	weighted_abs_torsion	0.35059404732655003	0.06258477827057174	0.06258477827058108
helix_10	0.02	37	150	SG0SPEC	False	abs_torsion	0.14218437813852314	0.06258477827057171	0.06258477827058108
helix_10	0.02	37	150	SG0SPEC	False	curvature	0.004047145124116694	0.003932317592827484	0.003932317592753129
helix_10	0.02	37	150	SG0SPEC	False	almost_curvature	0.0398286054838955	0.039801160301850366	0.039801160301100535
helix_10	0.02	37	150	SG0SPEC	False	weighted_abs_torsion	0.1268687524465632	0.06258477827057174	0.06258477827058108
helix_10	0.02	37	150	TIK	False	abs_torsion	0.06263995064959513	0.06258477827057171	0.06258477827058108
helix_10	0.02	37	150	TIK	False	curvature	0.003942425223096467	0.003932317592827484	0.003932317592753129
helix_10	0.02	37	150	TIK	False	almost_curvature	0.03981879544478295	0.039801160301850366	0.039801160301100535
helix_10	0.02	37	150	TIK	False	weighted_abs_torsion	0.06211116010772359	0.06258477827057174	0.06258477827058108
helix_10	0.02	37	150	FD	True	abs_torsion	0.06262064205257122	0.06258477827057171	0.06258477827058108
helix_10	0.02	37	150	FD	True	curvature	0.003608887411516653	0.003932317592827484	0.003932317592753129
helix_10	0.02	37	150	FD	True	almost_curvature	0.036536730214013075	0.039801160301850366	0.039801160301100535
helix_10	0.02	37	150	FD	True	weighted_abs_torsion	0.0625184794952109	0.06258477827057174	0.06258477827058108
helix_10	0.02	37	150	SG	True	abs_torsion	0.06260768865158456	0.06258477827057171	0.06258477827058108
helix_10	0.02	37	150	SG	True	curvature	0.0036101063188339138	0.003932317592827484	0.003932317592753129
helix_10	0.02	37	150	SG	True	almost_curvature	0.03657678434268505	0.039801160301850366	0.039801160301100535
helix_10	0.02	37	150	SG	True	weighted_abs_torsion	0.06251106910443535	0.06258477827057174	0.06258477827058108
helix_10	0.02	37	150	SPEC	True	abs_torsion	0.06262040708398992	0.06258477827057171	0.06258477827058108
helix_10	0.02	37	150	SPEC	True	curvature	0.0036088599778609474	0.003932317592827484	0.003932317592753129
helix_10	0.02	37	150	SPEC	True	almost_curvature	0.03653657927233964	0.039801160301850366	0.039801160301100535
helix_10	0.02	37	150	SPEC	True	weighted_abs_torsion	0.06251813202603525	0.06258477827057174	0.06258477827058108
helix_10	0.02	37	150	SG0SPEC	True	abs_torsion	0.0626183756222622	0.06258477827057171	0.06258477827058108
helix_10	0.02	37	150	SG0SPEC	True	curvature	0.003615932987118794	0.003932317592827484	0.003932317592753129
helix_10	0.02	37	150	SG0SPEC	True	almost_curvature	0.03661165959811991	0.039801160301850366	0.039801160301100535
helix_10	0.02	37	150	SG0SPEC	True	weighted_abs_torsion	0.06253216816989979	0.06258477827057174	0.06258477827058108
helix_10	0.02	37	150	TIK	True	abs_torsion	0.06261767227265519	0.06258477827057171	0.06258477827058108
helix_10	0.02	37	150	TIK	True	curvature	0.003613538709795118	0.003932317592827484	0.003932317592753129
helix_10	0.02	37	150	TIK	True	almost_curvature	0.03659104655548954	0.039801160301850366	0.039801160301100535
helix_10	0.02	37	150	TIK	True	weighted_abs_torsion	0.06254414034436125	0.06258477827057174	0.06258477827058108
helix_10	0.02	38	40	FD	False	abs_torsion	0.062438764451976506	0.06258477827057171	0.0625847846676906
helix_10	0.02	38	40	FD	False	curvature	0.003916807788886694	0.003932317592827484	0.003932266886811954
helix_10	0.02	38	40	FD	False	almost_curvature	0.03973885086013489	0.039801160301850366	0.03980064895727848
helix_10	0.02	38	40	FD	False	weighted_abs_torsion	0.06218000239925895	0.06258477827057174	0.06258478466769062
helix_10	0.02	38	40	SG	False	abs_torsion	0.06310014122537883	0.06258477827057171	0.0625847846676906
helix_10	0.02	38	40	SG	False	curvature	0.0038075685645691123	0.003932317592827484	0.003932266886811954
helix_10	0.02	38	40	SG	False	almost_curvature	0.03982104025876049	0.039801160301850366	0.03980064895727848
helix_10	0.02	38	40	SG	False	weighted_abs_torsion	0.06296204533655168	0.06258477827057174	0.06258478466769062
helix_10	0.02	38	40	SPEC	False	abs_torsion	0.06260319523382545	0.06258477827057171	0.0625847846676906
helix_10	0.02	38	40	SPEC	False	curvature	0.003938070028320988	0.003932317592827484	0.003932266886811954
helix_10	0.02	38	40	SPEC	False	almost_curvature	0.0398439244330262	0.039801160301850366	0.03980064895727848
helix_10	0.02	38	40	SPEC	False	weighted_abs_torsion	0.06225856993337771	0.06258477827057174	0.06258478466769062
helix_10	0.02	38	40	SG0SPEC	False	abs_torsion	0.06260206218471259	0.06258477827057171	0.0625847846676906
helix_10	0.02	38	40	SG0SPEC	False	curvature	0.003934233957452392	0.003932317592827484	0.003932266886811954
helix_10	0.02	38	40	SG0SPEC	False	almost_curvature	0.039812341593582025	0.039801160301850366	0.03980064895727848
helix_10	0.02	38	40	SG0SPEC	False	weighted_abs_torsion	0.06232859854840537	0.06258477827057174	0.06258478466769062
helix_10	0.02	38	40	TIK	False	abs_torsion	0.06260143998203593	0.06258477827057171	0.0625847846676906
helix_10	0.02	38	40	TIK	False	curvature	0.003936019919735193	0.003932317592827484	0.003932266886811954
helix_10	0.02	38	40	TIK	False	almost_curvature	0.03983570403834077	0.039801160301850366	0.03980064895727848
helix_10	0.02	38	40	TIK	False	weighted_abs_torsion	0.0624076146454518	0.06258477827057174	0.06258478466769062
helix_10	0.02	38	100	FD	False	abs_torsion	0.12887406003927726	0.06258477827057171	0.06258477827212794
helix_10	0.02	38	100	FD	False	curvature	0.004148961267367655	0.003932317592827484	0.003932317580492277
helix_10	0.02	38	100	FD	False	almost_curvature	0.039886858247113695	0.039801160301850366	0.03980116017745604
helix_10	0.02	38	100	FD	False	weighted_abs_torsion	0.1051154000022147	0.06258477827057174	0.06258477827212794
helix_10	0.02	38	100	SG	False	abs_torsion	0.0655214185512878	0.06258477827057171	0.06258477827212794
helix_10	0.02	38	100	SG	False	curvature	0.0038171311388598755	0.003932317592827484	0.003932317580492277
helix_10	0.02	38	100	SG	False	almost_curvature	0.03986992258592649	0.039801160301850366	0.03980116017745604
helix_10	0.02	38	100	SG	False	weighted_abs_torsion	0.06523050395375032	0.06258477827057174	0.06258477827212794
helix_10	0.02	38	100	SPEC	False	abs_torsion	0.2618409290752732	0.06258477827057171	0.06258477827212794
helix_10	0.02	38	100	SPEC	False	curvature	0.004448930074844144	0.003932317592827484	0.003932317580492277
helix_10	0.02	38	100	SPEC	False	almost_curvature	0.0400642968544888	0.039801160301850366	0.03980116017745604
helix_10	0.02	38	100	SPEC	False	weighted_abs_torsion	0.16435211377932965	0.06258477827057174	0.06258477827212794
helix_10	0.02	38	100	SG0SPEC	False	abs_torsion	0.07222764744423153	0.06258477827057171	0.06258477827212794
helix_10	0.02	38	100	SG0SPEC	False	curvature	0.003972460326529755	0.003932317592827484	0.003932317580492277
helix_10	0.02	38	100	SG0SPEC	False	almost_curvature	0.039844282261916164	0.039801160301850366	0.03980116017745604
helix_10	0.02	38	100	SG0SPEC	False	weighted_abs_torsion	0.07010117074037693	0.06258477827057174	0.06258477827212794
helix_10	0.02	38	100	TIK	False	abs_torsion	0.06271233712802345	0.06258477827057171	0.06258477827212794
helix_10	0.02	38	100	TIK	False	curvature	0.003944376339333167	0.003932317592827484	0.003932317580492277
helix_10	0.02	38	100	TIK	False	almost_curvature	0.03985085939259362	0.039801160301850366	0.03980116017745604
helix_10	0.02	38	100	TIK	False	weighted_abs_torsion	0.062187451123966855	0.06258477827057174	0.06258477827212794
helix_10	0.02	38	150	FD	False	abs_torsion	0.293896421355336	0.06258477827057171	0.06258477827058108
helix_10	0.02	38	150	FD	False	curvature	0.004783782954712312	0.003932317592827484	0.003932317592753129
helix_10	0.02	38	150	FD	False	almost_curvature	0.040081223604208474	0.039801160301850366	0.039801160301100535
helix_10	0.02	38	150	FD	False	weighted_abs_torsion	0.16303244494200536	0.06258477827057174	0.06258477827058108
helix_10	0.02	38	150	SG	False	abs_torsion	0.06687551893224869	0.06258477827057171	0.06258477827058108
helix_10	0.02	38	150	SG	False	curvature	0.0038189422239849648	0.003932317592827484	0.003932317592753129
helix_10	0.02	38	150	SG	False	almost_curvature	0.03987168740197135	0.039801160301850366	0.039801160301100535
helix_10	0.02	38	150	SG	False	weighted_abs_torsion	0.06640804126927641	0.06258477827057174	0.06258477827058108
helix_10	0.02	38	150	SPEC	False	abs_torsion	0.6652842969849675	0.06258477827057171	0.06258477827058108
helix_10	0.02	38	150	SPEC	False	curvature	0.007646556786330592	0.003932317592827484	0.003932317592753129
helix_10	0.02	38	150	SPEC	False	almost_curvature	0.04077381898425432	0.039801160301850366	0.039801160301100535
helix_10	0.02	38	150	SPEC	False	weighted_abs_torsion	0.35136747401141516	0.06258477827057174	0.06258477827058108
helix_10	0.02	38	150	SG0SPEC	False	abs_torsion	0.1419596833449299	0.06258477827057171	0.06258477827058108
helix_10	0.02	38	150	SG0SPEC	False	curvature	0.0040485910478973135	0.003932317592827484	0.003932317592753129
helix_10	0.02	38	150	SG0SPEC	False	almost_curvature	0.039864457344213	0.039801160301850366	0.039801160301100535
helix_10	0.02	38	150	SG0SPEC	False	weighted_abs_torsion	0.1270920975400226	0.06258477827057174	0.06258477827058108
helix_10	0.02	38	150	TIK	False	abs_torsion	0.06273574024553967	0.06258477827057171	0.06258477827058108
helix_10	0.02	38	150	TIK	False	curvature	0.003944536717473155	0.003932317592827484	0.003932317592753129
helix_10	0.02	38	150	TIK	False	almost_curvature	0.03985115667946167	0.039801160301850366	0.039801160301100535
helix_10	0.02	38	150	TIK	False	weighted_abs_torsion	0.06220407365244767	0.06258477827057174	0.06258477827058108
helix_10	0.02	38	150	FD	True	abs_torsion	0.06263618781506171	0.06258477827057171	0.06258477827058108
helix_10	0.02	38	150	FD	True	curvature	0.0036107242070435165	0.003932317592827484	0.003932317592753129
helix_10	0.02	38	150	FD	True	almost_curvature	0.03655925187452938	0.039801160301850366	0.039801160301100535
helix_10	0.02	38	150	FD	True	weighted_abs_torsion	0.06253224741417725	0.06258477827057174	0.06258477827058108
helix_10	0.02	38	150	SG	True	abs_torsion	0.06262275096810574	0.06258477827057171	0.06258477827058108
helix_10	0.02	38	150	SG	True	curvature	0.0036119408394894013	0.003932317592827484	0.003932317592753129
helix_10	0.02	38	150	SG	True	almost_curvature	0.0365987033744452	0.039801160301850366	0.039801160301100535
helix_10	0.02	38	150	SG	True	weighted_abs_torsion	0.06252367573109008	0.06258477827057174	0.06258477827058108
helix_10	0.02	38	150	SPEC	True	abs_torsion	0.06263594913941406	0.06258477827057171	0.06258477827058108
helix_10	0.02	38	150	SPEC	True	curvature	0.003610696788668138	0.003932317592827484	0.003932317592753129
helix_10	0.02	38	150	SPEC	True	almost_curvature	0.03655910499834772	0.039801160301850366	0.039801160301100535
helix_10	0.02	38	150	SPEC	True	weighted_abs_torsion	0.06253194558926681	0.06258477827057174	0.06258477827058108
helix_10	0.02	38	150	SG0SPEC	True	abs_torsion	0.06263375312587378	0.06258477827057171	0.06258477827058108
helix_10	0.02	38	150	SG0SPEC	True	curvature	0.003617787044109576	0.003932317592827484	0.003932317592753129
helix_10	0.02	38	150	SG0SPEC	True	almost_curvature	0.03663315476671325	0.039801160301850366	0.039801160301100535
helix_10	0.02	38	150	SG0SPEC	True	weighted_abs_torsion	0.06254421977194762	0.06258477827057174	0.06258477827058108
helix_10	0.02	38	150	TIK	True	abs_torsion	0.06263302970339059	0.06258477827057171	0.06258477827058108
helix_10	0.02	38	150	TIK	True	curvature	0.003615456109563519	0.003932317592827484	0.003932317592753129
helix_10	0.02	38	150	TIK	True	almost_curvature	0.036611569766499215	0.039801160301850366	0.039801160301100535
helix_10	0.02	38	150	TIK	True	weighted_abs_torsion	0.06256093275048887	0.06258477827057174	0.06258477827058108
helix_10	0.02	39	40	FD	False	abs_torsion	0.06242880454900754	0.06258477827057171	0.0625847846676906
helix_10	0.02	39	40	FD	False	curvature	0.003915023770777505	0.003932317592827484	0.003932266886811954
helix_10	0.02	39	40	FD	False	almost_curvature	0.03975468941776046	0.039801160301850366	0.03980064895727848
helix_10	0.02	39	40	FD	False	weighted_abs_torsion	0.06204792352677031	0.06258477827057174	0.06258478466769062
helix_10	0.02	39	40	SG	False	abs_torsion	0.06309102489580701	0.06258477827057171	0.0625847846676906
helix_10	0.02	39	40	SG	False	curvature	0.0038055918377376094	0.003932317592827484	0.003932266886811954
helix_10	0.02	39	40	SG	False	almost_curvature	0.039837259681977356	0.039801160301850366	0.03980064895727848
helix_10	0.02	39	40	SG	False	weighted_abs_torsion	0.06287584828758953	0.06258477827057174	0.06258478466769062
helix_10	0.02	39	40	SPEC	False	abs_torsion	0.06259201085748073	0.06258477827057171	0.0625847846676906
helix_10	0.02	39	40	SPEC	False	curvature	0.003936333882202676	0.003932317592827484	0.003932266886811954
helix_10	0.02	39	40	SPEC	False	almost_curvature	0.039859633330321546	0.039801160301850366	0.03980064895727848
helix_10	0.02	39	40	SPEC	False	weighted_abs_torsion	0.06210889724185992	0.06258477827057174	0.06258478466769062
helix_10	0.02	39	40	SG0SPEC	False	abs_torsion	0.06259168313451328	0.06258477827057171	0.0625847846676906
helix_10	0.02	39	40	SG0SPEC	False	curvature	0.00393241445857662	0.003932317592827484	0.003932266886811954
helix_10	0.02	39	40	SG0SPEC	False	almost_curvature	0.039829225582121944	0.039801160301850366	0.03980064895727848
helix_10	0.02	39	40	SG0SPEC	False	weighted_abs_torsion	0.06220019823583167	0.06258477827057174	0.06258478466769062
helix_10	0.02	39	40	TIK	False	abs_torsion	0.06259195696511906	0.06258477827057171	0.0625847846676906
helix_10	0.02	39	40	TIK	False	curvature	0.003934111314892621	0.003932317592827484	0.003932266886811954
helix_10	0.02	39	40	TIK	False	almost_curvature	0.03985400778135625	0.039801160301850366	0.03980064895727848
helix_10	0.02	39	40	TIK	False	weighted_abs_torsion	0.062293071922833176	0.06258477827057174	0.06258478466769062
helix_10	0.02	39	100	FD	False	abs_torsion	0.13036882323281543	0.06258477827057171	0.06258477827212794
helix_10	0.02	39	100	FD	False	curvature	0.0041485712062391935	0.003932317592827484	0.003932317580492277
helix_10	0.02	39	100	FD	False	almost_curvature	0.039857670540320515	0.039801160301850366	0.03980116017745604
helix_10	0.02	39	100	FD	False	weighted_abs_torsion	0.10209603915255863	0.06258477827057174	0.06258477827212794
helix_10	0.02	39	100	SG	False	abs_torsion	0.06529642935076378	0.06258477827057171	0.06258477827212794
helix_10	0.02	39	100	SG	False	curvature	0.0038146893929744334	0.003932317592827484	0.003932317580492277
helix_10	0.02	39	100	SG	False	almost_curvature	0.039865347689315996	0.039801160301850366	0.03980116017745604
helix_10	0.02	39	100	SG	False	weighted_abs_torsion	0.06449551483168693	0.06258477827057174	0.06258477827212794
helix_10	0.02	39	100	SPEC	False	abs_torsion	0.24702477999024114	0.06258477827057171	0.06258477827212794
helix_10	0.02	39	100	SPEC	False	curvature	0.004450394569463838	0.003932317592827484	0.003932317580492277
helix_10	0.02	39	100	SPEC	False	almost_curvature	0.040028504231464354	0.039801160301850366	0.03980116017745604
helix_10	0.02	39	100	SPEC	False	weighted_abs_torsion	0.15923521853262415	0.06258477827057174	0.06258477827212794
helix_10	0.02	39	100	SG0SPEC	False	abs_torsion	0.07195220015992433	0.06258477827057171	0.06258477827212794
helix_10	0.02	39	100	SG0SPEC	False	curvature	0.0039683854914425495	0.003932317592827484	0.003932317580492277
helix_10	0.02	39	100	SG0SPEC	False	almost_curvature	0.039858228826614266	0.039801160301850366	0.03980116017745604
helix_10	0.02	39	100	SG0SPEC	False	weighted_abs_torsion	0.06849434530503969	0.06258477827057174	0.06258477827212794
helix_10	0.02	39	100	TIK	False	abs_torsion	0.0626553710491729	0.06258477827057171	0.06258477827212794
helix_10	0.02	39	100	TIK	False	curvature	0.003942498153077468	0.003932317592827484	0.003932317580492277
helix_10	0.02	39	100	TIK	False	almost_curvature	0.03985914609696377	0.039801160301850366	0.03980116017745604
helix_10	0.02	39	100	TIK	False	weighted_abs_torsion	0.061790441644463893	0.06258477827057174	0.06258477827212794
helix_10	0.02	39	150	FD	False	abs_torsion	0.28997251792590134	0.06258477827057171	0.06258477827058108
helix_10	0.02	39	150	FD	False	curvature	0.004758777904652576	0.003932317592827484	0.003932317592753129
helix_10	0.02	39	150	FD	False	almost_curvature	0.040075753142728376	0.039801160301850366	0.039801160301100535
helix_10	0.02	39	150	FD	False	weighted_abs_torsion	0.15432068514773856	0.06258477827057174	0.06258477827058108
helix_10	0.02	39	150	SG	False	abs_torsion	0.06686515730612093	0.06258477827057171	0.06258477827058108
helix_10	0.02	39	150	SG	False	curvature	0.003816270575003765	0.003932317592827484	0.003932317592753129
helix_10	0.02	39	150	SG	False	almost_curvature	0.03986488259411139	0.039801160301850366	0.039801160301100535
helix_10	0.02	39	150	SG	False	weighted_abs_torsion	0.06589787312653496	0.06258477827057174	0.06258477827058108
helix_10	0.02	39	150	SPEC	False	abs_torsion	0.7097204834020244	0.06258477827057171	0.06258477827058108
helix_10	0.02	39	150	SPEC	False	curvature	0.007681240169472034	0.003932317592827484	0.003932317592753129
helix_10	0.02	39	150	SPEC	False	almost_curvature	0.040766152499699344	0.039801160301850366	0.039801160301100535
helix_10	0.02	39	150	SPEC	False	weighted_abs_torsion	0.3435120744664135	0.06258477827057174	0.06258477827058108
helix_10	0.02	39	150	SG0SPEC	False	abs_torsion	0.1408994053294873	0.06258477827057171	0.06258477827058108
helix_10	0.02	39	150	SG0SPEC	False	curvature	0.004040205388650195	0.003932317592827484	0.003932317592753129
helix_10	0.02	39	150	SG0SPEC	False	almost_curvature	0.039881944484442995	0.039801160301850366	0.039801160301100535
helix_10	0.02	39	150	SG0SPEC	False	weighted_abs_torsion	0.12490813718471565	0.06258477827057174	0.06258477827058108
helix_10	0.02	39	150	TIK	False	abs_torsion	0.06266808495169038	0.06258477827057171	0.06258477827058108
helix_10	0.02	39	150	TIK	False	curvature	0.003942668353201987	0.003932317592827484	0.003932317592753129
helix_10	0.02	39	150	TIK	False	almost_curvature	0.03985919103214943	0.039801160301850366	0.039801160301100535
helix_10	0.02	39	150	TIK	False	weighted_abs_torsion	0.0617871207789658	0.06258477827057174	0.06258477827058108
helix_10	0.02	39	150	FD	True	abs_torsion	0.06263143040297754	0.06258477827057171	0.06258477827058108
helix_10	0.02	39	150	FD	True	curvature	0.0036087032528469036	0.003932317592827484	0.003932317592753129
helix_10	0.02	39	150	FD	True	almost_curvature	0.03657300299137137	0.039801160301850366	0.039801160301100535
helix_10	0.02	39	150	FD	True	weighted_abs_torsion	0.062470776239615014	0.06258477827057174	0.06258477827058108
helix_10	0.02	39	150	SG	True	abs_torsion	0.0626170849755494	0.06258477827057171	0.06258477827058108
helix_10	0.02	39	150	SG	True	curvature	0.003609931333801118	0.003932317592827484	0.003932317592753129
helix_10	0.02	39	150	SG	True	almost_curvature	0.03661303377482383	0.039801160301850366	0.039801160301100535
helix_10	0.02	39	150	SG	True	weighted_abs_torsion	0.0624660465015794	0.06258477827057174	0.06258477827058108
helix_10	0.02	39	150	SPEC	True	abs_torsion	0.0626311827035834	0.06258477827057171	0.06258477827058108
helix_10	0.02	39	150	SPEC	True	curvature	0.0036086756730115397	0.003932317592827484	0.003932317592753129
helix_10	0.02	39	150	SPEC	True	almost_curvature	0.03657285266720777	0.039801160301850366	0.039801160301100535
helix_10	0.02	39	150	SPEC	True	weighted_abs_torsion	0.06247034877557117	0.06258477827057174	0.06258477827058108
helix_10	0.02	39	150	SG0SPEC	True	abs_torsion	0.06262855314963742	0.06258477827057171	0.06258477827058108
helix_10	0.02	39	150	SG0SPEC	True	curvature	0.003615770282040055	0.003932317592827484	0.003932317592753129
helix_10	0.02	39	150	SG0SPEC	True	almost_curvature	0.03664790654686925	0.039801160301850366	0.039801160301100535
helix_10	0.02	39	150	SG0SPEC	True	weighted_abs_torsion	0.062494802844421285	0.06258477827057174	0.06258477827058108
helix_10	0.02	39	150	TIK	True	abs_torsion	0.06262780023684145	0.06258477827057171	0.06258477827058108
helix_10	0.02	39	150	TIK	True	curvature	0.003613405373756675	0.003932317592827484	0.003932317592753129
helix_10	0.02	39	150	TIK	True	almost_curvature	0.03662753474402895	0.039801160301850366	0.039801160301100535
helix_10	0.02	39	150	TIK	True	weighted_abs_torsion	0.06251933705250118	0.06258477827057174	0.06258477827058108
helix_10	0.02	40	40	FD	False	abs_torsion	0.06241055248578736	0.06258477827057171	0.0625847846676906
helix_10	0.02	40	40	FD	False	curvature	0.003913581614518905	0.003932317592827484	0.003932266886811954
helix_10	0.02	40	40	FD	False	almost_curvature	0.03971837660910337	0.039801160301850366	0.03980064895727848
helix_10	0.02	40	40	FD	False	weighted_abs_torsion	0.06222605379543741	0.06258477827057174	0.06258478466769062
helix_10	0.02	40	40	SG	False	abs_torsion	0.06308074132105426	0.06258477827057171	0.0625847846676906
helix_10	0.02	40	40	SG	False	curvature	0.0038041932422663302	0.003932317592827484	0.003932266886811954
helix_10	0.02	40	40	SG	False	almost_curvature	0.03980023258556298	0.039801160301850366	0.03980064895727848
helix_10	0.02	40	40	SG	False	weighted_abs_torsion	0.06297159534885562	0.06258477827057174	0.06258478466769062
helix_10	0.02	40	40	SPEC	False	abs_torsion	0.06257453225906766	0.06258477827057171	0.0625847846676906
helix_10	0.02	40	40	SPEC	False	curvature	0.00393490368209183	0.003932317592827484	0.003932266886811954
helix_10	0.02	40	40	SPEC	False	almost_curvature	0.03982384676752558	0.039801160301850366	0.03980064895727848
helix_10	0.02	40	40	SPEC	False	weighted_abs_torsion	0.062324076112483695	0.06258477827057174	0.06258478466769062
helix_10	0.02	40	40	SG0SPEC	False	abs_torsion	0.06257654956237799	0.06258477827057171	0.0625847846676906
helix_10	0.02	40	40	SG0SPEC	False	curvature	0.003930957463606585	0.003932317592827484	0.003932266886811954
helix_10	0.02	40	40	SG0SPEC	False	almost_curvature	0.039791013143702016	0.039801160301850366	0.03980064895727848
helix_10	0.02	40	40	SG0SPEC	False	weighted_abs_torsion	0.06237428862859281	0.06258477827057174	0.06258478466769062
helix_10	0.02	40	40	TIK	False	abs_torsion	0.06257722429525871	0.06258477827057171	0.0625847846676906
helix_10	0.02	40	40	TIK	False	curvature	0.003932620216475588	0.003932317592827484	0.003932266886811954
helix_10	0.02	40	40	TIK	False	almost_curvature	0.03981367021238888	0.039801160301850366	0.03980064895727848
helix_10	0.02	40	40	TIK	False	weighted_abs_torsion	0.06242507687837863	0.06258477827057174	0.06258478466769062
helix_10	0.02	40	100	FD	False	abs_torsion	0.1436709114857764	0.06258477827057171	0.06258477827212794
helix_10	0.02	40	100	FD	False	curvature	0.004188196980788938	0.003932317592827484	0.003932317580492277
helix_10	0.02	40	100	FD	False	almost_curvature	0.03983969869529922	0.039801160301850366	0.03980116017745604
helix_10	0.02	40	100	FD	False	weighted_abs_torsion	0.10824086306688278	0.06258477827057174	0.06258477827212794
helix_10	0.02	40	100	SG	False	abs_torsion	0.0660811708552352	0.06258477827057171	0.06258477827212794
helix_10	0.02	40	100	SG	False	curvature	0.0038149517984929784	0.003932317592827484	0.003932317580492277
helix_10	0.02	40	100	SG	False	almost_curvature	0.0398378505919881	0.039801160301850366	0.03980116017745604
helix_10	0.02	40	100	SG	False	weighted_abs_torsion	0.0653127561122596	0.06258477827057174	0.06258477827212794
helix_10	0.02	40	100	SPEC	False	abs_torsion	0.27090519404131136	0.06258477827057171	0.06258477827212794
helix_10	0.02	40	100	SPEC	False	curvature	0.004541186365587555	0.003932317592827484	0.003932317580492277
helix_10	0.02	40	100	SPEC	False	almost_curvature	0.040018668508850525	0.039801160301850366	0.03980116017745604
helix_10	0.02	40	100	SPEC	False	weighted_abs_torsion	0.16958155947834413	0.06258477827057174	0.06258477827212794
helix_10	0.02	40	100	SG0SPEC	False	abs_torsion	0.07598407634333688	0.06258477827057171	0.06258477827212794
helix_10	0.02	40	100	SG0SPEC	False	curvature	0.0039752324125291024	0.003932317592827484	0.003932317580492277
helix_10	0.02	40	100	SG0SPEC	False	almost_curvature	0.039830170770891654	0.039801160301850366	0.03980116017745604
helix_10	0.02	40	100	SG0SPEC	False	weighted_abs_torsion	0.07205612057978592	0.06258477827057174	0.06258477827212794
helix_10	0.02	40	100	TIK	False	abs_torsion	0.06262097204888291	0.06258477827057171	0.06258477827212794
helix_10	0.02	40	100	TIK	False	curvature	0.003942013592941186	0.003932317592827484	0.003932317580492277
helix_10	0.02	40	100	TIK	False	almost_curvature	0.03983147765423171	0.039801160301850366	0.03980116017745604
helix_10	0.02	40	100	TIK	False	weighted_abs_torsion	0.062079640734498405	0.06258477827057174	0.06258477827212794
helix_10	0.02	40	150	FD	False	abs_torsion	0.32903561840504303	0.06258477827057171	0.06258477827058108
helix_10	0.02	40	150	FD	False	curvature	0.00491662799726922	0.003932317592827484	0.003932317592753129
helix_10	0.02	40	150	FD	False	almost_curvature	0.04005679559071004	0.039801160301850366	0.039801160301100535
helix_10	0.02	40	150	FD	False	weighted_abs_torsion	0.16379103826638827	0.06258477827057174	0.06258477827058108
helix_10	0.02	40	150	SG	False	abs_torsion	0.06794909671214207	0.06258477827057171	0.06258477827058108
helix_10	0.02	40	150	SG	False	curvature	0.003817030817826371	0.003932317592827484	0.003932317592753129
helix_10	0.02	40	150	SG	False	almost_curvature	0.0398408923164473	0.039801160301850366	0.039801160301100535
helix_10	0.02	40	150	SG	False	weighted_abs_torsion	0.06709637991536048	0.06258477827057174	0.06258477827058108
helix_10	0.02	40	150	SPEC	False	abs_torsion	0.7033137866014318	0.06258477827057171	0.06258477827058108
helix_10	0.02	40	150	SPEC	False	curvature	0.0081685335668371	0.003932317592827484	0.003932317592753129
helix_10	0.02	40	150	SPEC	False	almost_curvature	0.040822625427534245	0.039801160301850366	0.039801160301100535
helix_10	0.02	40	150	SPEC	False	weighted_abs_torsion	0.33752520137281905	0.06258477827057174	0.06258477827058108
helix_10	0.02	40	150	SG0SPEC	False	abs_torsion	0.15733560553330855	0.06258477827057171	0.06258477827058108
helix_10	0.02	40	150	SG0SPEC	False	curvature	0.004066633768840395	0.003932317592827484	0.003932317592753129
helix_10	0.02	40	150	SG0SPEC	False	almost_curvature	0.03986078595536862	0.039801160301850366	0.039801160301100535
helix_10	0.02	40	150	SG0SPEC	False	weighted_abs_torsion	0.13442889827279922	0.06258477827057174	0.06258477827058108
helix_10	0.02	40	150	TIK	False	abs_torsion	0.06263324864103885	0.06258477827057171	0.06258477827058108
helix_10	0.02	40	150	TIK	False	curvature	0.003942210904212824	0.003932317592827484	0.003932317592753129
helix_10	0.02	40	150	TIK	False	almost_curvature	0.03983163621900361	0.039801160301850366	0.039801160301100535
helix_10	0.02	40	150	TIK	False	weighted_abs_torsion	0.06207941285115352	0.06258477827057174	0.06258477827058108
helix_10	0.02	40	150	FD	True	abs_torsion	0.06261852839691086	0.06258477827057171	0.06258477827058108
helix_10	0.02	40	150	FD	True	curvature	0.0036074963386069983	0.003932317592827484	0.003932317592753129
helix_10	0.02	40	150	FD	True	almost_curvature	0.036531512861267434	0.039801160301850366	0.039801160301100535
helix_10	0.02	40	150	FD	True	weighted_abs_torsion	0.06251922623914012	0.06258477827057174	0.06258477827058108
helix_10	0.02	40	150	SG	True	abs_torsion	0.06260632812610337	0.06258477827057171	0.06258477827058108
helix_10	0.02	40	150	SG	True	curvature	0.003608696967809496	0.003932317592827484	0.003932317592753129
helix_10	0.02	40	150	SG	True	almost_curvature	0.03657086984143101	0.039801160301850366	0.039801160301100535
helix_10	0.02	40	150	SG	True	weighted_abs_torsion	0.06251407551457479	0.06258477827057174	0.06258477827058108
helix_10	0.02	40	150	SPEC	True	abs_torsion	0.06261828196532018	0.06258477827057171	0.06258477827058108
helix_10	0.02	40	150	SPEC	True	curvature	0.0036074692443170304	0.003932317592827484	0.003932317592753129
helix_10	0.02	40	150	SPEC	True	almost_curvature	0.03653136548821317	0.039801160301850366	0.039801160301100535
helix_10	0.02	40	150	SPEC	True	weighted_abs_torsion	0.06251881324503399	0.06258477827057174	0.06258477827058108
helix_10	0.02	40	150	SG0SPEC	True	abs_torsion	0.062618355941159	0.06258477827057171	0.06258477827058108
helix_10	0.02	40	150	SG0SPEC	True	curvature	0.0036145110919760413	0.003932317592827484	0.003932317592753129
helix_10	0.02	40	150	SG0SPEC	True	almost_curvature	0.03660520047267452	0.039801160301850366	0.039801160301100535
helix_10	0.02	40	150	SG0SPEC	True	weighted_abs_torsion	0.0625386982984763	0.06258477827057174	0.06258477827058108
helix_10	0.02	40	150	TIK	True	abs_torsion	0.06261976826724318	0.06258477827057171	0.06258477827058108
helix_10	0.02	40	150	TIK	True	curvature	0.003612129537695744	0.003932317592827484	0.003932317592753129
helix_10	0.02	40	150	TIK	True	almost_curvature	0.0365830096055473	0.039801160301850366	0.039801160301100535
helix_10	0.02	40	150	TIK	True	weighted_abs_torsion	0.06255339658984087	0.06258477827057174	0.06258477827058108
helix_10	0.02	41	40	FD	False	abs_torsion	0.06243284660385241	0.06258477827057171	0.0625847846676906
helix_10	0.02	41	40	FD	False	curvature	0.003917735503226695	0.003932317592827484	0.003932266886811954
helix_10	0.02	41	40	FD	False	almost_curvature	0.03975133093407132	0.039801160301850366	0.03980064895727848
helix_10	0.02	41	40	FD	False	weighted_abs_torsion	0.06218043451314871	0.06258477827057174	0.06258478466769062
helix_10	0.02	41	40	SG	False	abs_torsion	0.06309361530333786	0.06258477827057171	0.0625847846676906
helix_10	0.02	41	40	SG	False	curvature	0.0038084254403587116	0.003932317592827484	0.003932266886811954
helix_10	0.02	41	40	SG	False	almost_curvature	0.03983370717750346	0.039801160301850366	0.03980064895727848
helix_10	0.02	41	40	SG	False	weighted_abs_torsion	0.06295712821097016	0.06258477827057174	0.06258478466769062
helix_10	0.02	41	40	SPEC	False	abs_torsion	0.06259756603703658	0.06258477827057171	0.0625847846676906
helix_10	0.02	41	40	SPEC	False	curvature	0.003939010744477695	0.003932317592827484	0.003932266886811954
helix_10	0.02	41	40	SPEC	False	almost_curvature	0.03985648016732993	0.039801160301850366	0.03980064895727848
helix_10	0.02	41	40	SPEC	False	weighted_abs_torsion	0.06227353021712702	0.06258477827057174	0.06258478466769062
helix_10	0.02	41	40	SG0SPEC	False	abs_torsion	0.06259676281980595	0.06258477827057171	0.0625847846676906
helix_10	0.02	41	40	SG0SPEC	False	curvature	0.003935175806064714	0.003932317592827484	0.003932266886811954
helix_10	0.02	41	40	SG0SPEC	False	almost_curvature	0.03982509172899355	0.039801160301850366	0.03980064895727848
helix_10	0.02	41	40	SG0SPEC	False	weighted_abs_torsion	0.06234008938025479	0.06258477827057174	0.06258478466769062
helix_10	0.02	41	40	TIK	False	abs_torsion	0.06259482858757405	0.06258477827057171	0.0625847846676906
helix_10	0.02	41	40	TIK	False	curvature	0.003936931694575561	0.003932317592827484	0.003932266886811954
helix_10	0.02	41	40	TIK	False	almost_curvature	0.03984857106322523	0.039801160301850366	0.03980064895727848
helix_10	0.02	41	40	TIK	False	weighted_abs_torsion	0.06239818923383516	0.06258477827057174	0.06258478466769062
helix_10	0.02	41	100	FD	False	abs_torsion	0.1283634925943033	0.06258477827057171	0.06258477827212794
helix_10	0.02	41	100	FD	False	curvature	0.0041349368924066725	0.003932317592827484	0.003932317580492277
helix_10	0.02	41	100	FD	False	almost_curvature	0.03987039784319012	0.039801160301850366	0.03980116017745604
helix_10	0.02	41	100	FD	False	weighted_abs_torsion	0.1018645235540698	0.06258477827057174	0.06258477827212794
helix_10	0.02	41	100	SG	False	abs_torsion	0.0649062608516611	0.06258477827057171	0.06258477827212794
helix_10	0.02	41	100	SG	False	curvature	0.0038174216339540495	0.003932317592827484	0.003932317580492277
helix_10	0.02	41	100	SG	False	almost_curvature	0.03987180069775767	0.039801160301850366	0.03980116017745604
helix_10	0.02	41	100	SG	False	weighted_abs_torsion	0.06454086895526943	0.06258477827057174	0.06258477827212794
helix_10	0.02	41	100	SPEC	False	abs_torsion	0.24253370754856127	0.06258477827057171	0.06258477827212794
helix_10	0.02	41	100	SPEC	False	curvature	0.0044307669767011315	0.003932317592827484	0.003932317580492277
helix_10	0.02	41	100	SPEC	False	almost_curvature	0.04003778182136982	0.039801160301850366	0.03980116017745604
helix_10	0.02	41	100	SPEC	False	weighted_abs_torsion	0.16073081352660984	0.06258477827057174	0.06258477827212794
helix_10	0.02	41	100	SG0SPEC	False	abs_torsion	0.07328895091793916	0.06258477827057171	0.06258477827212794
helix_10	0.02	41	100	SG0SPEC	False	curvature	0.0039726956801211695	0.003932317592827484	0.003932317580492277
helix_10	0.02	41	100	SG0SPEC	False	almost_curvature	0.03985788153133946	0.039801160301850366	0.03980116017745604
helix_10	0.02	41	100	SG0SPEC	False	weighted_abs_torsion	0.07080609036847155	0.06258477827057174	0.06258477827212794
helix_10	0.02	41	100	TIK	False	abs_torsion	0.06263859441338186	0.06258477827057171	0.06258477827212794
helix_10	0.02	41	100	TIK	False	curvature	0.003944899574689167	0.003932317592827484	0.003932317580492277
helix_10	0.02	41	100	TIK	False	almost_curvature	0.03985934037314849	0.039801160301850366	0.03980116017745604
helix_10	0.02	41	100	TIK	False	weighted_abs_torsion	0.06206783812916008	0.06258477827057174	0.06258477827212794
helix_10	0.02	41	150	FD	False	abs_torsion	0.2823823633998072	0.06258477827057171	0.06258477827058108
helix_10	0.02	41	150	FD	False	curvature	0.004776652688436712	0.003932317592827484	0.003932317592753129
helix_10	0.02	41	150	FD	False	almost_curvature	0.040069044878560264	0.039801160301850366	0.039801160301100535
helix_10	0.02	41	150	FD	False	weighted_abs_torsion	0.1591657552057508	0.06258477827057174	0.06258477827058108
helix_10	0.02	41	150	SG	False	abs_torsion	0.06649379695531328	0.06258477827057171	0.06258477827058108
helix_10	0.02	41	150	SG	False	curvature	0.0038193153984703286	0.003932317592827484	0.003932317592753129
helix_10	0.02	41	150	SG	False	almost_curvature	0.039875400114469904	0.039801160301850366	0.039801160301100535
helix_10	0.02	41	150	SG	False	weighted_abs_torsion	0.06600818040044071	0.06258477827057174	0.06258477827058108
helix_10	0.02	41	150	SPEC	False	abs_torsion	0.6951160990916314	0.06258477827057171	0.06258477827058108
helix_10	0.02	41	150	SPEC	False	curvature	0.007706439331422677	0.003932317592827484	0.003932317592753129
helix_10	0.02	41	150	SPEC	False	almost_curvature	0.04079263871476534	0.039801160301850366	0.039801160301100535
helix_10	0.02	41	150	SPEC	False	weighted_abs_torsion	0.3424292761957284	0.06258477827057174	0.06258477827058108
helix_10	0.02	41	150	SG0SPEC	False	abs_torsion	0.14524040176116293	0.06258477827057171	0.06258477827058108
helix_10	0.02	41	150	SG0SPEC	False	curvature	0.004051759836066312	0.003932317592827484	0.003932317592753129
helix_10	0.02	41	150	SG0SPEC	False	almost_curvature	0.03988753889399084	0.039801160301850366	0.039801160301100535
helix_10	0.02	41	150	SG0SPEC	False	weighted_abs_torsion	0.12816034947758434	0.06258477827057174	0.06258477827058108
helix_10	0.02	41	150	TIK	False	abs_torsion	0.06264659240155337	0.06258477827057171	0.06258477827058108
helix_10	0.02	41	150	TIK	False	curvature	0.003945041644279291	0.003932317592827484	0.003932317592753129
helix_10	0.02	41	150	TIK	False	almost_curvature	0.03985938872627651	0.039801160301850366	0.039801160301100535
helix_10	0.02	41	150	TIK	False	weighted_abs_torsion	0.06206481917951588	0.06258477827057174	0.06258477827058108
helix_10	0.02	41	150	FD	True	abs_torsion	0.06263212369702273	0.06258477827057171	0.06258477827058108
helix_10	0.02	41	150	FD	True	curvature	0.003611441421674682	0.003932317592827484	0.003932317592753129
helix_10	0.02	41	150	FD	True	almost_curvature	0.036568212549408716	0.039801160301850366	0.039801160301100535
helix_10	0.02	41	150	FD	True	weighted_abs_torsion	0.06252631662091093	0.06258477827057174	0.06258477827058108
helix_10	0.02	41	150	SG	True	abs_torsion	0.06261736675770625	0.06258477827057171	0.06258477827058108
helix_10	0.02	41	150	SG	True	curvature	0.0036126805511823823	0.003932317592827484	0.003932317592753129
helix_10	0.02	41	150	SG	True	almost_curvature	0.036608035865119674	0.039801160301850366	0.039801160301100535
helix_10	0.02	41	150	SG	True	weighted_abs_torsion	0.06251901386585555	0.06258477827057174	0.06258477827058108
helix_10	0.02	41	150	SPEC	True	abs_torsion	0.06263186401327957	0.06258477827057171	0.06258477827058108
helix_10	0.02	41	150	SPEC	True	curvature	0.0036114136287692107	0.003932317592827484	0.003932317592753129
helix_10	0.02	41	150	SPEC	True	almost_curvature	0.03656806276377485	0.039801160301850366	0.039801160301100535
helix_10	0.02	41	150	SPEC	True	weighted_abs_torsion	0.06252596962031544	0.06258477827057174	0.06258477827058108
helix_10	0.02	41	150	SG0SPEC	True	abs_torsion	0.06263010612140653	0.06258477827057171	0.06258477827058108
helix_10	0.02	41	150	SG0SPEC	True	curvature	0.0036185491736723447	0.003932317592827484	0.003932317592753129
helix_10	0.02	41	150	SG0SPEC	True	almost_curvature	0.036642736562992266	0.039801160301850366	0.039801160301100535
helix_10	0.02	41	150	SG0SPEC	True	weighted_abs_torsion	0.06254150167299806	0.06258477827057174	0.06258477827058108
helix_10	0.02	41	150	TIK	True	abs_torsion	0.06262978939673222	0.06258477827057171	0.06258477827058108
helix_10	0.02	41	150	TIK	True	curvature	0.0036162301802738633	0.003932317592827484	0.003932317592753129
helix_10	0.02	41	150	TIK	True	almost_curvature	0.03662148567628416	0.039801160301850366	0.039801160301100535
helix_10	0.02	41	150	TIK	True	weighted_abs_torsion	0.0625582584409384	0.06258477827057174	0.06258477827058108
helix_10	0.02	42	40	FD	False	abs_torsion	0.06242879604761508	0.06258477827057171	0.0625847846676906
helix_10	0.02	42	40	FD	False	curvature	0.003917230889173827	0.003932317592827484	0.003932266886811954
helix_10	0.02	42	40	FD	False	almost_curvature	0.039749446018263614	0.039801160301850366	0.03980064895727848
helix_10	0.02	42	40	FD	False	weighted_abs_torsion	0.062190977712844736	0.06258477827057174	0.06258478466769062
helix_10	0.02	42	40	SG	False	abs_torsion	0.06309371480193968	0.06258477827057171	0.0625847846676906
helix_10	0.02	42	40	SG	False	curvature	0.003808070526732207	0.003932317592827484	0.003932266886811954
helix_10	0.02	42	40	SG	False	almost_curvature	0.03983226100640071	0.039801160301850366	0.03980064895727848
helix_10	0.02	42	40	SG	False	weighted_abs_torsion	0.06294548964638125	0.06258477827057174	0.06258478466769062
helix_10	0.02	42	40	SPEC	False	abs_torsion	0.06259503619669468	0.06258477827057171	0.0625847846676906
helix_10	0.02	42	40	SPEC	False	curvature	0.003938459079577921	0.003932317592827484	0.003932266886811954
helix_10	0.02	42	40	SPEC	False	almost_curvature	0.03985446797260937	0.039801160301850366	0.03980064895727848
helix_10	0.02	42	40	SPEC	False	weighted_abs_torsion	0.06229817165637219	0.06258477827057174	0.06258478466769062
helix_10	0.02	42	40	SG0SPEC	False	abs_torsion	0.06259366462851394	0.06258477827057171	0.0625847846676906
helix_10	0.02	42	40	SG0SPEC	False	curvature	0.003934671897268794	0.003932317592827484	0.003932266886811954
helix_10	0.02	42	40	SG0SPEC	False	almost_curvature	0.039824023870668045	0.039801160301850366	0.03980064895727848
helix_10	0.02	42	40	SG0SPEC	False	weighted_abs_torsion	0.06235189566009386	0.06258477827057174	0.06258478466769062
helix_10	0.02	42	40	TIK	False	abs_torsion	0.06259121580817992	0.06258477827057171	0.0625847846676906
helix_10	0.02	42	40	TIK	False	curvature	0.003936471265952255	0.003932317592827484	0.003932266886811954
helix_10	0.02	42	40	TIK	False	almost_curvature	0.03984895586275012	0.039801160301850366	0.03980064895727848
helix_10	0.02	42	40	TIK	False	weighted_abs_torsion	0.06238442672277598	0.06258477827057174	0.06258478466769062
helix_10	0.02	42	100	FD	False	abs_torsion	0.12429435095187095	0.06258477827057171	0.06258477827212794
helix_10	0.02	42	100	FD	False	curvature	0.004133607991655145	0.003932317592827484	0.003932317580492277
helix_10	0.02	42	100	FD	False	almost_curvature	0.039825352341927155	0.039801160301850366	0.03980116017745604
helix_10	0.02	42	100	FD	False	weighted_abs_torsion	0.10212730661011214	0.06258477827057174	0.06258477827212794
helix_10	0.02	42	100	SG	False	abs_torsion	0.06463059850065335	0.06258477827057171	0.06258477827212794
helix_10	0.02	42	100	SG	False	curvature	0.0038171718267082677	0.003932317592827484	0.003932317580492277
helix_10	0.02	42	100	SG	False	almost_curvature	0.03983135464065038	0.039801160301850366	0.03980116017745604
helix_10	0.02	42	100	SG	False	weighted_abs_torsion	0.06374226063065833	0.06258477827057174	0.06258477827212794
helix_10	0.02	42	100	SPEC	False	abs_torsion	0.23142772277149834	0.06258477827057171	0.06258477827212794
helix_10	0.02	42	100	SPEC	False	curvature	0.004415009834904801	0.003932317592827484	0.003932317580492277
helix_10	0.02	42	100	SPEC	False	almost_curvature	0.03999313131786239	0.039801160301850366	0.03980116017745604
helix_10	0.02	42	100	SPEC	False	weighted_abs_torsion	0.16152842947253684	0.06258477827057174	0.06258477827212794
helix_10	0.02	42	100	SG0SPEC	False	abs_torsion	0.07279906068919337	0.06258477827057171	0.06258477827212794
helix_10	0.02	42	100	SG0SPEC	False	curvature	0.003972344984141088	0.003932317592827484	0.003932317580492277
helix_10	0.02	42	100	SG0SPEC	False	almost_curvature	0.0398289848154373	0.039801160301850366	0.03980116017745604
helix_10	0.02	42	100	SG0SPEC	False	weighted_abs_torsion	0.06969982982533098	0.06258477827057174	0.06258477827212794
helix_10	0.02	42	100	TIK	False	abs_torsion	0.0625995779148612	0.06258477827057171	0.06258477827212794
helix_10	0.02	42	100	TIK	False	curvature	0.003944396072542901	0.003932317592827484	0.003932317580492277
helix_10	0.02	42	100	TIK	False	almost_curvature	0.03984791197022679	0.039801160301850366	0.03980116017745604
helix_10	0.02	42	100	TIK	False	weighted_abs_torsion	0.061983127324193026	0.06258477827057174	0.06258477827212794
helix_10	0.02	42	150	FD	False	abs_torsion	0.276366750052098	0.06258477827057171	0.06258477827058108
helix_10	0.02	42	150	FD	False	curvature	0.00475667046504314	0.003932317592827484	0.003932317592753129
helix_10	0.02	42	150	FD	False	almost_curvature	0.040038380596394335	0.039801160301850366	0.039801160301100535
helix_10	0.02	42	150	FD	False	weighted_abs_torsion	0.1595761652732322	0.06258477827057174	0.06258477827058108
helix_10	0.02	42	150	SG	False	abs_torsion	0.06595816788325348	0.06258477827057171	0.06258477827058108
helix_10	0.02	42	150	SG	False	curvature	0.003819032574024926	0.003932317592827484	0.003932317592753129
helix_10	0.02	42	150	SG	False	almost_curvature	0.03983733742466488	0.039801160301850366	0.039801160301100535
helix_10	0.02	42	150	SG	False	weighted_abs_torsion	0.06489141921111113	0.06258477827057174	0.06258477827058108
helix_10	0.02	42	150	SPEC	False	abs_torsion	0.6695898195682959	0.06258477827057171	0.06258477827058108
helix_10	0.02	42	150	SPEC	False	curvature	0.007843550557139289	0.003932317592827484	0.003932317592753129
helix_10	0.02	42	150	SPEC	False	almost_curvature	0.04078678709032673	0.039801160301850366	0.039801160301100535
helix_10	0.02	42	150	SPEC	False	weighted_abs_torsion	0.34622787725606735	0.06258477827057174	0.06258477827058108
helix_10	0.02	42	150	SG0SPEC	False	abs_torsion	0.14871705493076126	0.06258477827057171	0.06258477827058108
helix_10	0.02	42	150	SG0SPEC	False	curvature	0.0040555469783420455	0.003932317592827484	0.003932317592753129
helix_10	0.02	42	150	SG0SPEC	False	almost_curvature	0.0398593627585321	0.039801160301850366	0.039801160301100535
helix_10	0.02	42	150	SG0SPEC	False	weighted_abs_torsion	0.13185590150128212	0.06258477827057174	0.06258477827058108
helix_10	0.02	42	150	TIK	False	abs_torsion	0.06260323945431513	0.06258477827057171	0.06258477827058108
helix_10	0.02	42	150	TIK	False	curvature	0.003944550413908686	0.003932317592827484	0.003932317592753129
helix_10	0.02	42	150	TIK	False	almost_curvature	0.03984797409541619	0.039801160301850366	0.039801160301100535
helix_10	0.02	42	150	TIK	False	weighted_abs_torsion	0.06197454640875368	0.06258477827057174	0.06258477827058108
helix_10	0.02	42	150	FD	True	abs_torsion	0.0626275729376092	0.06258477827057171	0.06258477827058108
helix_10	0.02	42	150	FD	True	curvature	0.0036112072892531145	0.003932317592827484	0.003932317592753129
helix_10	0.02	42	150	FD	True	almost_curvature	0.03656137249989675	0.039801160301850366	0.039801160301100535
helix_10	0.02	42	150	FD	True	weighted_abs_torsion	0.0625130287385177	0.06258477827057174	0.06258477827058108
helix_10	0.02	42	150	SG	True	abs_torsion	0.06261466395629359	0.06258477827057171	0.06258477827058108
helix_10	0.02	42	150	SG	True	curvature	0.0036124374074466186	0.003932317592827484	0.003932317592753129
helix_10	0.02	42	150	SG	True	almost_curvature	0.0366017665865595	0.039801160301850366	0.039801160301100535
helix_10	0.02	42	150	SG	True	weighted_abs_torsion	0.06250823381568063	0.06258477827057174	0.06258477827058108
helix_10	0.02	42	150	SPEC	True	abs_torsion	0.06262731926067708	0.06258477827057171	0.06258477827058108
helix_10	0.02	42	150	SPEC	True	curvature	0.00361117963084335	0.003932317592827484	0.003932317592753129
helix_10	0.02	42	150	SPEC	True	almost_curvature	0.03656121962354461	0.039801160301850366	0.039801160301100535
helix_10	0.02	42	150	SPEC	True	weighted_abs_torsion	0.06251258911930586	0.06258477827057174	0.06258477827058108
helix_10	0.02	42	150	SG0SPEC	True	abs_torsion	0.06262646623339703	0.06258477827057171	0.06258477827058108
helix_10	0.02	42	150	SG0SPEC	True	curvature	0.0036183007643367047	0.003932317592827484	0.003932317592753129
helix_10	0.02	42	150	SG0SPEC	True	almost_curvature	0.03663687964566917	0.039801160301850366	0.039801160301100535
helix_10	0.02	42	150	SG0SPEC	True	weighted_abs_torsion	0.062533739889858	0.06258477827057174	0.06258477827058108
helix_10	0.02	42	150	TIK	True	abs_torsion	0.06262550712273839	0.06258477827057171	0.06258477827058108
helix_10	0.02	42	150	TIK	True	curvature	0.0036159810762034306	0.003932317592827484	0.003932317592753129
helix_10	0.02	42	150	TIK	True	almost_curvature	0.03661672809021691	0.039801160301850366	0.039801160301100535
helix_10	0.02	42	150	TIK	True	weighted_abs_torsion	0.06254630624149586	0.06258477827057174	0.06258477827058108
helix_10	0.02	43	40	FD	False	abs_torsion	0.06240846006331765	0.06258477827057171	0.0625847846676906
helix_10	0.02	43	40	FD	False	curvature	0.003917266886853653	0.003932317592827484	0.003932266886811954
helix_10	0.02	43	40	FD	False	almost_curvature	0.03967541235903322	0.039801160301850366	0.03980064895727848
helix_10	0.02	43	40	FD	False	weighted_abs_torsion	0.06212480346980974	0.06258477827057174	0.06258478466769062
helix_10	0.02	43	40	SG	False	abs_torsion	0.063078033471819	0.06258477827057171	0.0625847846676906
helix_10	0.02	43	40	SG	False	curvature	0.00380781969233695	0.003932317592827484	0.003932266886811954
helix_10	0.02	43	40	SG	False	almost_curvature	0.039756990403538923	0.039801160301850366	0.03980064895727848
helix_10	0.02	43	40	SG	False	weighted_abs_torsion	0.06290247250380993	0.06258477827057174	0.06258478466769062
helix_10	0.02	43	40	SPEC	False	abs_torsion	0.06257177933206004	0.06258477827057171	0.0625847846676906
helix_10	0.02	43	40	SPEC	False	curvature	0.003938571533030908	0.003932317592827484	0.003932266886811954
helix_10	0.02	43	40	SPEC	False	almost_curvature	0.0397795940799888	0.039801160301850366	0.03980064895727848
helix_10	0.02	43	40	SPEC	False	weighted_abs_torsion	0.062218251104938456	0.06258477827057174	0.06258478466769062
helix_10	0.02	43	40	SG0SPEC	False	abs_torsion	0.06257417413219266	0.06258477827057171	0.0625847846676906
helix_10	0.02	43	40	SG0SPEC	False	curvature	0.003934695456528447	0.003932317592827484	0.003932266886811954
helix_10	0.02	43	40	SG0SPEC	False	almost_curvature	0.03974893269132615	0.039801160301850366	0.03980064895727848
helix_10	0.02	43	40	SG0SPEC	False	weighted_abs_torsion	0.06227963877099831	0.06258477827057174	0.06258478466769062
helix_10	0.02	43	40	TIK	False	abs_torsion	0.06257430312578499	0.06258477827057171	0.0625847846676906
helix_10	0.02	43	40	TIK	False	curvature	0.003936427364096173	0.003932317592827484	0.003932266886811954
helix_10	0.02	43	40	TIK	False	almost_curvature	0.03977174846825142	0.039801160301850366	0.03980064895727848
helix_10	0.02	43	40	TIK	False	weighted_abs_torsion	0.062326563418512726	0.06258477827057174	0.06258478466769062
helix_10	0.02	43	100	FD	False	abs_torsion	0.12834513918616997	0.06258477827057171	0.06258477827212794
helix_10	0.02	43	100	FD	False	curvature	0.004147787760720277	0.003932317592827484	0.003932317580492277
helix_10	0.02	43	100	FD	False	almost_curvature	0.03982710499407815	0.039801160301850366	0.03980116017745604
helix_10	0.02	43	100	FD	False	weighted_abs_torsion	0.10545262349330299	0.06258477827057174	0.06258477827212794
helix_10	0.02	43	100	SG	False	abs_torsion	0.06487967178064818	0.06258477827057171	0.06258477827212794
helix_10	0.02	43	100	SG	False	curvature	0.0038159713418482004	0.003932317592827484	0.003932317580492277
helix_10	0.02	43	100	SG	False	almost_curvature	0.039825657434076914	0.039801160301850366	0.03980116017745604
helix_10	0.02	43	100	SG	False	weighted_abs_torsion	0.06430066322261803	0.06258477827057174	0.06258477827212794
helix_10	0.02	43	100	SPEC	False	abs_torsion	0.24248342652659743	0.06258477827057171	0.06258477827212794
helix_10	0.02	43	100	SPEC	False	curvature	0.004443968625850363	0.003932317592827484	0.003932317580492277
helix_10	0.02	43	100	SPEC	False	almost_curvature	0.039993526477834405	0.039801160301850366	0.03980116017745604
helix_10	0.02	43	100	SPEC	False	weighted_abs_torsion	0.16446482550533953	0.06258477827057174	0.06258477827212794
helix_10	0.02	43	100	SG0SPEC	False	abs_torsion	0.07128214846677541	0.06258477827057171	0.06258477827212794
helix_10	0.02	43	100	SG0SPEC	False	curvature	0.00396792758749395	0.003932317592827484	0.003932317580492277
helix_10	0.02	43	100	SG0SPEC	False	almost_curvature	0.039804000947929824	0.039801160301850366	0.03980116017745604
helix_10	0.02	43	100	SG0SPEC	False	weighted_abs_torsion	0.06855630652663047	0.06258477827057174	0.06258477827212794
helix_10	0.02	43	100	TIK	False	abs_torsion	0.0625853152854276	0.06258477827057171	0.06258477827212794
helix_10	0.02	43	100	TIK	False	curvature	0.003944107123899121	0.003932317592827484	0.003932317580492277
helix_10	0.02	43	100	TIK	False	almost_curvature	0.03979470646907126	0.039801160301850366	0.03980116017745604
helix_10	0.02	43	100	TIK	False	weighted_abs_torsion	0.06201871490344568	0.06258477827057174	0.06258477827212794
helix_10	0.02	43	150	FD	False	abs_torsion	0.2526756831748183	0.06258477827057171	0.06258477827058108
helix_10	0.02	43	150	FD	False	curvature	0.004759919522832401	0.003932317592827484	0.003932317592753129
helix_10	0.02	43	150	FD	False	almost_curvature	0.03999216353398459	0.039801160301850366	0.039801160301100535
helix_10	0.02	43	150	FD	False	weighted_abs_torsion	0.16221781607211838	0.06258477827057174	0.06258477827058108
helix_10	0.02	43	150	SG	False	abs_torsion	0.06633619297435596	0.06258477827057171	0.06258477827058108
helix_10	0.02	43	150	SG	False	curvature	0.0038176710190383593	0.003932317592827484	0.003932317592753129
helix_10	0.02	43	150	SG	False	almost_curvature	0.03983267097504655	0.039801160301850366	0.039801160301100535
helix_10	0.02	43	150	SG	False	weighted_abs_torsion	0.06556172919157284	0.06258477827057174	0.06258477827058108
helix_10	0.02	43	150	SPEC	False	abs_torsion	0.7253437856087701	0.06258477827057171	0.06258477827058108
helix_10	0.02	43	150	SPEC	False	curvature	0.007544283312698018	0.003932317592827484	0.003932317592753129
helix_10	0.02	43	150	SPEC	False	almost_curvature	0.04066419881875058	0.039801160301850366	0.039801160301100535
helix_10	0.02	43	150	SPEC	False	weighted_abs_torsion	0.3535304898240855	0.06258477827057174	0.06258477827058108
helix_10	0.02	43	150	SG0SPEC	False	abs_torsion	0.13578349496030473	0.06258477827057171	0.06258477827058108
helix_10	0.02	43	150	SG0SPEC	False	curvature	0.004040742736816699	0.003932317592827484	0.003932317592753129
helix_10	0.02	43	150	SG0SPEC	False	almost_curvature	0.039831192675212464	0.039801160301850366	0.039801160301100535
helix_10	0.02	43	150	SG0SPEC	False	weighted_abs_torsion	0.12170966814549199	0.06258477827057174	0.06258477827058108
helix_10	0.02	43	150	TIK	False	abs_torsion	0.06258696342751471	0.06258477827057171	0.06258477827058108
helix_10	0.02	43	150	TIK	False	curvature	0.00394427805405245	0.003932317592827484	0.003932317592753129
helix_10	0.02	43	150	TIK	False	almost_curvature	0.03979483936006854	0.039801160301850366	0.039801160301100535
helix_10	0.02	43	150	TIK	False	weighted_abs_torsion	0.062011029367629825	0.06258477827057174	0.06258477827058108
helix_10	0.02	43	150	FD	True	abs_torsion	0.06261690730494379	0.06258477827057171	0.06258477827058108
helix_10	0.02	43	150	FD	True	curvature	0.003610725609288302	0.003932317592827484	0.003932317592753129
helix_10	0.02	43	150	FD	True	almost_curvature	0.03651876551166214	0.039801160301850366	0.039801160301100535
helix_10	0.02	43	150	FD	True	weighted_abs_torsion	0.0624939431577212	0.06258477827057174	0.06258477827058108
helix_10	0.02	43	150	SG	True	abs_torsion	0.06260379705440204	0.06258477827057171	0.06258477827058108
helix_10	0.02	43	150	SG	True	curvature	0.0036119651401645926	0.003932317592827484	0.003932317592753129
helix_10	0.02	43	150	SG	True	almost_curvature	0.0365580345292127	0.039801160301850366	0.039801160301100535
helix_10	0.02	43	150	SG	True	weighted_abs_torsion	0.062487149803742606	0.06258477827057174	0.06258477827058108
helix_10	0.02	43	150	SPEC	True	abs_torsion	0.06261663438955103	0.06258477827057171	0.06258477827058108
helix_10	0.02	43	150	SPEC	True	curvature	0.0036106977871090073	0.003932317592827484	0.003932317592753129
helix_10	0.02	43	150	SPEC	True	almost_curvature	0.03651861926751067	0.039801160301850366	0.039801160301100535
helix_10	0.02	43	150	SPEC	True	weighted_abs_torsion	0.06249355494998063	0.06258477827057174	0.06258477827058108
helix_10	0.02	43	150	SG0SPEC	True	abs_torsion	0.0626174715693158	0.06258477827057171	0.06258477827058108
helix_10	0.02	43	150	SG0SPEC	True	curvature	0.0036178335707438085	0.003932317592827484	0.003932317592753129
helix_10	0.02	43	150	SG0SPEC	True	almost_curvature	0.03659237944775631	0.039801160301850366	0.039801160301100535
helix_10	0.02	43	150	SG0SPEC	True	weighted_abs_torsion	0.0625120558880127	0.06258477827057174	0.06258477827058108
helix_10	0.02	43	150	TIK	True	abs_torsion	0.06261899390359647	0.06258477827057171	0.06258477827058108
helix_10	0.02	43	150	TIK	True	curvature	0.0036155101801027428	0.003932317592827484	0.003932317592753129
helix_10	0.02	43	150	TIK	True	almost_curvature	0.03657006612611771	0.039801160301850366	0.039801160301100535
helix_10	0.02	43	150	TIK	True	weighted_abs_torsion	0.06252719898944066	0.06258477827057174	0.06258477827058108
helix_10	0.02	44	40	FD	False	abs_torsion	0.06240848888416345	0.06258477827057171	0.0625847846676906
helix_10	0.02	44	40	FD	False	curvature	0.0039163664510798585	0.003932317592827484	0.003932266886811954
helix_10	0.02	44	40	FD	False	almost_curvature	0.03974932349864371	0.039801160301850366	0.03980064895727848
helix_10	0.02	44	40	FD	False	weighted_abs_torsion	0.06211230170249098	0.06258477827057174	0.06258478466769062
helix_10	0.02	44	40	SG	False	abs_torsion	0.06307586486999213	0.06258477827057171	0.0625847846676906
helix_10	0.02	44	40	SG	False	curvature	0.003806854007668558	0.003932317592827484	0.003932266886811954
helix_10	0.02	44	40	SG	False	almost_curvature	0.039830872090424845	0.039801160301850366	0.03980064895727848
helix_10	0.02	44	40	SG	False	weighted_abs_torsion	0.06291345686997639	0.06258477827057174	0.06258478466769062
helix_10	0.02	44	40	SPEC	False	abs_torsion	0.06257266508450425	0.06258477827057171	0.0625847846676906
helix_10	0.02	44	40	SPEC	False	curvature	0.003937703292136964	0.003932317592827484	0.003932266886811954
helix_10	0.02	44	40	SPEC	False	almost_curvature	0.03985536384841329	0.039801160301850366	0.03980064895727848
helix_10	0.02	44	40	SPEC	False	weighted_abs_torsion	0.062193503912495285	0.06258477827057174	0.06258478466769062
helix_10	0.02	44	40	SG0SPEC	False	abs_torsion	0.06257369119270888	0.06258477827057171	0.0625847846676906
helix_10	0.02	44	40	SG0SPEC	False	curvature	0.003933715392313669	0.003932317592827484	0.003932266886811954
helix_10	0.02	44	40	SG0SPEC	False	almost_curvature	0.03982081527144296	0.039801160301850366	0.03980064895727848
helix_10	0.02	44	40	SG0SPEC	False	weighted_abs_torsion	0.062278404885349366	0.06258477827057174	0.06258478466769062
helix_10	0.02	44	40	TIK	False	abs_torsion	0.06257353194150336	0.06258477827057171	0.0625847846676906
helix_10	0.02	44	40	TIK	False	curvature	0.003935347353045572	0.003932317592827484	0.003932266886811954
helix_10	0.02	44	40	TIK	False	almost_curvature	0.039842882828079525	0.039801160301850366	0.03980064895727848
helix_10	0.02	44	40	TIK	False	weighted_abs_torsion	0.06234798999952031	0.06258477827057174	0.06258478466769062
helix_10	0.02	44	100	FD	False	abs_torsion	0.1356130484847575	0.06258477827057171	0.06258477827212794
helix_10	0.02	44	100	FD	False	curvature	0.004176649150437351	0.003932317592827484	0.003932317580492277
helix_10	0.02	44	100	FD	False	almost_curvature	0.03992562958243757	0.039801160301850366	0.03980116017745604
helix_10	0.02	44	100	FD	False	weighted_abs_torsion	0.10812643013475873	0.06258477827057174	0.06258477827212794
helix_10	0.02	44	100	SG	False	abs_torsion	0.06612535183583713	0.06258477827057171	0.06258477827212794
helix_10	0.02	44	100	SG	False	curvature	0.0038177053939410567	0.003932317592827484	0.003932317580492277
helix_10	0.02	44	100	SG	False	almost_curvature	0.039905130976633035	0.039801160301850366	0.03980116017745604
helix_10	0.02	44	100	SG	False	weighted_abs_torsion	0.06510109355329037	0.06258477827057174	0.06258477827212794
helix_10	0.02	44	100	SPEC	False	abs_torsion	0.24859005706768322	0.06258477827057171	0.06258477827212794
helix_10	0.02	44	100	SPEC	False	curvature	0.004497347945921329	0.003932317592827484	0.003932317580492277
helix_10	0.02	44	100	SPEC	False	almost_curvature	0.04010187279743516	0.039801160301850366	0.03980116017745604
helix_10	0.02	44	100	SPEC	False	weighted_abs_torsion	0.16859349028870999	0.06258477827057174	0.06258477827212794
helix_10	0.02	44	100	SG0SPEC	False	abs_torsion	0.07354834256694377	0.06258477827057171	0.06258477827212794
helix_10	0.02	44	100	SG0SPEC	False	curvature	0.003975312819324223	0.003932317592827484	0.003932317580492277
helix_10	0.02	44	100	SG0SPEC	False	almost_curvature	0.03987677211832974	0.039801160301850366	0.03980116017745604
helix_10	0.02	44	100	SG0SPEC	False	weighted_abs_torsion	0.07048128302856849	0.06258477827057174	0.06258477827212794
helix_10	0.02	44	100	TIK	False	abs_torsion	0.06265432056193034	0.06258477827057171	0.06258477827212794
helix_10	0.02	44	100	TIK	False	curvature	0.0039450932005846715	0.003932317592827484	0.003932317580492277
helix_10	0.02	44	100	TIK	False	almost_curvature	0.03986794707366808	0.039801160301850366	0.03980116017745604
helix_10	0.02	44	100	TIK	False	weighted_abs_torsion	0.06182704153740652	0.06258477827057174	0.06258477827212794
helix_10	0.02	44	150	FD	False	abs_torsion	0.2859415308910314	0.06258477827057171	0.06258477827058108
helix_10	0.02	44	150	FD	False	curvature	0.004801052722721831	0.003932317592827484	0.003932317592753129
helix_10	0.02	44	150	FD	False	almost_curvature	0.040117912445611414	0.039801160301850366	0.039801160301100535
helix_10	0.02	44	150	FD	False	weighted_abs_torsion	0.16588420486758967	0.06258477827057174	0.06258477827058108
helix_10	0.02	44	150	SG	False	abs_torsion	0.06745544287607064	0.06258477827057171	0.06258477827058108
helix_10	0.02	44	150	SG	False	curvature	0.0038196001609322695	0.003932317592827484	0.003932317592753129
helix_10	0.02	44	150	SG	False	almost_curvature	0.0399082347211403	0.039801160301850366	0.039801160301100535
helix_10	0.02	44	150	SG	False	weighted_abs_torsion	0.06622498379167523	0.06258477827057174	0.06258477827058108
helix_10	0.02	44	150	SPEC	False	abs_torsion	0.6500033765586393	0.06258477827057171	0.06258477827058108
helix_10	0.02	44	150	SPEC	False	curvature	0.007643914461368174	0.003932317592827484	0.003932317592753129
helix_10	0.02	44	150	SPEC	False	almost_curvature	0.04080764769723823	0.039801160301850366	0.039801160301100535
helix_10	0.02	44	150	SPEC	False	weighted_abs_torsion	0.3575979945542003	0.06258477827057174	0.06258477827058108
helix_10	0.02	44	150	SG0SPEC	False	abs_torsion	0.14492137223162424	0.06258477827057171	0.06258477827058108
helix_10	0.02	44	150	SG0SPEC	False	curvature	0.004053546050572906	0.003932317592827484	0.003932317592753129
helix_10	0.02	44	150	SG0SPEC	False	almost_curvature	0.03990443468813049	0.039801160301850366	0.039801160301100535
helix_10	0.02	44	150	SG0SPEC	False	weighted_abs_torsion	0.12926005820345063	0.06258477827057174	0.06258477827058108
helix_10	0.02	44	150	TIK	False	abs_torsion	0.0626756754325484	0.06258477827057171	0.06258477827058108
helix_10	0.02	44	150	TIK	False	curvature	0.003945278059165123	0.003932317592827484	0.003932317592753129
helix_10	0.02	44	150	TIK	False	almost_curvature	0.039868272285400554	0.039801160301850366	0.039801160301100535
helix_10	0.02	44	150	TIK	False	weighted_abs_torsion	0.061840279403681274	0.06258477827057174	0.06258477827058108
helix_10	0.02	44	150	FD	True	abs_torsion	0.0626162937629313	0.06258477827057171	0.06258477827058108
helix_10	0.02	44	150	FD	True	curvature	0.003610090577542844	0.003932317592827484	0.003932317592753129
helix_10	0.02	44	150	FD	True	almost_curvature	0.03655134206417978	0.039801160301850366	0.039801160301100535
helix_10	0.02	44	150	FD	True	weighted_abs_torsion	0.062479842371230394	0.06258477827057174	0.06258477827058108
helix_10	0.02	44	150	SG	True	abs_torsion	0.06260363896391136	0.06258477827057171	0.06258477827058108
helix_10	0.02	44	150	SG	True	curvature	0.0036112863657946936	0.003932317592827484	0.003932317592753129
helix_10	0.02	44	150	SG	True	almost_curvature	0.03659012969895521	0.039801160301850366	0.039801160301100535
helix_10	0.02	44	150	SG	True	weighted_abs_torsion	0.06247685858843156	0.06258477827057174	0.06258477827058108
helix_10	0.02	44	150	SPEC	True	abs_torsion	0.06261604214762521	0.06258477827057171	0.06258477827058108
helix_10	0.02	44	150	SPEC	True	curvature	0.0036100635760577615	0.003932317592827484	0.003932317592753129
helix_10	0.02	44	150	SPEC	True	almost_curvature	0.03655119812219993	0.039801160301850366	0.039801160301100535
helix_10	0.02	44	150	SPEC	True	weighted_abs_torsion	0.062479365094671224	0.06258477827057174	0.06258477827058108
helix_10	0.02	44	150	SG0SPEC	True	abs_torsion	0.06261518667039152	0.06258477827057171	0.06258477827058108
helix_10	0.02	44	150	SG0SPEC	True	curvature	0.003617083445920107	0.003932317592827484	0.003932317592753129
helix_10	0.02	44	150	SG0SPEC	True	almost_curvature	0.03662404230480989	0.039801160301850366	0.039801160301100535
helix_10	0.02	44	150	SG0SPEC	True	weighted_abs_torsion	0.06250784391234236	0.06258477827057174	0.06258477827058108
helix_10	0.02	44	150	TIK	True	abs_torsion	0.0626154456705884	0.06258477827057171	0.06258477827058108
helix_10	0.02	44	150	TIK	True	curvature	0.0036146573590703987	0.003932317592827484	0.003932317592753129
helix_10	0.02	44	150	TIK	True	almost_curvature	0.03660121532819245	0.039801160301850366	0.039801160301100535
helix_10	0.02	44	150	TIK	True	weighted_abs_torsion	0.06253200275507682	0.06258477827057174	0.06258477827058108
helix_10	0.02	45	40	FD	False	abs_torsion	0.062433540555992297	0.06258477827057171	0.0625847846676906
helix_10	0.02	45	40	FD	False	curvature	0.0039190635083490005	0.003932317592827484	0.003932266886811954
helix_10	0.02	45	40	FD	False	almost_curvature	0.039792342254186645	0.039801160301850366	0.03980064895727848
helix_10	0.02	45	40	FD	False	weighted_abs_torsion	0.06202719960358763	0.06258477827057174	0.06258478466769062
helix_10	0.02	45	40	SG	False	abs_torsion	0.06310028262640535	0.06258477827057171	0.0625847846676906
helix_10	0.02	45	40	SG	False	curvature	0.003809616012847471	0.003932317592827484	0.003932266886811954
helix_10	0.02	45	40	SG	False	almost_curvature	0.03987539512578966	0.039801160301850366	0.03980064895727848
helix_10	0.02	45	40	SG	False	weighted_abs_torsion	0.06286867378483683	0.06258477827057174	0.06258478466769062
helix_10	0.02	45	40	SPEC	False	abs_torsion	0.06259957979886929	0.06258477827057171	0.0625847846676906
helix_10	0.02	45	40	SPEC	False	curvature	0.003940376745767152	0.003932317592827484	0.003932266886811954
helix_10	0.02	45	40	SPEC	False	almost_curvature	0.039897365521555525	0.039801160301850366	0.03980064895727848
helix_10	0.02	45	40	SPEC	False	weighted_abs_torsion	0.06209212065534293	0.06258477827057174	0.06258478466769062
helix_10	0.02	45	40	SG0SPEC	False	abs_torsion	0.06259947143263711	0.06258477827057171	0.0625847846676906
helix_10	0.02	45	40	SG0SPEC	False	curvature	0.0039364502290448284	0.003932317592827484	0.003932266886811954
helix_10	0.02	45	40	SG0SPEC	False	almost_curvature	0.03986724079359786	0.039801160301850366	0.03980064895727848
helix_10	0.02	45	40	SG0SPEC	False	weighted_abs_torsion	0.06219624914109305	0.06258477827057174	0.06258478466769062
helix_10	0.02	45	40	TIK	False	abs_torsion	0.06259757348814236	0.06258477827057171	0.0625847846676906
helix_10	0.02	45	40	TIK	False	curvature	0.003938139187878281	0.003932317592827484	0.003932266886811954
helix_10	0.02	45	40	TIK	False	almost_curvature	0.03989263528084547	0.039801160301850366	0.03980064895727848
helix_10	0.02	45	40	TIK	False	weighted_abs_torsion	0.062283959467711154	0.06258477827057174	0.06258478466769062
helix_10	0.02	45	100	FD	False	abs_torsion	0.1299925950840995	0.06258477827057171	0.06258477827212794
helix_10	0.02	45	100	FD	False	curvature	0.004150274790669847	0.003932317592827484	0.003932317580492277
helix_10	0.02	45	100	FD	False	almost_curvature	0.03988990366972846	0.039801160301850366	0.03980116017745604
helix_10	0.02	45	100	FD	False	weighted_abs_torsion	0.10132408405942922	0.06258477827057174	0.06258477827212794
helix_10	0.02	45	100	SG	False	abs_torsion	0.06518655747218463	0.06258477827057171	0.06258477827212794
helix_10	0.02	45	100	SG	False	curvature	0.0038191322759448896	0.003932317592827484	0.003932317580492277
helix_10	0.02	45	100	SG	False	almost_curvature	0.03987844612280587	0.039801160301850366	0.03980116017745604
helix_10	0.02	45	100	SG	False	weighted_abs_torsion	0.06443879440004592	0.06258477827057174	0.06258477827212794
helix_10	0.02	45	100	SPEC	False	abs_torsion	0.2573286506236123	0.06258477827057171	0.06258477827212794
helix_10	0.02	45	100	SPEC	False	curvature	0.004458281238027492	0.003932317592827484	0.003932317580492277
helix_10	0.02	45	100	SPEC	False	almost_curvature	0.04005881170316613	0.039801160301850366	0.03980116017745604
helix_10	0.02	45	100	SPEC	False	weighted_abs_torsion	0.15810011501158816	0.06258477827057174	0.06258477827212794
helix_10	0.02	45	100	SG0SPEC	False	abs_torsion	0.07297223344647102	0.06258477827057171	0.06258477827212794
helix_10	0.02	45	100	SG0SPEC	False	curvature	0.0039740061692400954	0.003932317592827484	0.003932317580492277
helix_10	0.02	45	100	SG0SPEC	False	almost_curvature	0.03986549218817578	0.039801160301850366	0.03980116017745604
helix_10	0.02	45	100	SG0SPEC	False	weighted_abs_torsion	0.0697408283046345	0.06258477827057174	0.06258477827212794
helix_10	0.02	45	100	TIK	False	abs_torsion	0.06263658523935843	0.06258477827057171	0.06258477827212794
helix_10	0.02	45	100	TIK	False	curvature	0.0039469338705390355	0.003932317592827484	0.003932317580492277
helix_10	0.02	45	100	TIK	False	almost_curvature	0.03988972357688707	0.039801160301850366	0.03980116017745604
helix_10	0.02	45	100	TIK	False	weighted_abs_torsion	0.06177653871566704	0.06258477827057174	0.06258477827212794
helix_10	0.02	45	150	FD	False	abs_torsion	0.277135384948691	0.06258477827057171	0.06258477827058108
helix_10	0.02	45	150	FD	False	curvature	0.0047911428201429344	0.003932317592827484	0.003932317592753129
helix_10	0.02	45	150	FD	False	almost_curvature	0.04006266407449704	0.039801160301850366	0.039801160301100535
helix_10	0.02	45	150	FD	False	weighted_abs_torsion	0.15545991820343677	0.06258477827057174	0.06258477827058108
helix_10	0.02	45	150	SG	False	abs_torsion	0.06647706180815409	0.06258477827057171	0.06258477827058108
helix_10	0.02	45	150	SG	False	curvature	0.0038208313526345607	0.003932317592827484	0.003932317592753129
helix_10	0.02	45	150	SG	False	almost_curvature	0.039884097476057236	0.039801160301850366	0.039801160301100535
helix_10	0.02	45	150	SG	False	weighted_abs_torsion	0.06567604530844387	0.06258477827057174	0.06258477827058108
helix_10	0.02	45	150	SPEC	False	abs_torsion	0.6971368833149033	0.06258477827057171	0.06258477827058108
helix_10	0.02	45	150	SPEC	False	curvature	0.007775485539578005	0.003932317592827484	0.003932317592753129
helix_10	0.02	45	150	SPEC	False	almost_curvature	0.04076408583637823	0.039801160301850366	0.039801160301100535
helix_10	0.02	45	150	SPEC	False	weighted_abs_torsion	0.3375542328392356	0.06258477827057174	0.06258477827058108
helix_10	0.02	45	150	SG0SPEC	False	abs_torsion	0.1437969235161558	0.06258477827057171	0.06258477827058108
helix_10	0.02	45	150	SG0SPEC	False	curvature	0.004050469924604043	0.003932317592827484	0.003932317592753129
helix_10	0.02	45	150	SG0SPEC	False	almost_curvature	0.0398868947804755	0.039801160301850366	0.039801160301100535
helix_10	0.02	45	150	SG0SPEC	False	weighted_abs_torsion	0.12637494360311263	0.06258477827057174	0.06258477827058108
helix_10	0.02	45	150	TIK	False	abs_torsion	0.06263762288656544	0.06258477827057171	0.06258477827058108
helix_10	0.02	45	150	TIK	False	curvature	0.003947097987513394	0.003932317592827484	0.003932317592753129
helix_10	0.02	45	150	TIK	False	almost_curvature	0.03988991626349498	0.039801160301850366	0.039801160301100535
helix_10	0.02	45	150	TIK	False	weighted_abs_torsion	0.06176256331037238	0.06258477827057174	0.06258477827058108
helix_10	0.02	45	150	FD	True	abs_torsion	0.06263489961710995	0.06258477827057171	0.06258477827058108
helix_10	0.02	45	150	FD	True	curvature	0.0036126955156270527	0.003932317592827484	0.003932317592753129
helix_10	0.02	45	150	FD	True	almost_curvature	0.036601517010982465	0.039801160301850366	0.039801160301100535
helix_10	0.02	45	150	FD	True	weighted_abs_torsion	0.06247313701064289	0.06258477827057174	0.06258477827058108
helix_10	0.02	45	150	SG	True	abs_torsion	0.0626222352630364	0.06258477827057171	0.06258477827058108
helix_10	0.02	45	150	SG	True	curvature	0.0036139157038190383	0.003932317592827484	0.003932317592753129
helix_10	0.02	45	150	SG	True	almost_curvature	0.03664210355559243	0.039801160301850366	0.039801160301100535
helix_10	0.02	45	150	SG	True	weighted_abs_torsion	0.062467744266220065	0.06258477827057174	0.06258477827058108
helix_10	0.02	45	150	SPEC	True	abs_torsion	0.06263463856992764	0.06258477827057171	0.06258477827058108
helix_10	0.02	45	150	SPEC	True	curvature	0.0036126680568983084	0.003932317592827484	0.003932317592753129
helix_10	0.02	45	150	SPEC	True	almost_curvature	0.036601363490182975	0.039801160301850366	0.039801160301100535
helix_10	0.02	45	150	SPEC	True	weighted_abs_torsion	0.062472711744690504	0.06258477827057174	0.06258477827058108
helix_10	0.02	45	150	SG0SPEC	True	abs_torsion	0.06263429971019259	0.06258477827057171	0.06258477827058108
helix_10	0.02	45	150	SG0SPEC	True	curvature	0.0036197471772258403	0.003932317592827484	0.003932317592753129
helix_10	0.02	45	150	SG0SPEC	True	almost_curvature	0.036677384939642205	0.039801160301850366	0.039801160301100535
helix_10	0.02	45	150	SG0SPEC	True	weighted_abs_torsion	0.06249694137845414	0.06258477827057174	0.06258477827058108
helix_10	0.02	45	150	TIK	True	abs_torsion	0.06263340896941343	0.06258477827057171	0.06258477827058108
helix_10	0.02	45	150	TIK	True	curvature	0.003617359659428122	0.003932317592827484	0.003932317592753129
helix_10	0.02	45	150	TIK	True	almost_curvature	0.03665789218085317	0.039801160301850366	0.039801160301100535
helix_10	0.02	45	150	TIK	True	weighted_abs_torsion	0.0625220445650092	0.06258477827057174	0.06258477827058108
helix_10	0.02	46	40	FD	False	abs_torsion	0.06239577742463285	0.06258477827057171	0.0625847846676906
helix_10	0.02	46	40	FD	False	curvature	0.003916277091922327	0.003932317592827484	0.003932266886811954
helix_10	0.02	46	40	FD	False	almost_curvature	0.03971315776100856	0.039801160301850366	0.03980064895727848
helix_10	0.02	46	40	FD	False	weighted_abs_torsion	0.06202864408258	0.06258477827057174	0.06258478466769062
helix_10	0.02	46	40	SG	False	abs_torsion	0.06306463738168132	0.06258477827057171	0.0625847846676906
helix_10	0.02	46	40	SG	False	curvature	0.0038068950513070244	0.003932317592827484	0.003932266886811954
helix_10	0.02	46	40	SG	False	almost_curvature	0.03979517995491862	0.039801160301850366	0.03980064895727848
helix_10	0.02	46	40	SG	False	weighted_abs_torsion	0.06286337625087002	0.06258477827057174	0.06258478466769062
helix_10	0.02	46	40	SPEC	False	abs_torsion	0.06255662851606097	0.06258477827057171	0.0625847846676906
helix_10	0.02	46	40	SPEC	False	curvature	0.003937565999971239	0.003932317592827484	0.003932266886811954
helix_10	0.02	46	40	SPEC	False	almost_curvature	0.039818093455675524	0.039801160301850366	0.03980064895727848
helix_10	0.02	46	40	SPEC	False	weighted_abs_torsion	0.062088243851886785	0.06258477827057174	0.06258478466769062
helix_10	0.02	46	40	SG0SPEC	False	abs_torsion	0.0625596712352393	0.06258477827057171	0.0625847846676906
helix_10	0.02	46	40	SG0SPEC	False	curvature	0.0039337052868094495	0.003932317592827484	0.003932266886811954
helix_10	0.02	46	40	SG0SPEC	False	almost_curvature	0.03978645785370439	0.039801160301850366	0.03980064895727848
helix_10	0.02	46	40	SG0SPEC	False	weighted_abs_torsion	0.06218846736639104	0.06258477827057174	0.06258478466769062
helix_10	0.02	46	40	TIK	False	abs_torsion	0.06256055604899512	0.06258477827057171	0.0625847846676906
helix_10	0.02	46	40	TIK	False	curvature	0.0039354009357420346	0.003932317592827484	0.003932266886811954
helix_10	0.02	46	40	TIK	False	almost_curvature	0.039809580080819466	0.039801160301850366	0.03980064895727848
helix_10	0.02	46	40	TIK	False	weighted_abs_torsion	0.06228135947985249	0.06258477827057174	0.06258478466769062
helix_10	0.02	46	100	FD	False	abs_torsion	0.1266750585342588	0.06258477827057171	0.06258477827212794
helix_10	0.02	46	100	FD	False	curvature	0.004140437694786415	0.003932317592827484	0.003932317580492277
helix_10	0.02	46	100	FD	False	almost_curvature	0.03984971175194782	0.039801160301850366	0.03980116017745604
helix_10	0.02	46	100	FD	False	weighted_abs_torsion	0.1027684013693608	0.06258477827057174	0.06258477827212794
helix_10	0.02	46	100	SG	False	abs_torsion	0.06488440873161708	0.06258477827057171	0.06258477827212794
helix_10	0.02	46	100	SG	False	curvature	0.003815200278997775	0.003932317592827484	0.003932317580492277
helix_10	0.02	46	100	SG	False	almost_curvature	0.03984480631599173	0.039801160301850366	0.03980116017745604
helix_10	0.02	46	100	SG	False	weighted_abs_torsion	0.06396389935020494	0.06258477827057174	0.06258477827212794
helix_10	0.02	46	100	SPEC	False	abs_torsion	0.2380162351041732	0.06258477827057171	0.06258477827212794
helix_10	0.02	46	100	SPEC	False	curvature	0.004433021254451104	0.003932317592827484	0.003932317580492277
helix_10	0.02	46	100	SPEC	False	almost_curvature	0.040020129844101075	0.039801160301850366	0.03980116017745604
helix_10	0.02	46	100	SPEC	False	weighted_abs_torsion	0.16156650709110537	0.06258477827057174	0.06258477827212794
helix_10	0.02	46	100	SG0SPEC	False	abs_torsion	0.07195550359612805	0.06258477827057171	0.06258477827212794
helix_10	0.02	46	100	SG0SPEC	False	curvature	0.003968678388312208	0.003932317592827484	0.003932317580492277
helix_10	0.02	46	100	SG0SPEC	False	almost_curvature	0.039828300406347356	0.039801160301850366	0.03980116017745604
helix_10	0.02	46	100	SG0SPEC	False	weighted_abs_torsion	0.06818787997819273	0.06258477827057174	0.06258477827212794
helix_10	0.02	46	100	TIK	False	abs_torsion	0.06256845183579385	0.06258477827057171	0.06258477827212794
helix_10	0.02	46	100	TIK	False	curvature	0.0039428719836117855	0.003932317592827484	0.003932317580492277
helix_10	0.02	46	100	TIK	False	almost_curvature	0.03982585513687746	0.039801160301850366	0.03980116017745604
helix_10	0.02	46	100	TIK	False	weighted_abs_torsion	0.06168119884326066	0.06258477827057174	0.06258477827212794
helix_10	0.02	46	150	FD	False	abs_torsion	0.27339878748658125	0.06258477827057171	0.06258477827058108
helix_10	0.02	46	150	FD	False	curvature	0.004745923819721397	0.003932317592827484	0.003932317592753129
helix_10	0.02	46	150	FD	False	almost_curvature	0.04002384193281524	0.039801160301850366	0.039801160301100535
helix_10	0.02	46	150	FD	False	weighted_abs_torsion	0.15877292460703407	0.06258477827057174	0.06258477827058108
helix_10	0.02	46	150	SG	False	abs_torsion	0.06607402291443927	0.06258477827057171	0.06258477827058108
helix_10	0.02	46	150	SG	False	curvature	0.003816915374535186	0.003932317592827484	0.003932317592753129
helix_10	0.02	46	150	SG	False	almost_curvature	0.03984927970300436	0.039801160301850366	0.039801160301100535
helix_10	0.02	46	150	SG	False	weighted_abs_torsion	0.06500309034276495	0.06258477827057174	0.06258477827058108
helix_10	0.02	46	150	SPEC	False	abs_torsion	0.6784051245114388	0.06258477827057171	0.06258477827058108
helix_10	0.02	46	150	SPEC	False	curvature	0.007672949082893287	0.003932317592827484	0.003932317592753129
helix_10	0.02	46	150	SPEC	False	almost_curvature	0.040715810258445034	0.039801160301850366	0.039801160301100535
helix_10	0.02	46	150	SPEC	False	weighted_abs_torsion	0.3480885536790822	0.06258477827057174	0.06258477827058108
helix_10	0.02	46	150	SG0SPEC	False	abs_torsion	0.14160575141581022	0.06258477827057171	0.06258477827058108
helix_10	0.02	46	150	SG0SPEC	False	curvature	0.004043519395418882	0.003932317592827484	0.003932317592753129
helix_10	0.02	46	150	SG0SPEC	False	almost_curvature	0.03986031145024637	0.039801160301850366	0.039801160301100535
helix_10	0.02	46	150	SG0SPEC	False	weighted_abs_torsion	0.12523144495008212	0.06258477827057174	0.06258477827058108
helix_10	0.02	46	150	TIK	False	abs_torsion	0.06257016385387214	0.06258477827057171	0.06258477827058108
helix_10	0.02	46	150	TIK	False	curvature	0.003943019414540925	0.003932317592827484	0.003932317592753129
helix_10	0.02	46	150	TIK	False	almost_curvature	0.039825994077641355	0.039801160301850366	0.039801160301100535
helix_10	0.02	46	150	TIK	False	weighted_abs_torsion	0.061669243211588974	0.06258477827057174	0.06258477827058108
helix_10	0.02	46	150	FD	True	abs_torsion	0.06260729502417837	0.06258477827057171	0.06258477827058108
helix_10	0.02	46	150	FD	True	curvature	0.0036099664648964755	0.003932317592827484	0.003932317592753129
helix_10	0.02	46	150	FD	True	almost_curvature	0.03653730098891482	0.039801160301850366	0.039801160301100535
helix_10	0.02	46	150	FD	True	weighted_abs_torsion	0.06245487009362538	0.06258477827057174	0.06258477827058108
helix_10	0.02	46	150	SG	True	abs_torsion	0.06259357694922622	0.06258477827057171	0.06258477827058108
helix_10	0.02	46	150	SG	True	curvature	0.00361120992690557	0.003932317592827484	0.003932317592753129
helix_10	0.02	46	150	SG	True	almost_curvature	0.036576785609725264	0.039801160301850366	0.039801160301100535
helix_10	0.02	46	150	SG	True	weighted_abs_torsion	0.062451739949465554	0.06258477827057174	0.06258477827058108
helix_10	0.02	46	150	SPEC	True	abs_torsion	0.0626069947601031	0.06258477827057171	0.06258477827058108
helix_10	0.02	46	150	SPEC	True	curvature	0.0036099385965500676	0.003932317592827484	0.003932317592753129
helix_10	0.02	46	150	SPEC	True	almost_curvature	0.03653715339688871	0.039801160301850366	0.039801160301100535
helix_10	0.02	46	150	SPEC	True	weighted_abs_torsion	0.06245435748939483	0.06258477827057174	0.06258477827058108
helix_10	0.02	46	150	SG0SPEC	True	abs_torsion	0.0626087659252532	0.06258477827057171	0.06258477827058108
helix_10	0.02	46	150	SG0SPEC	True	curvature	0.003617074804150885	0.003932317592827484	0.003932317592753129
helix_10	0.02	46	150	SG0SPEC	True	almost_curvature	0.03661124803187764	0.039801160301850366	0.039801160301100535
helix_10	0.02	46	150	SG0SPEC	True	weighted_abs_torsion	0.06248611093391849	0.06258477827057174	0.06258477827058108
helix_10	0.02	46	150	TIK	True	abs_torsion	0.06260968988899167	0.06258477827057171	0.06258477827058108
helix_10	0.02	46	150	TIK	True	curvature	0.0036147249338162072	0.003932317592827484	0.003932317592753129
helix_10	0.02	46	150	TIK	True	almost_curvature	0.03658952491386557	0.039801160301850366	0.039801160301100535
helix_10	0.02	46	150	TIK	True	weighted_abs_torsion	0.06251288257220354	0.06258477827057174	0.06258477827058108
helix_10	0.02	47	40	FD	False	abs_torsion	0.06240912447739257	0.06258477827057171	0.0625847846676906
helix_10	0.02	47	40	FD	False	curvature	0.0039126483985460125	0.003932317592827484	0.003932266886811954
helix_10	0.02	47	40	FD	False	almost_curvature	0.03973051711242454	0.039801160301850366	0.03980064895727848
helix_10	0.02	47	40	FD	False	weighted_abs_torsion	0.062157432795694266	0.06258477827057174	0.06258478466769062
helix_10	0.02	47	40	SG	False	abs_torsion	0.0630719323005304	0.06258477827057171	0.0625847846676906
helix_10	0.02	47	40	SG	False	curvature	0.0038034615553037654	0.003932317592827484	0.003932266886811954
helix_10	0.02	47	40	SG	False	almost_curvature	0.03981236555776857	0.039801160301850366	0.03980064895727848
helix_10	0.02	47	40	SG	False	weighted_abs_torsion	0.06292826091813863	0.06258477827057174	0.06258478466769062
helix_10	0.02	47	40	SPEC	False	abs_torsion	0.06257231705679493	0.06258477827057171	0.0625847846676906
helix_10	0.02	47	40	SPEC	False	curvature	0.003933901413618343	0.003932317592827484	0.003932266886811954
helix_10	0.02	47	40	SPEC	False	almost_curvature	0.039835847824177914	0.039801160301850366	0.03980064895727848
helix_10	0.02	47	40	SPEC	False	weighted_abs_torsion	0.06223979123385756	0.06258477827057174	0.06258478466769062
helix_10	0.02	47	40	SG0SPEC	False	abs_torsion	0.06257247708643444	0.06258477827057171	0.0625847846676906
helix_10	0.02	47	40	SG0SPEC	False	curvature	0.003930077429203636	0.003932317592827484	0.003932266886811954
helix_10	0.02	47	40	SG0SPEC	False	almost_curvature	0.03980296940690316	0.039801160301850366	0.03980064895727848
helix_10	0.02	47	40	SG0SPEC	False	weighted_abs_torsion	0.06229809395142993	0.06258477827057174	0.06258478466769062
helix_10	0.02	47	40	TIK	False	abs_torsion	0.06257079622770113	0.06258477827057171	0.0625847846676906
helix_10	0.02	47	40	TIK	False	curvature	0.003931828106636012	0.003932317592827484	0.003932266886811954
helix_10	0.02	47	40	TIK	False	almost_curvature	0.0398252506094468	0.039801160301850366	0.03980064895727848
helix_10	0.02	47	40	TIK	False	weighted_abs_torsion	0.062366845919953465	0.06258477827057174	0.06258478466769062
helix_10	0.02	47	100	FD	False	abs_torsion	0.13181604158888163	0.06258477827057171	0.06258477827212794
helix_10	0.02	47	100	FD	False	curvature	0.004122249336871741	0.003932317592827484	0.003932317580492277
helix_10	0.02	47	100	FD	False	almost_curvature	0.039847829055896976	0.039801160301850366	0.03980116017745604
helix_10	0.02	47	100	FD	False	weighted_abs_torsion	0.10326516521184048	0.06258477827057174	0.06258477827212794
helix_10	0.02	47	100	SG	False	abs_torsion	0.06451081144525281	0.06258477827057171	0.06258477827212794
helix_10	0.02	47	100	SG	False	curvature	0.0038117518823898387	0.003932317592827484	0.003932317580492277
helix_10	0.02	47	100	SG	False	almost_curvature	0.039856702826703755	0.039801160301850366	0.03980116017745604
helix_10	0.02	47	100	SG	False	weighted_abs_torsion	0.06443452856780033	0.06258477827057174	0.06258477827212794
helix_10	0.02	47	100	SPEC	False	abs_torsion	0.25964814317257606	0.06258477827057171	0.06258477827212794
helix_10	0.02	47	100	SPEC	False	curvature	0.0044111745939028535	0.003932317592827484	0.003932317580492277
helix_10	0.02	47	100	SPEC	False	almost_curvature	0.0400193879874609	0.039801160301850366	0.03980116017745604
helix_10	0.02	47	100	SPEC	False	weighted_abs_torsion	0.16046896886162643	0.06258477827057174	0.06258477827212794
helix_10	0.02	47	100	SG0SPEC	False	abs_torsion	0.07155045786540802	0.06258477827057171	0.06258477827212794
helix_10	0.02	47	100	SG0SPEC	False	curvature	0.00396480853834133	0.003932317592827484	0.003932317580492277
helix_10	0.02	47	100	SG0SPEC	False	almost_curvature	0.03984638974650432	0.039801160301850366	0.03980116017745604
helix_10	0.02	47	100	SG0SPEC	False	weighted_abs_torsion	0.06960060777628864	0.06258477827057174	0.06258477827212794
helix_10	0.02	47	100	TIK	False	abs_torsion	0.06259522996170516	0.06258477827057171	0.06258477827212794
helix_10	0.02	47	100	TIK	False	curvature	0.003939354421533115	0.003932317592827484	0.003932317580492277
helix_10	0.02	47	100	TIK	False	almost_curvature	0.03984553948614014	0.039801160301850366	0.03980116017745604
helix_10	0.02	47	100	TIK	False	weighted_abs_torsion	0.06211886069014677	0.06258477827057174	0.06258477827212794
helix_10	0.02	47	150	FD	False	abs_torsion	0.27934829811749134	0.06258477827057171	0.06258477827058108
helix_10	0.02	47	150	FD	False	curvature	0.004738637532935906	0.003932317592827484	0.003932317592753129
helix_10	0.02	47	150	FD	False	almost_curvature	0.04004378704782718	0.039801160301850366	0.039801160301100535
helix_10	0.02	47	150	FD	False	weighted_abs_torsion	0.15748604906683758	0.06258477827057174	0.06258477827058108
helix_10	0.02	47	150	SG	False	abs_torsion	0.06551403293267308	0.06258477827057171	0.06258477827058108
helix_10	0.02	47	150	SG	False	curvature	0.003813490104409407	0.003932317592827484	0.003932317592753129
helix_10	0.02	47	150	SG	False	almost_curvature	0.03985653533498375	0.039801160301850366	0.039801160301100535
helix_10	0.02	47	150	SG	False	weighted_abs_torsion	0.06529329987188075	0.06258477827057174	0.06258477827058108
helix_10	0.02	47	150	SPEC	False	abs_torsion	0.6655111115776401	0.06258477827057171	0.06258477827058108
helix_10	0.02	47	150	SPEC	False	curvature	0.007602095326694031	0.003932317592827484	0.003932317592753129
helix_10	0.02	47	150	SPEC	False	almost_curvature	0.04070963091858298	0.039801160301850366	0.039801160301100535
helix_10	0.02	47	150	SPEC	False	weighted_abs_torsion	0.35159957199571124	0.06258477827057174	0.06258477827058108
helix_10	0.02	47	150	SG0SPEC	False	abs_torsion	0.1448261962843285	0.06258477827057171	0.06258477827058108
helix_10	0.02	47	150	SG0SPEC	False	curvature	0.0040404230514850675	0.003932317592827484	0.003932317592753129
helix_10	0.02	47	150	SG0SPEC	False	almost_curvature	0.03987554163281087	0.039801160301850366	0.039801160301100535
helix_10	0.02	47	150	SG0SPEC	False	weighted_abs_torsion	0.12769005935528105	0.06258477827057174	0.06258477827058108
helix_10	0.02	47	150	TIK	False	abs_torsion	0.06260621853958823	0.06258477827057171	0.06258477827058108
helix_10	0.02	47	150	TIK	False	curvature	0.003939487379417122	0.003932317592827484	0.003932317592753129
helix_10	0.02	47	150	TIK	False	almost_curvature	0.03984573553729502	0.039801160301850366	0.039801160301100535
helix_10	0.02	47	150	TIK	False	weighted_abs_torsion	0.06212244115921199	0.06258477827057174	0.06258477827058108
helix_10	0.02	47	150	FD	True	abs_torsion	0.06261612980983172	0.06258477827057171	0.06258477827058108
helix_10	0.02	47	150	FD	True	curvature	0.003606686434394886	0.003932317592827484	0.003932317592753129
helix_10	0.02	47	150	FD	True	almost_curvature	0.03654660529540028	0.039801160301850366	0.039801160301100535
helix_10	0.02	47	150	FD	True	weighted_abs_torsion	0.06250889138589108	0.06258477827057174	0.06258477827058108
helix_10	0.02	47	150	SG	True	abs_torsion	0.06260113240771908	0.06258477827057171	0.06258477827058108
helix_10	0.02	47	150	SG	True	curvature	0.003607930207478309	0.003932317592827484	0.003932317592753129
helix_10	0.02	47	150	SG	True	almost_curvature	0.03658590670154019	0.039801160301850366	0.039801160301100535
helix_10	0.02	47	150	SG	True	weighted_abs_torsion	0.06249961619899619	0.06258477827057174	0.06258477827058108
helix_10	0.02	47	150	SPEC	True	abs_torsion	0.0626158613084671	0.06258477827057171	0.06258477827058108
helix_10	0.02	47	150	SPEC	True	curvature	0.0036066585543148137	0.003932317592827484	0.003932317592753129
helix_10	0.02	47	150	SPEC	True	almost_curvature	0.036546458107945226	0.039801160301850366	0.039801160301100535
helix_10	0.02	47	150	SPEC	True	weighted_abs_torsion	0.06250860265202843	0.06258477827057174	0.06258477827058108
helix_10	0.02	47	150	SG0SPEC	True	abs_torsion	0.06261443231562715	0.06258477827057171	0.06258477827058108
helix_10	0.02	47	150	SG0SPEC	True	curvature	0.0036137961193689148	0.003932317592827484	0.003932317592753129
helix_10	0.02	47	150	SG0SPEC	True	almost_curvature	0.03662020074982354	0.039801160301850366	0.039801160301100535
helix_10	0.02	47	150	SG0SPEC	True	weighted_abs_torsion	0.062519678755941	0.06258477827057174	0.06258477827058108
helix_10	0.02	47	150	TIK	True	abs_torsion	0.06261428882401981	0.06258477827057171	0.06258477827058108
helix_10	0.02	47	150	TIK	True	curvature	0.003611481188382135	0.003932317592827484	0.003932317592753129
helix_10	0.02	47	150	TIK	True	almost_curvature	0.03659773910715094	0.039801160301850366	0.039801160301100535
helix_10	0.02	47	150	TIK	True	weighted_abs_torsion	0.06253485524826453	0.06258477827057174	0.06258477827058108
helix_10	0.02	48	40	FD	False	abs_torsion	0.062408261374975266	0.06258477827057171	0.0625847846676906
helix_10	0.02	48	40	FD	False	curvature	0.003915489692586485	0.003932317592827484	0.003932266886811954
helix_10	0.02	48	40	FD	False	almost_curvature	0.03968677578217538	0.039801160301850366	0.03980064895727848
helix_10	0.02	48	40	FD	False	weighted_abs_torsion	0.06217277316558045	0.06258477827057174	0.06258478466769062
helix_10	0.02	48	40	SG	False	abs_torsion	0.06307134752185897	0.06258477827057171	0.0625847846676906
helix_10	0.02	48	40	SG	False	curvature	0.003806377756611349	0.003932317592827484	0.003932266886811954
helix_10	0.02	48	40	SG	False	almost_curvature	0.039769302292289845	0.039801160301850366	0.03980064895727848
helix_10	0.02	48	40	SG	False	weighted_abs_torsion	0.06295063566889256	0.06258477827057174	0.06258478466769062
helix_10	0.02	48	40	SPEC	False	abs_torsion	0.06256917667650384	0.06258477827057171	0.0625847846676906
helix_10	0.02	48	40	SPEC	False	curvature	0.003936718083115495	0.003932317592827484	0.003932266886811954
helix_10	0.02	48	40	SPEC	False	almost_curvature	0.039790625608894785	0.039801160301850366	0.03980064895727848
helix_10	0.02	48	40	SPEC	False	weighted_abs_torsion	0.06225746571578671	0.06258477827057174	0.06258478466769062
helix_10	0.02	48	40	SG0SPEC	False	abs_torsion	0.06257043957725003	0.06258477827057171	0.0625847846676906
helix_10	0.02	48	40	SG0SPEC	False	curvature	0.003932924941928684	0.003932317592827484	0.003932266886811954
helix_10	0.02	48	40	SG0SPEC	False	almost_curvature	0.03976194928559887	0.039801160301850366	0.03980064895727848
helix_10	0.02	48	40	SG0SPEC	False	weighted_abs_torsion	0.06233327490883567	0.06258477827057174	0.06258478466769062
helix_10	0.02	48	40	TIK	False	abs_torsion	0.06257071661915	0.06258477827057171	0.0625847846676906
helix_10	0.02	48	40	TIK	False	curvature	0.003934704906404545	0.003932317592827484	0.003932266886811954
helix_10	0.02	48	40	TIK	False	almost_curvature	0.039786322434873685	0.039801160301850366	0.03980064895727848
helix_10	0.02	48	40	TIK	False	weighted_abs_torsion	0.06240512586760718	0.06258477827057174	0.06258478466769062
helix_10	0.02	48	100	FD	False	abs_torsion	0.13673368007057127	0.06258477827057171	0.06258477827212794
helix_10	0.02	48	100	FD	False	curvature	0.004155990776011259	0.003932317592827484	0.003932317580492277
helix_10	0.02	48	100	FD	False	almost_curvature	0.03982867172369138	0.039801160301850366	0.03980116017745604
helix_10	0.02	48	100	FD	False	weighted_abs_torsion	0.10549270969157964	0.06258477827057174	0.06258477827212794
helix_10	0.02	48	100	SG	False	abs_torsion	0.06545287903668802	0.06258477827057171	0.06258477827212794
helix_10	0.02	48	100	SG	False	curvature	0.0038157481515883633	0.003932317592827484	0.003932317580492277
helix_10	0.02	48	100	SG	False	almost_curvature	0.039816862012080435	0.039801160301850366	0.03980116017745604
helix_10	0.02	48	100	SG	False	weighted_abs_torsion	0.06464689323147343	0.06258477827057174	0.06258477827212794
helix_10	0.02	48	100	SPEC	False	abs_torsion	0.24599354146427066	0.06258477827057171	0.06258477827212794
helix_10	0.02	48	100	SPEC	False	curvature	0.004460044348829155	0.003932317592827484	0.003932317580492277
helix_10	0.02	48	100	SPEC	False	almost_curvature	0.04000352337548399	0.039801160301850366	0.03980116017745604
helix_10	0.02	48	100	SPEC	False	weighted_abs_torsion	0.16390962128620715	0.06258477827057174	0.06258477827212794
helix_10	0.02	48	100	SG0SPEC	False	abs_torsion	0.07194260262734699	0.06258477827057171	0.06258477827212794
helix_10	0.02	48	100	SG0SPEC	False	curvature	0.003969764972720347	0.003932317592827484	0.003932317580492277
helix_10	0.02	48	100	SG0SPEC	False	almost_curvature	0.03979869854523227	0.039801160301850366	0.03980116017745604
helix_10	0.02	48	100	SG0SPEC	False	weighted_abs_torsion	0.06966448108601193	0.06258477827057174	0.06258477827212794
helix_10	0.02	48	100	TIK	False	abs_torsion	0.06259849986559339	0.06258477827057171	0.06258477827212794
helix_10	0.02	48	100	TIK	False	curvature	0.003942924309345716	0.003932317592827484	0.003932317580492277
helix_10	0.02	48	100	TIK	False	almost_curvature	0.03979604036114833	0.039801160301850366	0.03980116017745604
helix_10	0.02	48	100	TIK	False	weighted_abs_torsion	0.06191451399709393	0.06258477827057174	0.06258477827212794
helix_10	0.02	48	150	FD	False	abs_torsion	0.27301674613156396	0.06258477827057171	0.06258477827058108
helix_10	0.02	48	150	FD	False	curvature	0.004731569281821518	0.003932317592827484	0.003932317592753129
helix_10	0.02	48	150	FD	False	almost_curvature	0.03999614712758547	0.039801160301850366	0.039801160301100535
helix_10	0.02	48	150	FD	False	weighted_abs_torsion	0.16022192551917971	0.06258477827057174	0.06258477827058108
helix_10	0.02	48	150	SG	False	abs_torsion	0.06680612474218088	0.06258477827057171	0.06258477827058108
helix_10	0.02	48	150	SG	False	curvature	0.003817410081824792	0.003932317592827484	0.003932317592753129
helix_10	0.02	48	150	SG	False	almost_curvature	0.0398206506197525	0.039801160301850366	0.039801160301100535
helix_10	0.02	48	150	SG	False	weighted_abs_torsion	0.06586747257535065	0.06258477827057174	0.06258477827058108
helix_10	0.02	48	150	SPEC	False	abs_torsion	0.6789322450387749	0.06258477827057171	0.06258477827058108
helix_10	0.02	48	150	SPEC	False	curvature	0.0074867750055845235	0.003932317592827484	0.003932317592753129
helix_10	0.02	48	150	SPEC	False	almost_curvature	0.04064049849812318	0.039801160301850366	0.039801160301100535
helix_10	0.02	48	150	SPEC	False	weighted_abs_torsion	0.3497593761185732	0.06258477827057174	0.06258477827058108
helix_10	0.02	48	150	SG0SPEC	False	abs_torsion	0.1404315078090915	0.06258477827057171	0.06258477827058108
helix_10	0.02	48	150	SG0SPEC	False	curvature	0.004042347193199557	0.003932317592827484	0.003932317592753129
helix_10	0.02	48	150	SG0SPEC	False	almost_curvature	0.03983325599091649	0.039801160301850366	0.039801160301100535
helix_10	0.02	48	150	SG0SPEC	False	weighted_abs_torsion	0.12675739381081919	0.06258477827057174	0.06258477827058108
helix_10	0.02	48	150	TIK	False	abs_torsion	0.06261455085932092	0.06258477827057171	0.06258477827058108
helix_10	0.02	48	150	TIK	False	curvature	0.003943102905045293	0.003932317592827484	0.003932317592753129
helix_10	0.02	48	150	TIK	False	almost_curvature	0.03979609383114283	0.039801160301850366	0.039801160301100535
helix_10	0.02	48	150	TIK	False	weighted_abs_torsion	0.06192164736105224	0.06258477827057174	0.06258477827058108
helix_10	0.02	48	150	FD	True	abs_torsion	0.06261573078267572	0.06258477827057171	0.06258477827058108
helix_10	0.02	48	150	FD	True	curvature	0.003609674645005744	0.003932317592827484	0.003932317592753129
helix_10	0.02	48	150	FD	True	almost_curvature	0.03653231234436375	0.039801160301850366	0.039801160301100535
helix_10	0.02	48	150	FD	True	weighted_abs_torsion	0.0625008032355349	0.06258477827057174	0.06258477827058108
helix_10	0.02	48	150	SG	True	abs_torsion	0.06260203318634819	0.06258477827057171	0.06258477827058108
helix_10	0.02	48	150	SG	True	curvature	0.0036108923552513952	0.003932317592827484	0.003932317592753129
helix_10	0.02	48	150	SG	True	almost_curvature	0.036572271147346055	0.039801160301850366	0.039801160301100535
helix_10	0.02	48	150	SG	True	weighted_abs_torsion	0.06249549839892835	0.06258477827057174	0.06258477827058108
helix_10	0.02	48	150	SPEC	True	abs_torsion	0.06261546724103279	0.06258477827057171	0.06258477827058108
helix_10	0.02	48	150	SPEC	True	curvature	0.0036096472189556185	0.003932317592827484	0.003932317592753129
helix_10	0.02	48	150	SPEC	True	almost_curvature	0.03653216280903616	0.039801160301850366	0.039801160301100535
helix_10	0.02	48	150	SPEC	True	weighted_abs_torsion	0.06250039083407376	0.06258477827057174	0.06258477827058108
helix_10	0.02	48	150	SG0SPEC	True	abs_torsion	0.06261473835494882	0.06258477827057171	0.06258477827058108
helix_10	0.02	48	150	SG0SPEC	True	curvature	0.003616736357215248	0.003932317592827484	0.003932317592753129
helix_10	0.02	48	150	SG0SPEC	True	almost_curvature	0.03660714745905932	0.039801160301850366	0.039801160301100535
helix_10	0.02	48	150	SG0SPEC	True	weighted_abs_torsion	0.06252249779167851	0.06258477827057174	0.06258477827058108
helix_10	0.02	48	150	TIK	True	abs_torsion	0.06261511620784185	0.06258477827057171	0.06258477827058108
helix_10	0.02	48	150	TIK	True	curvature	0.0036143847622947885	0.003932317592827484	0.003932317592753129
helix_10	0.02	48	150	TIK	True	almost_curvature	0.036586489225188555	0.039801160301850366	0.039801160301100535
helix_10	0.02	48	150	TIK	True	weighted_abs_torsion	0.06254505424911452	0.06258477827057174	0.06258477827058108
helix_10	0.02	49	40	FD	False	abs_torsion	0.06241572542657192	0.06258477827057171	0.0625847846676906
helix_10	0.02	49	40	FD	False	curvature	0.003916846807035227	0.003932317592827484	0.003932266886811954
helix_10	0.02	49	40	FD	False	almost_curvature	0.03966923063574744	0.039801160301850366	0.03980064895727848
helix_10	0.02	49	40	FD	False	weighted_abs_torsion	0.06210108131989959	0.06258477827057174	0.06258478466769062
helix_10	0.02	49	40	SG	False	abs_torsion	0.06308473069780739	0.06258477827057171	0.0625847846676906
helix_10	0.02	49	40	SG	False	curvature	0.0038075294481179863	0.003932317592827484	0.003932266886811954
helix_10	0.02	49	40	SG	False	almost_curvature	0.03975186006240593	0.039801160301850366	0.03980064895727848
helix_10	0.02	49	40	SG	False	weighted_abs_torsion	0.06291589528613205	0.06258477827057174	0.06258478466769062
helix_10	0.02	49	40	SPEC	False	abs_torsion	0.06257847028435753	0.06258477827057171	0.0625847846676906
helix_10	0.02	49	40	SPEC	False	curvature	0.0039381203995185465	0.003932317592827484	0.003932266886811954
helix_10	0.02	49	40	SPEC	False	almost_curvature	0.03977302728693947	0.039801160301850366	0.03980064895727848
helix_10	0.02	49	40	SPEC	False	weighted_abs_torsion	0.06217793387815233	0.06258477827057174	0.06258478466769062
helix_10	0.02	49	40	SG0SPEC	False	abs_torsion	0.06258202424702192	0.06258477827057171	0.0625847846676906
helix_10	0.02	49	40	SG0SPEC	False	curvature	0.003934262518050063	0.003932317592827484	0.003932266886811954
helix_10	0.02	49	40	SG0SPEC	False	almost_curvature	0.0397446447232291	0.039801160301850366	0.03980064895727848
helix_10	0.02	49	40	SG0SPEC	False	weighted_abs_torsion	0.06227461246386668	0.06258477827057174	0.06258478466769062
helix_10	0.02	49	40	TIK	False	abs_torsion	0.06258364325523712	0.06258477827057171	0.0625847846676906
helix_10	0.02	49	40	TIK	False	curvature	0.003936004367275274	0.003932317592827484	0.003932266886811954
helix_10	0.02	49	40	TIK	False	almost_curvature	0.03976991217222904	0.039801160301850366	0.03980064895727848
helix_10	0.02	49	40	TIK	False	weighted_abs_torsion	0.06235414339991601	0.06258477827057174	0.06258478466769062
helix_10	0.02	49	100	FD	False	abs_torsion	0.13632377776462806	0.06258477827057171	0.06258477827212794
helix_10	0.02	49	100	FD	False	curvature	0.004167296610913508	0.003932317592827484	0.003932317580492277
helix_10	0.02	49	100	FD	False	almost_curvature	0.03979844219871819	0.039801160301850366	0.03980116017745604
helix_10	0.02	49	100	FD	False	weighted_abs_torsion	0.10623901208529629	0.06258477827057174	0.06258477827212794
helix_10	0.02	49	100	SG	False	abs_torsion	0.06602811726851202	0.06258477827057171	0.06258477827212794
helix_10	0.02	49	100	SG	False	curvature	0.0038173776238214045	0.003932317592827484	0.003932317580492277
helix_10	0.02	49	100	SG	False	almost_curvature	0.039781904246759425	0.039801160301850366	0.03980116017745604
helix_10	0.02	49	100	SG	False	weighted_abs_torsion	0.06538661177219812	0.06258477827057174	0.06258477827212794
helix_10	0.02	49	100	SPEC	False	abs_torsion	0.2561603834774545	0.06258477827057171	0.06258477827212794
helix_10	0.02	49	100	SPEC	False	curvature	0.004480489396268153	0.003932317592827484	0.003932317580492277
helix_10	0.02	49	100	SPEC	False	almost_curvature	0.03997224858274835	0.039801160301850366	0.03980116017745604
helix_10	0.02	49	100	SPEC	False	weighted_abs_torsion	0.161736837156425	0.06258477827057174	0.06258477827212794
helix_10	0.02	49	100	SG0SPEC	False	abs_torsion	0.07237285191203363	0.06258477827057171	0.06258477827212794
helix_10	0.02	49	100	SG0SPEC	False	curvature	0.003973043675851869	0.003932317592827484	0.003932317580492277
helix_10	0.02	49	100	SG0SPEC	False	almost_curvature	0.03976495730945769	0.039801160301850366	0.03980116017745604
helix_10	0.02	49	100	SG0SPEC	False	weighted_abs_torsion	0.06946940482617114	0.06258477827057174	0.06258477827212794
helix_10	0.02	49	100	TIK	False	abs_torsion	0.06256900620914654	0.06258477827057171	0.06258477827212794
helix_10	0.02	49	100	TIK	False	curvature	0.003944623038318046	0.003932317592827484	0.003932317580492277
helix_10	0.02	49	100	TIK	False	almost_curvature	0.039771791876992896	0.039801160301850366	0.03980116017745604
helix_10	0.02	49	100	TIK	False	weighted_abs_torsion	0.061820532815576264	0.06258477827057174	0.06258477827212794
helix_10	0.02	49	150	FD	False	abs_torsion	0.25922933268580206	0.06258477827057171	0.06258477827058108
helix_10	0.02	49	150	FD	False	curvature	0.004752596669168237	0.003932317592827484	0.003932317592753129
helix_10	0.02	49	150	FD	False	almost_curvature	0.03996190309939102	0.039801160301850366	0.039801160301100535
helix_10	0.02	49	150	FD	False	weighted_abs_torsion	0.16124173448642914	0.06258477827057174	0.06258477827058108
helix_10	0.02	49	150	SG	False	abs_torsion	0.06747619261725021	0.06258477827057171	0.06258477827058108
helix_10	0.02	49	150	SG	False	curvature	0.0038189478618478965	0.003932317592827484	0.003932317592753129
helix_10	0.02	49	150	SG	False	almost_curvature	0.039784813844811494	0.039801160301850366	0.039801160301100535
helix_10	0.02	49	150	SG	False	weighted_abs_torsion	0.06670457247088657	0.06258477827057174	0.06258477827058108
helix_10	0.02	49	150	SPEC	False	abs_torsion	0.6487766081929586	0.06258477827057171	0.06258477827058108
helix_10	0.02	49	150	SPEC	False	curvature	0.007547253567174499	0.003932317592827484	0.003932317592753129
helix_10	0.02	49	150	SPEC	False	almost_curvature	0.04062982549401117	0.039801160301850366	0.039801160301100535
helix_10	0.02	49	150	SPEC	False	weighted_abs_torsion	0.3621796400126546	0.06258477827057174	0.06258477827058108
helix_10	0.02	49	150	SG0SPEC	False	abs_torsion	0.1399732046909892	0.06258477827057171	0.06258477827058108
helix_10	0.02	49	150	SG0SPEC	False	curvature	0.004041750155488119	0.003932317592827484	0.003932317592753129
helix_10	0.02	49	150	SG0SPEC	False	almost_curvature	0.03979082692806557	0.039801160301850366	0.039801160301100535
helix_10	0.02	49	150	SG0SPEC	False	weighted_abs_torsion	0.12382291144215787	0.06258477827057174	0.06258477827058108
helix_10	0.02	49	150	TIK	False	abs_torsion	0.06257823077967359	0.06258477827057171	0.06258477827058108
helix_10	0.02	49	150	TIK	False	curvature	0.00394479300403742	0.003932317592827484	0.003932317592753129
helix_10	0.02	49	150	TIK	False	almost_curvature	0.03977201877594402	0.039801160301850366	0.039801160301100535
helix_10	0.02	49	150	TIK	False	weighted_abs_torsion	0.06181827147855959	0.06258477827057174	0.06258477827058108
helix_10	0.02	49	150	FD	True	abs_torsion	0.06261793795532217	0.06258477827057171	0.06258477827058108
helix_10	0.02	49	150	FD	True	curvature	0.003610662491278042	0.003932317592827484	0.003932317592753129
helix_10	0.02	49	150	FD	True	almost_curvature	0.03651025484586174	0.039801160301850366	0.039801160301100535
helix_10	0.02	49	150	FD	True	weighted_abs_torsion	0.06248593287820718	0.06258477827057174	0.06258477827058108
helix_10	0.02	49	150	SG	True	abs_torsion	0.0626051606212555	0.06258477827057171	0.06258477827058108
helix_10	0.02	49	150	SG	True	curvature	0.003611883534132308	0.003932317592827484	0.003932317592753129
helix_10	0.02	49	150	SG	True	almost_curvature	0.03655049114589326	0.039801160301850366	0.039801160301100535
helix_10	0.02	49	150	SG	True	weighted_abs_torsion	0.06248080581589032	0.06258477827057174	0.06258477827058108
helix_10	0.02	49	150	SPEC	True	abs_torsion	0.06261765055585608	0.06258477827057171	0.06258477827058108
helix_10	0.02	49	150	SPEC	True	curvature	0.003610635036651765	0.003932317592827484	0.003932317592753129
helix_10	0.02	49	150	SPEC	True	almost_curvature	0.036510104200264466	0.039801160301850366	0.039801160301100535
helix_10	0.02	49	150	SPEC	True	weighted_abs_torsion	0.06248549494466806	0.06258477827057174	0.06258477827058108
helix_10	0.02	49	150	SG0SPEC	True	abs_torsion	0.0626198784338315	0.06258477827057171	0.06258477827058108
helix_10	0.02	49	150	SG0SPEC	True	curvature	0.003617724527914701	0.003932317592827484	0.003932317592753129
helix_10	0.02	49	150	SG0SPEC	True	almost_curvature	0.036585556708663654	0.039801160301850366	0.039801160301100535
helix_10	0.02	49	150	SG0SPEC	True	weighted_abs_torsion	0.06251149249693563	0.06258477827057174	0.06258477827058108
helix_10	0.02	49	150	TIK	True	abs_torsion	0.06262241412828873	0.06258477827057171	0.06258477827058108
helix_10	0.02	49	150	TIK	True	curvature	0.0036153651285039537	0.003932317592827484	0.003932317592753129
helix_10	0.02	49	150	TIK	True	almost_curvature	0.03656569006071911	0.039801160301850366	0.039801160301100535
helix_10	0.02	49	150	TIK	True	weighted_abs_torsion	0.0625381763433749	0.06258477827057174	0.06258477827058108
helix_10	0.02	50	40	FD	False	abs_torsion	0.062425869335166896	0.06258477827057171	0.0625847846676906
helix_10	0.02	50	40	FD	False	curvature	0.003914435169308442	0.003932317592827484	0.003932266886811954
helix_10	0.02	50	40	FD	False	almost_curvature	0.03969410460430308	0.039801160301850366	0.03980064895727848
helix_10	0.02	50	40	FD	False	weighted_abs_torsion	0.06223936783741043	0.06258477827057174	0.06258478466769062
helix_10	0.02	50	40	SG	False	abs_torsion	0.0630850627138341	0.06258477827057171	0.0625847846676906
helix_10	0.02	50	40	SG	False	curvature	0.003805159702777796	0.003932317592827484	0.003932266886811954
helix_10	0.02	50	40	SG	False	almost_curvature	0.039776351542349826	0.039801160301850366	0.03980064895727848
helix_10	0.02	50	40	SG	False	weighted_abs_torsion	0.06298870473995315	0.06258477827057174	0.06258478466769062
helix_10	0.02	50	40	SPEC	False	abs_torsion	0.06259271567589818	0.06258477827057171	0.0625847846676906
helix_10	0.02	50	40	SPEC	False	curvature	0.003935716010803236	0.003932317592827484	0.003932266886811954
helix_10	0.02	50	40	SPEC	False	almost_curvature	0.03979910214942512	0.039801160301850366	0.03980064895727848
helix_10	0.02	50	40	SPEC	False	weighted_abs_torsion	0.0623363772491031	0.06258477827057174	0.06258478466769062
helix_10	0.02	50	40	SG0SPEC	False	abs_torsion	0.06258801445360605	0.06258477827057171	0.0625847846676906
helix_10	0.02	50	40	SG0SPEC	False	curvature	0.003931813022838662	0.003932317592827484	0.003932266886811954
helix_10	0.02	50	40	SG0SPEC	False	almost_curvature	0.039767930850176526	0.039801160301850366	0.03980064895727848
helix_10	0.02	50	40	SG0SPEC	False	weighted_abs_torsion	0.062392279587363764	0.06258477827057174	0.06258478466769062
helix_10	0.02	50	40	TIK	False	abs_torsion	0.06258184741893023	0.06258477827057171	0.0625847846676906
helix_10	0.02	50	40	TIK	False	curvature	0.003933540402329668	0.003932317592827484	0.003932266886811954
helix_10	0.02	50	40	TIK	False	almost_curvature	0.039792149415015576	0.039801160301850366	0.03980064895727848
helix_10	0.02	50	40	TIK	False	weighted_abs_torsion	0.06244455134549758	0.06258477827057174	0.06258478466769062
helix_10	0.02	50	100	FD	False	abs_torsion	0.1310590657350038	0.06258477827057171	0.06258477827212794
helix_10	0.02	50	100	FD	False	curvature	0.004154531432900432	0.003932317592827484	0.003932317580492277
helix_10	0.02	50	100	FD	False	almost_curvature	0.03977676889570725	0.039801160301850366	0.03980116017745604
helix_10	0.02	50	100	FD	False	weighted_abs_torsion	0.10382032112975936	0.06258477827057174	0.06258477827212794
helix_10	0.02	50	100	SG	False	abs_torsion	0.06558990951555296	0.06258477827057171	0.06258477827212794
helix_10	0.02	50	100	SG	False	curvature	0.0038153395784691923	0.003932317592827484	0.003932317580492277
helix_10	0.02	50	100	SG	False	almost_curvature	0.039788167279041955	0.039801160301850366	0.03980116017745604
helix_10	0.02	50	100	SG	False	weighted_abs_torsion	0.06455819119734953	0.06258477827057174	0.06258477827212794
helix_10	0.02	50	100	SPEC	False	abs_torsion	0.24191441198562108	0.06258477827057171	0.06258477827212794
helix_10	0.02	50	100	SPEC	False	curvature	0.004449239954504573	0.003932317592827484	0.003932317580492277
helix_10	0.02	50	100	SPEC	False	almost_curvature	0.03994473274384028	0.039801160301850366	0.03980116017745604
helix_10	0.02	50	100	SPEC	False	weighted_abs_torsion	0.15985061873495954	0.06258477827057174	0.06258477827212794
helix_10	0.02	50	100	SG0SPEC	False	abs_torsion	0.07254361051910879	0.06258477827057171	0.06258477827212794
helix_10	0.02	50	100	SG0SPEC	False	curvature	0.00397107996398146	0.003932317592827484	0.003932317580492277
helix_10	0.02	50	100	SG0SPEC	False	almost_curvature	0.03978917040780445	0.039801160301850366	0.03980116017745604
helix_10	0.02	50	100	SG0SPEC	False	weighted_abs_torsion	0.06927810279566879	0.06258477827057174	0.06258477827212794
helix_10	0.02	50	100	TIK	False	abs_torsion	0.06266498196551526	0.06258477827057171	0.06258477827212794
helix_10	0.02	50	100	TIK	False	curvature	0.003942609293657632	0.003932317592827484	0.003932317580492277
helix_10	0.02	50	100	TIK	False	almost_curvature	0.03979790610116299	0.039801160301850366	0.03980116017745604
helix_10	0.02	50	100	TIK	False	weighted_abs_torsion	0.06191284947738946	0.06258477827057174	0.06258477827212794
helix_10	0.02	50	150	FD	False	abs_torsion	0.2734646095896942	0.06258477827057171	0.06258477827058108
helix_10	0.02	50	150	FD	False	curvature	0.004711827119598646	0.003932317592827484	0.003932317592753129
helix_10	0.02	50	150	FD	False	almost_curvature	0.039963810877404346	0.039801160301850366	0.039801160301100535
helix_10	0.02	50	150	FD	False	weighted_abs_torsion	0.15254854540955864	0.06258477827057174	0.06258477827058108
helix_10	0.02	50	150	SG	False	abs_torsion	0.06712601058698567	0.06258477827057171	0.06258477827058108
helix_10	0.02	50	150	SG	False	curvature	0.0038170100970046413	0.003932317592827484	0.003932317592753129
helix_10	0.02	50	150	SG	False	almost_curvature	0.039789704400025	0.039801160301850366	0.039801160301100535
helix_10	0.02	50	150	SG	False	weighted_abs_torsion	0.0659956399240721	0.06258477827057174	0.06258477827058108
helix_10	0.02	50	150	SPEC	False	abs_torsion	0.6829872890648996	0.06258477827057171	0.06258477827058108
helix_10	0.02	50	150	SPEC	False	curvature	0.007469827724650012	0.003932317592827484	0.003932317592753129
helix_10	0.02	50	150	SPEC	False	almost_curvature	0.04059824847353936	0.039801160301850366	0.039801160301100535
helix_10	0.02	50	150	SPEC	False	weighted_abs_torsion	0.32602736868503185	0.06258477827057174	0.06258477827058108
helix_10	0.02	50	150	SG0SPEC	False	abs_torsion	0.1384471558332881	0.06258477827057171	0.06258477827058108
helix_10	0.02	50	150	SG0SPEC	False	curvature	0.0040399783276858035	0.003932317592827484	0.003932317592753129
helix_10	0.02	50	150	SG0SPEC	False	almost_curvature	0.03981428608901545	0.039801160301850366	0.039801160301100535
helix_10	0.02	50	150	SG0SPEC	False	weighted_abs_torsion	0.12181333316367696	0.06258477827057174	0.06258477827058108
helix_10	0.02	50	150	TIK	False	abs_torsion	0.06267745193416402	0.06258477827057171	0.06258477827058108
helix_10	0.02	50	150	TIK	False	curvature	0.003942771955073542	0.003932317592827484	0.003932317592753129
helix_10	0.02	50	150	TIK	False	almost_curvature	0.039797947426515635	0.039801160301850366	0.039801160301100535
helix_10	0.02	50	150	TIK	False	weighted_abs_torsion	0.06191361627870901	0.06258477827057174	0.06258477827058108
helix_10	0.02	50	150	FD	True	abs_torsion	0.06263151225241821	0.06258477827057171	0.06258477827058108
helix_10	0.02	50	150	FD	True	curvature	0.003608498256823707	0.003932317592827484	0.003932317592753129
helix_10	0.02	50	150	FD	True	almost_curvature	0.03651060200029266	0.039801160301850366	0.039801160301100535
helix_10	0.02	50	150	FD	True	weighted_abs_torsion	0.06251897459078176	0.06258477827057174	0.06258477827058108
helix_10	0.02	50	150	SG	True	abs_torsion	0.06261811451402238	0.06258477827057171	0.06258477827058108
helix_10	0.02	50	150	SG	True	curvature	0.0036097011900235385	0.003932317592827484	0.003932317592753129
helix_10	0.02	50	150	SG	True	almost_curvature	0.03655051401040697	0.039801160301850366	0.039801160301100535
helix_10	0.02	50	150	SG	True	weighted_abs_torsion	0.0625156381951416	0.06258477827057174	0.06258477827058108
helix_10	0.02	50	150	SPEC	True	abs_torsion	0.06263129443506295	0.06258477827057171	0.06258477827058108
helix_10	0.02	50	150	SPEC	True	curvature	0.0036084710924855394	0.003932317592827484	0.003932317592753129
helix_10	0.02	50	150	SPEC	True	almost_curvature	0.03651045203806387	0.039801160301850366	0.039801160301100535
helix_10	0.02	50	150	SPEC	True	weighted_abs_torsion	0.0625185208093292	0.06258477827057174	0.06258477827058108
helix_10	0.02	50	150	SG0SPEC	True	abs_torsion	0.0626268126108336	0.06258477827057171	0.06258477827058108
helix_10	0.02	50	150	SG0SPEC	True	curvature	0.0036155236086294197	0.003932317592827484	0.003932317592753129
helix_10	0.02	50	150	SG0SPEC	True	almost_curvature	0.036585252503526816	0.039801160301850366	0.039801160301100535
helix_10	0.02	50	150	SG0SPEC	True	weighted_abs_torsion	0.06254404193606042	0.06258477827057174	0.06258477827058108
helix_10	0.02	50	150	TIK	True	abs_torsion	0.06262224915302782	0.06258477827057171	0.06258477827058108
helix_10	0.02	50	150	TIK	True	curvature	0.0036131582760392787	0.003932317592827484	0.003932317592753129
helix_10	0.02	50	150	TIK	True	almost_curvature	0.03656454893981515	0.039801160301850366	0.039801160301100535
helix_10	0.02	50	150	TIK	True	weighted_abs_torsion	0.0625629647426976	0.06258477827057174	0.06258477827058108
helix_10	0.02	51	40	FD	False	abs_torsion	0.06242649762169174	0.06258477827057171	0.0625847846676906
helix_10	0.02	51	40	FD	False	curvature	0.00391559322996746	0.003932317592827484	0.003932266886811954
helix_10	0.02	51	40	FD	False	almost_curvature	0.03976345358024757	0.039801160301850366	0.03980064895727848
helix_10	0.02	51	40	FD	False	weighted_abs_torsion	0.06224379886016184	0.06258477827057174	0.06258478466769062
helix_10	0.02	51	40	SG	False	abs_torsion	0.0630854134817628	0.06258477827057171	0.0625847846676906
helix_10	0.02	51	40	SG	False	curvature	0.0038064405495329997	0.003932317592827484	0.003932266886811954
helix_10	0.02	51	40	SG	False	almost_curvature	0.03984535985027364	0.039801160301850366	0.03980064895727848
helix_10	0.02	51	40	SG	False	weighted_abs_torsion	0.06299379644572653	0.06258477827057174	0.06258478466769062
helix_10	0.02	51	40	SPEC	False	abs_torsion	0.06258966104792196	0.06258477827057171	0.0625847846676906
helix_10	0.02	51	40	SPEC	False	curvature	0.003936843951622281	0.003932317592827484	0.003932266886811954
helix_10	0.02	51	40	SPEC	False	almost_curvature	0.03986873572892285	0.039801160301850366	0.03980064895727848
helix_10	0.02	51	40	SPEC	False	weighted_abs_torsion	0.06233911047630275	0.06258477827057174	0.06258478466769062
helix_10	0.02	51	40	SG0SPEC	False	abs_torsion	0.0625892665222245	0.06258477827057171	0.0625847846676906
helix_10	0.02	51	40	SG0SPEC	False	curvature	0.003933066761484226	0.003932317592827484	0.003932266886811954
helix_10	0.02	51	40	SG0SPEC	False	almost_curvature	0.039836262386375526	0.039801160301850366	0.03980064895727848
helix_10	0.02	51	40	SG0SPEC	False	weighted_abs_torsion	0.062395420008014464	0.06258477827057174	0.06258478466769062
helix_10	0.02	51	40	TIK	False	abs_torsion	0.06258758338644418	0.06258477827057171	0.0625847846676906
helix_10	0.02	51	40	TIK	False	curvature	0.003934842056404046	0.003932317592827484	0.003932266886811954
helix_10	0.02	51	40	TIK	False	almost_curvature	0.03985879023974003	0.039801160301850366	0.03980064895727848
helix_10	0.02	51	40	TIK	False	weighted_abs_torsion	0.0624520106540735	0.06258477827057174	0.06258478466769062
helix_10	0.02	51	100	FD	False	abs_torsion	0.12859397312163037	0.06258477827057171	0.06258477827212794
helix_10	0.02	51	100	FD	False	curvature	0.004140896913750202	0.003932317592827484	0.003932317580492277
helix_10	0.02	51	100	FD	False	almost_curvature	0.039890018678563496	0.039801160301850366	0.03980116017745604
helix_10	0.02	51	100	FD	False	weighted_abs_torsion	0.10255257819660772	0.06258477827057174	0.06258477827212794
helix_10	0.02	51	100	SG	False	abs_torsion	0.06538627578807939	0.06258477827057171	0.06258477827212794
helix_10	0.02	51	100	SG	False	curvature	0.003815440778865313	0.003932317592827484	0.003932317580492277
helix_10	0.02	51	100	SG	False	almost_curvature	0.039886750460335275	0.039801160301850366	0.03980116017745604
helix_10	0.02	51	100	SG	False	weighted_abs_torsion	0.06504029829354029	0.06258477827057174	0.06258477827212794
helix_10	0.02	51	100	SPEC	False	abs_torsion	0.25816045848952773	0.06258477827057171	0.06258477827212794
helix_10	0.02	51	100	SPEC	False	curvature	0.0044362918547126194	0.003932317592827484	0.003932317580492277
helix_10	0.02	51	100	SPEC	False	almost_curvature	0.04006205214170954	0.039801160301850366	0.03980116017745604
helix_10	0.02	51	100	SPEC	False	weighted_abs_torsion	0.16154896404381147	0.06258477827057174	0.06258477827212794
helix_10	0.02	51	100	SG0SPEC	False	abs_torsion	0.07276247907953205	0.06258477827057171	0.06258477827212794
helix_10	0.02	51	100	SG0SPEC	False	curvature	0.0039703588354840095	0.003932317592827484	0.003932317580492277
helix_10	0.02	51	100	SG0SPEC	False	almost_curvature	0.039875926782184934	0.039801160301850366	0.03980116017745604
helix_10	0.02	51	100	SG0SPEC	False	weighted_abs_torsion	0.0701036612948067	0.06258477827057174	0.06258477827212794
helix_10	0.02	51	100	TIK	False	abs_torsion	0.0626210429869223	0.06258477827057171	0.06258477827212794
helix_10	0.02	51	100	TIK	False	curvature	0.003942580217961225	0.003932317592827484	0.003932317580492277
helix_10	0.02	51	100	TIK	False	almost_curvature	0.03987785157324897	0.039801160301850366	0.03980116017745604
helix_10	0.02	51	100	TIK	False	weighted_abs_torsion	0.062148810457488664	0.06258477827057174	0.06258477827212794
helix_10	0.02	51	150	FD	False	abs_torsion	0.2655583346092973	0.06258477827057171	0.06258477827058108
helix_10	0.02	51	150	FD	False	curvature	0.00476626026694759	0.003932317592827484	0.003932317592753129
helix_10	0.02	51	150	FD	False	almost_curvature	0.04008393980809259	0.039801160301850366	0.039801160301100535
helix_10	0.02	51	150	FD	False	weighted_abs_torsion	0.1649865033699189	0.06258477827057174	0.06258477827058108
helix_10	0.02	51	150	SG	False	abs_torsion	0.06661492104984958	0.06258477827057171	0.06258477827058108
helix_10	0.02	51	150	SG	False	curvature	0.0038172355653268903	0.003932317592827484	0.003932317592753129
helix_10	0.02	51	150	SG	False	almost_curvature	0.03988888364935917	0.039801160301850366	0.039801160301100535
helix_10	0.02	51	150	SG	False	weighted_abs_torsion	0.06617055187148006	0.06258477827057174	0.06258477827058108
helix_10	0.02	51	150	SPEC	False	abs_torsion	0.6749692105086226	0.06258477827057171	0.06258477827058108
helix_10	0.02	51	150	SPEC	False	curvature	0.007605269608115142	0.003932317592827484	0.003932317592753129
helix_10	0.02	51	150	SPEC	False	almost_curvature	0.040745045009015254	0.039801160301850366	0.039801160301100535
helix_10	0.02	51	150	SPEC	False	weighted_abs_torsion	0.35801711292098626	0.06258477827057174	0.06258477827058108
helix_10	0.02	51	150	SG0SPEC	False	abs_torsion	0.1408978283959715	0.06258477827057171	0.06258477827058108
helix_10	0.02	51	150	SG0SPEC	False	curvature	0.004044213556728971	0.003932317592827484	0.003932317592753129
helix_10	0.02	51	150	SG0SPEC	False	almost_curvature	0.03989227993400534	0.039801160301850366	0.039801160301100535
helix_10	0.02	51	150	SG0SPEC	False	weighted_abs_torsion	0.12461416201840751	0.06258477827057174	0.06258477827058108
helix_10	0.02	51	150	TIK	False	abs_torsion	0.06263368148655961	0.06258477827057171	0.06258477827058108
helix_10	0.02	51	150	TIK	False	curvature	0.003942723032876336	0.003932317592827484	0.003932317592753129
helix_10	0.02	51	150	TIK	False	almost_curvature	0.039878083344052705	0.039801160301850366	0.039801160301100535
helix_10	0.02	51	150	TIK	False	weighted_abs_torsion	0.06214722124338787	0.06258477827057174	0.06258477827058108
helix_10	0.02	51	150	FD	True	abs_torsion	0.06262749692932829	0.06258477827057171	0.06258477827058108
helix_10	0.02	51	150	FD	True	curvature	0.003609561334526401	0.003932317592827484	0.003932317592753129
helix_10	0.02	51	150	FD	True	almost_curvature	0.036579033534894945	0.039801160301850366	0.039801160301100535
helix_10	0.02	51	150	FD	True	weighted_abs_torsion	0.06254289561389949	0.06258477827057174	0.06258477827058108
helix_10	0.02	51	150	SG	True	abs_torsion	0.06261328819600948	0.06258477827057171	0.06258477827058108
helix_10	0.02	51	150	SG	True	curvature	0.003610794485055717	0.003932317592827484	0.003932317592753129
helix_10	0.02	51	150	SG	True	almost_curvature	0.03661846424122635	0.039801160301850366	0.039801160301100535
helix_10	0.02	51	150	SG	True	weighted_abs_torsion	0.06253548013383083	0.06258477827057174	0.06258477827058108
helix_10	0.02	51	150	SPEC	True	abs_torsion	0.06262723726710796	0.06258477827057171	0.06258477827058108
helix_10	0.02	51	150	SPEC	True	curvature	0.0036095336356041273	0.003932317592827484	0.003932317592753129
helix_10	0.02	51	150	SPEC	True	almost_curvature	0.036578885691240806	0.039801160301850366	0.039801160301100535
helix_10	0.02	51	150	SPEC	True	weighted_abs_torsion	0.06254255034939835	0.06258477827057174	0.06258477827058108
helix_10	0.02	51	150	SG0SPEC	True	abs_torsion	0.06262565973614033	0.06258477827057171	0.06258477827058108
helix_10	0.02	51	150	SG0SPEC	True	curvature	0.00361666080081837	0.003932317592827484	0.003932317592753129
helix_10	0.02	51	150	SG0SPEC	True	almost_curvature	0.03665287611229907	0.039801160301850366	0.039801160301100535
helix_10	0.02	51	150	SG0SPEC	True	weighted_abs_torsion	0.062556512233733	0.06258477827057174	0.06258477827058108
helix_10	0.02	51	150	TIK	True	abs_torsion	0.06262539709691381	0.06258477827057171	0.06258477827058108
helix_10	0.02	51	150	TIK	True	curvature	0.0036143524645124926	0.003932317592827484	0.003932317592753129
helix_10	0.02	51	150	TIK	True	almost_curvature	0.036630572808680754	0.039801160301850366	0.039801160301100535
helix_10	0.02	51	150	TIK	True	weighted_abs_torsion	0.06257008739330776	0.06258477827057174	0.06258477827058108
helix_10	0.02	52	40	FD	False	abs_torsion	0.06240325618197754	0.06258477827057171	0.0625847846676906
helix_10	0.02	52	40	FD	False	curvature	0.003916504514738294	0.003932317592827484	0.003932266886811954
helix_10	0.02	52	40	FD	False	almost_curvature	0.039758714554826026	0.039801160301850366	0.03980064895727848
helix_10	0.02	52	40	FD	False	weighted_abs_torsion	0.06211603830291873	0.06258477827057174	0.06258478466769062
helix_10	0.02	52	40	SG	False	abs_torsion	0.06306522951710099	0.06258477827057171	0.0625847846676906
helix_10	0.02	52	40	SG	False	curvature	0.003807510007092981	0.003932317592827484	0.003932266886811954
helix_10	0.02	52	40	SG	False	almost_curvature	0.03984066743386061	0.039801160301850366	0.03980064895727848
helix_10	0.02	52	40	SG	False	weighted_abs_torsion	0.06289519823104069	0.06258477827057174	0.06258478466769062
helix_10	0.02	52	40	SPEC	False	abs_torsion	0.06256471587484896	0.06258477827057171	0.0625847846676906
helix_10	0.02	52	40	SPEC	False	curvature	0.003937706638306811	0.003932317592827484	0.003932266886811954
helix_10	0.02	52	40	SPEC	False	almost_curvature	0.03986396633689809	0.039801160301850366	0.03980064895727848
helix_10	0.02	52	40	SPEC	False	weighted_abs_torsion	0.062219640820104595	0.06258477827057174	0.06258478466769062
helix_10	0.02	52	40	SG0SPEC	False	abs_torsion	0.06256568811333289	0.06258477827057171	0.0625847846676906
helix_10	0.02	52	40	SG0SPEC	False	curvature	0.003934018658638355	0.003932317592827484	0.003932266886811954
helix_10	0.02	52	40	SG0SPEC	False	almost_curvature	0.039832027001689176	0.039801160301850366	0.03980064895727848
helix_10	0.02	52	40	SG0SPEC	False	weighted_abs_torsion	0.062289637489626126	0.06258477827057174	0.06258478466769062
helix_10	0.02	52	40	TIK	False	abs_torsion	0.06256692071171847	0.06258477827057171	0.0625847846676906
helix_10	0.02	52	40	TIK	False	curvature	0.003935859176420757	0.003932317592827484	0.003932266886811954
helix_10	0.02	52	40	TIK	False	almost_curvature	0.03985544584579972	0.039801160301850366	0.03980064895727848
helix_10	0.02	52	40	TIK	False	weighted_abs_torsion	0.06232414679253472	0.06258477827057174	0.06258478466769062
helix_10	0.02	52	100	FD	False	abs_torsion	0.20380603224027571	0.06258477827057171	0.06258477827212794
helix_10	0.02	52	100	FD	False	curvature	0.004130197192596498	0.003932317592827484	0.003932317580492277
helix_10	0.02	52	100	FD	False	almost_curvature	0.039870603176076734	0.039801160301850366	0.03980116017745604
helix_10	0.02	52	100	FD	False	weighted_abs_torsion	0.10134522205790196	0.06258477827057174	0.06258477827212794
helix_10	0.02	52	100	SG	False	abs_torsion	0.06463098316824246	0.06258477827057171	0.06258477827212794
helix_10	0.02	52	100	SG	False	curvature	0.003815815290913084	0.003932317592827484	0.003932317580492277
helix_10	0.02	52	100	SG	False	almost_curvature	0.03988364514956835	0.039801160301850366	0.03980116017745604
helix_10	0.02	52	100	SG	False	weighted_abs_torsion	0.06424395708750548	0.06258477827057174	0.06258477827212794
helix_10	0.02	52	100	SPEC	False	abs_torsion	0.24660675481079034	0.06258477827057171	0.06258477827212794
helix_10	0.02	52	100	SPEC	False	curvature	0.004422085708180862	0.003932317592827484	0.003932317580492277
helix_10	0.02	52	100	SPEC	False	almost_curvature	0.04003340463361785	0.039801160301850366	0.03980116017745604
helix_10	0.02	52	100	SPEC	False	weighted_abs_torsion	0.15934356493353624	0.06258477827057174	0.06258477827212794
helix_10	0.02	52	100	SG0SPEC	False	abs_torsion	0.0717606150697444	0.06258477827057171	0.06258477827212794
helix_10	0.02	52	100	SG0SPEC	False	curvature	0.003968938644423063	0.003932317592827484	0.003932317580492277
helix_10	0.02	52	100	SG0SPEC	False	almost_curvature	0.039869452513114634	0.039801160301850366	0.03980116017745604
helix_10	0.02	52	100	SG0SPEC	False	weighted_abs_torsion	0.0693602342335761	0.06258477827057174	0.06258477827212794
helix_10	0.02	52	100	TIK	False	abs_torsion	0.06257244421164516	0.06258477827057171	0.06258477827212794
helix_10	0.02	52	100	TIK	False	curvature	0.003942934205048895	0.003932317592827484	0.003932317580492277
helix_10	0.02	52	100	TIK	False	almost_curvature	0.039869642374051974	0.039801160301850366	0.03980116017745604
helix_10	0.02	52	100	TIK	False	weighted_abs_torsion	0.06202035255522286	0.06258477827057174	0.06258477827212794
helix_10	0.02	52	150	FD	False	abs_torsion	0.27747661739631846	0.06258477827057171	0.06258477827058108
helix_10	0.02	52	150	FD	False	curvature	0.004732126905096919	0.003932317592827484	0.003932317592753129
helix_10	0.02	52	150	FD	False	almost_curvature	0.04002048142815812	0.039801160301850366	0.039801160301100535
helix_10	0.02	52	150	FD	False	weighted_abs_torsion	0.156790979839377	0.06258477827057174	0.06258477827058108
helix_10	0.02	52	150	SG	False	abs_torsion	0.06578110273400457	0.06258477827057171	0.06258477827058108
helix_10	0.02	52	150	SG	False	curvature	0.003817603080736917	0.003932317592827484	0.003932317592753129
helix_10	0.02	52	150	SG	False	almost_curvature	0.03989140954876243	0.039801160301850366	0.039801160301100535
helix_10	0.02	52	150	SG	False	weighted_abs_torsion	0.06532327720429423	0.06258477827057174	0.06258477827058108
helix_10	0.02	52	150	SPEC	False	abs_torsion	0.6588043638378226	0.06258477827057171	0.06258477827058108
helix_10	0.02	52	150	SPEC	False	curvature	0.007612755451160375	0.003932317592827484	0.003932317592753129
helix_10	0.02	52	150	SPEC	False	almost_curvature	0.04066929335804175	0.039801160301850366	0.039801160301100535
helix_10	0.02	52	150	SPEC	False	weighted_abs_torsion	0.33227017507083334	0.06258477827057174	0.06258477827058108
helix_10	0.02	52	150	SG0SPEC	False	abs_torsion	0.14290989371242852	0.06258477827057171	0.06258477827058108
helix_10	0.02	52	150	SG0SPEC	False	curvature	0.004047266370658423	0.003932317592827484	0.003932317592753129
helix_10	0.02	52	150	SG0SPEC	False	almost_curvature	0.03990029115931549	0.039801160301850366	0.039801160301100535
helix_10	0.02	52	150	SG0SPEC	False	weighted_abs_torsion	0.12801000243368876	0.06258477827057174	0.06258477827058108
helix_10	0.02	52	150	TIK	False	abs_torsion	0.06257282344062552	0.06258477827057171	0.06258477827058108
helix_10	0.02	52	150	TIK	False	curvature	0.003943076221727818	0.003932317592827484	0.003932317592753129
helix_10	0.02	52	150	TIK	False	almost_curvature	0.03986959829436287	0.039801160301850366	0.039801160301100535
helix_10	0.02	52	150	TIK	False	weighted_abs_torsion	0.062012443460351306	0.06258477827057174	0.06258477827058108
helix_10	0.02	52	150	FD	True	abs_torsion	0.06261163908536557	0.06258477827057171	0.06258477827058108
helix_10	0.02	52	150	FD	True	curvature	0.0036106961799735405	0.003932317592827484	0.003932317592753129
helix_10	0.02	52	150	FD	True	almost_curvature	0.03657322935749025	0.039801160301850366	0.039801160301100535
helix_10	0.02	52	150	FD	True	weighted_abs_torsion	0.062491854442590845	0.06258477827057174	0.06258477827058108
helix_10	0.02	52	150	SG	True	abs_torsion	0.06259660041255495	0.06258477827057171	0.06258477827058108
helix_10	0.02	52	150	SG	True	curvature	0.0036119351940615855	0.003932317592827484	0.003932317592753129
helix_10	0.02	52	150	SG	True	almost_curvature	0.03661277066068101	0.039801160301850366	0.039801160301100535
helix_10	0.02	52	150	SG	True	weighted_abs_torsion	0.06248356923099069	0.06258477827057174	0.06258477827058108
helix_10	0.02	52	150	SPEC	True	abs_torsion	0.06261139866267794	0.06258477827057171	0.06258477827058108
helix_10	0.02	52	150	SPEC	True	curvature	0.0036106683535184754	0.003932317592827484	0.003932317592753129
helix_10	0.02	52	150	SPEC	True	almost_curvature	0.036573081475025214	0.039801160301850366	0.039801160301100535
helix_10	0.02	52	150	SPEC	True	weighted_abs_torsion	0.062491543078706135	0.06258477827057174	0.06258477827058108
helix_10	0.02	52	150	SG0SPEC	True	abs_torsion	0.06260869075847811	0.06258477827057171	0.06258477827058108
helix_10	0.02	52	150	SG0SPEC	True	curvature	0.0036178142236206893	0.003932317592827484	0.003932317592753129
helix_10	0.02	52	150	SG0SPEC	True	almost_curvature	0.036647258859523066	0.039801160301850366	0.039801160301100535
helix_10	0.02	52	150	SG0SPEC	True	weighted_abs_torsion	0.0625041634800939	0.06258477827057174	0.06258477827058108
helix_10	0.02	52	150	TIK	True	abs_torsion	0.06261006509518684	0.06258477827057171	0.06258477827058108
helix_10	0.02	52	150	TIK	True	curvature	0.003615514366962951	0.003932317592827484	0.003932317592753129
helix_10	0.02	52	150	TIK	True	almost_curvature	0.03662556791056612	0.039801160301850366	0.039801160301100535
helix_10	0.02	52	150	TIK	True	weighted_abs_torsion	0.06251994738970339	0.06258477827057174	0.06258477827058108
helix_10	0.02	53	40	FD	False	abs_torsion	0.062430032654161624	0.06258477827057171	0.0625847846676906
helix_10	0.02	53	40	FD	False	curvature	0.003914344522977864	0.003932317592827484	0.003932266886811954
helix_10	0.02	53	40	FD	False	almost_curvature	0.03969914297125232	0.039801160301850366	0.03980064895727848
helix_10	0.02	53	40	FD	False	weighted_abs_torsion	0.06221461287345237	0.06258477827057174	0.06258478466769062
helix_10	0.02	53	40	SG	False	abs_torsion	0.06308845858810212	0.06258477827057171	0.0625847846676906
helix_10	0.02	53	40	SG	False	curvature	0.003805206169234309	0.003932317592827484	0.003932266886811954
helix_10	0.02	53	40	SG	False	almost_curvature	0.03978141838670799	0.039801160301850366	0.03980064895727848
helix_10	0.02	53	40	SG	False	weighted_abs_torsion	0.06297069391738766	0.06258477827057174	0.06258478466769062
helix_10	0.02	53	40	SPEC	False	abs_torsion	0.0625934549729383	0.06258477827057171	0.0625847846676906
helix_10	0.02	53	40	SPEC	False	curvature	0.003935584100395429	0.003932317592827484	0.003932266886811954
helix_10	0.02	53	40	SPEC	False	almost_curvature	0.0398034156381364	0.039801160301850366	0.03980064895727848
helix_10	0.02	53	40	SPEC	False	weighted_abs_torsion	0.06230922085687903	0.06258477827057174	0.06258478466769062
helix_10	0.02	53	40	SG0SPEC	False	abs_torsion	0.06259239793576435	0.06258477827057171	0.0625847846676906
helix_10	0.02	53	40	SG0SPEC	False	curvature	0.003931783620255665	0.003932317592827484	0.003932266886811954
helix_10	0.02	53	40	SG0SPEC	False	almost_curvature	0.0397734544359985	0.039801160301850366	0.03980064895727848
helix_10	0.02	53	40	SG0SPEC	False	weighted_abs_torsion	0.06236424765422034	0.06258477827057174	0.06258478466769062
helix_10	0.02	53	40	TIK	False	abs_torsion	0.06259037993860489	0.06258477827057171	0.0625847846676906
helix_10	0.02	53	40	TIK	False	curvature	0.003933551871490763	0.003932317592827484	0.003932266886811954
helix_10	0.02	53	40	TIK	False	almost_curvature	0.039797074786818126	0.039801160301850366	0.03980064895727848
helix_10	0.02	53	40	TIK	False	weighted_abs_torsion	0.06241577215626209	0.06258477827057174	0.06258478466769062
helix_10	0.02	53	100	FD	False	abs_torsion	0.13175996048685643	0.06258477827057171	0.06258477827212794
helix_10	0.02	53	100	FD	False	curvature	0.004148257930188176	0.003932317592827484	0.003932317580492277
helix_10	0.02	53	100	FD	False	almost_curvature	0.03985536186892019	0.039801160301850366	0.03980116017745604
helix_10	0.02	53	100	FD	False	weighted_abs_torsion	0.10490554193773963	0.06258477827057174	0.06258477827212794
helix_10	0.02	53	100	SG	False	abs_torsion	0.06534680441857338	0.06258477827057171	0.06258477827212794
helix_10	0.02	53	100	SG	False	curvature	0.0038138119940511073	0.003932317592827484	0.003932317580492277
helix_10	0.02	53	100	SG	False	almost_curvature	0.03982761849731817	0.039801160301850366	0.03980116017745604
helix_10	0.02	53	100	SG	False	weighted_abs_torsion	0.06444971496218449	0.06258477827057174	0.06258477827212794
helix_10	0.02	53	100	SPEC	False	abs_torsion	0.24231562232443485	0.06258477827057171	0.06258477827212794
helix_10	0.02	53	100	SPEC	False	curvature	0.004444262150885833	0.003932317592827484	0.003932317580492277
helix_10	0.02	53	100	SPEC	False	almost_curvature	0.04002852474994229	0.039801160301850366	0.03980116017745604
helix_10	0.02	53	100	SPEC	False	weighted_abs_torsion	0.16362243310763636	0.06258477827057174	0.06258477827212794
helix_10	0.02	53	100	SG0SPEC	False	abs_torsion	0.07191009024843889	0.06258477827057171	0.06258477827212794
helix_10	0.02	53	100	SG0SPEC	False	curvature	0.003966866252187546	0.003932317592827484	0.003932317580492277
helix_10	0.02	53	100	SG0SPEC	False	almost_curvature	0.039800276656088915	0.039801160301850366	0.03980116017745604
helix_10	0.02	53	100	SG0SPEC	False	weighted_abs_torsion	0.06849225847321827	0.06258477827057174	0.06258477827212794
helix_10	0.02	53	100	TIK	False	abs_torsion	0.0626534647494241	0.06258477827057171	0.06258477827212794
helix_10	0.02	53	100	TIK	False	curvature	0.003941448867560263	0.003932317592827484	0.003932317580492277
helix_10	0.02	53	100	TIK	False	almost_curvature	0.039810027630743164	0.039801160301850366	0.03980116017745604
helix_10	0.02	53	100	TIK	False	weighted_abs_torsion	0.062077477423483074	0.06258477827057174	0.06258477827212794
helix_10	0.02	53	150	FD	False	abs_torsion	0.29223439382678235	0.06258477827057171	0.06258477827058108
helix_10	0.02	53	150	FD	False	curvature	0.004748099468880945	0.003932317592827484	0.003932317592753129
helix_10	0.02	53	150	FD	False	almost_curvature	0.040035547983773026	0.039801160301850366	0.039801160301100535
helix_10	0.02	53	150	FD	False	weighted_abs_torsion	0.15928805243460487	0.06258477827057174	0.06258477827058108
helix_10	0.02	53	150	SG	False	abs_torsion	0.06682224350438344	0.06258477827057171	0.06258477827058108
helix_10	0.02	53	150	SG	False	curvature	0.0038154491072898136	0.003932317592827484	0.003932317592753129
helix_10	0.02	53	150	SG	False	almost_curvature	0.03983477891636168	0.039801160301850366	0.039801160301100535
helix_10	0.02	53	150	SG	False	weighted_abs_torsion	0.06575632050715745	0.06258477827057174	0.06258477827058108
helix_10	0.02	53	150	SPEC	False	abs_torsion	0.7060203654229891	0.06258477827057171	0.06258477827058108
helix_10	0.02	53	150	SPEC	False	curvature	0.00770857031860684	0.003932317592827484	0.003932317592753129
helix_10	0.02	53	150	SPEC	False	almost_curvature	0.04072504402993446	0.039801160301850366	0.039801160301100535
helix_10	0.02	53	150	SPEC	False	weighted_abs_torsion	0.3524460596078552	0.06258477827057174	0.06258477827058108
helix_10	0.02	53	150	SG0SPEC	False	abs_torsion	0.14137085860687154	0.06258477827057171	0.06258477827058108
helix_10	0.02	53	150	SG0SPEC	False	curvature	0.004041047873853806	0.003932317592827484	0.003932317592753129
helix_10	0.02	53	150	SG0SPEC	False	almost_curvature	0.039820185043210256	0.039801160301850366	0.039801160301100535
helix_10	0.02	53	150	SG0SPEC	False	weighted_abs_torsion	0.12476896695033682	0.06258477827057174	0.06258477827058108
helix_10	0.02	53	150	TIK	False	abs_torsion	0.06267651066259662	0.06258477827057171	0.06258477827058108
helix_10	0.02	53	150	TIK	False	curvature	0.003941614707714735	0.003932317592827484	0.003932317592753129
helix_10	0.02	53	150	TIK	False	almost_curvature	0.03981044895462903	0.039801160301850366	0.039801160301100535
helix_10	0.02	53	150	TIK	False	weighted_abs_torsion	0.06208475113731455	0.06258477827057174	0.06258477827058108
helix_10	0.02	53	150	FD	True	abs_torsion	0.06262878648212426	0.06258477827057171	0.06258477827058108
helix_10	0.02	53	150	FD	True	curvature	0.0036084128997622344	0.003932317592827484	0.003932317592753129
helix_10	0.02	53	150	FD	True	almost_curvature	0.036536599941202466	0.039801160301850366	0.039801160301100535
helix_10	0.02	53	150	FD	True	weighted_abs_torsion	0.06252912889424851	0.06258477827057174	0.06258477827058108
helix_10	0.02	53	150	SG	True	abs_torsion	0.06261473643938582	0.06258477827057171	0.06258477827058108
helix_10	0.02	53	150	SG	True	curvature	0.0036096563597604256	0.003932317592827484	0.003932317592753129
helix_10	0.02	53	150	SG	True	almost_curvature	0.036576346000669946	0.039801160301850366	0.039801160301100535
helix_10	0.02	53	150	SG	True	weighted_abs_torsion	0.0625234205798566	0.06258477827057174	0.06258477827058108
helix_10	0.02	53	150	SPEC	True	abs_torsion	0.0626285262948277	0.06258477827057171	0.06258477827058108
helix_10	0.02	53	150	SPEC	True	curvature	0.003608385037265628	0.003932317592827484	0.003932317592753129
helix_10	0.02	53	150	SPEC	True	almost_curvature	0.0365364515555021	0.039801160301850366	0.039801160301100535
helix_10	0.02	53	150	SPEC	True	weighted_abs_torsion	0.06252872343887071	0.06258477827057174	0.06258477827058108
helix_10	0.02	53	150	SG0SPEC	True	abs_torsion	0.06262686231764947	0.06258477827057171	0.06258477827058108
helix_10	0.02	53	150	SG0SPEC	True	curvature	0.0036155295235743143	0.003932317592827484	0.003932317592753129
helix_10	0.02	53	150	SG0SPEC	True	almost_curvature	0.03661104897811863	0.039801160301850366	0.039801160301100535
helix_10	0.02	53	150	SG0SPEC	True	weighted_abs_torsion	0.06254728135795459	0.06258477827057174	0.06258477827058108
helix_10	0.02	53	150	TIK	True	abs_torsion	0.06262601345987594	0.06258477827057171	0.06258477827058108
helix_10	0.02	53	150	TIK	True	curvature	0.003613222739255102	0.003932317592827484	0.003932317592753129
helix_10	0.02	53	150	TIK	True	almost_curvature	0.036589882594120125	0.039801160301850366	0.039801160301100535
helix_10	0.02	53	150	TIK	True	weighted_abs_torsion	0.06256093209583306	0.06258477827057174	0.06258477827058108
helix_10	0.02	54	40	FD	False	abs_torsion	0.06241807480548461	0.06258477827057171	0.0625847846676906
helix_10	0.02	54	40	FD	False	curvature	0.003917313461324595	0.003932317592827484	0.003932266886811954
helix_10	0.02	54	40	FD	False	almost_curvature	0.039729100070129635	0.039801160301850366	0.03980064895727848
helix_10	0.02	54	40	FD	False	weighted_abs_torsion	0.06201128138268818	0.06258477827057174	0.06258478466769062
helix_10	0.02	54	40	SG	False	abs_torsion	0.06307836312146255	0.06258477827057171	0.0625847846676906
helix_10	0.02	54	40	SG	False	curvature	0.0038079549569112687	0.003932317592827484	0.003932266886811954
helix_10	0.02	54	40	SG	False	almost_curvature	0.039810195422552576	0.039801160301850366	0.03980064895727848
helix_10	0.02	54	40	SG	False	weighted_abs_torsion	0.06284390106262672	0.06258477827057174	0.06258478466769062
helix_10	0.02	54	40	SPEC	False	abs_torsion	0.06258041097388975	0.06258477827057171	0.0625847846676906
helix_10	0.02	54	40	SPEC	False	curvature	0.003938588005609609	0.003932317592827484	0.003932266886811954
helix_10	0.02	54	40	SPEC	False	almost_curvature	0.03983419543388689	0.039801160301850366	0.03980064895727848
helix_10	0.02	54	40	SPEC	False	weighted_abs_torsion	0.062083260329023476	0.06258477827057174	0.06258478466769062
helix_10	0.02	54	40	SG0SPEC	False	abs_torsion	0.06258038238899215	0.06258477827057171	0.0625847846676906
helix_10	0.02	54	40	SG0SPEC	False	curvature	0.00393475971332469	0.003932317592827484	0.003932266886811954
helix_10	0.02	54	40	SG0SPEC	False	almost_curvature	0.03980113400368567	0.039801160301850366	0.03980064895727848
helix_10	0.02	54	40	SG0SPEC	False	weighted_abs_torsion	0.0621721523916758	0.06258477827057174	0.06258478466769062
helix_10	0.02	54	40	TIK	False	abs_torsion	0.06257964630227666	0.06258477827057171	0.0625847846676906
helix_10	0.02	54	40	TIK	False	curvature	0.003936563062027837	0.003932317592827484	0.003932266886811954
helix_10	0.02	54	40	TIK	False	almost_curvature	0.039822124034852836	0.039801160301850366	0.03980064895727848
helix_10	0.02	54	40	TIK	False	weighted_abs_torsion	0.062243662116087575	0.06258477827057174	0.06258478466769062
helix_10	0.02	54	100	FD	False	abs_torsion	0.13313149878774322	0.06258477827057171	0.06258477827212794
helix_10	0.02	54	100	FD	False	curvature	0.004154412533488112	0.003932317592827484	0.003932317580492277
helix_10	0.02	54	100	FD	False	almost_curvature	0.03993037632234582	0.039801160301850366	0.03980116017745604
helix_10	0.02	54	100	FD	False	weighted_abs_torsion	0.10663538546672789	0.06258477827057174	0.06258477827212794
helix_10	0.02	54	100	SG	False	abs_torsion	0.06517134643715244	0.06258477827057171	0.06258477827212794
helix_10	0.02	54	100	SG	False	curvature	0.003816490395604445	0.003932317592827484	0.003932317580492277
helix_10	0.02	54	100	SG	False	almost_curvature	0.03989728962631225	0.039801160301850366	0.03980116017745604
helix_10	0.02	54	100	SG	False	weighted_abs_torsion	0.06467523422599167	0.06258477827057174	0.06258477827212794
helix_10	0.02	54	100	SPEC	False	abs_torsion	0.26421996740730114	0.06258477827057171	0.06258477827212794
helix_10	0.02	54	100	SPEC	False	curvature	0.004466530587560637	0.003932317592827484	0.003932317580492277
helix_10	0.02	54	100	SPEC	False	almost_curvature	0.040107020566421084	0.039801160301850366	0.03980116017745604
helix_10	0.02	54	100	SPEC	False	weighted_abs_torsion	0.16587548729180868	0.06258477827057174	0.06258477827212794
helix_10	0.02	54	100	SG0SPEC	False	abs_torsion	0.07210076336399238	0.06258477827057171	0.06258477827212794
helix_10	0.02	54	100	SG0SPEC	False	curvature	0.003971075451585529	0.003932317592827484	0.003932317580492277
helix_10	0.02	54	100	SG0SPEC	False	almost_curvature	0.0398657949322817	0.039801160301850366	0.03980116017745604
helix_10	0.02	54	100	SG0SPEC	False	weighted_abs_torsion	0.07001027598475794	0.06258477827057174	0.06258477827212794
helix_10	0.02	54	100	TIK	False	abs_torsion	0.06258762513417791	0.06258477827057171	0.06258477827212794
helix_10	0.02	54	100	TIK	False	curvature	0.003944150999311132	0.003932317592827484	0.003932317580492277
helix_10	0.02	54	100	TIK	False	almost_curvature	0.03985705576067975	0.039801160301850366	0.03980116017745604
helix_10	0.02	54	100	TIK	False	weighted_abs_torsion	0.061874326084636715	0.06258477827057174	0.06258477827212794
helix_10	0.02	54	150	FD	False	abs_torsion	0.2738975829137706	0.06258477827057171	0.06258477827058108
helix_10	0.02	54	150	FD	False	curvature	0.004780125065281352	0.003932317592827484	0.003932317592753129
helix_10	0.02	54	150	FD	False	almost_curvature	0.040129276627448536	0.039801160301850366	0.039801160301100535
helix_10	0.02	54	150	FD	False	weighted_abs_torsion	0.16230182308314556	0.06258477827057174	0.06258477827058108
helix_10	0.02	54	150	SG	False	abs_torsion	0.06633250987115459	0.06258477827057171	0.06258477827058108
helix_10	0.02	54	150	SG	False	curvature	0.0038182368287827968	0.003932317592827484	0.003932317592753129
helix_10	0.02	54	150	SG	False	almost_curvature	0.039899730380473925	0.039801160301850366	0.039801160301100535
helix_10	0.02	54	150	SG	False	weighted_abs_torsion	0.06570956034605807	0.06258477827057174	0.06258477827058108
helix_10	0.02	54	150	SPEC	False	abs_torsion	0.7040288455096996	0.06258477827057171	0.06258477827058108
helix_10	0.02	54	150	SPEC	False	curvature	0.007722282538248774	0.003932317592827484	0.003932317592753129
helix_10	0.02	54	150	SPEC	False	almost_curvature	0.04086066169002501	0.039801160301850366	0.039801160301100535
helix_10	0.02	54	150	SPEC	False	weighted_abs_torsion	0.35532526504884265	0.06258477827057174	0.06258477827058108
helix_10	0.02	54	150	SG0SPEC	False	abs_torsion	0.1418688315504487	0.06258477827057171	0.06258477827058108
helix_10	0.02	54	150	SG0SPEC	False	curvature	0.004047700278919059	0.003932317592827484	0.003932317592753129
helix_10	0.02	54	150	SG0SPEC	False	almost_curvature	0.039877073580634276	0.039801160301850366	0.039801160301100535
helix_10	0.02	54	150	SG0SPEC	False	weighted_abs_torsion	0.12702228563017787	0.06258477827057174	0.06258477827058108
helix_10	0.02	54	150	TIK	False	abs_torsion	0.06259536065082671	0.06258477827057171	0.06258477827058108
helix_10	0.02	54	150	TIK	False	curvature	0.003944310334581508	0.003932317592827484	0.003932317592753129
helix_10	0.02	54	150	TIK	False	almost_curvature	0.03985756451250349	0.039801160301850366	0.039801160301100535
helix_10	0.02	54	150	TIK	False	weighted_abs_torsion	0.06187819388238691	0.06258477827057174	0.06258477827058108
helix_10	0.02	54	150	FD	True	abs_torsion	0.06262362331508324	0.06258477827057171	0.06258477827058108
helix_10	0.02	54	150	FD	True	curvature	0.0036108509885335953	0.003932317592827484	0.003932317592753129
helix_10	0.02	54	150	FD	True	almost_curvature	0.036560658679722566	0.039801160301850366	0.039801160301100535
helix_10	0.02	54	150	FD	True	weighted_abs_torsion	0.0624723468063383	0.06258477827057174	0.06258477827058108
helix_10	0.02	54	150	SG	True	abs_torsion	0.06260899530256996	0.06258477827057171	0.06258477827058108
helix_10	0.02	54	150	SG	True	curvature	0.003612087926571982	0.003932317592827484	0.003932317592753129
helix_10	0.02	54	150	SG	True	almost_curvature	0.03659927332124511	0.039801160301850366	0.039801160301100535
helix_10	0.02	54	150	SG	True	weighted_abs_torsion	0.062464983721740044	0.06258477827057174	0.06258477827058108
helix_10	0.02	54	150	SPEC	True	abs_torsion	0.06262337014276241	0.06258477827057171	0.06258477827058108
helix_10	0.02	54	150	SPEC	True	curvature	0.0036108232078760185	0.003932317592827484	0.003932317592753129
helix_10	0.02	54	150	SPEC	True	almost_curvature	0.03656051612977698	0.039801160301850366	0.039801160301100535
helix_10	0.02	54	150	SPEC	True	weighted_abs_torsion	0.062472001704108916	0.06258477827057174	0.06258477827058108
helix_10	0.02	54	150	SG0SPEC	True	abs_torsion	0.06262120704097032	0.06258477827057171	0.06258477827058108
helix_10	0.02	54	150	SG0SPEC	True	curvature	0.0036179619217613533	0.003932317592827484	0.003932317592753129
helix_10	0.02	54	150	SG0SPEC	True	almost_curvature	0.03663308873475982	0.039801160301850366	0.039801160301100535
helix_10	0.02	54	150	SG0SPEC	True	weighted_abs_torsion	0.06248919767368092	0.06258477827057174	0.06258477827058108
helix_10	0.02	54	150	TIK	True	abs_torsion	0.06262085954040991	0.06258477827057171	0.06258477827058108
helix_10	0.02	54	150	TIK	True	curvature	0.0036156603460600367	0.003932317592827484	0.003932317592753129
helix_10	0.02	54	150	TIK	True	almost_curvature	0.03660921350504333	0.039801160301850366	0.039801160301100535
helix_10	0.02	54	150	TIK	True	weighted_abs_torsion	0.06250853132798785	0.06258477827057174	0.06258477827058108
helix_10	0.02	55	40	FD	False	abs_torsion	0.06240930204921481	0.06258477827057171	0.0625847846676906
helix_10	0.02	55	40	FD	False	curvature	0.00391505770003768	0.003932317592827484	0.003932266886811954
helix_10	0.02	55	40	FD	False	almost_curvature	0.03970521025806491	0.039801160301850366	0.03980064895727848
helix_10	0.02	55	40	FD	False	weighted_abs_torsion	0.062155181832931804	0.06258477827057174	0.06258478466769062
helix_10	0.02	55	40	SG	False	abs_torsion	0.06307355091151075	0.06258477827057171	0.0625847846676906
helix_10	0.02	55	40	SG	False	curvature	0.0038058520913340404	0.003932317592827484	0.003932266886811954
helix_10	0.02	55	40	SG	False	almost_curvature	0.03978707883326716	0.039801160301850366	0.03980064895727848
helix_10	0.02	55	40	SG	False	weighted_abs_torsion	0.06293482709841336	0.06258477827057174	0.06258478466769062
helix_10	0.02	55	40	SPEC	False	abs_torsion	0.0625713326170251	0.06258477827057171	0.0625847846676906
helix_10	0.02	55	40	SPEC	False	curvature	0.003936311216030351	0.003932317592827484	0.003932266886811954
helix_10	0.02	55	40	SPEC	False	almost_curvature	0.039809909000557114	0.039801160301850366	0.03980064895727848
helix_10	0.02	55	40	SPEC	False	weighted_abs_torsion	0.062239422821003657	0.06258477827057174	0.06258478466769062
helix_10	0.02	55	40	SG0SPEC	False	abs_torsion	0.06257396449169036	0.06258477827057171	0.0625847846676906
helix_10	0.02	55	40	SG0SPEC	False	curvature	0.003932474562192113	0.003932317592827484	0.003932266886811954
helix_10	0.02	55	40	SG0SPEC	False	almost_curvature	0.039778240109721155	0.039801160301850366	0.03980064895727848
helix_10	0.02	55	40	SG0SPEC	False	weighted_abs_torsion	0.06230939314476588	0.06258477827057174	0.06258478466769062
helix_10	0.02	55	40	TIK	False	abs_torsion	0.06257400166842658	0.06258477827057171	0.0625847846676906
helix_10	0.02	55	40	TIK	False	curvature	0.003934227067143441	0.003932317592827484	0.003932266886811954
helix_10	0.02	55	40	TIK	False	almost_curvature	0.039800575437309964	0.039801160301850366	0.03980064895727848
helix_10	0.02	55	40	TIK	False	weighted_abs_torsion	0.062373112136643545	0.06258477827057174	0.06258478466769062
helix_10	0.02	55	100	FD	False	abs_torsion	0.13109548527651918	0.06258477827057171	0.06258477827212794
helix_10	0.02	55	100	FD	False	curvature	0.004159592237816676	0.003932317592827484	0.003932317580492277
helix_10	0.02	55	100	FD	False	almost_curvature	0.03987844644321555	0.039801160301850366	0.03980116017745604
helix_10	0.02	55	100	FD	False	weighted_abs_torsion	0.10852280533106458	0.06258477827057174	0.06258477827212794
helix_10	0.02	55	100	SG	False	abs_torsion	0.06582905818918589	0.06258477827057171	0.06258477827212794
helix_10	0.02	55	100	SG	False	curvature	0.003815071869017893	0.003932317592827484	0.003932317580492277
helix_10	0.02	55	100	SG	False	almost_curvature	0.039864551028014165	0.039801160301850366	0.03980116017745604
helix_10	0.02	55	100	SG	False	weighted_abs_torsion	0.06490581962395119	0.06258477827057174	0.06258477827212794
helix_10	0.02	55	100	SPEC	False	abs_torsion	0.2514824181926482	0.06258477827057171	0.06258477827212794
helix_10	0.02	55	100	SPEC	False	curvature	0.004462388358033527	0.003932317592827484	0.003932317580492277
helix_10	0.02	55	100	SPEC	False	almost_curvature	0.040049780190847664	0.039801160301850366	0.03980116017745604
helix_10	0.02	55	100	SPEC	False	weighted_abs_torsion	0.16598773044008225	0.06258477827057174	0.06258477827212794
helix_10	0.02	55	100	SG0SPEC	False	abs_torsion	0.07334229482731221	0.06258477827057171	0.06258477827212794
helix_10	0.02	55	100	SG0SPEC	False	curvature	0.003970526673537746	0.003932317592827484	0.003932317580492277
helix_10	0.02	55	100	SG0SPEC	False	almost_curvature	0.03984048830852737	0.039801160301850366	0.03980116017745604
helix_10	0.02	55	100	SG0SPEC	False	weighted_abs_torsion	0.0710023435040862	0.06258477827057174	0.06258477827212794
helix_10	0.02	55	100	TIK	False	abs_torsion	0.06256265514863221	0.06258477827057171	0.06258477827212794
helix_10	0.02	55	100	TIK	False	curvature	0.003942379382621545	0.003932317592827484	0.003932317580492277
helix_10	0.02	55	100	TIK	False	almost_curvature	0.0398262024134382	0.039801160301850366	0.03980116017745604
helix_10	0.02	55	100	TIK	False	weighted_abs_torsion	0.06188048845424806	0.06258477827057174	0.06258477827212794
helix_10	0.02	55	150	FD	False	abs_torsion	0.25986382947922015	0.06258477827057171	0.06258477827058108
helix_10	0.02	55	150	FD	False	curvature	0.004731095192015671	0.003932317592827484	0.003932317592753129
helix_10	0.02	55	150	FD	False	almost_curvature	0.040033288895544486	0.039801160301850366	0.039801160301100535
helix_10	0.02	55	150	FD	False	weighted_abs_torsion	0.16061761776242708	0.06258477827057174	0.06258477827058108
helix_10	0.02	55	150	SG	False	abs_torsion	0.0671861632800359	0.06258477827057171	0.06258477827058108
helix_10	0.02	55	150	SG	False	curvature	0.003816703133883734	0.003932317592827484	0.003932317592753129
helix_10	0.02	55	150	SG	False	almost_curvature	0.03986966312348585	0.039801160301850366	0.039801160301100535
helix_10	0.02	55	150	SG	False	weighted_abs_torsion	0.06612126770622354	0.06258477827057174	0.06258477827058108
helix_10	0.02	55	150	SPEC	False	abs_torsion	0.6770319055168856	0.06258477827057171	0.06258477827058108
helix_10	0.02	55	150	SPEC	False	curvature	0.007479598252713478	0.003932317592827484	0.003932317592753129
helix_10	0.02	55	150	SPEC	False	almost_curvature	0.04069049213513414	0.039801160301850366	0.039801160301100535
helix_10	0.02	55	150	SPEC	False	weighted_abs_torsion	0.34714641265692425	0.06258477827057174	0.06258477827058108
helix_10	0.02	55	150	SG0SPEC	False	abs_torsion	0.13854108369868998	0.06258477827057171	0.06258477827058108
helix_10	0.02	55	150	SG0SPEC	False	curvature	0.00404083104484199	0.003932317592827484	0.003932317592753129
helix_10	0.02	55	150	SG0SPEC	False	almost_curvature	0.03986730753667412	0.039801160301850366	0.039801160301100535
helix_10	0.02	55	150	SG0SPEC	False	weighted_abs_torsion	0.12538473765143188	0.06258477827057174	0.06258477827058108
helix_10	0.02	55	150	TIK	False	abs_torsion	0.06256506283371942	0.06258477827057171	0.06258477827058108
helix_10	0.02	55	150	TIK	False	curvature	0.003942546792965328	0.003932317592827484	0.003932317592753129
helix_10	0.02	55	150	TIK	False	almost_curvature	0.039826443029305054	0.039801160301850366	0.039801160301100535
helix_10	0.02	55	150	TIK	False	weighted_abs_torsion	0.06188270964492033	0.06258477827057174	0.06258477827058108
helix_10	0.02	55	150	FD	True	abs_torsion	0.06261185568295904	0.06258477827057171	0.06258477827058108
helix_10	0.02	55	150	FD	True	curvature	0.0036090728323637526	0.003932317592827484	0.003932317592753129
helix_10	0.02	55	150	FD	True	almost_curvature	0.03653953293552826	0.039801160301850366	0.039801160301100535
helix_10	0.02	55	150	FD	True	weighted_abs_torsion	0.062494317285512975	0.06258477827057174	0.06258477827058108
helix_10	0.02	55	150	SG	True	abs_torsion	0.06259918771650969	0.06258477827057171	0.06258477827058108
helix_10	0.02	55	150	SG	True	curvature	0.003610305051316738	0.003932317592827484	0.003932317592753129
helix_10	0.02	55	150	SG	True	almost_curvature	0.03657852056308353	0.039801160301850366	0.039801160301100535
helix_10	0.02	55	150	SG	True	weighted_abs_torsion	0.06248999410962728	0.06258477827057174	0.06258477827058108
helix_10	0.02	55	150	SPEC	True	abs_torsion	0.06261156374745494	0.06258477827057171	0.06258477827058108
helix_10	0.02	55	150	SPEC	True	curvature	0.003609045167700492	0.003932317592827484	0.003932317592753129
helix_10	0.02	55	150	SPEC	True	almost_curvature	0.036539388432225525	0.039801160301850366	0.039801160301100535
helix_10	0.02	55	150	SPEC	True	weighted_abs_torsion	0.06249384832053185	0.06258477827057174	0.06258477827058108
helix_10	0.02	55	150	SG0SPEC	True	abs_torsion	0.0626135699685237	0.06258477827057171	0.06258477827058108
helix_10	0.02	55	150	SG0SPEC	True	curvature	0.0036161666375096307	0.003932317592827484	0.003932317592753129
helix_10	0.02	55	150	SG0SPEC	True	almost_curvature	0.03661265395858529	0.039801160301850366	0.039801160301100535
helix_10	0.02	55	150	SG0SPEC	True	weighted_abs_torsion	0.06252057445006562	0.06258477827057174	0.06258477827058108
helix_10	0.02	55	150	TIK	True	abs_torsion	0.06261485992618877	0.06258477827057171	0.06258477827058108
helix_10	0.02	55	150	TIK	True	curvature	0.0036138433352992535	0.003932317592827484	0.003932317592753129
helix_10	0.02	55	150	TIK	True	almost_curvature	0.036589970902490936	0.039801160301850366	0.039801160301100535
helix_10	0.02	55	150	TIK	True	weighted_abs_torsion	0.06254209002440522	0.06258477827057174	0.06258477827058108
helix_10	0.02	56	40	FD	False	abs_torsion	0.0624296502250192	0.06258477827057171	0.0625847846676906
helix_10	0.02	56	40	FD	False	curvature	0.003919540199093006	0.003932317592827484	0.003932266886811954
helix_10	0.02	56	40	FD	False	almost_curvature	0.039730344447816285	0.039801160301850366	0.03980064895727848
helix_10	0.02	56	40	FD	False	weighted_abs_torsion	0.06208808336018696	0.06258477827057174	0.06258478466769062
helix_10	0.02	56	40	SG	False	abs_torsion	0.06309325694333554	0.06258477827057171	0.0625847846676906
helix_10	0.02	56	40	SG	False	curvature	0.003810107740562625	0.003932317592827484	0.003932266886811954
helix_10	0.02	56	40	SG	False	almost_curvature	0.039812328761903756	0.039801160301850366	0.03980064895727848
helix_10	0.02	56	40	SG	False	weighted_abs_torsion	0.06289125243695526	0.06258477827057174	0.06258478466769062
helix_10	0.02	56	40	SPEC	False	abs_torsion	0.06259417326312885	0.06258477827057171	0.0625847846676906
helix_10	0.02	56	40	SPEC	False	curvature	0.00394082131458604	0.003932317592827484	0.003932266886811954
helix_10	0.02	56	40	SPEC	False	almost_curvature	0.03983516471440658	0.039801160301850366	0.03980064895727848
helix_10	0.02	56	40	SPEC	False	weighted_abs_torsion	0.06216528751980594	0.06258477827057174	0.06258478466769062
helix_10	0.02	56	40	SG0SPEC	False	abs_torsion	0.0625947940087595	0.06258477827057171	0.0625847846676906
helix_10	0.02	56	40	SG0SPEC	False	curvature	0.003936981018075868	0.003932317592827484	0.003932266886811954
helix_10	0.02	56	40	SG0SPEC	False	almost_curvature	0.03980370415344454	0.039801160301850366	0.03980064895727848
helix_10	0.02	56	40	SG0SPEC	False	weighted_abs_torsion	0.062244660295279426	0.06258477827057174	0.06258478466769062
helix_10	0.02	56	40	TIK	False	abs_torsion	0.0625940559170736	0.06258477827057171	0.0625847846676906
helix_10	0.02	56	40	TIK	False	curvature	0.003938763539823985	0.003932317592827484	0.003932266886811954
helix_10	0.02	56	40	TIK	False	almost_curvature	0.03982592909869021	0.039801160301850366	0.03980064895727848
helix_10	0.02	56	40	TIK	False	weighted_abs_torsion	0.06231765635549994	0.06258477827057174	0.06258478466769062
helix_10	0.02	56	100	FD	False	abs_torsion	0.12799355031067916	0.06258477827057171	0.06258477827212794
helix_10	0.02	56	100	FD	False	curvature	0.004133838654415052	0.003932317592827484	0.003932317580492277
helix_10	0.02	56	100	FD	False	almost_curvature	0.03988677295463076	0.039801160301850366	0.03980116017745604
helix_10	0.02	56	100	FD	False	weighted_abs_torsion	0.10083082398128025	0.06258477827057174	0.06258477827212794
helix_10	0.02	56	100	SG	False	abs_torsion	0.0648363608868339	0.06258477827057171	0.06258477827212794
helix_10	0.02	56	100	SG	False	curvature	0.0038185599951591352	0.003932317592827484	0.003932317580492277
helix_10	0.02	56	100	SG	False	almost_curvature	0.039862770218994474	0.039801160301850366	0.03980116017745604
helix_10	0.02	56	100	SG	False	weighted_abs_torsion	0.06419881412800867	0.06258477827057174	0.06258477827212794
helix_10	0.02	56	100	SPEC	False	abs_torsion	0.24211033245075986	0.06258477827057171	0.06258477827212794
helix_10	0.02	56	100	SPEC	False	curvature	0.004432602245224954	0.003932317592827484	0.003932317580492277
helix_10	0.02	56	100	SPEC	False	almost_curvature	0.040060770328237356	0.039801160301850366	0.03980116017745604
helix_10	0.02	56	100	SPEC	False	weighted_abs_torsion	0.15969622089111823	0.06258477827057174	0.06258477827212794
helix_10	0.02	56	100	SG0SPEC	False	abs_torsion	0.07242590537309994	0.06258477827057171	0.06258477827212794
helix_10	0.02	56	100	SG0SPEC	False	curvature	0.003972392553175835	0.003932317592827484	0.003932317580492277
helix_10	0.02	56	100	SG0SPEC	False	almost_curvature	0.039842296439321405	0.039801160301850366	0.03980116017745604
helix_10	0.02	56	100	SG0SPEC	False	weighted_abs_torsion	0.06952387819414368	0.06258477827057174	0.06258477827212794
helix_10	0.02	56	100	TIK	False	abs_torsion	0.06259278636044562	0.06258477827057171	0.06258477827212794
helix_10	0.02	56	100	TIK	False	curvature	0.003946191885161149	0.003932317592827484	0.003932317580492277
helix_10	0.02	56	100	TIK	False	almost_curvature	0.039847270519731616	0.039801160301850366	0.03980116017745604
helix_10	0.02	56	100	TIK	False	weighted_abs_torsion	0.061816463403345	0.06258477827057174	0.06258477827212794
helix_10	0.02	56	150	FD	False	abs_torsion	0.2714370948900677	0.06258477827057171	0.06258477827058108
helix_10	0.02	56	150	FD	False	curvature	0.0047694646285447	0.003932317592827484	0.003932317592753129
helix_10	0.02	56	150	FD	False	almost_curvature	0.04008874597084955	0.039801160301850366	0.039801160301100535
helix_10	0.02	56	150	FD	False	weighted_abs_torsion	0.163187127452981	0.06258477827057174	0.06258477827058108
helix_10	0.02	56	150	SG	False	abs_torsion	0.06582920891480211	0.06258477827057171	0.06258477827058108
helix_10	0.02	56	150	SG	False	curvature	0.003820355597667717	0.003932317592827484	0.003932317592753129
helix_10	0.02	56	150	SG	False	almost_curvature	0.03986017665114011	0.039801160301850366	0.039801160301100535
helix_10	0.02	56	150	SG	False	weighted_abs_torsion	0.06503185546764285	0.06258477827057174	0.06258477827058108
helix_10	0.02	56	150	SPEC	False	abs_torsion	0.6842091154973562	0.06258477827057171	0.06258477827058108
helix_10	0.02	56	150	SPEC	False	curvature	0.007608008413958449	0.003932317592827484	0.003932317592753129
helix_10	0.02	56	150	SPEC	False	almost_curvature	0.04077562469185721	0.039801160301850366	0.039801160301100535
helix_10	0.02	56	150	SPEC	False	weighted_abs_torsion	0.36156111061871443	0.06258477827057174	0.06258477827058108
helix_10	0.02	56	150	SG0SPEC	False	abs_torsion	0.1437199380899391	0.06258477827057171	0.06258477827058108
helix_10	0.02	56	150	SG0SPEC	False	curvature	0.004049832956230905	0.003932317592827484	0.003932317592753129
helix_10	0.02	56	150	SG0SPEC	False	almost_curvature	0.03986192984565349	0.039801160301850366	0.039801160301100535
helix_10	0.02	56	150	SG0SPEC	False	weighted_abs_torsion	0.12878678875647254	0.06258477827057174	0.06258477827058108
helix_10	0.02	56	150	TIK	False	abs_torsion	0.06259930120361716	0.06258477827057171	0.06258477827058108
helix_10	0.02	56	150	TIK	False	curvature	0.003946335406190129	0.003932317592827484	0.003932317592753129
helix_10	0.02	56	150	TIK	False	almost_curvature	0.03984779643822679	0.039801160301850366	0.039801160301100535
helix_10	0.02	56	150	TIK	False	weighted_abs_torsion	0.06181158633521742	0.06258477827057174	0.06258477827058108
helix_10	0.02	56	150	FD	True	abs_torsion	0.06262614670370563	0.06258477827057171	0.06258477827058108
helix_10	0.02	56	150	FD	True	curvature	0.0036129413305926966	0.003932317592827484	0.003932317592753129
helix_10	0.02	56	150	FD	True	almost_curvature	0.036561001991420795	0.039801160301850366	0.039801160301100535
helix_10	0.02	56	150	FD	True	weighted_abs_torsion	0.062472971634231225	0.06258477827057174	0.06258477827058108
helix_10	0.02	56	150	SG	True	abs_torsion	0.0626128764285531	0.06258477827057171	0.06258477827058108
helix_10	0.02	56	150	SG	True	curvature	0.003614177701613876	0.003932317592827484	0.003932317592753129
helix_10	0.02	56	150	SG	True	almost_curvature	0.036600397141702545	0.039801160301850366	0.039801160301100535
helix_10	0.02	56	150	SG	True	weighted_abs_torsion	0.062467614888268005	0.06258477827057174	0.06258477827058108
helix_10	0.02	56	150	SPEC	True	abs_torsion	0.0626258713416904	0.06258477827057171	0.06258477827058108
helix_10	0.02	56	150	SPEC	True	curvature	0.0036129135537441297	0.003932317592827484	0.003932317592753129
helix_10	0.02	56	150	SPEC	True	almost_curvature	0.036560854605100813	0.039801160301850366	0.039801160301100535
helix_10	0.02	56	150	SPEC	True	weighted_abs_torsion	0.062472534891676715	0.06258477827057174	0.06258477827058108
helix_10	0.02	56	150	SG0SPEC	True	abs_torsion	0.06262621682080328	0.06258477827057171	0.06258477827058108
helix_10	0.02	56	150	SG0SPEC	True	curvature	0.00362004502566995	0.003932317592827484	0.003932317592753129
helix_10	0.02	56	150	SG0SPEC	True	almost_curvature	0.036634793695003366	0.039801160301850366	0.039801160301100535
helix_10	0.02	56	150	SG0SPEC	True	weighted_abs_torsion	0.062496705958087616	0.06258477827057174	0.06258477827058108
helix_10	0.02	56	150	TIK	True	abs_torsion	0.06262719201483694	0.06258477827057171	0.06258477827058108
helix_10	0.02	56	150	TIK	True	curvature	0.0036177188609356533	0.003932317592827484	0.003932317592753129
helix_10	0.02	56	150	TIK	True	almost_curvature	0.03661223554675294	0.039801160301850366	0.039801160301100535
helix_10	0.02	56	150	TIK	True	weighted_abs_torsion	0.06251983630974604	0.06258477827057174	0.06258477827058108
helix_10	0.02	57	40	FD	False	abs_torsion	0.06241539570022223	0.06258477827057171	0.0625847846676906
helix_10	0.02	57	40	FD	False	curvature	0.003913950796435571	0.003932317592827484	0.003932266886811954
helix_10	0.02	57	40	FD	False	almost_curvature	0.03971853199953666	0.039801160301850366	0.03980064895727848
helix_10	0.02	57	40	FD	False	weighted_abs_torsion	0.0622055921096639	0.06258477827057174	0.06258478466769062
helix_10	0.02	57	40	SG	False	abs_torsion	0.06308354140271272	0.06258477827057171	0.0625847846676906
helix_10	0.02	57	40	SG	False	curvature	0.0038046865638667205	0.003932317592827484	0.003932266886811954
helix_10	0.02	57	40	SG	False	almost_curvature	0.0398005570696727	0.039801160301850366	0.03980064895727848
helix_10	0.02	57	40	SG	False	weighted_abs_torsion	0.0629872871546285	0.06258477827057174	0.06258478466769062
helix_10	0.02	57	40	SPEC	False	abs_torsion	0.06257954898723901	0.06258477827057171	0.0625847846676906
helix_10	0.02	57	40	SPEC	False	curvature	0.003935232185775254	0.003932317592827484	0.003932266886811954
helix_10	0.02	57	40	SPEC	False	almost_curvature	0.039823998957323026	0.039801160301850366	0.03980064895727848
helix_10	0.02	57	40	SPEC	False	weighted_abs_torsion	0.06228591160424364	0.06258477827057174	0.06258478466769062
helix_10	0.02	57	40	SG0SPEC	False	abs_torsion	0.06258113032311685	0.06258477827057171	0.0625847846676906
helix_10	0.02	57	40	SG0SPEC	False	curvature	0.003931329171766774	0.003932317592827484	0.003932266886811954
helix_10	0.02	57	40	SG0SPEC	False	almost_curvature	0.03979110471118328	0.039801160301850366	0.03980064895727848
helix_10	0.02	57	40	SG0SPEC	False	weighted_abs_torsion	0.06237221770072432	0.06258477827057174	0.06258478466769062
helix_10	0.02	57	40	TIK	False	abs_torsion	0.06258218408350735	0.06258477827057171	0.0625847846676906
helix_10	0.02	57	40	TIK	False	curvature	0.003933011173977361	0.003932317592827484	0.003932266886811954
helix_10	0.02	57	40	TIK	False	almost_curvature	0.039813528050683236	0.039801160301850366	0.03980064895727848
helix_10	0.02	57	40	TIK	False	weighted_abs_torsion	0.062451171201849155	0.06258477827057174	0.06258478466769062
helix_10	0.02	57	100	FD	False	abs_torsion	0.12869998747874545	0.06258477827057171	0.06258477827212794
helix_10	0.02	57	100	FD	False	curvature	0.004156587508389652	0.003932317592827484	0.003932317580492277
helix_10	0.02	57	100	FD	False	almost_curvature	0.039811945894462936	0.039801160301850366	0.03980116017745604
helix_10	0.02	57	100	FD	False	weighted_abs_torsion	0.10247167162685109	0.06258477827057174	0.06258477827212794
helix_10	0.02	57	100	SG	False	abs_torsion	0.0654506070241183	0.06258477827057171	0.06258477827212794
helix_10	0.02	57	100	SG	False	curvature	0.0038147132638043377	0.003932317592827484	0.003932317580492277
helix_10	0.02	57	100	SG	False	almost_curvature	0.03983317852093898	0.039801160301850366	0.03980116017745604
helix_10	0.02	57	100	SG	False	weighted_abs_torsion	0.06422680058388226	0.06258477827057174	0.06258477827212794
helix_10	0.02	57	100	SPEC	False	abs_torsion	0.2605049987293323	0.06258477827057171	0.06258477827212794
helix_10	0.02	57	100	SPEC	False	curvature	0.004474928561616499	0.003932317592827484	0.003932317580492277
helix_10	0.02	57	100	SPEC	False	almost_curvature	0.03998025284316134	0.039801160301850366	0.03980116017745604
helix_10	0.02	57	100	SPEC	False	weighted_abs_torsion	0.16308594589294825	0.06258477827057174	0.06258477827212794
helix_10	0.02	57	100	SG0SPEC	False	abs_torsion	0.07395703048432571	0.06258477827057171	0.06258477827212794
helix_10	0.02	57	100	SG0SPEC	False	curvature	0.0039723522707074636	0.003932317592827484	0.003932317580492277
helix_10	0.02	57	100	SG0SPEC	False	almost_curvature	0.039832538795972545	0.039801160301850366	0.03980116017745604
helix_10	0.02	57	100	SG0SPEC	False	weighted_abs_torsion	0.07018873492059881	0.06258477827057174	0.06258477827212794
helix_10	0.02	57	100	TIK	False	abs_torsion	0.06264712966940775	0.06258477827057171	0.06258477827212794
helix_10	0.02	57	100	TIK	False	curvature	0.003941866661553748	0.003932317592827484	0.003932317580492277
helix_10	0.02	57	100	TIK	False	almost_curvature	0.03983074546129478	0.039801160301850366	0.03980116017745604
helix_10	0.02	57	100	TIK	False	weighted_abs_torsion	0.06170365776009721	0.06258477827057174	0.06258477827212794
helix_10	0.02	57	150	FD	False	abs_torsion	0.27987256784030445	0.06258477827057171	0.06258477827058108
helix_10	0.02	57	150	FD	False	curvature	0.004801349023753862	0.003932317592827484	0.003932317592753129
helix_10	0.02	57	150	FD	False	almost_curvature	0.039990414177697005	0.039801160301850366	0.039801160301100535
helix_10	0.02	57	150	FD	False	weighted_abs_torsion	0.15798928038000326	0.06258477827057174	0.06258477827058108
helix_10	0.02	57	150	SG	False	abs_torsion	0.06661924315272713	0.06258477827057171	0.06258477827058108
helix_10	0.02	57	150	SG	False	curvature	0.0038167525541071626	0.003932317592827484	0.003932317592753129
helix_10	0.02	57	150	SG	False	almost_curvature	0.03983972627706743	0.039801160301850366	0.039801160301100535
helix_10	0.02	57	150	SG	False	weighted_abs_torsion	0.06525497110410748	0.06258477827057174	0.06258477827058108
helix_10	0.02	57	150	SPEC	False	abs_torsion	0.6506771067494579	0.06258477827057171	0.06258477827058108
helix_10	0.02	57	150	SPEC	False	curvature	0.007672036912319355	0.003932317592827484	0.003932317592753129
helix_10	0.02	57	150	SPEC	False	almost_curvature	0.040672331660916994	0.039801160301850366	0.039801160301100535
helix_10	0.02	57	150	SPEC	False	weighted_abs_torsion	0.3380069604152963	0.06258477827057174	0.06258477827058108
helix_10	0.02	57	150	SG0SPEC	False	abs_torsion	0.14791527247055042	0.06258477827057171	0.06258477827058108
helix_10	0.02	57	150	SG0SPEC	False	curvature	0.004057093235807791	0.003932317592827484	0.003932317592753129
helix_10	0.02	57	150	SG0SPEC	False	almost_curvature	0.03986111433743865	0.039801160301850366	0.039801160301100535
helix_10	0.02	57	150	SG0SPEC	False	weighted_abs_torsion	0.13081948192835224	0.06258477827057174	0.06258477827058108
helix_10	0.02	57	150	TIK	False	abs_torsion	0.06266757286683344	0.06258477827057171	0.06258477827058108
helix_10	0.02	57	150	TIK	False	curvature	0.003942042377310954	0.003932317592827484	0.003932317592753129
helix_10	0.02	57	150	TIK	False	almost_curvature	0.03983057356726543	0.039801160301850366	0.039801160301100535
helix_10	0.02	57	150	TIK	False	weighted_abs_torsion	0.061702857025508026	0.06258477827057174	0.06258477827058108
helix_10	0.02	57	150	FD	True	abs_torsion	0.06262207552124373	0.06258477827057171	0.06258477827058108
helix_10	0.02	57	150	FD	True	curvature	0.0036080477148476326	0.003932317592827484	0.003932317592753129
helix_10	0.02	57	150	FD	True	almost_curvature	0.036531542999672165	0.039801160301850366	0.039801160301100535
helix_10	0.02	57	150	FD	True	weighted_abs_torsion	0.06250050309649652	0.06258477827057174	0.06258477827058108
helix_10	0.02	57	150	SG	True	abs_torsion	0.06260941202367598	0.06258477827057171	0.06258477827058108
helix_10	0.02	57	150	SG	True	curvature	0.0036092601318125895	0.003932317592827484	0.003932317592753129
helix_10	0.02	57	150	SG	True	almost_curvature	0.03657100820159897	0.039801160301850366	0.039801160301100535
helix_10	0.02	57	150	SG	True	weighted_abs_torsion	0.062499121107173206	0.06258477827057174	0.06258477827058108
helix_10	0.02	57	150	SPEC	True	abs_torsion	0.0626218476212421	0.06258477827057171	0.06258477827058108
helix_10	0.02	57	150	SPEC	True	curvature	0.0036080203963327916	0.003932317592827484	0.003932317592753129
helix_10	0.02	57	150	SPEC	True	almost_curvature	0.03653139480058186	0.039801160301850366	0.039801160301100535
helix_10	0.02	57	150	SPEC	True	weighted_abs_torsion	0.062499963189281	0.06258477827057174	0.06258477827058108
helix_10	0.02	57	150	SG0SPEC	True	abs_torsion	0.06262042244767416	0.06258477827057171	0.06258477827058108
helix_10	0.02	57	150	SG0SPEC	True	curvature	0.0036150884090659354	0.003932317592827484	0.003932317592753129
helix_10	0.02	57	150	SG0SPEC	True	almost_curvature	0.0366053845306385	0.039801160301850366	0.039801160301100535
helix_10	0.02	57	150	SG0SPEC	True	weighted_abs_torsion	0.06253597840308821	0.06258477827057174	0.06258477827058108
helix_10	0.02	57	150	TIK	True	abs_torsion	0.06262183250339694	0.06258477827057171	0.06258477827058108
helix_10	0.02	57	150	TIK	True	curvature	0.0036127165086798064	0.003932317592827484	0.003932317592753129
helix_10	0.02	57	150	TIK	True	almost_curvature	0.03658310063532183	0.039801160301850366	0.039801160301100535
helix_10	0.02	57	150	TIK	True	weighted_abs_torsion	0.06256865268594654	0.06258477827057174	0.06258477827058108
helix_10	0.02	58	40	FD	False	abs_torsion	0.06243230323440527	0.06258477827057171	0.0625847846676906
helix_10	0.02	58	40	FD	False	curvature	0.003916472134973785	0.003932317592827484	0.003932266886811954
helix_10	0.02	58	40	FD	False	almost_curvature	0.039773757596638114	0.039801160301850366	0.03980064895727848
helix_10	0.02	58	40	FD	False	weighted_abs_torsion	0.06206977510899776	0.06258477827057174	0.06258478466769062
helix_10	0.02	58	40	SG	False	abs_torsion	0.0630934726461695	0.06258477827057171	0.0625847846676906
helix_10	0.02	58	40	SG	False	curvature	0.0038072526247379156	0.003932317592827484	0.003932266886811954
helix_10	0.02	58	40	SG	False	almost_curvature	0.039856340983130435	0.039801160301850366	0.03980064895727848
helix_10	0.02	58	40	SG	False	weighted_abs_torsion	0.06288758887500936	0.06258477827057174	0.06258478466769062
helix_10	0.02	58	40	SPEC	False	abs_torsion	0.06259491327990455	0.06258477827057171	0.0625847846676906
helix_10	0.02	58	40	SPEC	False	curvature	0.0039377206785614636	0.003932317592827484	0.003932266886811954
helix_10	0.02	58	40	SPEC	False	almost_curvature	0.03987903678617102	0.039801160301850366	0.03980064895727848
helix_10	0.02	58	40	SPEC	False	weighted_abs_torsion	0.06215163616846227	0.06258477827057174	0.06258478466769062
helix_10	0.02	58	40	SG0SPEC	False	abs_torsion	0.06259545053637314	0.06258477827057171	0.0625847846676906
helix_10	0.02	58	40	SG0SPEC	False	curvature	0.003933934710079425	0.003932317592827484	0.003932266886811954
helix_10	0.02	58	40	SG0SPEC	False	almost_curvature	0.039847534808085935	0.039801160301850366	0.03980064895727848
helix_10	0.02	58	40	SG0SPEC	False	weighted_abs_torsion	0.06224393803906051	0.06258477827057174	0.06258478466769062
helix_10	0.02	58	40	TIK	False	abs_torsion	0.06259499830341854	0.06258477827057171	0.0625847846676906
helix_10	0.02	58	40	TIK	False	curvature	0.00393574320063254	0.003932317592827484	0.003932266886811954
helix_10	0.02	58	40	TIK	False	almost_curvature	0.039871259008612825	0.039801160301850366	0.03980064895727848
helix_10	0.02	58	40	TIK	False	weighted_abs_torsion	0.06230697411490606	0.06258477827057174	0.06258478466769062
helix_10	0.02	58	100	FD	False	abs_torsion	0.13538631031726675	0.06258477827057171	0.06258477827212794
helix_10	0.02	58	100	FD	False	curvature	0.004163568024273786	0.003932317592827484	0.003932317580492277
helix_10	0.02	58	100	FD	False	almost_curvature	0.039882978732146954	0.039801160301850366	0.03980116017745604
helix_10	0.02	58	100	FD	False	weighted_abs_torsion	0.10501413043333042	0.06258477827057174	0.06258477827212794
helix_10	0.02	58	100	SG	False	abs_torsion	0.06585620235226088	0.06258477827057171	0.06258477827212794
helix_10	0.02	58	100	SG	False	curvature	0.0038167009738190876	0.003932317592827484	0.003932317580492277
helix_10	0.02	58	100	SG	False	almost_curvature	0.039871185007255505	0.039801160301850366	0.03980116017745604
helix_10	0.02	58	100	SG	False	weighted_abs_torsion	0.06489486277247254	0.06258477827057174	0.06258477827212794
helix_10	0.02	58	100	SPEC	False	abs_torsion	0.26638987866297886	0.06258477827057171	0.06258477827212794
helix_10	0.02	58	100	SPEC	False	curvature	0.0044862979701848415	0.003932317592827484	0.003932317580492277
helix_10	0.02	58	100	SPEC	False	almost_curvature	0.04005742151214471	0.039801160301850366	0.03980116017745604
helix_10	0.02	58	100	SPEC	False	weighted_abs_torsion	0.1632731265700845	0.06258477827057174	0.06258477827212794
helix_10	0.02	58	100	SG0SPEC	False	abs_torsion	0.07379800468248257	0.06258477827057171	0.06258477827212794
helix_10	0.02	58	100	SG0SPEC	False	curvature	0.003973929540169403	0.003932317592827484	0.003932317580492277
helix_10	0.02	58	100	SG0SPEC	False	almost_curvature	0.03986622242669988	0.039801160301850366	0.03980116017745604
helix_10	0.02	58	100	SG0SPEC	False	weighted_abs_torsion	0.07115523264512405	0.06258477827057174	0.06258477827212794
helix_10	0.02	58	100	TIK	False	abs_torsion	0.0626400273075636	0.06258477827057171	0.06258477827212794
helix_10	0.02	58	100	TIK	False	curvature	0.003943694682306606	0.003932317592827484	0.003932317580492277
helix_10	0.02	58	100	TIK	False	almost_curvature	0.039879710365366944	0.039801160301850366	0.03980116017745604
helix_10	0.02	58	100	TIK	False	weighted_abs_torsion	0.061828123621937264	0.06258477827057174	0.06258477827212794
helix_10	0.02	58	150	FD	False	abs_torsion	0.2932930893800954	0.06258477827057171	0.06258477827058108
helix_10	0.02	58	150	FD	False	curvature	0.004785989237164144	0.003932317592827484	0.003932317592753129
helix_10	0.02	58	150	FD	False	almost_curvature	0.040068344968181416	0.039801160301850366	0.039801160301100535
helix_10	0.02	58	150	FD	False	weighted_abs_torsion	0.1607056298811075	0.06258477827057174	0.06258477827058108
helix_10	0.02	58	150	SG	False	abs_torsion	0.06716223541384661	0.06258477827057171	0.06258477827058108
helix_10	0.02	58	150	SG	False	curvature	0.003818482035347062	0.003932317592827484	0.003932317592753129
helix_10	0.02	58	150	SG	False	almost_curvature	0.03987124093802959	0.039801160301850366	0.039801160301100535
helix_10	0.02	58	150	SG	False	weighted_abs_torsion	0.06608292485722218	0.06258477827057174	0.06258477827058108
helix_10	0.02	58	150	SPEC	False	abs_torsion	0.6975249691417558	0.06258477827057171	0.06258477827058108
helix_10	0.02	58	150	SPEC	False	curvature	0.007624942364289451	0.003932317592827484	0.003932317592753129
helix_10	0.02	58	150	SPEC	False	almost_curvature	0.040733542033339905	0.039801160301850366	0.039801160301100535
helix_10	0.02	58	150	SPEC	False	weighted_abs_torsion	0.3520075595481046	0.06258477827057174	0.06258477827058108
helix_10	0.02	58	150	SG0SPEC	False	abs_torsion	0.13942947596009234	0.06258477827057171	0.06258477827058108
helix_10	0.02	58	150	SG0SPEC	False	curvature	0.004048394080584787	0.003932317592827484	0.003932317592753129
helix_10	0.02	58	150	SG0SPEC	False	almost_curvature	0.03988965262344925	0.039801160301850366	0.039801160301100535
helix_10	0.02	58	150	SG0SPEC	False	weighted_abs_torsion	0.12572213699570445	0.06258477827057174	0.06258477827058108
helix_10	0.02	58	150	TIK	False	abs_torsion	0.06264916876344111	0.06258477827057171	0.06258477827058108
helix_10	0.02	58	150	TIK	False	curvature	0.003943869758268116	0.003932317592827484	0.003932317592753129
helix_10	0.02	58	150	TIK	False	almost_curvature	0.03987992024076538	0.039801160301850366	0.039801160301100535
helix_10	0.02	58	150	TIK	False	weighted_abs_torsion	0.061823921301002595	0.06258477827057174	0.06258477827058108
helix_10	0.02	58	150	FD	True	abs_torsion	0.0626303923027733	0.06258477827057171	0.06258477827058108
helix_10	0.02	58	150	FD	True	curvature	0.0036103059589347904	0.003932317592827484	0.003932317592753129
helix_10	0.02	58	150	FD	True	almost_curvature	0.03658550556570025	0.039801160301850366	0.039801160301100535
helix_10	0.02	58	150	FD	True	weighted_abs_torsion	0.062479894913222596	0.06258477827057174	0.06258477827058108
helix_10	0.02	58	150	SG	True	abs_torsion	0.06261780685403234	0.06258477827057171	0.06258477827058108
helix_10	0.02	58	150	SG	True	curvature	0.003611534455250279	0.003932317592827484	0.003932317592753129
helix_10	0.02	58	150	SG	True	almost_curvature	0.036625434109938355	0.039801160301850366	0.039801160301100535
helix_10	0.02	58	150	SG	True	weighted_abs_torsion	0.062475448612402736	0.06258477827057174	0.06258477827058108
helix_10	0.02	58	150	SPEC	True	abs_torsion	0.06263012608324127	0.06258477827057171	0.06258477827058108
helix_10	0.02	58	150	SPEC	True	curvature	0.0036102783508126786	0.003932317592827484	0.003932317592753129
helix_10	0.02	58	150	SPEC	True	almost_curvature	0.036585355198289586	0.039801160301850366	0.039801160301100535
helix_10	0.02	58	150	SPEC	True	weighted_abs_torsion	0.06247943539713598	0.06258477827057174	0.06258477827058108
helix_10	0.02	58	150	SG0SPEC	True	abs_torsion	0.06263055860460866	0.06258477827057171	0.06258477827058108
helix_10	0.02	58	150	SG0SPEC	True	curvature	0.0036173990175920982	0.003932317592827484	0.003932317592753129
helix_10	0.02	58	150	SG0SPEC	True	almost_curvature	0.03666020632700963	0.039801160301850366	0.039801160301100535
helix_10	0.02	58	150	SG0SPEC	True	weighted_abs_torsion	0.06250569005392437	0.06258477827057174	0.06258477827058108
helix_10	0.02	58	150	TIK	True	abs_torsion	0.0626306713966932	0.06258477827057171	0.06258477827058108
helix_10	0.02	58	150	TIK	True	curvature	0.0036150880649268007	0.003932317592827484	0.003932317592753129
helix_10	0.02	58	150	TIK	True	almost_curvature	0.036638993768521526	0.039801160301850366	0.039801160301100535
helix_10	0.02	58	150	TIK	True	weighted_abs_torsion	0.06252801328355359	0.06258477827057174	0.06258477827058108
helix_10	0.02	59	40	FD	False	abs_torsion	0.06241370317573953	0.06258477827057171	0.0625847846676906
helix_10	0.02	59	40	FD	False	curvature	0.00391696251832269	0.003932317592827484	0.003932266886811954
helix_10	0.02	59	40	FD	False	almost_curvature	0.03973156651016981	0.039801160301850366	0.03980064895727848
helix_10	0.02	59	40	FD	False	weighted_abs_torsion	0.06219745668901738	0.06258477827057174	0.06258478466769062
helix_10	0.02	59	40	SG	False	abs_torsion	0.06307470999067537	0.06258477827057171	0.0625847846676906
helix_10	0.02	59	40	SG	False	curvature	0.003807591178680668	0.003932317592827484	0.003932266886811954
helix_10	0.02	59	40	SG	False	almost_curvature	0.039814423767839044	0.039801160301850366	0.03980064895727848
helix_10	0.02	59	40	SG	False	weighted_abs_torsion	0.06296446552160687	0.06258477827057174	0.06258478466769062
helix_10	0.02	59	40	SPEC	False	abs_torsion	0.06257639663157517	0.06258477827057171	0.0625847846676906
helix_10	0.02	59	40	SPEC	False	curvature	0.003938245228010225	0.003932317592827484	0.003932266886811954
helix_10	0.02	59	40	SPEC	False	almost_curvature	0.03983608151763991	0.039801160301850366	0.03980064895727848
helix_10	0.02	59	40	SPEC	False	weighted_abs_torsion	0.06229624192375449	0.06258477827057174	0.06258478466769062
helix_10	0.02	59	40	SG0SPEC	False	abs_torsion	0.06257767153415054	0.06258477827057171	0.0625847846676906
helix_10	0.02	59	40	SG0SPEC	False	curvature	0.0039343519684924425	0.003932317592827484	0.003932266886811954
helix_10	0.02	59	40	SG0SPEC	False	almost_curvature	0.03980651844511561	0.039801160301850366	0.03980064895727848
helix_10	0.02	59	40	SG0SPEC	False	weighted_abs_torsion	0.06236188203900137	0.06258477827057174	0.06258478466769062
helix_10	0.02	59	40	TIK	False	abs_torsion	0.06257638009484776	0.06258477827057171	0.0625847846676906
helix_10	0.02	59	40	TIK	False	curvature	0.00393607537944953	0.003932317592827484	0.003932266886811954
helix_10	0.02	59	40	TIK	False	almost_curvature	0.03983186257206502	0.039801160301850366	0.03980064895727848
helix_10	0.02	59	40	TIK	False	weighted_abs_torsion	0.06241434008227045	0.06258477827057174	0.06258478466769062
helix_10	0.02	59	100	FD	False	abs_torsion	0.1343553077214964	0.06258477827057171	0.06258477827212794
helix_10	0.02	59	100	FD	False	curvature	0.004170423703660712	0.003932317592827484	0.003932317580492277
helix_10	0.02	59	100	FD	False	almost_curvature	0.03983857232459864	0.039801160301850366	0.03980116017745604
helix_10	0.02	59	100	FD	False	weighted_abs_torsion	0.1068502667476263	0.06258477827057174	0.06258477827212794
helix_10	0.02	59	100	SG	False	abs_torsion	0.06554961112536115	0.06258477827057171	0.06258477827212794
helix_10	0.02	59	100	SG	False	curvature	0.0038166772777399097	0.003932317592827484	0.003932317580492277
helix_10	0.02	59	100	SG	False	almost_curvature	0.03982564112832648	0.039801160301850366	0.03980116017745604
helix_10	0.02	59	100	SG	False	weighted_abs_torsion	0.0648266522087023	0.06258477827057174	0.06258477827212794
helix_10	0.02	59	100	SPEC	False	abs_torsion	0.25206310325312375	0.06258477827057171	0.06258477827212794
helix_10	0.02	59	100	SPEC	False	curvature	0.004490047521395109	0.003932317592827484	0.003932317580492277
helix_10	0.02	59	100	SPEC	False	almost_curvature	0.040009062427426786	0.039801160301850366	0.03980116017745604
helix_10	0.02	59	100	SPEC	False	weighted_abs_torsion	0.1653008229329508	0.06258477827057174	0.06258477827212794
helix_10	0.02	59	100	SG0SPEC	False	abs_torsion	0.0719261618269598	0.06258477827057171	0.06258477827212794
helix_10	0.02	59	100	SG0SPEC	False	curvature	0.003970336327926004	0.003932317592827484	0.003932317580492277
helix_10	0.02	59	100	SG0SPEC	False	almost_curvature	0.03981358878928308	0.039801160301850366	0.03980116017745604
helix_10	0.02	59	100	SG0SPEC	False	weighted_abs_torsion	0.0689396310321578	0.06258477827057174	0.06258477827212794
helix_10	0.02	59	100	TIK	False	abs_torsion	0.06257055351030191	0.06258477827057171	0.06258477827212794
helix_10	0.02	59	100	TIK	False	curvature	0.003944397457712005	0.003932317592827484	0.003932317580492277
helix_10	0.02	59	100	TIK	False	almost_curvature	0.0398302377622438	0.039801160301850366	0.03980116017745604
helix_10	0.02	59	100	TIK	False	weighted_abs_torsion	0.06190508947141421	0.06258477827057174	0.06258477827212794
helix_10	0.02	59	150	FD	False	abs_torsion	0.25571461887434344	0.06258477827057171	0.06258477827058108
helix_10	0.02	59	150	FD	False	curvature	0.0047889406925175956	0.003932317592827484	0.003932317592753129
helix_10	0.02	59	150	FD	False	almost_curvature	0.040029903867697884	0.039801160301850366	0.039801160301100535
helix_10	0.02	59	150	FD	False	weighted_abs_torsion	0.16104890907582287	0.06258477827057174	0.06258477827058108
helix_10	0.02	59	150	SG	False	abs_torsion	0.06691278465545308	0.06258477827057171	0.06258477827058108
helix_10	0.02	59	150	SG	False	curvature	0.0038183731315606117	0.003932317592827484	0.003932317592753129
helix_10	0.02	59	150	SG	False	almost_curvature	0.039830324796523625	0.039801160301850366	0.039801160301100535
helix_10	0.02	59	150	SG	False	weighted_abs_torsion	0.06597779687594614	0.06258477827057174	0.06258477827058108
helix_10	0.02	59	150	SPEC	False	abs_torsion	0.7034104842732272	0.06258477827057171	0.06258477827058108
helix_10	0.02	59	150	SPEC	False	curvature	0.007615499662292582	0.003932317592827484	0.003932317592753129
helix_10	0.02	59	150	SPEC	False	almost_curvature	0.040711032837415444	0.039801160301850366	0.039801160301100535
helix_10	0.02	59	150	SPEC	False	weighted_abs_torsion	0.34826828571885887	0.06258477827057174	0.06258477827058108
helix_10	0.02	59	150	SG0SPEC	False	abs_torsion	0.14631952075957952	0.06258477827057171	0.06258477827058108
helix_10	0.02	59	150	SG0SPEC	False	curvature	0.0040469116166487054	0.003932317592827484	0.003932317592753129
helix_10	0.02	59	150	SG0SPEC	False	almost_curvature	0.03983797945899253	0.039801160301850366	0.039801160301100535
helix_10	0.02	59	150	SG0SPEC	False	weighted_abs_torsion	0.12696426057323065	0.06258477827057174	0.06258477827058108
helix_10	0.02	59	150	TIK	False	abs_torsion	0.06258116278502386	0.06258477827057171	0.06258477827058108
helix_10	0.02	59	150	TIK	False	curvature	0.003944585200618184	0.003932317592827484	0.003932317592753129
helix_10	0.02	59	150	TIK	False	almost_curvature	0.03983042300912638	0.039801160301850366	0.039801160301100535
helix_10	0.02	59	150	TIK	False	weighted_abs_torsion	0.06190694939503286	0.06258477827057174	0.06258477827058108
helix_10	0.02	59	150	FD	True	abs_torsion	0.06261734091399244	0.06258477827057171	0.06258477827058108
helix_10	0.02	59	150	FD	True	curvature	0.0036107313158102875	0.003932317592827484	0.003932317592753129
helix_10	0.02	59	150	FD	True	almost_curvature	0.03655307127751655	0.039801160301850366	0.039801160301100535
helix_10	0.02	59	150	FD	True	weighted_abs_torsion	0.06250893478540095	0.06258477827057174	0.06258477827058108
helix_10	0.02	59	150	SG	True	abs_torsion	0.06260321237788187	0.06258477827057171	0.06258477827058108
helix_10	0.02	59	150	SG	True	curvature	0.003611953298883441	0.003932317592827484	0.003932317592753129
helix_10	0.02	59	150	SG	True	almost_curvature	0.03659344089583603	0.039801160301850366	0.039801160301100535
helix_10	0.02	59	150	SG	True	weighted_abs_torsion	0.06250472045927694	0.06258477827057174	0.06258477827058108
helix_10	0.02	59	150	SPEC	True	abs_torsion	0.0626170561181616	0.06258477827057171	0.06258477827058108
helix_10	0.02	59	150	SPEC	True	curvature	0.0036107038222918117	0.003932317592827484	0.003932317592753129
helix_10	0.02	59	150	SPEC	True	almost_curvature	0.03655291933361839	0.039801160301850366	0.039801160301100535
helix_10	0.02	59	150	SPEC	True	weighted_abs_torsion	0.06250848625878316	0.06258477827057174	0.06258477827058108
helix_10	0.02	59	150	SG0SPEC	True	abs_torsion	0.06261730520444908	0.06258477827057171	0.06258477827058108
helix_10	0.02	59	150	SG0SPEC	True	curvature	0.003617795354260354	0.003932317592827484	0.003932317592753129
helix_10	0.02	59	150	SG0SPEC	True	almost_curvature	0.036628592704165186	0.039801160301850366	0.039801160301100535
helix_10	0.02	59	150	SG0SPEC	True	weighted_abs_torsion	0.06253336682228834	0.06258477827057174	0.06258477827058108
helix_10	0.02	59	150	TIK	True	abs_torsion	0.06261771552505913	0.06258477827057171	0.06258477827058108
helix_10	0.02	59	150	TIK	True	curvature	0.0036154317491083293	0.003932317592827484	0.003932317592753129
helix_10	0.02	59	150	TIK	True	almost_curvature	0.036609040951844085	0.039801160301850366	0.039801160301100535
helix_10	0.02	59	150	TIK	True	weighted_abs_torsion	0.06255364476448279	0.06258477827057174	0.06258477827058108
helix_10	0.02	60	40	FD	False	abs_torsion	0.062415223662492324	0.06258477827057171	0.0625847846676906
helix_10	0.02	60	40	FD	False	curvature	0.003916088084478077	0.003932317592827484	0.003932266886811954
helix_10	0.02	60	40	FD	False	almost_curvature	0.03969883401875571	0.039801160301850366	0.03980064895727848
helix_10	0.02	60	40	FD	False	weighted_abs_torsion	0.06206658185842505	0.06258477827057174	0.06258478466769062
helix_10	0.02	60	40	SG	False	abs_torsion	0.063080282154679	0.06258477827057171	0.0625847846676906
helix_10	0.02	60	40	SG	False	curvature	0.003806821448198847	0.003932317592827484	0.003932266886811954
helix_10	0.02	60	40	SG	False	almost_curvature	0.03978153017612734	0.039801160301850366	0.03980064895727848
helix_10	0.02	60	40	SG	False	weighted_abs_torsion	0.0628843539402177	0.06258477827057174	0.06258478466769062
helix_10	0.02	60	40	SPEC	False	abs_torsion	0.06257710008655054	0.06258477827057171	0.0625847846676906
helix_10	0.02	60	40	SPEC	False	curvature	0.00393734768024308	0.003932317592827484	0.003932266886811954
helix_10	0.02	60	40	SPEC	False	almost_curvature	0.039802457996904204	0.039801160301850366	0.03980064895727848
helix_10	0.02	60	40	SPEC	False	weighted_abs_torsion	0.062140504207936764	0.06258477827057174	0.06258478466769062
helix_10	0.02	60	40	SG0SPEC	False	abs_torsion	0.06258081240260548	0.06258477827057171	0.0625847846676906
helix_10	0.02	60	40	SG0SPEC	False	curvature	0.003933551583960475	0.003932317592827484	0.003932266886811954
helix_10	0.02	60	40	SG0SPEC	False	almost_curvature	0.0397744447049313	0.039801160301850366	0.03980064895727848
helix_10	0.02	60	40	SG0SPEC	False	weighted_abs_torsion	0.06223053103694486	0.06258477827057174	0.06258478466769062
helix_10	0.02	60	40	TIK	False	abs_torsion	0.06258219858236423	0.06258477827057171	0.0625847846676906
helix_10	0.02	60	40	TIK	False	curvature	0.0039353347929939626	0.003932317592827484	0.003932266886811954
helix_10	0.02	60	40	TIK	False	almost_curvature	0.039799265612555555	0.039801160301850366	0.03980064895727848
helix_10	0.02	60	40	TIK	False	weighted_abs_torsion	0.06230332668727157	0.06258477827057174	0.06258478466769062
helix_10	0.02	60	100	FD	False	abs_torsion	0.13191413750199354	0.06258477827057171	0.06258477827212794
helix_10	0.02	60	100	FD	False	curvature	0.004140509615404257	0.003932317592827484	0.003932317580492277
helix_10	0.02	60	100	FD	False	almost_curvature	0.039817236303116704	0.039801160301850366	0.03980116017745604
helix_10	0.02	60	100	FD	False	weighted_abs_torsion	0.10462945757034148	0.06258477827057174	0.06258477827212794
helix_10	0.02	60	100	SG	False	abs_torsion	0.0647776459076886	0.06258477827057171	0.06258477827212794
helix_10	0.02	60	100	SG	False	curvature	0.003814564746144315	0.003932317592827484	0.003932317580492277
helix_10	0.02	60	100	SG	False	almost_curvature	0.03981442312292427	0.039801160301850366	0.03980116017745604
helix_10	0.02	60	100	SG	False	weighted_abs_torsion	0.06399941075777438	0.06258477827057174	0.06258477827212794
helix_10	0.02	60	100	SPEC	False	abs_torsion	0.24637951283164733	0.06258477827057171	0.06258477827212794
helix_10	0.02	60	100	SPEC	False	curvature	0.004445587281722645	0.003932317592827484	0.003932317580492277
helix_10	0.02	60	100	SPEC	False	almost_curvature	0.039989605081039006	0.039801160301850366	0.03980116017745604
helix_10	0.02	60	100	SPEC	False	weighted_abs_torsion	0.16419228967883173	0.06258477827057174	0.06258477827212794
helix_10	0.02	60	100	SG0SPEC	False	abs_torsion	0.07200574580452049	0.06258477827057171	0.06258477827212794
helix_10	0.02	60	100	SG0SPEC	False	curvature	0.003967093197474617	0.003932317592827484	0.003932317580492277
helix_10	0.02	60	100	SG0SPEC	False	almost_curvature	0.03979724415949539	0.039801160301850366	0.03980116017745604
helix_10	0.02	60	100	SG0SPEC	False	weighted_abs_torsion	0.06918211400601104	0.06258477827057174	0.06258477827212794
helix_10	0.02	60	100	TIK	False	abs_torsion	0.06258642609830839	0.06258477827057171	0.06258477827212794
helix_10	0.02	60	100	TIK	False	curvature	0.003942333029538842	0.003932317592827484	0.003932317580492277
helix_10	0.02	60	100	TIK	False	almost_curvature	0.039804090501435886	0.039801160301850366	0.03980116017745604
helix_10	0.02	60	100	TIK	False	weighted_abs_torsion	0.06178786998502575	0.06258477827057174	0.06258477827212794
helix_10	0.02	60	150	FD	False	abs_torsion	0.2793652256910524	0.06258477827057171	0.06258477827058108
helix_10	0.02	60	150	FD	False	curvature	0.004790514822064596	0.003932317592827484	0.003932317592753129
helix_10	0.02	60	150	FD	False	almost_curvature	0.0400141491077095	0.039801160301850366	0.039801160301100535
helix_10	0.02	60	150	FD	False	weighted_abs_torsion	0.16223462144965736	0.06258477827057174	0.06258477827058108
helix_10	0.02	60	150	SG	False	abs_torsion	0.06622206420234468	0.06258477827057171	0.06258477827058108
helix_10	0.02	60	150	SG	False	curvature	0.003816343712449215	0.003932317592827484	0.003932317592753129
helix_10	0.02	60	150	SG	False	almost_curvature	0.03981996062407923	0.039801160301850366	0.039801160301100535
helix_10	0.02	60	150	SG	False	weighted_abs_torsion	0.06527519338267246	0.06258477827057174	0.06258477827058108
helix_10	0.02	60	150	SPEC	False	abs_torsion	0.6786473779979288	0.06258477827057171	0.06258477827058108
helix_10	0.02	60	150	SPEC	False	curvature	0.007710175315525597	0.003932317592827484	0.003932317592753129
helix_10	0.02	60	150	SPEC	False	almost_curvature	0.04073486832097368	0.039801160301850366	0.039801160301100535
helix_10	0.02	60	150	SPEC	False	weighted_abs_torsion	0.35744156860961496	0.06258477827057174	0.06258477827058108
helix_10	0.02	60	150	SG0SPEC	False	abs_torsion	0.14414661737260576	0.06258477827057171	0.06258477827058108
helix_10	0.02	60	150	SG0SPEC	False	curvature	0.004045196796207334	0.003932317592827484	0.003932317592753129
helix_10	0.02	60	150	SG0SPEC	False	almost_curvature	0.03981550225757014	0.039801160301850366	0.039801160301100535
helix_10	0.02	60	150	SG0SPEC	False	weighted_abs_torsion	0.12918714689689278	0.06258477827057174	0.06258477827058108
helix_10	0.02	60	150	TIK	False	abs_torsion	0.06260037174236688	0.06258477827057171	0.06258477827058108
helix_10	0.02	60	150	TIK	False	curvature	0.003942493544237763	0.003932317592827484	0.003932317592753129
helix_10	0.02	60	150	TIK	False	almost_curvature	0.03980424174639645	0.039801160301850366	0.039801160301100535
helix_10	0.02	60	150	TIK	False	weighted_abs_torsion	0.061795733095438087	0.06258477827057174	0.06258477827058108
helix_10	0.02	60	150	FD	True	abs_torsion	0.06261604745497995	0.06258477827057171	0.06258477827058108
helix_10	0.02	60	150	FD	True	curvature	0.00360979029391019	0.003932317592827484	0.003932317592753129
helix_10	0.02	60	150	FD	True	almost_curvature	0.03654604900637369	0.039801160301850366	0.039801160301100535
helix_10	0.02	60	150	FD	True	weighted_abs_torsion	0.062471034625065286	0.06258477827057174	0.06258477827058108
helix_10	0.02	60	150	SG	True	abs_torsion	0.06260228069294044	0.06258477827057171	0.06258477827058108
helix_10	0.02	60	150	SG	True	curvature	0.0036110431386629106	0.003932317592827484	0.003932317592753129
helix_10	0.02	60	150	SG	True	almost_curvature	0.03658630487611108	0.039801160301850366	0.039801160301100535
helix_10	0.02	60	150	SG	True	weighted_abs_torsion	0.06246661086676679	0.06258477827057174	0.06258477827058108
helix_10	0.02	60	150	SPEC	True	abs_torsion	0.06261575099586698	0.06258477827057171	0.06258477827058108
helix_10	0.02	60	150	SPEC	True	curvature	0.003609762236680317	0.003932317592827484	0.003932317592753129
helix_10	0.02	60	150	SPEC	True	almost_curvature	0.03654589832720617	0.039801160301850366	0.039801160301100535
helix_10	0.02	60	150	SPEC	True	weighted_abs_torsion	0.06247055937632354	0.06258477827057174	0.06258477827058108
helix_10	0.02	60	150	SG0SPEC	True	abs_torsion	0.06261784970758617	0.06258477827057171	0.06258477827058108
helix_10	0.02	60	150	SG0SPEC	True	curvature	0.0036169334608298	0.003932317592827484	0.003932317592753129
helix_10	0.02	60	150	SG0SPEC	True	almost_curvature	0.03662140236001714	0.039801160301850366	0.039801160301100535
helix_10	0.02	60	150	SG0SPEC	True	weighted_abs_torsion	0.06249920091670692	0.06258477827057174	0.06258477827058108
helix_10	0.02	60	150	TIK	True	abs_torsion	0.06262085840126237	0.06258477827057171	0.06258477827058108
helix_10	0.02	60	150	TIK	True	curvature	0.003614646136946285	0.003932317592827484	0.003932317592753129
helix_10	0.02	60	150	TIK	True	almost_curvature	0.036601277824920474	0.039801160301850366	0.039801160301100535
helix_10	0.02	60	150	TIK	True	weighted_abs_torsion	0.06252487661709773	0.06258477827057174	0.06258477827058108
helix_10	0.02	61	40	FD	False	abs_torsion	0.06239763675218306	0.06258477827057171	0.0625847846676906
helix_10	0.02	61	40	FD	False	curvature	0.003918513091705531	0.003932317592827484	0.003932266886811954
helix_10	0.02	61	40	FD	False	almost_curvature	0.03977970659366861	0.039801160301850366	0.03980064895727848
helix_10	0.02	61	40	FD	False	weighted_abs_torsion	0.062106460893658955	0.06258477827057174	0.06258478466769062
helix_10	0.02	61	40	SG	False	abs_torsion	0.06306664100849516	0.06258477827057171	0.0625847846676906
helix_10	0.02	61	40	SG	False	curvature	0.0038089927732746385	0.003932317592827484	0.003932266886811954
helix_10	0.02	61	40	SG	False	almost_curvature	0.03986111620153287	0.039801160301850366	0.03980064895727848
helix_10	0.02	61	40	SG	False	weighted_abs_torsion	0.06291206468709205	0.06258477827057174	0.06258478466769062
helix_10	0.02	61	40	SPEC	False	abs_torsion	0.06256040961731471	0.06258477827057171	0.0625847846676906
helix_10	0.02	61	40	SPEC	False	curvature	0.003939839070588293	0.003932317592827484	0.003932266886811954
helix_10	0.02	61	40	SPEC	False	almost_curvature	0.039885079909229224	0.039801160301850366	0.03980064895727848
helix_10	0.02	61	40	SPEC	False	weighted_abs_torsion	0.06217723733319391	0.06258477827057174	0.06258478466769062
helix_10	0.02	61	40	SG0SPEC	False	abs_torsion	0.06256297519518934	0.06258477827057171	0.0625847846676906
helix_10	0.02	61	40	SG0SPEC	False	curvature	0.00393592162493906	0.003932317592827484	0.003932266886811954
helix_10	0.02	61	40	SG0SPEC	False	almost_curvature	0.03985174438745881	0.039801160301850366	0.03980064895727848
helix_10	0.02	61	40	SG0SPEC	False	weighted_abs_torsion	0.062264641845313703	0.06258477827057174	0.06258478466769062
helix_10	0.02	61	40	TIK	False	abs_torsion	0.06256319043726324	0.06258477827057171	0.0625847846676906
helix_10	0.02	61	40	TIK	False	curvature	0.003937624577155693	0.003932317592827484	0.003932266886811954
helix_10	0.02	61	40	TIK	False	almost_curvature	0.03987285834751708	0.039801160301850366	0.03980064895727848
helix_10	0.02	61	40	TIK	False	weighted_abs_torsion	0.06234894209677543	0.06258477827057174	0.06258478466769062
helix_10	0.02	61	100	FD	False	abs_torsion	0.13011354469931116	0.06258477827057171	0.06258477827212794
helix_10	0.02	61	100	FD	False	curvature	0.004148035179395196	0.003932317592827484	0.003932317580492277
helix_10	0.02	61	100	FD	False	almost_curvature	0.03994677220908197	0.039801160301850366	0.03980116017745604
helix_10	0.02	61	100	FD	False	weighted_abs_torsion	0.10657880559118314	0.06258477827057174	0.06258477827212794
helix_10	0.02	61	100	SG	False	abs_torsion	0.06497770180269492	0.06258477827057171	0.06258477827212794
helix_10	0.02	61	100	SG	False	curvature	0.003818690658119439	0.003932317592827484	0.003932317580492277
helix_10	0.02	61	100	SG	False	almost_curvature	0.03994145273481159	0.039801160301850366	0.03980116017745604
helix_10	0.02	61	100	SG	False	weighted_abs_torsion	0.06397361856350756	0.06258477827057174	0.06258477827212794
helix_10	0.02	61	100	SPEC	False	abs_torsion	0.24618941501841907	0.06258477827057171	0.06258477827212794
helix_10	0.02	61	100	SPEC	False	curvature	0.004447505348650565	0.003932317592827484	0.003932317580492277
helix_10	0.02	61	100	SPEC	False	almost_curvature	0.04012036403021251	0.039801160301850366	0.03980116017745604
helix_10	0.02	61	100	SPEC	False	weighted_abs_torsion	0.1657085417931074	0.06258477827057174	0.06258477827212794
helix_10	0.02	61	100	SG0SPEC	False	abs_torsion	0.07308662289766131	0.06258477827057171	0.06258477827212794
helix_10	0.02	61	100	SG0SPEC	False	curvature	0.003974984615006168	0.003932317592827484	0.003932317580492277
helix_10	0.02	61	100	SG0SPEC	False	almost_curvature	0.039915652075312225	0.039801160301850366	0.03980116017745604
helix_10	0.02	61	100	SG0SPEC	False	weighted_abs_torsion	0.07037658939988246	0.06258477827057174	0.06258477827212794
helix_10	0.02	61	100	TIK	False	abs_torsion	0.06258774290146629	0.06258477827057171	0.06258477827212794
helix_10	0.02	61	100	TIK	False	curvature	0.003946241339971545	0.003932317592827484	0.003932317580492277
helix_10	0.02	61	100	TIK	False	almost_curvature	0.03990421092537514	0.039801160301850366	0.03980116017745604
helix_10	0.02	61	100	TIK	False	weighted_abs_torsion	0.061726099351246164	0.06258477827057174	0.06258477827212794
helix_10	0.02	61	150	FD	False	abs_torsion	0.2657124652303258	0.06258477827057171	0.06258477827058108
helix_10	0.02	61	150	FD	False	curvature	0.004789029452820726	0.003932317592827484	0.003932317592753129
helix_10	0.02	61	150	FD	False	almost_curvature	0.040134875329532305	0.039801160301850366	0.039801160301100535
helix_10	0.02	61	150	FD	False	weighted_abs_torsion	0.16567356064650182	0.06258477827057174	0.06258477827058108
helix_10	0.02	61	150	SG	False	abs_torsion	0.06641425253280546	0.06258477827057171	0.06258477827058108
helix_10	0.02	61	150	SG	False	curvature	0.003820430252710285	0.003932317592827484	0.003932317592753129
helix_10	0.02	61	150	SG	False	almost_curvature	0.03995107249804687	0.039801160301850366	0.039801160301100535
helix_10	0.02	61	150	SG	False	weighted_abs_torsion	0.06526305483566584	0.06258477827057174	0.06258477827058108
helix_10	0.02	61	150	SPEC	False	abs_torsion	0.6835509163541376	0.06258477827057171	0.06258477827058108
helix_10	0.02	61	150	SPEC	False	curvature	0.007718205072758334	0.003932317592827484	0.003932317592753129
helix_10	0.02	61	150	SPEC	False	almost_curvature	0.04085029521899508	0.039801160301850366	0.039801160301100535
helix_10	0.02	61	150	SPEC	False	weighted_abs_torsion	0.370178201339636	0.06258477827057174	0.06258477827058108
helix_10	0.02	61	150	SG0SPEC	False	abs_torsion	0.14526356925254647	0.06258477827057171	0.06258477827058108
helix_10	0.02	61	150	SG0SPEC	False	curvature	0.004051999072026209	0.003932317592827484	0.003932317592753129
helix_10	0.02	61	150	SG0SPEC	False	almost_curvature	0.03994752023309883	0.039801160301850366	0.039801160301100535
helix_10	0.02	61	150	SG0SPEC	False	weighted_abs_torsion	0.12890843420613105	0.06258477827057174	0.06258477827058108
helix_10	0.02	61	150	TIK	False	abs_torsion	0.06258764537429484	0.06258477827057171	0.06258477827058108
helix_10	0.02	61	150	TIK	False	curvature	0.0039464004809910405	0.003932317592827484	0.003932317592753129
helix_10	0.02	61	150	TIK	False	almost_curvature	0.039904282005694625	0.039801160301850366	0.039801160301100535
helix_10	0.02	61	150	TIK	False	weighted_abs_torsion	0.061721757421341866	0.06258477827057174	0.06258477827058108
helix_10	0.02	61	150	FD	True	abs_torsion	0.0626109140980713	0.06258477827057171	0.06258477827058108
helix_10	0.02	61	150	FD	True	curvature	0.00361195200260335	0.003932317592827484	0.003932317592753129
helix_10	0.02	61	150	FD	True	almost_curvature	0.036600765142418425	0.039801160301850366	0.039801160301100535
helix_10	0.02	61	150	FD	True	weighted_abs_torsion	0.06247138659961578	0.06258477827057174	0.06258477827058108
helix_10	0.02	61	150	SG	True	abs_torsion	0.06259752697694498	0.06258477827057171	0.06258477827058108
helix_10	0.02	61	150	SG	True	curvature	0.003613174813609662	0.003932317592827484	0.003932317592753129
helix_10	0.02	61	150	SG	True	almost_curvature	0.036639580390218605	0.039801160301850366	0.039801160301100535
helix_10	0.02	61	150	SG	True	weighted_abs_torsion	0.06246839673617558	0.06258477827057174	0.06258477827058108
helix_10	0.02	61	150	SPEC	True	abs_torsion	0.06261065565232732	0.06258477827057171	0.06258477827058108
helix_10	0.02	61	150	SPEC	True	curvature	0.0036119245197123746	0.003932317592827484	0.003932317592753129
helix_10	0.02	61	150	SPEC	True	almost_curvature	0.036600621207675675	0.039801160301850366	0.039801160301100535
helix_10	0.02	61	150	SPEC	True	weighted_abs_torsion	0.06247089350638257	0.06258477827057174	0.06258477827058108
helix_10	0.02	61	150	SG0SPEC	True	abs_torsion	0.0626104293191602	0.06258477827057171	0.06258477827058108
helix_10	0.02	61	150	SG0SPEC	True	curvature	0.003619007152772114	0.003932317592827484	0.003932317592753129
helix_10	0.02	61	150	SG0SPEC	True	almost_curvature	0.03667352052883714	0.039801160301850366	0.039801160301100535
helix_10	0.02	61	150	SG0SPEC	True	weighted_abs_torsion	0.06250255399171478	0.06258477827057174	0.06258477827058108
helix_10	0.02	61	150	TIK	True	abs_torsion	0.06261175188528141	0.06258477827057171	0.06258477827058108
helix_10	0.02	61	150	TIK	True	curvature	0.0036166257231700556	0.003932317592827484	0.003932317592753129
helix_10	0.02	61	150	TIK	True	almost_curvature	0.0366498234847268	0.039801160301850366	0.039801160301100535
helix_10	0.02	61	150	TIK	True	weighted_abs_torsion	0.06253147471634962	0.06258477827057174	0.06258477827058108
helix_10	0.02	62	40	FD	False	abs_torsion	0.062418267202990825	0.06258477827057171	0.0625847846676906
helix_10	0.02	62	40	FD	False	curvature	0.003918182145557749	0.003932317592827484	0.003932266886811954
helix_10	0.02	62	40	FD	False	almost_curvature	0.03978125542526362	0.039801160301850366	0.03980064895727848
helix_10	0.02	62	40	FD	False	weighted_abs_torsion	0.062150060082004605	0.06258477827057174	0.06258478466769062
helix_10	0.02	62	40	SG	False	abs_torsion	0.06308397674818109	0.06258477827057171	0.0625847846676906
helix_10	0.02	62	40	SG	False	curvature	0.0038087242645520997	0.003932317592827484	0.003932266886811954
helix_10	0.02	62	40	SG	False	almost_curvature	0.03986344704645999	0.039801160301850366	0.03980064895727848
helix_10	0.02	62	40	SG	False	weighted_abs_torsion	0.06293347036317869	0.06258477827057174	0.06258478466769062
helix_10	0.02	62	40	SPEC	False	abs_torsion	0.06258181802322751	0.06258477827057171	0.0625847846676906
helix_10	0.02	62	40	SPEC	False	curvature	0.003939503777043289	0.003932317592827484	0.003932266886811954
helix_10	0.02	62	40	SPEC	False	almost_curvature	0.039887299818596136	0.039801160301850366	0.03980064895727848
helix_10	0.02	62	40	SPEC	False	weighted_abs_torsion	0.062229932349122066	0.06258477827057174	0.06258478466769062
helix_10	0.02	62	40	SG0SPEC	False	abs_torsion	0.06258388075564954	0.06258477827057171	0.0625847846676906
helix_10	0.02	62	40	SG0SPEC	False	curvature	0.003935605996376386	0.003932317592827484	0.003932266886811954
helix_10	0.02	62	40	SG0SPEC	False	almost_curvature	0.03985390320649397	0.039801160301850366	0.03980064895727848
helix_10	0.02	62	40	SG0SPEC	False	weighted_abs_torsion	0.06229978337222691	0.06258477827057174	0.06258478466769062
helix_10	0.02	62	40	TIK	False	abs_torsion	0.06258485902730881	0.06258477827057171	0.0625847846676906
helix_10	0.02	62	40	TIK	False	curvature	0.003937310453613963	0.003932317592827484	0.003932266886811954
helix_10	0.02	62	40	TIK	False	almost_curvature	0.039877070228003034	0.039801160301850366	0.03980064895727848
helix_10	0.02	62	40	TIK	False	weighted_abs_torsion	0.06237315619282598	0.06258477827057174	0.06258478466769062
helix_10	0.02	62	100	FD	False	abs_torsion	0.13027349741359653	0.06258477827057171	0.06258477827212794
helix_10	0.02	62	100	FD	False	curvature	0.0041301338842776435	0.003932317592827484	0.003932317580492277
helix_10	0.02	62	100	FD	False	almost_curvature	0.03989455963077698	0.039801160301850366	0.03980116017745604
helix_10	0.02	62	100	FD	False	weighted_abs_torsion	0.10173850632391443	0.06258477827057174	0.06258477827212794
helix_10	0.02	62	100	SG	False	abs_torsion	0.0646384797603371	0.06258477827057171	0.06258477827212794
helix_10	0.02	62	100	SG	False	curvature	0.003818035975519542	0.003932317592827484	0.003932317580492277
helix_10	0.02	62	100	SG	False	almost_curvature	0.03989954551186256	0.039801160301850366	0.03980116017745604
helix_10	0.02	62	100	SG	False	weighted_abs_torsion	0.0638743199287978	0.06258477827057174	0.06258477827212794
helix_10	0.02	62	100	SPEC	False	abs_torsion	0.24884974908156504	0.06258477827057171	0.06258477827212794
helix_10	0.02	62	100	SPEC	False	curvature	0.0044249420404727235	0.003932317592827484	0.003932317580492277
helix_10	0.02	62	100	SPEC	False	almost_curvature	0.040063036175588616	0.039801160301850366	0.03980116017745604
helix_10	0.02	62	100	SPEC	False	weighted_abs_torsion	0.1604713626206792	0.06258477827057174	0.06258477827212794
helix_10	0.02	62	100	SG0SPEC	False	abs_torsion	0.07231363343911258	0.06258477827057171	0.06258477827212794
helix_10	0.02	62	100	SG0SPEC	False	curvature	0.003973664913995436	0.003932317592827484	0.003932317580492277
helix_10	0.02	62	100	SG0SPEC	False	almost_curvature	0.03988699369879787	0.039801160301850366	0.03980116017745604
helix_10	0.02	62	100	SG0SPEC	False	weighted_abs_torsion	0.0699768912484693	0.06258477827057174	0.06258477827212794
helix_10	0.02	62	100	TIK	False	abs_torsion	0.06257294249787575	0.06258477827057171	0.06258477827212794
helix_10	0.02	62	100	TIK	False	curvature	0.003945546167352632	0.003932317592827484	0.003932317580492277
helix_10	0.02	62	100	TIK	False	almost_curvature	0.03988910923209268	0.039801160301850366	0.03980116017745604
helix_10	0.02	62	100	TIK	False	weighted_abs_torsion	0.061879168003619235	0.06258477827057174	0.06258477827212794
helix_10	0.02	62	150	FD	False	abs_torsion	0.2696016028059207	0.06258477827057171	0.06258477827058108
helix_10	0.02	62	150	FD	False	curvature	0.004752594840570915	0.003932317592827484	0.003932317592753129
helix_10	0.02	62	150	FD	False	almost_curvature	0.04006726744202915	0.039801160301850366	0.039801160301100535
helix_10	0.02	62	150	FD	False	weighted_abs_torsion	0.16166287686770284	0.06258477827057174	0.06258477827058108
helix_10	0.02	62	150	SG	False	abs_torsion	0.06576369296758952	0.06258477827057171	0.06258477827058108
helix_10	0.02	62	150	SG	False	curvature	0.0038197206807859636	0.003932317592827484	0.003932317592753129
helix_10	0.02	62	150	SG	False	almost_curvature	0.03990766794136291	0.039801160301850366	0.039801160301100535
helix_10	0.02	62	150	SG	False	weighted_abs_torsion	0.06491859696151601	0.06258477827057174	0.06258477827058108
helix_10	0.02	62	150	SPEC	False	abs_torsion	0.686918754582442	0.06258477827057171	0.06258477827058108
helix_10	0.02	62	150	SPEC	False	curvature	0.0075243983629789376	0.003932317592827484	0.003932317592753129
helix_10	0.02	62	150	SPEC	False	almost_curvature	0.04074857114224181	0.039801160301850366	0.039801160301100535
helix_10	0.02	62	150	SPEC	False	weighted_abs_torsion	0.3487080886905129	0.06258477827057174	0.06258477827058108
helix_10	0.02	62	150	SG0SPEC	False	abs_torsion	0.13902469493429778	0.06258477827057171	0.06258477827058108
helix_10	0.02	62	150	SG0SPEC	False	curvature	0.004045422108197094	0.003932317592827484	0.003932317592753129
helix_10	0.02	62	150	SG0SPEC	False	almost_curvature	0.03991898577945129	0.039801160301850366	0.039801160301100535
helix_10	0.02	62	150	SG0SPEC	False	weighted_abs_torsion	0.1253937895618763	0.06258477827057174	0.06258477827058108
helix_10	0.02	62	150	TIK	False	abs_torsion	0.06257537731273365	0.06258477827057171	0.06258477827058108
helix_10	0.02	62	150	TIK	False	curvature	0.0039456867997056215	0.003932317592827484	0.003932317592753129
helix_10	0.02	62	150	TIK	False	almost_curvature	0.03988903050568264	0.039801160301850366	0.039801160301100535
helix_10	0.02	62	150	TIK	False	weighted_abs_torsion	0.06187440418389733	0.06258477827057174	0.06258477827058108
helix_10	0.02	62	150	FD	True	abs_torsion	0.06262048273565647	0.06258477827057171	0.06258477827058108
helix_10	0.02	62	150	FD	True	curvature	0.003611751072406487	0.003932317592827484	0.003932317592753129
helix_10	0.02	62	150	FD	True	almost_curvature	0.036578444565437754	0.039801160301850366	0.039801160301100535
helix_10	0.02	62	150	FD	True	weighted_abs_torsion	0.0624962490047235	0.06258477827057174	0.06258477827058108
helix_10	0.02	62	150	SG	True	abs_torsion	0.06260693495237961	0.06258477827057171	0.06258477827058108
helix_10	0.02	62	150	SG	True	curvature	0.003612972303178645	0.003932317592827484	0.003932317592753129
helix_10	0.02	62	150	SG	True	almost_curvature	0.03661804702880213	0.039801160301850366	0.039801160301100535
helix_10	0.02	62	150	SG	True	weighted_abs_torsion	0.06249163842868401	0.06258477827057174	0.06258477827058108
helix_10	0.02	62	150	SPEC	True	abs_torsion	0.06262021624027345	0.06258477827057171	0.06258477827058108
helix_10	0.02	62	150	SPEC	True	curvature	0.003611723578363671	0.003932317592827484	0.003932317592753129
helix_10	0.02	62	150	SPEC	True	almost_curvature	0.03657829596824641	0.039801160301850366	0.039801160301100535
helix_10	0.02	62	150	SPEC	True	weighted_abs_torsion	0.062495809405109376	0.06258477827057174	0.06258477827058108
helix_10	0.02	62	150	SG0SPEC	True	abs_torsion	0.06262024451284726	0.06258477827057171	0.06258477827058108
helix_10	0.02	62	150	SG0SPEC	True	curvature	0.0036188109239417257	0.003932317592827484	0.003932317592753129
helix_10	0.02	62	150	SG0SPEC	True	almost_curvature	0.03665258396118976	0.039801160301850366	0.039801160301100535
helix_10	0.02	62	150	SG0SPEC	True	weighted_abs_torsion	0.06251945918770563	0.06258477827057174	0.06258477827058108
helix_10	0.02	62	150	TIK	True	abs_torsion	0.0626221690140747	0.06258477827057171	0.06258477827058108
helix_10	0.02	62	150	TIK	True	curvature	0.0036164499274449068	0.003932317592827484	0.003932317592753129
helix_10	0.02	62	150	TIK	True	almost_curvature	0.03663126618541042	0.039801160301850366	0.039801160301100535
helix_10	0.02	62	150	TIK	True	weighted_abs_torsion	0.06254028328451632	0.06258477827057174	0.06258477827058108
helix_10	0.02	63	40	FD	False	abs_torsion	0.06240702633019143	0.06258477827057171	0.0625847846676906
helix_10	0.02	63	40	FD	False	curvature	0.003916641610056471	0.003932317592827484	0.003932266886811954
helix_10	0.02	63	40	FD	False	almost_curvature	0.03973966646334125	0.039801160301850366	0.03980064895727848
helix_10	0.02	63	40	FD	False	weighted_abs_torsion	0.062046883127975475	0.06258477827057174	0.06258478466769062
helix_10	0.02	63	40	SG	False	abs_torsion	0.06307500716470876	0.06258477827057171	0.0625847846676906
helix_10	0.02	63	40	SG	False	curvature	0.00380717701903187	0.003932317592827484	0.003932266886811954
helix_10	0.02	63	40	SG	False	almost_curvature	0.039821041680873706	0.039801160301850366	0.03980064895727848
helix_10	0.02	63	40	SG	False	weighted_abs_torsion	0.06287628798630558	0.06258477827057174	0.06258478466769062
helix_10	0.02	63	40	SPEC	False	abs_torsion	0.06257002839643298	0.06258477827057171	0.0625847846676906
helix_10	0.02	63	40	SPEC	False	curvature	0.003937968210509756	0.003932317592827484	0.003932266886811954
helix_10	0.02	63	40	SPEC	False	almost_curvature	0.03984546442964363	0.039801160301850366	0.03980064895727848
helix_10	0.02	63	40	SPEC	False	weighted_abs_torsion	0.062108289552869594	0.06258477827057174	0.06258478466769062
helix_10	0.02	63	40	SG0SPEC	False	abs_torsion	0.06257282471821242	0.06258477827057171	0.0625847846676906
helix_10	0.02	63	40	SG0SPEC	False	curvature	0.003934049945884351	0.003932317592827484	0.003932266886811954
helix_10	0.02	63	40	SG0SPEC	False	almost_curvature	0.03981150743423264	0.039801160301850366	0.03980064895727848
helix_10	0.02	63	40	SG0SPEC	False	weighted_abs_torsion	0.062204377968118625	0.06258477827057174	0.06258478466769062
helix_10	0.02	63	40	TIK	False	abs_torsion	0.06257255852924302	0.06258477827057171	0.0625847846676906
helix_10	0.02	63	40	TIK	False	curvature	0.003935732706585258	0.003932317592827484	0.003932266886811954
helix_10	0.02	63	40	TIK	False	almost_curvature	0.03983276453947115	0.039801160301850366	0.03980064895727848
helix_10	0.02	63	40	TIK	False	weighted_abs_torsion	0.062297170077246174	0.06258477827057174	0.06258478466769062
helix_10	0.02	63	100	FD	False	abs_torsion	0.1308838289684689	0.06258477827057171	0.06258477827212794
helix_10	0.02	63	100	FD	False	curvature	0.004143478372063076	0.003932317592827484	0.003932317580492277
helix_10	0.02	63	100	FD	False	almost_curvature	0.03986790993917657	0.039801160301850366	0.03980116017745604
helix_10	0.02	63	100	FD	False	weighted_abs_torsion	0.10430520045439606	0.06258477827057174	0.06258477827212794
helix_10	0.02	63	100	SG	False	abs_torsion	0.0652915829474316	0.06258477827057171	0.06258477827212794
helix_10	0.02	63	100	SG	False	curvature	0.003816230967531978	0.003932317592827484	0.003932317580492277
helix_10	0.02	63	100	SG	False	almost_curvature	0.03987542744857733	0.039801160301850366	0.03980116017745604
helix_10	0.02	63	100	SG	False	weighted_abs_torsion	0.0646581116940531	0.06258477827057174	0.06258477827212794
helix_10	0.02	63	100	SPEC	False	abs_torsion	0.27310654763798786	0.06258477827057171	0.06258477827212794
helix_10	0.02	63	100	SPEC	False	curvature	0.004446246254095849	0.003932317592827484	0.003932317580492277
helix_10	0.02	63	100	SPEC	False	almost_curvature	0.0400387578387695	0.039801160301850366	0.03980116017745604
helix_10	0.02	63	100	SPEC	False	weighted_abs_torsion	0.1616441074378686	0.06258477827057174	0.06258477827212794
helix_10	0.02	63	100	SG0SPEC	False	abs_torsion	0.07311024008130053	0.06258477827057171	0.06258477827212794
helix_10	0.02	63	100	SG0SPEC	False	curvature	0.003971288103983727	0.003932317592827484	0.003932317580492277
helix_10	0.02	63	100	SG0SPEC	False	almost_curvature	0.03986297302019362	0.039801160301850366	0.03980116017745604
helix_10	0.02	63	100	SG0SPEC	False	weighted_abs_torsion	0.07078031532782328	0.06258477827057174	0.06258477827212794
helix_10	0.02	63	100	TIK	False	abs_torsion	0.06264665246505219	0.06258477827057171	0.06258477827212794
helix_10	0.02	63	100	TIK	False	curvature	0.003944038678797802	0.003932317592827484	0.003932317580492277
helix_10	0.02	63	100	TIK	False	almost_curvature	0.03985970827173759	0.039801160301850366	0.03980116017745604
helix_10	0.02	63	100	TIK	False	weighted_abs_torsion	0.06187794877844119	0.06258477827057174	0.06258477827212794
helix_10	0.02	63	150	FD	False	abs_torsion	0.27850674019148575	0.06258477827057171	0.06258477827058108
helix_10	0.02	63	150	FD	False	curvature	0.004766311186964279	0.003932317592827484	0.003932317592753129
helix_10	0.02	63	150	FD	False	almost_curvature	0.040066402811360285	0.039801160301850366	0.039801160301100535
helix_10	0.02	63	150	FD	False	weighted_abs_torsion	0.15686147340821843	0.06258477827057174	0.06258477827058108
helix_10	0.02	63	150	SG	False	abs_torsion	0.06631710549299362	0.06258477827057171	0.06258477827058108
helix_10	0.02	63	150	SG	False	curvature	0.003818071330436337	0.003932317592827484	0.003932317592753129
helix_10	0.02	63	150	SG	False	almost_curvature	0.03988357325771968	0.039801160301850366	0.039801160301100535
helix_10	0.02	63	150	SG	False	weighted_abs_torsion	0.06559513503700555	0.06258477827057174	0.06258477827058108
helix_10	0.02	63	150	SPEC	False	abs_torsion	0.6689496835461687	0.06258477827057171	0.06258477827058108
helix_10	0.02	63	150	SPEC	False	curvature	0.0076765139600148006	0.003932317592827484	0.003932317592753129
helix_10	0.02	63	150	SPEC	False	almost_curvature	0.040796195322801564	0.039801160301850366	0.039801160301100535
helix_10	0.02	63	150	SPEC	False	weighted_abs_torsion	0.3345402338657842	0.06258477827057174	0.06258477827058108
helix_10	0.02	63	150	SG0SPEC	False	abs_torsion	0.14177667226324345	0.06258477827057171	0.06258477827058108
helix_10	0.02	63	150	SG0SPEC	False	curvature	0.004048758333381686	0.003932317592827484	0.003932317592753129
helix_10	0.02	63	150	SG0SPEC	False	almost_curvature	0.03988802631377307	0.039801160301850366	0.039801160301100535
helix_10	0.02	63	150	SG0SPEC	False	weighted_abs_torsion	0.12716453772973926	0.06258477827057174	0.06258477827058108
helix_10	0.02	63	150	TIK	False	abs_torsion	0.0626551460344963	0.06258477827057171	0.06258477827058108
helix_10	0.02	63	150	TIK	False	curvature	0.003944192744378063	0.003932317592827484	0.003932317592753129
helix_10	0.02	63	150	TIK	False	almost_curvature	0.03985970636707942	0.039801160301850366	0.039801160301100535
helix_10	0.02	63	150	TIK	False	weighted_abs_torsion	0.06187978572846816	0.06258477827057174	0.06258477827058108
helix_10	0.02	63	150	FD	True	abs_torsion	0.06261803904610777	0.06258477827057171	0.06258477827058108
helix_10	0.02	63	150	FD	True	curvature	0.003610180494606049	0.003932317592827484	0.003932317592753129
helix_10	0.02	63	150	FD	True	almost_curvature	0.03655313071988909	0.039801160301850366	0.039801160301100535
helix_10	0.02	63	150	FD	True	weighted_abs_torsion	0.06247287481275845	0.06258477827057174	0.06258477827058108
helix_10	0.02	63	150	SG	True	abs_torsion	0.06260544858110596	0.06258477827057171	0.06258477827058108
helix_10	0.02	63	150	SG	True	curvature	0.0036114135420656206	0.003932317592827484	0.003932317592753129
helix_10	0.02	63	150	SG	True	almost_curvature	0.036592105180304514	0.039801160301850366	0.039801160301100535
helix_10	0.02	63	150	SG	True	weighted_abs_torsion	0.062467250912538456	0.06258477827057174	0.06258477827058108
helix_10	0.02	63	150	SPEC	True	abs_torsion	0.06261776567403728	0.06258477827057171	0.06258477827058108
helix_10	0.02	63	150	SPEC	True	curvature	0.003610152808356704	0.003932317592827484	0.003932317592753129
helix_10	0.02	63	150	SPEC	True	almost_curvature	0.03655298515826907	0.039801160301850366	0.039801160301100535
helix_10	0.02	63	150	SPEC	True	weighted_abs_torsion	0.062472447802015635	0.06258477827057174	0.06258477827058108
helix_10	0.02	63	150	SG0SPEC	True	abs_torsion	0.0626186192295217	0.06258477827057171	0.06258477827058108
helix_10	0.02	63	150	SG0SPEC	True	curvature	0.0036172672193617254	0.003932317592827484	0.003932317592753129
helix_10	0.02	63	150	SG0SPEC	True	almost_curvature	0.03662612874504829	0.039801160301850366	0.039801160301100535
helix_10	0.02	63	150	SG0SPEC	True	weighted_abs_torsion	0.06249657991967266	0.06258477827057174	0.06258477827058108
helix_10	0.02	63	150	TIK	True	abs_torsion	0.06261915608282487	0.06258477827057171	0.06258477827058108
helix_10	0.02	63	150	TIK	True	curvature	0.0036149266138849594	0.003932317592827484	0.003932317592753129
helix_10	0.02	63	150	TIK	True	almost_curvature	0.03660276173172691	0.039801160301850366	0.039801160301100535
helix_10	0.02	63	150	TIK	True	weighted_abs_torsion	0.06252059113644377	0.06258477827057174	0.06258477827058108
helix_10	0.02	64	40	FD	False	abs_torsion	0.06241436113157687	0.06258477827057171	0.0625847846676906
helix_10	0.02	64	40	FD	False	curvature	0.003915938423357334	0.003932317592827484	0.003932266886811954
helix_10	0.02	64	40	FD	False	almost_curvature	0.03973117447457496	0.039801160301850366	0.03980064895727848
helix_10	0.02	64	40	FD	False	weighted_abs_torsion	0.0620721010821274	0.06258477827057174	0.06258478466769062
helix_10	0.02	64	40	SG	False	abs_torsion	0.06307705599443109	0.06258477827057171	0.0625847846676906
helix_10	0.02	64	40	SG	False	curvature	0.0038067351934575663	0.003932317592827484	0.003932266886811954
helix_10	0.02	64	40	SG	False	almost_curvature	0.03981305945805912	0.039801160301850366	0.03980064895727848
helix_10	0.02	64	40	SG	False	weighted_abs_torsion	0.06288663454919152	0.06258477827057174	0.06258478466769062
helix_10	0.02	64	40	SPEC	False	abs_torsion	0.06257945063490354	0.06258477827057171	0.0625847846676906
helix_10	0.02	64	40	SPEC	False	curvature	0.003937196724788931	0.003932317592827484	0.003932266886811954
helix_10	0.02	64	40	SPEC	False	almost_curvature	0.039836209012819736	0.039801160301850366	0.03980064895727848
helix_10	0.02	64	40	SPEC	False	weighted_abs_torsion	0.06214947036607543	0.06258477827057174	0.06258478466769062
helix_10	0.02	64	40	SG0SPEC	False	abs_torsion	0.0625771585461006	0.06258477827057171	0.0625847846676906
helix_10	0.02	64	40	SG0SPEC	False	curvature	0.00393335689445607	0.003932317592827484	0.003932266886811954
helix_10	0.02	64	40	SG0SPEC	False	almost_curvature	0.03980414726797271	0.039801160301850366	0.03980064895727848
helix_10	0.02	64	40	SG0SPEC	False	weighted_abs_torsion	0.06224224973544618	0.06258477827057174	0.06258478466769062
helix_10	0.02	64	40	TIK	False	abs_torsion	0.0625729354146834	0.06258477827057171	0.0625847846676906
helix_10	0.02	64	40	TIK	False	curvature	0.003935100112728232	0.003932317592827484	0.003932266886811954
helix_10	0.02	64	40	TIK	False	almost_curvature	0.0398269255361019	0.039801160301850366	0.03980064895727848
helix_10	0.02	64	40	TIK	False	weighted_abs_torsion	0.06230945866351607	0.06258477827057174	0.06258478466769062
helix_10	0.02	64	100	FD	False	abs_torsion	0.12836599304854884	0.06258477827057171	0.06258477827212794
helix_10	0.02	64	100	FD	False	curvature	0.0041519615066241185	0.003932317592827484	0.003932317580492277
helix_10	0.02	64	100	FD	False	almost_curvature	0.03986820383553442	0.039801160301850366	0.03980116017745604
helix_10	0.02	64	100	FD	False	weighted_abs_torsion	0.10425937626891209	0.06258477827057174	0.06258477827212794
helix_10	0.02	64	100	SG	False	abs_torsion	0.06551877259280353	0.06258477827057171	0.06258477827212794
helix_10	0.02	64	100	SG	False	curvature	0.0038165303884651544	0.003932317592827484	0.003932317580492277
helix_10	0.02	64	100	SG	False	almost_curvature	0.03987337397535463	0.039801160301850366	0.03980116017745604
helix_10	0.02	64	100	SG	False	weighted_abs_torsion	0.06448719892231448	0.06258477827057174	0.06258477827212794
helix_10	0.02	64	100	SPEC	False	abs_torsion	0.2445665856639456	0.06258477827057171	0.06258477827212794
helix_10	0.02	64	100	SPEC	False	curvature	0.004457772758580554	0.003932317592827484	0.003932317580492277
helix_10	0.02	64	100	SPEC	False	almost_curvature	0.04003428454102632	0.039801160301850366	0.03980116017745604
helix_10	0.02	64	100	SPEC	False	weighted_abs_torsion	0.1646181721264755	0.06258477827057174	0.06258477827212794
helix_10	0.02	64	100	SG0SPEC	False	abs_torsion	0.07360890591430785	0.06258477827057171	0.06258477827212794
helix_10	0.02	64	100	SG0SPEC	False	curvature	0.003973604477566631	0.003932317592827484	0.003932317580492277
helix_10	0.02	64	100	SG0SPEC	False	almost_curvature	0.03985802616512332	0.039801160301850366	0.03980116017745604
helix_10	0.02	64	100	SG0SPEC	False	weighted_abs_torsion	0.07026020446320477	0.06258477827057174	0.06258477827212794
helix_10	0.02	64	100	TIK	False	abs_torsion	0.06269371334738323	0.06258477827057171	0.06258477827212794
helix_10	0.02	64	100	TIK	False	curvature	0.003943693826686117	0.003932317592827484	0.003932317580492277
helix_10	0.02	64	100	TIK	False	almost_curvature	0.03984829700936806	0.039801160301850366	0.03980116017745604
helix_10	0.02	64	100	TIK	False	weighted_abs_torsion	0.061772562305812115	0.06258477827057174	0.06258477827212794
helix_10	0.02	64	150	FD	False	abs_torsion	0.2702719019113889	0.06258477827057171	0.06258477827058108
helix_10	0.02	64	150	FD	False	curvature	0.0048126380056804875	0.003932317592827484	0.003932317592753129
helix_10	0.02	64	150	FD	False	almost_curvature	0.04005403597075524	0.039801160301850366	0.039801160301100535
helix_10	0.02	64	150	FD	False	weighted_abs_torsion	0.16301273990349954	0.06258477827057174	0.06258477827058108
helix_10	0.02	64	150	SG	False	abs_torsion	0.06705144705789041	0.06258477827057171	0.06258477827058108
helix_10	0.02	64	150	SG	False	curvature	0.0038184182820832717	0.003932317592827484	0.003932317592753129
helix_10	0.02	64	150	SG	False	almost_curvature	0.0398776374298412	0.039801160301850366	0.039801160301100535
helix_10	0.02	64	150	SG	False	weighted_abs_torsion	0.06587267742324868	0.06258477827057174	0.06258477827058108
helix_10	0.02	64	150	SPEC	False	abs_torsion	0.6753691549364649	0.06258477827057171	0.06258477827058108
helix_10	0.02	64	150	SPEC	False	curvature	0.0078102523942632715	0.003932317592827484	0.003932317592753129
helix_10	0.02	64	150	SPEC	False	almost_curvature	0.04082042189079668	0.039801160301850366	0.039801160301100535
helix_10	0.02	64	150	SPEC	False	weighted_abs_torsion	0.3458176598400688	0.06258477827057174	0.06258477827058108
helix_10	0.02	64	150	SG0SPEC	False	abs_torsion	0.14882480200995718	0.06258477827057171	0.06258477827058108
helix_10	0.02	64	150	SG0SPEC	False	curvature	0.004054949562772864	0.003932317592827484	0.003932317592753129
helix_10	0.02	64	150	SG0SPEC	False	almost_curvature	0.03988158561119945	0.039801160301850366	0.039801160301100535
helix_10	0.02	64	150	SG0SPEC	False	weighted_abs_torsion	0.13143572970848885	0.06258477827057174	0.06258477827058108
helix_10	0.02	64	150	TIK	False	abs_torsion	0.06271625494677989	0.06258477827057171	0.06258477827058108
helix_10	0.02	64	150	TIK	False	curvature	0.003943860659237642	0.003932317592827484	0.003932317592753129
helix_10	0.02	64	150	TIK	False	almost_curvature	0.03984837615273609	0.039801160301850366	0.039801160301100535
helix_10	0.02	64	150	TIK	False	weighted_abs_torsion	0.06178317239339496	0.06258477827057174	0.06258477827058108
helix_10	0.02	64	150	FD	True	abs_torsion	0.06262716395410879	0.06258477827057171	0.06258477827058108
helix_10	0.02	64	150	FD	True	curvature	0.0036099926777710713	0.003932317592827484	0.003932317592753129
helix_10	0.02	64	150	FD	True	almost_curvature	0.03655489535808985	0.039801160301850366	0.039801160301100535
helix_10	0.02	64	150	FD	True	weighted_abs_torsion	0.062472250984791124	0.06258477827057174	0.06258477827058108
helix_10	0.02	64	150	SG	True	abs_torsion	0.0626136508779286	0.06258477827057171	0.06258477827058108
helix_10	0.02	64	150	SG	True	curvature	0.0036112156729828726	0.003932317592827484	0.003932317592753129
helix_10	0.02	64	150	SG	True	almost_curvature	0.03659409013584572	0.039801160301850366	0.039801160301100535
helix_10	0.02	64	150	SG	True	weighted_abs_torsion	0.062468831144369144	0.06258477827057174	0.06258477827058108
helix_10	0.02	64	150	SPEC	True	abs_torsion	0.06262693961987649	0.06258477827057171	0.06258477827058108
helix_10	0.02	64	150	SPEC	True	curvature	0.0036099651743353245	0.003932317592827484	0.003932317592753129
helix_10	0.02	64	150	SPEC	True	almost_curvature	0.036554749787077026	0.039801160301850366	0.039801160301100535
helix_10	0.02	64	150	SPEC	True	weighted_abs_torsion	0.062471785781764676	0.06258477827057174	0.06258477827058108
helix_10	0.02	64	150	SG0SPEC	True	abs_torsion	0.06262288515176778	0.06258477827057171	0.06258477827058108
helix_10	0.02	64	150	SG0SPEC	True	curvature	0.003617063109272605	0.003932317592827484	0.003932317592753129
helix_10	0.02	64	150	SG0SPEC	True	almost_curvature	0.03662833669226839	0.039801160301850366	0.039801160301100535
helix_10	0.02	64	150	SG0SPEC	True	weighted_abs_torsion	0.06249998503660311	0.06258477827057174	0.06258477827058108
helix_10	0.02	64	150	TIK	True	abs_torsion	0.06261915796987232	0.06258477827057171	0.06258477827058108
helix_10	0.02	64	150	TIK	True	curvature	0.0036147182663087934	0.003932317592827484	0.003932317592753129
helix_10	0.02	64	150	TIK	True	almost_curvature	0.03660609340477805	0.039801160301850366	0.039801160301100535
helix_10	0.02	64	150	TIK	True	weighted_abs_torsion	0.06252367862616386	0.06258477827057174	0.06258477827058108
helix_10	0.02	65	40	FD	False	abs_torsion	0.06242061608467848	0.06258477827057171	0.0625847846676906
helix_10	0.02	65	40	FD	False	curvature	0.0039174479214276105	0.003932317592827484	0.003932266886811954
helix_10	0.02	65	40	FD	False	almost_curvature	0.03971875020857809	0.039801160301850366	0.03980064895727848
helix_10	0.02	65	40	FD	False	weighted_abs_torsion	0.06219815590855488	0.06258477827057174	0.06258478466769062
helix_10	0.02	65	40	SG	False	abs_torsion	0.0630903576430044	0.06258477827057171	0.0625847846676906
helix_10	0.02	65	40	SG	False	curvature	0.0038079899656564722	0.003932317592827484	0.003932266886811954
helix_10	0.02	65	40	SG	False	almost_curvature	0.03980093209992097	0.039801160301850366	0.03980064895727848
helix_10	0.02	65	40	SG	False	weighted_abs_torsion	0.06297795398060312	0.06258477827057174	0.06258478466769062
helix_10	0.02	65	40	SPEC	False	abs_torsion	0.06258516836746127	0.06258477827057171	0.0625847846676906
helix_10	0.02	65	40	SPEC	False	curvature	0.0039387614576753445	0.003932317592827484	0.003932266886811954
helix_10	0.02	65	40	SPEC	False	almost_curvature	0.03982379751843996	0.039801160301850366	0.03980064895727848
helix_10	0.02	65	40	SPEC	False	weighted_abs_torsion	0.06230273388812717	0.06258477827057174	0.06258478466769062
helix_10	0.02	65	40	SG0SPEC	False	abs_torsion	0.06258729305421844	0.06258477827057171	0.0625847846676906
helix_10	0.02	65	40	SG0SPEC	False	curvature	0.003934823649954741	0.003932317592827484	0.003932266886811954
helix_10	0.02	65	40	SG0SPEC	False	almost_curvature	0.03979247255353278	0.039801160301850366	0.03980064895727848
helix_10	0.02	65	40	SG0SPEC	False	weighted_abs_torsion	0.06238935394844907	0.06258477827057174	0.06258478466769062
helix_10	0.02	65	40	TIK	False	abs_torsion	0.06258804618289275	0.06258477827057171	0.0625847846676906
helix_10	0.02	65	40	TIK	False	curvature	0.003936494331086752	0.003932317592827484	0.003932266886811954
helix_10	0.02	65	40	TIK	False	almost_curvature	0.03981666559755841	0.039801160301850366	0.03980064895727848
helix_10	0.02	65	40	TIK	False	weighted_abs_torsion	0.062436997805303894	0.06258477827057174	0.06258478466769062
helix_10	0.02	65	100	FD	False	abs_torsion	0.1294856541592143	0.06258477827057171	0.06258477827212794
helix_10	0.02	65	100	FD	False	curvature	0.004137790894701336	0.003932317592827484	0.003932317580492277
helix_10	0.02	65	100	FD	False	almost_curvature	0.03984744837346128	0.039801160301850366	0.03980116017745604
helix_10	0.02	65	100	FD	False	weighted_abs_torsion	0.10039073374783826	0.06258477827057174	0.06258477827212794
helix_10	0.02	65	100	SG	False	abs_torsion	0.06449208736062614	0.06258477827057171	0.06258477827212794
helix_10	0.02	65	100	SG	False	curvature	0.0038172961806162476	0.003932317592827484	0.003932317580492277
helix_10	0.02	65	100	SG	False	almost_curvature	0.039850278327143766	0.039801160301850366	0.03980116017745604
helix_10	0.02	65	100	SG	False	weighted_abs_torsion	0.06347038204695166	0.06258477827057174	0.06258477827212794
helix_10	0.02	65	100	SPEC	False	abs_torsion	0.25021093887869356	0.06258477827057171	0.06258477827212794
helix_10	0.02	65	100	SPEC	False	curvature	0.0044324253149311925	0.003932317592827484	0.003932317580492277
helix_10	0.02	65	100	SPEC	False	almost_curvature	0.04001096170020233	0.039801160301850366	0.03980116017745604
helix_10	0.02	65	100	SPEC	False	weighted_abs_torsion	0.1583764120166114	0.06258477827057174	0.06258477827212794
helix_10	0.02	65	100	SG0SPEC	False	abs_torsion	0.07226197268738895	0.06258477827057171	0.06258477827212794
helix_10	0.02	65	100	SG0SPEC	False	curvature	0.003971503043688834	0.003932317592827484	0.003932317580492277
helix_10	0.02	65	100	SG0SPEC	False	almost_curvature	0.03982576911682885	0.039801160301850366	0.03980116017745604
helix_10	0.02	65	100	SG0SPEC	False	weighted_abs_torsion	0.06889572548446407	0.06258477827057174	0.06258477827212794
helix_10	0.02	65	100	TIK	False	abs_torsion	0.06257076820683372	0.06258477827057171	0.06258477827212794
helix_10	0.02	65	100	TIK	False	curvature	0.003945179106848173	0.003932317592827484	0.003932317580492277
helix_10	0.02	65	100	TIK	False	almost_curvature	0.03982869529889073	0.039801160301850366	0.03980116017745604
helix_10	0.02	65	100	TIK	False	weighted_abs_torsion	0.061731172085614475	0.06258477827057174	0.06258477827212794
helix_10	0.02	65	150	FD	False	abs_torsion	0.27223760795194635	0.06258477827057171	0.06258477827058108
helix_10	0.02	65	150	FD	False	curvature	0.0047803897502267005	0.003932317592827484	0.003932317592753129
helix_10	0.02	65	150	FD	False	almost_curvature	0.04001575406004352	0.039801160301850366	0.039801160301100535
helix_10	0.02	65	150	FD	False	weighted_abs_torsion	0.160500150282819	0.06258477827057174	0.06258477827058108
helix_10	0.02	65	150	SG	False	abs_torsion	0.06586116381733445	0.06258477827057171	0.06258477827058108
helix_10	0.02	65	150	SG	False	curvature	0.0038191488949895413	0.003932317592827484	0.003932317592753129
helix_10	0.02	65	150	SG	False	almost_curvature	0.03986145846072067	0.039801160301850366	0.039801160301100535
helix_10	0.02	65	150	SG	False	weighted_abs_torsion	0.06480376667662044	0.06258477827057174	0.06258477827058108
helix_10	0.02	65	150	SPEC	False	abs_torsion	0.7347908084360936	0.06258477827057171	0.06258477827058108
helix_10	0.02	65	150	SPEC	False	curvature	0.007718157899417268	0.003932317592827484	0.003932317592753129
helix_10	0.02	65	150	SPEC	False	almost_curvature	0.040710595159312316	0.039801160301850366	0.039801160301100535
helix_10	0.02	65	150	SPEC	False	weighted_abs_torsion	0.3491349900305199	0.06258477827057174	0.06258477827058108
helix_10	0.02	65	150	SG0SPEC	False	abs_torsion	0.14332500893604483	0.06258477827057171	0.06258477827058108
helix_10	0.02	65	150	SG0SPEC	False	curvature	0.0040503154874854995	0.003932317592827484	0.003932317592753129
helix_10	0.02	65	150	SG0SPEC	False	almost_curvature	0.039852376168395806	0.039801160301850366	0.039801160301100535
helix_10	0.02	65	150	SG0SPEC	False	weighted_abs_torsion	0.12635621065138533	0.06258477827057174	0.06258477827058108
helix_10	0.02	65	150	TIK	False	abs_torsion	0.06257035734683318	0.06258477827057171	0.06258477827058108
helix_10	0.02	65	150	TIK	False	curvature	0.003945327607060829	0.003932317592827484	0.003932317592753129
helix_10	0.02	65	150	TIK	False	almost_curvature	0.039828813152490684	0.039801160301850366	0.039801160301100535
helix_10	0.02	65	150	TIK	False	weighted_abs_torsion	0.061718772021128805	0.06258477827057174	0.06258477827058108
helix_10	0.02	65	150	FD	True	abs_torsion	0.06262205696770279	0.06258477827057171	0.06258477827058108
helix_10	0.02	65	150	FD	True	curvature	0.0036111009024935095	0.003932317592827484	0.003932317592753129
helix_10	0.02	65	150	FD	True	almost_curvature	0.036537639758147826	0.039801160301850366	0.039801160301100535
helix_10	0.02	65	150	FD	True	weighted_abs_torsion	0.06250057011605535	0.06258477827057174	0.06258477827058108
helix_10	0.02	65	150	SG	True	abs_torsion	0.06260943419562999	0.06258477827057171	0.06258477827058108
helix_10	0.02	65	150	SG	True	curvature	0.003612323405042563	0.003932317592827484	0.003932317592753129
helix_10	0.02	65	150	SG	True	almost_curvature	0.03657721387933494	0.039801160301850366	0.039801160301100535
helix_10	0.02	65	150	SG	True	weighted_abs_torsion	0.06249834473048761	0.06258477827057174	0.06258477827058108
helix_10	0.02	65	150	SPEC	True	abs_torsion	0.06262178910078674	0.06258477827057171	0.06258477827058108
helix_10	0.02	65	150	SPEC	True	curvature	0.003611073405812047	0.003932317592827484	0.003932317592753129
helix_10	0.02	65	150	SPEC	True	almost_curvature	0.03653749237019022	0.039801160301850366	0.039801160301100535
helix_10	0.02	65	150	SPEC	True	weighted_abs_torsion	0.06250003730616302	0.06258477827057174	0.06258477827058108
helix_10	0.02	65	150	SG0SPEC	True	abs_torsion	0.06262303631010858	0.06258477827057171	0.06258477827058108
helix_10	0.02	65	150	SG0SPEC	True	curvature	0.0036181538356490277	0.003932317592827484	0.003932317592753129
helix_10	0.02	65	150	SG0SPEC	True	almost_curvature	0.0366117521273113	0.039801160301850366	0.039801160301100535
helix_10	0.02	65	150	SG0SPEC	True	weighted_abs_torsion	0.06253381981019908	0.06258477827057174	0.06258477827058108
helix_10	0.02	65	150	TIK	True	abs_torsion	0.0626253689989337	0.06258477827057171	0.06258477827058108
helix_10	0.02	65	150	TIK	True	curvature	0.003615762620675968	0.003932317592827484	0.003932317592753129
helix_10	0.02	65	150	TIK	True	almost_curvature	0.03659081185812774	0.039801160301850366	0.039801160301100535
helix_10	0.02	65	150	TIK	True	weighted_abs_torsion	0.06256334227056906	0.06258477827057174	0.06258477827058108
helix_10	0.02	66	40	FD	False	abs_torsion	0.06243252856058041	0.06258477827057171	0.0625847846676906
helix_10	0.02	66	40	FD	False	curvature	0.003917804988759583	0.003932317592827484	0.003932266886811954
helix_10	0.02	66	40	FD	False	almost_curvature	0.0397487377618237	0.039801160301850366	0.03980064895727848
helix_10	0.02	66	40	FD	False	weighted_abs_torsion	0.06214893983547061	0.06258477827057174	0.06258478466769062
helix_10	0.02	66	40	SG	False	abs_torsion	0.06309538200077516	0.06258477827057171	0.0625847846676906
helix_10	0.02	66	40	SG	False	curvature	0.003808516748283612	0.003932317592827484	0.003932266886811954
helix_10	0.02	66	40	SG	False	almost_curvature	0.03983164113540583	0.039801160301850366	0.03980064895727848
helix_10	0.02	66	40	SG	False	weighted_abs_torsion	0.06293300240211204	0.06258477827057174	0.06258478466769062
helix_10	0.02	66	40	SPEC	False	abs_torsion	0.06259606312021627	0.06258477827057171	0.0625847846676906
helix_10	0.02	66	40	SPEC	False	curvature	0.003939064229551913	0.003932317592827484	0.003932266886811954
helix_10	0.02	66	40	SPEC	False	almost_curvature	0.03985369874384229	0.039801160301850366	0.03980064895727848
helix_10	0.02	66	40	SPEC	False	weighted_abs_torsion	0.06222789935916975	0.06258477827057174	0.06258478466769062
helix_10	0.02	66	40	SG0SPEC	False	abs_torsion	0.06259545111585589	0.06258477827057171	0.0625847846676906
helix_10	0.02	66	40	SG0SPEC	False	curvature	0.003935273854763561	0.003932317592827484	0.003932266886811954
helix_10	0.02	66	40	SG0SPEC	False	almost_curvature	0.039823214896497275	0.039801160301850366	0.03980064895727848
helix_10	0.02	66	40	SG0SPEC	False	weighted_abs_torsion	0.06230160503009802	0.06258477827057174	0.06258478466769062
helix_10	0.02	66	40	TIK	False	abs_torsion	0.0625958167148949	0.06258477827057171	0.0625847846676906
helix_10	0.02	66	40	TIK	False	curvature	0.003937061754545226	0.003932317592827484	0.003932266886811954
helix_10	0.02	66	40	TIK	False	almost_curvature	0.03984835938169969	0.039801160301850366	0.03980064895727848
helix_10	0.02	66	40	TIK	False	weighted_abs_torsion	0.062373097627501616	0.06258477827057174	0.06258478466769062
helix_10	0.02	66	100	FD	False	abs_torsion	0.13079991466016838	0.06258477827057171	0.06258477827212794
helix_10	0.02	66	100	FD	False	curvature	0.00415231329562736	0.003932317592827484	0.003932317580492277
helix_10	0.02	66	100	FD	False	almost_curvature	0.039839027932017435	0.039801160301850366	0.03980116017745604
helix_10	0.02	66	100	FD	False	weighted_abs_torsion	0.10501214842296312	0.06258477827057174	0.06258477827212794
helix_10	0.02	66	100	SG	False	abs_torsion	0.06501045885044161	0.06258477827057171	0.06258477827212794
helix_10	0.02	66	100	SG	False	curvature	0.0038169346627697285	0.003932317592827484	0.003932317580492277
helix_10	0.02	66	100	SG	False	almost_curvature	0.03983793240533612	0.039801160301850366	0.03980116017745604
helix_10	0.02	66	100	SG	False	weighted_abs_torsion	0.06424790850587611	0.06258477827057174	0.06258477827212794
helix_10	0.02	66	100	SPEC	False	abs_torsion	0.2510931568367957	0.06258477827057171	0.06258477827212794
helix_10	0.02	66	100	SPEC	False	curvature	0.004463748473822989	0.003932317592827484	0.003932317580492277
helix_10	0.02	66	100	SPEC	False	almost_curvature	0.04001330370530078	0.039801160301850366	0.03980116017745604
helix_10	0.02	66	100	SPEC	False	weighted_abs_torsion	0.16491282536395618	0.06258477827057174	0.06258477827212794
helix_10	0.02	66	100	SG0SPEC	False	abs_torsion	0.07226089860249106	0.06258477827057171	0.06258477827212794
helix_10	0.02	66	100	SG0SPEC	False	curvature	0.003971259376749758	0.003932317592827484	0.003932317580492277
helix_10	0.02	66	100	SG0SPEC	False	almost_curvature	0.0398341415541244	0.039801160301850366	0.03980116017745604
helix_10	0.02	66	100	SG0SPEC	False	weighted_abs_torsion	0.0689114444206089	0.06258477827057174	0.06258477827212794
helix_10	0.02	66	100	TIK	False	abs_torsion	0.0626071574416678	0.06258477827057171	0.06258477827212794
helix_10	0.02	66	100	TIK	False	curvature	0.003944471763795213	0.003932317592827484	0.003932317580492277
helix_10	0.02	66	100	TIK	False	almost_curvature	0.03984824893403875	0.039801160301850366	0.03980116017745604
helix_10	0.02	66	100	TIK	False	weighted_abs_torsion	0.061803294237951334	0.06258477827057174	0.06258477827212794
helix_10	0.02	66	150	FD	False	abs_torsion	0.2976053412637653	0.06258477827057171	0.06258477827058108
helix_10	0.02	66	150	FD	False	curvature	0.004778741690563334	0.003932317592827484	0.003932317592753129
helix_10	0.02	66	150	FD	False	almost_curvature	0.040008646180853126	0.039801160301850366	0.039801160301100535
helix_10	0.02	66	150	FD	False	weighted_abs_torsion	0.16132126530805807	0.06258477827057174	0.06258477827058108
helix_10	0.02	66	150	SG	False	abs_torsion	0.06635450454242588	0.06258477827057171	0.06258477827058108
helix_10	0.02	66	150	SG	False	curvature	0.003818899524067379	0.003932317592827484	0.003932317592753129
helix_10	0.02	66	150	SG	False	almost_curvature	0.039841164264831606	0.039801160301850366	0.039801160301100535
helix_10	0.02	66	150	SG	False	weighted_abs_torsion	0.0654405839939959	0.06258477827057174	0.06258477827058108
helix_10	0.02	66	150	SPEC	False	abs_torsion	0.6883348342359706	0.06258477827057171	0.06258477827058108
helix_10	0.02	66	150	SPEC	False	curvature	0.007639968957054222	0.003932317592827484	0.003932317592753129
helix_10	0.02	66	150	SPEC	False	almost_curvature	0.04065321017297787	0.039801160301850366	0.039801160301100535
helix_10	0.02	66	150	SPEC	False	weighted_abs_torsion	0.3491660422760373	0.06258477827057174	0.06258477827058108
helix_10	0.02	66	150	SG0SPEC	False	abs_torsion	0.14502865116869174	0.06258477827057171	0.06258477827058108
helix_10	0.02	66	150	SG0SPEC	False	curvature	0.00405330713981359	0.003932317592827484	0.003932317592753129
helix_10	0.02	66	150	SG0SPEC	False	almost_curvature	0.0398581723953126	0.039801160301850366	0.039801160301100535
helix_10	0.02	66	150	SG0SPEC	False	weighted_abs_torsion	0.1280963520488733	0.06258477827057174	0.06258477827058108
helix_10	0.02	66	150	TIK	False	abs_torsion	0.06261938114285241	0.06258477827057171	0.06258477827058108
helix_10	0.02	66	150	TIK	False	curvature	0.003944633270980382	0.003932317592827484	0.003932317592753129
helix_10	0.02	66	150	TIK	False	almost_curvature	0.03984829845738855	0.039801160301850366	0.039801160301100535
helix_10	0.02	66	150	TIK	False	weighted_abs_torsion	0.06180750987729324	0.06258477827057174	0.06258477827058108
helix_10	0.02	66	150	FD	True	abs_torsion	0.06263084402742035	0.06258477827057171	0.06258477827058108
helix_10	0.02	66	150	FD	True	curvature	0.003611496329755879	0.003932317592827484	0.003932317592753129
helix_10	0.02	66	150	FD	True	almost_curvature	0.03656162058497367	0.039801160301850366	0.039801160301100535
helix_10	0.02	66	150	FD	True	weighted_abs_torsion	0.06248792380357973	0.06258477827057174	0.06258477827058108
helix_10	0.02	66	150	SG	True	abs_torsion	0.06261703903575833	0.06258477827057171	0.06258477827058108
helix_10	0.02	66	150	SG	True	curvature	0.0036127303331309514	0.003932317592827484	0.003932317592753129
helix_10	0.02	66	150	SG	True	almost_curvature	0.03660192339176552	0.039801160301850366	0.039801160301100535
helix_10	0.02	66	150	SG	True	weighted_abs_torsion	0.06248368727794269	0.06258477827057174	0.06258477827058108
helix_10	0.02	66	150	SPEC	True	abs_torsion	0.06263059582305534	0.06258477827057171	0.06258477827058108
helix_10	0.02	66	150	SPEC	True	curvature	0.003611468596687455	0.003932317592827484	0.003932317592753129
helix_10	0.02	66	150	SPEC	True	almost_curvature	0.03656146834066219	0.039801160301850366	0.039801160301100535
helix_10	0.02	66	150	SPEC	True	weighted_abs_torsion	0.06248746523979965	0.06258477827057174	0.06258477827058108
helix_10	0.02	66	150	SG0SPEC	True	abs_torsion	0.06262900343070754	0.06258477827057171	0.06258477827058108
helix_10	0.02	66	150	SG0SPEC	True	curvature	0.0036185943609593797	0.003932317592827484	0.003932317592753129
helix_10	0.02	66	150	SG0SPEC	True	almost_curvature	0.036637011227356284	0.039801160301850366	0.039801160301100535
helix_10	0.02	66	150	SG0SPEC	True	weighted_abs_torsion	0.06251532662796407	0.06258477827057174	0.06258477827058108
helix_10	0.02	66	150	TIK	True	abs_torsion	0.06262908770303255	0.06258477827057171	0.06258477827058108
helix_10	0.02	66	150	TIK	True	curvature	0.0036162622145811153	0.003932317592827484	0.003932317592753129
helix_10	0.02	66	150	TIK	True	almost_curvature	0.036617202630709375	0.039801160301850366	0.039801160301100535
helix_10	0.02	66	150	TIK	True	weighted_abs_torsion	0.06254005272580498	0.06258477827057174	0.06258477827058108
helix_10	0.02	67	40	FD	False	abs_torsion	0.062434202873804	0.06258477827057171	0.0625847846676906
helix_10	0.02	67	40	FD	False	curvature	0.003915261683585036	0.003932317592827484	0.003932266886811954
helix_10	0.02	67	40	FD	False	almost_curvature	0.03972143737487591	0.039801160301850366	0.03980064895727848
helix_10	0.02	67	40	FD	False	weighted_abs_torsion	0.06217059702836487	0.06258477827057174	0.06258478466769062
helix_10	0.02	67	40	SG	False	abs_torsion	0.0630953645839426	0.06258477827057171	0.0625847846676906
helix_10	0.02	67	40	SG	False	curvature	0.0038061043675602893	0.003932317592827484	0.003932266886811954
helix_10	0.02	67	40	SG	False	almost_curvature	0.03980341692701502	0.039801160301850366	0.03980064895727848
helix_10	0.02	67	40	SG	False	weighted_abs_torsion	0.06295015916720016	0.06258477827057174	0.06258478466769062
helix_10	0.02	67	40	SPEC	False	abs_torsion	0.06259896954035843	0.06258477827057171	0.0625847846676906
helix_10	0.02	67	40	SPEC	False	curvature	0.003936513275366631	0.003932317592827484	0.003932266886811954
helix_10	0.02	67	40	SPEC	False	almost_curvature	0.039826544506933036	0.039801160301850366	0.03980064895727848
helix_10	0.02	67	40	SPEC	False	weighted_abs_torsion	0.062253746836867865	0.06258477827057174	0.06258478466769062
helix_10	0.02	67	40	SG0SPEC	False	abs_torsion	0.06259803387551997	0.06258477827057171	0.0625847846676906
helix_10	0.02	67	40	SG0SPEC	False	curvature	0.003932668949708921	0.003932317592827484	0.003932266886811954
helix_10	0.02	67	40	SG0SPEC	False	almost_curvature	0.03979435973304126	0.039801160301850366	0.03980064895727848
helix_10	0.02	67	40	SG0SPEC	False	weighted_abs_torsion	0.06232800569425431	0.06258477827057174	0.06258478466769062
helix_10	0.02	67	40	TIK	False	abs_torsion	0.06259674632851296	0.06258477827057171	0.0625847846676906
helix_10	0.02	67	40	TIK	False	curvature	0.003934411652190297	0.003932317592827484	0.003932266886811954
helix_10	0.02	67	40	TIK	False	almost_curvature	0.0398171016675782	0.039801160301850366	0.03980064895727848
helix_10	0.02	67	40	TIK	False	weighted_abs_torsion	0.062396547625660534	0.06258477827057174	0.06258478466769062
helix_10	0.02	67	100	FD	False	abs_torsion	0.12576786543333823	0.06258477827057171	0.06258477827212794
helix_10	0.02	67	100	FD	False	curvature	0.004133907526844163	0.003932317592827484	0.003932317580492277
helix_10	0.02	67	100	FD	False	almost_curvature	0.03985234157996087	0.039801160301850366	0.03980116017745604
helix_10	0.02	67	100	FD	False	weighted_abs_torsion	0.10088722187479944	0.06258477827057174	0.06258477827212794
helix_10	0.02	67	100	SG	False	abs_torsion	0.06540374880856212	0.06258477827057171	0.06258477827212794
helix_10	0.02	67	100	SG	False	curvature	0.0038166625911071343	0.003932317592827484	0.003932317580492277
helix_10	0.02	67	100	SG	False	almost_curvature	0.03985804539310286	0.039801160301850366	0.03980116017745604
helix_10	0.02	67	100	SG	False	weighted_abs_torsion	0.06439417115506389	0.06258477827057174	0.06258477827212794
helix_10	0.02	67	100	SPEC	False	abs_torsion	0.22888756197591678	0.06258477827057171	0.06258477827212794
helix_10	0.02	67	100	SPEC	False	curvature	0.004409377278226942	0.003932317592827484	0.003932317580492277
helix_10	0.02	67	100	SPEC	False	almost_curvature	0.04001562771349654	0.039801160301850366	0.03980116017745604
helix_10	0.02	67	100	SPEC	False	weighted_abs_torsion	0.15581145106012503	0.06258477827057174	0.06258477827212794
helix_10	0.02	67	100	SG0SPEC	False	abs_torsion	0.07281078691263589	0.06258477827057171	0.06258477827212794
helix_10	0.02	67	100	SG0SPEC	False	curvature	0.00397394894562069	0.003932317592827484	0.003932317580492277
helix_10	0.02	67	100	SG0SPEC	False	almost_curvature	0.0398439373353892	0.039801160301850366	0.03980116017745604
helix_10	0.02	67	100	SG0SPEC	False	weighted_abs_torsion	0.06908382956178995	0.06258477827057174	0.06258477827212794
helix_10	0.02	67	100	TIK	False	abs_torsion	0.06265769111316463	0.06258477827057171	0.06258477827212794
helix_10	0.02	67	100	TIK	False	curvature	0.0039433578659588174	0.003932317592827484	0.003932317580492277
helix_10	0.02	67	100	TIK	False	almost_curvature	0.03983767586354758	0.039801160301850366	0.03980116017745604
helix_10	0.02	67	100	TIK	False	weighted_abs_torsion	0.06178281885036131	0.06258477827057174	0.06258477827212794
helix_10	0.02	67	150	FD	False	abs_torsion	0.27106561965933146	0.06258477827057171	0.06258477827058108
helix_10	0.02	67	150	FD	False	curvature	0.004746831845385367	0.003932317592827484	0.003932317592753129
helix_10	0.02	67	150	FD	False	almost_curvature	0.040006149481726413	0.039801160301850366	0.039801160301100535
helix_10	0.02	67	150	FD	False	weighted_abs_torsion	0.1586377894090371	0.06258477827057174	0.06258477827058108
helix_10	0.02	67	150	SG	False	abs_torsion	0.06658708569315111	0.06258477827057171	0.06258477827058108
helix_10	0.02	67	150	SG	False	curvature	0.0038183121635738415	0.003932317592827484	0.003932317592753129
helix_10	0.02	67	150	SG	False	almost_curvature	0.03986340603579083	0.039801160301850366	0.039801160301100535
helix_10	0.02	67	150	SG	False	weighted_abs_torsion	0.06551807694026565	0.06258477827057174	0.06258477827058108
helix_10	0.02	67	150	SPEC	False	abs_torsion	0.7373648860064016	0.06258477827057171	0.06258477827058108
helix_10	0.02	67	150	SPEC	False	curvature	0.007624848960755161	0.003932317592827484	0.003932317592753129
helix_10	0.02	67	150	SPEC	False	almost_curvature	0.04067787122829704	0.039801160301850366	0.039801160301100535
helix_10	0.02	67	150	SPEC	False	weighted_abs_torsion	0.3486977240280216	0.06258477827057174	0.06258477827058108
helix_10	0.02	67	150	SG0SPEC	False	abs_torsion	0.13770480905387278	0.06258477827057171	0.06258477827058108
helix_10	0.02	67	150	SG0SPEC	False	curvature	0.00404550329761634	0.003932317592827484	0.003932317592753129
helix_10	0.02	67	150	SG0SPEC	False	almost_curvature	0.039870545107651284	0.039801160301850366	0.039801160301100535
helix_10	0.02	67	150	SG0SPEC	False	weighted_abs_torsion	0.12313768618318836	0.06258477827057174	0.06258477827058108
helix_10	0.02	67	150	TIK	False	abs_torsion	0.06266039167558321	0.06258477827057171	0.06258477827058108
helix_10	0.02	67	150	TIK	False	curvature	0.003943518466333717	0.003932317592827484	0.003932317592753129
helix_10	0.02	67	150	TIK	False	almost_curvature	0.03983780195192393	0.039801160301850366	0.039801160301100535
helix_10	0.02	67	150	TIK	False	weighted_abs_torsion	0.061776125596683426	0.06258477827057174	0.06258477827058108
helix_10	0.02	67	150	FD	True	abs_torsion	0.06263169797846725	0.06258477827057171	0.06258477827058108
helix_10	0.02	67	150	FD	True	curvature	0.0036094767649909034	0.003932317592827484	0.003932317592753129
helix_10	0.02	67	150	FD	True	almost_curvature	0.03654355248367966	0.039801160301850366	0.039801160301100535
helix_10	0.02	67	150	FD	True	weighted_abs_torsion	0.06248988598807706	0.06258477827057174	0.06258477827058108
helix_10	0.02	67	150	SG	True	abs_torsion	0.06261909880701097	0.06258477827057171	0.06258477827058108
helix_10	0.02	67	150	SG	True	curvature	0.0036106779318717504	0.003932317592827484	0.003932317592753129
helix_10	0.02	67	150	SG	True	almost_curvature	0.036582767152009664	0.039801160301850366	0.039801160301100535
helix_10	0.02	67	150	SG	True	weighted_abs_torsion	0.062487354610793196	0.06258477827057174	0.06258477827058108
helix_10	0.02	67	150	SPEC	True	abs_torsion	0.06263146177271828	0.06258477827057171	0.06258477827058108
helix_10	0.02	67	150	SPEC	True	curvature	0.0036094496229132455	0.003932317592827484	0.003932317592753129
helix_10	0.02	67	150	SPEC	True	almost_curvature	0.03654340645898243	0.039801160301850366	0.039801160301100535
helix_10	0.02	67	150	SPEC	True	weighted_abs_torsion	0.06248939221888262	0.06258477827057174	0.06258477827058108
helix_10	0.02	67	150	SG0SPEC	True	abs_torsion	0.06262975922015339	0.06258477827057171	0.06258477827058108
helix_10	0.02	67	150	SG0SPEC	True	curvature	0.0036165084093465315	0.003932317592827484	0.003932317592753129
helix_10	0.02	67	150	SG0SPEC	True	almost_curvature	0.03661702921389967	0.039801160301850366	0.039801160301100535
helix_10	0.02	67	150	SG0SPEC	True	weighted_abs_torsion	0.06252135209624121	0.06258477827057174	0.06258477827058108
helix_10	0.02	67	150	TIK	True	abs_torsion	0.06262921057317623	0.06258477827057171	0.06258477827058108
helix_10	0.02	67	150	TIK	True	curvature	0.0036141560527598836	0.003932317592827484	0.003932317592753129
helix_10	0.02	67	150	TIK	True	almost_curvature	0.036594804659425405	0.039801160301850366	0.039801160301100535
helix_10	0.02	67	150	TIK	True	weighted_abs_torsion	0.06254833750614877	0.06258477827057174	0.06258477827058108
helix_10	0.02	68	40	FD	False	abs_torsion	0.062407083041725174	0.06258477827057171	0.0625847846676906
helix_10	0.02	68	40	FD	False	curvature	0.0039176025016179825	0.003932317592827484	0.003932266886811954
helix_10	0.02	68	40	FD	False	almost_curvature	0.03975440470951571	0.039801160301850366	0.03980064895727848
helix_10	0.02	68	40	FD	False	weighted_abs_torsion	0.06197212063466257	0.06258477827057174	0.06258478466769062
helix_10	0.02	68	40	SG	False	abs_torsion	0.06307115689798984	0.06258477827057171	0.0625847846676906
helix_10	0.02	68	40	SG	False	curvature	0.0038084380383919666	0.003932317592827484	0.003932266886811954
helix_10	0.02	68	40	SG	False	almost_curvature	0.03983622321414965	0.039801160301850366	0.03980064895727848
helix_10	0.02	68	40	SG	False	weighted_abs_torsion	0.06282469527519367	0.06258477827057174	0.06258478466769062
helix_10	0.02	68	40	SPEC	False	abs_torsion	0.06256873496082833	0.06258477827057171	0.0625847846676906
helix_10	0.02	68	40	SPEC	False	curvature	0.003938835119674019	0.003932317592827484	0.003932266886811954
helix_10	0.02	68	40	SPEC	False	almost_curvature	0.03985961756044479	0.039801160301850366	0.03980064895727848
helix_10	0.02	68	40	SPEC	False	weighted_abs_torsion	0.06202598190841069	0.06258477827057174	0.06258478466769062
helix_10	0.02	68	40	SG0SPEC	False	abs_torsion	0.06257106829341334	0.06258477827057171	0.0625847846676906
helix_10	0.02	68	40	SG0SPEC	False	curvature	0.003935059343929193	0.003932317592827484	0.003932266886811954
helix_10	0.02	68	40	SG0SPEC	False	almost_curvature	0.03982721191212005	0.039801160301850366	0.03980064895727848
helix_10	0.02	68	40	SG0SPEC	False	weighted_abs_torsion	0.06213778942666378	0.06258477827057174	0.06258478466769062
helix_10	0.02	68	40	TIK	False	abs_torsion	0.06257180064647318	0.06258477827057171	0.0625847846676906
helix_10	0.02	68	40	TIK	False	curvature	0.003936858328139737	0.003932317592827484	0.003932266886811954
helix_10	0.02	68	40	TIK	False	almost_curvature	0.03984981395236512	0.039801160301850366	0.03980064895727848
helix_10	0.02	68	40	TIK	False	weighted_abs_torsion	0.06223280389828242	0.06258477827057174	0.06258478466769062
helix_10	0.02	68	100	FD	False	abs_torsion	0.13955317389310676	0.06258477827057171	0.06258477827212794
helix_10	0.02	68	100	FD	False	curvature	0.004177127041898857	0.003932317592827484	0.003932317580492277
helix_10	0.02	68	100	FD	False	almost_curvature	0.0399423864702093	0.039801160301850366	0.03980116017745604
helix_10	0.02	68	100	FD	False	weighted_abs_torsion	0.10687822372553647	0.06258477827057174	0.06258477827212794
helix_10	0.02	68	100	SG	False	abs_torsion	0.06513345408396762	0.06258477827057171	0.06258477827212794
helix_10	0.02	68	100	SG	False	curvature	0.0038171367797816573	0.003932317592827484	0.003932317580492277
helix_10	0.02	68	100	SG	False	almost_curvature	0.039906333522523096	0.039801160301850366	0.03980116017745604
helix_10	0.02	68	100	SG	False	weighted_abs_torsion	0.06431360382825867	0.06258477827057174	0.06258477827212794
helix_10	0.02	68	100	SPEC	False	abs_torsion	0.2694726945261997	0.06258477827057171	0.06258477827212794
helix_10	0.02	68	100	SPEC	False	curvature	0.004529449045642963	0.003932317592827484	0.003932317580492277
helix_10	0.02	68	100	SPEC	False	almost_curvature	0.04012863749393708	0.039801160301850366	0.03980116017745604
helix_10	0.02	68	100	SPEC	False	weighted_abs_torsion	0.16846244002879796	0.06258477827057174	0.06258477827212794
helix_10	0.02	68	100	SG0SPEC	False	abs_torsion	0.07454798938845926	0.06258477827057171	0.06258477827212794
helix_10	0.02	68	100	SG0SPEC	False	curvature	0.003973285088310945	0.003932317592827484	0.003932317580492277
helix_10	0.02	68	100	SG0SPEC	False	almost_curvature	0.039879901030698994	0.039801160301850366	0.03980116017745604
helix_10	0.02	68	100	SG0SPEC	False	weighted_abs_torsion	0.07044853859879786	0.06258477827057174	0.06258477827212794
helix_10	0.02	68	100	TIK	False	abs_torsion	0.06258383582575332	0.06258477827057171	0.06258477827212794
helix_10	0.02	68	100	TIK	False	curvature	0.003944438338800909	0.003932317592827484	0.003932317580492277
helix_10	0.02	68	100	TIK	False	almost_curvature	0.03987375156218402	0.039801160301850366	0.03980116017745604
helix_10	0.02	68	100	TIK	False	weighted_abs_torsion	0.06151122599194353	0.06258477827057174	0.06258477827212794
helix_10	0.02	68	150	FD	False	abs_torsion	0.293298292003083	0.06258477827057171	0.06258477827058108
helix_10	0.02	68	150	FD	False	curvature	0.004828032371133026	0.003932317592827484	0.003932317592753129
helix_10	0.02	68	150	FD	False	almost_curvature	0.040145563953397544	0.039801160301850366	0.039801160301100535
helix_10	0.02	68	150	FD	False	weighted_abs_torsion	0.16193701576287137	0.06258477827057174	0.06258477827058108
helix_10	0.02	68	150	SG	False	abs_torsion	0.06633275213083333	0.06258477827057171	0.06258477827058108
helix_10	0.02	68	150	SG	False	curvature	0.0038190392203752968	0.003932317592827484	0.003932317592753129
helix_10	0.02	68	150	SG	False	almost_curvature	0.039907161703899165	0.039801160301850366	0.039801160301100535
helix_10	0.02	68	150	SG	False	weighted_abs_torsion	0.0654622428463982	0.06258477827057174	0.06258477827058108
helix_10	0.02	68	150	SPEC	False	abs_torsion	0.6794021641613396	0.06258477827057171	0.06258477827058108
helix_10	0.02	68	150	SPEC	False	curvature	0.00776522795002033	0.003932317592827484	0.003932317592753129
helix_10	0.02	68	150	SPEC	False	almost_curvature	0.04083540461987113	0.039801160301850366	0.039801160301100535
helix_10	0.02	68	150	SPEC	False	weighted_abs_torsion	0.3457996100958645	0.06258477827057174	0.06258477827058108
helix_10	0.02	68	150	SG0SPEC	False	abs_torsion	0.14498400868713596	0.06258477827057171	0.06258477827058108
helix_10	0.02	68	150	SG0SPEC	False	curvature	0.004052303712689073	0.003932317592827484	0.003932317592753129
helix_10	0.02	68	150	SG0SPEC	False	almost_curvature	0.03989948844909733	0.039801160301850366	0.039801160301100535
helix_10	0.02	68	150	SG0SPEC	False	weighted_abs_torsion	0.12809351433585947	0.06258477827057174	0.06258477827058108
helix_10	0.02	68	150	TIK	False	abs_torsion	0.06259691704956546	0.06258477827057171	0.06258477827058108
helix_10	0.02	68	150	TIK	False	curvature	0.003944598584975169	0.003932317592827484	0.003932317592753129
helix_10	0.02	68	150	TIK	False	almost_curvature	0.03987411993986048	0.039801160301850366	0.039801160301100535
helix_10	0.02	68	150	TIK	False	weighted_abs_torsion	0.06150824068046173	0.06258477827057174	0.06258477827058108
helix_10	0.02	68	150	FD	True	abs_torsion	0.06261640691166437	0.06258477827057171	0.06258477827058108
helix_10	0.02	68	150	FD	True	curvature	0.003611565926129044	0.003932317592827484	0.003932317592753129
helix_10	0.02	68	150	FD	True	almost_curvature	0.03657501242871483	0.039801160301850366	0.039801160301100535
helix_10	0.02	68	150	FD	True	weighted_abs_torsion	0.0624264892341415	0.06258477827057174	0.06258477827058108
helix_10	0.02	68	150	SG	True	abs_torsion	0.06260189479917347	0.06258477827057171	0.06258477827058108
helix_10	0.02	68	150	SG	True	curvature	0.003612801597713976	0.003932317592827484	0.003932317592753129
helix_10	0.02	68	150	SG	True	almost_curvature	0.03661414116027988	0.039801160301850366	0.039801160301100535
helix_10	0.02	68	150	SG	True	weighted_abs_torsion	0.06242392537228958	0.06258477827057174	0.06258477827058108
helix_10	0.02	68	150	SPEC	True	abs_torsion	0.06261613522015821	0.06258477827057171	0.06258477827058108
helix_10	0.02	68	150	SPEC	True	curvature	0.0036115381722201857	0.003932317592827484	0.003932317592753129
helix_10	0.02	68	150	SPEC	True	almost_curvature	0.036574866698283554	0.039801160301850366	0.039801160301100535
helix_10	0.02	68	150	SPEC	True	weighted_abs_torsion	0.06242597813774266	0.06258477827057174	0.06258477827058108
helix_10	0.02	68	150	SG0SPEC	True	abs_torsion	0.06261524224306482	0.06258477827057171	0.06258477827058108
helix_10	0.02	68	150	SG0SPEC	True	curvature	0.003618673013792294	0.003932317592827484	0.003932317592753129
helix_10	0.02	68	150	SG0SPEC	True	almost_curvature	0.036648378628487806	0.039801160301850366	0.039801160301100535
helix_10	0.02	68	150	SG0SPEC	True	weighted_abs_torsion	0.06246071907250568	0.06258477827057174	0.06258477827058108
helix_10	0.02	68	150	TIK	True	abs_torsion	0.06261632060439164	0.06258477827057171	0.06258477827058108
helix_10	0.02	68	150	TIK	True	curvature	0.0036163528903668104	0.003932317592827484	0.003932317592753129
helix_10	0.02	68	150	TIK	True	almost_curvature	0.036625958264293774	0.039801160301850366	0.039801160301100535
helix_10	0.02	68	150	TIK	True	weighted_abs_torsion	0.062494555492906494	0.06258477827057174	0.06258477827058108
helix_10	0.02	69	40	FD	False	abs_torsion	0.06243771948787006	0.06258477827057171	0.0625847846676906
helix_10	0.02	69	40	FD	False	curvature	0.003916690028057568	0.003932317592827484	0.003932266886811954
helix_10	0.02	69	40	FD	False	almost_curvature	0.03975662241508838	0.039801160301850366	0.03980064895727848
helix_10	0.02	69	40	FD	False	weighted_abs_torsion	0.062075577939851995	0.06258477827057174	0.06258478466769062
helix_10	0.02	69	40	SG	False	abs_torsion	0.06309841958934272	0.06258477827057171	0.0625847846676906
helix_10	0.02	69	40	SG	False	curvature	0.003807364352030968	0.003932317592827484	0.003932266886811954
helix_10	0.02	69	40	SG	False	almost_curvature	0.03983870338509226	0.039801160301850366	0.03980064895727848
helix_10	0.02	69	40	SG	False	weighted_abs_torsion	0.06289717650309098	0.06258477827057174	0.06258478466769062
helix_10	0.02	69	40	SPEC	False	abs_torsion	0.06260537858810462	0.06258477827057171	0.0625847846676906
helix_10	0.02	69	40	SPEC	False	curvature	0.003937971113793706	0.003932317592827484	0.003932266886811954
helix_10	0.02	69	40	SPEC	False	almost_curvature	0.039861828074069496	0.039801160301850366	0.03980064895727848
helix_10	0.02	69	40	SPEC	False	weighted_abs_torsion	0.062141103241839725	0.06258477827057174	0.06258478466769062
helix_10	0.02	69	40	SG0SPEC	False	abs_torsion	0.06260296293259926	0.06258477827057171	0.0625847846676906
helix_10	0.02	69	40	SG0SPEC	False	curvature	0.003934103009845333	0.003932317592827484	0.003932266886811954
helix_10	0.02	69	40	SG0SPEC	False	almost_curvature	0.0398298827946396	0.039801160301850366	0.03980064895727848
helix_10	0.02	69	40	SG0SPEC	False	weighted_abs_torsion	0.062235955029944126	0.06258477827057174	0.06258478466769062
helix_10	0.02	69	40	TIK	False	abs_torsion	0.06259878121673842	0.06258477827057171	0.0625847846676906
helix_10	0.02	69	40	TIK	False	curvature	0.0039358580804342526	0.003932317592827484	0.003932266886811954
helix_10	0.02	69	40	TIK	False	almost_curvature	0.03985306479824868	0.039801160301850366	0.03980064895727848
helix_10	0.02	69	40	TIK	False	weighted_abs_torsion	0.06232144530493606	0.06258477827057174	0.06258478466769062
helix_10	0.02	69	100	FD	False	abs_torsion	0.12610868634340044	0.06258477827057171	0.06258477827212794
helix_10	0.02	69	100	FD	False	curvature	0.004137748850620594	0.003932317592827484	0.003932317580492277
helix_10	0.02	69	100	FD	False	almost_curvature	0.0399066402684457	0.039801160301850366	0.03980116017745604
helix_10	0.02	69	100	FD	False	weighted_abs_torsion	0.1016251706600232	0.06258477827057174	0.06258477827212794
helix_10	0.02	69	100	SG	False	abs_torsion	0.06550322965250362	0.06258477827057171	0.06258477827212794
helix_10	0.02	69	100	SG	False	curvature	0.0038167632369070993	0.003932317592827484	0.003932317580492277
helix_10	0.02	69	100	SG	False	almost_curvature	0.039892456078024885	0.039801160301850366	0.03980116017745604
helix_10	0.02	69	100	SG	False	weighted_abs_torsion	0.06429264907073265	0.06258477827057174	0.06258477827212794
helix_10	0.02	69	100	SPEC	False	abs_torsion	0.2396078026231903	0.06258477827057171	0.06258477827212794
helix_10	0.02	69	100	SPEC	False	curvature	0.004419744954764386	0.003932317592827484	0.003932317580492277
helix_10	0.02	69	100	SPEC	False	almost_curvature	0.04007886110554769	0.039801160301850366	0.03980116017745604
helix_10	0.02	69	100	SPEC	False	weighted_abs_torsion	0.15938703620352268	0.06258477827057174	0.06258477827212794
helix_10	0.02	69	100	SG0SPEC	False	abs_torsion	0.07118790687479985	0.06258477827057171	0.06258477827212794
helix_10	0.02	69	100	SG0SPEC	False	curvature	0.0039708725468714946	0.003932317592827484	0.003932317580492277
helix_10	0.02	69	100	SG0SPEC	False	almost_curvature	0.03987100110851649	0.039801160301850366	0.03980116017745604
helix_10	0.02	69	100	SG0SPEC	False	weighted_abs_torsion	0.06795130971160006	0.06258477827057174	0.06258477827212794
helix_10	0.02	69	100	TIK	False	abs_torsion	0.06265015954558802	0.06258477827057171	0.06258477827212794
helix_10	0.02	69	100	TIK	False	curvature	0.003944229087477079	0.003932317592827484	0.003932317580492277
helix_10	0.02	69	100	TIK	False	almost_curvature	0.03987076577245895	0.039801160301850366	0.03980116017745604
helix_10	0.02	69	100	TIK	False	weighted_abs_torsion	0.061634008638322295	0.06258477827057174	0.06258477827212794
helix_10	0.02	69	150	FD	False	abs_torsion	0.26721307610194434	0.06258477827057171	0.06258477827058108
helix_10	0.02	69	150	FD	False	curvature	0.004755970103355759	0.003932317592827484	0.003932317592753129
helix_10	0.02	69	150	FD	False	almost_curvature	0.0401095137294195	0.039801160301850366	0.039801160301100535
helix_10	0.02	69	150	FD	False	weighted_abs_torsion	0.15990033664742198	0.06258477827057174	0.06258477827058108
helix_10	0.02	69	150	SG	False	abs_torsion	0.06683073327333443	0.06258477827057171	0.06258477827058108
helix_10	0.02	69	150	SG	False	curvature	0.003818329234034346	0.003932317592827484	0.003932317592753129
helix_10	0.02	69	150	SG	False	almost_curvature	0.03989366794803822	0.039801160301850366	0.039801160301100535
helix_10	0.02	69	150	SG	False	weighted_abs_torsion	0.0654735866236293	0.06258477827057174	0.06258477827058108
helix_10	0.02	69	150	SPEC	False	abs_torsion	0.6718216019545937	0.06258477827057171	0.06258477827058108
helix_10	0.02	69	150	SPEC	False	curvature	0.007667145226927293	0.003932317592827484	0.003932317592753129
helix_10	0.02	69	150	SPEC	False	almost_curvature	0.04080570654008562	0.039801160301850366	0.039801160301100535
helix_10	0.02	69	150	SPEC	False	weighted_abs_torsion	0.3396321072404002	0.06258477827057174	0.06258477827058108
helix_10	0.02	69	150	SG0SPEC	False	abs_torsion	0.1365108226103771	0.06258477827057171	0.06258477827058108
helix_10	0.02	69	150	SG0SPEC	False	curvature	0.004038521767381543	0.003932317592827484	0.003932317592753129
helix_10	0.02	69	150	SG0SPEC	False	almost_curvature	0.039896759028277516	0.039801160301850366	0.039801160301100535
helix_10	0.02	69	150	SG0SPEC	False	weighted_abs_torsion	0.12030854093082127	0.06258477827057174	0.06258477827058108
helix_10	0.02	69	150	TIK	False	abs_torsion	0.06265737101313312	0.06258477827057171	0.06258477827058108
helix_10	0.02	69	150	TIK	False	curvature	0.003944379936296763	0.003932317592827484	0.003932317592753129
helix_10	0.02	69	150	TIK	False	almost_curvature	0.03987103135989521	0.039801160301850366	0.039801160301100535
helix_10	0.02	69	150	TIK	False	weighted_abs_torsion	0.06163330313740092	0.06258477827057174	0.06258477827058108
helix_10	0.02	69	150	FD	True	abs_torsion	0.06263510875354951	0.06258477827057171	0.06258477827058108
helix_10	0.02	69	150	FD	True	curvature	0.003610472177817861	0.003932317592827484	0.003932317592753129
helix_10	0.02	69	150	FD	True	almost_curvature	0.03657469218801357	0.039801160301850366	0.039801160301100535
helix_10	0.02	69	150	FD	True	weighted_abs_torsion	0.06246814012472818	0.06258477827057174	0.06258477827058108
helix_10	0.02	69	150	SG	True	abs_torsion	0.06262173418914513	0.06258477827057171	0.06258477827058108
helix_10	0.02	69	150	SG	True	curvature	0.0036116945582076528	0.003932317592827484	0.003932317592753129
helix_10	0.02	69	150	SG	True	almost_curvature	0.03661406599354036	0.039801160301850366	0.039801160301100535
helix_10	0.02	69	150	SG	True	weighted_abs_torsion	0.062466087394728836	0.06258477827057174	0.06258477827058108
helix_10	0.02	69	150	SPEC	True	abs_torsion	0.06263487909264966	0.06258477827057171	0.06258477827058108
helix_10	0.02	69	150	SPEC	True	curvature	0.003610444673354938	0.003932317592827484	0.003932317592753129
helix_10	0.02	69	150	SPEC	True	almost_curvature	0.03657454539009009	0.039801160301850366	0.039801160301100535
helix_10	0.02	69	150	SPEC	True	weighted_abs_torsion	0.06246762354640056	0.06258477827057174	0.06258477827058108
helix_10	0.02	69	150	SG0SPEC	True	abs_torsion	0.06263216583040021	0.06258477827057171	0.06258477827058108
helix_10	0.02	69	150	SG0SPEC	True	curvature	0.0036175378649669944	0.003932317592827484	0.003932317592753129
helix_10	0.02	69	150	SG0SPEC	True	almost_curvature	0.03664843906173765	0.039801160301850366	0.039801160301100535
helix_10	0.02	69	150	SG0SPEC	True	weighted_abs_torsion	0.06250124883604732	0.06258477827057174	0.06258477827058108
helix_10	0.02	69	150	TIK	True	abs_torsion	0.06263095919011734	0.06258477827057171	0.06258477827058108
helix_10	0.02	69	150	TIK	True	curvature	0.0036151909429434303	0.003932317592827484	0.003932317592753129
helix_10	0.02	69	150	TIK	True	almost_curvature	0.03662647162441665	0.039801160301850366	0.039801160301100535
helix_10	0.02	69	150	TIK	True	weighted_abs_torsion	0.06253033196624494	0.06258477827057174	0.06258477827058108
helix_10	0.02	70	40	FD	False	abs_torsion	0.06240212167646642	0.06258477827057171	0.0625847846676906
helix_10	0.02	70	40	FD	False	curvature	0.003916336502643996	0.003932317592827484	0.003932266886811954
helix_10	0.02	70	40	FD	False	almost_curvature	0.0396994922964971	0.039801160301850366	0.03980064895727848
helix_10	0.02	70	40	FD	False	weighted_abs_torsion	0.0621845060979405	0.06258477827057174	0.06258478466769062
helix_10	0.02	70	40	SG	False	abs_torsion	0.06306595645236684	0.06258477827057171	0.0625847846676906
helix_10	0.02	70	40	SG	False	curvature	0.003807139367565161	0.003932317592827484	0.003932266886811954
helix_10	0.02	70	40	SG	False	almost_curvature	0.03978227594133875	0.039801160301850366	0.03980064895727848
helix_10	0.02	70	40	SG	False	weighted_abs_torsion	0.0629612084748163	0.06258477827057174	0.06258478466769062
helix_10	0.02	70	40	SPEC	False	abs_torsion	0.06256151279381883	0.06258477827057171	0.0625847846676906
helix_10	0.02	70	40	SPEC	False	curvature	0.003937577492223096	0.003932317592827484	0.003932266886811954
helix_10	0.02	70	40	SPEC	False	almost_curvature	0.039803339172182026	0.039801160301850366	0.03980064895727848
helix_10	0.02	70	40	SPEC	False	weighted_abs_torsion	0.06227270965399652	0.06258477827057174	0.06258478466769062
helix_10	0.02	70	40	SG0SPEC	False	abs_torsion	0.06256519740212754	0.06258477827057171	0.0625847846676906
helix_10	0.02	70	40	SG0SPEC	False	curvature	0.003933786556511336	0.003932317592827484	0.003932266886811954
helix_10	0.02	70	40	SG0SPEC	False	almost_curvature	0.03977508115753578	0.039801160301850366	0.03980064895727848
helix_10	0.02	70	40	SG0SPEC	False	weighted_abs_torsion	0.062348576792473985	0.06258477827057174	0.06258478466769062
helix_10	0.02	70	40	TIK	False	abs_torsion	0.06256693226862564	0.06258477827057171	0.0625847846676906
helix_10	0.02	70	40	TIK	False	curvature	0.003935574487957033	0.003932317592827484	0.003932266886811954
helix_10	0.02	70	40	TIK	False	almost_curvature	0.03980040752995628	0.039801160301850366	0.03980064895727848
helix_10	0.02	70	40	TIK	False	weighted_abs_torsion	0.06241541173877144	0.06258477827057174	0.06258478466769062
helix_10	0.02	70	100	FD	False	abs_torsion	0.12932789750656715	0.06258477827057171	0.06258477827212794
helix_10	0.02	70	100	FD	False	curvature	0.00413754987142872	0.003932317592827484	0.003932317580492277
helix_10	0.02	70	100	FD	False	almost_curvature	0.039804813012291516	0.039801160301850366	0.03980116017745604
helix_10	0.02	70	100	FD	False	weighted_abs_torsion	0.10281716914137154	0.06258477827057174	0.06258477827212794
helix_10	0.02	70	100	SG	False	abs_torsion	0.06477628896467778	0.06258477827057171	0.06258477827212794
helix_10	0.02	70	100	SG	False	curvature	0.003815601340381093	0.003932317592827484	0.003932317580492277
helix_10	0.02	70	100	SG	False	almost_curvature	0.03979801009481396	0.039801160301850366	0.03980116017745604
helix_10	0.02	70	100	SG	False	weighted_abs_torsion	0.06405760859719027	0.06258477827057174	0.06258477827212794
helix_10	0.02	70	100	SPEC	False	abs_torsion	0.25257401404573665	0.06258477827057171	0.06258477827212794
helix_10	0.02	70	100	SPEC	False	curvature	0.004421899191500323	0.003932317592827484	0.003932317580492277
helix_10	0.02	70	100	SPEC	False	almost_curvature	0.0399668976956429	0.039801160301850366	0.03980116017745604
helix_10	0.02	70	100	SPEC	False	weighted_abs_torsion	0.15979320347999915	0.06258477827057174	0.06258477827212794
helix_10	0.02	70	100	SG0SPEC	False	abs_torsion	0.07144451760343057	0.06258477827057171	0.06258477827212794
helix_10	0.02	70	100	SG0SPEC	False	curvature	0.003968145679530579	0.003932317592827484	0.003932317580492277
helix_10	0.02	70	100	SG0SPEC	False	almost_curvature	0.03978415170583611	0.039801160301850366	0.03980116017745604
helix_10	0.02	70	100	SG0SPEC	False	weighted_abs_torsion	0.06859136543519162	0.06258477827057174	0.06258477827212794
helix_10	0.02	70	100	TIK	False	abs_torsion	0.06256024013533164	0.06258477827057171	0.06258477827212794
helix_10	0.02	70	100	TIK	False	curvature	0.003943125259744615	0.003932317592827484	0.003932317580492277
helix_10	0.02	70	100	TIK	False	almost_curvature	0.039800277282799175	0.039801160301850366	0.03980116017745604
helix_10	0.02	70	100	TIK	False	weighted_abs_torsion	0.06185684557148779	0.06258477827057174	0.06258477827212794
helix_10	0.02	70	150	FD	False	abs_torsion	0.25727871033106736	0.06258477827057171	0.06258477827058108
helix_10	0.02	70	150	FD	False	curvature	0.004698670860478166	0.003932317592827484	0.003932317592753129
helix_10	0.02	70	150	FD	False	almost_curvature	0.03995479726415234	0.039801160301850366	0.039801160301100535
helix_10	0.02	70	150	FD	False	weighted_abs_torsion	0.1592846859883146	0.06258477827057174	0.06258477827058108
helix_10	0.02	70	150	SG	False	abs_torsion	0.06604061537415694	0.06258477827057171	0.06258477827058108
helix_10	0.02	70	150	SG	False	curvature	0.003817097809405034	0.003932317592827484	0.003932317592753129
helix_10	0.02	70	150	SG	False	almost_curvature	0.03981012559933916	0.039801160301850366	0.039801160301100535
helix_10	0.02	70	150	SG	False	weighted_abs_torsion	0.06525247865014588	0.06258477827057174	0.06258477827058108
helix_10	0.02	70	150	SPEC	False	abs_torsion	0.6859326656644538	0.06258477827057171	0.06258477827058108
helix_10	0.02	70	150	SPEC	False	curvature	0.007530675865616432	0.003932317592827484	0.003932317592753129
helix_10	0.02	70	150	SPEC	False	almost_curvature	0.040634259350996856	0.039801160301850366	0.039801160301100535
helix_10	0.02	70	150	SPEC	False	weighted_abs_torsion	0.3562749453594892	0.06258477827057174	0.06258477827058108
helix_10	0.02	70	150	SG0SPEC	False	abs_torsion	0.13776303398593456	0.06258477827057171	0.06258477827058108
helix_10	0.02	70	150	SG0SPEC	False	curvature	0.00403636778902494	0.003932317592827484	0.003932317592753129
helix_10	0.02	70	150	SG0SPEC	False	almost_curvature	0.03981345174066151	0.039801160301850366	0.039801160301100535
helix_10	0.02	70	150	SG0SPEC	False	weighted_abs_torsion	0.12376476570570745	0.06258477827057174	0.06258477827058108
helix_10	0.02	70	150	TIK	False	abs_torsion	0.06256005949659026	0.06258477827057171	0.06258477827058108
helix_10	0.02	70	150	TIK	False	curvature	0.003943282027895771	0.003932317592827484	0.003932317592753129
helix_10	0.02	70	150	TIK	False	almost_curvature	0.03980027377542666	0.039801160301850366	0.039801160301100535
helix_10	0.02	70	150	TIK	False	weighted_abs_torsion	0.06184947387550473	0.06258477827057174	0.06258477827058108
helix_10	0.02	70	150	FD	True	abs_torsion	0.06260868571055082	0.06258477827057171	0.06258477827058108
helix_10	0.02	70	150	FD	True	curvature	0.0036102270166067144	0.003932317592827484	0.003932317592753129
helix_10	0.02	70	150	FD	True	almost_curvature	0.036538126197349904	0.039801160301850366	0.039801160301100535
helix_10	0.02	70	150	FD	True	weighted_abs_torsion	0.062498594105734946	0.06258477827057174	0.06258477827058108
helix_10	0.02	70	150	SG	True	abs_torsion	0.06259504753606693	0.06258477827057171	0.06258477827058108
helix_10	0.02	70	150	SG	True	curvature	0.0036114659281314587	0.003932317592827484	0.003932317592753129
helix_10	0.02	70	150	SG	True	almost_curvature	0.03657860249914277	0.039801160301850366	0.039801160301100535
helix_10	0.02	70	150	SG	True	weighted_abs_torsion	0.06249420388660014	0.06258477827057174	0.06258477827058108
helix_10	0.02	70	150	SPEC	True	abs_torsion	0.06260838693068937	0.06258477827057171	0.06258477827058108
helix_10	0.02	70	150	SPEC	True	curvature	0.0036101992075726415	0.003932317592827484	0.003932317592753129
helix_10	0.02	70	150	SPEC	True	almost_curvature	0.03653797380100622	0.039801160301850366	0.039801160301100535
helix_10	0.02	70	150	SPEC	True	weighted_abs_torsion	0.06249812697543657	0.06258477827057174	0.06258477827058108
helix_10	0.02	70	150	SG0SPEC	True	abs_torsion	0.06261037282789361	0.06258477827057171	0.06258477827058108
helix_10	0.02	70	150	SG0SPEC	True	curvature	0.003617339838345077	0.003932317592827484	0.003932317592753129
helix_10	0.02	70	150	SG0SPEC	True	almost_curvature	0.03661383958995998	0.039801160301850366	0.039801160301100535
helix_10	0.02	70	150	SG0SPEC	True	weighted_abs_torsion	0.06252665350745125	0.06258477827057174	0.06258477827058108
helix_10	0.02	70	150	TIK	True	abs_torsion	0.06261266753519751	0.06258477827057171	0.06258477827058108
helix_10	0.02	70	150	TIK	True	curvature	0.0036150328232609956	0.003932317592827484	0.003932317592753129
helix_10	0.02	70	150	TIK	True	almost_curvature	0.036594188576626524	0.039801160301850366	0.039801160301100535
helix_10	0.02	70	150	TIK	True	weighted_abs_torsion	0.06255320117413438	0.06258477827057174	0.06258477827058108
helix_10	0.02	71	40	FD	False	abs_torsion	0.06245154494159616	0.06258477827057171	0.0625847846676906
helix_10	0.02	71	40	FD	False	curvature	0.00391745819108003	0.003932317592827484	0.003932266886811954
helix_10	0.02	71	40	FD	False	almost_curvature	0.03973011461189806	0.039801160301850366	0.03980064895727848
helix_10	0.02	71	40	FD	False	weighted_abs_torsion	0.06216997666009433	0.06258477827057174	0.06258478466769062
helix_10	0.02	71	40	SG	False	abs_torsion	0.06311399094350441	0.06258477827057171	0.0625847846676906
helix_10	0.02	71	40	SG	False	curvature	0.003807777868400108	0.003932317592827484	0.003932266886811954
helix_10	0.02	71	40	SG	False	almost_curvature	0.03981167927134811	0.039801160301850366	0.03980064895727848
helix_10	0.02	71	40	SG	False	weighted_abs_torsion	0.06295166995910309	0.06258477827057174	0.06258478466769062
helix_10	0.02	71	40	SPEC	False	abs_torsion	0.06262123463638317	0.06258477827057171	0.0625847846676906
helix_10	0.02	71	40	SPEC	False	curvature	0.003938841136745869	0.003932317592827484	0.003932266886811954
helix_10	0.02	71	40	SPEC	False	almost_curvature	0.03983538287605386	0.039801160301850366	0.03980064895727848
helix_10	0.02	71	40	SPEC	False	weighted_abs_torsion	0.06225902698533959	0.06258477827057174	0.06258478466769062
helix_10	0.02	71	40	SG0SPEC	False	abs_torsion	0.06261630473529241	0.06258477827057171	0.0625847846676906
helix_10	0.02	71	40	SG0SPEC	False	curvature	0.003934787595094205	0.003932317592827484	0.003932266886811954
helix_10	0.02	71	40	SG0SPEC	False	almost_curvature	0.03980281875484294	0.039801160301850366	0.03980064895727848
helix_10	0.02	71	40	SG0SPEC	False	weighted_abs_torsion	0.062324768508962305	0.06258477827057174	0.06258478466769062
helix_10	0.02	71	40	TIK	False	abs_torsion	0.06261142837676095	0.06258477827057171	0.0625847846676906
helix_10	0.02	71	40	TIK	False	curvature	0.003936370243733229	0.003932317592827484	0.003932266886811954
helix_10	0.02	71	40	TIK	False	almost_curvature	0.03982512131785804	0.039801160301850366	0.03980064895727848
helix_10	0.02	71	40	TIK	False	weighted_abs_torsion	0.062380695323100824	0.06258477827057174	0.06258478466769062
helix_10	0.02	71	100	FD	False	abs_torsion	0.13228925329902172	0.06258477827057171	0.06258477827212794
helix_10	0.02	71	100	FD	False	curvature	0.004144576107275603	0.003932317592827484	0.003932317580492277
helix_10	0.02	71	100	FD	False	almost_curvature	0.03990986201288262	0.039801160301850366	0.03980116017745604
helix_10	0.02	71	100	FD	False	weighted_abs_torsion	0.10013024750964311	0.06258477827057174	0.06258477827212794
helix_10	0.02	71	100	SG	False	abs_torsion	0.06495088851412882	0.06258477827057171	0.06258477827212794
helix_10	0.02	71	100	SG	False	curvature	0.0038180794858192466	0.003932317592827484	0.003932317580492277
helix_10	0.02	71	100	SG	False	almost_curvature	0.03988005985032495	0.039801160301850366	0.03980116017745604
helix_10	0.02	71	100	SG	False	weighted_abs_torsion	0.0640241813868307	0.06258477827057174	0.06258477827212794
helix_10	0.02	71	100	SPEC	False	abs_torsion	0.2604827839784005	0.06258477827057171	0.06258477827212794
helix_10	0.02	71	100	SPEC	False	curvature	0.004450975853470732	0.003932317592827484	0.003932317580492277
helix_10	0.02	71	100	SPEC	False	almost_curvature	0.04008752553187843	0.039801160301850366	0.03980116017745604
helix_10	0.02	71	100	SPEC	False	weighted_abs_torsion	0.15846506878956187	0.06258477827057174	0.06258477827212794
helix_10	0.02	71	100	SG0SPEC	False	abs_torsion	0.07359267490208146	0.06258477827057171	0.06258477827212794
helix_10	0.02	71	100	SG0SPEC	False	curvature	0.003975384788651624	0.003932317592827484	0.003932317580492277
helix_10	0.02	71	100	SG0SPEC	False	almost_curvature	0.03985340035472399	0.039801160301850366	0.03980116017745604
helix_10	0.02	71	100	SG0SPEC	False	weighted_abs_torsion	0.07027555104545713	0.06258477827057174	0.06258477827212794
helix_10	0.02	71	100	TIK	False	abs_torsion	0.06268808646862044	0.06258477827057171	0.06258477827212794
helix_10	0.02	71	100	TIK	False	curvature	0.003945957089448399	0.003932317592827484	0.003932317580492277
helix_10	0.02	71	100	TIK	False	almost_curvature	0.03984821524092325	0.039801160301850366	0.03980116017745604
helix_10	0.02	71	100	TIK	False	weighted_abs_torsion	0.061940092756931325	0.06258477827057174	0.06258477827212794
helix_10	0.02	71	150	FD	False	abs_torsion	0.3266333827889218	0.06258477827057171	0.06258477827058108
helix_10	0.02	71	150	FD	False	curvature	0.004777695562692599	0.003932317592827484	0.003932317592753129
helix_10	0.02	71	150	FD	False	almost_curvature	0.04009813313140084	0.039801160301850366	0.039801160301100535
helix_10	0.02	71	150	FD	False	weighted_abs_torsion	0.15830489888166033	0.06258477827057174	0.06258477827058108
helix_10	0.02	71	150	SG	False	abs_torsion	0.06653884054902505	0.06258477827057171	0.06258477827058108
helix_10	0.02	71	150	SG	False	curvature	0.003819742635238992	0.003932317592827484	0.003932317592753129
helix_10	0.02	71	150	SG	False	almost_curvature	0.039881985976391816	0.039801160301850366	0.039801160301100535
helix_10	0.02	71	150	SG	False	weighted_abs_torsion	0.06548497430214961	0.06258477827057174	0.06258477827058108
helix_10	0.02	71	150	SPEC	False	abs_torsion	0.6829732206735273	0.06258477827057171	0.06258477827058108
helix_10	0.02	71	150	SPEC	False	curvature	0.0076481601728499	0.003932317592827484	0.003932317592753129
helix_10	0.02	71	150	SPEC	False	almost_curvature	0.04071903552752862	0.039801160301850366	0.039801160301100535
helix_10	0.02	71	150	SPEC	False	weighted_abs_torsion	0.33665731936368504	0.06258477827057174	0.06258477827058108
helix_10	0.02	71	150	SG0SPEC	False	abs_torsion	0.14047232792945955	0.06258477827057171	0.06258477827058108
helix_10	0.02	71	150	SG0SPEC	False	curvature	0.004046502224857892	0.003932317592827484	0.003932317592753129
helix_10	0.02	71	150	SG0SPEC	False	almost_curvature	0.03987370896845839	0.039801160301850366	0.039801160301100535
helix_10	0.02	71	150	SG0SPEC	False	weighted_abs_torsion	0.1248081708469819	0.06258477827057174	0.06258477827058108
helix_10	0.02	71	150	TIK	False	abs_torsion	0.06269237109370633	0.06258477827057171	0.06258477827058108
helix_10	0.02	71	150	TIK	False	curvature	0.003946116311539082	0.003932317592827484	0.003932317592753129
helix_10	0.02	71	150	TIK	False	almost_curvature	0.03984855822560442	0.039801160301850366	0.039801160301100535
helix_10	0.02	71	150	TIK	False	weighted_abs_torsion	0.061929703837376046	0.06258477827057174	0.06258477827058108
helix_10	0.02	71	150	FD	True	abs_torsion	0.06265007396747042	0.06258477827057171	0.06258477827058108
helix_10	0.02	71	150	FD	True	curvature	0.0036108395394578363	0.003932317592827484	0.003932317592753129
helix_10	0.02	71	150	FD	True	almost_curvature	0.03655118205926027	0.039801160301850366	0.039801160301100535
helix_10	0.02	71	150	FD	True	weighted_abs_torsion	0.06252428439483007	0.06258477827057174	0.06258477827058108
helix_10	0.02	71	150	SG	True	abs_torsion	0.06263670999378479	0.06258477827057171	0.06258477827058108
helix_10	0.02	71	150	SG	True	curvature	0.0036120536306601674	0.003932317592827484	0.003932317592753129
helix_10	0.02	71	150	SG	True	almost_curvature	0.036590364315252526	0.039801160301850366	0.039801160301100535
helix_10	0.02	71	150	SG	True	weighted_abs_torsion	0.06252008003146294	0.06258477827057174	0.06258477827058108
helix_10	0.02	71	150	SPEC	True	abs_torsion	0.06264987464443958	0.06258477827057171	0.06258477827058108
helix_10	0.02	71	150	SPEC	True	curvature	0.0036108122226131485	0.003932317592827484	0.003932317592753129
helix_10	0.02	71	150	SPEC	True	almost_curvature	0.036551036521529995	0.039801160301850366	0.039801160301100535
helix_10	0.02	71	150	SPEC	True	weighted_abs_torsion	0.06252385670774287	0.06258477827057174	0.06258477827058108
helix_10	0.02	71	150	SG0SPEC	True	abs_torsion	0.06264440158680368	0.06258477827057171	0.06258477827058108
helix_10	0.02	71	150	SG0SPEC	True	curvature	0.0036178641652186948	0.003932317592827484	0.003932317592753129
helix_10	0.02	71	150	SG0SPEC	True	almost_curvature	0.03662458730001771	0.039801160301850366	0.039801160301100535
helix_10	0.02	71	150	SG0SPEC	True	weighted_abs_torsion	0.06254515308987808	0.06258477827057174	0.06258477827058108
helix_10	0.02	71	150	TIK	True	abs_torsion	0.06264027117581059	0.06258477827057171	0.06258477827058108
helix_10	0.02	71	150	TIK	True	curvature	0.0036154465228641006	0.003932317592827484	0.003932317592753129
helix_10	0.02	71	150	TIK	True	almost_curvature	0.03660217044938716	0.039801160301850366	0.039801160301100535
helix_10	0.02	71	150	TIK	True	weighted_abs_torsion	0.06255981783465582	0.06258477827057174	0.06258477827058108
helix_10	0.02	72	40	FD	False	abs_torsion	0.06243987849006804	0.06258477827057171	0.0625847846676906
helix_10	0.02	72	40	FD	False	curvature	0.003914610866015062	0.003932317592827484	0.003932266886811954
helix_10	0.02	72	40	FD	False	almost_curvature	0.03969295600851605	0.039801160301850366	0.03980064895727848
helix_10	0.02	72	40	FD	False	weighted_abs_torsion	0.06220625626251579	0.06258477827057174	0.06258478466769062
helix_10	0.02	72	40	SG	False	abs_torsion	0.06310206788163492	0.06258477827057171	0.0625847846676906
helix_10	0.02	72	40	SG	False	curvature	0.003805302134887421	0.003932317592827484	0.003932266886811954
helix_10	0.02	72	40	SG	False	almost_curvature	0.03977528882379815	0.039801160301850366	0.03980064895727848
helix_10	0.02	72	40	SG	False	weighted_abs_torsion	0.06297308095412962	0.06258477827057174	0.06258478466769062
helix_10	0.02	72	40	SPEC	False	abs_torsion	0.06260517137490221	0.06258477827057171	0.0625847846676906
helix_10	0.02	72	40	SPEC	False	curvature	0.003935890139829258	0.003932317592827484	0.003932266886811954
helix_10	0.02	72	40	SPEC	False	almost_curvature	0.03979756836721002	0.039801160301850366	0.03980064895727848
helix_10	0.02	72	40	SPEC	False	weighted_abs_torsion	0.06229951344883219	0.06258477827057174	0.06258478466769062
helix_10	0.02	72	40	SG0SPEC	False	abs_torsion	0.06260371946958794	0.06258477827057171	0.0625847846676906
helix_10	0.02	72	40	SG0SPEC	False	curvature	0.003931979001202164	0.003932317592827484	0.003932266886811954
helix_10	0.02	72	40	SG0SPEC	False	almost_curvature	0.039767306399653216	0.039801160301850366	0.03980064895727848
helix_10	0.02	72	40	SG0SPEC	False	weighted_abs_torsion	0.06235814598641826	0.06258477827057174	0.06258478466769062
helix_10	0.02	72	40	TIK	False	abs_torsion	0.06260167644945179	0.06258477827057171	0.0625847846676906
helix_10	0.02	72	40	TIK	False	curvature	0.003933640807993819	0.003932317592827484	0.003932266886811954
helix_10	0.02	72	40	TIK	False	almost_curvature	0.039791590656973845	0.039801160301850366	0.03980064895727848
helix_10	0.02	72	40	TIK	False	weighted_abs_torsion	0.062415542004670865	0.06258477827057174	0.06258478466769062
helix_10	0.02	72	100	FD	False	abs_torsion	0.13421120507530132	0.06258477827057171	0.06258477827212794
helix_10	0.02	72	100	FD	False	curvature	0.004152580931477397	0.003932317592827484	0.003932317580492277
helix_10	0.02	72	100	FD	False	almost_curvature	0.03978426183335294	0.039801160301850366	0.03980116017745604
helix_10	0.02	72	100	FD	False	weighted_abs_torsion	0.10640137650916082	0.06258477827057174	0.06258477827212794
helix_10	0.02	72	100	SG	False	abs_torsion	0.06524847955310067	0.06258477827057171	0.06258477827212794
helix_10	0.02	72	100	SG	False	curvature	0.00381531358001836	0.003932317592827484	0.003932317580492277
helix_10	0.02	72	100	SG	False	almost_curvature	0.03979249947645023	0.039801160301850366	0.03980116017745604
helix_10	0.02	72	100	SG	False	weighted_abs_torsion	0.06464446741720364	0.06258477827057174	0.06258477827212794
helix_10	0.02	72	100	SPEC	False	abs_torsion	0.25950417623748684	0.06258477827057171	0.06258477827212794
helix_10	0.02	72	100	SPEC	False	curvature	0.004464418995143473	0.003932317592827484	0.003932317580492277
helix_10	0.02	72	100	SPEC	False	almost_curvature	0.039953515658170666	0.039801160301850366	0.03980116017745604
helix_10	0.02	72	100	SPEC	False	weighted_abs_torsion	0.16590205053595708	0.06258477827057174	0.06258477827212794
helix_10	0.02	72	100	SG0SPEC	False	abs_torsion	0.07277933931044707	0.06258477827057171	0.06258477827212794
helix_10	0.02	72	100	SG0SPEC	False	curvature	0.003971394452500634	0.003932317592827484	0.003932317580492277
helix_10	0.02	72	100	SG0SPEC	False	almost_curvature	0.03978668215038904	0.039801160301850366	0.03980116017745604
helix_10	0.02	72	100	SG0SPEC	False	weighted_abs_torsion	0.07080390962937522	0.06258477827057174	0.06258477827212794
helix_10	0.02	72	100	TIK	False	abs_torsion	0.06262668610388657	0.06258477827057171	0.06258477827212794
helix_10	0.02	72	100	TIK	False	curvature	0.00394250580619353	0.003932317592827484	0.003932317580492277
helix_10	0.02	72	100	TIK	False	almost_curvature	0.03979684935995932	0.039801160301850366	0.03980116017745604
helix_10	0.02	72	100	TIK	False	weighted_abs_torsion	0.06207529182799259	0.06258477827057174	0.06258477827212794
helix_10	0.02	72	150	FD	False	abs_torsion	0.26243140939978493	0.06258477827057171	0.06258477827058108
helix_10	0.02	72	150	FD	False	curvature	0.0047604492177399016	0.003932317592827484	0.003932317592753129
helix_10	0.02	72	150	FD	False	almost_curvature	0.03996055613855032	0.039801160301850366	0.039801160301100535
helix_10	0.02	72	150	FD	False	weighted_abs_torsion	0.1642545957694758	0.06258477827057174	0.06258477827058108
helix_10	0.02	72	150	SG	False	abs_torsion	0.06660134176118779	0.06258477827057171	0.06258477827058108
helix_10	0.02	72	150	SG	False	curvature	0.0038171036816072013	0.003932317592827484	0.003932317592753129
helix_10	0.02	72	150	SG	False	almost_curvature	0.039796382388709105	0.039801160301850366	0.039801160301100535
helix_10	0.02	72	150	SG	False	weighted_abs_torsion	0.06583517220409701	0.06258477827057174	0.06258477827058108
helix_10	0.02	72	150	SPEC	False	abs_torsion	0.6460010058405534	0.06258477827057171	0.06258477827058108
helix_10	0.02	72	150	SPEC	False	curvature	0.007561531547226212	0.003932317592827484	0.003932317592753129
helix_10	0.02	72	150	SPEC	False	almost_curvature	0.040613286575529775	0.039801160301850366	0.039801160301100535
helix_10	0.02	72	150	SPEC	False	weighted_abs_torsion	0.3509216301319812	0.06258477827057174	0.06258477827058108
helix_10	0.02	72	150	SG0SPEC	False	abs_torsion	0.1428682157478067	0.06258477827057171	0.06258477827058108
helix_10	0.02	72	150	SG0SPEC	False	curvature	0.004046288043069052	0.003932317592827484	0.003932317592753129
helix_10	0.02	72	150	SG0SPEC	False	almost_curvature	0.0398136407333347	0.039801160301850366	0.039801160301100535
helix_10	0.02	72	150	SG0SPEC	False	weighted_abs_torsion	0.12850444838768368	0.06258477827057174	0.06258477827058108
helix_10	0.02	72	150	TIK	False	abs_torsion	0.06264059272821362	0.06258477827057171	0.06258477827058108
helix_10	0.02	72	150	TIK	False	curvature	0.003942668064204375	0.003932317592827484	0.003932317592753129
helix_10	0.02	72	150	TIK	False	almost_curvature	0.0397968877988869	0.039801160301850366	0.039801160301100535
helix_10	0.02	72	150	TIK	False	weighted_abs_torsion	0.062084526563456685	0.06258477827057174	0.06258477827058108
helix_10	0.02	72	150	FD	True	abs_torsion	0.0626391938287968	0.06258477827057171	0.06258477827058108
helix_10	0.02	72	150	FD	True	curvature	0.0036086633875081105	0.003932317592827484	0.003932317592753129
helix_10	0.02	72	150	FD	True	almost_curvature	0.036518704783921906	0.039801160301850366	0.039801160301100535
helix_10	0.02	72	150	FD	True	weighted_abs_torsion	0.06254056569558133	0.06258477827057174	0.06258477827058108
helix_10	0.02	72	150	SG	True	abs_torsion	0.06262572373825984	0.06258477827057171	0.06258477827058108
helix_10	0.02	72	150	SG	True	curvature	0.0036098713666362576	0.003932317592827484	0.003932317592753129
helix_10	0.02	72	150	SG	True	almost_curvature	0.036558805055638716	0.039801160301850366	0.039801160301100535
helix_10	0.02	72	150	SG	True	weighted_abs_torsion	0.06253405047923229	0.06258477827057174	0.06258477827058108
helix_10	0.02	72	150	SPEC	True	abs_torsion	0.06263895048211932	0.06258477827057171	0.06258477827058108
helix_10	0.02	72	150	SPEC	True	curvature	0.0036086361528984904	0.003932317592827484	0.003932317592753129
helix_10	0.02	72	150	SPEC	True	almost_curvature	0.03651855368030367	0.039801160301850366	0.039801160301100535
helix_10	0.02	72	150	SPEC	True	weighted_abs_torsion	0.06254020282095804	0.06258477827057174	0.06258477827058108
helix_10	0.02	72	150	SG0SPEC	True	abs_torsion	0.0626368524797965	0.06258477827057171	0.06258477827058108
helix_10	0.02	72	150	SG0SPEC	True	curvature	0.0036156873926749163	0.003932317592827484	0.003932317592753129
helix_10	0.02	72	150	SG0SPEC	True	almost_curvature	0.03659370193964189	0.039801160301850366	0.039801160301100535
helix_10	0.02	72	150	SG0SPEC	True	weighted_abs_torsion	0.06255569684043392	0.06258477827057174	0.06258477827058108
helix_10	0.02	72	150	TIK	True	abs_torsion	0.06263569552272726	0.06258477827057171	0.06258477827058108
helix_10	0.02	72	150	TIK	True	curvature	0.0036132823893065	0.003932317592827484	0.003932317592753129
helix_10	0.02	72	150	TIK	True	almost_curvature	0.036573062580197116	0.039801160301850366	0.039801160301100535
helix_10	0.02	72	150	TIK	True	weighted_abs_torsion	0.0625693097706058	0.06258477827057174	0.06258477827058108
helix_10	0.02	73	40	FD	False	abs_torsion	0.06242426027111543	0.06258477827057171	0.0625847846676906
helix_10	0.02	73	40	FD	False	curvature	0.003917856408585574	0.003932317592827484	0.003932266886811954
helix_10	0.02	73	40	FD	False	almost_curvature	0.03972122999100712	0.039801160301850366	0.03980064895727848
helix_10	0.02	73	40	FD	False	weighted_abs_torsion	0.06209542660231591	0.06258477827057174	0.06258478466769062
helix_10	0.02	73	40	SG	False	abs_torsion	0.06308929649310804	0.06258477827057171	0.0625847846676906
helix_10	0.02	73	40	SG	False	curvature	0.0038081561384392874	0.003932317592827484	0.003932266886811954
helix_10	0.02	73	40	SG	False	almost_curvature	0.03980328411580662	0.039801160301850366	0.03980064895727848
helix_10	0.02	73	40	SG	False	weighted_abs_torsion	0.0629113899646136	0.06258477827057174	0.06258478466769062
helix_10	0.02	73	40	SPEC	False	abs_torsion	0.06258934721704915	0.06258477827057171	0.0625847846676906
helix_10	0.02	73	40	SPEC	False	curvature	0.003939253743075196	0.003932317592827484	0.003932266886811954
helix_10	0.02	73	40	SPEC	False	almost_curvature	0.039825528520329695	0.039801160301850366	0.03980064895727848
helix_10	0.02	73	40	SPEC	False	weighted_abs_torsion	0.06217892219862817	0.06258477827057174	0.06258478466769062
helix_10	0.02	73	40	SG0SPEC	False	abs_torsion	0.06259012662040037	0.06258477827057171	0.0625847846676906
helix_10	0.02	73	40	SG0SPEC	False	curvature	0.003935179599039535	0.003932317592827484	0.003932266886811954
helix_10	0.02	73	40	SG0SPEC	False	almost_curvature	0.03979532021798201	0.039801160301850366	0.03980064895727848
helix_10	0.02	73	40	SG0SPEC	False	weighted_abs_torsion	0.06227374357932208	0.06258477827057174	0.06258478466769062
helix_10	0.02	73	40	TIK	False	abs_torsion	0.06258863068722074	0.06258477827057171	0.0625847846676906
helix_10	0.02	73	40	TIK	False	curvature	0.003936728287479688	0.003932317592827484	0.003932266886811954
helix_10	0.02	73	40	TIK	False	almost_curvature	0.03981894598082269	0.039801160301850366	0.03980064895727848
helix_10	0.02	73	40	TIK	False	weighted_abs_torsion	0.06234113721708709	0.06258477827057174	0.06258478466769062
helix_10	0.02	73	100	FD	False	abs_torsion	0.12836691116038912	0.06258477827057171	0.06258477827212794
helix_10	0.02	73	100	FD	False	curvature	0.00414272244297479	0.003932317592827484	0.003932317580492277
helix_10	0.02	73	100	FD	False	almost_curvature	0.039844930616737266	0.039801160301850366	0.03980116017745604
helix_10	0.02	73	100	FD	False	weighted_abs_torsion	0.10444245787298521	0.06258477827057174	0.06258477827212794
helix_10	0.02	73	100	SG	False	abs_torsion	0.06508043778493675	0.06258477827057171	0.06258477827212794
helix_10	0.02	73	100	SG	False	curvature	0.003818311263117077	0.003932317592827484	0.003932317580492277
helix_10	0.02	73	100	SG	False	almost_curvature	0.03984977457008948	0.039801160301850366	0.03980116017745604
helix_10	0.02	73	100	SG	False	weighted_abs_torsion	0.06421943653625754	0.06258477827057174	0.06258477827212794
helix_10	0.02	73	100	SPEC	False	abs_torsion	0.24198344353060994	0.06258477827057171	0.06258477827212794
helix_10	0.02	73	100	SPEC	False	curvature	0.004439512008862406	0.003932317592827484	0.003932317580492277
helix_10	0.02	73	100	SPEC	False	almost_curvature	0.040008402577678924	0.039801160301850366	0.03980116017745604
helix_10	0.02	73	100	SPEC	False	weighted_abs_torsion	0.16539977759040317	0.06258477827057174	0.06258477827212794
helix_10	0.02	73	100	SG0SPEC	False	abs_torsion	0.07299914655748416	0.06258477827057171	0.06258477827212794
helix_10	0.02	73	100	SG0SPEC	False	curvature	0.00397437557719912	0.003932317592827484	0.003932317580492277
helix_10	0.02	73	100	SG0SPEC	False	almost_curvature	0.03983771236044306	0.039801160301850366	0.03980116017745604
helix_10	0.02	73	100	SG0SPEC	False	weighted_abs_torsion	0.07001902719585754	0.06258477827057174	0.06258477827212794
helix_10	0.02	73	100	TIK	False	abs_torsion	0.0626478222678887	0.06258477827057171	0.06258477827212794
helix_10	0.02	73	100	TIK	False	curvature	0.003946249803924748	0.003932317592827484	0.003932317580492277
helix_10	0.02	73	100	TIK	False	almost_curvature	0.03983446785423729	0.039801160301850366	0.03980116017745604
helix_10	0.02	73	100	TIK	False	weighted_abs_torsion	0.061811491843725856	0.06258477827057174	0.06258477827212794
helix_10	0.02	73	150	FD	False	abs_torsion	0.26875970940009347	0.06258477827057171	0.06258477827058108
helix_10	0.02	73	150	FD	False	curvature	0.004834548882465892	0.003932317592827484	0.003932317592753129
helix_10	0.02	73	150	FD	False	almost_curvature	0.04002530254295678	0.039801160301850366	0.039801160301100535
helix_10	0.02	73	150	FD	False	weighted_abs_torsion	0.16339076381939052	0.06258477827057174	0.06258477827058108
helix_10	0.02	73	150	SG	False	abs_torsion	0.0664455004670279	0.06258477827057171	0.06258477827058108
helix_10	0.02	73	150	SG	False	curvature	0.003820223179617976	0.003932317592827484	0.003932317592753129
helix_10	0.02	73	150	SG	False	almost_curvature	0.03985527689842999	0.039801160301850366	0.039801160301100535
helix_10	0.02	73	150	SG	False	weighted_abs_torsion	0.06541302655065638	0.06258477827057174	0.06258477827058108
helix_10	0.02	73	150	SPEC	False	abs_torsion	0.7013264503599324	0.06258477827057171	0.06258477827058108
helix_10	0.02	73	150	SPEC	False	curvature	0.00786828573227681	0.003932317592827484	0.003932317592753129
helix_10	0.02	73	150	SPEC	False	almost_curvature	0.04078193072328621	0.039801160301850366	0.039801160301100535
helix_10	0.02	73	150	SPEC	False	weighted_abs_torsion	0.34103067149870886	0.06258477827057174	0.06258477827058108
helix_10	0.02	73	150	SG0SPEC	False	abs_torsion	0.1427561189007522	0.06258477827057171	0.06258477827058108
helix_10	0.02	73	150	SG0SPEC	False	curvature	0.004054415501887784	0.003932317592827484	0.003932317592753129
helix_10	0.02	73	150	SG0SPEC	False	almost_curvature	0.039858044453945085	0.039801160301850366	0.039801160301100535
helix_10	0.02	73	150	SG0SPEC	False	weighted_abs_torsion	0.12608786745298217	0.06258477827057174	0.06258477827058108
helix_10	0.02	73	150	TIK	False	abs_torsion	0.06265132389920258	0.06258477827057171	0.06258477827058108
helix_10	0.02	73	150	TIK	False	curvature	0.003946411668157812	0.003932317592827484	0.003932317592753129
helix_10	0.02	73	150	TIK	False	almost_curvature	0.039834539057346005	0.039801160301850366	0.039801160301100535
helix_10	0.02	73	150	TIK	False	weighted_abs_torsion	0.06180722778712124	0.06258477827057174	0.06258477827058108
helix_10	0.02	73	150	FD	True	abs_torsion	0.06262529423853944	0.06258477827057171	0.06258477827058108
helix_10	0.02	73	150	FD	True	curvature	0.0036113106718815803	0.003932317592827484	0.003932317592753129
helix_10	0.02	73	150	FD	True	almost_curvature	0.036557021398878294	0.039801160301850366	0.039801160301100535
helix_10	0.02	73	150	FD	True	weighted_abs_torsion	0.062480104981496185	0.06258477827057174	0.06258477827058108
helix_10	0.02	73	150	SG	True	abs_torsion	0.0626117219569159	0.06258477827057171	0.06258477827058108
helix_10	0.02	73	150	SG	True	curvature	0.0036125159470596388	0.003932317592827484	0.003932317592753129
helix_10	0.02	73	150	SG	True	almost_curvature	0.036596776761253884	0.039801160301850366	0.039801160301100535
helix_10	0.02	73	150	SG	True	weighted_abs_torsion	0.062476234558743154	0.06258477827057174	0.06258477827058108
helix_10	0.02	73	150	SPEC	True	abs_torsion	0.06262502880912146	0.06258477827057171	0.06258477827058108
helix_10	0.02	73	150	SPEC	True	curvature	0.0036112834858647467	0.003932317592827484	0.003932317592753129
helix_10	0.02	73	150	SPEC	True	almost_curvature	0.03655687274172424	0.039801160301850366	0.039801160301100535
helix_10	0.02	73	150	SPEC	True	weighted_abs_torsion	0.062479652639749826	0.06258477827057174	0.06258477827058108
helix_10	0.02	73	150	SG0SPEC	True	abs_torsion	0.06262467916528668	0.06258477827057171	0.06258477827058108
helix_10	0.02	73	150	SG0SPEC	True	curvature	0.003618318680104108	0.003932317592827484	0.003932317592753129
helix_10	0.02	73	150	SG0SPEC	True	almost_curvature	0.036631441665095126	0.039801160301850366	0.039801160301100535
helix_10	0.02	73	150	SG0SPEC	True	weighted_abs_torsion	0.06250782410813877	0.06258477827057174	0.06258477827058108
helix_10	0.02	73	150	TIK	True	abs_torsion	0.06262529955241897	0.06258477827057171	0.06258477827058108
helix_10	0.02	73	150	TIK	True	curvature	0.003615885057900242	0.003932317592827484	0.003932317592753129
helix_10	0.02	73	150	TIK	True	almost_curvature	0.03661000460214973	0.039801160301850366	0.039801160301100535
helix_10	0.02	73	150	TIK	True	weighted_abs_torsion	0.06253466990704702	0.06258477827057174	0.06258477827058108
helix_10	0.02	74	40	FD	False	abs_torsion	0.06243242370480755	0.06258477827057171	0.0625847846676906
helix_10	0.02	74	40	FD	False	curvature	0.003911344924380732	0.003932317592827484	0.003932266886811954
helix_10	0.02	74	40	FD	False	almost_curvature	0.039622346384370004	0.039801160301850366	0.03980064895727848
helix_10	0.02	74	40	FD	False	weighted_abs_torsion	0.06223539851843895	0.06258477827057174	0.06258478466769062
helix_10	0.02	74	40	SG	False	abs_torsion	0.06309599766118348	0.06258477827057171	0.0625847846676906
helix_10	0.02	74	40	SG	False	curvature	0.0038020317248445056	0.003932317592827484	0.003932266886811954
helix_10	0.02	74	40	SG	False	almost_curvature	0.03970449433696598	0.039801160301850366	0.03980064895727848
helix_10	0.02	74	40	SG	False	weighted_abs_torsion	0.0629949593978873	0.06258477827057174	0.06258478466769062
helix_10	0.02	74	40	SPEC	False	abs_torsion	0.06259906382630478	0.06258477827057171	0.0625847846676906
helix_10	0.02	74	40	SPEC	False	curvature	0.003932645265889217	0.003932317592827484	0.003932266886811954
helix_10	0.02	74	40	SPEC	False	almost_curvature	0.03972634214056815	0.039801160301850366	0.03980064895727848
helix_10	0.02	74	40	SPEC	False	weighted_abs_torsion	0.06232623754307676	0.06258477827057174	0.06258478466769062
helix_10	0.02	74	40	SG0SPEC	False	abs_torsion	0.06259671370358534	0.06258477827057171	0.0625847846676906
helix_10	0.02	74	40	SG0SPEC	False	curvature	0.00392868763188838	0.003932317592827484	0.003932266886811954
helix_10	0.02	74	40	SG0SPEC	False	almost_curvature	0.03969716849355858	0.039801160301850366	0.03980064895727848
helix_10	0.02	74	40	SG0SPEC	False	weighted_abs_torsion	0.06238533914423518	0.06258477827057174	0.06258478466769062
helix_10	0.02	74	40	TIK	False	abs_torsion	0.06259424914560675	0.06258477827057171	0.0625847846676906
helix_10	0.02	74	40	TIK	False	curvature	0.0039303116957477005	0.003932317592827484	0.003932266886811954
helix_10	0.02	74	40	TIK	False	almost_curvature	0.03972182714161508	0.039801160301850366	0.03980064895727848
helix_10	0.02	74	40	TIK	False	weighted_abs_torsion	0.06245168722326181	0.06258477827057174	0.06258478466769062
helix_10	0.02	74	100	FD	False	abs_torsion	0.1338161722483743	0.06258477827057171	0.06258477827212794
helix_10	0.02	74	100	FD	False	curvature	0.004152142275463033	0.003932317592827484	0.003932317580492277
helix_10	0.02	74	100	FD	False	almost_curvature	0.039717954806776104	0.039801160301850366	0.03980116017745604
helix_10	0.02	74	100	FD	False	weighted_abs_torsion	0.10453893104152684	0.06258477827057174	0.06258477827212794
helix_10	0.02	74	100	SG	False	abs_torsion	0.06508769779934573	0.06258477827057171	0.06258477827212794
helix_10	0.02	74	100	SG	False	curvature	0.0038117785805111106	0.003932317592827484	0.003932317580492277
helix_10	0.02	74	100	SG	False	almost_curvature	0.03972275619903837	0.039801160301850366	0.03980116017745604
helix_10	0.02	74	100	SG	False	weighted_abs_torsion	0.06460701433105663	0.06258477827057174	0.06258477827212794
helix_10	0.02	74	100	SPEC	False	abs_torsion	0.25138195153251136	0.06258477827057171	0.06258477827212794
helix_10	0.02	74	100	SPEC	False	curvature	0.004470891424440817	0.003932317592827484	0.003932317580492277
helix_10	0.02	74	100	SPEC	False	almost_curvature	0.03988845678344277	0.039801160301850366	0.03980116017745604
helix_10	0.02	74	100	SPEC	False	weighted_abs_torsion	0.16340222762859874	0.06258477827057174	0.06258477827212794
helix_10	0.02	74	100	SG0SPEC	False	abs_torsion	0.07352863915669768	0.06258477827057171	0.06258477827212794
helix_10	0.02	74	100	SG0SPEC	False	curvature	0.003968048538770711	0.003932317592827484	0.003932317580492277
helix_10	0.02	74	100	SG0SPEC	False	almost_curvature	0.039716846218194844	0.039801160301850366	0.03980116017745604
helix_10	0.02	74	100	SG0SPEC	False	weighted_abs_torsion	0.07094069298639791	0.06258477827057174	0.06258477827212794
helix_10	0.02	74	100	TIK	False	abs_torsion	0.06260905832117258	0.06258477827057171	0.06258477827212794
helix_10	0.02	74	100	TIK	False	curvature	0.0039391626746712064	0.003932317592827484	0.003932317580492277
helix_10	0.02	74	100	TIK	False	almost_curvature	0.039726289257853084	0.039801160301850366	0.03980116017745604
helix_10	0.02	74	100	TIK	False	weighted_abs_torsion	0.062083269306754334	0.06258477827057174	0.06258477827212794
helix_10	0.02	74	150	FD	False	abs_torsion	0.27325750729176707	0.06258477827057171	0.06258477827058108
helix_10	0.02	74	150	FD	False	curvature	0.004751133873923419	0.003932317592827484	0.003932317592753129
helix_10	0.02	74	150	FD	False	almost_curvature	0.03988109582573615	0.039801160301850366	0.039801160301100535
helix_10	0.02	74	150	FD	False	weighted_abs_torsion	0.1570551741607291	0.06258477827057174	0.06258477827058108
helix_10	0.02	74	150	SG	False	abs_torsion	0.06651468754411885	0.06258477827057171	0.06258477827058108
helix_10	0.02	74	150	SG	False	curvature	0.003813584834399604	0.003932317592827484	0.003932317592753129
helix_10	0.02	74	150	SG	False	almost_curvature	0.03972924836891244	0.039801160301850366	0.039801160301100535
helix_10	0.02	74	150	SG	False	weighted_abs_torsion	0.06588367015512672	0.06258477827057174	0.06258477827058108
helix_10	0.02	74	150	SPEC	False	abs_torsion	0.7023014232785474	0.06258477827057171	0.06258477827058108
helix_10	0.02	74	150	SPEC	False	curvature	0.00754074433524506	0.003932317592827484	0.003932317592753129
helix_10	0.02	74	150	SPEC	False	almost_curvature	0.04050193640192586	0.039801160301850366	0.039801160301100535
helix_10	0.02	74	150	SPEC	False	weighted_abs_torsion	0.3302532378262027	0.06258477827057174	0.06258477827058108
helix_10	0.02	74	150	SG0SPEC	False	abs_torsion	0.14165424245079947	0.06258477827057171	0.06258477827058108
helix_10	0.02	74	150	SG0SPEC	False	curvature	0.004044721032242174	0.003932317592827484	0.003932317592753129
helix_10	0.02	74	150	SG0SPEC	False	almost_curvature	0.03974668766667844	0.039801160301850366	0.039801160301100535
helix_10	0.02	74	150	SG0SPEC	False	weighted_abs_torsion	0.12814587983685743	0.06258477827057174	0.06258477827058108
helix_10	0.02	74	150	TIK	False	abs_torsion	0.0626208308396776	0.06258477827057171	0.06258477827058108
helix_10	0.02	74	150	TIK	False	curvature	0.003939324233653346	0.003932317592827484	0.003932317592753129
helix_10	0.02	74	150	TIK	False	almost_curvature	0.03972623727581316	0.039801160301850366	0.039801160301100535
helix_10	0.02	74	150	TIK	False	weighted_abs_torsion	0.06208597090203977	0.06258477827057174	0.06258477827058108
helix_10	0.02	74	150	FD	True	abs_torsion	0.06262900449979604	0.06258477827057171	0.06258477827058108
helix_10	0.02	74	150	FD	True	curvature	0.0036055392123204993	0.003932317592827484	0.003932317592753129
helix_10	0.02	74	150	FD	True	almost_curvature	0.036462317322904385	0.039801160301850366	0.039801160301100535
helix_10	0.02	74	150	FD	True	weighted_abs_torsion	0.06254014584773439	0.06258477827057174	0.06258477827058108
helix_10	0.02	74	150	SG	True	abs_torsion	0.06261562131038766	0.06258477827057171	0.06258477827058108
helix_10	0.02	74	150	SG	True	curvature	0.003606747849364636	0.003932317592827484	0.003932317592753129
helix_10	0.02	74	150	SG	True	almost_curvature	0.0365025151945763	0.039801160301850366	0.039801160301100535
helix_10	0.02	74	150	SG	True	weighted_abs_torsion	0.06253306924957595	0.06258477827057174	0.06258477827058108
helix_10	0.02	74	150	SPEC	True	abs_torsion	0.06262877357121593	0.06258477827057171	0.06258477827058108
helix_10	0.02	74	150	SPEC	True	curvature	0.0036055119646554606	0.003932317592827484	0.003932317592753129
helix_10	0.02	74	150	SPEC	True	almost_curvature	0.03646216597108405	0.039801160301850366	0.039801160301100535
helix_10	0.02	74	150	SPEC	True	weighted_abs_torsion	0.06253979949729553	0.06258477827057174	0.06258477827058108
helix_10	0.02	74	150	SG0SPEC	True	abs_torsion	0.0626263784110581	0.06258477827057171	0.06258477827058108
helix_10	0.02	74	150	SG0SPEC	True	curvature	0.0036125566927702885	0.003932317592827484	0.003932317592753129
helix_10	0.02	74	150	SG0SPEC	True	almost_curvature	0.03653749832678974	0.039801160301850366	0.039801160301100535
helix_10	0.02	74	150	SG0SPEC	True	weighted_abs_torsion	0.06255494403352939	0.06258477827057174	0.06258477827058108
helix_10	0.02	74	150	TIK	True	abs_torsion	0.06262573752950382	0.06258477827057171	0.06258477827058108
helix_10	0.02	74	150	TIK	True	curvature	0.0036101534253625144	0.003932317592827484	0.003932317592753129
helix_10	0.02	74	150	TIK	True	almost_curvature	0.036517284659952784	0.039801160301850366	0.039801160301100535
helix_10	0.02	74	150	TIK	True	weighted_abs_torsion	0.06257084044177813	0.06258477827057174	0.06258477827058108
helix_10	0.02	75	40	FD	False	abs_torsion	0.06243680036223216	0.06258477827057171	0.0625847846676906
helix_10	0.02	75	40	FD	False	curvature	0.003914294701018626	0.003932317592827484	0.003932266886811954
helix_10	0.02	75	40	FD	False	almost_curvature	0.03973272416548321	0.039801160301850366	0.03980064895727848
helix_10	0.02	75	40	FD	False	weighted_abs_torsion	0.06211577536590749	0.06258477827057174	0.06258478466769062
helix_10	0.02	75	40	SG	False	abs_torsion	0.06309696247686246	0.06258477827057171	0.0625847846676906
helix_10	0.02	75	40	SG	False	curvature	0.0038053971800548875	0.003932317592827484	0.003932266886811954
helix_10	0.02	75	40	SG	False	almost_curvature	0.039814644254551126	0.039801160301850366	0.03980064895727848
helix_10	0.02	75	40	SG	False	weighted_abs_torsion	0.06291272754483042	0.06258477827057174	0.06258478466769062
helix_10	0.02	75	40	SPEC	False	abs_torsion	0.06260064756375901	0.06258477827057171	0.0625847846676906
helix_10	0.02	75	40	SPEC	False	curvature	0.003935469139697475	0.003932317592827484	0.003932266886811954
helix_10	0.02	75	40	SPEC	False	almost_curvature	0.039837788397311454	0.039801160301850366	0.03980064895727848
helix_10	0.02	75	40	SPEC	False	weighted_abs_torsion	0.06219336209046415	0.06258477827057174	0.06258478466769062
helix_10	0.02	75	40	SG0SPEC	False	abs_torsion	0.06259948907344216	0.06258477827057171	0.0625847846676906
helix_10	0.02	75	40	SG0SPEC	False	curvature	0.003931785425092846	0.003932317592827484	0.003932266886811954
helix_10	0.02	75	40	SG0SPEC	False	almost_curvature	0.0398055663768852	0.039801160301850366	0.03980064895727848
helix_10	0.02	75	40	SG0SPEC	False	weighted_abs_torsion	0.062269807261970796	0.06258477827057174	0.06258478466769062
helix_10	0.02	75	40	TIK	False	abs_torsion	0.06259872115835868	0.06258477827057171	0.0625847846676906
helix_10	0.02	75	40	TIK	False	curvature	0.00393365212081986	0.003932317592827484	0.003932266886811954
helix_10	0.02	75	40	TIK	False	almost_curvature	0.039827767117379634	0.039801160301850366	0.03980064895727848
helix_10	0.02	75	40	TIK	False	weighted_abs_torsion	0.062337620440194086	0.06258477827057174	0.06258478466769062
helix_10	0.02	75	100	FD	False	abs_torsion	0.12680386819266573	0.06258477827057171	0.06258477827212794
helix_10	0.02	75	100	FD	False	curvature	0.004144505319867389	0.003932317592827484	0.003932317580492277
helix_10	0.02	75	100	FD	False	almost_curvature	0.039837539448142126	0.039801160301850366	0.03980116017745604
helix_10	0.02	75	100	FD	False	weighted_abs_torsion	0.10319248504834999	0.06258477827057174	0.06258477827212794
helix_10	0.02	75	100	SG	False	abs_torsion	0.06559022324566484	0.06258477827057171	0.06258477827212794
helix_10	0.02	75	100	SG	False	curvature	0.003813856740672892	0.003932317592827484	0.003932317580492277
helix_10	0.02	75	100	SG	False	almost_curvature	0.03985714192125783	0.039801160301850366	0.03980116017745604
helix_10	0.02	75	100	SG	False	weighted_abs_torsion	0.06484158195160412	0.06258477827057174	0.06258477827212794
helix_10	0.02	75	100	SPEC	False	abs_torsion	0.2327973203954957	0.06258477827057171	0.06258477827212794
helix_10	0.02	75	100	SPEC	False	curvature	0.004431703108504163	0.003932317592827484	0.003932317580492277
helix_10	0.02	75	100	SPEC	False	almost_curvature	0.04000090177728286	0.039801160301850366	0.03980116017745604
helix_10	0.02	75	100	SPEC	False	weighted_abs_torsion	0.1604134804053334	0.06258477827057174	0.06258477827212794
helix_10	0.02	75	100	SG0SPEC	False	abs_torsion	0.07271518108433614	0.06258477827057171	0.06258477827212794
helix_10	0.02	75	100	SG0SPEC	False	curvature	0.003966943933452018	0.003932317592827484	0.003932317580492277
helix_10	0.02	75	100	SG0SPEC	False	almost_curvature	0.03985499186310283	0.039801160301850366	0.03980116017745604
helix_10	0.02	75	100	SG0SPEC	False	weighted_abs_torsion	0.06987105827607172	0.06258477827057174	0.06258477827212794
helix_10	0.02	75	100	TIK	False	abs_torsion	0.06263040696158262	0.06258477827057171	0.06258477827212794
helix_10	0.02	75	100	TIK	False	curvature	0.003940997592702595	0.003932317592827484	0.003932317580492277
helix_10	0.02	75	100	TIK	False	almost_curvature	0.03984734151360737	0.039801160301850366	0.03980116017745604
helix_10	0.02	75	100	TIK	False	weighted_abs_torsion	0.06196371649398756	0.06258477827057174	0.06258477827212794
helix_10	0.02	75	150	FD	False	abs_torsion	0.2752198833389587	0.06258477827057171	0.06258477827058108
helix_10	0.02	75	150	FD	False	curvature	0.0047717947354438	0.003932317592827484	0.003932317592753129
helix_10	0.02	75	150	FD	False	almost_curvature	0.040024293659100804	0.039801160301850366	0.039801160301100535
helix_10	0.02	75	150	FD	False	weighted_abs_torsion	0.162536215518294	0.06258477827057174	0.06258477827058108
helix_10	0.02	75	150	SG	False	abs_torsion	0.06688822538479935	0.06258477827057171	0.06258477827058108
helix_10	0.02	75	150	SG	False	curvature	0.003815518096804836	0.003932317592827484	0.003932317592753129
helix_10	0.02	75	150	SG	False	almost_curvature	0.03986062755534317	0.039801160301850366	0.039801160301100535
helix_10	0.02	75	150	SG	False	weighted_abs_torsion	0.06600140571443687	0.06258477827057174	0.06258477827058108
helix_10	0.02	75	150	SPEC	False	abs_torsion	0.7201000692712737	0.06258477827057171	0.06258477827058108
helix_10	0.02	75	150	SPEC	False	curvature	0.00781945796903979	0.003932317592827484	0.003932317592753129
helix_10	0.02	75	150	SPEC	False	almost_curvature	0.040742701742057574	0.039801160301850366	0.039801160301100535
helix_10	0.02	75	150	SPEC	False	weighted_abs_torsion	0.3605091063791826	0.06258477827057174	0.06258477827058108
helix_10	0.02	75	150	SG0SPEC	False	abs_torsion	0.14349214962166415	0.06258477827057171	0.06258477827058108
helix_10	0.02	75	150	SG0SPEC	False	curvature	0.004043027101193304	0.003932317592827484	0.003932317592753129
helix_10	0.02	75	150	SG0SPEC	False	almost_curvature	0.03987950032580297	0.039801160301850366	0.039801160301100535
helix_10	0.02	75	150	SG0SPEC	False	weighted_abs_torsion	0.12776011156244352	0.06258477827057174	0.06258477827058108
helix_10	0.02	75	150	TIK	False	abs_torsion	0.06264223417303767	0.06258477827057171	0.06258477827058108
helix_10	0.02	75	150	TIK	False	curvature	0.003941167828827975	0.003932317592827484	0.003932317592753129
helix_10	0.02	75	150	TIK	False	almost_curvature	0.03984717088117369	0.039801160301850366	0.039801160301100535
helix_10	0.02	75	150	TIK	False	weighted_abs_torsion	0.061966819641999994	0.06258477827057174	0.06258477827058108
helix_10	0.02	75	150	FD	True	abs_torsion	0.06263369231264256	0.06258477827057171	0.06258477827058108
helix_10	0.02	75	150	FD	True	curvature	0.0036086710518266683	0.003932317592827484	0.003932317592753129
helix_10	0.02	75	150	FD	True	almost_curvature	0.03655514416808718	0.039801160301850366	0.039801160301100535
helix_10	0.02	75	150	FD	True	weighted_abs_torsion	0.06250577733368999	0.06258477827057174	0.06258477827058108
helix_10	0.02	75	150	SG	True	abs_torsion	0.06261975228492682	0.06258477827057171	0.06258477827058108
helix_10	0.02	75	150	SG	True	curvature	0.003609910138353059	0.003932317592827484	0.003932317592753129
helix_10	0.02	75	150	SG	True	almost_curvature	0.03659454577164812	0.039801160301850366	0.039801160301100535
helix_10	0.02	75	150	SG	True	weighted_abs_torsion	0.062499253740019675	0.06258477827057174	0.06258477827058108
helix_10	0.02	75	150	SPEC	True	abs_torsion	0.06263344210397086	0.06258477827057171	0.06258477827058108
helix_10	0.02	75	150	SPEC	True	curvature	0.0036086432358266272	0.003932317592827484	0.003932317592753129
helix_10	0.02	75	150	SPEC	True	almost_curvature	0.03655499650059265	0.039801160301850366	0.039801160301100535
helix_10	0.02	75	150	SPEC	True	weighted_abs_torsion	0.06250539533112531	0.06258477827057174	0.06258477827058108
helix_10	0.02	75	150	SG0SPEC	True	abs_torsion	0.06263177993533836	0.06258477827057171	0.06258477827058108
helix_10	0.02	75	150	SG0SPEC	True	curvature	0.003615792406634237	0.003932317592827484	0.003932317592753129
helix_10	0.02	75	150	SG0SPEC	True	almost_curvature	0.03662890665937053	0.039801160301850366	0.039801160301100535
helix_10	0.02	75	150	SG0SPEC	True	weighted_abs_torsion	0.06252446856351608	0.06258477827057174	0.06258477827058108
helix_10	0.02	75	150	TIK	True	abs_torsion	0.06263156949982868	0.06258477827057171	0.06258477827058108
helix_10	0.02	75	150	TIK	True	curvature	0.0036135076006986243	0.003932317592827484	0.003932317592753129
helix_10	0.02	75	150	TIK	True	almost_curvature	0.03660635801777785	0.039801160301850366	0.039801160301100535
helix_10	0.02	75	150	TIK	True	weighted_abs_torsion	0.06254250165172107	0.06258477827057174	0.06258477827058108
helix_10	0.02	76	40	FD	False	abs_torsion	0.062459142442898824	0.06258477827057171	0.0625847846676906
helix_10	0.02	76	40	FD	False	curvature	0.003918713344195562	0.003932317592827484	0.003932266886811954
helix_10	0.02	76	40	FD	False	almost_curvature	0.039716075919749766	0.039801160301850366	0.03980064895727848
helix_10	0.02	76	40	FD	False	weighted_abs_torsion	0.06213870847697631	0.06258477827057174	0.06258478466769062
helix_10	0.02	76	40	SG	False	abs_torsion	0.06312017724088875	0.06258477827057171	0.0625847846676906
helix_10	0.02	76	40	SG	False	curvature	0.0038092237111469985	0.003932317592827484	0.003932266886811954
helix_10	0.02	76	40	SG	False	almost_curvature	0.039798442102726435	0.039801160301850366	0.03980064895727848
helix_10	0.02	76	40	SG	False	weighted_abs_torsion	0.06293793383840196	0.06258477827057174	0.06258478466769062
helix_10	0.02	76	40	SPEC	False	abs_torsion	0.06262828107476358	0.06258477827057171	0.0625847846676906
helix_10	0.02	76	40	SPEC	False	curvature	0.003940032887695461	0.003932317592827484	0.003932266886811954
helix_10	0.02	76	40	SPEC	False	almost_curvature	0.03981996065591245	0.039801160301850366	0.03980064895727848
helix_10	0.02	76	40	SPEC	False	weighted_abs_torsion	0.062216009914615664	0.06258477827057174	0.06258478466769062
helix_10	0.02	76	40	SG0SPEC	False	abs_torsion	0.06262498951270522	0.06258477827057171	0.0625847846676906
helix_10	0.02	76	40	SG0SPEC	False	curvature	0.003936125974589137	0.003932317592827484	0.003932266886811954
helix_10	0.02	76	40	SG0SPEC	False	almost_curvature	0.039791138313057535	0.039801160301850366	0.03980064895727848
helix_10	0.02	76	40	SG0SPEC	False	weighted_abs_torsion	0.06229299721789083	0.06258477827057174	0.06258478466769062
helix_10	0.02	76	40	TIK	False	abs_torsion	0.06262054059286212	0.06258477827057171	0.0625847846676906
helix_10	0.02	76	40	TIK	False	curvature	0.003937830691711372	0.003932317592827484	0.003932266886811954
helix_10	0.02	76	40	TIK	False	almost_curvature	0.039815828167176055	0.039801160301850366	0.03980064895727848
helix_10	0.02	76	40	TIK	False	weighted_abs_torsion	0.062369285918117814	0.06258477827057174	0.06258478466769062
helix_10	0.02	76	100	FD	False	abs_torsion	0.1301107924659326	0.06258477827057171	0.06258477827212794
helix_10	0.02	76	100	FD	False	curvature	0.004151889313418798	0.003932317592827484	0.003932317580492277
helix_10	0.02	76	100	FD	False	almost_curvature	0.03983327138860338	0.039801160301850366	0.03980116017745604
helix_10	0.02	76	100	FD	False	weighted_abs_torsion	0.10667420840783749	0.06258477827057174	0.06258477827212794
helix_10	0.02	76	100	SG	False	abs_torsion	0.06506597523249201	0.06258477827057171	0.06258477827212794
helix_10	0.02	76	100	SG	False	curvature	0.0038183593050859885	0.003932317592827484	0.003932317580492277
helix_10	0.02	76	100	SG	False	almost_curvature	0.03982179883736696	0.039801160301850366	0.03980116017745604
helix_10	0.02	76	100	SG	False	weighted_abs_torsion	0.06435361713717248	0.06258477827057174	0.06258477827212794
helix_10	0.02	76	100	SPEC	False	abs_torsion	0.2506688767989006	0.06258477827057171	0.06258477827212794
helix_10	0.02	76	100	SPEC	False	curvature	0.0044506726214380895	0.003932317592827484	0.003932317580492277
helix_10	0.02	76	100	SPEC	False	almost_curvature	0.04000733942123378	0.039801160301850366	0.03980116017745604
helix_10	0.02	76	100	SPEC	False	weighted_abs_torsion	0.16719597699268487	0.06258477827057174	0.06258477827212794
helix_10	0.02	76	100	SG0SPEC	False	abs_torsion	0.07347321461130395	0.06258477827057171	0.06258477827212794
helix_10	0.02	76	100	SG0SPEC	False	curvature	0.003973500944407499	0.003932317592827484	0.003932317580492277
helix_10	0.02	76	100	SG0SPEC	False	almost_curvature	0.039810335596093184	0.039801160301850366	0.03980116017745604
helix_10	0.02	76	100	SG0SPEC	False	weighted_abs_torsion	0.07055979655955294	0.06258477827057174	0.06258477827212794
helix_10	0.02	76	100	TIK	False	abs_torsion	0.06267365485080514	0.06258477827057171	0.06258477827212794
helix_10	0.02	76	100	TIK	False	curvature	0.003946067843967721	0.003932317592827484	0.003932317580492277
helix_10	0.02	76	100	TIK	False	almost_curvature	0.03982183095418628	0.039801160301850366	0.03980116017745604
helix_10	0.02	76	100	TIK	False	weighted_abs_torsion	0.06195826651916958	0.06258477827057174	0.06258477827212794
helix_10	0.02	76	150	FD	False	abs_torsion	0.25333799113567274	0.06258477827057171	0.06258477827058108
helix_10	0.02	76	150	FD	False	curvature	0.004732679107780017	0.003932317592827484	0.003932317592753129
helix_10	0.02	76	150	FD	False	almost_curvature	0.040032481816549136	0.039801160301850366	0.039801160301100535
helix_10	0.02	76	150	FD	False	weighted_abs_torsion	0.1590289613259243	0.06258477827057174	0.06258477827058108
helix_10	0.02	76	150	SG	False	abs_torsion	0.06631524340972533	0.06258477827057171	0.06258477827058108
helix_10	0.02	76	150	SG	False	curvature	0.0038200889625326327	0.003932317592827484	0.003932317592753129
helix_10	0.02	76	150	SG	False	almost_curvature	0.03982431666404584	0.039801160301850366	0.039801160301100535
helix_10	0.02	76	150	SG	False	weighted_abs_torsion	0.0655135277792544	0.06258477827057174	0.06258477827058108
helix_10	0.02	76	150	SPEC	False	abs_torsion	0.6861660197440062	0.06258477827057171	0.06258477827058108
helix_10	0.02	76	150	SPEC	False	curvature	0.007488078138656382	0.003932317592827484	0.003932317592753129
helix_10	0.02	76	150	SPEC	False	almost_curvature	0.04069977627617274	0.039801160301850366	0.039801160301100535
helix_10	0.02	76	150	SPEC	False	weighted_abs_torsion	0.34681002124400845	0.06258477827057174	0.06258477827058108
helix_10	0.02	76	150	SG0SPEC	False	abs_torsion	0.1421100098720518	0.06258477827057171	0.06258477827058108
helix_10	0.02	76	150	SG0SPEC	False	curvature	0.004049701858494482	0.003932317592827484	0.003932317592753129
helix_10	0.02	76	150	SG0SPEC	False	almost_curvature	0.03983293311398226	0.039801160301850366	0.039801160301100535
helix_10	0.02	76	150	SG0SPEC	False	weighted_abs_torsion	0.12755276188337727	0.06258477827057174	0.06258477827058108
helix_10	0.02	76	150	TIK	False	abs_torsion	0.0626788400863474	0.06258477827057171	0.06258477827058108
helix_10	0.02	76	150	TIK	False	curvature	0.003946232720984721	0.003932317592827484	0.003932317592753129
helix_10	0.02	76	150	TIK	False	almost_curvature	0.03982214647838756	0.039801160301850366	0.039801160301100535
helix_10	0.02	76	150	TIK	False	weighted_abs_torsion	0.06195456704716663	0.06258477827057174	0.06258477827058108
helix_10	0.02	76	150	FD	True	abs_torsion	0.0626492993486891	0.06258477827057171	0.06258477827058108
helix_10	0.02	76	150	FD	True	curvature	0.0036121739006728616	0.003932317592827484	0.003932317592753129
helix_10	0.02	76	150	FD	True	almost_curvature	0.0365552294202957	0.039801160301850366	0.039801160301100535
helix_10	0.02	76	150	FD	True	weighted_abs_torsion	0.06251587186645755	0.06258477827057174	0.06258477827058108
helix_10	0.02	76	150	SG	True	abs_torsion	0.0626357265020294	0.06258477827057171	0.06258477827058108
helix_10	0.02	76	150	SG	True	curvature	0.0036133992161222054	0.003932317592827484	0.003932317592753129
helix_10	0.02	76	150	SG	True	almost_curvature	0.036595421551372305	0.039801160301850366	0.039801160301100535
helix_10	0.02	76	150	SG	True	weighted_abs_torsion	0.06250958421598224	0.06258477827057174	0.06258477827058108
helix_10	0.02	76	150	SPEC	True	abs_torsion	0.06264905868181615	0.06258477827057171	0.06258477827058108
helix_10	0.02	76	150	SPEC	True	curvature	0.0036121463378809868	0.003932317592827484	0.003932317592753129
helix_10	0.02	76	150	SPEC	True	almost_curvature	0.03655507864009943	0.039801160301850366	0.039801160301100535
helix_10	0.02	76	150	SPEC	True	weighted_abs_torsion	0.06251549047534984	0.06258477827057174	0.06258477827058108
helix_10	0.02	76	150	SG0SPEC	True	abs_torsion	0.06264624175257769	0.06258477827057171	0.06258477827058108
helix_10	0.02	76	150	SG0SPEC	True	curvature	0.0036192480839768414	0.003932317592827484	0.003932317592753129
helix_10	0.02	76	150	SG0SPEC	True	almost_curvature	0.0366304468930328	0.039801160301850366	0.039801160301100535
helix_10	0.02	76	150	SG0SPEC	True	weighted_abs_torsion	0.06253404439253275	0.06258477827057174	0.06258477827058108
helix_10	0.02	76	150	TIK	True	abs_torsion	0.06264401194908391	0.06258477827057171	0.06258477827058108
helix_10	0.02	76	150	TIK	True	curvature	0.0036168971301561974	0.003932317592827484	0.003932317592753129
helix_10	0.02	76	150	TIK	True	almost_curvature	0.036610045722373384	0.039801160301850366	0.039801160301100535
helix_10	0.02	76	150	TIK	True	weighted_abs_torsion	0.06255256888053656	0.06258477827057174	0.06258477827058108
helix_10	0.02	77	40	FD	False	abs_torsion	0.06242965674780382	0.06258477827057171	0.0625847846676906
helix_10	0.02	77	40	FD	False	curvature	0.003915678209539077	0.003932317592827484	0.003932266886811954
helix_10	0.02	77	40	FD	False	almost_curvature	0.039707005252703625	0.039801160301850366	0.03980064895727848
helix_10	0.02	77	40	FD	False	weighted_abs_torsion	0.062197707561242925	0.06258477827057174	0.06258478466769062
helix_10	0.02	77	40	SG	False	abs_torsion	0.0630887696900348	0.06258477827057171	0.0625847846676906
helix_10	0.02	77	40	SG	False	curvature	0.00380665398977089	0.003932317592827484	0.003932266886811954
helix_10	0.02	77	40	SG	False	almost_curvature	0.039789475647735086	0.039801160301850366	0.03980064895727848
helix_10	0.02	77	40	SG	False	weighted_abs_torsion	0.06296250925987207	0.06258477827057174	0.06258478466769062
helix_10	0.02	77	40	SPEC	False	abs_torsion	0.06259414808148549	0.06258477827057171	0.0625847846676906
helix_10	0.02	77	40	SPEC	False	curvature	0.003936899776127862	0.003932317592827484	0.003932266886811954
helix_10	0.02	77	40	SPEC	False	almost_curvature	0.0398114209114784	0.039801160301850366	0.03980064895727848
helix_10	0.02	77	40	SPEC	False	weighted_abs_torsion	0.06228004035396028	0.06258477827057174	0.06258478466769062
helix_10	0.02	77	40	SG0SPEC	False	abs_torsion	0.06259224188808939	0.06258477827057171	0.0625847846676906
helix_10	0.02	77	40	SG0SPEC	False	curvature	0.003933097486461953	0.003932317592827484	0.003932266886811954
helix_10	0.02	77	40	SG0SPEC	False	almost_curvature	0.03978124962516929	0.039801160301850366	0.03980064895727848
helix_10	0.02	77	40	SG0SPEC	False	weighted_abs_torsion	0.062341146655275625	0.06258477827057174	0.06258478466769062
helix_10	0.02	77	40	TIK	False	abs_torsion	0.0625900171799194	0.06258477827057171	0.0625847846676906
helix_10	0.02	77	40	TIK	False	curvature	0.003934870321969184	0.003932317592827484	0.003932266886811954
helix_10	0.02	77	40	TIK	False	almost_curvature	0.0398051163831737	0.039801160301850366	0.03980064895727848
helix_10	0.02	77	40	TIK	False	weighted_abs_torsion	0.062410368688635906	0.06258477827057174	0.06258478466769062
helix_10	0.02	77	100	FD	False	abs_torsion	0.1381140506952628	0.06258477827057171	0.06258477827212794
helix_10	0.02	77	100	FD	False	curvature	0.004141870037547333	0.003932317592827484	0.003932317580492277
helix_10	0.02	77	100	FD	False	almost_curvature	0.03980149801226355	0.039801160301850366	0.03980116017745604
helix_10	0.02	77	100	FD	False	weighted_abs_torsion	0.10321371563602445	0.06258477827057174	0.06258477827212794
helix_10	0.02	77	100	SG	False	abs_torsion	0.06524845537935173	0.06258477827057171	0.06258477827212794
helix_10	0.02	77	100	SG	False	curvature	0.003816096226981234	0.003932317592827484	0.003932317580492277
helix_10	0.02	77	100	SG	False	almost_curvature	0.03981847509458603	0.039801160301850366	0.03980116017745604
helix_10	0.02	77	100	SG	False	weighted_abs_torsion	0.06448080929492798	0.06258477827057174	0.06258477827212794
helix_10	0.02	77	100	SPEC	False	abs_torsion	0.23650261973544187	0.06258477827057171	0.06258477827212794
helix_10	0.02	77	100	SPEC	False	curvature	0.004438317617601857	0.003932317592827484	0.003932317580492277
helix_10	0.02	77	100	SPEC	False	almost_curvature	0.03996544832228028	0.039801160301850366	0.03980116017745604
helix_10	0.02	77	100	SPEC	False	weighted_abs_torsion	0.16262117054271066	0.06258477827057174	0.06258477827212794
helix_10	0.02	77	100	SG0SPEC	False	abs_torsion	0.07217795060043616	0.06258477827057171	0.06258477827212794
helix_10	0.02	77	100	SG0SPEC	False	curvature	0.003970892681100765	0.003932317592827484	0.003932317580492277
helix_10	0.02	77	100	SG0SPEC	False	almost_curvature	0.039813821214291154	0.039801160301850366	0.03980116017745604
helix_10	0.02	77	100	SG0SPEC	False	weighted_abs_torsion	0.06982406874348224	0.06258477827057174	0.06258477827212794
helix_10	0.02	77	100	TIK	False	abs_torsion	0.0626569305953009	0.06258477827057171	0.06258477827212794
helix_10	0.02	77	100	TIK	False	curvature	0.003943375587159536	0.003932317592827484	0.003932317580492277
helix_10	0.02	77	100	TIK	False	almost_curvature	0.03981533247571642	0.039801160301850366	0.03980116017745604
helix_10	0.02	77	100	TIK	False	weighted_abs_torsion	0.062046693538938595	0.06258477827057174	0.06258477827212794
helix_10	0.02	77	150	FD	False	abs_torsion	0.2646637490983715	0.06258477827057171	0.06258477827058108
helix_10	0.02	77	150	FD	False	curvature	0.004784587114434764	0.003932317592827484	0.003932317592753129
helix_10	0.02	77	150	FD	False	almost_curvature	0.03996912490082864	0.039801160301850366	0.039801160301100535
helix_10	0.02	77	150	FD	False	weighted_abs_torsion	0.1656576296572682	0.06258477827057174	0.06258477827058108
helix_10	0.02	77	150	SG	False	abs_torsion	0.06671488233842883	0.06258477827057171	0.06258477827058108
helix_10	0.02	77	150	SG	False	curvature	0.003817815602432647	0.003932317592827484	0.003932317592753129
helix_10	0.02	77	150	SG	False	almost_curvature	0.03982745649754166	0.039801160301850366	0.039801160301100535
helix_10	0.02	77	150	SG	False	weighted_abs_torsion	0.06578319820979012	0.06258477827057174	0.06258477827058108
helix_10	0.02	77	150	SPEC	False	abs_torsion	0.6983235246158115	0.06258477827057171	0.06258477827058108
helix_10	0.02	77	150	SPEC	False	curvature	0.00775083320850187	0.003932317592827484	0.003932317592753129
helix_10	0.02	77	150	SPEC	False	almost_curvature	0.04063385160785224	0.039801160301850366	0.039801160301100535
helix_10	0.02	77	150	SPEC	False	weighted_abs_torsion	0.35912619505892485	0.06258477827057174	0.06258477827058108
helix_10	0.02	77	150	SG0SPEC	False	abs_torsion	0.13959678930515193	0.06258477827057171	0.06258477827058108
helix_10	0.02	77	150	SG0SPEC	False	curvature	0.004044960038365285	0.003932317592827484	0.003932317592753129
helix_10	0.02	77	150	SG0SPEC	False	almost_curvature	0.03983368226504061	0.039801160301850366	0.039801160301100535
helix_10	0.02	77	150	SG0SPEC	False	weighted_abs_torsion	0.12641705947968745	0.06258477827057174	0.06258477827058108
helix_10	0.02	77	150	TIK	False	abs_torsion	0.06267065599099528	0.06258477827057171	0.06258477827058108
helix_10	0.02	77	150	TIK	False	curvature	0.0039435435643929906	0.003932317592827484	0.003932317592753129
helix_10	0.02	77	150	TIK	False	almost_curvature	0.03981517383671572	0.039801160301850366	0.039801160301100535
helix_10	0.02	77	150	TIK	False	weighted_abs_torsion	0.062053860179964886	0.06258477827057174	0.06258477827058108
helix_10	0.02	77	150	FD	True	abs_torsion	0.06262850001196546	0.06258477827057171	0.06258477827058108
helix_10	0.02	77	150	FD	True	curvature	0.003610056638756581	0.003932317592827484	0.003932317592753129
helix_10	0.02	77	150	FD	True	almost_curvature	0.03653840207348878	0.039801160301850366	0.039801160301100535
helix_10	0.02	77	150	FD	True	weighted_abs_torsion	0.06252222507825698	0.06258477827057174	0.06258477827058108
helix_10	0.02	77	150	SG	True	abs_torsion	0.06261585825451901	0.06258477827057171	0.06258477827058108
helix_10	0.02	77	150	SG	True	curvature	0.0036112767998665285	0.003932317592827484	0.003932317592753129
helix_10	0.02	77	150	SG	True	almost_curvature	0.03657831099053766	0.039801160301850366	0.039801160301100535
helix_10	0.02	77	150	SG	True	weighted_abs_torsion	0.06251620739466729	0.06258477827057174	0.06258477827058108
helix_10	0.02	77	150	SPEC	True	abs_torsion	0.06262826988669647	0.06258477827057171	0.06258477827058108
helix_10	0.02	77	150	SPEC	True	curvature	0.00361002915279418	0.003932317592827484	0.003932317592753129
helix_10	0.02	77	150	SPEC	True	almost_curvature	0.03653825191933257	0.039801160301850366	0.039801160301100535
helix_10	0.02	77	150	SPEC	True	weighted_abs_torsion	0.06252183512900732	0.06258477827057174	0.06258477827058108
helix_10	0.02	77	150	SG0SPEC	True	abs_torsion	0.06262582365945238	0.06258477827057171	0.06258477827058108
helix_10	0.02	77	150	SG0SPEC	True	curvature	0.0036171279957208863	0.003932317592827484	0.003932317592753129
helix_10	0.02	77	150	SG0SPEC	True	almost_curvature	0.03661309398910054	0.039801160301850366	0.039801160301100535
helix_10	0.02	77	150	SG0SPEC	True	weighted_abs_torsion	0.062540195328986	0.06258477827057174	0.06258477827058108
helix_10	0.02	77	150	TIK	True	abs_torsion	0.06262391650753164	0.06258477827057171	0.06258477827058108
helix_10	0.02	77	150	TIK	True	curvature	0.0036147918895506714	0.003932317592827484	0.003932317592753129
helix_10	0.02	77	150	TIK	True	almost_curvature	0.03659201887472002	0.039801160301850366	0.039801160301100535
helix_10	0.02	77	150	TIK	True	weighted_abs_torsion	0.06255558419349888	0.06258477827057174	0.06258477827058108
helix_10	0.02	78	40	FD	False	abs_torsion	0.062419924580967484	0.06258477827057171	0.0625847846676906
helix_10	0.02	78	40	FD	False	curvature	0.003912474735602502	0.003932317592827484	0.003932266886811954
helix_10	0.02	78	40	FD	False	almost_curvature	0.03972830392112945	0.039801160301850366	0.03980064895727848
helix_10	0.02	78	40	FD	False	weighted_abs_torsion	0.06204291174002145	0.06258477827057174	0.06258478466769062
helix_10	0.02	78	40	SG	False	abs_torsion	0.06307953598923731	0.06258477827057171	0.0625847846676906
helix_10	0.02	78	40	SG	False	curvature	0.0038035665510907013	0.003932317592827484	0.003932266886811954
helix_10	0.02	78	40	SG	False	almost_curvature	0.03981026147589683	0.039801160301850366	0.03980064895727848
helix_10	0.02	78	40	SG	False	weighted_abs_torsion	0.06287344072190831	0.06258477827057174	0.06258478466769062
helix_10	0.02	78	40	SPEC	False	abs_torsion	0.06258380102101138	0.06258477827057171	0.0625847846676906
helix_10	0.02	78	40	SPEC	False	curvature	0.003933657521685372	0.003932317592827484	0.003932266886811954
helix_10	0.02	78	40	SPEC	False	almost_curvature	0.03983415806676951	0.039801160301850366	0.03980064895727848
helix_10	0.02	78	40	SPEC	False	weighted_abs_torsion	0.06210021719402282	0.06258477827057174	0.06258478466769062
helix_10	0.02	78	40	SG0SPEC	False	abs_torsion	0.0625829986089842	0.06258477827057171	0.0625847846676906
helix_10	0.02	78	40	SG0SPEC	False	curvature	0.003929937309212817	0.003932317592827484	0.003932266886811954
helix_10	0.02	78	40	SG0SPEC	False	almost_curvature	0.039800747231818374	0.039801160301850366	0.03980064895727848
helix_10	0.02	78	40	SG0SPEC	False	weighted_abs_torsion	0.06220195172037124	0.06258477827057174	0.06258478466769062
helix_10	0.02	78	40	TIK	False	abs_torsion	0.06258070419199796	0.06258477827057171	0.0625847846676906
helix_10	0.02	78	40	TIK	False	curvature	0.003931774267083164	0.003932317592827484	0.003932266886811954
helix_10	0.02	78	40	TIK	False	almost_curvature	0.039823216827506176	0.039801160301850366	0.03980064895727848
helix_10	0.02	78	40	TIK	False	weighted_abs_torsion	0.062297313312146475	0.06258477827057174	0.06258478466769062
helix_10	0.02	78	100	FD	False	abs_torsion	0.13601751591453462	0.06258477827057171	0.06258477827212794
helix_10	0.02	78	100	FD	False	curvature	0.00417731173203148	0.003932317592827484	0.003932317580492277
helix_10	0.02	78	100	FD	False	almost_curvature	0.039834575803407234	0.039801160301850366	0.03980116017745604
helix_10	0.02	78	100	FD	False	weighted_abs_torsion	0.10871369150791393	0.06258477827057174	0.06258477827212794
helix_10	0.02	78	100	SG	False	abs_torsion	0.06584405260009499	0.06258477827057171	0.06258477827212794
helix_10	0.02	78	100	SG	False	curvature	0.0038123765363167615	0.003932317592827484	0.003932317580492277
helix_10	0.02	78	100	SG	False	almost_curvature	0.03984472404656907	0.039801160301850366	0.03980116017745604
helix_10	0.02	78	100	SG	False	weighted_abs_torsion	0.06475412985855804	0.06258477827057174	0.06258477827212794
helix_10	0.02	78	100	SPEC	False	abs_torsion	0.2423909811100439	0.06258477827057171	0.06258477827212794
helix_10	0.02	78	100	SPEC	False	curvature	0.0045174408447606704	0.003932317592827484	0.003932317580492277
helix_10	0.02	78	100	SPEC	False	almost_curvature	0.04000789375555832	0.039801160301850366	0.03980116017745604
helix_10	0.02	78	100	SPEC	False	weighted_abs_torsion	0.17069511397473602	0.06258477827057174	0.06258477827212794
helix_10	0.02	78	100	SG0SPEC	False	abs_torsion	0.07357292716550487	0.06258477827057171	0.06258477827212794
helix_10	0.02	78	100	SG0SPEC	False	curvature	0.003967567333207916	0.003932317592827484	0.003932317580492277
helix_10	0.02	78	100	SG0SPEC	False	almost_curvature	0.039839707869237816	0.039801160301850366	0.03980116017745604
helix_10	0.02	78	100	SG0SPEC	False	weighted_abs_torsion	0.06976577710507822	0.06258477827057174	0.06258477827212794
helix_10	0.02	78	100	TIK	False	abs_torsion	0.06260475946968434	0.06258477827057171	0.06258477827212794
helix_10	0.02	78	100	TIK	False	curvature	0.003939359445279477	0.003932317592827484	0.003932317580492277
helix_10	0.02	78	100	TIK	False	almost_curvature	0.03984024273589406	0.039801160301850366	0.03980116017745604
helix_10	0.02	78	100	TIK	False	weighted_abs_torsion	0.06161914720045608	0.06258477827057174	0.06258477827212794
helix_10	0.02	78	150	FD	False	abs_torsion	0.2626288902273068	0.06258477827057171	0.06258477827058108
helix_10	0.02	78	150	FD	False	curvature	0.004807283728343012	0.003932317592827484	0.003932317592753129
helix_10	0.02	78	150	FD	False	almost_curvature	0.040017044536588574	0.039801160301850366	0.039801160301100535
helix_10	0.02	78	150	FD	False	weighted_abs_torsion	0.16294542168512058	0.06258477827057174	0.06258477827058108
helix_10	0.02	78	150	SG	False	abs_torsion	0.06742755954794663	0.06258477827057171	0.06258477827058108
helix_10	0.02	78	150	SG	False	curvature	0.0038142819865916687	0.003932317592827484	0.003932317592753129
helix_10	0.02	78	150	SG	False	almost_curvature	0.03984945608477147	0.039801160301850366	0.039801160301100535
helix_10	0.02	78	150	SG	False	weighted_abs_torsion	0.06617731565001769	0.06258477827057174	0.06258477827058108
helix_10	0.02	78	150	SPEC	False	abs_torsion	0.6734823790255475	0.06258477827057171	0.06258477827058108
helix_10	0.02	78	150	SPEC	False	curvature	0.007655983530342225	0.003932317592827484	0.003932317592753129
helix_10	0.02	78	150	SPEC	False	almost_curvature	0.04072686793397205	0.039801160301850366	0.039801160301100535
helix_10	0.02	78	150	SPEC	False	weighted_abs_torsion	0.3468639658875126	0.06258477827057174	0.06258477827058108
helix_10	0.02	78	150	SG0SPEC	False	abs_torsion	0.1441008151037832	0.06258477827057171	0.06258477827058108
helix_10	0.02	78	150	SG0SPEC	False	curvature	0.0040468976924072945	0.003932317592827484	0.003932317592753129
helix_10	0.02	78	150	SG0SPEC	False	almost_curvature	0.03986277263496306	0.039801160301850366	0.039801160301100535
helix_10	0.02	78	150	SG0SPEC	False	weighted_abs_torsion	0.12738646668129966	0.06258477827057174	0.06258477827058108
helix_10	0.02	78	150	TIK	False	abs_torsion	0.06261931438486103	0.06258477827057171	0.06258477827058108
helix_10	0.02	78	150	TIK	False	curvature	0.0039395387910529794	0.003932317592827484	0.003932317592753129
helix_10	0.02	78	150	TIK	False	almost_curvature	0.0398401313582116	0.039801160301850366	0.039801160301100535
helix_10	0.02	78	150	TIK	False	weighted_abs_torsion	0.06161989676844342	0.06258477827057174	0.06258477827058108
helix_10	0.02	78	150	FD	True	abs_torsion	0.06262272504474989	0.06258477827057171	0.06258477827058108
helix_10	0.02	78	150	FD	True	curvature	0.0036069591946670124	0.003932317592827484	0.003932317592753129
helix_10	0.02	78	150	FD	True	almost_curvature	0.03653456429311072	0.039801160301850366	0.039801160301100535
helix_10	0.02	78	150	FD	True	weighted_abs_torsion	0.06245494553164097	0.06258477827057174	0.06258477827058108
helix_10	0.02	78	150	SG	True	abs_torsion	0.06260832200851237	0.06258477827057171	0.06258477827058108
helix_10	0.02	78	150	SG	True	curvature	0.0036081961931179046	0.003932317592827484	0.003932317592753129
helix_10	0.02	78	150	SG	True	almost_curvature	0.036574008740790004	0.039801160301850366	0.039801160301100535
helix_10	0.02	78	150	SG	True	weighted_abs_torsion	0.06245186468275507	0.06258477827057174	0.06258477827058108
helix_10	0.02	78	150	SPEC	True	abs_torsion	0.06262246487364356	0.06258477827057171	0.06258477827058108
helix_10	0.02	78	150	SPEC	True	curvature	0.0036069314392823074	0.003932317592827484	0.003932317592753129
helix_10	0.02	78	150	SPEC	True	almost_curvature	0.03653441597083777	0.039801160301850366	0.039801160301100535
helix_10	0.02	78	150	SPEC	True	weighted_abs_torsion	0.06245445494192525	0.06258477827057174	0.06258477827058108
helix_10	0.02	78	150	SG0SPEC	True	abs_torsion	0.0626208265087934	0.06258477827057171	0.06258477827058108
helix_10	0.02	78	150	SG0SPEC	True	curvature	0.0036140707246713707	0.003932317592827484	0.003932317592753129
helix_10	0.02	78	150	SG0SPEC	True	almost_curvature	0.036608391537782274	0.039801160301850366	0.039801160301100535
helix_10	0.02	78	150	SG0SPEC	True	weighted_abs_torsion	0.06248604359375748	0.06258477827057174	0.06258477827058108
helix_10	0.02	78	150	TIK	True	abs_torsion	0.06262033091551003	0.06258477827057171	0.06258477827058108
helix_10	0.02	78	150	TIK	True	curvature	0.0036117787794469037	0.003932317592827484	0.003932317592753129
helix_10	0.02	78	150	TIK	True	almost_curvature	0.03658618835969605	0.039801160301850366	0.039801160301100535
helix_10	0.02	78	150	TIK	True	weighted_abs_torsion	0.06251604900485844	0.06258477827057174	0.06258477827058108
helix_10	0.02	79	40	FD	False	abs_torsion	0.06243225841018852	0.06258477827057171	0.0625847846676906
helix_10	0.02	79	40	FD	False	curvature	0.003915943105615624	0.003932317592827484	0.003932266886811954
helix_10	0.02	79	40	FD	False	almost_curvature	0.039758662382791354	0.039801160301850366	0.03980064895727848
helix_10	0.02	79	40	FD	False	weighted_abs_torsion	0.06212945260430841	0.06258477827057174	0.06258478466769062
helix_10	0.02	79	40	SG	False	abs_torsion	0.06309182554508147	0.06258477827057171	0.0625847846676906
helix_10	0.02	79	40	SG	False	curvature	0.003806882457448521	0.003932317592827484	0.003932266886811954
helix_10	0.02	79	40	SG	False	almost_curvature	0.03984100203248824	0.039801160301850366	0.03980064895727848
helix_10	0.02	79	40	SG	False	weighted_abs_torsion	0.06293793564677656	0.06258477827057174	0.06258478466769062
helix_10	0.02	79	40	SPEC	False	abs_torsion	0.06259661322040115	0.06258477827057171	0.0625847846676906
helix_10	0.02	79	40	SPEC	False	curvature	0.003937141714032143	0.003932317592827484	0.003932266886811954
helix_10	0.02	79	40	SPEC	False	almost_curvature	0.03986412478573325	0.039801160301850366	0.03980064895727848
helix_10	0.02	79	40	SPEC	False	weighted_abs_torsion	0.062189596696247115	0.06258477827057174	0.06258478466769062
helix_10	0.02	79	40	SG0SPEC	False	abs_torsion	0.06259500067141248	0.06258477827057171	0.0625847846676906
helix_10	0.02	79	40	SG0SPEC	False	curvature	0.003933410519096901	0.003932317592827484	0.003932266886811954
helix_10	0.02	79	40	SG0SPEC	False	almost_curvature	0.0398320625803226	0.039801160301850366	0.03980064895727848
helix_10	0.02	79	40	SG0SPEC	False	weighted_abs_torsion	0.06228020658367993	0.06258477827057174	0.06258478466769062
helix_10	0.02	79	40	TIK	False	abs_torsion	0.0625937249223227	0.06258477827057171	0.0625847846676906
helix_10	0.02	79	40	TIK	False	curvature	0.00393525475656624	0.003932317592827484	0.003932266886811954
helix_10	0.02	79	40	TIK	False	almost_curvature	0.03985578691972162	0.039801160301850366	0.03980064895727848
helix_10	0.02	79	40	TIK	False	weighted_abs_torsion	0.06238304003208154	0.06258477827057174	0.06258478466769062
helix_10	0.02	79	100	FD	False	abs_torsion	0.14023503168139143	0.06258477827057171	0.06258477827212794
helix_10	0.02	79	100	FD	False	curvature	0.004179721591194547	0.003932317592827484	0.003932317580492277
helix_10	0.02	79	100	FD	False	almost_curvature	0.039890138201297574	0.039801160301850366	0.03980116017745604
helix_10	0.02	79	100	FD	False	weighted_abs_torsion	0.10977267331959868	0.06258477827057174	0.06258477827212794
helix_10	0.02	79	100	SG	False	abs_torsion	0.0655173413550389	0.06258477827057171	0.06258477827212794
helix_10	0.02	79	100	SG	False	curvature	0.003815600745860258	0.003932317592827484	0.003932317580492277
helix_10	0.02	79	100	SG	False	almost_curvature	0.03987074547800859	0.039801160301850366	0.03980116017745604
helix_10	0.02	79	100	SG	False	weighted_abs_torsion	0.06437201285732631	0.06258477827057174	0.06258477827212794
helix_10	0.02	79	100	SPEC	False	abs_torsion	0.25585697060496354	0.06258477827057171	0.06258477827212794
helix_10	0.02	79	100	SPEC	False	curvature	0.004508065291604818	0.003932317592827484	0.003932317580492277
helix_10	0.02	79	100	SPEC	False	almost_curvature	0.040068655067939114	0.039801160301850366	0.03980116017745604
helix_10	0.02	79	100	SPEC	False	weighted_abs_torsion	0.1671482709049493	0.06258477827057174	0.06258477827212794
helix_10	0.02	79	100	SG0SPEC	False	abs_torsion	0.07246420581342274	0.06258477827057171	0.06258477827212794
helix_10	0.02	79	100	SG0SPEC	False	curvature	0.003969760361644846	0.003932317592827484	0.003932317580492277
helix_10	0.02	79	100	SG0SPEC	False	almost_curvature	0.03985771298947359	0.039801160301850366	0.03980116017745604
helix_10	0.02	79	100	SG0SPEC	False	weighted_abs_torsion	0.0690283701427251	0.06258477827057174	0.06258477827212794
helix_10	0.02	79	100	TIK	False	abs_torsion	0.06265055227122052	0.06258477827057171	0.06258477827212794
helix_10	0.02	79	100	TIK	False	curvature	0.003942777310092491	0.003932317592827484	0.003932317580492277
helix_10	0.02	79	100	TIK	False	almost_curvature	0.0398650759697708	0.039801160301850366	0.03980116017745604
helix_10	0.02	79	100	TIK	False	weighted_abs_torsion	0.06173525173471163	0.06258477827057174	0.06258477827212794
helix_10	0.02	79	150	FD	False	abs_torsion	0.2723427494708069	0.06258477827057171	0.06258477827058108
helix_10	0.02	79	150	FD	False	curvature	0.004757855434008263	0.003932317592827484	0.003932317592753129
helix_10	0.02	79	150	FD	False	almost_curvature	0.04007185946454954	0.039801160301850366	0.039801160301100535
helix_10	0.02	79	150	FD	False	weighted_abs_torsion	0.15759561970681765	0.06258477827057174	0.06258477827058108
helix_10	0.02	79	150	SG	False	abs_torsion	0.06733825314918587	0.06258477827057171	0.06258477827058108
helix_10	0.02	79	150	SG	False	curvature	0.003817190443319563	0.003932317592827484	0.003932317592753129
helix_10	0.02	79	150	SG	False	almost_curvature	0.039871548521254144	0.039801160301850366	0.039801160301100535
helix_10	0.02	79	150	SG	False	weighted_abs_torsion	0.06602066427642322	0.06258477827057174	0.06258477827058108
helix_10	0.02	79	150	SPEC	False	abs_torsion	0.6336789324285919	0.06258477827057171	0.06258477827058108
helix_10	0.02	79	150	SPEC	False	curvature	0.007497345765952359	0.003932317592827484	0.003932317592753129
helix_10	0.02	79	150	SPEC	False	almost_curvature	0.04071781201842621	0.039801160301850366	0.039801160301100535
helix_10	0.02	79	150	SPEC	False	weighted_abs_torsion	0.3442332718284835	0.06258477827057174	0.06258477827058108
helix_10	0.02	79	150	SG0SPEC	False	abs_torsion	0.13693871142796346	0.06258477827057171	0.06258477827058108
helix_10	0.02	79	150	SG0SPEC	False	curvature	0.00403945916845254	0.003932317592827484	0.003932317592753129
helix_10	0.02	79	150	SG0SPEC	False	almost_curvature	0.03987571167180336	0.039801160301850366	0.039801160301100535
helix_10	0.02	79	150	SG0SPEC	False	weighted_abs_torsion	0.12154848421320148	0.06258477827057174	0.06258477827058108
helix_10	0.02	79	150	TIK	False	abs_torsion	0.06266757908788494	0.06258477827057171	0.06258477827058108
helix_10	0.02	79	150	TIK	False	curvature	0.00394296864488799	0.003932317592827484	0.003932317592753129
helix_10	0.02	79	150	TIK	False	almost_curvature	0.03986523388288412	0.039801160301850366	0.039801160301100535
helix_10	0.02	79	150	TIK	False	weighted_abs_torsion	0.06174007869276851	0.06258477827057174	0.06258477827058108
helix_10	0.02	79	150	FD	True	abs_torsion	0.06263340527409032	0.06258477827057171	0.06258477827058108
helix_10	0.02	79	150	FD	True	curvature	0.003610055356321977	0.003932317592827484	0.003932317592753129
helix_10	0.02	79	150	FD	True	almost_curvature	0.03656705896192189	0.039801160301850366	0.039801160301100535
helix_10	0.02	79	150	FD	True	weighted_abs_torsion	0.062490940539073725	0.06258477827057174	0.06258477827058108
helix_10	0.02	79	150	SG	True	abs_torsion	0.06261903981479312	0.06258477827057171	0.06258477827058108
helix_10	0.02	79	150	SG	True	curvature	0.003611288660104648	0.003932317592827484	0.003932317592753129
helix_10	0.02	79	150	SG	True	almost_curvature	0.03660680468953497	0.039801160301850366	0.039801160301100535
helix_10	0.02	79	150	SG	True	weighted_abs_torsion	0.062487557182956496	0.06258477827057174	0.06258477827058108
helix_10	0.02	79	150	SPEC	True	abs_torsion	0.06263317322328042	0.06258477827057171	0.06258477827058108
helix_10	0.02	79	150	SPEC	True	curvature	0.0036100276560480657	0.003932317592827484	0.003932317592753129
helix_10	0.02	79	150	SPEC	True	almost_curvature	0.036566909772816215	0.039801160301850366	0.039801160301100535
helix_10	0.02	79	150	SPEC	True	weighted_abs_torsion	0.06249046911190045	0.06258477827057174	0.06258477827058108
helix_10	0.02	79	150	SG0SPEC	True	abs_torsion	0.06262980313731359	0.06258477827057171	0.06258477827058108
helix_10	0.02	79	150	SG0SPEC	True	curvature	0.0036171589222717816	0.003932317592827484	0.003932317592753129
helix_10	0.02	79	150	SG0SPEC	True	almost_curvature	0.036641453382708425	0.039801160301850366	0.039801160301100535
helix_10	0.02	79	150	SG0SPEC	True	weighted_abs_torsion	0.06252006452105424	0.06258477827057174	0.06258477827058108
helix_10	0.02	79	150	TIK	True	abs_torsion	0.0626288430410323	0.06258477827057171	0.06258477827058108
helix_10	0.02	79	150	TIK	True	curvature	0.0036148512827078607	0.003932317592827484	0.003932317592753129
helix_10	0.02	79	150	TIK	True	almost_curvature	0.036620434795332654	0.039801160301850366	0.039801160301100535
helix_10	0.02	79	150	TIK	True	weighted_abs_torsion	0.06254868140250923	0.06258477827057174	0.06258477827058108
helix_10	0.02	80	40	FD	False	abs_torsion	0.062415792652105985	0.06258477827057171	0.0625847846676906
helix_10	0.02	80	40	FD	False	curvature	0.003917223492296602	0.003932317592827484	0.003932266886811954
helix_10	0.02	80	40	FD	False	almost_curvature	0.039695366637342244	0.039801160301850366	0.03980064895727848
helix_10	0.02	80	40	FD	False	weighted_abs_torsion	0.06211762848877603	0.06258477827057174	0.06258478466769062
helix_10	0.02	80	40	SG	False	abs_torsion	0.06308356061462231	0.06258477827057171	0.0625847846676906
helix_10	0.02	80	40	SG	False	curvature	0.003807991390235946	0.003932317592827484	0.003932266886811954
helix_10	0.02	80	40	SG	False	almost_curvature	0.03977715283014913	0.039801160301850366	0.03980064895727848
helix_10	0.02	80	40	SG	False	weighted_abs_torsion	0.06291249669054724	0.06258477827057174	0.06258478466769062
helix_10	0.02	80	40	SPEC	False	abs_torsion	0.06257917159186972	0.06258477827057171	0.0625847846676906
helix_10	0.02	80	40	SPEC	False	curvature	0.003938467556615884	0.003932317592827484	0.003932266886811954
helix_10	0.02	80	40	SPEC	False	almost_curvature	0.03980004754959612	0.039801160301850366	0.03980064895727848
helix_10	0.02	80	40	SPEC	False	weighted_abs_torsion	0.06219701033898418	0.06258477827057174	0.06258478466769062
helix_10	0.02	80	40	SG0SPEC	False	abs_torsion	0.06258107255603144	0.06258477827057171	0.0625847846676906
helix_10	0.02	80	40	SG0SPEC	False	curvature	0.00393465761175195	0.003932317592827484	0.003932266886811954
helix_10	0.02	80	40	SG0SPEC	False	almost_curvature	0.03976836652967164	0.039801160301850366	0.03980064895727848
helix_10	0.02	80	40	SG0SPEC	False	weighted_abs_torsion	0.06227201364742305	0.06258477827057174	0.06258478466769062
helix_10	0.02	80	40	TIK	False	abs_torsion	0.06258187057740425	0.06258477827057171	0.0625847846676906
helix_10	0.02	80	40	TIK	False	curvature	0.003936429735879345	0.003932317592827484	0.003932266886811954
helix_10	0.02	80	40	TIK	False	almost_curvature	0.03979080006909011	0.039801160301850366	0.03980064895727848
helix_10	0.02	80	40	TIK	False	weighted_abs_torsion	0.06234201860124435	0.06258477827057174	0.06258478466769062
helix_10	0.02	80	100	FD	False	abs_torsion	0.13167964761518175	0.06258477827057171	0.06258477827212794
helix_10	0.02	80	100	FD	False	curvature	0.004159188165278472	0.003932317592827484	0.003932317580492277
helix_10	0.02	80	100	FD	False	almost_curvature	0.039845327109939196	0.039801160301850366	0.03980116017745604
helix_10	0.02	80	100	FD	False	weighted_abs_torsion	0.10700450797842191	0.06258477827057174	0.06258477827212794
helix_10	0.02	80	100	SG	False	abs_torsion	0.06528206304973014	0.06258477827057171	0.06258477827212794
helix_10	0.02	80	100	SG	False	curvature	0.0038171091942522865	0.003932317592827484	0.003932317580492277
helix_10	0.02	80	100	SG	False	almost_curvature	0.03983335511576804	0.039801160301850366	0.03980116017745604
helix_10	0.02	80	100	SG	False	weighted_abs_torsion	0.0644729586414557	0.06258477827057174	0.06258477827212794
helix_10	0.02	80	100	SPEC	False	abs_torsion	0.250712981860732	0.06258477827057171	0.06258477827212794
helix_10	0.02	80	100	SPEC	False	curvature	0.0044700398870936384	0.003932317592827484	0.003932317580492277
helix_10	0.02	80	100	SPEC	False	almost_curvature	0.040019288377755674	0.039801160301850366	0.03980116017745604
helix_10	0.02	80	100	SPEC	False	weighted_abs_torsion	0.16769509642998098	0.06258477827057174	0.06258477827212794
helix_10	0.02	80	100	SG0SPEC	False	abs_torsion	0.07303991646021209	0.06258477827057171	0.06258477827212794
helix_10	0.02	80	100	SG0SPEC	False	curvature	0.00397243579224635	0.003932317592827484	0.003932317580492277
helix_10	0.02	80	100	SG0SPEC	False	almost_curvature	0.03981418588215113	0.039801160301850366	0.03980116017745604
helix_10	0.02	80	100	SG0SPEC	False	weighted_abs_torsion	0.07020773769933938	0.06258477827057174	0.06258477827212794
helix_10	0.02	80	100	TIK	False	abs_torsion	0.06259566476531378	0.06258477827057171	0.06258477827212794
helix_10	0.02	80	100	TIK	False	curvature	0.003944354175747109	0.003932317592827484	0.003932317580492277
helix_10	0.02	80	100	TIK	False	almost_curvature	0.03981274957258225	0.039801160301850366	0.03980116017745604
helix_10	0.02	80	100	TIK	False	weighted_abs_torsion	0.06191468311087835	0.06258477827057174	0.06258477827212794
helix_10	0.02	80	150	FD	False	abs_torsion	0.27471470829850114	0.06258477827057171	0.06258477827058108
helix_10	0.02	80	150	FD	False	curvature	0.004789623157155187	0.003932317592827484	0.003932317592753129
helix_10	0.02	80	150	FD	False	almost_curvature	0.040052097827934445	0.039801160301850366	0.039801160301100535
helix_10	0.02	80	150	FD	False	weighted_abs_torsion	0.16491446384749128	0.06258477827057174	0.06258477827058108
helix_10	0.02	80	150	SG	False	abs_torsion	0.06693472848678109	0.06258477827057171	0.06258477827058108
helix_10	0.02	80	150	SG	False	curvature	0.0038189852595813863	0.003932317592827484	0.003932317592753129
helix_10	0.02	80	150	SG	False	almost_curvature	0.0398338383485994	0.039801160301850366	0.039801160301100535
helix_10	0.02	80	150	SG	False	weighted_abs_torsion	0.06597252582234316	0.06258477827057174	0.06258477827058108
helix_10	0.02	80	150	SPEC	False	abs_torsion	0.6458216438751242	0.06258477827057171	0.06258477827058108
helix_10	0.02	80	150	SPEC	False	curvature	0.007638230921961837	0.003932317592827484	0.003932317592753129
helix_10	0.02	80	150	SPEC	False	almost_curvature	0.040725975401894064	0.039801160301850366	0.039801160301100535
helix_10	0.02	80	150	SPEC	False	weighted_abs_torsion	0.3391988878349237	0.06258477827057174	0.06258477827058108
helix_10	0.02	80	150	SG0SPEC	False	abs_torsion	0.14003346677911155	0.06258477827057171	0.06258477827058108
helix_10	0.02	80	150	SG0SPEC	False	curvature	0.004049558951192292	0.003932317592827484	0.003932317592753129
helix_10	0.02	80	150	SG0SPEC	False	almost_curvature	0.039837168820137096	0.039801160301850366	0.039801160301100535
helix_10	0.02	80	150	SG0SPEC	False	weighted_abs_torsion	0.1255206772443105	0.06258477827057174	0.06258477827058108
helix_10	0.02	80	150	TIK	False	abs_torsion	0.06260186369908106	0.06258477827057171	0.06258477827058108
helix_10	0.02	80	150	TIK	False	curvature	0.003944531993073279	0.003932317592827484	0.003932317592753129
helix_10	0.02	80	150	TIK	False	almost_curvature	0.03981309701810504	0.039801160301850366	0.039801160301100535
helix_10	0.02	80	150	TIK	False	weighted_abs_torsion	0.061911857834384035	0.06258477827057174	0.06258477827058108
helix_10	0.02	80	150	FD	True	abs_torsion	0.06262055257947079	0.06258477827057171	0.06258477827058108
helix_10	0.02	80	150	FD	True	curvature	0.0036111201014641125	0.003932317592827484	0.003932317592753129
helix_10	0.02	80	150	FD	True	almost_curvature	0.03652698794014579	0.039801160301850366	0.039801160301100535
helix_10	0.02	80	150	FD	True	weighted_abs_torsion	0.062495914196582465	0.06258477827057174	0.06258477827058108
helix_10	0.02	80	150	SG	True	abs_torsion	0.0626079076080327	0.06258477827057171	0.06258477827058108
helix_10	0.02	80	150	SG	True	curvature	0.0036123445583458092	0.003932317592827484	0.003932317592753129
helix_10	0.02	80	150	SG	True	almost_curvature	0.036566238082538574	0.039801160301850366	0.039801160301100535
helix_10	0.02	80	150	SG	True	weighted_abs_torsion	0.06249026515919417	0.06258477827057174	0.06258477827058108
helix_10	0.02	80	150	SPEC	True	abs_torsion	0.06262030304152505	0.06258477827057171	0.06258477827058108
helix_10	0.02	80	150	SPEC	True	curvature	0.0036110925463122443	0.003932317592827484	0.003932317592753129
helix_10	0.02	80	150	SPEC	True	almost_curvature	0.0365268417046088	0.039801160301850366	0.039801160301100535
helix_10	0.02	80	150	SPEC	True	weighted_abs_torsion	0.06249549776865582	0.06258477827057174	0.06258477827058108
helix_10	0.02	80	150	SG0SPEC	True	abs_torsion	0.06262016568999748	0.06258477827057171	0.06258477827058108
helix_10	0.02	80	150	SG0SPEC	True	curvature	0.003618200352820697	0.003932317592827484	0.003932317592753129
helix_10	0.02	80	150	SG0SPEC	True	almost_curvature	0.036600540701526796	0.039801160301850366	0.039801160301100535
helix_10	0.02	80	150	SG0SPEC	True	weighted_abs_torsion	0.06251743351186877	0.06258477827057174	0.06258477827058108
helix_10	0.02	80	150	TIK	True	abs_torsion	0.06262182116336568	0.06258477827057171	0.06258477827058108
helix_10	0.02	80	150	TIK	True	curvature	0.0036158618920329373	0.003932317592827484	0.003932317592753129
helix_10	0.02	80	150	TIK	True	almost_curvature	0.03657813562043307	0.039801160301850366	0.039801160301100535
helix_10	0.02	80	150	TIK	True	weighted_abs_torsion	0.06253789446950499	0.06258477827057174	0.06258477827058108
helix_10	0.02	81	40	FD	False	abs_torsion	0.06239995953915332	0.06258477827057171	0.0625847846676906
helix_10	0.02	81	40	FD	False	curvature	0.003912462489300861	0.003932317592827484	0.003932266886811954
helix_10	0.02	81	40	FD	False	almost_curvature	0.039689898937084134	0.039801160301850366	0.03980064895727848
helix_10	0.02	81	40	FD	False	weighted_abs_torsion	0.062139767866266626	0.06258477827057174	0.06258478466769062
helix_10	0.02	81	40	SG	False	abs_torsion	0.06306961369626189	0.06258477827057171	0.0625847846676906
helix_10	0.02	81	40	SG	False	curvature	0.00380349800430024	0.003932317592827484	0.003932266886811954
helix_10	0.02	81	40	SG	False	almost_curvature	0.03977213479613103	0.039801160301850366	0.03980064895727848
helix_10	0.02	81	40	SG	False	weighted_abs_torsion	0.06292317293033323	0.06258477827057174	0.06258478466769062
helix_10	0.02	81	40	SPEC	False	abs_torsion	0.06256281498268877	0.06258477827057171	0.0625847846676906
helix_10	0.02	81	40	SPEC	False	curvature	0.0039336521465688935	0.003932317592827484	0.003932266886811954
helix_10	0.02	81	40	SPEC	False	almost_curvature	0.03979451182036167	0.039801160301850366	0.03980064895727848
helix_10	0.02	81	40	SPEC	False	weighted_abs_torsion	0.062235864761114444	0.06258477827057174	0.06258478466769062
helix_10	0.02	81	40	SG0SPEC	False	abs_torsion	0.0625651372749359	0.06258477827057171	0.0625847846676906
helix_10	0.02	81	40	SG0SPEC	False	curvature	0.003929906833326691	0.003932317592827484	0.003932266886811954
helix_10	0.02	81	40	SG0SPEC	False	almost_curvature	0.03976369024339076	0.039801160301850366	0.03980064895727848
helix_10	0.02	81	40	SG0SPEC	False	weighted_abs_torsion	0.06231488979924749	0.06258477827057174	0.06258478466769062
helix_10	0.02	81	40	TIK	False	abs_torsion	0.06256622885043639	0.06258477827057171	0.0625847846676906
helix_10	0.02	81	40	TIK	False	curvature	0.003931738674979075	0.003932317592827484	0.003932266886811954
helix_10	0.02	81	40	TIK	False	almost_curvature	0.039787046360674545	0.039801160301850366	0.03980064895727848
helix_10	0.02	81	40	TIK	False	weighted_abs_torsion	0.06236410563240508	0.06258477827057174	0.06258478466769062
helix_10	0.02	81	100	FD	False	abs_torsion	0.12845584439018842	0.06258477827057171	0.06258477827212794
helix_10	0.02	81	100	FD	False	curvature	0.0041410351590741995	0.003932317592827484	0.003932317580492277
helix_10	0.02	81	100	FD	False	almost_curvature	0.039806984245690166	0.039801160301850366	0.03980116017745604
helix_10	0.02	81	100	FD	False	weighted_abs_torsion	0.10334928127605132	0.06258477827057174	0.06258477827212794
helix_10	0.02	81	100	SG	False	abs_torsion	0.06516917111850597	0.06258477827057171	0.06258477827212794
helix_10	0.02	81	100	SG	False	curvature	0.003812312565586833	0.003932317592827484	0.003932317580492277
helix_10	0.02	81	100	SG	False	almost_curvature	0.039806552109686436	0.039801160301850366	0.03980116017745604
helix_10	0.02	81	100	SG	False	weighted_abs_torsion	0.06413250343979862	0.06258477827057174	0.06258477827212794
helix_10	0.02	81	100	SPEC	False	abs_torsion	0.24342302867206386	0.06258477827057171	0.06258477827212794
helix_10	0.02	81	100	SPEC	False	curvature	0.004433691603179422	0.003932317592827484	0.003932317580492277
helix_10	0.02	81	100	SPEC	False	almost_curvature	0.039977922409558185	0.039801160301850366	0.03980116017745604
helix_10	0.02	81	100	SPEC	False	weighted_abs_torsion	0.16160174216617731	0.06258477827057174	0.06258477827212794
helix_10	0.02	81	100	SG0SPEC	False	abs_torsion	0.07203667714262128	0.06258477827057171	0.06258477827212794
helix_10	0.02	81	100	SG0SPEC	False	curvature	0.003965308035662963	0.003932317592827484	0.003932317580492277
helix_10	0.02	81	100	SG0SPEC	False	almost_curvature	0.03979544590024411	0.039801160301850366	0.03980116017745604
helix_10	0.02	81	100	SG0SPEC	False	weighted_abs_torsion	0.06879579263321112	0.06258477827057174	0.06258477827212794
helix_10	0.02	81	100	TIK	False	abs_torsion	0.06258766120919854	0.06258477827057171	0.06258477827212794
helix_10	0.02	81	100	TIK	False	curvature	0.0039393912566369396	0.003932317592827484	0.003932317580492277
helix_10	0.02	81	100	TIK	False	almost_curvature	0.03979998228666672	0.039801160301850366	0.03980116017745604
helix_10	0.02	81	100	TIK	False	weighted_abs_torsion	0.0618015826005289	0.06258477827057174	0.06258477827212794
helix_10	0.02	81	150	FD	False	abs_torsion	0.25954330584271995	0.06258477827057171	0.06258477827058108
helix_10	0.02	81	150	FD	False	curvature	0.004755670984898723	0.003932317592827484	0.003932317592753129
helix_10	0.02	81	150	FD	False	almost_curvature	0.039995543410211	0.039801160301850366	0.039801160301100535
helix_10	0.02	81	150	FD	False	weighted_abs_torsion	0.16391434303598895	0.06258477827057174	0.06258477827058108
helix_10	0.02	81	150	SG	False	abs_torsion	0.06642329811904454	0.06258477827057171	0.06258477827058108
helix_10	0.02	81	150	SG	False	curvature	0.003813972869730536	0.003932317592827484	0.003932317592753129
helix_10	0.02	81	150	SG	False	almost_curvature	0.039810335891634796	0.039801160301850366	0.039801160301100535
helix_10	0.02	81	150	SG	False	weighted_abs_torsion	0.0652062108804291	0.06258477827057174	0.06258477827058108
helix_10	0.02	81	150	SPEC	False	abs_torsion	0.6895401777691047	0.06258477827057171	0.06258477827058108
helix_10	0.02	81	150	SPEC	False	curvature	0.007638473620435104	0.003932317592827484	0.003932317592753129
helix_10	0.02	81	150	SPEC	False	almost_curvature	0.040701086147934815	0.039801160301850366	0.039801160301100535
helix_10	0.02	81	150	SPEC	False	weighted_abs_torsion	0.35571251155243955	0.06258477827057174	0.06258477827058108
helix_10	0.02	81	150	SG0SPEC	False	abs_torsion	0.14077535436544766	0.06258477827057171	0.06258477827058108
helix_10	0.02	81	150	SG0SPEC	False	curvature	0.00403733482988124	0.003932317592827484	0.003932317592753129
helix_10	0.02	81	150	SG0SPEC	False	almost_curvature	0.039829963530973456	0.039801160301850366	0.039801160301100535
helix_10	0.02	81	150	SG0SPEC	False	weighted_abs_torsion	0.12439865157153691	0.06258477827057174	0.06258477827058108
helix_10	0.02	81	150	TIK	False	abs_torsion	0.06258941183264903	0.06258477827057171	0.06258477827058108
helix_10	0.02	81	150	TIK	False	curvature	0.003939552986680962	0.003932317592827484	0.003932317592753129
helix_10	0.02	81	150	TIK	False	almost_curvature	0.039800079176513084	0.039801160301850366	0.039801160301100535
helix_10	0.02	81	150	TIK	False	weighted_abs_torsion	0.06179133508772834	0.06258477827057174	0.06258477827058108
helix_10	0.02	81	150	FD	True	abs_torsion	0.0626151594860005	0.06258477827057171	0.06258477827058108
helix_10	0.02	81	150	FD	True	curvature	0.0036068647395575775	0.003932317592827484	0.003932317592753129
helix_10	0.02	81	150	FD	True	almost_curvature	0.03651959565065104	0.039801160301850366	0.039801160301100535
helix_10	0.02	81	150	FD	True	weighted_abs_torsion	0.06248710035446504	0.06258477827057174	0.06258477827058108
helix_10	0.02	81	150	SG	True	abs_torsion	0.06260159508058577	0.06258477827057171	0.06258477827058108
helix_10	0.02	81	150	SG	True	curvature	0.0036080923768402307	0.003932317592827484	0.003932317592753129
helix_10	0.02	81	150	SG	True	almost_curvature	0.03655928921372049	0.039801160301850366	0.039801160301100535
helix_10	0.02	81	150	SG	True	weighted_abs_torsion	0.06248334653211895	0.06258477827057174	0.06258477827058108
helix_10	0.02	81	150	SPEC	True	abs_torsion	0.06261492082080221	0.06258477827057171	0.06258477827058108
helix_10	0.02	81	150	SPEC	True	curvature	0.0036068371220210824	0.003932317592827484	0.003932317592753129
helix_10	0.02	81	150	SPEC	True	almost_curvature	0.03651944662180866	0.039801160301850366	0.039801160301100535
helix_10	0.02	81	150	SPEC	True	weighted_abs_torsion	0.06248663371535864	0.06258477827057174	0.06258477827058108
helix_10	0.02	81	150	SG0SPEC	True	abs_torsion	0.06261319492771551	0.06258477827057171	0.06258477827058108
helix_10	0.02	81	150	SG0SPEC	True	curvature	0.0036139567412889297	0.003932317592827484	0.003932317592753129
helix_10	0.02	81	150	SG0SPEC	True	almost_curvature	0.03659390017834805	0.039801160301850366	0.039801160301100535
helix_10	0.02	81	150	SG0SPEC	True	weighted_abs_torsion	0.06251367916281776	0.06258477827057174	0.06258477827058108
helix_10	0.02	81	150	TIK	True	abs_torsion	0.06261436769174737	0.06258477827057171	0.06258477827058108
helix_10	0.02	81	150	TIK	True	curvature	0.0036116566071603086	0.003932317592827484	0.003932317592753129
helix_10	0.02	81	150	TIK	True	almost_curvature	0.036572372363893005	0.039801160301850366	0.039801160301100535
helix_10	0.02	81	150	TIK	True	weighted_abs_torsion	0.0625374444208108	0.06258477827057174	0.06258477827058108
helix_10	0.02	82	40	FD	False	abs_torsion	0.06239698908041283	0.06258477827057171	0.0625847846676906
helix_10	0.02	82	40	FD	False	curvature	0.003915702119807753	0.003932317592827484	0.003932266886811954
helix_10	0.02	82	40	FD	False	almost_curvature	0.03972766117640552	0.039801160301850366	0.03980064895727848
helix_10	0.02	82	40	FD	False	weighted_abs_torsion	0.06201617891674374	0.06258477827057174	0.06258478466769062
helix_10	0.02	82	40	SG	False	abs_torsion	0.06306058421258244	0.06258477827057171	0.0625847846676906
helix_10	0.02	82	40	SG	False	curvature	0.003806451023435421	0.003932317592827484	0.003932266886811954
helix_10	0.02	82	40	SG	False	almost_curvature	0.039810063506255794	0.039801160301850366	0.03980064895727848
helix_10	0.02	82	40	SG	False	weighted_abs_torsion	0.06285441817860972	0.06258477827057174	0.06258478466769062
helix_10	0.02	82	40	SPEC	False	abs_torsion	0.062558780762937	0.06258477827057171	0.0625847846676906
helix_10	0.02	82	40	SPEC	False	curvature	0.0039369625638650116	0.003932317592827484	0.003932266886811954
helix_10	0.02	82	40	SPEC	False	almost_curvature	0.039832734824645374	0.039801160301850366	0.03980064895727848
helix_10	0.02	82	40	SPEC	False	weighted_abs_torsion	0.06208052068537511	0.06258477827057174	0.06258478466769062
helix_10	0.02	82	40	SG0SPEC	False	abs_torsion	0.06255937933999409	0.06258477827057171	0.0625847846676906
helix_10	0.02	82	40	SG0SPEC	False	curvature	0.003933078751220425	0.003932317592827484	0.003932266886811954
helix_10	0.02	82	40	SG0SPEC	False	almost_curvature	0.03980145131088786	0.039801160301850366	0.03980064895727848
helix_10	0.02	82	40	SG0SPEC	False	weighted_abs_torsion	0.06218254772600635	0.06258477827057174	0.06258478466769062
helix_10	0.02	82	40	TIK	False	abs_torsion	0.06255824293841694	0.06258477827057171	0.0625847846676906
helix_10	0.02	82	40	TIK	False	curvature	0.0039347969315814335	0.003932317592827484	0.003932266886811954
helix_10	0.02	82	40	TIK	False	almost_curvature	0.03982529479523906	0.039801160301850366	0.03980064895727848
helix_10	0.02	82	40	TIK	False	weighted_abs_torsion	0.06227167009393512	0.06258477827057174	0.06258478466769062
helix_10	0.02	82	100	FD	False	abs_torsion	0.13249731623697847	0.06258477827057171	0.06258477827212794
helix_10	0.02	82	100	FD	False	curvature	0.004172063918460357	0.003932317592827484	0.003932317580492277
helix_10	0.02	82	100	FD	False	almost_curvature	0.039840648830317044	0.039801160301850366	0.03980116017745604
helix_10	0.02	82	100	FD	False	weighted_abs_torsion	0.10851692720872382	0.06258477827057174	0.06258477827212794
helix_10	0.02	82	100	SG	False	abs_torsion	0.06533257666446514	0.06258477827057171	0.06258477827212794
helix_10	0.02	82	100	SG	False	curvature	0.003815439402403056	0.003932317592827484	0.003932317580492277
helix_10	0.02	82	100	SG	False	almost_curvature	0.03983035704683787	0.039801160301850366	0.03980116017745604
helix_10	0.02	82	100	SG	False	weighted_abs_torsion	0.06453154504512489	0.06258477827057174	0.06258477827212794
helix_10	0.02	82	100	SPEC	False	abs_torsion	0.24776423034244247	0.06258477827057171	0.06258477827212794
helix_10	0.02	82	100	SPEC	False	curvature	0.00449891006174407	0.003932317592827484	0.003932317580492277
helix_10	0.02	82	100	SPEC	False	almost_curvature	0.040014123485777535	0.039801160301850366	0.03980116017745604
helix_10	0.02	82	100	SPEC	False	weighted_abs_torsion	0.1679448119153935	0.06258477827057174	0.06258477827212794
helix_10	0.02	82	100	SG0SPEC	False	abs_torsion	0.0724559898164928	0.06258477827057171	0.06258477827212794
helix_10	0.02	82	100	SG0SPEC	False	curvature	0.003969510376147103	0.003932317592827484	0.003932317580492277
helix_10	0.02	82	100	SG0SPEC	False	almost_curvature	0.0398192752485227	0.039801160301850366	0.03980116017745604
helix_10	0.02	82	100	SG0SPEC	False	weighted_abs_torsion	0.06909070022811659	0.06258477827057174	0.06258477827212794
helix_10	0.02	82	100	TIK	False	abs_torsion	0.06258115660647963	0.06258477827057171	0.06258477827212794
helix_10	0.02	82	100	TIK	False	curvature	0.003943162635501718	0.003932317592827484	0.003932317580492277
helix_10	0.02	82	100	TIK	False	almost_curvature	0.03983297229967634	0.039801160301850366	0.03980116017745604
helix_10	0.02	82	100	TIK	False	weighted_abs_torsion	0.06167727598176294	0.06258477827057174	0.06258477827212794
helix_10	0.02	82	150	FD	False	abs_torsion	0.26274968853108016	0.06258477827057171	0.06258477827058108
helix_10	0.02	82	150	FD	False	curvature	0.004795884009672347	0.003932317592827484	0.003932317592753129
helix_10	0.02	82	150	FD	False	almost_curvature	0.040051470110850265	0.039801160301850366	0.039801160301100535
helix_10	0.02	82	150	FD	False	weighted_abs_torsion	0.1572506880067202	0.06258477827057174	0.06258477827058108
helix_10	0.02	82	150	SG	False	abs_torsion	0.06691182362636812	0.06258477827057171	0.06258477827058108
helix_10	0.02	82	150	SG	False	curvature	0.00381722144826435	0.003932317592827484	0.003932317592753129
helix_10	0.02	82	150	SG	False	almost_curvature	0.03983206286697792	0.039801160301850366	0.039801160301100535
helix_10	0.02	82	150	SG	False	weighted_abs_torsion	0.06586992203579352	0.06258477827057174	0.06258477827058108
helix_10	0.02	82	150	SPEC	False	abs_torsion	0.6592446906832831	0.06258477827057171	0.06258477827058108
helix_10	0.02	82	150	SPEC	False	curvature	0.007660820163441222	0.003932317592827484	0.003932317592753129
helix_10	0.02	82	150	SPEC	False	almost_curvature	0.040765890003107215	0.039801160301850366	0.039801160301100535
helix_10	0.02	82	150	SPEC	False	weighted_abs_torsion	0.33153138928243114	0.06258477827057174	0.06258477827058108
helix_10	0.02	82	150	SG0SPEC	False	abs_torsion	0.1402978512141421	0.06258477827057171	0.06258477827058108
helix_10	0.02	82	150	SG0SPEC	False	curvature	0.004046512853864069	0.003932317592827484	0.003932317592753129
helix_10	0.02	82	150	SG0SPEC	False	almost_curvature	0.03983836464934781	0.039801160301850366	0.039801160301100535
helix_10	0.02	82	150	SG0SPEC	False	weighted_abs_torsion	0.12529642396215684	0.06258477827057174	0.06258477827058108
helix_10	0.02	82	150	TIK	False	abs_torsion	0.06258976388074261	0.06258477827057171	0.06258477827058108
helix_10	0.02	82	150	TIK	False	curvature	0.0039433448753061415	0.003932317592827484	0.003932317592753129
helix_10	0.02	82	150	TIK	False	almost_curvature	0.039833203719004145	0.039801160301850366	0.039801160301100535
helix_10	0.02	82	150	TIK	False	weighted_abs_torsion	0.06167504974673563	0.06258477827057174	0.06258477827058108
helix_10	0.02	82	150	FD	True	abs_torsion	0.06261131276120255	0.06258477827057171	0.06258477827058108
helix_10	0.02	82	150	FD	True	curvature	0.003609743295829018	0.003932317592827484	0.003932317592753129
helix_10	0.02	82	150	FD	True	almost_curvature	0.03654468314760456	0.039801160301850366	0.039801160301100535
helix_10	0.02	82	150	FD	True	weighted_abs_torsion	0.062450166218070646	0.06258477827057174	0.06258477827058108
helix_10	0.02	82	150	SG	True	abs_torsion	0.06259766039015804	0.06258477827057171	0.06258477827058108
helix_10	0.02	82	150	SG	True	curvature	0.0036109738223419454	0.003932317592827484	0.003932317592753129
helix_10	0.02	82	150	SG	True	almost_curvature	0.03658457641822833	0.039801160301850366	0.039801160301100535
helix_10	0.02	82	150	SG	True	weighted_abs_torsion	0.062445285862326824	0.06258477827057174	0.06258477827058108
helix_10	0.02	82	150	SPEC	True	abs_torsion	0.0626110619813055	0.06258477827057171	0.06258477827058108
helix_10	0.02	82	150	SPEC	True	curvature	0.0036097156591132643	0.003932317592827484	0.003932317592753129
helix_10	0.02	82	150	SPEC	True	almost_curvature	0.03654453309795368	0.039801160301850366	0.039801160301100535
helix_10	0.02	82	150	SPEC	True	weighted_abs_torsion	0.06244973261440712	0.06258477827057174	0.06258477827058108
helix_10	0.02	82	150	SG0SPEC	True	abs_torsion	0.06260947588218096	0.06258477827057171	0.06258477827058108
helix_10	0.02	82	150	SG0SPEC	True	curvature	0.0036168253227548677	0.003932317592827484	0.003932317592753129
helix_10	0.02	82	150	SG0SPEC	True	almost_curvature	0.036619320713622554	0.039801160301850366	0.039801160301100535
helix_10	0.02	82	150	SG0SPEC	True	weighted_abs_torsion	0.06247727529346507	0.06258477827057174	0.06258477827058108
helix_10	0.02	82	150	TIK	True	abs_torsion	0.06260872325677541	0.06258477827057171	0.06258477827058108
helix_10	0.02	82	150	TIK	True	curvature	0.0036144721519075144	0.003932317592827484	0.003932317592753129
helix_10	0.02	82	150	TIK	True	almost_curvature	0.03659840279092713	0.039801160301850366	0.039801160301100535
helix_10	0.02	82	150	TIK	True	weighted_abs_torsion	0.06250634754910957	0.06258477827057174	0.06258477827058108
helix_10	0.02	83	40	FD	False	abs_torsion	0.06240640558750729	0.06258477827057171	0.0625847846676906
helix_10	0.02	83	40	FD	False	curvature	0.003914152134265349	0.003932317592827484	0.003932266886811954
helix_10	0.02	83	40	FD	False	almost_curvature	0.039688990734462755	0.039801160301850366	0.03980064895727848
helix_10	0.02	83	40	FD	False	weighted_abs_torsion	0.062028119038544154	0.06258477827057174	0.06258478466769062
helix_10	0.02	83	40	SG	False	abs_torsion	0.06306956234883987	0.06258477827057171	0.0625847846676906
helix_10	0.02	83	40	SG	False	curvature	0.003805097216741438	0.003932317592827484	0.003932266886811954
helix_10	0.02	83	40	SG	False	almost_curvature	0.03977088507740719	0.039801160301850366	0.03980064895727848
helix_10	0.02	83	40	SG	False	weighted_abs_torsion	0.06285577722999029	0.06258477827057174	0.06258478466769062
helix_10	0.02	83	40	SPEC	False	abs_torsion	0.06256728709906514	0.06258477827057171	0.0625847846676906
helix_10	0.02	83	40	SPEC	False	curvature	0.003935364956827972	0.003932317592827484	0.003932266886811954
helix_10	0.02	83	40	SPEC	False	almost_curvature	0.039793835639663475	0.039801160301850366	0.03980064895727848
helix_10	0.02	83	40	SPEC	False	weighted_abs_torsion	0.06207701381945385	0.06258477827057174	0.06258478466769062
helix_10	0.02	83	40	SG0SPEC	False	abs_torsion	0.06256845371769552	0.06258477827057171	0.0625847846676906
helix_10	0.02	83	40	SG0SPEC	False	curvature	0.003931658485835971	0.003932317592827484	0.003932266886811954
helix_10	0.02	83	40	SG0SPEC	False	almost_curvature	0.03976228905401611	0.039801160301850366	0.03980064895727848
helix_10	0.02	83	40	SG0SPEC	False	weighted_abs_torsion	0.06216441328968926	0.06258477827057174	0.06258478466769062
helix_10	0.02	83	40	TIK	False	abs_torsion	0.06256876270425098	0.06258477827057171	0.0625847846676906
helix_10	0.02	83	40	TIK	False	curvature	0.003933472369100247	0.003932317592827484	0.003932266886811954
helix_10	0.02	83	40	TIK	False	almost_curvature	0.039785337042163034	0.039801160301850366	0.03980064895727848
helix_10	0.02	83	40	TIK	False	weighted_abs_torsion	0.06226388245469616	0.06258477827057174	0.06258478466769062
helix_10	0.02	83	100	FD	False	abs_torsion	0.12659534964185415	0.06258477827057171	0.06258477827212794
helix_10	0.02	83	100	FD	False	curvature	0.004122332568732748	0.003932317592827484	0.003932317580492277
helix_10	0.02	83	100	FD	False	almost_curvature	0.03983491854980616	0.039801160301850366	0.03980116017745604
helix_10	0.02	83	100	FD	False	weighted_abs_torsion	0.10052577128411747	0.06258477827057174	0.06258477827212794
helix_10	0.02	83	100	SG	False	abs_torsion	0.06441229090048996	0.06258477827057171	0.06258477827212794
helix_10	0.02	83	100	SG	False	curvature	0.003812127847308817	0.003932317592827484	0.003932317580492277
helix_10	0.02	83	100	SG	False	almost_curvature	0.039832202335745796	0.039801160301850366	0.03980116017745604
helix_10	0.02	83	100	SG	False	weighted_abs_torsion	0.06384308423198735	0.06258477827057174	0.06258477827212794
helix_10	0.02	83	100	SPEC	False	abs_torsion	0.27309127602567634	0.06258477827057171	0.06258477827212794
helix_10	0.02	83	100	SPEC	False	curvature	0.004412785493327343	0.003932317592827484	0.003932317580492277
helix_10	0.02	83	100	SPEC	False	almost_curvature	0.040007630555606695	0.039801160301850366	0.03980116017745604
helix_10	0.02	83	100	SPEC	False	weighted_abs_torsion	0.16193714948586607	0.06258477827057174	0.06258477827212794
helix_10	0.02	83	100	SG0SPEC	False	abs_torsion	0.07232095977008304	0.06258477827057171	0.06258477827212794
helix_10	0.02	83	100	SG0SPEC	False	curvature	0.003963446858955833	0.003932317592827484	0.003932317580492277
helix_10	0.02	83	100	SG0SPEC	False	almost_curvature	0.03980959411212202	0.039801160301850366	0.03980116017745604
helix_10	0.02	83	100	SG0SPEC	False	weighted_abs_torsion	0.06950233404917502	0.06258477827057174	0.06258477827212794
helix_10	0.02	83	100	TIK	False	abs_torsion	0.0625759430849952	0.06258477827057171	0.06258477827212794
helix_10	0.02	83	100	TIK	False	curvature	0.003939788747032688	0.003932317592827484	0.003932317580492277
helix_10	0.02	83	100	TIK	False	almost_curvature	0.039803868198343195	0.039801160301850366	0.03980116017745604
helix_10	0.02	83	100	TIK	False	weighted_abs_torsion	0.06182668515090106	0.06258477827057174	0.06258477827212794
helix_10	0.02	83	150	FD	False	abs_torsion	0.28857981620956363	0.06258477827057171	0.06258477827058108
helix_10	0.02	83	150	FD	False	curvature	0.004785119207351556	0.003932317592827484	0.003932317592753129
helix_10	0.02	83	150	FD	False	almost_curvature	0.04002578054737029	0.039801160301850366	0.039801160301100535
helix_10	0.02	83	150	FD	False	weighted_abs_torsion	0.1640235341739666	0.06258477827057174	0.06258477827058108
helix_10	0.02	83	150	SG	False	abs_torsion	0.06552043425781119	0.06258477827057171	0.06258477827058108
helix_10	0.02	83	150	SG	False	curvature	0.003814092444755693	0.003932317592827484	0.003932317592753129
helix_10	0.02	83	150	SG	False	almost_curvature	0.039834811465447935	0.039801160301850366	0.039801160301100535
helix_10	0.02	83	150	SG	False	weighted_abs_torsion	0.06473936512876056	0.06258477827057174	0.06258477827058108
helix_10	0.02	83	150	SPEC	False	abs_torsion	0.6698707772889035	0.06258477827057171	0.06258477827058108
helix_10	0.02	83	150	SPEC	False	curvature	0.007744683900531662	0.003932317592827484	0.003932317592753129
helix_10	0.02	83	150	SPEC	False	almost_curvature	0.04074950757426651	0.039801160301850366	0.039801160301100535
helix_10	0.02	83	150	SPEC	False	weighted_abs_torsion	0.35805846396962193	0.06258477827057174	0.06258477827058108
helix_10	0.02	83	150	SG0SPEC	False	abs_torsion	0.14673401909473172	0.06258477827057171	0.06258477827058108
helix_10	0.02	83	150	SG0SPEC	False	curvature	0.0040456183611184155	0.003932317592827484	0.003932317592753129
helix_10	0.02	83	150	SG0SPEC	False	almost_curvature	0.03983780355505699	0.039801160301850366	0.039801160301100535
helix_10	0.02	83	150	SG0SPEC	False	weighted_abs_torsion	0.13241000979490075	0.06258477827057174	0.06258477827058108
helix_10	0.02	83	150	TIK	False	abs_torsion	0.0625802201477133	0.06258477827057171	0.06258477827058108
helix_10	0.02	83	150	TIK	False	curvature	0.0039399403920554995	0.003932317592827484	0.003932317592753129
helix_10	0.02	83	150	TIK	False	almost_curvature	0.03980412359692852	0.039801160301850366	0.039801160301100535
helix_10	0.02	83	150	TIK	False	weighted_abs_torsion	0.06182056828243376	0.06258477827057174	0.06258477827058108
helix_10	0.02	83	150	FD	True	abs_torsion	0.0626169485896332	0.06258477827057171	0.06258477827058108
helix_10	0.02	83	150	FD	True	curvature	0.003608202048085528	0.003932317592827484	0.003932317592753129
helix_10	0.02	83	150	FD	True	almost_curvature	0.036517683993525105	0.039801160301850366	0.039801160301100535
helix_10	0.02	83	150	FD	True	weighted_abs_torsion	0.06247314577667968	0.06258477827057174	0.06258477827058108
helix_10	0.02	83	150	SG	True	abs_torsion	0.06260187295623437	0.06258477827057171	0.06258477827058108
helix_10	0.02	83	150	SG	True	curvature	0.003609469191828147	0.003932317592827484	0.003932317592753129
helix_10	0.02	83	150	SG	True	almost_curvature	0.03655694595338649	0.039801160301850366	0.039801160301100535
helix_10	0.02	83	150	SG	True	weighted_abs_torsion	0.06246637689920746	0.06258477827057174	0.06258477827058108
helix_10	0.02	83	150	SPEC	True	abs_torsion	0.06261668026348197	0.06258477827057171	0.06258477827058108
helix_10	0.02	83	150	SPEC	True	curvature	0.0036081737350461265	0.003932317592827484	0.003932317592753129
helix_10	0.02	83	150	SPEC	True	almost_curvature	0.03651753783766481	0.039801160301850366	0.039801160301100535
helix_10	0.02	83	150	SPEC	True	weighted_abs_torsion	0.06247275662301625	0.06258477827057174	0.06258477827058108
helix_10	0.02	83	150	SG0SPEC	True	abs_torsion	0.0626152678821423	0.06258477827057171	0.06258477827058108
helix_10	0.02	83	150	SG0SPEC	True	curvature	0.003615379003544752	0.003932317592827484	0.003932317592753129
helix_10	0.02	83	150	SG0SPEC	True	almost_curvature	0.03659127788941473	0.039801160301850366	0.039801160301100535
helix_10	0.02	83	150	SG0SPEC	True	weighted_abs_torsion	0.062493300977716236	0.06258477827057174	0.06258477827058108
helix_10	0.02	83	150	TIK	True	abs_torsion	0.06261568295355244	0.06258477827057171	0.06258477827058108
helix_10	0.02	83	150	TIK	True	curvature	0.003613113303291053	0.003932317592827484	0.003932317592753129
helix_10	0.02	83	150	TIK	True	almost_curvature	0.03656946890634414	0.039801160301850366	0.039801160301100535
helix_10	0.02	83	150	TIK	True	weighted_abs_torsion	0.06251509232109703	0.06258477827057174	0.06258477827058108
helix_10	0.02	84	40	FD	False	abs_torsion	0.062393617714898035	0.06258477827057171	0.0625847846676906
helix_10	0.02	84	40	FD	False	curvature	0.003917828834737783	0.003932317592827484	0.003932266886811954
helix_10	0.02	84	40	FD	False	almost_curvature	0.03976896384318691	0.039801160301850366	0.03980064895727848
helix_10	0.02	84	40	FD	False	weighted_abs_torsion	0.062006584684730685	0.06258477827057174	0.06258478466769062
helix_10	0.02	84	40	SG	False	abs_torsion	0.06305941289911239	0.06258477827057171	0.0625847846676906
helix_10	0.02	84	40	SG	False	curvature	0.0038088144659130406	0.003932317592827484	0.003932266886811954
helix_10	0.02	84	40	SG	False	almost_curvature	0.03985120852369607	0.039801160301850366	0.03980064895727848
helix_10	0.02	84	40	SG	False	weighted_abs_torsion	0.06283835612407725	0.06258477827057174	0.06258478466769062
helix_10	0.02	84	40	SPEC	False	abs_torsion	0.06255579162513927	0.06258477827057171	0.0625847846676906
helix_10	0.02	84	40	SPEC	False	curvature	0.003939043841430814	0.003932317592827484	0.003932266886811954
helix_10	0.02	84	40	SPEC	False	almost_curvature	0.039874760519629765	0.039801160301850366	0.03980064895727848
helix_10	0.02	84	40	SPEC	False	weighted_abs_torsion	0.06205540221264058	0.06258477827057174	0.06258478466769062
helix_10	0.02	84	40	SG0SPEC	False	abs_torsion	0.06255817284478801	0.06258477827057171	0.0625847846676906
helix_10	0.02	84	40	SG0SPEC	False	curvature	0.003935297196674314	0.003932317592827484	0.003932266886811954
helix_10	0.02	84	40	SG0SPEC	False	almost_curvature	0.03984218667920025	0.039801160301850366	0.03980064895727848
helix_10	0.02	84	40	SG0SPEC	False	weighted_abs_torsion	0.06215460884972993	0.06258477827057174	0.06258478466769062
helix_10	0.02	84	40	TIK	False	abs_torsion	0.06255807350345594	0.06258477827057171	0.0625847846676906
helix_10	0.02	84	40	TIK	False	curvature	0.0039371025201104005	0.003932317592827484	0.003932266886811954
helix_10	0.02	84	40	TIK	False	almost_curvature	0.039865650689224784	0.039801160301850366	0.03980064895727848
helix_10	0.02	84	40	TIK	False	weighted_abs_torsion	0.06225786970310907	0.06258477827057174	0.06258478466769062
helix_10	0.02	84	100	FD	False	abs_torsion	0.1336634294454436	0.06258477827057171	0.06258477827212794
helix_10	0.02	84	100	FD	False	curvature	0.004166116536381065	0.003932317592827484	0.003932317580492277
helix_10	0.02	84	100	FD	False	almost_curvature	0.03985077779811233	0.039801160301850366	0.03980116017745604
helix_10	0.02	84	100	FD	False	weighted_abs_torsion	0.10710482137389898	0.06258477827057174	0.06258477827212794
helix_10	0.02	84	100	SG	False	abs_torsion	0.06530353528472994	0.06258477827057171	0.06258477827212794
helix_10	0.02	84	100	SG	False	curvature	0.003817713908852891	0.003932317592827484	0.003932317580492277
helix_10	0.02	84	100	SG	False	almost_curvature	0.0398623828446347	0.039801160301850366	0.03980116017745604
helix_10	0.02	84	100	SG	False	weighted_abs_torsion	0.0644601902433759	0.06258477827057174	0.06258477827212794
helix_10	0.02	84	100	SPEC	False	abs_torsion	0.24017037262456448	0.06258477827057171	0.06258477827212794
helix_10	0.02	84	100	SPEC	False	curvature	0.004494150877452071	0.003932317592827484	0.003932317580492277
helix_10	0.02	84	100	SPEC	False	almost_curvature	0.04002161638606418	0.039801160301850366	0.03980116017745604
helix_10	0.02	84	100	SPEC	False	weighted_abs_torsion	0.1658480192853018	0.06258477827057174	0.06258477827212794
helix_10	0.02	84	100	SG0SPEC	False	abs_torsion	0.07317773682514021	0.06258477827057171	0.06258477827212794
helix_10	0.02	84	100	SG0SPEC	False	curvature	0.00397310824452448	0.003932317592827484	0.003932317580492277
helix_10	0.02	84	100	SG0SPEC	False	almost_curvature	0.039868772625404364	0.039801160301850366	0.03980116017745604
helix_10	0.02	84	100	SG0SPEC	False	weighted_abs_torsion	0.06964993340511673	0.06258477827057174	0.06258477827212794
helix_10	0.02	84	100	TIK	False	abs_torsion	0.06265344335183302	0.06258477827057171	0.06258477827212794
helix_10	0.02	84	100	TIK	False	curvature	0.003945081957836919	0.003932317592827484	0.003932317580492277
helix_10	0.02	84	100	TIK	False	almost_curvature	0.039874270055284024	0.039801160301850366	0.03980116017745604
helix_10	0.02	84	100	TIK	False	weighted_abs_torsion	0.06172598609410377	0.06258477827057174	0.06258477827212794
helix_10	0.02	84	150	FD	False	abs_torsion	0.28963482665452145	0.06258477827057171	0.06258477827058108
helix_10	0.02	84	150	FD	False	curvature	0.004797626954168677	0.003932317592827484	0.003932317592753129
helix_10	0.02	84	150	FD	False	almost_curvature	0.040037464105767105	0.039801160301850366	0.039801160301100535
helix_10	0.02	84	150	FD	False	weighted_abs_torsion	0.1644631172805552	0.06258477827057174	0.06258477827058108
helix_10	0.02	84	150	SG	False	abs_torsion	0.06692182565803484	0.06258477827057171	0.06258477827058108
helix_10	0.02	84	150	SG	False	curvature	0.003819385201231833	0.003932317592827484	0.003932317592753129
helix_10	0.02	84	150	SG	False	almost_curvature	0.03986704610046542	0.039801160301850366	0.039801160301100535
helix_10	0.02	84	150	SG	False	weighted_abs_torsion	0.0659247904903534	0.06258477827057174	0.06258477827058108
helix_10	0.02	84	150	SPEC	False	abs_torsion	0.6476186413102852	0.06258477827057171	0.06258477827058108
helix_10	0.02	84	150	SPEC	False	curvature	0.007700806964477164	0.003932317592827484	0.003932317592753129
helix_10	0.02	84	150	SPEC	False	almost_curvature	0.0407605433545203	0.039801160301850366	0.039801160301100535
helix_10	0.02	84	150	SPEC	False	weighted_abs_torsion	0.35332478741535567	0.06258477827057174	0.06258477827058108
helix_10	0.02	84	150	SG0SPEC	False	abs_torsion	0.14203158363177723	0.06258477827057171	0.06258477827058108
helix_10	0.02	84	150	SG0SPEC	False	curvature	0.004048527360241474	0.003932317592827484	0.003932317592753129
helix_10	0.02	84	150	SG0SPEC	False	almost_curvature	0.03990389846188359	0.039801160301850366	0.039801160301100535
helix_10	0.02	84	150	SG0SPEC	False	weighted_abs_torsion	0.12328521486317805	0.06258477827057174	0.06258477827058108
helix_10	0.02	84	150	TIK	False	abs_torsion	0.06268280710252426	0.06258477827057171	0.06258477827058108
helix_10	0.02	84	150	TIK	False	curvature	0.003945274002692094	0.003932317592827484	0.003932317592753129
helix_10	0.02	84	150	TIK	False	almost_curvature	0.03987409358491999	0.039801160301850366	0.039801160301100535
helix_10	0.02	84	150	TIK	False	weighted_abs_torsion	0.061740348255929625	0.06258477827057174	0.06258477827058108
helix_10	0.02	84	150	FD	True	abs_torsion	0.06260445511680787	0.06258477827057171	0.06258477827058108
helix_10	0.02	84	150	FD	True	curvature	0.003612058361703265	0.003932317592827484	0.003932317592753129
helix_10	0.02	84	150	FD	True	almost_curvature	0.036571760142946844	0.039801160301850366	0.039801160301100535
helix_10	0.02	84	150	FD	True	weighted_abs_torsion	0.06243355693282326	0.06258477827057174	0.06258477827058108
helix_10	0.02	84	150	SG	True	abs_torsion	0.06259119205650464	0.06258477827057171	0.06258477827058108
helix_10	0.02	84	150	SG	True	curvature	0.0036132922405038965	0.003932317592827484	0.003932317592753129
helix_10	0.02	84	150	SG	True	almost_curvature	0.036611736502881895	0.039801160301850366	0.039801160301100535
helix_10	0.02	84	150	SG	True	weighted_abs_torsion	0.062429249946969745	0.06258477827057174	0.06258477827058108
helix_10	0.02	84	150	SPEC	True	abs_torsion	0.06260418541137008	0.06258477827057171	0.06258477827058108
helix_10	0.02	84	150	SPEC	True	curvature	0.0036120306345905203	0.003932317592827484	0.003932317592753129
helix_10	0.02	84	150	SPEC	True	almost_curvature	0.03657160911493466	0.039801160301850366	0.039801160301100535
helix_10	0.02	84	150	SPEC	True	weighted_abs_torsion	0.06243309108698085	0.06258477827057174	0.06258477827058108
helix_10	0.02	84	150	SG0SPEC	True	abs_torsion	0.06260474504153019	0.06258477827057171	0.06258477827058108
helix_10	0.02	84	150	SG0SPEC	True	curvature	0.0036191667383348677	0.003932317592827484	0.003932317592753129
helix_10	0.02	84	150	SG0SPEC	True	almost_curvature	0.03664648987107874	0.039801160301850366	0.039801160301100535
helix_10	0.02	84	150	SG0SPEC	True	weighted_abs_torsion	0.062463183943955766	0.06258477827057174	0.06258477827058108
helix_10	0.02	84	150	TIK	True	abs_torsion	0.06260610889383136	0.06258477827057171	0.06258477827058108
helix_10	0.02	84	150	TIK	True	curvature	0.0036168607008625537	0.003932317592827484	0.003932317592753129
helix_10	0.02	84	150	TIK	True	almost_curvature	0.036625294549120384	0.039801160301850366	0.039801160301100535
helix_10	0.02	84	150	TIK	True	weighted_abs_torsion	0.062494041298648974	0.06258477827057174	0.06258477827058108
helix_10	0.02	85	40	FD	False	abs_torsion	0.062420973535017236	0.06258477827057171	0.0625847846676906
helix_10	0.02	85	40	FD	False	curvature	0.00391522776068121	0.003932317592827484	0.003932266886811954
helix_10	0.02	85	40	FD	False	almost_curvature	0.03969631745989261	0.039801160301850366	0.03980064895727848
helix_10	0.02	85	40	FD	False	weighted_abs_torsion	0.062253641815196374	0.06258477827057174	0.06258478466769062
helix_10	0.02	85	40	SG	False	abs_torsion	0.06308532516222128	0.06258477827057171	0.0625847846676906
helix_10	0.02	85	40	SG	False	curvature	0.0038061333965593086	0.003932317592827484	0.003932266886811954
helix_10	0.02	85	40	SG	False	almost_curvature	0.03977838267040417	0.039801160301850366	0.03980064895727848
helix_10	0.02	85	40	SG	False	weighted_abs_torsion	0.06299667841258742	0.06258477827057174	0.06258478466769062
helix_10	0.02	85	40	SPEC	False	abs_torsion	0.06258477748705452	0.06258477827057171	0.0625847846676906
helix_10	0.02	85	40	SPEC	False	curvature	0.0039364566649431896	0.003932317592827484	0.003932266886811954
helix_10	0.02	85	40	SPEC	False	almost_curvature	0.03980098303260584	0.039801160301850366	0.03980064895727848
helix_10	0.02	85	40	SPEC	False	weighted_abs_torsion	0.06234989819922506	0.06258477827057174	0.06258478466769062
helix_10	0.02	85	40	SG0SPEC	False	abs_torsion	0.06258552105453778	0.06258477827057171	0.0625847846676906
helix_10	0.02	85	40	SG0SPEC	False	curvature	0.003932672997350276	0.003932317592827484	0.003932266886811954
helix_10	0.02	85	40	SG0SPEC	False	almost_curvature	0.03976990644526299	0.039801160301850366	0.03980064895727848
helix_10	0.02	85	40	SG0SPEC	False	weighted_abs_torsion	0.062402531338792415	0.06258477827057174	0.06258478466769062
helix_10	0.02	85	40	TIK	False	abs_torsion	0.06258490294582715	0.06258477827057171	0.0625847846676906
helix_10	0.02	85	40	TIK	False	curvature	0.003934428771710876	0.003932317592827484	0.003932266886811954
helix_10	0.02	85	40	TIK	False	almost_curvature	0.03979287520465306	0.039801160301850366	0.03980064895727848
helix_10	0.02	85	40	TIK	False	weighted_abs_torsion	0.06245996621795834	0.06258477827057174	0.06258478466769062
helix_10	0.02	85	100	FD	False	abs_torsion	0.13119404741112028	0.06258477827057171	0.06258477827212794
helix_10	0.02	85	100	FD	False	curvature	0.004144174910388729	0.003932317592827484	0.003932317580492277
helix_10	0.02	85	100	FD	False	almost_curvature	0.03980970072260243	0.039801160301850366	0.03980116017745604
helix_10	0.02	85	100	FD	False	weighted_abs_torsion	0.10423845746985294	0.06258477827057174	0.06258477827212794
helix_10	0.02	85	100	SG	False	abs_torsion	0.06478352078332171	0.06258477827057171	0.06258477827212794
helix_10	0.02	85	100	SG	False	curvature	0.003814472444661706	0.003932317592827484	0.003932317580492277
helix_10	0.02	85	100	SG	False	almost_curvature	0.03982243244260565	0.039801160301850366	0.03980116017745604
helix_10	0.02	85	100	SG	False	weighted_abs_torsion	0.064194473300668	0.06258477827057174	0.06258477827212794
helix_10	0.02	85	100	SPEC	False	abs_torsion	0.24281658652792643	0.06258477827057171	0.06258477827212794
helix_10	0.02	85	100	SPEC	False	curvature	0.004455846982098505	0.003932317592827484	0.003932317580492277
helix_10	0.02	85	100	SPEC	False	almost_curvature	0.03998052765262745	0.039801160301850366	0.03980116017745604
helix_10	0.02	85	100	SPEC	False	weighted_abs_torsion	0.16477888219400308	0.06258477827057174	0.06258477827212794
helix_10	0.02	85	100	SG0SPEC	False	abs_torsion	0.07254340336958154	0.06258477827057171	0.06258477827212794
helix_10	0.02	85	100	SG0SPEC	False	curvature	0.003967661520993696	0.003932317592827484	0.003932317580492277
helix_10	0.02	85	100	SG0SPEC	False	almost_curvature	0.039818434416960875	0.039801160301850366	0.03980116017745604
helix_10	0.02	85	100	SG0SPEC	False	weighted_abs_torsion	0.06956982926658997	0.06258477827057174	0.06258477827212794
helix_10	0.02	85	100	TIK	False	abs_torsion	0.06264684980087687	0.06258477827057171	0.06258477827212794
helix_10	0.02	85	100	TIK	False	curvature	0.003941991601688557	0.003932317592827484	0.003932317580492277
helix_10	0.02	85	100	TIK	False	almost_curvature	0.03980942165000324	0.039801160301850366	0.03980116017745604
helix_10	0.02	85	100	TIK	False	weighted_abs_torsion	0.062095636607912855	0.06258477827057174	0.06258477827212794
helix_10	0.02	85	150	FD	False	abs_torsion	0.27065597863839913	0.06258477827057171	0.06258477827058108
helix_10	0.02	85	150	FD	False	curvature	0.004784536411038186	0.003932317592827484	0.003932317592753129
helix_10	0.02	85	150	FD	False	almost_curvature	0.04000870972093743	0.039801160301850366	0.039801160301100535
helix_10	0.02	85	150	FD	False	weighted_abs_torsion	0.15674361098237574	0.06258477827057174	0.06258477827058108
helix_10	0.02	85	150	SG	False	abs_torsion	0.06595118878900033	0.06258477827057171	0.06258477827058108
helix_10	0.02	85	150	SG	False	curvature	0.003816265942134393	0.003932317592827484	0.003932317592753129
helix_10	0.02	85	150	SG	False	almost_curvature	0.039827522258315866	0.039801160301850366	0.039801160301100535
helix_10	0.02	85	150	SG	False	weighted_abs_torsion	0.06530503119377043	0.06258477827057174	0.06258477827058108
helix_10	0.02	85	150	SPEC	False	abs_torsion	0.6743915568833655	0.06258477827057171	0.06258477827058108
helix_10	0.02	85	150	SPEC	False	curvature	0.0077773298823979285	0.003932317592827484	0.003932317592753129
helix_10	0.02	85	150	SPEC	False	almost_curvature	0.04077343684914747	0.039801160301850366	0.039801160301100535
helix_10	0.02	85	150	SPEC	False	weighted_abs_torsion	0.3480999719662584	0.06258477827057174	0.06258477827058108
helix_10	0.02	85	150	SG0SPEC	False	abs_torsion	0.14613935229715824	0.06258477827057171	0.06258477827058108
helix_10	0.02	85	150	SG0SPEC	False	curvature	0.004045909173316835	0.003932317592827484	0.003932317592753129
helix_10	0.02	85	150	SG0SPEC	False	almost_curvature	0.0398519237029777	0.039801160301850366	0.039801160301100535
helix_10	0.02	85	150	SG0SPEC	False	weighted_abs_torsion	0.1295241668225293	0.06258477827057174	0.06258477827058108
helix_10	0.02	85	150	TIK	False	abs_torsion	0.0626632556246607	0.06258477827057171	0.06258477827058108
helix_10	0.02	85	150	TIK	False	curvature	0.003942144517640473	0.003932317592827484	0.003932317592753129
helix_10	0.02	85	150	TIK	False	almost_curvature	0.03980922321663596	0.039801160301850366	0.039801160301100535
helix_10	0.02	85	150	TIK	False	weighted_abs_torsion	0.06209564243305433	0.06258477827057174	0.06258477827058108
helix_10	0.02	85	150	FD	True	abs_torsion	0.06262309130021936	0.06258477827057171	0.06258477827058108
helix_10	0.02	85	150	FD	True	curvature	0.003609397147927042	0.003932317592827484	0.003932317592753129
helix_10	0.02	85	150	FD	True	almost_curvature	0.03652745430014779	0.039801160301850366	0.039801160301100535
helix_10	0.02	85	150	FD	True	weighted_abs_torsion	0.06253243050458722	0.06258477827057174	0.06258477827058108
helix_10	0.02	85	150	SG	True	abs_torsion	0.06260949893789988	0.06258477827057171	0.06258477827058108
helix_10	0.02	85	150	SG	True	curvature	0.003610631623571831	0.003932317592827484	0.003932317592753129
helix_10	0.02	85	150	SG	True	almost_curvature	0.03656704022344209	0.039801160301850366	0.039801160301100535
helix_10	0.02	85	150	SG	True	weighted_abs_torsion	0.06252590107326153	0.06258477827057174	0.06258477827058108
helix_10	0.02	85	150	SPEC	True	abs_torsion	0.0626228302113756	0.06258477827057171	0.06258477827058108
helix_10	0.02	85	150	SPEC	True	curvature	0.0036093693982658	0.003932317592827484	0.003932317592753129
helix_10	0.02	85	150	SPEC	True	almost_curvature	0.036527305868848954	0.039801160301850366	0.039801160301100535
helix_10	0.02	85	150	SPEC	True	weighted_abs_torsion	0.06253204277195534	0.06258477827057174	0.06258477827058108
helix_10	0.02	85	150	SG0SPEC	True	abs_torsion	0.0626221033978837	0.06258477827057171	0.06258477827058108
helix_10	0.02	85	150	SG0SPEC	True	curvature	0.003616499267964681	0.003932317592827484	0.003932317592753129
helix_10	0.02	85	150	SG0SPEC	True	almost_curvature	0.03660157338222409	0.039801160301850366	0.039801160301100535
helix_10	0.02	85	150	SG0SPEC	True	weighted_abs_torsion	0.06255048010159656	0.06258477827057174	0.06258477827058108
helix_10	0.02	85	150	TIK	True	abs_torsion	0.06262267301912802	0.06258477827057171	0.06258477827058108
helix_10	0.02	85	150	TIK	True	curvature	0.0036141795919883172	0.003932317592827484	0.003932317592753129
helix_10	0.02	85	150	TIK	True	almost_curvature	0.03657980117936758	0.039801160301850366	0.039801160301100535
helix_10	0.02	85	150	TIK	True	weighted_abs_torsion	0.06256832507702964	0.06258477827057174	0.06258477827058108
helix_10	0.02	86	40	FD	False	abs_torsion	0.062441104986350596	0.06258477827057171	0.0625847846676906
helix_10	0.02	86	40	FD	False	curvature	0.003913018594561281	0.003932317592827484	0.003932266886811954
helix_10	0.02	86	40	FD	False	almost_curvature	0.039722458812139975	0.039801160301850366	0.03980064895727848
helix_10	0.02	86	40	FD	False	weighted_abs_torsion	0.06215763043855941	0.06258477827057174	0.06258478466769062
helix_10	0.02	86	40	SG	False	abs_torsion	0.06310084076313074	0.06258477827057171	0.0625847846676906
helix_10	0.02	86	40	SG	False	curvature	0.003803825376434996	0.003932317592827484	0.003932266886811954
helix_10	0.02	86	40	SG	False	almost_curvature	0.0398048214579931	0.039801160301850366	0.03980064895727848
helix_10	0.02	86	40	SG	False	weighted_abs_torsion	0.06294689993660592	0.06258477827057174	0.06258478466769062
helix_10	0.02	86	40	SPEC	False	abs_torsion	0.06260654598435135	0.06258477827057171	0.0625847846676906
helix_10	0.02	86	40	SPEC	False	curvature	0.003934268245200931	0.003932317592827484	0.003932266886811954
helix_10	0.02	86	40	SPEC	False	almost_curvature	0.03982744671599424	0.039801160301850366	0.03980064895727848
helix_10	0.02	86	40	SPEC	False	weighted_abs_torsion	0.0622447868485786	0.06258477827057174	0.06258478466769062
helix_10	0.02	86	40	SG0SPEC	False	abs_torsion	0.06260422088474826	0.06258477827057171	0.0625847846676906
helix_10	0.02	86	40	SG0SPEC	False	curvature	0.0039303953038414725	0.003932317592827484	0.003932266886811954
helix_10	0.02	86	40	SG0SPEC	False	almost_curvature	0.039796145429292905	0.039801160301850366	0.03980064895727848
helix_10	0.02	86	40	SG0SPEC	False	weighted_abs_torsion	0.06232278729793052	0.06258477827057174	0.06258478466769062
helix_10	0.02	86	40	TIK	False	abs_torsion	0.06260097825241716	0.06258477827057171	0.0625847846676906
helix_10	0.02	86	40	TIK	False	curvature	0.003932116519006481	0.003932317592827484	0.003932266886811954
helix_10	0.02	86	40	TIK	False	almost_curvature	0.03982024011058607	0.039801160301850366	0.03980064895727848
helix_10	0.02	86	40	TIK	False	weighted_abs_torsion	0.062385726458256796	0.06258477827057174	0.06258478466769062
helix_10	0.02	86	100	FD	False	abs_torsion	0.13750482412519277	0.06258477827057171	0.06258477827212794
helix_10	0.02	86	100	FD	False	curvature	0.004163668794142418	0.003932317592827484	0.003932317580492277
helix_10	0.02	86	100	FD	False	almost_curvature	0.039855665882767684	0.039801160301850366	0.03980116017745604
helix_10	0.02	86	100	FD	False	weighted_abs_torsion	0.10562422218638713	0.06258477827057174	0.06258477827212794
helix_10	0.02	86	100	SG	False	abs_torsion	0.06536980173424212	0.06258477827057171	0.06258477827212794
helix_10	0.02	86	100	SG	False	curvature	0.003813592861643563	0.003932317592827484	0.003932317580492277
helix_10	0.02	86	100	SG	False	almost_curvature	0.03983797944115314	0.039801160301850366	0.03980116017745604
helix_10	0.02	86	100	SG	False	weighted_abs_torsion	0.06447515087278519	0.06258477827057174	0.06258477827212794
helix_10	0.02	86	100	SPEC	False	abs_torsion	0.25478974601505566	0.06258477827057171	0.06258477827212794
helix_10	0.02	86	100	SPEC	False	curvature	0.004492591984789362	0.003932317592827484	0.003932317580492277
helix_10	0.02	86	100	SPEC	False	almost_curvature	0.040034453322412615	0.039801160301850366	0.03980116017745604
helix_10	0.02	86	100	SPEC	False	weighted_abs_torsion	0.16612437151369064	0.06258477827057174	0.06258477827212794
helix_10	0.02	86	100	SG0SPEC	False	abs_torsion	0.07316402968308229	0.06258477827057171	0.06258477827212794
helix_10	0.02	86	100	SG0SPEC	False	curvature	0.003970567428542969	0.003932317592827484	0.003932317580492277
helix_10	0.02	86	100	SG0SPEC	False	almost_curvature	0.0398200614166242	0.039801160301850366	0.03980116017745604
helix_10	0.02	86	100	SG0SPEC	False	weighted_abs_torsion	0.0699451949146231	0.06258477827057174	0.06258477827212794
helix_10	0.02	86	100	TIK	False	abs_torsion	0.06262120841539282	0.06258477827057171	0.06258477827212794
helix_10	0.02	86	100	TIK	False	curvature	0.003940658593035306	0.003932317592827484	0.003932317580492277
helix_10	0.02	86	100	TIK	False	almost_curvature	0.039829925947717254	0.039801160301850366	0.03980116017745604
helix_10	0.02	86	100	TIK	False	weighted_abs_torsion	0.06183457402199408	0.06258477827057174	0.06258477827212794
helix_10	0.02	86	150	FD	False	abs_torsion	0.2770876801435315	0.06258477827057171	0.06258477827058108
helix_10	0.02	86	150	FD	False	curvature	0.004776773263489908	0.003932317592827484	0.003932317592753129
helix_10	0.02	86	150	FD	False	almost_curvature	0.04005540580721289	0.039801160301850366	0.039801160301100535
helix_10	0.02	86	150	FD	False	weighted_abs_torsion	0.16006992059950748	0.06258477827057174	0.06258477827058108
helix_10	0.02	86	150	SG	False	abs_torsion	0.06685837163338083	0.06258477827057171	0.06258477827058108
helix_10	0.02	86	150	SG	False	curvature	0.003815370891097019	0.003932317592827484	0.003932317592753129
helix_10	0.02	86	150	SG	False	almost_curvature	0.0398378079276203	0.039801160301850366	0.039801160301100535
helix_10	0.02	86	150	SG	False	weighted_abs_torsion	0.06580954288907863	0.06258477827057174	0.06258477827058108
helix_10	0.02	86	150	SPEC	False	abs_torsion	0.6882672736986408	0.06258477827057171	0.06258477827058108
helix_10	0.02	86	150	SPEC	False	curvature	0.007589041751074718	0.003932317592827484	0.003932317592753129
helix_10	0.02	86	150	SPEC	False	almost_curvature	0.04070399445671066	0.039801160301850366	0.039801160301100535
helix_10	0.02	86	150	SPEC	False	weighted_abs_torsion	0.34540491668090056	0.06258477827057174	0.06258477827058108
helix_10	0.02	86	150	SG0SPEC	False	abs_torsion	0.13855045634027904	0.06258477827057171	0.06258477827058108
helix_10	0.02	86	150	SG0SPEC	False	curvature	0.0040430353242720705	0.003932317592827484	0.003932317592753129
helix_10	0.02	86	150	SG0SPEC	False	almost_curvature	0.039838011070621945	0.039801160301850366	0.039801160301100535
helix_10	0.02	86	150	SG0SPEC	False	weighted_abs_torsion	0.12456247391264201	0.06258477827057174	0.06258477827058108
helix_10	0.02	86	150	TIK	False	abs_torsion	0.0626318943666141	0.06258477827057171	0.06258477827058108
helix_10	0.02	86	150	TIK	False	curvature	0.003940824040710821	0.003932317592827484	0.003932317592753129
helix_10	0.02	86	150	TIK	False	almost_curvature	0.039830439180887495	0.039801160301850366	0.039801160301100535
helix_10	0.02	86	150	TIK	False	weighted_abs_torsion	0.061829876477138966	0.06258477827057174	0.06258477827058108
helix_10	0.02	86	150	FD	True	abs_torsion	0.06263511862999521	0.06258477827057171	0.06258477827058108
helix_10	0.02	86	150	FD	True	curvature	0.0036072350127523034	0.003932317592827484	0.003932317592753129
helix_10	0.02	86	150	FD	True	almost_curvature	0.03653975293538248	0.039801160301850366	0.039801160301100535
helix_10	0.02	86	150	FD	True	weighted_abs_torsion	0.06250502724051851	0.06258477827057174	0.06258477827058108
helix_10	0.02	86	150	SG	True	abs_torsion	0.0626220591382735	0.06258477827057171	0.06258477827058108
helix_10	0.02	86	150	SG	True	curvature	0.003608449740627946	0.003932317592827484	0.003932317592753129
helix_10	0.02	86	150	SG	True	almost_curvature	0.036579552213087174	0.039801160301850366	0.039801160301100535
helix_10	0.02	86	150	SG	True	weighted_abs_torsion	0.06250124918538756	0.06258477827057174	0.06258477827058108
helix_10	0.02	86	150	SPEC	True	abs_torsion	0.06263485525407292	0.06258477827057171	0.06258477827058108
helix_10	0.02	86	150	SPEC	True	curvature	0.0036072076560872005	0.003932317592827484	0.003932317592753129
helix_10	0.02	86	150	SPEC	True	almost_curvature	0.03653960382906416	0.039801160301850366	0.039801160301100535
helix_10	0.02	86	150	SPEC	True	weighted_abs_torsion	0.0625045590919634	0.06258477827057174	0.06258477827058108
helix_10	0.02	86	150	SG0SPEC	True	abs_torsion	0.06263387389886647	0.06258477827057171	0.06258477827058108
helix_10	0.02	86	150	SG0SPEC	True	curvature	0.0036142771895180175	0.003932317592827484	0.003932317592753129
helix_10	0.02	86	150	SG0SPEC	True	almost_curvature	0.03661426334943238	0.039801160301850366	0.039801160301100535
helix_10	0.02	86	150	SG0SPEC	True	weighted_abs_torsion	0.06253109201464518	0.06258477827057174	0.06258477827058108
helix_10	0.02	86	150	TIK	True	abs_torsion	0.06263210148714818	0.06258477827057171	0.06258477827058108
helix_10	0.02	86	150	TIK	True	curvature	0.0036119071854723676	0.003932317592827484	0.003932317592753129
helix_10	0.02	86	150	TIK	True	almost_curvature	0.03659348879282365	0.039801160301850366	0.039801160301100535
helix_10	0.02	86	150	TIK	True	weighted_abs_torsion	0.06255276478898292	0.06258477827057174	0.06258477827058108
helix_10	0.02	87	40	FD	False	abs_torsion	0.06242295844164304	0.06258477827057171	0.0625847846676906
helix_10	0.02	87	40	FD	False	curvature	0.003914578811597362	0.003932317592827484	0.003932266886811954
helix_10	0.02	87	40	FD	False	almost_curvature	0.0397102273574338	0.039801160301850366	0.03980064895727848
helix_10	0.02	87	40	FD	False	weighted_abs_torsion	0.06213673485171045	0.06258477827057174	0.06258478466769062
helix_10	0.02	87	40	SG	False	abs_torsion	0.06308422559536074	0.06258477827057171	0.0625847846676906
helix_10	0.02	87	40	SG	False	curvature	0.0038053227796166957	0.003932317592827484	0.003932266886811954
helix_10	0.02	87	40	SG	False	almost_curvature	0.03979287992401514	0.039801160301850366	0.03980064895727848
helix_10	0.02	87	40	SG	False	weighted_abs_torsion	0.06293425505875165	0.06258477827057174	0.06258478466769062
helix_10	0.02	87	40	SPEC	False	abs_torsion	0.06258779420781513	0.06258477827057171	0.0625847846676906
helix_10	0.02	87	40	SPEC	False	curvature	0.003935870250659009	0.003932317592827484	0.003932266886811954
helix_10	0.02	87	40	SPEC	False	almost_curvature	0.03981441026356572	0.039801160301850366	0.03980064895727848
helix_10	0.02	87	40	SPEC	False	weighted_abs_torsion	0.062208093474232826	0.06258477827057174	0.06258478466769062
helix_10	0.02	87	40	SG0SPEC	False	abs_torsion	0.06258705316070748	0.06258477827057171	0.0625847846676906
helix_10	0.02	87	40	SG0SPEC	False	curvature	0.003931958818840506	0.003932317592827484	0.003932266886811954
helix_10	0.02	87	40	SG0SPEC	False	almost_curvature	0.03978503722790627	0.039801160301850366	0.03980064895727848
helix_10	0.02	87	40	SG0SPEC	False	weighted_abs_torsion	0.06228825541322634	0.06258477827057174	0.06258478466769062
helix_10	0.02	87	40	TIK	False	abs_torsion	0.0625847532211981	0.06258477827057171	0.0625847846676906
helix_10	0.02	87	40	TIK	False	curvature	0.003933619845275663	0.003932317592827484	0.003932266886811954
helix_10	0.02	87	40	TIK	False	almost_curvature	0.03980983142506491	0.039801160301850366	0.03980064895727848
helix_10	0.02	87	40	TIK	False	weighted_abs_torsion	0.06237365602806111	0.06258477827057174	0.06258478466769062
helix_10	0.02	87	100	FD	False	abs_torsion	0.13812385165082394	0.06258477827057171	0.06258477827212794
helix_10	0.02	87	100	FD	False	curvature	0.0041578776782919555	0.003932317592827484	0.003932317580492277
helix_10	0.02	87	100	FD	False	almost_curvature	0.03984214266097408	0.039801160301850366	0.03980116017745604
helix_10	0.02	87	100	FD	False	weighted_abs_torsion	0.10511499700217279	0.06258477827057174	0.06258477827212794
helix_10	0.02	87	100	SG	False	abs_torsion	0.06543789158874044	0.06258477827057171	0.06258477827212794
helix_10	0.02	87	100	SG	False	curvature	0.003815423120130832	0.003932317592827484	0.003932317580492277
helix_10	0.02	87	100	SG	False	almost_curvature	0.039822385115337255	0.039801160301850366	0.03980116017745604
helix_10	0.02	87	100	SG	False	weighted_abs_torsion	0.06452420510675445	0.06258477827057174	0.06258477827212794
helix_10	0.02	87	100	SPEC	False	abs_torsion	0.2939910323788385	0.06258477827057171	0.06258477827212794
helix_10	0.02	87	100	SPEC	False	curvature	0.00447442143981022	0.003932317592827484	0.003932317580492277
helix_10	0.02	87	100	SPEC	False	almost_curvature	0.04002193918110287	0.039801160301850366	0.03980116017745604
helix_10	0.02	87	100	SPEC	False	weighted_abs_torsion	0.16621938665511432	0.06258477827057174	0.06258477827212794
helix_10	0.02	87	100	SG0SPEC	False	abs_torsion	0.07403523676551961	0.06258477827057171	0.06258477827212794
helix_10	0.02	87	100	SG0SPEC	False	curvature	0.003972900951036974	0.003932317592827484	0.003932317580492277
helix_10	0.02	87	100	SG0SPEC	False	almost_curvature	0.03980383867265253	0.039801160301850366	0.03980116017745604
helix_10	0.02	87	100	SG0SPEC	False	weighted_abs_torsion	0.07011644579646682	0.06258477827057174	0.06258477827212794
helix_10	0.02	87	100	TIK	False	abs_torsion	0.06268049124222011	0.06258477827057171	0.06258477827212794
helix_10	0.02	87	100	TIK	False	curvature	0.003942781175827281	0.003932317592827484	0.003932317580492277
helix_10	0.02	87	100	TIK	False	almost_curvature	0.03981511087442158	0.039801160301850366	0.03980116017745604
helix_10	0.02	87	100	TIK	False	weighted_abs_torsion	0.06191183588471982	0.06258477827057174	0.06258477827212794
helix_10	0.02	87	150	FD	False	abs_torsion	0.272491850588324	0.06258477827057171	0.06258477827058108
helix_10	0.02	87	150	FD	False	curvature	0.004837537573338386	0.003932317592827484	0.003932317592753129
helix_10	0.02	87	150	FD	False	almost_curvature	0.040074368058803655	0.039801160301850366	0.039801160301100535
helix_10	0.02	87	150	FD	False	weighted_abs_torsion	0.1586651879707224	0.06258477827057174	0.06258477827058108
helix_10	0.02	87	150	SG	False	abs_torsion	0.06680934646130257	0.06258477827057171	0.06258477827058108
helix_10	0.02	87	150	SG	False	curvature	0.003817439264424853	0.003932317592827484	0.003932317592753129
helix_10	0.02	87	150	SG	False	almost_curvature	0.039823275576773697	0.039801160301850366	0.039801160301100535
helix_10	0.02	87	150	SG	False	weighted_abs_torsion	0.06568091445832416	0.06258477827057174	0.06258477827058108
helix_10	0.02	87	150	SPEC	False	abs_torsion	0.6957965132531205	0.06258477827057171	0.06258477827058108
helix_10	0.02	87	150	SPEC	False	curvature	0.007903655530213017	0.003932317592827484	0.003932317592753129
helix_10	0.02	87	150	SPEC	False	almost_curvature	0.04085509134205117	0.039801160301850366	0.039801160301100535
helix_10	0.02	87	150	SPEC	False	weighted_abs_torsion	0.3384827021012616	0.06258477827057174	0.06258477827058108
helix_10	0.02	87	150	SG0SPEC	False	abs_torsion	0.14958938324043083	0.06258477827057171	0.06258477827058108
helix_10	0.02	87	150	SG0SPEC	False	curvature	0.004058302289025164	0.003932317592827484	0.003932317592753129
helix_10	0.02	87	150	SG0SPEC	False	almost_curvature	0.039822548609500526	0.039801160301850366	0.039801160301100535
helix_10	0.02	87	150	SG0SPEC	False	weighted_abs_torsion	0.130121839077818	0.06258477827057174	0.06258477827058108
helix_10	0.02	87	150	TIK	False	abs_torsion	0.06269820545322599	0.06258477827057171	0.06258477827058108
helix_10	0.02	87	150	TIK	False	curvature	0.003942951292554415	0.003932317592827484	0.003932317592753129
helix_10	0.02	87	150	TIK	False	almost_curvature	0.039815468713278915	0.039801160301850366	0.039801160301100535
helix_10	0.02	87	150	TIK	False	weighted_abs_torsion	0.061912372416188945	0.06258477827057174	0.06258477827058108
helix_10	0.02	87	150	FD	True	abs_torsion	0.0626236822592369	0.06258477827057171	0.06258477827058108
helix_10	0.02	87	150	FD	True	curvature	0.0036087392108789893	0.003932317592827484	0.003932317592753129
helix_10	0.02	87	150	FD	True	almost_curvature	0.036543063712539424	0.039801160301850366	0.039801160301100535
helix_10	0.02	87	150	FD	True	weighted_abs_torsion	0.062496762392891377	0.06258477827057174	0.06258477827058108
helix_10	0.02	87	150	SG	True	abs_torsion	0.06260969897271501	0.06258477827057171	0.06258477827058108
helix_10	0.02	87	150	SG	True	curvature	0.003609952818282829	0.003932317592827484	0.003932317592753129
helix_10	0.02	87	150	SG	True	almost_curvature	0.03658318516085994	0.039801160301850366	0.039801160301100535
helix_10	0.02	87	150	SG	True	weighted_abs_torsion	0.06249238417215697	0.06258477827057174	0.06258477827058108
helix_10	0.02	87	150	SPEC	True	abs_torsion	0.06262343512351107	0.06258477827057171	0.06258477827058108
helix_10	0.02	87	150	SPEC	True	curvature	0.0036087118808500853	0.003932317592827484	0.003932317592753129
helix_10	0.02	87	150	SPEC	True	almost_curvature	0.03654291350294806	0.039801160301850366	0.039801160301100535
helix_10	0.02	87	150	SPEC	True	weighted_abs_torsion	0.06249633160551969	0.06258477827057174	0.06258477827058108
helix_10	0.02	87	150	SG0SPEC	True	abs_torsion	0.06262178045043926	0.06258477827057171	0.06258477827058108
helix_10	0.02	87	150	SG0SPEC	True	curvature	0.003615778336107579	0.003932317592827484	0.003932317592753129
helix_10	0.02	87	150	SG0SPEC	True	almost_curvature	0.03661814304509361	0.039801160301850366	0.039801160301100535
helix_10	0.02	87	150	SG0SPEC	True	weighted_abs_torsion	0.06252098744230086	0.06258477827057174	0.06258477827058108
helix_10	0.02	87	150	TIK	True	abs_torsion	0.0626219157505521	0.06258477827057171	0.06258477827058108
helix_10	0.02	87	150	TIK	True	curvature	0.003613393895326884	0.003932317592827484	0.003932317592753129
helix_10	0.02	87	150	TIK	True	almost_curvature	0.03659786027428122	0.039801160301850366	0.039801160301100535
helix_10	0.02	87	150	TIK	True	weighted_abs_torsion	0.06254431166246575	0.06258477827057174	0.06258477827058108
helix_10	0.02	88	40	FD	False	abs_torsion	0.06240780178630927	0.06258477827057171	0.0625847846676906
helix_10	0.02	88	40	FD	False	curvature	0.003916111580466161	0.003932317592827484	0.003932266886811954
helix_10	0.02	88	40	FD	False	almost_curvature	0.039693300622252445	0.039801160301850366	0.03980064895727848
helix_10	0.02	88	40	FD	False	weighted_abs_torsion	0.0620519476348105	0.06258477827057174	0.06258478466769062
helix_10	0.02	88	40	SG	False	abs_torsion	0.06306834365624131	0.06258477827057171	0.0625847846676906
helix_10	0.02	88	40	SG	False	curvature	0.0038068565524149735	0.003932317592827484	0.003932266886811954
helix_10	0.02	88	40	SG	False	almost_curvature	0.0397751307482868	0.039801160301850366	0.03980064895727848
helix_10	0.02	88	40	SG	False	weighted_abs_torsion	0.06288778759994448	0.06258477827057174	0.06258478466769062
helix_10	0.02	88	40	SPEC	False	abs_torsion	0.06257031953782717	0.06258477827057171	0.0625847846676906
helix_10	0.02	88	40	SPEC	False	curvature	0.00393739486327855	0.003932317592827484	0.003932266886811954
helix_10	0.02	88	40	SPEC	False	almost_curvature	0.03979785719188983	0.039801160301850366	0.03980064895727848
helix_10	0.02	88	40	SPEC	False	weighted_abs_torsion	0.06212395982866253	0.06258477827057174	0.06258478466769062
helix_10	0.02	88	40	SG0SPEC	False	abs_torsion	0.0625705986543596	0.06258477827057171	0.0625847846676906
helix_10	0.02	88	40	SG0SPEC	False	curvature	0.00393352737669193	0.003932317592827484	0.003932266886811954
helix_10	0.02	88	40	SG0SPEC	False	almost_curvature	0.039766522322162816	0.039801160301850366	0.03980064895727848
helix_10	0.02	88	40	SG0SPEC	False	weighted_abs_torsion	0.06223741051636272	0.06258477827057174	0.06258478466769062
helix_10	0.02	88	40	TIK	False	abs_torsion	0.06256875271731406	0.06258477827057171	0.0625847846676906
helix_10	0.02	88	40	TIK	False	curvature	0.003935230997698715	0.003932317592827484	0.003932266886811954
helix_10	0.02	88	40	TIK	False	almost_curvature	0.03978923687334043	0.039801160301850366	0.03980064895727848
helix_10	0.02	88	40	TIK	False	weighted_abs_torsion	0.06231767776279239	0.06258477827057174	0.06258478466769062
helix_10	0.02	88	100	FD	False	abs_torsion	0.13331046479888142	0.06258477827057171	0.06258477827212794
helix_10	0.02	88	100	FD	False	curvature	0.004170379439268659	0.003932317592827484	0.003932317580492277
helix_10	0.02	88	100	FD	False	almost_curvature	0.039857474371009054	0.039801160301850366	0.03980116017745604
helix_10	0.02	88	100	FD	False	weighted_abs_torsion	0.1049938360703524	0.06258477827057174	0.06258477827212794
helix_10	0.02	88	100	SG	False	abs_torsion	0.06600983451175427	0.06258477827057171	0.06258477827212794
helix_10	0.02	88	100	SG	False	curvature	0.0038171394733921356	0.003932317592827484	0.003932317580492277
helix_10	0.02	88	100	SG	False	almost_curvature	0.039839015366670415	0.039801160301850366	0.03980116017745604
helix_10	0.02	88	100	SG	False	weighted_abs_torsion	0.06505372267818609	0.06258477827057174	0.06258477827212794
helix_10	0.02	88	100	SPEC	False	abs_torsion	0.26545627059684546	0.06258477827057171	0.06258477827212794
helix_10	0.02	88	100	SPEC	False	curvature	0.004497658579971619	0.003932317592827484	0.003932317580492277
helix_10	0.02	88	100	SPEC	False	almost_curvature	0.040042228127574485	0.039801160301850366	0.03980116017745604
helix_10	0.02	88	100	SPEC	False	weighted_abs_torsion	0.16366803767311344	0.06258477827057174	0.06258477827212794
helix_10	0.02	88	100	SG0SPEC	False	abs_torsion	0.0739802309702117	0.06258477827057171	0.06258477827212794
helix_10	0.02	88	100	SG0SPEC	False	curvature	0.003975427603748288	0.003932317592827484	0.003932317580492277
helix_10	0.02	88	100	SG0SPEC	False	almost_curvature	0.03981898930931773	0.039801160301850366	0.03980116017745604
helix_10	0.02	88	100	SG0SPEC	False	weighted_abs_torsion	0.06992814305574159	0.06258477827057174	0.06258477827212794
helix_10	0.02	88	100	TIK	False	abs_torsion	0.06259640155200312	0.06258477827057171	0.06258477827212794
helix_10	0.02	88	100	TIK	False	curvature	0.0039442469446235705	0.003932317592827484	0.003932317580492277
helix_10	0.02	88	100	TIK	False	almost_curvature	0.039810952961824665	0.039801160301850366	0.03980116017745604
helix_10	0.02	88	100	TIK	False	weighted_abs_torsion	0.06159546407671275	0.06258477827057174	0.06258477827212794
helix_10	0.02	88	150	FD	False	abs_torsion	0.2826419810459271	0.06258477827057171	0.06258477827058108
helix_10	0.02	88	150	FD	False	curvature	0.004817095339459698	0.003932317592827484	0.003932317592753129
helix_10	0.02	88	150	FD	False	almost_curvature	0.04005307304374577	0.039801160301850366	0.039801160301100535
helix_10	0.02	88	150	FD	False	weighted_abs_torsion	0.1569953891323305	0.06258477827057174	0.06258477827058108
helix_10	0.02	88	150	SG	False	abs_torsion	0.06728163729563465	0.06258477827057171	0.06258477827058108
helix_10	0.02	88	150	SG	False	curvature	0.0038188851257362783	0.003932317592827484	0.003932317592753129
helix_10	0.02	88	150	SG	False	almost_curvature	0.03984466684873577	0.039801160301850366	0.039801160301100535
helix_10	0.02	88	150	SG	False	weighted_abs_torsion	0.06616979442090554	0.06258477827057174	0.06258477827058108
helix_10	0.02	88	150	SPEC	False	abs_torsion	0.6487427852416151	0.06258477827057171	0.06258477827058108
helix_10	0.02	88	150	SPEC	False	curvature	0.0077418588436810815	0.003932317592827484	0.003932317592753129
helix_10	0.02	88	150	SPEC	False	almost_curvature	0.040745745656945616	0.039801160301850366	0.039801160301100535
helix_10	0.02	88	150	SPEC	False	weighted_abs_torsion	0.3479928935030108	0.06258477827057174	0.06258477827058108
helix_10	0.02	88	150	SG0SPEC	False	abs_torsion	0.142462554397715	0.06258477827057171	0.06258477827058108
helix_10	0.02	88	150	SG0SPEC	False	curvature	0.004050711828781156	0.003932317592827484	0.003932317592753129
helix_10	0.02	88	150	SG0SPEC	False	almost_curvature	0.03984106237269396	0.039801160301850366	0.039801160301100535
helix_10	0.02	88	150	SG0SPEC	False	weighted_abs_torsion	0.1250699030624644	0.06258477827057174	0.06258477827058108
helix_10	0.02	88	150	TIK	False	abs_torsion	0.06261717035909381	0.06258477827057171	0.06258477827058108
helix_10	0.02	88	150	TIK	False	curvature	0.003944427350959818	0.003932317592827484	0.003932317592753129
helix_10	0.02	88	150	TIK	False	almost_curvature	0.039811184310718374	0.039801160301850366	0.039801160301100535
helix_10	0.02	88	150	TIK	False	weighted_abs_torsion	0.06160148506042353	0.06258477827057174	0.06258477827058108
helix_10	0.02	88	150	FD	True	abs_torsion	0.06261498320359643	0.06258477827057171	0.06258477827058108
helix_10	0.02	88	150	FD	True	curvature	0.0036101355014702178	0.003932317592827484	0.003932317592753129
helix_10	0.02	88	150	FD	True	almost_curvature	0.0365274674757653	0.039801160301850366	0.039801160301100535
helix_10	0.02	88	150	FD	True	weighted_abs_torsion	0.06245618903432317	0.06258477827057174	0.06258477827058108
helix_10	0.02	88	150	SG	True	abs_torsion	0.06260104270726584	0.06258477827057171	0.06258477827058108
helix_10	0.02	88	150	SG	True	curvature	0.0036113468110573286	0.003932317592827484	0.003932317592753129
helix_10	0.02	88	150	SG	True	almost_curvature	0.036566744546941934	0.039801160301850366	0.039801160301100535
helix_10	0.02	88	150	SG	True	weighted_abs_torsion	0.06245323134558196	0.06258477827057174	0.06258477827058108
helix_10	0.02	88	150	SPEC	True	abs_torsion	0.06261473298621849	0.06258477827057171	0.06258477827058108
helix_10	0.02	88	150	SPEC	True	curvature	0.003610108207930128	0.003932317592827484	0.003932317592753129
helix_10	0.02	88	150	SPEC	True	almost_curvature	0.03652732126170282	0.039801160301850366	0.039801160301100535
helix_10	0.02	88	150	SPEC	True	weighted_abs_torsion	0.06245571187292356	0.06258477827057174	0.06258477827058108
helix_10	0.02	88	150	SG0SPEC	True	abs_torsion	0.0626129317210418	0.06258477827057171	0.06258477827058108
helix_10	0.02	88	150	SG0SPEC	True	curvature	0.003617180413227351	0.003932317592827484	0.003932317592753129
helix_10	0.02	88	150	SG0SPEC	True	almost_curvature	0.03660104862046724	0.039801160301850366	0.039801160301100535
helix_10	0.02	88	150	SG0SPEC	True	weighted_abs_torsion	0.062488516908796185	0.06258477827057174	0.06258477827058108
helix_10	0.02	88	150	TIK	True	abs_torsion	0.0626128353297149	0.06258477827057171	0.06258477827058108
helix_10	0.02	88	150	TIK	True	curvature	0.0036148172216279692	0.003932317592827484	0.003932317592753129
helix_10	0.02	88	150	TIK	True	almost_curvature	0.036578746076153475	0.039801160301850366	0.039801160301100535
helix_10	0.02	88	150	TIK	True	weighted_abs_torsion	0.06252279397747801	0.06258477827057174	0.06258477827058108
helix_10	0.02	89	40	FD	False	abs_torsion	0.062438086703147475	0.06258477827057171	0.0625847846676906
helix_10	0.02	89	40	FD	False	curvature	0.003916402919325955	0.003932317592827484	0.003932266886811954
helix_10	0.02	89	40	FD	False	almost_curvature	0.03969643943248609	0.039801160301850366	0.03980064895727848
helix_10	0.02	89	40	FD	False	weighted_abs_torsion	0.062154479337684025	0.06258477827057174	0.06258478466769062
helix_10	0.02	89	40	SG	False	abs_torsion	0.06309820109964069	0.06258477827057171	0.0625847846676906
helix_10	0.02	89	40	SG	False	curvature	0.0038071731031830156	0.003932317592827484	0.003932266886811954
helix_10	0.02	89	40	SG	False	almost_curvature	0.03977935431665175	0.039801160301850366	0.03980064895727848
helix_10	0.02	89	40	SG	False	weighted_abs_torsion	0.06294247728501588	0.06258477827057174	0.06258478466769062
helix_10	0.02	89	40	SPEC	False	abs_torsion	0.06260455680696822	0.06258477827057171	0.0625847846676906
helix_10	0.02	89	40	SPEC	False	curvature	0.0039376545406067	0.003932317592827484	0.003932266886811954
helix_10	0.02	89	40	SPEC	False	almost_curvature	0.03980035728463674	0.039801160301850366	0.03980064895727848
helix_10	0.02	89	40	SPEC	False	weighted_abs_torsion	0.06225130209665479	0.06258477827057174	0.06258478466769062
helix_10	0.02	89	40	SG0SPEC	False	abs_torsion	0.06260188438854995	0.06258477827057171	0.0625847846676906
helix_10	0.02	89	40	SG0SPEC	False	curvature	0.003933806568251837	0.003932317592827484	0.003932266886811954
helix_10	0.02	89	40	SG0SPEC	False	almost_curvature	0.03977193090435965	0.039801160301850366	0.03980064895727848
helix_10	0.02	89	40	SG0SPEC	False	weighted_abs_torsion	0.062325038281672795	0.06258477827057174	0.06258478466769062
helix_10	0.02	89	40	TIK	False	abs_torsion	0.06259751396013588	0.06258477827057171	0.0625847846676906
helix_10	0.02	89	40	TIK	False	curvature	0.003935540306958069	0.003932317592827484	0.003932266886811954
helix_10	0.02	89	40	TIK	False	almost_curvature	0.039796792821552025	0.039801160301850366	0.03980064895727848
helix_10	0.02	89	40	TIK	False	weighted_abs_torsion	0.06237683931468512	0.06258477827057174	0.06258478466769062
helix_10	0.02	89	100	FD	False	abs_torsion	0.13035802134449637	0.06258477827057171	0.06258477827212794
helix_10	0.02	89	100	FD	False	curvature	0.004145985828720483	0.003932317592827484	0.003932317580492277
helix_10	0.02	89	100	FD	False	almost_curvature	0.03977688141912889	0.039801160301850366	0.03980116017745604
helix_10	0.02	89	100	FD	False	weighted_abs_torsion	0.10168178950427581	0.06258477827057174	0.06258477827212794
helix_10	0.02	89	100	SG	False	abs_torsion	0.06525304990607352	0.06258477827057171	0.06258477827212794
helix_10	0.02	89	100	SG	False	curvature	0.0038161575205179856	0.003932317592827484	0.003932317580492277
helix_10	0.02	89	100	SG	False	almost_curvature	0.039796026339124366	0.039801160301850366	0.03980116017745604
helix_10	0.02	89	100	SG	False	weighted_abs_torsion	0.0647981349690873	0.06258477827057174	0.06258477827212794
helix_10	0.02	89	100	SPEC	False	abs_torsion	0.2505680335240635	0.06258477827057171	0.06258477827212794
helix_10	0.02	89	100	SPEC	False	curvature	0.004443191853924952	0.003932317592827484	0.003932317580492277
helix_10	0.02	89	100	SPEC	False	almost_curvature	0.03994282991629097	0.039801160301850366	0.03980116017745604
helix_10	0.02	89	100	SPEC	False	weighted_abs_torsion	0.1572011940631508	0.06258477827057174	0.06258477827212794
helix_10	0.02	89	100	SG0SPEC	False	abs_torsion	0.07242088295995494	0.06258477827057171	0.06258477827212794
helix_10	0.02	89	100	SG0SPEC	False	curvature	0.003970361655125072	0.003932317592827484	0.003932317580492277
helix_10	0.02	89	100	SG0SPEC	False	almost_curvature	0.03978779718878958	0.039801160301850366	0.03980116017745604
helix_10	0.02	89	100	SG0SPEC	False	weighted_abs_torsion	0.0692806332514318	0.06258477827057174	0.06258477827212794
helix_10	0.02	89	100	TIK	False	abs_torsion	0.06265551787438067	0.06258477827057171	0.06258477827212794
helix_10	0.02	89	100	TIK	False	curvature	0.003943665439567769	0.003932317592827484	0.003932317580492277
helix_10	0.02	89	100	TIK	False	almost_curvature	0.039797470240393165	0.039801160301850366	0.03980116017745604
helix_10	0.02	89	100	TIK	False	weighted_abs_torsion	0.06202890886193578	0.06258477827057174	0.06258477827212794
helix_10	0.02	89	150	FD	False	abs_torsion	0.2920557698652535	0.06258477827057171	0.06258477827058108
helix_10	0.02	89	150	FD	False	curvature	0.004765670101305979	0.003932317592827484	0.003932317592753129
helix_10	0.02	89	150	FD	False	almost_curvature	0.03993861945917675	0.039801160301850366	0.039801160301100535
helix_10	0.02	89	150	FD	False	weighted_abs_torsion	0.16235746226080236	0.06258477827057174	0.06258477827058108
helix_10	0.02	89	150	SG	False	abs_torsion	0.0667877935533568	0.06258477827057171	0.06258477827058108
helix_10	0.02	89	150	SG	False	curvature	0.0038178739934656633	0.003932317592827484	0.003932317592753129
helix_10	0.02	89	150	SG	False	almost_curvature	0.03980548110681069	0.039801160301850366	0.039801160301100535
helix_10	0.02	89	150	SG	False	weighted_abs_torsion	0.06624115562123437	0.06258477827057174	0.06258477827058108
helix_10	0.02	89	150	SPEC	False	abs_torsion	0.6448972085874368	0.06258477827057171	0.06258477827058108
helix_10	0.02	89	150	SPEC	False	curvature	0.007722372047204091	0.003932317592827484	0.003932317592753129
helix_10	0.02	89	150	SPEC	False	almost_curvature	0.04064065513826936	0.039801160301850366	0.039801160301100535
helix_10	0.02	89	150	SPEC	False	weighted_abs_torsion	0.36519845179794097	0.06258477827057174	0.06258477827058108
helix_10	0.02	89	150	SG0SPEC	False	abs_torsion	0.1417703216628966	0.06258477827057171	0.06258477827058108
helix_10	0.02	89	150	SG0SPEC	False	curvature	0.004046267848179903	0.003932317592827484	0.003932317592753129
helix_10	0.02	89	150	SG0SPEC	False	almost_curvature	0.03982000148924954	0.039801160301850366	0.039801160301100535
helix_10	0.02	89	150	SG0SPEC	False	weighted_abs_torsion	0.12715335239643202	0.06258477827057174	0.06258477827058108
helix_10	0.02	89	150	TIK	False	abs_torsion	0.06267202304963268	0.06258477827057171	0.06258477827058108
helix_10	0.02	89	150	TIK	False	curvature	0.003943824479847026	0.003932317592827484	0.003932317592753129
helix_10	0.02	89	150	TIK	False	almost_curvature	0.03979741356272496	0.039801160301850366	0.039801160301100535
helix_10	0.02	89	150	TIK	False	weighted_abs_torsion	0.06203367178156034	0.06258477827057174	0.06258477827058108
helix_10	0.02	89	150	FD	True	abs_torsion	0.06263852697796123	0.06258477827057171	0.06258477827058108
helix_10	0.02	89	150	FD	True	curvature	0.0036103738737214676	0.003932317592827484	0.003932317592753129
helix_10	0.02	89	150	FD	True	almost_curvature	0.03653517994920837	0.039801160301850366	0.039801160301100535
helix_10	0.02	89	150	FD	True	weighted_abs_torsion	0.06252259020846285	0.06258477827057174	0.06258477827058108
helix_10	0.02	89	150	SG	True	abs_torsion	0.0626243171232367	0.06258477827057171	0.06258477827058108
helix_10	0.02	89	150	SG	True	curvature	0.0036116124971877256	0.003932317592827484	0.003932317592753129
helix_10	0.02	89	150	SG	True	almost_curvature	0.03657558201130513	0.039801160301850366	0.039801160301100535
helix_10	0.02	89	150	SG	True	weighted_abs_torsion	0.06251538970479835	0.06258477827057174	0.06258477827058108
helix_10	0.02	89	150	SPEC	True	abs_torsion	0.0626382898217473	0.06258477827057171	0.06258477827058108
helix_10	0.02	89	150	SPEC	True	curvature	0.0036103460941763876	0.003932317592827484	0.003932317592753129
helix_10	0.02	89	150	SPEC	True	almost_curvature	0.03653502752955403	0.039801160301850366	0.039801160301100535
helix_10	0.02	89	150	SPEC	True	weighted_abs_torsion	0.06252223942945284	0.06258477827057174	0.06258477827058108
helix_10	0.02	89	150	SG0SPEC	True	abs_torsion	0.0626350122901019	0.06258477827057171	0.06258477827058108
helix_10	0.02	89	150	SG0SPEC	True	curvature	0.0036174789226170274	0.003932317592827484	0.003932317592753129
helix_10	0.02	89	150	SG0SPEC	True	almost_curvature	0.036610763042890605	0.039801160301850366	0.039801160301100535
helix_10	0.02	89	150	SG0SPEC	True	weighted_abs_torsion	0.06253798078652557	0.06258477827057174	0.06258477827058108
helix_10	0.02	89	150	TIK	True	abs_torsion	0.06263284532093434	0.06258477827057171	0.06258477827058108
helix_10	0.02	89	150	TIK	True	curvature	0.0036151468969226495	0.003932317592827484	0.003932317592753129
helix_10	0.02	89	150	TIK	True	almost_curvature	0.036590738047631584	0.039801160301850366	0.039801160301100535
helix_10	0.02	89	150	TIK	True	weighted_abs_torsion	0.0625544630317794	0.06258477827057174	0.06258477827058108
helix_10	0.02	90	40	FD	False	abs_torsion	0.062431751189894386	0.06258477827057171	0.0625847846676906
helix_10	0.02	90	40	FD	False	curvature	0.003916073231366882	0.003932317592827484	0.003932266886811954
helix_10	0.02	90	40	FD	False	almost_curvature	0.03976385096783993	0.039801160301850366	0.03980064895727848
helix_10	0.02	90	40	FD	False	weighted_abs_torsion	0.06219088376546777	0.06258477827057174	0.06258478466769062
helix_10	0.02	90	40	SG	False	abs_torsion	0.0630968696445494	0.06258477827057171	0.0625847846676906
helix_10	0.02	90	40	SG	False	curvature	0.003806734842067151	0.003932317592827484	0.003932266886811954
helix_10	0.02	90	40	SG	False	almost_curvature	0.03984606946404595	0.039801160301850366	0.03980064895727848
helix_10	0.02	90	40	SG	False	weighted_abs_torsion	0.06296995911889454	0.06258477827057174	0.06258478466769062
helix_10	0.02	90	40	SPEC	False	abs_torsion	0.06259711663160333	0.06258477827057171	0.0625847846676906
helix_10	0.02	90	40	SPEC	False	curvature	0.003937356650593454	0.003932317592827484	0.003932266886811954
helix_10	0.02	90	40	SPEC	False	almost_curvature	0.03986939459205368	0.039801160301850366	0.03980064895727848
helix_10	0.02	90	40	SPEC	False	weighted_abs_torsion	0.062274630544933256	0.06258477827057174	0.06258478466769062
helix_10	0.02	90	40	SG0SPEC	False	abs_torsion	0.06259717041170522	0.06258477827057171	0.0625847846676906
helix_10	0.02	90	40	SG0SPEC	False	curvature	0.003933485858998952	0.003932317592827484	0.003932266886811954
helix_10	0.02	90	40	SG0SPEC	False	almost_curvature	0.03983740576862323	0.039801160301850366	0.03980064895727848
helix_10	0.02	90	40	SG0SPEC	False	weighted_abs_torsion	0.06234361104297035	0.06258477827057174	0.06258478466769062
helix_10	0.02	90	40	TIK	False	abs_torsion	0.06259632187723765	0.06258477827057171	0.0625847846676906
helix_10	0.02	90	40	TIK	False	curvature	0.003935198298899214	0.003932317592827484	0.003932266886811954
helix_10	0.02	90	40	TIK	False	almost_curvature	0.03986166894035844	0.039801160301850366	0.03980064895727848
helix_10	0.02	90	40	TIK	False	weighted_abs_torsion	0.062418366789838815	0.06258477827057174	0.06258478466769062
helix_10	0.02	90	100	FD	False	abs_torsion	0.13028041163314805	0.06258477827057171	0.06258477827212794
helix_10	0.02	90	100	FD	False	curvature	0.004152525742054475	0.003932317592827484	0.003932317580492277
helix_10	0.02	90	100	FD	False	almost_curvature	0.03987826847576331	0.039801160301850366	0.03980116017745604
helix_10	0.02	90	100	FD	False	weighted_abs_torsion	0.10441113979201662	0.06258477827057174	0.06258477827212794
helix_10	0.02	90	100	SG	False	abs_torsion	0.06517171487362428	0.06258477827057171	0.06258477827212794
helix_10	0.02	90	100	SG	False	curvature	0.0038157422133868867	0.003932317592827484	0.003932317580492277
helix_10	0.02	90	100	SG	False	almost_curvature	0.03987018158006149	0.039801160301850366	0.03980116017745604
helix_10	0.02	90	100	SG	False	weighted_abs_torsion	0.06466009300027704	0.06258477827057174	0.06258477827212794
helix_10	0.02	90	100	SPEC	False	abs_torsion	0.24263943479912728	0.06258477827057171	0.06258477827212794
helix_10	0.02	90	100	SPEC	False	curvature	0.004464533056067187	0.003932317592827484	0.003932317580492277
helix_10	0.02	90	100	SPEC	False	almost_curvature	0.04005269210647362	0.039801160301850366	0.03980116017745604
helix_10	0.02	90	100	SPEC	False	weighted_abs_torsion	0.16456694049775192	0.06258477827057174	0.06258477827212794
helix_10	0.02	90	100	SG0SPEC	False	abs_torsion	0.07378157017691063	0.06258477827057171	0.06258477827212794
helix_10	0.02	90	100	SG0SPEC	False	curvature	0.003971906630031366	0.003932317592827484	0.003932317580492277
helix_10	0.02	90	100	SG0SPEC	False	almost_curvature	0.03985903578622323	0.039801160301850366	0.03980116017745604
helix_10	0.02	90	100	SG0SPEC	False	weighted_abs_torsion	0.07112390013270313	0.06258477827057174	0.06258477827212794
helix_10	0.02	90	100	TIK	False	abs_torsion	0.06266682343442724	0.06258477827057171	0.06258477827212794
helix_10	0.02	90	100	TIK	False	curvature	0.0039432389581812565	0.003932317592827484	0.003932317580492277
helix_10	0.02	90	100	TIK	False	almost_curvature	0.03986898154997452	0.039801160301850366	0.03980116017745604
helix_10	0.02	90	100	TIK	False	weighted_abs_torsion	0.06209553104514604	0.06258477827057174	0.06258477827212794
helix_10	0.02	90	150	FD	False	abs_torsion	0.2649949803790086	0.06258477827057171	0.06258477827058108
helix_10	0.02	90	150	FD	False	curvature	0.0048089278375883695	0.003932317592827484	0.003932317592753129
helix_10	0.02	90	150	FD	False	almost_curvature	0.040093015581464955	0.039801160301850366	0.039801160301100535
helix_10	0.02	90	150	FD	False	weighted_abs_torsion	0.1575845176039434	0.06258477827057174	0.06258477827058108
helix_10	0.02	90	150	SG	False	abs_torsion	0.06660349078880325	0.06258477827057171	0.06258477827058108
helix_10	0.02	90	150	SG	False	curvature	0.0038177078007273334	0.003932317592827484	0.003932317592753129
helix_10	0.02	90	150	SG	False	almost_curvature	0.03987185416886901	0.039801160301850366	0.039801160301100535
helix_10	0.02	90	150	SG	False	weighted_abs_torsion	0.06600439943207698	0.06258477827057174	0.06258477827058108
helix_10	0.02	90	150	SPEC	False	abs_torsion	0.8950861699926838	0.06258477827057171	0.06258477827058108
helix_10	0.02	90	150	SPEC	False	curvature	0.007747603288661018	0.003932317592827484	0.003932317592753129
helix_10	0.02	90	150	SPEC	False	almost_curvature	0.04083259337542461	0.039801160301850366	0.039801160301100535
helix_10	0.02	90	150	SPEC	False	weighted_abs_torsion	0.3324066069330697	0.06258477827057174	0.06258477827058108
helix_10	0.02	90	150	SG0SPEC	False	abs_torsion	0.15050909811224417	0.06258477827057171	0.06258477827058108
helix_10	0.02	90	150	SG0SPEC	False	curvature	0.0040524486189673714	0.003932317592827484	0.003932317592753129
helix_10	0.02	90	150	SG0SPEC	False	almost_curvature	0.03988829906316148	0.039801160301850366	0.039801160301100535
helix_10	0.02	90	150	SG0SPEC	False	weighted_abs_torsion	0.13051410872039065	0.06258477827057174	0.06258477827058108
helix_10	0.02	90	150	TIK	False	abs_torsion	0.06268985421594878	0.06258477827057171	0.06258477827058108
helix_10	0.02	90	150	TIK	False	curvature	0.003943383930864949	0.003932317592827484	0.003932317592753129
helix_10	0.02	90	150	TIK	False	almost_curvature	0.03986919605375975	0.039801160301850366	0.039801160301100535
helix_10	0.02	90	150	TIK	False	weighted_abs_torsion	0.0621080288604196	0.06258477827057174	0.06258477827058108
helix_10	0.02	90	150	FD	True	abs_torsion	0.06263116806488248	0.06258477827057171	0.06258477827058108
helix_10	0.02	90	150	FD	True	curvature	0.003609851365301918	0.003932317592827484	0.003932317592753129
helix_10	0.02	90	150	FD	True	almost_curvature	0.03656918090551366	0.039801160301850366	0.039801160301100535
helix_10	0.02	90	150	FD	True	weighted_abs_torsion	0.06252990629945752	0.06258477827057174	0.06258477827058108
helix_10	0.02	90	150	SG	True	abs_torsion	0.06261705580098452	0.06258477827057171	0.06258477827058108
helix_10	0.02	90	150	SG	True	curvature	0.0036110905914229635	0.003932317592827484	0.003932317592753129
helix_10	0.02	90	150	SG	True	almost_curvature	0.03660897613819303	0.039801160301850366	0.039801160301100535
helix_10	0.02	90	150	SG	True	weighted_abs_torsion	0.06252298358801257	0.06258477827057174	0.06258477827058108
helix_10	0.02	90	150	SPEC	True	abs_torsion	0.06263090481952574	0.06258477827057171	0.06258477827058108
helix_10	0.02	90	150	SPEC	True	curvature	0.003609823583888884	0.003932317592827484	0.003932317592753129
helix_10	0.02	90	150	SPEC	True	almost_curvature	0.03656903208951437	0.039801160301850366	0.039801160301100535
helix_10	0.02	90	150	SPEC	True	weighted_abs_torsion	0.06252953738864181	0.06258477827057174	0.06258477827058108
helix_10	0.02	90	150	SG0SPEC	True	abs_torsion	0.0626301728307778	0.06258477827057171	0.06258477827058108
helix_10	0.02	90	150	SG0SPEC	True	curvature	0.0036169517373557357	0.003932317592827484	0.003932317592753129
helix_10	0.02	90	150	SG0SPEC	True	almost_curvature	0.0366436356830973	0.039801160301850366	0.039801160301100535
helix_10	0.02	90	150	SG0SPEC	True	weighted_abs_torsion	0.06254667242261153	0.06258477827057174	0.06258477827058108
helix_10	0.02	90	150	TIK	True	abs_torsion	0.06263087904464101	0.06258477827057171	0.06258477827058108
helix_10	0.02	90	150	TIK	True	curvature	0.0036146125489873514	0.003932317592827484	0.003932317592753129
helix_10	0.02	90	150	TIK	True	almost_curvature	0.03662290303021563	0.039801160301850366	0.039801160301100535
helix_10	0.02	90	150	TIK	True	weighted_abs_torsion	0.0625643679638573	0.06258477827057174	0.06258477827058108
helix_10	0.02	91	40	FD	False	abs_torsion	0.06240963295361792	0.06258477827057171	0.0625847846676906
helix_10	0.02	91	40	FD	False	curvature	0.0039131763520846305	0.003932317592827484	0.003932266886811954
helix_10	0.02	91	40	FD	False	almost_curvature	0.03968150390117108	0.039801160301850366	0.03980064895727848
helix_10	0.02	91	40	FD	False	weighted_abs_torsion	0.062106253025538155	0.06258477827057174	0.06258478466769062
helix_10	0.02	91	40	SG	False	abs_torsion	0.0630774113679693	0.06258477827057171	0.0625847846676906
helix_10	0.02	91	40	SG	False	curvature	0.0038038602515878305	0.003932317592827484	0.003932266886811954
helix_10	0.02	91	40	SG	False	almost_curvature	0.039763684361995816	0.039801160301850366	0.03980064895727848
helix_10	0.02	91	40	SG	False	weighted_abs_torsion	0.06290570469719893	0.06258477827057174	0.06258478466769062
helix_10	0.02	91	40	SPEC	False	abs_torsion	0.06257298773593768	0.06258477827057171	0.0625847846676906
helix_10	0.02	91	40	SPEC	False	curvature	0.003934459829607008	0.003932317592827484	0.003932266886811954
helix_10	0.02	91	40	SPEC	False	almost_curvature	0.03978657243500662	0.039801160301850366	0.03980064895727848
helix_10	0.02	91	40	SPEC	False	weighted_abs_torsion	0.06218788141578319	0.06258477827057174	0.06258478466769062
helix_10	0.02	91	40	SG0SPEC	False	abs_torsion	0.06257501345842297	0.06258477827057171	0.0625847846676906
helix_10	0.02	91	40	SG0SPEC	False	curvature	0.003930552296479278	0.003932317592827484	0.003932266886811954
helix_10	0.02	91	40	SG0SPEC	False	almost_curvature	0.03975485434635006	0.039801160301850366	0.03980064895727848
helix_10	0.02	91	40	SG0SPEC	False	weighted_abs_torsion	0.06227059643786595	0.06258477827057174	0.06258478466769062
helix_10	0.02	91	40	TIK	False	abs_torsion	0.06257555653975658	0.06258477827057171	0.0625847846676906
helix_10	0.02	91	40	TIK	False	curvature	0.003932243239020241	0.003932317592827484	0.003932266886811954
helix_10	0.02	91	40	TIK	False	almost_curvature	0.03977843330898088	0.039801160301850366	0.03980064895727848
helix_10	0.02	91	40	TIK	False	weighted_abs_torsion	0.06233760403575302	0.06258477827057174	0.06258478466769062
helix_10	0.02	91	100	FD	False	abs_torsion	0.13356787626490593	0.06258477827057171	0.06258477827212794
helix_10	0.02	91	100	FD	False	curvature	0.004144686214057401	0.003932317592827484	0.003932317580492277
helix_10	0.02	91	100	FD	False	almost_curvature	0.039802955257795744	0.039801160301850366	0.03980116017745604
helix_10	0.02	91	100	FD	False	weighted_abs_torsion	0.10556246645510331	0.06258477827057174	0.06258477827212794
helix_10	0.02	91	100	SG	False	abs_torsion	0.06460547962268783	0.06258477827057171	0.06258477827212794
helix_10	0.02	91	100	SG	False	curvature	0.0038126872694959416	0.003932317592827484	0.003932317580492277
helix_10	0.02	91	100	SG	False	almost_curvature	0.03979673076074269	0.039801160301850366	0.03980116017745604
helix_10	0.02	91	100	SG	False	weighted_abs_torsion	0.06392629591498906	0.06258477827057174	0.06258477827212794
helix_10	0.02	91	100	SPEC	False	abs_torsion	0.25336208570989205	0.06258477827057171	0.06258477827212794
helix_10	0.02	91	100	SPEC	False	curvature	0.004464319801535885	0.003932317592827484	0.003932317580492277
helix_10	0.02	91	100	SPEC	False	almost_curvature	0.03997719513960114	0.039801160301850366	0.03980116017745604
helix_10	0.02	91	100	SPEC	False	weighted_abs_torsion	0.16555222060835686	0.06258477827057174	0.06258477827212794
helix_10	0.02	91	100	SG0SPEC	False	abs_torsion	0.07317801393721933	0.06258477827057171	0.06258477827212794
helix_10	0.02	91	100	SG0SPEC	False	curvature	0.003967837513845891	0.003932317592827484	0.003932317580492277
helix_10	0.02	91	100	SG0SPEC	False	almost_curvature	0.03978549666130443	0.039801160301850366	0.03980116017745604
helix_10	0.02	91	100	SG0SPEC	False	weighted_abs_torsion	0.07082497291088265	0.06258477827057174	0.06258477827212794
helix_10	0.02	91	100	TIK	False	abs_torsion	0.06258805401249143	0.06258477827057171	0.06258477827212794
helix_10	0.02	91	100	TIK	False	curvature	0.003940436077585923	0.003932317592827484	0.003932317580492277
helix_10	0.02	91	100	TIK	False	almost_curvature	0.03978946686960718	0.039801160301850366	0.03980116017745604
helix_10	0.02	91	100	TIK	False	weighted_abs_torsion	0.06180334597086855	0.06258477827057174	0.06258477827212794
helix_10	0.02	91	150	FD	False	abs_torsion	0.29537605426509517	0.06258477827057171	0.06258477827058108
helix_10	0.02	91	150	FD	False	curvature	0.0047965260528914045	0.003932317592827484	0.003932317592753129
helix_10	0.02	91	150	FD	False	almost_curvature	0.039985893903070134	0.039801160301850366	0.039801160301100535
helix_10	0.02	91	150	FD	False	weighted_abs_torsion	0.16288500443193848	0.06258477827057174	0.06258477827058108
helix_10	0.02	91	150	SG	False	abs_torsion	0.06599288360944928	0.06258477827057171	0.06258477827058108
helix_10	0.02	91	150	SG	False	curvature	0.0038145593600891997	0.003932317592827484	0.003932317592753129
helix_10	0.02	91	150	SG	False	almost_curvature	0.03980443487476346	0.039801160301850366	0.039801160301100535
helix_10	0.02	91	150	SG	False	weighted_abs_torsion	0.06512471209731636	0.06258477827057174	0.06258477827058108
helix_10	0.02	91	150	SPEC	False	abs_torsion	0.7103613640893423	0.06258477827057171	0.06258477827058108
helix_10	0.02	91	150	SPEC	False	curvature	0.007823459933845894	0.003932317592827484	0.003932317592753129
helix_10	0.02	91	150	SPEC	False	almost_curvature	0.040724075438175224	0.039801160301850366	0.039801160301100535
helix_10	0.02	91	150	SPEC	False	weighted_abs_torsion	0.34857856764026823	0.06258477827057174	0.06258477827058108
helix_10	0.02	91	150	SG0SPEC	False	abs_torsion	0.1443596139582871	0.06258477827057171	0.06258477827058108
helix_10	0.02	91	150	SG0SPEC	False	curvature	0.0040476018785819325	0.003932317592827484	0.003932317592753129
helix_10	0.02	91	150	SG0SPEC	False	almost_curvature	0.03981937223579817	0.039801160301850366	0.039801160301100535
helix_10	0.02	91	150	SG0SPEC	False	weighted_abs_torsion	0.12910669047011622	0.06258477827057174	0.06258477827058108
helix_10	0.02	91	150	TIK	False	abs_torsion	0.0625988506129995	0.06258477827057171	0.06258477827058108
helix_10	0.02	91	150	TIK	False	curvature	0.003940585071860951	0.003932317592827484	0.003932317592753129
helix_10	0.02	91	150	TIK	False	almost_curvature	0.039789580834638856	0.039801160301850366	0.039801160301100535
helix_10	0.02	91	150	TIK	False	weighted_abs_torsion	0.061808192614500414	0.06258477827057174	0.06258477827058108
helix_10	0.02	91	150	FD	True	abs_torsion	0.06261569928302928	0.06258477827057171	0.06258477827058108
helix_10	0.02	91	150	FD	True	curvature	0.00360715637345752	0.003932317592827484	0.003932317592753129
helix_10	0.02	91	150	FD	True	almost_curvature	0.03650032208336275	0.039801160301850366	0.039801160301100535
helix_10	0.02	91	150	FD	True	weighted_abs_torsion	0.06247589301185425	0.06258477827057174	0.06258477827058108
helix_10	0.02	91	150	SG	True	abs_torsion	0.06260148655219103	0.06258477827057171	0.06258477827058108
helix_10	0.02	91	150	SG	True	curvature	0.0036083893240856273	0.003932317592827484	0.003932317592753129
helix_10	0.02	91	150	SG	True	almost_curvature	0.03653994922714261	0.039801160301850366	0.039801160301100535
helix_10	0.02	91	150	SG	True	weighted_abs_torsion	0.06247130255366078	0.06258477827057174	0.06258477827058108
helix_10	0.02	91	150	SPEC	True	abs_torsion	0.06261542457637834	0.06258477827057171	0.06258477827058108
helix_10	0.02	91	150	SPEC	True	curvature	0.0036071286979865195	0.003932317592827484	0.003932317592753129
helix_10	0.02	91	150	SPEC	True	almost_curvature	0.036500173578051354	0.039801160301850366	0.039801160301100535
helix_10	0.02	91	150	SPEC	True	weighted_abs_torsion	0.062475445699981876	0.06258477827057174	0.06258477827058108
helix_10	0.02	91	150	SG0SPEC	True	abs_torsion	0.06261557059175386	0.06258477827057171	0.06258477827058108
helix_10	0.02	91	150	SG0SPEC	True	curvature	0.003614229290667151	0.003932317592827484	0.003932317592753129
helix_10	0.02	91	150	SG0SPEC	True	almost_curvature	0.036574503926227665	0.039801160301850366	0.039801160301100535
helix_10	0.02	91	150	SG0SPEC	True	weighted_abs_torsion	0.06250236736418441	0.06258477827057174	0.06258477827058108
helix_10	0.02	91	150	TIK	True	abs_torsion	0.06261712740698866	0.06258477827057171	0.06258477827058108
helix_10	0.02	91	150	TIK	True	curvature	0.003611864952421735	0.003932317592827484	0.003932317592753129
helix_10	0.02	91	150	TIK	True	almost_curvature	0.036553264376792696	0.039801160301850366	0.039801160301100535
helix_10	0.02	91	150	TIK	True	weighted_abs_torsion	0.06252784126202206	0.06258477827057174	0.06258477827058108
helix_10	0.02	92	40	FD	False	abs_torsion	0.06242417268907705	0.06258477827057171	0.0625847846676906
helix_10	0.02	92	40	FD	False	curvature	0.003916739561126978	0.003932317592827484	0.003932266886811954
helix_10	0.02	92	40	FD	False	almost_curvature	0.039744396759993014	0.039801160301850366	0.03980064895727848
helix_10	0.02	92	40	FD	False	weighted_abs_torsion	0.0620871147181695	0.06258477827057174	0.06258478466769062
helix_10	0.02	92	40	SG	False	abs_torsion	0.06308741423429459	0.06258477827057171	0.0625847846676906
helix_10	0.02	92	40	SG	False	curvature	0.0038073554597601073	0.003932317592827484	0.003932266886811954
helix_10	0.02	92	40	SG	False	almost_curvature	0.03982746023477896	0.039801160301850366	0.03980064895727848
helix_10	0.02	92	40	SG	False	weighted_abs_torsion	0.06291027953825692	0.06258477827057174	0.06258478466769062
helix_10	0.02	92	40	SPEC	False	abs_torsion	0.0625902341132448	0.06258477827057171	0.0625847846676906
helix_10	0.02	92	40	SPEC	False	curvature	0.0039380388360955474	0.003932317592827484	0.003932266886811954
helix_10	0.02	92	40	SPEC	False	almost_curvature	0.03984895635126218	0.039801160301850366	0.03980064895727848
helix_10	0.02	92	40	SPEC	False	weighted_abs_torsion	0.06214589886320868	0.06258477827057174	0.06258478466769062
helix_10	0.02	92	40	SG0SPEC	False	abs_torsion	0.06258877607244279	0.06258477827057171	0.0625847846676906
helix_10	0.02	92	40	SG0SPEC	False	curvature	0.00393414007466278	0.003932317592827484	0.003932266886811954
helix_10	0.02	92	40	SG0SPEC	False	almost_curvature	0.03981997819692948	0.039801160301850366	0.03980064895727848
helix_10	0.02	92	40	SG0SPEC	False	weighted_abs_torsion	0.06223963799149605	0.06258477827057174	0.06258478466769062
helix_10	0.02	92	40	TIK	False	abs_torsion	0.0625857399100417	0.06258477827057171	0.0625847846676906
helix_10	0.02	92	40	TIK	False	curvature	0.003935827908082145	0.003932317592827484	0.003932266886811954
helix_10	0.02	92	40	TIK	False	almost_curvature	0.03984593253047143	0.039801160301850366	0.03980064895727848
helix_10	0.02	92	40	TIK	False	weighted_abs_torsion	0.06233931849903894	0.06258477827057174	0.06258478466769062
helix_10	0.02	92	100	FD	False	abs_torsion	0.1392166524731327	0.06258477827057171	0.06258477827212794
helix_10	0.02	92	100	FD	False	curvature	0.004162498197104199	0.003932317592827484	0.003932317580492277
helix_10	0.02	92	100	FD	False	almost_curvature	0.039814893385767575	0.039801160301850366	0.03980116017745604
helix_10	0.02	92	100	FD	False	weighted_abs_torsion	0.10558847691862541	0.06258477827057174	0.06258477827212794
helix_10	0.02	92	100	SG	False	abs_torsion	0.06547702774083333	0.06258477827057171	0.06258477827212794
helix_10	0.02	92	100	SG	False	curvature	0.003816709179506467	0.003932317592827484	0.003932317580492277
helix_10	0.02	92	100	SG	False	almost_curvature	0.03982198339130322	0.039801160301850366	0.03980116017745604
helix_10	0.02	92	100	SG	False	weighted_abs_torsion	0.06465968154894772	0.06258477827057174	0.06258477827212794
helix_10	0.02	92	100	SPEC	False	abs_torsion	0.2563293757238433	0.06258477827057171	0.06258477827212794
helix_10	0.02	92	100	SPEC	False	curvature	0.004478272107036686	0.003932317592827484	0.003932317580492277
helix_10	0.02	92	100	SPEC	False	almost_curvature	0.03999052098796631	0.039801160301850366	0.03980116017745604
helix_10	0.02	92	100	SPEC	False	weighted_abs_torsion	0.16745336489250306	0.06258477827057174	0.06258477827212794
helix_10	0.02	92	100	SG0SPEC	False	abs_torsion	0.07194595338495717	0.06258477827057171	0.06258477827212794
helix_10	0.02	92	100	SG0SPEC	False	curvature	0.003970617103517965	0.003932317592827484	0.003932317580492277
helix_10	0.02	92	100	SG0SPEC	False	almost_curvature	0.03982207623599608	0.039801160301850366	0.03980116017745604
helix_10	0.02	92	100	SG0SPEC	False	weighted_abs_torsion	0.06890094665062997	0.06258477827057174	0.06258477827212794
helix_10	0.02	92	100	TIK	False	abs_torsion	0.06264435294256757	0.06258477827057171	0.06258477827212794
helix_10	0.02	92	100	TIK	False	curvature	0.003944313223837835	0.003932317592827484	0.003932317580492277
helix_10	0.02	92	100	TIK	False	almost_curvature	0.03983822881835418	0.039801160301850366	0.03980116017745604
helix_10	0.02	92	100	TIK	False	weighted_abs_torsion	0.061779468775616825	0.06258477827057174	0.06258477827212794
helix_10	0.02	92	150	FD	False	abs_torsion	0.2810733064153789	0.06258477827057171	0.06258477827058108
helix_10	0.02	92	150	FD	False	curvature	0.004837187259988536	0.003932317592827484	0.003932317592753129
helix_10	0.02	92	150	FD	False	almost_curvature	0.04001023129707482	0.039801160301850366	0.039801160301100535
helix_10	0.02	92	150	FD	False	weighted_abs_torsion	0.164008617340072	0.06258477827057174	0.06258477827058108
helix_10	0.02	92	150	SG	False	abs_torsion	0.06706484720934051	0.06258477827057171	0.06258477827058108
helix_10	0.02	92	150	SG	False	curvature	0.0038185158412053634	0.003932317592827484	0.003932317592753129
helix_10	0.02	92	150	SG	False	almost_curvature	0.03982788515893078	0.039801160301850366	0.039801160301100535
helix_10	0.02	92	150	SG	False	weighted_abs_torsion	0.06614662758621487	0.06258477827057174	0.06258477827058108
helix_10	0.02	92	150	SPEC	False	abs_torsion	0.6692708414309292	0.06258477827057171	0.06258477827058108
helix_10	0.02	92	150	SPEC	False	curvature	0.007956254064960252	0.003932317592827484	0.003932317592753129
helix_10	0.02	92	150	SPEC	False	almost_curvature	0.04077800145601494	0.039801160301850366	0.039801160301100535
helix_10	0.02	92	150	SPEC	False	weighted_abs_torsion	0.35428719041394097	0.06258477827057174	0.06258477827058108
helix_10	0.02	92	150	SG0SPEC	False	abs_torsion	0.14526000653251944	0.06258477827057171	0.06258477827058108
helix_10	0.02	92	150	SG0SPEC	False	curvature	0.0040494553080355775	0.003932317592827484	0.003932317592753129
helix_10	0.02	92	150	SG0SPEC	False	almost_curvature	0.03985695257496989	0.039801160301850366	0.039801160301100535
helix_10	0.02	92	150	SG0SPEC	False	weighted_abs_torsion	0.12799035827643077	0.06258477827057174	0.06258477827058108
helix_10	0.02	92	150	TIK	False	abs_torsion	0.06265281423409033	0.06258477827057171	0.06258477827058108
helix_10	0.02	92	150	TIK	False	curvature	0.0039444929897256556	0.003932317592827484	0.003932317592753129
helix_10	0.02	92	150	TIK	False	almost_curvature	0.03983816648454494	0.039801160301850366	0.039801160301100535
helix_10	0.02	92	150	TIK	False	weighted_abs_torsion	0.061773800183456594	0.06258477827057174	0.06258477827058108
helix_10	0.02	92	150	FD	True	abs_torsion	0.06262584390884594	0.06258477827057171	0.06258477827058108
helix_10	0.02	92	150	FD	True	curvature	0.003610525811107286	0.003932317592827484	0.003932317592753129
helix_10	0.02	92	150	FD	True	almost_curvature	0.03656350096050359	0.039801160301850366	0.039801160301100535
helix_10	0.02	92	150	FD	True	weighted_abs_torsion	0.062485704634943705	0.06258477827057174	0.06258477827058108
helix_10	0.02	92	150	SG	True	abs_torsion	0.06261246957786937	0.06258477827057171	0.06258477827058108
helix_10	0.02	92	150	SG	True	curvature	0.00361174007892849	0.003932317592827484	0.003932317592753129
helix_10	0.02	92	150	SG	True	almost_curvature	0.036604262738190646	0.039801160301850366	0.039801160301100535
helix_10	0.02	92	150	SG	True	weighted_abs_torsion	0.06248143401041048	0.06258477827057174	0.06258477827058108
helix_10	0.02	92	150	SPEC	True	abs_torsion	0.06262559571871976	0.06258477827057171	0.06258477827058108
helix_10	0.02	92	150	SPEC	True	curvature	0.003610498448075922	0.003932317592827484	0.003932317592753129
helix_10	0.02	92	150	SPEC	True	almost_curvature	0.03656334630060759	0.039801160301850366	0.039801160301100535
helix_10	0.02	92	150	SPEC	True	weighted_abs_torsion	0.062485257746504	0.06258477827057174	0.06258477827058108
helix_10	0.02	92	150	SG0SPEC	True	abs_torsion	0.06262376993360746	0.06258477827057171	0.06258477827058108
helix_10	0.02	92	150	SG0SPEC	True	curvature	0.003617569859707372	0.003932317592827484	0.003932317592753129
helix_10	0.02	92	150	SG0SPEC	True	almost_curvature	0.03663967415742031	0.039801160301850366	0.039801160301100535
helix_10	0.02	92	150	SG0SPEC	True	weighted_abs_torsion	0.06251211379210818	0.06258477827057174	0.06258477827058108
helix_10	0.02	92	150	TIK	True	abs_torsion	0.06262241905310893	0.06258477827057171	0.06258477827058108
helix_10	0.02	92	150	TIK	True	curvature	0.0036151869246269517	0.003932317592827484	0.003932317592753129
helix_10	0.02	92	150	TIK	True	almost_curvature	0.03662052693582392	0.039801160301850366	0.039801160301100535
helix_10	0.02	92	150	TIK	True	weighted_abs_torsion	0.06253862005325639	0.06258477827057174	0.06258477827058108
helix_10	0.02	93	40	FD	False	abs_torsion	0.06241158038083944	0.06258477827057171	0.0625847846676906
helix_10	0.02	93	40	FD	False	curvature	0.003915300620028344	0.003932317592827484	0.003932266886811954
helix_10	0.02	93	40	FD	False	almost_curvature	0.039667157316825706	0.039801160301850366	0.03980064895727848
helix_10	0.02	93	40	FD	False	weighted_abs_torsion	0.06220290533096388	0.06258477827057174	0.06258478466769062
helix_10	0.02	93	40	SG	False	abs_torsion	0.06307389155688861	0.06258477827057171	0.0625847846676906
helix_10	0.02	93	40	SG	False	curvature	0.003806146489264006	0.003932317592827484	0.003932266886811954
helix_10	0.02	93	40	SG	False	almost_curvature	0.03974959537730669	0.039801160301850366	0.03980064895727848
helix_10	0.02	93	40	SG	False	weighted_abs_torsion	0.0629588864543249	0.06258477827057174	0.06258478466769062
helix_10	0.02	93	40	SPEC	False	abs_torsion	0.06257421874210066	0.06258477827057171	0.0625847846676906
helix_10	0.02	93	40	SPEC	False	curvature	0.0039365473890677245	0.003932317592827484	0.003932266886811954
helix_10	0.02	93	40	SPEC	False	almost_curvature	0.03977167466286514	0.039801160301850366	0.03980064895727848
helix_10	0.02	93	40	SPEC	False	weighted_abs_torsion	0.06228929162586284	0.06258477827057174	0.06258478466769062
helix_10	0.02	93	40	SG0SPEC	False	abs_torsion	0.06257451283420114	0.06258477827057171	0.0625847846676906
helix_10	0.02	93	40	SG0SPEC	False	curvature	0.003932715291215737	0.003932317592827484	0.003932266886811954
helix_10	0.02	93	40	SG0SPEC	False	almost_curvature	0.03974123733315072	0.039801160301850366	0.03980064895727848
helix_10	0.02	93	40	SG0SPEC	False	weighted_abs_torsion	0.06234185210091301	0.06258477827057174	0.06258478466769062
helix_10	0.02	93	40	TIK	False	abs_torsion	0.06257219601606338	0.06258477827057171	0.0625847846676906
helix_10	0.02	93	40	TIK	False	curvature	0.003934481312753198	0.003932317592827484	0.003932266886811954
helix_10	0.02	93	40	TIK	False	almost_curvature	0.03976513112707568	0.039801160301850366	0.03980064895727848
helix_10	0.02	93	40	TIK	False	weighted_abs_torsion	0.06240604091664659	0.06258477827057174	0.06258478466769062
helix_10	0.02	93	100	FD	False	abs_torsion	0.12877686451293754	0.06258477827057171	0.06258477827212794
helix_10	0.02	93	100	FD	False	curvature	0.004157997842255218	0.003932317592827484	0.003932317580492277
helix_10	0.02	93	100	FD	False	almost_curvature	0.03976883300581218	0.039801160301850366	0.03980116017745604
helix_10	0.02	93	100	FD	False	weighted_abs_torsion	0.10507073562283291	0.06258477827057174	0.06258477827212794
helix_10	0.02	93	100	SG	False	abs_torsion	0.06537497568690168	0.06258477827057171	0.06258477827212794
helix_10	0.02	93	100	SG	False	curvature	0.0038155936643593344	0.003932317592827484	0.003932317580492277
helix_10	0.02	93	100	SG	False	almost_curvature	0.03976503953966802	0.039801160301850366	0.03980116017745604
helix_10	0.02	93	100	SG	False	weighted_abs_torsion	0.06454799017036306	0.06258477827057174	0.06258477827212794
helix_10	0.02	93	100	SPEC	False	abs_torsion	0.23849197818682596	0.06258477827057171	0.06258477827212794
helix_10	0.02	93	100	SPEC	False	curvature	0.004467100824182213	0.003932317592827484	0.003932317580492277
helix_10	0.02	93	100	SPEC	False	almost_curvature	0.03994108731398949	0.039801160301850366	0.03980116017745604
helix_10	0.02	93	100	SPEC	False	weighted_abs_torsion	0.1645483736761535	0.06258477827057174	0.06258477827212794
helix_10	0.02	93	100	SG0SPEC	False	abs_torsion	0.07301238390143652	0.06258477827057171	0.06258477827212794
helix_10	0.02	93	100	SG0SPEC	False	curvature	0.003971116505709646	0.003932317592827484	0.003932317580492277
helix_10	0.02	93	100	SG0SPEC	False	almost_curvature	0.039757731021194925	0.039801160301850366	0.03980116017745604
helix_10	0.02	93	100	SG0SPEC	False	weighted_abs_torsion	0.06923019719721323	0.06258477827057174	0.06258477827212794
helix_10	0.02	93	100	TIK	False	abs_torsion	0.06264900352995795	0.06258477827057171	0.06258477827212794
helix_10	0.02	93	100	TIK	False	curvature	0.003942852365668069	0.003932317592827484	0.003932317580492277
helix_10	0.02	93	100	TIK	False	almost_curvature	0.0397723315009189	0.039801160301850366	0.03980116017745604
helix_10	0.02	93	100	TIK	False	weighted_abs_torsion	0.062051711085145296	0.06258477827057174	0.06258477827212794
helix_10	0.02	93	150	FD	False	abs_torsion	0.26215511364154837	0.06258477827057171	0.06258477827058108
helix_10	0.02	93	150	FD	False	curvature	0.004767026672457326	0.003932317592827484	0.003932317592753129
helix_10	0.02	93	150	FD	False	almost_curvature	0.03997189014988258	0.039801160301850366	0.039801160301100535
helix_10	0.02	93	150	FD	False	weighted_abs_torsion	0.15782051292029942	0.06258477827057174	0.06258477827058108
helix_10	0.02	93	150	SG	False	abs_torsion	0.06688719045692153	0.06258477827057171	0.06258477827058108
helix_10	0.02	93	150	SG	False	curvature	0.0038172804866882706	0.003932317592827484	0.003932317592753129
helix_10	0.02	93	150	SG	False	almost_curvature	0.039765400436534704	0.039801160301850366	0.039801160301100535
helix_10	0.02	93	150	SG	False	weighted_abs_torsion	0.06587466854547094	0.06258477827057174	0.06258477827058108
helix_10	0.02	93	150	SPEC	False	abs_torsion	0.6725457431816853	0.06258477827057171	0.06258477827058108
helix_10	0.02	93	150	SPEC	False	curvature	0.0076368409761469035	0.003932317592827484	0.003932317592753129
helix_10	0.02	93	150	SPEC	False	almost_curvature	0.04068580666274834	0.039801160301850366	0.039801160301100535
helix_10	0.02	93	150	SPEC	False	weighted_abs_torsion	0.34625353477157705	0.06258477827057174	0.06258477827058108
helix_10	0.02	93	150	SG0SPEC	False	abs_torsion	0.1397209985951735	0.06258477827057171	0.06258477827058108
helix_10	0.02	93	150	SG0SPEC	False	curvature	0.0040450954170279455	0.003932317592827484	0.003932317592753129
helix_10	0.02	93	150	SG0SPEC	False	almost_curvature	0.03977950924696978	0.039801160301850366	0.039801160301100535
helix_10	0.02	93	150	SG0SPEC	False	weighted_abs_torsion	0.1251065775096533	0.06258477827057174	0.06258477827058108
helix_10	0.02	93	150	TIK	False	abs_torsion	0.06265898724414558	0.06258477827057171	0.06258477827058108
helix_10	0.02	93	150	TIK	False	curvature	0.003943045539782851	0.003932317592827484	0.003932317592753129
helix_10	0.02	93	150	TIK	False	almost_curvature	0.03977241544560947	0.039801160301850366	0.039801160301100535
helix_10	0.02	93	150	TIK	False	weighted_abs_torsion	0.06204381706779093	0.06258477827057174	0.06258477827058108
helix_10	0.02	93	150	FD	True	abs_torsion	0.06262175173060344	0.06258477827057171	0.06258477827058108
helix_10	0.02	93	150	FD	True	curvature	0.0036094561306955074	0.003932317592827484	0.003932317592753129
helix_10	0.02	93	150	FD	True	almost_curvature	0.03649632737808513	0.039801160301850366	0.039801160301100535
helix_10	0.02	93	150	FD	True	weighted_abs_torsion	0.06251913405986961	0.06258477827057174	0.06258477827058108
helix_10	0.02	93	150	SG	True	abs_torsion	0.06260896974007293	0.06258477827057171	0.06258477827058108
helix_10	0.02	93	150	SG	True	curvature	0.0036106701014809797	0.003932317592827484	0.003932317592753129
helix_10	0.02	93	150	SG	True	almost_curvature	0.03653635016589746	0.039801160301850366	0.039801160301100535
helix_10	0.02	93	150	SG	True	weighted_abs_torsion	0.06251402502552046	0.06258477827057174	0.06258477827058108
helix_10	0.02	93	150	SPEC	True	abs_torsion	0.06262149930930447	0.06258477827057171	0.06258477827058108
helix_10	0.02	93	150	SPEC	True	curvature	0.003609428742965344	0.003932317592827484	0.003932317592753129
helix_10	0.02	93	150	SPEC	True	almost_curvature	0.03649617656121225	0.039801160301850366	0.039801160301100535
helix_10	0.02	93	150	SPEC	True	weighted_abs_torsion	0.06251871416957613	0.06258477827057174	0.06258477827058108
helix_10	0.02	93	150	SG0SPEC	True	abs_torsion	0.06262054123947332	0.06258477827057171	0.06258477827058108
helix_10	0.02	93	150	SG0SPEC	True	curvature	0.003616519872269648	0.003932317592827484	0.003932317592753129
helix_10	0.02	93	150	SG0SPEC	True	almost_curvature	0.03657121071827041	0.039801160301850366	0.039801160301100535
helix_10	0.02	93	150	SG0SPEC	True	weighted_abs_torsion	0.06253863273041624	0.06258477827057174	0.06258477827058108
helix_10	0.02	93	150	TIK	True	abs_torsion	0.06261941166896245	0.06258477827057171	0.06258477827058108
helix_10	0.02	93	150	TIK	True	curvature	0.003614190179153595	0.003932317592827484	0.003932317592753129
helix_10	0.02	93	150	TIK	True	almost_curvature	0.036550392387955086	0.039801160301850366	0.039801160301100535
helix_10	0.02	93	150	TIK	True	weighted_abs_torsion	0.06255214347125217	0.06258477827057174	0.06258477827058108
helix_10	0.02	94	40	FD	False	abs_torsion	0.06238523593648678	0.06258477827057171	0.0625847846676906
helix_10	0.02	94	40	FD	False	curvature	0.003914761117144583	0.003932317592827484	0.003932266886811954
helix_10	0.02	94	40	FD	False	almost_curvature	0.039724412173527485	0.039801160301850366	0.03980064895727848
helix_10	0.02	94	40	FD	False	weighted_abs_torsion	0.062039214815043514	0.06258477827057174	0.06258478466769062
helix_10	0.02	94	40	SG	False	abs_torsion	0.063055331274242	0.06258477827057171	0.0625847846676906
helix_10	0.02	94	40	SG	False	curvature	0.003805412031967416	0.003932317592827484	0.003932266886811954
helix_10	0.02	94	40	SG	False	almost_curvature	0.03980585037282972	0.039801160301850366	0.03980064895727848
helix_10	0.02	94	40	SG	False	weighted_abs_torsion	0.06286113269135157	0.06258477827057174	0.06258478466769062
helix_10	0.02	94	40	SPEC	False	abs_torsion	0.06254617748344685	0.06258477827057171	0.0625847846676906
helix_10	0.02	94	40	SPEC	False	curvature	0.003936055284072038	0.003932317592827484	0.003932266886811954
helix_10	0.02	94	40	SPEC	False	almost_curvature	0.0398302601827492	0.039801160301850366	0.03980064895727848
helix_10	0.02	94	40	SPEC	False	weighted_abs_torsion	0.06211281894866558	0.06258477827057174	0.06258478466769062
helix_10	0.02	94	40	SG0SPEC	False	abs_torsion	0.06255044227830758	0.06258477827057171	0.0625847846676906
helix_10	0.02	94	40	SG0SPEC	False	curvature	0.003932159078919132	0.003932317592827484	0.003932266886811954
helix_10	0.02	94	40	SG0SPEC	False	almost_curvature	0.03979619752473441	0.039801160301850366	0.03980064895727848
helix_10	0.02	94	40	SG0SPEC	False	weighted_abs_torsion	0.062203338615627386	0.06258477827057174	0.06258478466769062
helix_10	0.02	94	40	TIK	False	abs_torsion	0.06255221306172508	0.06258477827057171	0.0625847846676906
helix_10	0.02	94	40	TIK	False	curvature	0.003933880313487645	0.003932317592827484	0.003932266886811954
helix_10	0.02	94	40	TIK	False	almost_curvature	0.03981781635094687	0.039801160301850366	0.03980064895727848
helix_10	0.02	94	40	TIK	False	weighted_abs_torsion	0.06227700417508814	0.06258477827057174	0.06258478466769062
helix_10	0.02	94	100	FD	False	abs_torsion	0.1287545211475141	0.06258477827057171	0.06258477827212794
helix_10	0.02	94	100	FD	False	curvature	0.004146836619870808	0.003932317592827484	0.003932317580492277
helix_10	0.02	94	100	FD	False	almost_curvature	0.03984374900076071	0.039801160301850366	0.03980116017745604
helix_10	0.02	94	100	FD	False	weighted_abs_torsion	0.10233735861441903	0.06258477827057174	0.06258477827212794
helix_10	0.02	94	100	SG	False	abs_torsion	0.06484571737192114	0.06258477827057171	0.06258477827212794
helix_10	0.02	94	100	SG	False	curvature	0.0038153280671139674	0.003932317592827484	0.003932317580492277
helix_10	0.02	94	100	SG	False	almost_curvature	0.03984964602186615	0.039801160301850366	0.03980116017745604
helix_10	0.02	94	100	SG	False	weighted_abs_torsion	0.06426185123460744	0.06258477827057174	0.06258477827212794
helix_10	0.02	94	100	SPEC	False	abs_torsion	0.2460446129175512	0.06258477827057171	0.06258477827212794
helix_10	0.02	94	100	SPEC	False	curvature	0.00444716870327191	0.003932317592827484	0.003932317580492277
helix_10	0.02	94	100	SPEC	False	almost_curvature	0.04002213966719439	0.039801160301850366	0.03980116017745604
helix_10	0.02	94	100	SPEC	False	weighted_abs_torsion	0.15897187080195577	0.06258477827057174	0.06258477827212794
helix_10	0.02	94	100	SG0SPEC	False	abs_torsion	0.07286475966297547	0.06258477827057171	0.06258477827212794
helix_10	0.02	94	100	SG0SPEC	False	curvature	0.003971651472545485	0.003932317592827484	0.003932317580492277
helix_10	0.02	94	100	SG0SPEC	False	almost_curvature	0.03984829565045247	0.039801160301850366	0.03980116017745604
helix_10	0.02	94	100	SG0SPEC	False	weighted_abs_torsion	0.06985826917748078	0.06258477827057174	0.06258477827212794
helix_10	0.02	94	100	TIK	False	abs_torsion	0.06254869500515696	0.06258477827057171	0.06258477827212794
helix_10	0.02	94	100	TIK	False	curvature	0.0039425973070082035	0.003932317592827484	0.003932317580492277
helix_10	0.02	94	100	TIK	False	almost_curvature	0.03984342051701972	0.039801160301850366	0.03980116017745604
helix_10	0.02	94	100	TIK	False	weighted_abs_torsion	0.06184430365436405	0.06258477827057174	0.06258477827212794
helix_10	0.02	94	150	FD	False	abs_torsion	0.2757237441373207	0.06258477827057171	0.06258477827058108
helix_10	0.02	94	150	FD	False	curvature	0.004763865116838129	0.003932317592827484	0.003932317592753129
helix_10	0.02	94	150	FD	False	almost_curvature	0.04003951012168509	0.039801160301850366	0.039801160301100535
helix_10	0.02	94	150	FD	False	weighted_abs_torsion	0.1530903005374668	0.06258477827057174	0.06258477827058108
helix_10	0.02	94	150	SG	False	abs_torsion	0.06637426182822265	0.06258477827057171	0.06258477827058108
helix_10	0.02	94	150	SG	False	curvature	0.003816940854247198	0.003932317592827484	0.003932317592753129
helix_10	0.02	94	150	SG	False	almost_curvature	0.039854245781904184	0.039801160301850366	0.039801160301100535
helix_10	0.02	94	150	SG	False	weighted_abs_torsion	0.0655863563031635	0.06258477827057174	0.06258477827058108
helix_10	0.02	94	150	SPEC	False	abs_torsion	0.6950986989926642	0.06258477827057171	0.06258477827058108
helix_10	0.02	94	150	SPEC	False	curvature	0.00756484143470256	0.003932317592827484	0.003932317592753129
helix_10	0.02	94	150	SPEC	False	almost_curvature	0.04074372170327583	0.039801160301850366	0.039801160301100535
helix_10	0.02	94	150	SPEC	False	weighted_abs_torsion	0.3338732627307804	0.06258477827057174	0.06258477827058108
helix_10	0.02	94	150	SG0SPEC	False	abs_torsion	0.14032532624504943	0.06258477827057171	0.06258477827058108
helix_10	0.02	94	150	SG0SPEC	False	curvature	0.00404376377272531	0.003932317592827484	0.003932317592753129
helix_10	0.02	94	150	SG0SPEC	False	almost_curvature	0.039874187085145535	0.039801160301850366	0.039801160301100535
helix_10	0.02	94	150	SG0SPEC	False	weighted_abs_torsion	0.12423887895391612	0.06258477827057174	0.06258477827058108
helix_10	0.02	94	150	TIK	False	abs_torsion	0.0625683301211293	0.06258477827057171	0.06258477827058108
helix_10	0.02	94	150	TIK	False	curvature	0.0039427693355740985	0.003932317592827484	0.003932317592753129
helix_10	0.02	94	150	TIK	False	almost_curvature	0.039843368807330505	0.039801160301850366	0.039801160301100535
helix_10	0.02	94	150	TIK	False	weighted_abs_torsion	0.061850866148360974	0.06258477827057174	0.06258477827058108
helix_10	0.02	94	150	FD	True	abs_torsion	0.0626015049278139	0.06258477827057171	0.06258477827058108
helix_10	0.02	94	150	FD	True	curvature	0.003608642823712705	0.003932317592827484	0.003932317592753129
helix_10	0.02	94	150	FD	True	almost_curvature	0.03653459860781875	0.039801160301850366	0.039801160301100535
helix_10	0.02	94	150	FD	True	weighted_abs_torsion	0.06246701315041254	0.06258477827057174	0.06258477827058108
helix_10	0.02	94	150	SG	True	abs_torsion	0.06258754060931732	0.06258477827057171	0.06258477827058108
helix_10	0.02	94	150	SG	True	curvature	0.003609852659365699	0.003932317592827484	0.003932317592753129
helix_10	0.02	94	150	SG	True	almost_curvature	0.036573595839572676	0.039801160301850366	0.039801160301100535
helix_10	0.02	94	150	SG	True	weighted_abs_torsion	0.062461571141463855	0.06258477827057174	0.06258477827058108
helix_10	0.02	94	150	SPEC	True	abs_torsion	0.06260121641821931	0.06258477827057171	0.06258477827058108
helix_10	0.02	94	150	SPEC	True	curvature	0.003608615552830593	0.003932317592827484	0.003932317592753129
helix_10	0.02	94	150	SPEC	True	almost_curvature	0.03653445268703939	0.039801160301850366	0.039801160301100535
helix_10	0.02	94	150	SPEC	True	weighted_abs_torsion	0.06246660549830716	0.06258477827057174	0.06258477827058108
helix_10	0.02	94	150	SG0SPEC	True	abs_torsion	0.06260272934341574	0.06258477827057171	0.06258477827058108
helix_10	0.02	94	150	SG0SPEC	True	curvature	0.003615671886986739	0.003932317592827484	0.003932317592753129
helix_10	0.02	94	150	SG0SPEC	True	almost_curvature	0.03660763008254955	0.039801160301850366	0.039801160301100535
helix_10	0.02	94	150	SG0SPEC	True	weighted_abs_torsion	0.06248931961557463	0.06258477827057174	0.06258477827058108
helix_10	0.02	94	150	TIK	True	abs_torsion	0.06260555135477315	0.06258477827057171	0.06258477827058108
helix_10	0.02	94	150	TIK	True	curvature	0.003613289295320679	0.003932317592827484	0.003932317592753129
helix_10	0.02	94	150	TIK	True	almost_curvature	0.03658436975774458	0.039801160301850366	0.039801160301100535
helix_10	0.02	94	150	TIK	True	weighted_abs_torsion	0.06251178587615573	0.06258477827057174	0.06258477827058108
helix_10	0.02	95	40	FD	False	abs_torsion	0.06239455882068039	0.06258477827057171	0.0625847846676906
helix_10	0.02	95	40	FD	False	curvature	0.003918023237465518	0.003932317592827484	0.003932266886811954
helix_10	0.02	95	40	FD	False	almost_curvature	0.03970315487404621	0.039801160301850366	0.03980064895727848
helix_10	0.02	95	40	FD	False	weighted_abs_torsion	0.062217668171847575	0.06258477827057174	0.06258478466769062
helix_10	0.02	95	40	SG	False	abs_torsion	0.06306352159146301	0.06258477827057171	0.0625847846676906
helix_10	0.02	95	40	SG	False	curvature	0.003808814510233721	0.003932317592827484	0.003932266886811954
helix_10	0.02	95	40	SG	False	almost_curvature	0.039785373024562344	0.039801160301850366	0.03980064895727848
helix_10	0.02	95	40	SG	False	weighted_abs_torsion	0.06295570818167215	0.06258477827057174	0.06258478466769062
helix_10	0.02	95	40	SPEC	False	abs_torsion	0.06255457957872772	0.06258477827057171	0.0625847846676906
helix_10	0.02	95	40	SPEC	False	curvature	0.003939255850792662	0.003932317592827484	0.003932266886811954
helix_10	0.02	95	40	SPEC	False	almost_curvature	0.039807801912693154	0.039801160301850366	0.03980064895727848
helix_10	0.02	95	40	SPEC	False	weighted_abs_torsion	0.0623305607725764	0.06258477827057174	0.06258478466769062
helix_10	0.02	95	40	SG0SPEC	False	abs_torsion	0.06255977309412958	0.06258477827057171	0.0625847846676906
helix_10	0.02	95	40	SG0SPEC	False	curvature	0.003935431038378361	0.003932317592827484	0.003932266886811954
helix_10	0.02	95	40	SG0SPEC	False	almost_curvature	0.039776987967008466	0.039801160301850366	0.03980064895727848
helix_10	0.02	95	40	SG0SPEC	False	weighted_abs_torsion	0.062370830334949064	0.06258477827057174	0.06258478466769062
helix_10	0.02	95	40	TIK	False	abs_torsion	0.06256281402013779	0.06258477827057171	0.0625847846676906
helix_10	0.02	95	40	TIK	False	curvature	0.003937188315888828	0.003932317592827484	0.003932266886811954
helix_10	0.02	95	40	TIK	False	almost_curvature	0.03980062360052424	0.039801160301850366	0.03980064895727848
helix_10	0.02	95	40	TIK	False	weighted_abs_torsion	0.062401671009518565	0.06258477827057174	0.06258478466769062
helix_10	0.02	95	100	FD	False	abs_torsion	0.12838811903688338	0.06258477827057171	0.06258477827212794
helix_10	0.02	95	100	FD	False	curvature	0.004147559075543131	0.003932317592827484	0.003932317580492277
helix_10	0.02	95	100	FD	False	almost_curvature	0.03983882272293872	0.039801160301850366	0.03980116017745604
helix_10	0.02	95	100	FD	False	weighted_abs_torsion	0.1052889800366815	0.06258477827057174	0.06258477827212794
helix_10	0.02	95	100	SG	False	abs_torsion	0.06501626164251426	0.06258477827057171	0.06258477827212794
helix_10	0.02	95	100	SG	False	curvature	0.0038178094679580123	0.003932317592827484	0.003932317580492277
helix_10	0.02	95	100	SG	False	almost_curvature	0.03982689507501061	0.039801160301850366	0.03980116017745604
helix_10	0.02	95	100	SG	False	weighted_abs_torsion	0.06463780124393835	0.06258477827057174	0.06258477827212794
helix_10	0.02	95	100	SPEC	False	abs_torsion	0.2555102028885349	0.06258477827057171	0.06258477827212794
helix_10	0.02	95	100	SPEC	False	curvature	0.004449905812152052	0.003932317592827484	0.003932317580492277
helix_10	0.02	95	100	SPEC	False	almost_curvature	0.04001452202374731	0.039801160301850366	0.03980116017745604
helix_10	0.02	95	100	SPEC	False	weighted_abs_torsion	0.16474687383469205	0.06258477827057174	0.06258477827212794
helix_10	0.02	95	100	SG0SPEC	False	abs_torsion	0.07266637187477396	0.06258477827057171	0.06258477827212794
helix_10	0.02	95	100	SG0SPEC	False	curvature	0.003971791849076266	0.003932317592827484	0.003932317580492277
helix_10	0.02	95	100	SG0SPEC	False	almost_curvature	0.03981372890385101	0.039801160301850366	0.03980116017745604
helix_10	0.02	95	100	SG0SPEC	False	weighted_abs_torsion	0.07055035063139045	0.06258477827057174	0.06258477827212794
helix_10	0.02	95	100	TIK	False	abs_torsion	0.06253230322424819	0.06258477827057171	0.06258477827212794
helix_10	0.02	95	100	TIK	False	curvature	0.003945323827156019	0.003932317592827484	0.003932317580492277
helix_10	0.02	95	100	TIK	False	almost_curvature	0.039813309160354124	0.039801160301850366	0.03980116017745604
helix_10	0.02	95	100	TIK	False	weighted_abs_torsion	0.06221137262847498	0.06258477827057174	0.06258477827212794
helix_10	0.02	95	150	FD	False	abs_torsion	0.2796897607724459	0.06258477827057171	0.06258477827058108
helix_10	0.02	95	150	FD	False	curvature	0.004757323394116375	0.003932317592827484	0.003932317592753129
helix_10	0.02	95	150	FD	False	almost_curvature	0.04000943878921583	0.039801160301850366	0.039801160301100535
helix_10	0.02	95	150	FD	False	weighted_abs_torsion	0.15945148367739137	0.06258477827057174	0.06258477827058108
helix_10	0.02	95	150	SG	False	abs_torsion	0.06637105898441957	0.06258477827057171	0.06258477827058108
helix_10	0.02	95	150	SG	False	curvature	0.0038196699759120096	0.003932317592827484	0.003932317592753129
helix_10	0.02	95	150	SG	False	almost_curvature	0.03983412018549318	0.039801160301850366	0.039801160301100535
helix_10	0.02	95	150	SG	False	weighted_abs_torsion	0.06574073073497448	0.06258477827057174	0.06258477827058108
helix_10	0.02	95	150	SPEC	False	abs_torsion	0.7373700499821099	0.06258477827057171	0.06258477827058108
helix_10	0.02	95	150	SPEC	False	curvature	0.007636447183925219	0.003932317592827484	0.003932317592753129
helix_10	0.02	95	150	SPEC	False	almost_curvature	0.040681181152216736	0.039801160301850366	0.039801160301100535
helix_10	0.02	95	150	SPEC	False	weighted_abs_torsion	0.3481336647575227	0.06258477827057174	0.06258477827058108
helix_10	0.02	95	150	SG0SPEC	False	abs_torsion	0.14798457063925838	0.06258477827057171	0.06258477827058108
helix_10	0.02	95	150	SG0SPEC	False	curvature	0.004051114187260207	0.003932317592827484	0.003932317592753129
helix_10	0.02	95	150	SG0SPEC	False	almost_curvature	0.039850874461130774	0.039801160301850366	0.039801160301100535
helix_10	0.02	95	150	SG0SPEC	False	weighted_abs_torsion	0.12964011066935538	0.06258477827057174	0.06258477827058108
helix_10	0.02	95	150	TIK	False	abs_torsion	0.06254453634887241	0.06258477827057171	0.06258477827058108
helix_10	0.02	95	150	TIK	False	curvature	0.003945487406334008	0.003932317592827484	0.003932317592753129
helix_10	0.02	95	150	TIK	False	almost_curvature	0.039813379675334166	0.039801160301850366	0.039801160301100535
helix_10	0.02	95	150	TIK	False	weighted_abs_torsion	0.062214643763025934	0.06258477827057174	0.06258477827058108
helix_10	0.02	95	150	FD	True	abs_torsion	0.06260203383217709	0.06258477827057171	0.06258477827058108
helix_10	0.02	95	150	FD	True	curvature	0.0036120093021896373	0.003932317592827484	0.003932317592753129
helix_10	0.02	95	150	FD	True	almost_curvature	0.03653167626985668	0.039801160301850366	0.039801160301100535
helix_10	0.02	95	150	FD	True	weighted_abs_torsion	0.06252881329256504	0.06258477827057174	0.06258477827058108
helix_10	0.02	95	150	SG	True	abs_torsion	0.06258959422354775	0.06258477827057171	0.06258477827058108
helix_10	0.02	95	150	SG	True	curvature	0.003613235837410436	0.003932317592827484	0.003932317592753129
helix_10	0.02	95	150	SG	True	almost_curvature	0.036571321119012054	0.039801160301850366	0.039801160301100535
helix_10	0.02	95	150	SG	True	weighted_abs_torsion	0.06252106155887084	0.06258477827057174	0.06258477827058108
helix_10	0.02	95	150	SPEC	True	abs_torsion	0.06260173231877021	0.06258477827057171	0.06258477827058108
helix_10	0.02	95	150	SPEC	True	curvature	0.003611981709637825	0.003932317592827484	0.003932317592753129
helix_10	0.02	95	150	SPEC	True	almost_curvature	0.036531528255262756	0.039801160301850366	0.039801160301100535
helix_10	0.02	95	150	SPEC	True	weighted_abs_torsion	0.06252844984116998	0.06258477827057174	0.06258477827058108
helix_10	0.02	95	150	SG0SPEC	True	abs_torsion	0.06260514563884208	0.06258477827057171	0.06258477827058108
helix_10	0.02	95	150	SG0SPEC	True	curvature	0.003619088271730615	0.003932317592827484	0.003932317592753129
helix_10	0.02	95	150	SG0SPEC	True	almost_curvature	0.0366058914256082	0.039801160301850366	0.039801160301100535
helix_10	0.02	95	150	SG0SPEC	True	weighted_abs_torsion	0.06254116353242413	0.06258477827057174	0.06258477827058108
helix_10	0.02	95	150	TIK	True	abs_torsion	0.06260852086166659	0.06258477827057171	0.06258477827058108
helix_10	0.02	95	150	TIK	True	curvature	0.003616728195916452	0.003932317592827484	0.003932317592753129
helix_10	0.02	95	150	TIK	True	almost_curvature	0.036584528505983656	0.039801160301850366	0.039801160301100535
helix_10	0.02	95	150	TIK	True	weighted_abs_torsion	0.06254941142583365	0.06258477827057174	0.06258477827058108
helix_10	0.02	96	40	FD	False	abs_torsion	0.06241473461579778	0.06258477827057171	0.0625847846676906
helix_10	0.02	96	40	FD	False	curvature	0.003918529851976789	0.003932317592827484	0.003932266886811954
helix_10	0.02	96	40	FD	False	almost_curvature	0.03978240208544933	0.039801160301850366	0.03980064895727848
helix_10	0.02	96	40	FD	False	weighted_abs_torsion	0.0620183610142373	0.06258477827057174	0.06258478466769062
helix_10	0.02	96	40	SG	False	abs_torsion	0.06307833439219042	0.06258477827057171	0.0625847846676906
helix_10	0.02	96	40	SG	False	curvature	0.003809008732823558	0.003932317592827484	0.003932266886811954
helix_10	0.02	96	40	SG	False	almost_curvature	0.03986394324765502	0.039801160301850366	0.03980064895727848
helix_10	0.02	96	40	SG	False	weighted_abs_torsion	0.06285479359378643	0.06258477827057174	0.06258478466769062
helix_10	0.02	96	40	SPEC	False	abs_torsion	0.06257854773562868	0.06258477827057171	0.0625847846676906
helix_10	0.02	96	40	SPEC	False	curvature	0.003939859695639529	0.003932317592827484	0.003932266886811954
helix_10	0.02	96	40	SPEC	False	almost_curvature	0.039888598472701674	0.039801160301850366	0.03980064895727848
helix_10	0.02	96	40	SPEC	False	weighted_abs_torsion	0.062086856747036866	0.06258477827057174	0.06258478466769062
helix_10	0.02	96	40	SG0SPEC	False	abs_torsion	0.06257801998572901	0.06258477827057171	0.0625847846676906
helix_10	0.02	96	40	SG0SPEC	False	curvature	0.0039359480279062735	0.003932317592827484	0.003932266886811954
helix_10	0.02	96	40	SG0SPEC	False	almost_curvature	0.03985398380776333	0.039801160301850366	0.03980064895727848
helix_10	0.02	96	40	SG0SPEC	False	weighted_abs_torsion	0.062186720053175916	0.06258477827057174	0.06258478466769062
helix_10	0.02	96	40	TIK	False	abs_torsion	0.06257675337745364	0.06258477827057171	0.0625847846676906
helix_10	0.02	96	40	TIK	False	curvature	0.003937657403520566	0.003932317592827484	0.003932266886811954
helix_10	0.02	96	40	TIK	False	almost_curvature	0.03987540463788572	0.039801160301850366	0.03980064895727848
helix_10	0.02	96	40	TIK	False	weighted_abs_torsion	0.06226422801543193	0.06258477827057174	0.06258478466769062
helix_10	0.02	96	100	FD	False	abs_torsion	0.12723212116367524	0.06258477827057171	0.06258477827212794
helix_10	0.02	96	100	FD	False	curvature	0.004147536162663698	0.003932317592827484	0.003932317580492277
helix_10	0.02	96	100	FD	False	almost_curvature	0.03991091189230747	0.039801160301850366	0.03980116017745604
helix_10	0.02	96	100	FD	False	weighted_abs_torsion	0.10249046147684122	0.06258477827057174	0.06258477827212794
helix_10	0.02	96	100	SG	False	abs_torsion	0.06514634383660618	0.06258477827057171	0.06258477827212794
helix_10	0.02	96	100	SG	False	curvature	0.0038184260282201057	0.003932317592827484	0.003932317580492277
helix_10	0.02	96	100	SG	False	almost_curvature	0.03991745736578276	0.039801160301850366	0.03980116017745604
helix_10	0.02	96	100	SG	False	weighted_abs_torsion	0.06394246310894698	0.06258477827057174	0.06258477827212794
helix_10	0.02	96	100	SPEC	False	abs_torsion	0.24133271689045607	0.06258477827057171	0.06258477827212794
helix_10	0.02	96	100	SPEC	False	curvature	0.004441749639411706	0.003932317592827484	0.003932317580492277
helix_10	0.02	96	100	SPEC	False	almost_curvature	0.04007949328158493	0.039801160301850366	0.03980116017745604
helix_10	0.02	96	100	SPEC	False	weighted_abs_torsion	0.16166122099826552	0.06258477827057174	0.06258477827212794
helix_10	0.02	96	100	SG0SPEC	False	abs_torsion	0.07334089331516529	0.06258477827057171	0.06258477827212794
helix_10	0.02	96	100	SG0SPEC	False	curvature	0.003974037998487249	0.003932317592827484	0.003932317580492277
helix_10	0.02	96	100	SG0SPEC	False	almost_curvature	0.0399106362379748	0.039801160301850366	0.03980116017745604
helix_10	0.02	96	100	SG0SPEC	False	weighted_abs_torsion	0.06988511079514893	0.06258477827057174	0.06258477827212794
helix_10	0.02	96	100	TIK	False	abs_torsion	0.06260644594337353	0.06258477827057171	0.06258477827212794
helix_10	0.02	96	100	TIK	False	curvature	0.003946018439661573	0.003932317592827484	0.003932317580492277
helix_10	0.02	96	100	TIK	False	almost_curvature	0.03990209891283591	0.039801160301850366	0.03980116017745604
helix_10	0.02	96	100	TIK	False	weighted_abs_torsion	0.061604959207828804	0.06258477827057174	0.06258477827212794
helix_10	0.02	96	150	FD	False	abs_torsion	0.26640764222804936	0.06258477827057171	0.06258477827058108
helix_10	0.02	96	150	FD	False	curvature	0.00474915310172769	0.003932317592827484	0.003932317592753129
helix_10	0.02	96	150	FD	False	almost_curvature	0.04010527596018767	0.039801160301850366	0.039801160301100535
helix_10	0.02	96	150	FD	False	weighted_abs_torsion	0.15637122746858423	0.06258477827057174	0.06258477827058108
helix_10	0.02	96	150	SG	False	abs_torsion	0.066455015849112	0.06258477827057171	0.06258477827058108
helix_10	0.02	96	150	SG	False	curvature	0.0038201511709428614	0.003932317592827484	0.003932317592753129
helix_10	0.02	96	150	SG	False	almost_curvature	0.03991787414264357	0.039801160301850366	0.039801160301100535
helix_10	0.02	96	150	SG	False	weighted_abs_torsion	0.06513614482395073	0.06258477827057174	0.06258477827058108
helix_10	0.02	96	150	SPEC	False	abs_torsion	0.6600533798032001	0.06258477827057171	0.06258477827058108
helix_10	0.02	96	150	SPEC	False	curvature	0.00761533957658718	0.003932317592827484	0.003932317592753129
helix_10	0.02	96	150	SPEC	False	almost_curvature	0.040772297495476624	0.039801160301850366	0.039801160301100535
helix_10	0.02	96	150	SPEC	False	weighted_abs_torsion	0.3400206395134801	0.06258477827057174	0.06258477827058108
helix_10	0.02	96	150	SG0SPEC	False	abs_torsion	0.1451069240899999	0.06258477827057171	0.06258477827058108
helix_10	0.02	96	150	SG0SPEC	False	curvature	0.004050134570185209	0.003932317592827484	0.003932317592753129
helix_10	0.02	96	150	SG0SPEC	False	almost_curvature	0.03993332164870815	0.039801160301850366	0.039801160301100535
helix_10	0.02	96	150	SG0SPEC	False	weighted_abs_torsion	0.12807961700941137	0.06258477827057174	0.06258477827058108
helix_10	0.02	96	150	TIK	False	abs_torsion	0.06261187509637074	0.06258477827057171	0.06258477827058108
helix_10	0.02	96	150	TIK	False	curvature	0.003946191723191386	0.003932317592827484	0.003932317592753129
helix_10	0.02	96	150	TIK	False	almost_curvature	0.03990222339818801	0.039801160301850366	0.039801160301100535
helix_10	0.02	96	150	TIK	False	weighted_abs_torsion	0.061596750730483846	0.06258477827057174	0.06258477827058108
helix_10	0.02	96	150	FD	True	abs_torsion	0.0626221377300515	0.06258477827057171	0.06258477827058108
helix_10	0.02	96	150	FD	True	curvature	0.0036119892177975087	0.003932317592827484	0.003932317592753129
helix_10	0.02	96	150	FD	True	almost_curvature	0.036584921952180494	0.039801160301850366	0.039801160301100535
helix_10	0.02	96	150	FD	True	weighted_abs_torsion	0.06244940397463039	0.06258477827057174	0.06258477827058108
helix_10	0.02	96	150	SG	True	abs_torsion	0.06260856471048305	0.06258477827057171	0.06258477827058108
helix_10	0.02	96	150	SG	True	curvature	0.003613205633788139	0.003932317592827484	0.003932317592753129
helix_10	0.02	96	150	SG	True	almost_curvature	0.03662382357544045	0.039801160301850366	0.039801160301100535
helix_10	0.02	96	150	SG	True	weighted_abs_torsion	0.06244665407882164	0.06258477827057174	0.06258477827058108
helix_10	0.02	96	150	SPEC	True	abs_torsion	0.06262190411080422	0.06258477827057171	0.06258477827058108
helix_10	0.02	96	150	SPEC	True	curvature	0.003611961811747448	0.003932317592827484	0.003932317592753129
helix_10	0.02	96	150	SPEC	True	almost_curvature	0.03658477690640461	0.039801160301850366	0.039801160301100535
helix_10	0.02	96	150	SPEC	True	weighted_abs_torsion	0.06244891361032532	0.06258477827057174	0.06258477827058108
helix_10	0.02	96	150	SG0SPEC	True	abs_torsion	0.06261941900825682	0.06258477827057171	0.06258477827058108
helix_10	0.02	96	150	SG0SPEC	True	curvature	0.0036190415386871924	0.003932317592827484	0.003932317592753129
helix_10	0.02	96	150	SG0SPEC	True	almost_curvature	0.03665778526392766	0.039801160301850366	0.039801160301100535
helix_10	0.02	96	150	SG0SPEC	True	weighted_abs_torsion	0.06248066698339049	0.06258477827057174	0.06258477827058108
helix_10	0.02	96	150	TIK	True	abs_torsion	0.06261889920914686	0.06258477827057171	0.06258477827058108
helix_10	0.02	96	150	TIK	True	curvature	0.003616670529143393	0.003932317592827484	0.003932317592753129
helix_10	0.02	96	150	TIK	True	almost_curvature	0.036634360217839376	0.039801160301850366	0.039801160301100535
helix_10	0.02	96	150	TIK	True	weighted_abs_torsion	0.06250925881767781	0.06258477827057174	0.06258477827058108
helix_10	0.02	97	40	FD	False	abs_torsion	0.06243399646373591	0.06258477827057171	0.0625847846676906
helix_10	0.02	97	40	FD	False	curvature	0.003915570612528126	0.003932317592827484	0.003932266886811954
helix_10	0.02	97	40	FD	False	almost_curvature	0.039734014673118184	0.039801160301850366	0.03980064895727848
helix_10	0.02	97	40	FD	False	weighted_abs_torsion	0.062165866378241584	0.06258477827057174	0.06258478466769062
helix_10	0.02	97	40	SG	False	abs_torsion	0.06308989983937685	0.06258477827057171	0.0625847846676906
helix_10	0.02	97	40	SG	False	curvature	0.00380658107014923	0.003932317592827484	0.003932266886811954
helix_10	0.02	97	40	SG	False	almost_curvature	0.03981677927299016	0.039801160301850366	0.03980064895727848
helix_10	0.02	97	40	SG	False	weighted_abs_torsion	0.06294870701006704	0.06258477827057174	0.06258478466769062
helix_10	0.02	97	40	SPEC	False	abs_torsion	0.06259898458451203	0.06258477827057171	0.0625847846676906
helix_10	0.02	97	40	SPEC	False	curvature	0.003936759823054162	0.003932317592827484	0.003932266886811954
helix_10	0.02	97	40	SPEC	False	almost_curvature	0.039838618296635646	0.039801160301850366	0.03980064895727848
helix_10	0.02	97	40	SPEC	False	weighted_abs_torsion	0.06225219392733444	0.06258477827057174	0.06258478466769062
helix_10	0.02	97	40	SG0SPEC	False	abs_torsion	0.06259483627739316	0.06258477827057171	0.0625847846676906
helix_10	0.02	97	40	SG0SPEC	False	curvature	0.0039330120115226	0.003932317592827484	0.003932266886811954
helix_10	0.02	97	40	SG0SPEC	False	almost_curvature	0.03980882240226233	0.039801160301850366	0.03980064895727848
helix_10	0.02	97	40	SG0SPEC	False	weighted_abs_torsion	0.06232553886316889	0.06258477827057174	0.06258478466769062
helix_10	0.02	97	40	TIK	False	abs_torsion	0.0625902589947442	0.06258477827057171	0.0625847846676906
helix_10	0.02	97	40	TIK	False	curvature	0.0039348166113605506	0.003932317592827484	0.003932266886811954
helix_10	0.02	97	40	TIK	False	almost_curvature	0.03983387188747086	0.039801160301850366	0.03980064895727848
helix_10	0.02	97	40	TIK	False	weighted_abs_torsion	0.06238914853135827	0.06258477827057174	0.06258478466769062
helix_10	0.02	97	100	FD	False	abs_torsion	0.1303528358525312	0.06258477827057171	0.06258477827212794
helix_10	0.02	97	100	FD	False	curvature	0.004154907980127425	0.003932317592827484	0.003932317580492277
helix_10	0.02	97	100	FD	False	almost_curvature	0.039847685720463134	0.039801160301850366	0.03980116017745604
helix_10	0.02	97	100	FD	False	weighted_abs_torsion	0.1035519123113573	0.06258477827057174	0.06258477827212794
helix_10	0.02	97	100	SG	False	abs_torsion	0.06543247308729451	0.06258477827057171	0.06258477827212794
helix_10	0.02	97	100	SG	False	curvature	0.003815385862499914	0.003932317592827484	0.003932317580492277
helix_10	0.02	97	100	SG	False	almost_curvature	0.03984180358667726	0.039801160301850366	0.03980116017745604
helix_10	0.02	97	100	SG	False	weighted_abs_torsion	0.06453036055837504	0.06258477827057174	0.06258477827212794
helix_10	0.02	97	100	SPEC	False	abs_torsion	0.24494637310008205	0.06258477827057171	0.06258477827212794
helix_10	0.02	97	100	SPEC	False	curvature	0.0044656361571473735	0.003932317592827484	0.003932317580492277
helix_10	0.02	97	100	SPEC	False	almost_curvature	0.04002084737626672	0.039801160301850366	0.03980116017745604
helix_10	0.02	97	100	SPEC	False	weighted_abs_torsion	0.16419629267107844	0.06258477827057174	0.06258477827212794
helix_10	0.02	97	100	SG0SPEC	False	abs_torsion	0.0725186469186649	0.06258477827057171	0.06258477827212794
helix_10	0.02	97	100	SG0SPEC	False	curvature	0.003969766134940439	0.003932317592827484	0.003932317580492277
helix_10	0.02	97	100	SG0SPEC	False	almost_curvature	0.03983068184955768	0.039801160301850366	0.03980116017745604
helix_10	0.02	97	100	SG0SPEC	False	weighted_abs_torsion	0.0691641708251291	0.06258477827057174	0.06258477827212794
helix_10	0.02	97	100	TIK	False	abs_torsion	0.06266880316889557	0.06258477827057171	0.06258477827212794
helix_10	0.02	97	100	TIK	False	curvature	0.003942466743698597	0.003932317592827484	0.003932317580492277
helix_10	0.02	97	100	TIK	False	almost_curvature	0.03983663236498896	0.039801160301850366	0.03980116017745604
helix_10	0.02	97	100	TIK	False	weighted_abs_torsion	0.06187956178510796	0.06258477827057174	0.06258477827212794
helix_10	0.02	97	150	FD	False	abs_torsion	0.2927536931680996	0.06258477827057171	0.06258477827058108
helix_10	0.02	97	150	FD	False	curvature	0.004804785077860924	0.003932317592827484	0.003932317592753129
helix_10	0.02	97	150	FD	False	almost_curvature	0.04002003893660831	0.039801160301850366	0.039801160301100535
helix_10	0.02	97	150	FD	False	weighted_abs_torsion	0.16016845131393526	0.06258477827057174	0.06258477827058108
helix_10	0.02	97	150	SG	False	abs_torsion	0.06670537192292486	0.06258477827057171	0.06258477827058108
helix_10	0.02	97	150	SG	False	curvature	0.0038173224975828505	0.003932317592827484	0.003932317592753129
helix_10	0.02	97	150	SG	False	almost_curvature	0.03984645989500157	0.039801160301850366	0.039801160301100535
helix_10	0.02	97	150	SG	False	weighted_abs_torsion	0.06568016708774664	0.06258477827057174	0.06258477827058108
helix_10	0.02	97	150	SPEC	False	abs_torsion	0.6782539354052617	0.06258477827057171	0.06258477827058108
helix_10	0.02	97	150	SPEC	False	curvature	0.007704186329584277	0.003932317592827484	0.003932317592753129
helix_10	0.02	97	150	SPEC	False	almost_curvature	0.04067739393306204	0.039801160301850366	0.039801160301100535
helix_10	0.02	97	150	SPEC	False	weighted_abs_torsion	0.32847823919266544	0.06258477827057174	0.06258477827058108
helix_10	0.02	97	150	SG0SPEC	False	abs_torsion	0.1462106937289313	0.06258477827057171	0.06258477827058108
helix_10	0.02	97	150	SG0SPEC	False	curvature	0.004050506090811127	0.003932317592827484	0.003932317592753129
helix_10	0.02	97	150	SG0SPEC	False	almost_curvature	0.03985706628164465	0.039801160301850366	0.039801160301100535
helix_10	0.02	97	150	SG0SPEC	False	weighted_abs_torsion	0.12837686784165328	0.06258477827057174	0.06258477827058108
helix_10	0.02	97	150	TIK	False	abs_torsion	0.06267533311946741	0.06258477827057171	0.06258477827058108
helix_10	0.02	97	150	TIK	False	curvature	0.003942635434649661	0.003932317592827484	0.003932317592753129
helix_10	0.02	97	150	TIK	False	almost_curvature	0.03983669733541328	0.039801160301850366	0.039801160301100535
helix_10	0.02	97	150	TIK	False	weighted_abs_torsion	0.06187275846790189	0.06258477827057174	0.06258477827058108
helix_10	0.02	97	150	FD	True	abs_torsion	0.06263935328843157	0.06258477827057171	0.06258477827058108
helix_10	0.02	97	150	FD	True	curvature	0.0036099442115320878	0.003932317592827484	0.003932317592753129
helix_10	0.02	97	150	FD	True	almost_curvature	0.03655712256972592	0.039801160301850366	0.039801160301100535
helix_10	0.02	97	150	FD	True	weighted_abs_torsion	0.06251384055695777	0.06258477827057174	0.06258477827058108
helix_10	0.02	97	150	SG	True	abs_torsion	0.0626243563445784	0.06258477827057171	0.06258477827058108
helix_10	0.02	97	150	SG	True	curvature	0.003611174048694305	0.003932317592827484	0.003932317592753129
helix_10	0.02	97	150	SG	True	almost_curvature	0.03659726340495881	0.039801160301850366	0.039801160301100535
helix_10	0.02	97	150	SG	True	weighted_abs_torsion	0.06250923967790828	0.06258477827057174	0.06258477827058108
helix_10	0.02	97	150	SPEC	True	abs_torsion	0.06263913684619306	0.06258477827057171	0.06258477827058108
helix_10	0.02	97	150	SPEC	True	curvature	0.003609916547929829	0.003932317592827484	0.003932317592753129
helix_10	0.02	97	150	SPEC	True	almost_curvature	0.036556971834491706	0.039801160301850366	0.039801160301100535
helix_10	0.02	97	150	SPEC	True	weighted_abs_torsion	0.06251342261942658	0.06258477827057174	0.06258477827058108
helix_10	0.02	97	150	SG0SPEC	True	abs_torsion	0.0626332464000845	0.06258477827057171	0.06258477827058108
helix_10	0.02	97	150	SG0SPEC	True	curvature	0.0036170443132164166	0.003932317592827484	0.003932317592753129
helix_10	0.02	97	150	SG0SPEC	True	almost_curvature	0.036632234896352554	0.039801160301850366	0.039801160301100535
helix_10	0.02	97	150	SG0SPEC	True	weighted_abs_torsion	0.06253589868864373	0.06258477827057174	0.06258477827058108
helix_10	0.02	97	150	TIK	True	abs_torsion	0.06262922963474327	0.06258477827057171	0.06258477827058108
helix_10	0.02	97	150	TIK	True	curvature	0.0036147283263907606	0.003932317592827484	0.003932317592753129
helix_10	0.02	97	150	TIK	True	almost_curvature	0.03661210322906581	0.039801160301850366	0.039801160301100535
helix_10	0.02	97	150	TIK	True	weighted_abs_torsion	0.06255541972434973	0.06258477827057174	0.06258477827058108
helix_10	0.02	98	40	FD	False	abs_torsion	0.06242238808491164	0.06258477827057171	0.0625847846676906
helix_10	0.02	98	40	FD	False	curvature	0.003915869006788047	0.003932317592827484	0.003932266886811954
helix_10	0.02	98	40	FD	False	almost_curvature	0.039704175400274246	0.039801160301850366	0.03980064895727848
helix_10	0.02	98	40	FD	False	weighted_abs_torsion	0.06215629032699106	0.06258477827057174	0.06258478466769062
helix_10	0.02	98	40	SG	False	abs_torsion	0.0630893327396822	0.06258477827057171	0.0625847846676906
helix_10	0.02	98	40	SG	False	curvature	0.003806283273102535	0.003932317592827484	0.003932266886811954
helix_10	0.02	98	40	SG	False	almost_curvature	0.03978679457227703	0.039801160301850366	0.03980064895727848
helix_10	0.02	98	40	SG	False	weighted_abs_torsion	0.0629502527724959	0.06258477827057174	0.06258478466769062
helix_10	0.02	98	40	SPEC	False	abs_torsion	0.06258734360023936	0.06258477827057171	0.0625847846676906
helix_10	0.02	98	40	SPEC	False	curvature	0.003937220136679691	0.003932317592827484	0.003932266886811954
helix_10	0.02	98	40	SPEC	False	almost_curvature	0.03980865539010957	0.039801160301850366	0.03980064895727848
helix_10	0.02	98	40	SPEC	False	weighted_abs_torsion	0.062243958080065984	0.06258477827057174	0.06258478466769062
helix_10	0.02	98	40	SG0SPEC	False	abs_torsion	0.0625889785746791	0.06258477827057171	0.0625847846676906
helix_10	0.02	98	40	SG0SPEC	False	curvature	0.0039332530842421335	0.003932317592827484	0.003932266886811954
helix_10	0.02	98	40	SG0SPEC	False	almost_curvature	0.039779141928760954	0.039801160301850366	0.03980064895727848
helix_10	0.02	98	40	SG0SPEC	False	weighted_abs_torsion	0.062325954041660026	0.06258477827057174	0.06258478466769062
helix_10	0.02	98	40	TIK	False	abs_torsion	0.06258727179185244	0.06258477827057171	0.0625847846676906
helix_10	0.02	98	40	TIK	False	curvature	0.003934889770508323	0.003932317592827484	0.003932266886811954
helix_10	0.02	98	40	TIK	False	almost_curvature	0.03980414574706966	0.039801160301850366	0.03980064895727848
helix_10	0.02	98	40	TIK	False	weighted_abs_torsion	0.06239120271582051	0.06258477827057174	0.06258478466769062
helix_10	0.02	98	100	FD	False	abs_torsion	0.1272078102986941	0.06258477827057171	0.06258477827212794
helix_10	0.02	98	100	FD	False	curvature	0.004140897239508659	0.003932317592827484	0.003932317580492277
helix_10	0.02	98	100	FD	False	almost_curvature	0.039796610145985366	0.039801160301850366	0.03980116017745604
helix_10	0.02	98	100	FD	False	weighted_abs_torsion	0.10214537825394589	0.06258477827057174	0.06258477827212794
helix_10	0.02	98	100	SG	False	abs_torsion	0.06548455749392038	0.06258477827057171	0.06258477827212794
helix_10	0.02	98	100	SG	False	curvature	0.0038161159718821517	0.003932317592827484	0.003932317580492277
helix_10	0.02	98	100	SG	False	almost_curvature	0.039806959008661956	0.039801160301850366	0.03980116017745604
helix_10	0.02	98	100	SG	False	weighted_abs_torsion	0.06465286659911006	0.06258477827057174	0.06258477827212794
helix_10	0.02	98	100	SPEC	False	abs_torsion	0.24410978801310335	0.06258477827057171	0.06258477827212794
helix_10	0.02	98	100	SPEC	False	curvature	0.004432060496189176	0.003932317592827484	0.003932317580492277
helix_10	0.02	98	100	SPEC	False	almost_curvature	0.039960133823825655	0.039801160301850366	0.03980116017745604
helix_10	0.02	98	100	SPEC	False	weighted_abs_torsion	0.16171799010334187	0.06258477827057174	0.06258477827212794
helix_10	0.02	98	100	SG0SPEC	False	abs_torsion	0.07326964681968261	0.06258477827057171	0.06258477827212794
helix_10	0.02	98	100	SG0SPEC	False	curvature	0.003972120089661927	0.003932317592827484	0.003932317580492277
helix_10	0.02	98	100	SG0SPEC	False	almost_curvature	0.03980154535205843	0.039801160301850366	0.03980116017745604
helix_10	0.02	98	100	SG0SPEC	False	weighted_abs_torsion	0.06967783246485065	0.06258477827057174	0.06258477827212794
helix_10	0.02	98	100	TIK	False	abs_torsion	0.06261316503221882	0.06258477827057171	0.06258477827212794
helix_10	0.02	98	100	TIK	False	curvature	0.003943640189644785	0.003932317592827484	0.003932317580492277
helix_10	0.02	98	100	TIK	False	almost_curvature	0.039806521187563934	0.039801160301850366	0.03980116017745604
helix_10	0.02	98	100	TIK	False	weighted_abs_torsion	0.061877685346179725	0.06258477827057174	0.06258477827212794
helix_10	0.02	98	150	FD	False	abs_torsion	0.26042757465416516	0.06258477827057171	0.06258477827058108
helix_10	0.02	98	150	FD	False	curvature	0.004772049428808044	0.003932317592827484	0.003932317592753129
helix_10	0.02	98	150	FD	False	almost_curvature	0.039968103705789064	0.039801160301850366	0.039801160301100535
helix_10	0.02	98	150	FD	False	weighted_abs_torsion	0.16072564797420763	0.06258477827057174	0.06258477827058108
helix_10	0.02	98	150	SG	False	abs_torsion	0.06672667840106186	0.06258477827057171	0.06258477827058108
helix_10	0.02	98	150	SG	False	curvature	0.0038179572975237707	0.003932317592827484	0.003932317592753129
helix_10	0.02	98	150	SG	False	almost_curvature	0.03981144255687036	0.039801160301850366	0.039801160301100535
helix_10	0.02	98	150	SG	False	weighted_abs_torsion	0.06579538294783961	0.06258477827057174	0.06258477827058108
helix_10	0.02	98	150	SPEC	False	abs_torsion	0.6685845563961326	0.06258477827057171	0.06258477827058108
helix_10	0.02	98	150	SPEC	False	curvature	0.0076429536636783285	0.003932317592827484	0.003932317592753129
helix_10	0.02	98	150	SPEC	False	almost_curvature	0.04064667891160087	0.039801160301850366	0.039801160301100535
helix_10	0.02	98	150	SPEC	False	weighted_abs_torsion	0.34295978175443254	0.06258477827057174	0.06258477827058108
helix_10	0.02	98	150	SG0SPEC	False	abs_torsion	0.14484934286863263	0.06258477827057171	0.06258477827058108
helix_10	0.02	98	150	SG0SPEC	False	curvature	0.004048633726840867	0.003932317592827484	0.003932317592753129
helix_10	0.02	98	150	SG0SPEC	False	almost_curvature	0.03982976847658952	0.039801160301850366	0.039801160301100535
helix_10	0.02	98	150	SG0SPEC	False	weighted_abs_torsion	0.12648958064833513	0.06258477827057174	0.06258477827058108
helix_10	0.02	98	150	TIK	False	abs_torsion	0.06261531896662165	0.06258477827057171	0.06258477827058108
helix_10	0.02	98	150	TIK	False	curvature	0.00394380195516781	0.003932317592827484	0.003932317592753129
helix_10	0.02	98	150	TIK	False	almost_curvature	0.039806477193336916	0.039801160301850366	0.039801160301100535
helix_10	0.02	98	150	TIK	False	weighted_abs_torsion	0.061867507222809884	0.06258477827057174	0.06258477827058108
helix_10	0.02	98	150	FD	True	abs_torsion	0.06262622928993823	0.06258477827057171	0.06258477827058108
helix_10	0.02	98	150	FD	True	curvature	0.0036093415004328764	0.003932317592827484	0.003932317592753129
helix_10	0.02	98	150	FD	True	almost_curvature	0.0365317243687373	0.039801160301850366	0.039801160301100535
helix_10	0.02	98	150	FD	True	weighted_abs_torsion	0.06250505855914441	0.06258477827057174	0.06258477827058108
helix_10	0.02	98	150	SG	True	abs_torsion	0.06261310879445117	0.06258477827057171	0.06258477827058108
helix_10	0.02	98	150	SG	True	curvature	0.00361055782758806	0.003932317592827484	0.003932317592753129
helix_10	0.02	98	150	SG	True	almost_curvature	0.036571925720054466	0.039801160301850366	0.039801160301100535
helix_10	0.02	98	150	SG	True	weighted_abs_torsion	0.06250048253708908	0.06258477827057174	0.06258477827058108
helix_10	0.02	98	150	SPEC	True	abs_torsion	0.06262595376498598	0.06258477827057171	0.06258477827058108
helix_10	0.02	98	150	SPEC	True	curvature	0.003609314131817564	0.003932317592827484	0.003932317592753129
helix_10	0.02	98	150	SPEC	True	almost_curvature	0.03653157311707475	0.039801160301850366	0.039801160301100535
helix_10	0.02	98	150	SPEC	True	weighted_abs_torsion	0.0625046134610258	0.06258477827057174	0.06258477827058108
helix_10	0.02	98	150	SG0SPEC	True	abs_torsion	0.06262664388657642	0.06258477827057171	0.06258477827058108
helix_10	0.02	98	150	SG0SPEC	True	curvature	0.003616380947723628	0.003932317592827484	0.003932317592753129
helix_10	0.02	98	150	SG0SPEC	True	almost_curvature	0.0366069490945561	0.039801160301850366	0.039801160301100535
helix_10	0.02	98	150	SG0SPEC	True	weighted_abs_torsion	0.0625309325201028	0.06258477827057174	0.06258477827058108
helix_10	0.02	98	150	TIK	True	abs_torsion	0.06262742378654237	0.06258477827057171	0.06258477827058108
helix_10	0.02	98	150	TIK	True	curvature	0.0036139901216418815	0.003932317592827484	0.003932317592753129
helix_10	0.02	98	150	TIK	True	almost_curvature	0.03658695132713682	0.039801160301850366	0.039801160301100535
helix_10	0.02	98	150	TIK	True	weighted_abs_torsion	0.06255558125563365	0.06258477827057174	0.06258477827058108
helix_10	0.02	99	40	FD	False	abs_torsion	0.062440951584299756	0.06258477827057171	0.0625847846676906
helix_10	0.02	99	40	FD	False	curvature	0.003917553262360561	0.003932317592827484	0.003932266886811954
helix_10	0.02	99	40	FD	False	almost_curvature	0.039740957034805055	0.039801160301850366	0.03980064895727848
helix_10	0.02	99	40	FD	False	weighted_abs_torsion	0.06210008003322592	0.06258477827057174	0.06258478466769062
helix_10	0.02	99	40	SG	False	abs_torsion	0.06310259810476382	0.06258477827057171	0.0625847846676906
helix_10	0.02	99	40	SG	False	curvature	0.003808243368261815	0.003932317592827484	0.003932266886811954
helix_10	0.02	99	40	SG	False	almost_curvature	0.03982330736854263	0.039801160301850366	0.03980064895727848
helix_10	0.02	99	40	SG	False	weighted_abs_torsion	0.06290962169650027	0.06258477827057174	0.06258478466769062
helix_10	0.02	99	40	SPEC	False	abs_torsion	0.06260582827693921	0.06258477827057171	0.0625847846676906
helix_10	0.02	99	40	SPEC	False	curvature	0.003938824543884478	0.003932317592827484	0.003932266886811954
helix_10	0.02	99	40	SPEC	False	almost_curvature	0.03984616926288238	0.039801160301850366	0.03980064895727848
helix_10	0.02	99	40	SPEC	False	weighted_abs_torsion	0.062173879402349745	0.06258477827057174	0.06258478466769062
helix_10	0.02	99	40	SG0SPEC	False	abs_torsion	0.0626051161585167	0.06258477827057171	0.0625847846676906
helix_10	0.02	99	40	SG0SPEC	False	curvature	0.003934978416102582	0.003932317592827484	0.003932266886811954
helix_10	0.02	99	40	SG0SPEC	False	almost_curvature	0.03981461625473864	0.039801160301850366	0.03980064895727848
helix_10	0.02	99	40	SG0SPEC	False	weighted_abs_torsion	0.062257044113674366	0.06258477827057174	0.06258478466769062
helix_10	0.02	99	40	TIK	False	abs_torsion	0.06260365212663903	0.06258477827057171	0.0625847846676906
helix_10	0.02	99	40	TIK	False	curvature	0.00393672069481999	0.003932317592827484	0.003932266886811954
helix_10	0.02	99	40	TIK	False	almost_curvature	0.039838295781550015	0.039801160301850366	0.03980064895727848
helix_10	0.02	99	40	TIK	False	weighted_abs_torsion	0.06233219116715396	0.06258477827057174	0.06258478466769062
helix_10	0.02	99	100	FD	False	abs_torsion	0.13220545913822448	0.06258477827057171	0.06258477827212794
helix_10	0.02	99	100	FD	False	curvature	0.004150807569285609	0.003932317592827484	0.003932317580492277
helix_10	0.02	99	100	FD	False	almost_curvature	0.0398453720768278	0.039801160301850366	0.03980116017745604
helix_10	0.02	99	100	FD	False	weighted_abs_torsion	0.10692978449298027	0.06258477827057174	0.06258477827212794
helix_10	0.02	99	100	SG	False	abs_torsion	0.06422814313703949	0.06258477827057171	0.06258477827212794
helix_10	0.02	99	100	SG	False	curvature	0.003816765586790252	0.003932317592827484	0.003932317580492277
helix_10	0.02	99	100	SG	False	almost_curvature	0.03985902338506976	0.039801160301850366	0.03980116017745604
helix_10	0.02	99	100	SG	False	weighted_abs_torsion	0.0637328236130774	0.06258477827057174	0.06258477827212794
helix_10	0.02	99	100	SPEC	False	abs_torsion	0.2525656329604681	0.06258477827057171	0.06258477827212794
helix_10	0.02	99	100	SPEC	False	curvature	0.004461257478671777	0.003932317592827484	0.003932317580492277
helix_10	0.02	99	100	SPEC	False	almost_curvature	0.040012383067910946	0.039801160301850366	0.03980116017745604
helix_10	0.02	99	100	SPEC	False	weighted_abs_torsion	0.1650670089943854	0.06258477827057174	0.06258477827212794
helix_10	0.02	99	100	SG0SPEC	False	abs_torsion	0.0721130799941514	0.06258477827057171	0.06258477827212794
helix_10	0.02	99	100	SG0SPEC	False	curvature	0.003969976001805666	0.003932317592827484	0.003932317580492277
helix_10	0.02	99	100	SG0SPEC	False	almost_curvature	0.03985110180904611	0.039801160301850366	0.03980116017745604
helix_10	0.02	99	100	SG0SPEC	False	weighted_abs_torsion	0.0693370562284754	0.06258477827057174	0.06258477827212794
helix_10	0.02	99	100	TIK	False	abs_torsion	0.06260142622116134	0.06258477827057171	0.06258477827212794
helix_10	0.02	99	100	TIK	False	curvature	0.003944600822711182	0.003932317592827484	0.003932317580492277
helix_10	0.02	99	100	TIK	False	almost_curvature	0.039848666438700386	0.039801160301850366	0.03980116017745604
helix_10	0.02	99	100	TIK	False	weighted_abs_torsion	0.061874816863928324	0.06258477827057174	0.06258477827212794
helix_10	0.02	99	150	FD	False	abs_torsion	0.2764304341404752	0.06258477827057171	0.06258477827058108
helix_10	0.02	99	150	FD	False	curvature	0.004784818395407187	0.003932317592827484	0.003932317592753129
helix_10	0.02	99	150	FD	False	almost_curvature	0.04004640429474043	0.039801160301850366	0.039801160301100535
helix_10	0.02	99	150	FD	False	weighted_abs_torsion	0.15878763453896702	0.06258477827057174	0.06258477827058108
helix_10	0.02	99	150	SG	False	abs_torsion	0.06573554605495818	0.06258477827057171	0.06258477827058108
helix_10	0.02	99	150	SG	False	curvature	0.003818361452774354	0.003932317592827484	0.003932317592753129
helix_10	0.02	99	150	SG	False	almost_curvature	0.03986296937234167	0.039801160301850366	0.039801160301100535
helix_10	0.02	99	150	SG	False	weighted_abs_torsion	0.06508153006975842	0.06258477827057174	0.06258477827058108
helix_10	0.02	99	150	SPEC	False	abs_torsion	0.6855358763210102	0.06258477827057171	0.06258477827058108
helix_10	0.02	99	150	SPEC	False	curvature	0.007703484346636925	0.003932317592827484	0.003932317592753129
helix_10	0.02	99	150	SPEC	False	almost_curvature	0.04074946783466921	0.039801160301850366	0.039801160301100535
helix_10	0.02	99	150	SPEC	False	weighted_abs_torsion	0.33246064339629483	0.06258477827057174	0.06258477827058108
helix_10	0.02	99	150	SG0SPEC	False	abs_torsion	0.14285019934341114	0.06258477827057171	0.06258477827058108
helix_10	0.02	99	150	SG0SPEC	False	curvature	0.004043995220201942	0.003932317592827484	0.003932317592753129
helix_10	0.02	99	150	SG0SPEC	False	almost_curvature	0.03988827749292578	0.039801160301850366	0.039801160301100535
helix_10	0.02	99	150	SG0SPEC	False	weighted_abs_torsion	0.1262238358522062	0.06258477827057174	0.06258477827058108
helix_10	0.02	99	150	TIK	False	abs_torsion	0.06260099396683716	0.06258477827057171	0.06258477827058108
helix_10	0.02	99	150	TIK	False	curvature	0.003944765516809193	0.003932317592827484	0.003932317592753129
helix_10	0.02	99	150	TIK	False	almost_curvature	0.03984862984036199	0.039801160301850366	0.039801160301100535
helix_10	0.02	99	150	TIK	False	weighted_abs_torsion	0.061869112701655876	0.06258477827057174	0.06258477827058108
helix_10	0.02	99	150	FD	True	abs_torsion	0.06263515436458378	0.06258477827057171	0.06258477827058108
helix_10	0.02	99	150	FD	True	curvature	0.003611321964153364	0.003932317592827484	0.003932317592753129
helix_10	0.02	99	150	FD	True	almost_curvature	0.036556425062632056	0.039801160301850366	0.039801160301100535
helix_10	0.02	99	150	FD	True	weighted_abs_torsion	0.06249777231796934	0.06258477827057174	0.06258477827058108
helix_10	0.02	99	150	SG	True	abs_torsion	0.06262061613026096	0.06258477827057171	0.06258477827058108
helix_10	0.02	99	150	SG	True	curvature	0.0036125571574613016	0.003932317592827484	0.003932317592753129
helix_10	0.02	99	150	SG	True	almost_curvature	0.036596223858124666	0.039801160301850366	0.039801160301100535
helix_10	0.02	99	150	SG	True	weighted_abs_torsion	0.062491955735108254	0.06258477827057174	0.06258477827058108
helix_10	0.02	99	150	SPEC	True	abs_torsion	0.0626348718006101	0.06258477827057171	0.06258477827058108
helix_10	0.02	99	150	SPEC	True	curvature	0.003611294227639816	0.003932317592827484	0.003932317592753129
helix_10	0.02	99	150	SPEC	True	almost_curvature	0.03655627559034932	0.039801160301850366	0.039801160301100535
helix_10	0.02	99	150	SPEC	True	weighted_abs_torsion	0.062497367208271364	0.06258477827057174	0.06258477827058108
helix_10	0.02	99	150	SG0SPEC	True	abs_torsion	0.06263444198897082	0.06258477827057171	0.06258477827058108
helix_10	0.02	99	150	SG0SPEC	True	curvature	0.0036184141461131805	0.003932317592827484	0.003932317592753129
helix_10	0.02	99	150	SG0SPEC	True	almost_curvature	0.03663090493738083	0.039801160301850366	0.039801160301100535
helix_10	0.02	99	150	SG0SPEC	True	weighted_abs_torsion	0.06251996113364333	0.06258477827057174	0.06258477827058108
helix_10	0.02	99	150	TIK	True	abs_torsion	0.06263408283721406	0.06258477827057171	0.06258477827058108
helix_10	0.02	99	150	TIK	True	curvature	0.003616065716591622	0.003932317592827484	0.003932317592753129
helix_10	0.02	99	150	TIK	True	almost_curvature	0.036609804916862186	0.039801160301850366	0.039801160301100535
helix_10	0.02	99	150	TIK	True	weighted_abs_torsion	0.06254152539072919	0.06258477827057174	0.06258477827058108
helix_30	0.0	0	40	FD	False	abs_torsion	0.17898496938796685	0.1820279995709158	0.18304979573217822
helix_30	0.0	0	40	FD	False	curvature	0.03014567348396119	0.03431146957197811	0.031572866407838844
helix_30	0.0	0	40	FD	False	almost_curvature	0.10476877047528324	0.11621892276505952	0.10718758242039733
helix_30	0.0	0	40	FD	False	weighted_abs_torsion	0.17898496938796685	0.18202799957091576	0.1830497957321782
helix_30	0.0	0	40	SG	False	abs_torsion	0.19800824337066839	0.1820279995709158	0.18304979573217822
helix_30	0.0	0	40	SG	False	curvature	0.023263900487634003	0.03431146957197811	0.031572866407838844
helix_30	0.0	0	40	SG	False	almost_curvature	0.10349171499443015	0.11621892276505952	0.10718758242039733
helix_30	0.0	0	40	SG	False	weighted_abs_torsion	0.19800824337066839	0.18202799957091576	0.1830497957321782
helix_30	0.0	0	40	SPEC	False	abs_torsion	0.1830496802790061	0.1820279995709158	0.18304979573217822
helix_30	0.0	0	40	SPEC	False	curvature	0.031572920772704745	0.03431146957197811	0.031572866407838844
helix_30	0.0	0	40	SPEC	False	almost_curvature	0.10718773039999348	0.11621892276505952	0.10718758242039733
helix_30	0.0	0	40	SPEC	False	weighted_abs_torsion	0.18303459668263483	0.18202799957091576	0.1830497957321782
helix_30	0.0	0	40	SG0SPEC	False	abs_torsion	0.18358796059090748	0.1820279995709158	0.18304979573217822
helix_30	0.0	0	40	SG0SPEC	False	curvature	0.03001599968394003	0.03431146957197811	0.031572866407838844
helix_30	0.0	0	40	SG0SPEC	False	almost_curvature	0.10202359253545172	0.11621892276505952	0.10718758242039733
helix_30	0.0	0	40	SG0SPEC	False	weighted_abs_torsion	0.18356065704014266	0.18202799957091576	0.1830497957321782
helix_30	0.0	0	40	TIK	False	abs_torsion	0.18375376411129365	0.1820279995709158	0.18304979573217822
helix_30	0.0	0	40	TIK	False	curvature	0.029518175730380243	0.03431146957197811	0.031572866407838844
helix_30	0.0	0	40	TIK	False	almost_curvature	0.10036833325893656	0.11621892276505952	0.10718758242039733
helix_30	0.0	0	40	TIK	False	weighted_abs_torsion	0.18375376411126498	0.18202799957091576	0.1830497957321782
helix_30	0.0	0	100	FD	False	abs_torsion	0.1780310488312627	0.1820279995709158	0.18202828167367863
helix_30	0.0	0	100	FD	False	curvature	0.03276806005147192	0.03431146957197811	0.034310747849967405
helix_30	0.0	0	100	FD	False	almost_curvature	0.1136327559595117	0.11621892276505952	0.1162165519546412
helix_30	0.0	0	100	FD	False	weighted_abs_torsion	0.17803104883126272	0.18202799957091576	0.1820282816736787
helix_30	0.0	0	100	SG	False	abs_torsion	0.19696323250067976	0.1820279995709158	0.18202828167367863
helix_30	0.0	0	100	SG	False	curvature	0.025288960323009882	0.03431146957197811	0.034310747849967405
helix_30	0.0	0	100	SG	False	almost_curvature	0.1122388722572981	0.11621892276505952	0.1162165519546412
helix_30	0.0	0	100	SG	False	weighted_abs_torsion	0.19696323250067974	0.18202799957091576	0.1820282816736787
helix_30	0.0	0	100	SPEC	False	abs_torsion	0.1820282170135283	0.1820279995709158	0.18202828167367863
helix_30	0.0	0	100	SPEC	False	curvature	0.034310829912014215	0.03431146957197811	0.034310747849967405
helix_30	0.0	0	100	SPEC	False	almost_curvature	0.11621674186796699	0.11621892276505952	0.1162165519546412
helix_30	0.0	0	100	SPEC	False	weighted_abs_torsion	0.18202006174489518	0.18202799957091576	0.1820282816736787
helix_30	0.0	0	100	SG0SPEC	False	abs_torsion	0.18266427056528112	0.1820279995709158	0.18202828167367863
helix_30	0.0	0	100	SG0SPEC	False	curvature	0.032636914373302746	0.03431146957197811	0.034310747849967405
helix_30	0.0	0	100	SG0SPEC	False	almost_curvature	0.11070450795567234	0.11621892276505952	0.1162165519546412
helix_30	0.0	0	100	SG0SPEC	False	weighted_abs_torsion	0.18265090709523435	0.18202799957091576	0.1820282816736787
helix_30	0.0	0	100	TIK	False	abs_torsion	0.1828602348892324	0.1820279995709158	0.18202828167367863
helix_30	0.0	0	100	TIK	False	curvature	0.03210103938040161	0.03431146957197811	0.034310747849967405
helix_30	0.0	0	100	TIK	False	almost_curvature	0.10893470524233051	0.11621892276505952	0.1162165519546412
helix_30	0.0	0	100	TIK	False	weighted_abs_torsion	0.18286023488921688	0.18202799957091576	0.1820282816736787
helix_30	0.0	0	150	FD	False	abs_torsion	0.17803078691718469	0.1820279995709158	0.18202800127149918
helix_30	0.0	0	150	FD	False	curvature	0.03276874743780863	0.03431146957197811	0.034311465221316347
helix_30	0.0	0	150	FD	False	almost_curvature	0.11363507073827668	0.11621892276505952	0.11621890847343049
helix_30	0.0	0	150	FD	False	weighted_abs_torsion	0.17803078691718466	0.18202799957091576	0.1820280012714993
helix_30	0.0	0	150	SG	False	abs_torsion	0.19696294556130178	0.1820279995709158	0.18202800127149918
helix_30	0.0	0	150	SG	False	curvature	0.02528949118082145	0.03431146957197811	0.034311465221316347
helix_30	0.0	0	150	SG	False	almost_curvature	0.11224115626396573	0.11621892276505952	0.11621890847343049
helix_30	0.0	0	150	SG	False	weighted_abs_torsion	0.19696294556130173	0.18202799957091576	0.1820280012714993
helix_30	0.0	0	150	SPEC	False	abs_torsion	0.18202793978800286	0.1820279995709158	0.18202800127149918
helix_30	0.0	0	150	SPEC	False	curvature	0.0343115499645076	0.03431146957197811	0.034311465221316347
helix_30	0.0	0	150	SPEC	False	almost_curvature	0.11621910307146469	0.11621892276505952	0.11621890847343049
helix_30	0.0	0	150	SPEC	False	weighted_abs_torsion	0.18202109417128437	0.18202799957091576	0.1820280012714993
helix_30	0.0	0	150	SG0SPEC	False	abs_torsion	0.18266401679485547	0.1820279995709158	0.18202800127149918
helix_30	0.0	0	150	SG0SPEC	False	curvature	0.03263760181778364	0.03431146957197811	0.034311465221316347
helix_30	0.0	0	150	SG0SPEC	False	almost_curvature	0.1107067768567415	0.11621892276505952	0.11621890847343049
helix_30	0.0	0	150	SG0SPEC	False	weighted_abs_torsion	0.182650653146113	0.18202799957091576	0.1820280012714993
helix_30	0.0	0	150	TIK	False	abs_torsion	0.18285998944124157	0.1820279995709158	0.18202800127149918
helix_30	0.0	0	150	TIK	False	curvature	0.03210171691235585	0.03431146957197811	0.034311465221316347
helix_30	0.0	0	150	TIK	False	almost_curvature	0.10893694484095776	0.11621892276505952	0.11621890847343049
helix_30	0.0	0	150	TIK	False	weighted_abs_torsion	0.18285998944122855	0.18202799957091576	0.1820280012714993
helix_30	0.0	0	150	FD	True	abs_torsion	0.1870864101242764	0.1820279995709158	0.18202800127149918
helix_30	0.0	0	150	FD	True	curvature	0.016168031010955118	0.03431146957197811	0.034311465221316347
helix_30	0.0	0	150	FD	True	almost_curvature	0.0553706069788804	0.11621892276505952	0.11621890847343049
helix_30	0.0	0	150	FD	True	weighted_abs_torsion	0.18708641012427638	0.18202799957091576	0.1820280012714993
helix_30	0.0	0	150	SG	True	abs_torsion	0.1877787204903218	0.1820279995709158	0.18202800127149918
helix_30	0.0	0	150	SG	True	curvature	0.016072391175950634	0.03431146957197811	0.034311465221316347
helix_30	0.0	0	150	SG	True	almost_curvature	0.05456778889834141	0.11621892276505952	0.11621890847343049
helix_30	0.0	0	150	SG	True	weighted_abs_torsion	0.18777872049032182	0.18202799957091576	0.1820280012714993
helix_30	0.0	0	150	SPEC	True	abs_torsion	0.1870980524648614	0.1820279995709158	0.18202800127149918
helix_30	0.0	0	150	SPEC	True	curvature	0.016170058482576556	0.03431146957197811	0.034311465221316347
helix_30	0.0	0	150	SPEC	True	almost_curvature	0.055374159539159654	0.11621892276505952	0.11621890847343049
helix_30	0.0	0	150	SPEC	True	weighted_abs_torsion	0.18709805246486136	0.18202799957091576	0.1820280012714993
helix_30	0.0	0	150	SG0SPEC	True	abs_torsion	0.18717409267494384	0.1820279995709158	0.18202800127149918
helix_30	0.0	0	150	SG0SPEC	True	curvature	0.015727183495713636	0.03431146957197811	0.034311465221316347
helix_30	0.0	0	150	SG0SPEC	True	almost_curvature	0.05386571657257832	0.11621892276505952	0.11621890847343049
helix_30	0.0	0	150	SG0SPEC	True	weighted_abs_torsion	0.18717409267494384	0.18202799957091576	0.1820280012714993
helix_30	0.0	0	150	TIK	True	abs_torsion	0.18724667098692868	0.1820279995709158	0.18202800127149918
helix_30	0.0	0	150	TIK	True	curvature	0.015292160187942298	0.03431146957197811	0.034311465221316347
helix_30	0.0	0	150	TIK	True	almost_curvature	0.052383305997787816	0.11621892276505952	0.11621890847343049
helix_30	0.0	0	150	TIK	True	weighted_abs_torsion	0.18724667098692868	0.18202799957091576	0.1820280012714993
helix_30	0.005	0	40	FD	False	abs_torsion	0.17898452465864836	0.1820279995709158	0.18304979573217822
helix_30	0.005	0	40	FD	False	curvature	0.030146533316366086	0.03431146957197811	0.031572866407838844
helix_30	0.005	0	40	FD	False	almost_curvature	0.10477881342083499	0.11621892276505952	0.10718758242039733
helix_30	0.005	0	40	FD	False	weighted_abs_torsion	0.17898369450311186	0.18202799957091576	0.1830497957321782
helix_30	0.005	0	40	SG	False	abs_torsion	0.1980077106137082	0.1820279995709158	0.18304979573217822
helix_30	0.005	0	40	SG	False	curvature	0.02326456937953019	0.03431146957197811	0.031572866407838844
helix_30	0.005	0	40	SG	False	almost_curvature	0.10350189894977416	0.11621892276505952	0.10718758242039733
helix_30	0.005	0	40	SG	False	weighted_abs_torsion	0.1980069008460707	0.18202799957091576	0.1830497957321782
helix_30	0.005	0	40	SPEC	False	abs_torsion	0.18304920652898085	0.1820279995709158	0.18304979573217822
helix_30	0.005	0	40	SPEC	False	curvature	0.03157381843391563	0.03431146957197811	0.031572866407838844
helix_30	0.005	0	40	SPEC	False	almost_curvature	0.1071979470536922	0.11621892276505952	0.10718758242039733
helix_30	0.005	0	40	SPEC	False	weighted_abs_torsion	0.18303315360233416	0.18202799957091576	0.1830497957321782
helix_30	0.005	0	40	SG0SPEC	False	abs_torsion	0.18358749810946062	0.1820279995709158	0.18304979573217822
helix_30	0.005	0	40	SG0SPEC	False	curvature	0.03001685925300538	0.03431146957197811	0.031572866407838844
helix_30	0.005	0	40	SG0SPEC	False	almost_curvature	0.10203335834033544	0.11621892276505952	0.10718758242039733
helix_30	0.005	0	40	SG0SPEC	False	weighted_abs_torsion	0.18355925108729668	0.18202799957091576	0.1830497957321782
helix_30	0.005	0	40	TIK	False	abs_torsion	0.1837532930976757	0.1820279995709158	0.18304979573217822
helix_30	0.005	0	40	TIK	False	curvature	0.02951902358722674	0.03431146957197811	0.031572866407838844
helix_30	0.005	0	40	TIK	False	almost_curvature	0.10037789662879375	0.11621892276505952	0.10718758242039733
helix_30	0.005	0	40	TIK	False	weighted_abs_torsion	0.18375258475083864	0.18202799957091576	0.1830497957321782
helix_30	0.005	0	100	FD	False	abs_torsion	0.17802939270208493	0.1820279995709158	0.18202828167367863
helix_30	0.005	0	100	FD	False	curvature	0.03277066399561968	0.03431146957197811	0.034310747849967405
helix_30	0.005	0	100	FD	False	almost_curvature	0.11362661076999032	0.11621892276505952	0.1162165519546412
helix_30	0.005	0	100	FD	False	weighted_abs_torsion	0.17799285352857253	0.18202799957091576	0.1820282816736787
helix_30	0.005	0	100	SG	False	abs_torsion	0.19696259523526316	0.1820279995709158	0.18202828167367863
helix_30	0.005	0	100	SG	False	curvature	0.02528974009637919	0.03431146957197811	0.034310747849967405
helix_30	0.005	0	100	SG	False	almost_curvature	0.112247878487639	0.11621892276505952	0.1162165519546412
helix_30	0.005	0	100	SG	False	weighted_abs_torsion	0.19695993908916254	0.18202799957091576	0.1820282816736787
helix_30	0.005	0	100	SPEC	False	abs_torsion	0.18202569504714486	0.1820279995709158	0.18202828167367863
helix_30	0.005	0	100	SPEC	False	curvature	0.034315179868335176	0.03431146957197811	0.034310747849967405
helix_30	0.005	0	100	SPEC	False	almost_curvature	0.11620681329413181	0.11621892276505952	0.1162165519546412
helix_30	0.005	0	100	SPEC	False	weighted_abs_torsion	0.18194352896233562	0.18202799957091576	0.1820282816736787
helix_30	0.005	0	100	SG0SPEC	False	abs_torsion	0.18266446340923506	0.1820279995709158	0.18202828167367863
helix_30	0.005	0	100	SG0SPEC	False	curvature	0.03263808184439128	0.03431146957197811	0.034310747849967405
helix_30	0.005	0	100	SG0SPEC	False	almost_curvature	0.11072070853562095	0.11621892276505952	0.1162165519546412
helix_30	0.005	0	100	SG0SPEC	False	weighted_abs_torsion	0.18264437586383303	0.18202799957091576	0.1820282816736787
helix_30	0.005	0	100	TIK	False	abs_torsion	0.18285985573561725	0.1820279995709158	0.18202828167367863
helix_30	0.005	0	100	TIK	False	curvature	0.03210199907256758	0.03431146957197811	0.034310747849967405
helix_30	0.005	0	100	TIK	False	almost_curvature	0.10894503795010047	0.11621892276505952	0.1162165519546412
helix_30	0.005	0	100	TIK	False	weighted_abs_torsion	0.18285800802698118	0.18202799957091576	0.1820282816736787
helix_30	0.005	0	150	FD	False	abs_torsion	0.1780345883961988	0.1820279995709158	0.18202800127149918
helix_30	0.005	0	150	FD	False	curvature	0.03277524930601394	0.03431146957197811	0.034311465221316347
helix_30	0.005	0	150	FD	False	almost_curvature	0.11362175284279663	0.11621892276505952	0.11621890847343049
helix_30	0.005	0	150	FD	False	weighted_abs_torsion	0.17791317315622188	0.18202799957091576	0.1820280012714993
helix_30	0.005	0	150	SG	False	abs_torsion	0.19696172461309236	0.1820279995709158	0.18202800127149918
helix_30	0.005	0	150	SG	False	curvature	0.025290275378849033	0.03431146957197811	0.034311465221316347
helix_30	0.005	0	150	SG	False	almost_curvature	0.11224920349655412	0.11621892276505952	0.11621890847343049
helix_30	0.005	0	150	SG	False	weighted_abs_torsion	0.19695865386304867	0.18202799957091576	0.1820280012714993
helix_30	0.005	0	150	SPEC	False	abs_torsion	0.18203602687143774	0.1820279995709158	0.18202800127149918
helix_30	0.005	0	150	SPEC	False	curvature	0.03433759275163691	0.03431146957197811	0.034311465221316347
helix_30	0.005	0	150	SPEC	False	almost_curvature	0.11620771026855742	0.11621892276505952	0.11621890847343049
helix_30	0.005	0	150	SPEC	False	weighted_abs_torsion	0.1815168648512082	0.18202799957091576	0.1820280012714993
helix_30	0.005	0	150	SG0SPEC	False	abs_torsion	0.1826634284509805	0.1820279995709158	0.18202800127149918
helix_30	0.005	0	150	SG0SPEC	False	curvature	0.03263924793324905	0.03431146957197811	0.034311465221316347
helix_30	0.005	0	150	SG0SPEC	False	almost_curvature	0.11072284106443285	0.11621892276505952	0.11621890847343049
helix_30	0.005	0	150	SG0SPEC	False	weighted_abs_torsion	0.18262999560235552	0.18202799957091576	0.1820280012714993
helix_30	0.005	0	150	TIK	False	abs_torsion	0.18285964100447955	0.1820279995709158	0.18202800127149918
helix_30	0.005	0	150	TIK	False	curvature	0.03210268021945458	0.03431146957197811	0.034311465221316347
helix_30	0.005	0	150	TIK	False	almost_curvature	0.10894711081742642	0.11621892276505952	0.11621890847343049
helix_30	0.005	0	150	TIK	False	weighted_abs_torsion	0.18285776494338857	0.18202799957091576	0.1820280012714993
helix_30	0.005	0	150	FD	True	abs_torsion	0.1870862770249805	0.1820279995709158	0.18202800127149918
helix_30	0.005	0	150	FD	True	curvature	0.01616852981911638	0.03431146957197811	0.034311465221316347
helix_30	0.005	0	150	FD	True	almost_curvature	0.05537633111998784	0.11621892276505952	0.11621890847343049
helix_30	0.005	0	150	FD	True	weighted_abs_torsion	0.1870850604150164	0.18202799957091576	0.1820280012714993
helix_30	0.005	0	150	SG	True	abs_torsion	0.18777858947238768	0.1820279995709158	0.18202800127149918
helix_30	0.005	0	150	SG	True	curvature	0.01607288530691676	0.03431146957197811	0.034311465221316347
helix_30	0.005	0	150	SG	True	almost_curvature	0.05457342789260479	0.11621892276505952	0.11621890847343049
helix_30	0.005	0	150	SG	True	weighted_abs_torsion	0.1877774340036183	0.18202799957091576	0.1820280012714993
helix_30	0.005	0	150	SPEC	True	abs_torsion	0.18709791955679764	0.1820279995709158	0.18202800127149918
helix_30	0.005	0	150	SPEC	True	curvature	0.016170557386923044	0.03431146957197811	0.034311465221316347
helix_30	0.005	0	150	SPEC	True	almost_curvature	0.05537988382722424	0.11621892276505952	0.11621890847343049
helix_30	0.005	0	150	SPEC	True	weighted_abs_torsion	0.187096701754896	0.18202799957091576	0.1820280012714993
helix_30	0.005	0	150	SG0SPEC	True	abs_torsion	0.18717393230658974	0.1820279995709158	0.18202800127149918
helix_30	0.005	0	150	SG0SPEC	True	curvature	0.015727665504627102	0.03431146957197811	0.034311465221316347
helix_30	0.005	0	150	SG0SPEC	True	almost_curvature	0.053871285658988126	0.11621892276505952	0.11621890847343049
helix_30	0.005	0	150	SG0SPEC	True	weighted_abs_torsion	0.18717286937063213	0.18202799957091576	0.1820280012714993
helix_30	0.005	0	150	TIK	True	abs_torsion	0.1872464648899089	0.1820279995709158	0.18202800127149918
helix_30	0.005	0	150	TIK	True	curvature	0.01529262742706792	0.03431146957197811	0.034311465221316347
helix_30	0.005	0	150	TIK	True	almost_curvature	0.052388654296415385	0.11621892276505952	0.11621890847343049
helix_30	0.005	0	150	TIK	True	weighted_abs_torsion	0.18724555599180723	0.18202799957091576	0.1820280012714993
helix_30	0.005	1	40	FD	False	abs_torsion	0.1789840107928194	0.1820279995709158	0.18304979573217822
helix_30	0.005	1	40	FD	False	curvature	0.030146727095091908	0.03431146957197811	0.031572866407838844
helix_30	0.005	1	40	FD	False	almost_curvature	0.10475425410473087	0.11621892276505952	0.10718758242039733
helix_30	0.005	1	40	FD	False	weighted_abs_torsion	0.17898316988087037	0.18202799957091576	0.1830497957321782
helix_30	0.005	1	40	SG	False	abs_torsion	0.19800724231642322	0.1820279995709158	0.18304979573217822
helix_30	0.005	1	40	SG	False	curvature	0.023264718082943767	0.03431146957197811	0.031572866407838844
helix_30	0.005	1	40	SG	False	almost_curvature	0.1034768706754937	0.11621892276505952	0.10718758242039733
helix_30	0.005	1	40	SG	False	weighted_abs_torsion	0.19800643903158885	0.18202799957091576	0.1830497957321782
helix_30	0.005	1	40	SPEC	False	abs_torsion	0.1830486346975516	0.1820279995709158	0.18304979573217822
helix_30	0.005	1	40	SPEC	False	curvature	0.03157402028549156	0.03431146957197811	0.031572866407838844
helix_30	0.005	1	40	SPEC	False	almost_curvature	0.1071729641477309	0.11621892276505952	0.10718758242039733
helix_30	0.005	1	40	SPEC	False	weighted_abs_torsion	0.18303255868120122	0.18202799957091576	0.1830497957321782
helix_30	0.005	1	40	SG0SPEC	False	abs_torsion	0.1835870212965151	0.1820279995709158	0.18304979573217822
helix_30	0.005	1	40	SG0SPEC	False	curvature	0.03001705717772366	0.03431146957197811	0.031572866407838844
helix_30	0.005	1	40	SG0SPEC	False	almost_curvature	0.10200946333095842	0.11621892276505952	0.10718758242039733
helix_30	0.005	1	40	SG0SPEC	False	weighted_abs_torsion	0.18355870440192185	0.18202799957091576	0.1830497957321782
helix_30	0.005	1	40	TIK	False	abs_torsion	0.183752918262596	0.1820279995709158	0.18304979573217822
helix_30	0.005	1	40	TIK	False	curvature	0.02951922533437683	0.03431146957197811	0.031572866407838844
helix_30	0.005	1	40	TIK	False	almost_curvature	0.10035438932491683	0.11621892276505952	0.10718758242039733
helix_30	0.005	1	40	TIK	False	weighted_abs_torsion	0.1837522020478754	0.18202799957091576	0.1830497957321782
helix_30	0.005	1	100	FD	False	abs_torsion	0.17802843587465128	0.1820279995709158	0.18202828167367863
helix_30	0.005	1	100	FD	False	curvature	0.032770244403899626	0.03431146957197811	0.034310747849967405
helix_30	0.005	1	100	FD	False	almost_curvature	0.11362848257667386	0.11621892276505952	0.1162165519546412
helix_30	0.005	1	100	FD	False	weighted_abs_torsion	0.17799850063315842	0.18202799957091576	0.1820282816736787
helix_30	0.005	1	100	SG	False	abs_torsion	0.19696066421646316	0.1820279995709158	0.18202828167367863
helix_30	0.005	1	100	SG	False	curvature	0.02528982267183155	0.03431146957197811	0.034310747849967405
helix_30	0.005	1	100	SG	False	almost_curvature	0.11222523634753526	0.11621892276505952	0.1162165519546412
helix_30	0.005	1	100	SG	False	weighted_abs_torsion	0.196957958441073	0.18202799957091576	0.1820282816736787
helix_30	0.005	1	100	SPEC	False	abs_torsion	0.18202490024184517	0.1820279995709158	0.18202828167367863
helix_30	0.005	1	100	SPEC	False	curvature	0.03431433911907812	0.03431146957197811	0.034310747849967405
helix_30	0.005	1	100	SPEC	False	almost_curvature	0.11621575840521782	0.11621892276505952	0.1162165519546412
helix_30	0.005	1	100	SPEC	False	weighted_abs_torsion	0.18195717840459097	0.18202799957091576	0.1820282816736787
helix_30	0.005	1	100	SG0SPEC	False	abs_torsion	0.1826616518465313	0.1820279995709158	0.18202828167367863
helix_30	0.005	1	100	SG0SPEC	False	curvature	0.032638198680102086	0.03431146957197811	0.034310747849967405
helix_30	0.005	1	100	SG0SPEC	False	almost_curvature	0.1106883462856593	0.11621892276505952	0.1162165519546412
helix_30	0.005	1	100	SG0SPEC	False	weighted_abs_torsion	0.18264194186849336	0.18202799957091576	0.1820282816736787
helix_30	0.005	1	100	TIK	False	abs_torsion	0.18285871938775813	0.1820279995709158	0.18202828167367863
helix_30	0.005	1	100	TIK	False	curvature	0.03210212694849949	0.03431146957197811	0.034310747849967405
helix_30	0.005	1	100	TIK	False	almost_curvature	0.10892004000055919	0.11621892276505952	0.1162165519546412
helix_30	0.005	1	100	TIK	False	weighted_abs_torsion	0.18285693295014271	0.18202799957091576	0.1820282816736787
helix_30	0.005	1	150	FD	False	abs_torsion	0.1780240290718644	0.1820279995709158	0.18202800127149918
helix_30	0.005	1	150	FD	False	curvature	0.032774226140127385	0.03431146957197811	0.034311465221316347
helix_30	0.005	1	150	FD	False	almost_curvature	0.11364592990206979	0.11621892276505952	0.11621890847343049
helix_30	0.005	1	150	FD	False	weighted_abs_torsion	0.1779032220621942	0.18202799957091576	0.1820280012714993
helix_30	0.005	1	150	SG	False	abs_torsion	0.19696048941992841	0.1820279995709158	0.18202800127149918
helix_30	0.005	1	150	SG	False	curvature	0.02529038656280774	0.03431146957197811	0.034311465221316347
helix_30	0.005	1	150	SG	False	almost_curvature	0.11222739721261342	0.11621892276505952	0.11621890847343049
helix_30	0.005	1	150	SG	False	weighted_abs_torsion	0.1969573178867149	0.18202799957091576	0.1820280012714993
helix_30	0.005	1	150	SPEC	False	abs_torsion	0.18200845103239732	0.1820279995709158	0.18202800127149918
helix_30	0.005	1	150	SPEC	False	curvature	0.03433591741910845	0.03431146957197811	0.034311465221316347
helix_30	0.005	1	150	SPEC	False	almost_curvature	0.11625331821481799	0.11621892276505952	0.11621890847343049
helix_30	0.005	1	150	SPEC	False	weighted_abs_torsion	0.18135037837301352	0.18202799957091576	0.1820280012714993
helix_30	0.005	1	150	SG0SPEC	False	abs_torsion	0.18266027000140167	0.1820279995709158	0.18202800127149918
helix_30	0.005	1	150	SG0SPEC	False	curvature	0.03263947975192353	0.03431146957197811	0.034311465221316347
helix_30	0.005	1	150	SG0SPEC	False	almost_curvature	0.11069156999897688	0.11621892276505952	0.11621890847343049
helix_30	0.005	1	150	SG0SPEC	False	weighted_abs_torsion	0.1826270908926853	0.18202799957091576	0.1820280012714993
helix_30	0.005	1	150	TIK	False	abs_torsion	0.18285846701943773	0.1820279995709158	0.18202800127149918
helix_30	0.005	1	150	TIK	False	curvature	0.03210280096888451	0.03431146957197811	0.034311465221316347
helix_30	0.005	1	150	TIK	False	almost_curvature	0.10892236531265141	0.11621892276505952	0.11621890847343049
helix_30	0.005	1	150	TIK	False	weighted_abs_torsion	0.18285665677334098	0.18202799957091576	0.1820280012714993
helix_30	0.005	1	150	FD	True	abs_torsion	0.18708553601295527	0.1820279995709158	0.18202800127149918
helix_30	0.005	1	150	FD	True	curvature	0.016168602576064176	0.03431146957197811	0.034311465221316347
helix_30	0.005	1	150	FD	True	almost_curvature	0.05536299687919556	0.11621892276505952	0.11621890847343049
helix_30	0.005	1	150	FD	True	weighted_abs_torsion	0.1870843843648615	0.18202799957091576	0.1820280012714993
helix_30	0.005	1	150	SG	True	abs_torsion	0.18777784569863065	0.1820279995709158	0.18202800127149918
helix_30	0.005	1	150	SG	True	curvature	0.016072960615263546	0.03431146957197811	0.034311465221316347
helix_30	0.005	1	150	SG	True	almost_curvature	0.05456027347456952	0.11621892276505952	0.11621890847343049
helix_30	0.005	1	150	SG	True	weighted_abs_torsion	0.18777675234938554	0.18202799957091576	0.1820280012714993
helix_30	0.005	1	150	SPEC	True	abs_torsion	0.1870971769469785	0.1820279995709158	0.18202800127149918
helix_30	0.005	1	150	SPEC	True	curvature	0.01617063010124847	0.03431146957197811	0.034311465221316347
helix_30	0.005	1	150	SPEC	True	almost_curvature	0.05536654926410583	0.11621892276505952	0.11621890847343049
helix_30	0.005	1	150	SPEC	True	weighted_abs_torsion	0.18709602411159634	0.18202799957091576	0.1820280012714993
helix_30	0.005	1	150	SG0SPEC	True	abs_torsion	0.18717334062209637	0.1820279995709158	0.18202800127149918
helix_30	0.005	1	150	SG0SPEC	True	curvature	0.01572774358483114	0.03431146957197811	0.034311465221316347
helix_30	0.005	1	150	SG0SPEC	True	almost_curvature	0.05385827202964321	0.11621892276505952	0.11621890847343049
helix_30	0.005	1	150	SG0SPEC	True	weighted_abs_torsion	0.18717234086470477	0.18202799957091576	0.1820280012714993
helix_30	0.005	1	150	TIK	True	abs_torsion	0.18724606544487132	0.1820279995709158	0.18202800127149918
helix_30	0.005	1	150	TIK	True	curvature	0.015292712258352019	0.03431146957197811	0.034311465221316347
helix_30	0.005	1	150	TIK	True	almost_curvature	0.0523760500568341	0.11621892276505952	0.11621890847343049
helix_30	0.005	1	150	TIK	True	weighted_abs_torsion	0.18724521356500287	0.18202799957091576	0.1820280012714993
helix_30	0.005	2	40	FD	False	abs_torsion	0.1789851248576033	0.1820279995709158	0.18304979573217822
helix_30	0.005	2	40	FD	False	curvature	0.03014491542011957	0.03431146957197811	0.031572866407838844
helix_30	0.005	2	40	FD	False	almost_curvature	0.10476387700432885	0.11621892276505952	0.10718758242039733
helix_30	0.005	2	40	FD	False	weighted_abs_torsion	0.17898428123489127	0.18202799957091576	0.1830497957321782
helix_30	0.005	2	40	SG	False	abs_torsion	0.19800832438025395	0.1820279995709158	0.18304979573217822
helix_30	0.005	2	40	SG	False	curvature	0.02326332038481064	0.03431146957197811	0.031572866407838844
helix_30	0.005	2	40	SG	False	almost_curvature	0.10348690398031594	0.11621892276505952	0.10718758242039733
helix_30	0.005	2	40	SG	False	weighted_abs_torsion	0.1980075110684006	0.18202799957091576	0.1830497957321782
helix_30	0.005	2	40	SPEC	False	abs_torsion	0.18304987419340174	0.1820279995709158	0.18304979573217822
helix_30	0.005	2	40	SPEC	False	curvature	0.03157212897448744	0.03431146957197811	0.031572866407838844
helix_30	0.005	2	40	SPEC	False	almost_curvature	0.1071827347807399	0.11621892276505952	0.10718758242039733
helix_30	0.005	2	40	SPEC	False	weighted_abs_torsion	0.1830338919286226	0.18202799957091576	0.1830497957321782
helix_30	0.005	2	40	SG0SPEC	False	abs_torsion	0.18358807845032896	0.1820279995709158	0.18304979573217822
helix_30	0.005	2	40	SG0SPEC	False	curvature	0.030015238286942802	0.03431146957197811	0.031572866407838844
helix_30	0.005	2	40	SG0SPEC	False	almost_curvature	0.10201888632484572	0.11621892276505952	0.10718758242039733
helix_30	0.005	2	40	SG0SPEC	False	weighted_abs_torsion	0.18355996302548558	0.18202799957091576	0.1830497957321782
helix_30	0.005	2	40	TIK	False	abs_torsion	0.18375383995574232	0.1820279995709158	0.18304979573217822
helix_30	0.005	2	40	TIK	False	curvature	0.0295174216999459	0.03431146957197811	0.031572866407838844
helix_30	0.005	2	40	TIK	False	almost_curvature	0.10036375016213242	0.11621892276505952	0.10718758242039733
helix_30	0.005	2	40	TIK	False	weighted_abs_torsion	0.1837531215392538	0.18202799957091576	0.1830497957321782
helix_30	0.005	2	100	FD	False	abs_torsion	0.17803288704851866	0.1820279995709158	0.18202828167367863
helix_30	0.005	2	100	FD	False	curvature	0.032769162009800026	0.03431146957197811	0.034310747849967405
helix_30	0.005	2	100	FD	False	almost_curvature	0.11364203705410279	0.11621892276505952	0.1162165519546412
helix_30	0.005	2	100	FD	False	weighted_abs_torsion	0.1780005234570786	0.18202799957091576	0.1820282816736787
helix_30	0.005	2	100	SG	False	abs_torsion	0.19696498047013422	0.1820279995709158	0.18202828167367863
helix_30	0.005	2	100	SG	False	curvature	0.02528848186400085	0.03431146957197811	0.034310747849967405
helix_30	0.005	2	100	SG	False	almost_curvature	0.11223499847874464	0.11621892276505952	0.1162165519546412
helix_30	0.005	2	100	SG	False	weighted_abs_torsion	0.19696146952293406	0.18202799957091576	0.1820282816736787
helix_30	0.005	2	100	SPEC	False	abs_torsion	0.18203124512057514	0.1820279995709158	0.18202828167367863
helix_30	0.005	2	100	SPEC	False	curvature	0.03431353157824962	0.03431146957197811	0.034310747849967405
helix_30	0.005	2	100	SPEC	False	almost_curvature	0.1162308681281197	0.11621892276505952	0.1162165519546412
helix_30	0.005	2	100	SPEC	False	weighted_abs_torsion	0.18196366071842157	0.18202799957091576	0.1820282816736787
helix_30	0.005	2	100	SG0SPEC	False	abs_torsion	0.18266521032631336	0.1820279995709158	0.18202828167367863
helix_30	0.005	2	100	SG0SPEC	False	curvature	0.032636510838028786	0.03431146957197811	0.034310747849967405
helix_30	0.005	2	100	SG0SPEC	False	almost_curvature	0.11069562980446097	0.11621892276505952	0.1162165519546412
helix_30	0.005	2	100	SG0SPEC	False	weighted_abs_torsion	0.18264524045603506	0.18202799957091576	0.1820282816736787
helix_30	0.005	2	100	TIK	False	abs_torsion	0.18286076402343635	0.1820279995709158	0.18202828167367863
helix_30	0.005	2	100	TIK	False	curvature	0.0321003455476655	0.03431146957197811	0.034310747849967405
helix_30	0.005	2	100	TIK	False	almost_curvature	0.10892960848998848	0.11621892276505952	0.1162165519546412
helix_30	0.005	2	100	TIK	False	weighted_abs_torsion	0.18285881476350502	0.18202799957091576	0.1820282816736787
helix_30	0.005	2	150	FD	False	abs_torsion	0.17803315910449063	0.1820279995709158	0.18202800127149918
helix_30	0.005	2	150	FD	False	curvature	0.032773165540941604	0.03431146957197811	0.034311465221316347
helix_30	0.005	2	150	FD	False	almost_curvature	0.11365336095279724	0.11621892276505952	0.11621890847343049
helix_30	0.005	2	150	FD	False	weighted_abs_torsion	0.17792646547988192	0.18202799957091576	0.1820280012714993
helix_30	0.005	2	150	SG	False	abs_torsion	0.19696457918639607	0.1820279995709158	0.18202800127149918
helix_30	0.005	2	150	SG	False	curvature	0.025289030883030205	0.03431146957197811	0.034311465221316347
helix_30	0.005	2	150	SG	False	almost_curvature	0.11223772039982606	0.11621892276505952	0.11621890847343049
helix_30	0.005	2	150	SG	False	weighted_abs_torsion	0.19696051295584763	0.18202799957091576	0.1820280012714993
helix_30	0.005	2	150	SPEC	False	abs_torsion	0.18202968703486738	0.1820279995709158	0.18202800127149918
helix_30	0.005	2	150	SPEC	False	curvature	0.03433336950898733	0.03431146957197811	0.034311465221316347
helix_30	0.005	2	150	SPEC	False	almost_curvature	0.11625411194570871	0.11621892276505952	0.11621890847343049
helix_30	0.005	2	150	SPEC	False	weighted_abs_torsion	0.18151919332011965	0.18202799957091576	0.1820280012714993
helix_30	0.005	2	150	SG0SPEC	False	abs_torsion	0.1826634502771473	0.1820279995709158	0.18202800127149918
helix_30	0.005	2	150	SG0SPEC	False	curvature	0.03263770073372858	0.03431146957197811	0.034311465221316347
helix_30	0.005	2	150	SG0SPEC	False	almost_curvature	0.11069577103827904	0.11621892276505952	0.11621890847343049
helix_30	0.005	2	150	SG0SPEC	False	weighted_abs_torsion	0.18263018444408838	0.18202799957091576	0.1820280012714993
helix_30	0.005	2	150	TIK	False	abs_torsion	0.18286054211482602	0.1820279995709158	0.18202800127149918
helix_30	0.005	2	150	TIK	False	curvature	0.03210102506839526	0.03431146957197811	0.034311465221316347
helix_30	0.005	2	150	TIK	False	almost_curvature	0.10893196163428358	0.11621892276505952	0.11621890847343049
helix_30	0.005	2	150	TIK	False	weighted_abs_torsion	0.18285856810571513	0.18202799957091576	0.1820280012714993
helix_30	0.005	2	150	FD	True	abs_torsion	0.18708640350600103	0.1820279995709158	0.18202800127149918
helix_30	0.005	2	150	FD	True	curvature	0.01616765059540419	0.03431146957197811	0.034311465221316347
helix_30	0.005	2	150	FD	True	almost_curvature	0.055368281603165426	0.11621892276505952	0.11621890847343049
helix_30	0.005	2	150	FD	True	weighted_abs_torsion	0.1870851838542104	0.18202799957091576	0.1820280012714993
helix_30	0.005	2	150	SG	True	abs_torsion	0.1877787201646816	0.1820279995709158	0.18202800127149918
helix_30	0.005	2	150	SG	True	curvature	0.016072007759092934	0.03431146957197811	0.034311465221316347
helix_30	0.005	2	150	SG	True	almost_curvature	0.05456551670883741	0.11621892276505952	0.11621890847343049
helix_30	0.005	2	150	SG	True	weighted_abs_torsion	0.18777756371004894	0.18202799957091576	0.1820280012714993
helix_30	0.005	2	150	SPEC	True	abs_torsion	0.18709804745855454	0.1820279995709158	0.18202800127149918
helix_30	0.005	2	150	SPEC	True	curvature	0.01616967810608483	0.03431146957197811	0.034311465221316347
helix_30	0.005	2	150	SPEC	True	almost_curvature	0.05537183398803815	0.11621892276505952	0.11621890847343049
helix_30	0.005	2	150	SPEC	True	weighted_abs_torsion	0.1870968262907787	0.18202799957091576	0.1820280012714993
helix_30	0.005	2	150	SG0SPEC	True	abs_torsion	0.18717397623281043	0.1820279995709158	0.18202800127149918
helix_30	0.005	2	150	SG0SPEC	True	curvature	0.015726802957673387	0.03431146957197811	0.034311465221316347
helix_30	0.005	2	150	SG0SPEC	True	almost_curvature	0.05386349885930123	0.11621892276505952	0.11621890847343049
helix_30	0.005	2	150	SG0SPEC	True	weighted_abs_torsion	0.1871729327079118	0.18202799957091576	0.1820280012714993
helix_30	0.005	2	150	TIK	True	abs_torsion	0.1872464831544368	0.1820279995709158	0.18202800127149918
helix_30	0.005	2	150	TIK	True	curvature	0.015291782283341998	0.03431146957197811	0.034311465221316347
helix_30	0.005	2	150	TIK	True	almost_curvature	0.05238122229599341	0.11621892276505952	0.11621890847343049
helix_30	0.005	2	150	TIK	True	weighted_abs_torsion	0.1872456032673254	0.18202799957091576	0.1820280012714993
helix_30	0.005	3	40	FD	False	abs_torsion	0.1789857846840805	0.1820279995709158	0.18304979573217822
helix_30	0.005	3	40	FD	False	curvature	0.03014315047280887	0.03431146957197811	0.031572866407838844
helix_30	0.005	3	40	FD	False	almost_curvature	0.10474120617791532	0.11621892276505952	0.10718758242039733
helix_30	0.005	3	40	FD	False	weighted_abs_torsion	0.17898500508808038	0.18202799957091576	0.1830497957321782
helix_30	0.005	3	40	SG	False	abs_torsion	0.19800907755118743	0.1820279995709158	0.18304979573217822
helix_30	0.005	3	40	SG	False	curvature	0.023261951328415444	0.03431146957197811	0.031572866407838844
helix_30	0.005	3	40	SG	False	almost_curvature	0.10346391766392715	0.11621892276505952	0.10718758242039733
helix_30	0.005	3	40	SG	False	weighted_abs_torsion	0.19800834715806842	0.18202799957091576	0.1830497957321782
helix_30	0.005	3	40	SPEC	False	abs_torsion	0.18305057297671334	0.1820279995709158	0.18304979573217822
helix_30	0.005	3	40	SPEC	False	curvature	0.03157028671129199	0.03431146957197811	0.031572866407838844
helix_30	0.005	3	40	SPEC	False	almost_curvature	0.10715969079006797	0.11621892276505952	0.10718758242039733
helix_30	0.005	3	40	SPEC	False	weighted_abs_torsion	0.18303457940536602	0.18202799957091576	0.1830497957321782
helix_30	0.005	3	40	SG0SPEC	False	abs_torsion	0.18358873169048337	0.1820279995709158	0.18304979573217822
helix_30	0.005	3	40	SG0SPEC	False	curvature	0.030013473807167373	0.03431146957197811	0.031572866407838844
helix_30	0.005	3	40	SG0SPEC	False	almost_curvature	0.1019966634092303	0.11621892276505952	0.10718758242039733
helix_30	0.005	3	40	SG0SPEC	False	weighted_abs_torsion	0.18356051627951958	0.18202799957091576	0.1830497957321782
helix_30	0.005	3	40	TIK	False	abs_torsion	0.1837544611946269	0.1820279995709158	0.18304979573217822
helix_30	0.005	3	40	TIK	False	curvature	0.029515679820172017	0.03431146957197811	0.031572866407838844
helix_30	0.005	3	40	TIK	False	almost_curvature	0.1003417032903982	0.11621892276505952	0.10718758242039733
helix_30	0.005	3	40	TIK	False	weighted_abs_torsion	0.18375382183545666	0.18202799957091576	0.1830497957321782
helix_30	0.005	3	100	FD	False	abs_torsion	0.1780289718816941	0.1820279995709158	0.18202828167367863
helix_30	0.005	3	100	FD	False	curvature	0.03276735757566732	0.03431146957197811	0.034310747849967405
helix_30	0.005	3	100	FD	False	almost_curvature	0.11362654724956642	0.11621892276505952	0.1162165519546412
helix_30	0.005	3	100	FD	False	weighted_abs_torsion	0.17798593261656276	0.18202799957091576	0.1820282816736787
helix_30	0.005	3	100	SG	False	abs_torsion	0.1969644584438943	0.1820279995709158	0.18202828167367863
helix_30	0.005	3	100	SG	False	curvature	0.025286994059903346	0.03431146957197811	0.034310747849967405
helix_30	0.005	3	100	SG	False	almost_curvature	0.11221447665953435	0.11621892276505952	0.1162165519546412
helix_30	0.005	3	100	SG	False	weighted_abs_torsion	0.19696160069761792	0.18202799957091576	0.1820282816736787
helix_30	0.005	3	100	SPEC	False	abs_torsion	0.18202379435350355	0.1820279995709158	0.18202828167367863
helix_30	0.005	3	100	SPEC	False	curvature	0.03431180239552831	0.03431146957197811	0.034310747849967405
helix_30	0.005	3	100	SPEC	False	almost_curvature	0.11621694515461993	0.11621892276505952	0.1162165519546412
helix_30	0.005	3	100	SPEC	False	weighted_abs_torsion	0.18192468656414656	0.18202799957091576	0.1820282816736787
helix_30	0.005	3	100	SG0SPEC	False	abs_torsion	0.18266592051321204	0.1820279995709158	0.18202828167367863
helix_30	0.005	3	100	SG0SPEC	False	curvature	0.032634555057575426	0.03431146957197811	0.034310747849967405
helix_30	0.005	3	100	SG0SPEC	False	almost_curvature	0.11067316136687282	0.11621892276505952	0.1162165519546412
helix_30	0.005	3	100	SG0SPEC	False	weighted_abs_torsion	0.18264557564146278	0.18202799957091576	0.1820282816736787
helix_30	0.005	3	100	TIK	False	abs_torsion	0.18286121703677674	0.1820279995709158	0.18202828167367863
helix_30	0.005	3	100	TIK	False	curvature	0.0320984643097339	0.03431146957197811	0.034310747849967405
helix_30	0.005	3	100	TIK	False	almost_curvature	0.10890731277355933	0.11621892276505952	0.1162165519546412
helix_30	0.005	3	100	TIK	False	weighted_abs_torsion	0.18285937220113513	0.18202799957091576	0.1820282816736787
helix_30	0.005	3	150	FD	False	abs_torsion	0.17802265298002562	0.1820279995709158	0.18202800127149918
helix_30	0.005	3	150	FD	False	curvature	0.032771844539404855	0.03431146957197811	0.034311465221316347
helix_30	0.005	3	150	FD	False	almost_curvature	0.11363518405230451	0.11621892276505952	0.11621890847343049
helix_30	0.005	3	150	FD	False	weighted_abs_torsion	0.1778807428418478	0.18202799957091576	0.1820280012714993
helix_30	0.005	3	150	SG	False	abs_torsion	0.1969644265577272	0.1820279995709158	0.18202800127149918
helix_30	0.005	3	150	SG	False	curvature	0.02528753568708575	0.03431146957197811	0.034311465221316347
helix_30	0.005	3	150	SG	False	almost_curvature	0.11221820007325055	0.11621892276505952	0.11621890847343049
helix_30	0.005	3	150	SG	False	weighted_abs_torsion	0.1969609963185013	0.18202799957091576	0.1820280012714993
helix_30	0.005	3	150	SPEC	False	abs_torsion	0.18199735847322002	0.1820279995709158	0.18202800127149918
helix_30	0.005	3	150	SPEC	False	curvature	0.03433385779982833	0.03431146957197811	0.034311465221316347
helix_30	0.005	3	150	SPEC	False	almost_curvature	0.11623677634937164	0.11621892276505952	0.11621890847343049
helix_30	0.005	3	150	SPEC	False	weighted_abs_torsion	0.18136596868508453	0.18202799957091576	0.1820280012714993
helix_30	0.005	3	150	SG0SPEC	False	abs_torsion	0.18266610722733015	0.1820279995709158	0.18202800127149918
helix_30	0.005	3	150	SG0SPEC	False	curvature	0.03263574637944749	0.03431146957197811	0.034311465221316347
helix_30	0.005	3	150	SG0SPEC	False	almost_curvature	0.11067336410459616	0.11621892276505952	0.11621890847343049
helix_30	0.005	3	150	SG0SPEC	False	weighted_abs_torsion	0.18263157878890526	0.18202799957091576	0.1820280012714993
helix_30	0.005	3	150	TIK	False	abs_torsion	0.18286091950598385	0.1820279995709158	0.18202800127149918
helix_30	0.005	3	150	TIK	False	curvature	0.032099144814613303	0.03431146957197811	0.034311465221316347
helix_30	0.005	3	150	TIK	False	almost_curvature	0.10890968841818575	0.11621892276505952	0.11621890847343049
helix_30	0.005	3	150	TIK	False	weighted_abs_torsion	0.18285904001788134	0.18202799957091576	0.1820280012714993
helix_30	0.005	3	150	FD	True	abs_torsion	0.18708660208975653	0.1820279995709158	0.18202800127149918
helix_30	0.005	3	150	FD	True	curvature	0.016166651718063755	0.03431146957197811	0.034311465221316347
helix_30	0.005	3	150	FD	True	almost_curvature	0.05535573323910293	0.11621892276505952	0.11621890847343049
helix_30	0.005	3	150	FD	True	weighted_abs_torsion	0.18708546989051866	0.18202799957091576	0.1820280012714993
helix_30	0.005	3	150	SG	True	abs_torsion	0.18777893273520496	0.1820279995709158	0.18202800127149918
helix_30	0.005	3	150	SG	True	curvature	0.016071014837369085	0.03431146957197811	0.034311465221316347
helix_30	0.005	3	150	SG	True	almost_curvature	0.054553070181281665	0.11621892276505952	0.11621890847343049
helix_30	0.005	3	150	SG	True	weighted_abs_torsion	0.18777785976556224	0.18202799957091576	0.1820280012714993
helix_30	0.005	3	150	SPEC	True	abs_torsion	0.18709824471532965	0.1820279995709158	0.18202800127149918
helix_30	0.005	3	150	SPEC	True	curvature	0.01616867909736424	0.03431146957197811	0.034311465221316347
helix_30	0.005	3	150	SPEC	True	almost_curvature	0.055359285486487594	0.11621892276505952	0.11621890847343049
helix_30	0.005	3	150	SPEC	True	weighted_abs_torsion	0.18709711120559994	0.18202799957091576	0.1820280012714993
helix_30	0.005	3	150	SG0SPEC	True	abs_torsion	0.18717425067645502	0.1820279995709158	0.18202800127149918
helix_30	0.005	3	150	SG0SPEC	True	curvature	0.015725831558266942	0.03431146957197811	0.034311465221316347
helix_30	0.005	3	150	SG0SPEC	True	almost_curvature	0.05385113097126095	0.11621892276505952	0.11621890847343049
helix_30	0.005	3	150	SG0SPEC	True	weighted_abs_torsion	0.18717328117320825	0.18202799957091576	0.1820280012714993
helix_30	0.005	3	150	TIK	True	abs_torsion	0.18724674287852447	0.1820279995709158	0.18202800127149918
helix_30	0.005	3	150	TIK	True	curvature	0.01529083811343905	0.03431146957197811	0.034311465221316347
helix_30	0.005	3	150	TIK	True	almost_curvature	0.05236902421397478	0.11621892276505952	0.11621890847343049
helix_30	0.005	3	150	TIK	True	weighted_abs_torsion	0.1872459404313478	0.18202799957091576	0.1820280012714993
helix_30	0.005	4	40	FD	False	abs_torsion	0.17898661260261928	0.1820279995709158	0.18304979573217822
helix_30	0.005	4	40	FD	False	curvature	0.030142233877718225	0.03431146957197811	0.031572866407838844
helix_30	0.005	4	40	FD	False	almost_curvature	0.10475731689719779	0.11621892276505952	0.10718758242039733
helix_30	0.005	4	40	FD	False	weighted_abs_torsion	0.1789858776891508	0.18202799957091576	0.1830497957321782
helix_30	0.005	4	40	SG	False	abs_torsion	0.1980100729330067	0.1820279995709158	0.18304979573217822
helix_30	0.005	4	40	SG	False	curvature	0.023261210333124418	0.03431146957197811	0.031572866407838844
helix_30	0.005	4	40	SG	False	almost_curvature	0.1034804873257896	0.11621892276505952	0.10718758242039733
helix_30	0.005	4	40	SG	False	weighted_abs_torsion	0.19800937869897542	0.18202799957091576	0.1830497957321782
helix_30	0.005	4	40	SPEC	False	abs_torsion	0.18305147776046998	0.1820279995709158	0.18304979573217822
helix_30	0.005	4	40	SPEC	False	curvature	0.03156933854629379	0.03431146957197811	0.031572866407838844
helix_30	0.005	4	40	SPEC	False	almost_curvature	0.10717607136350452	0.11621892276505952	0.10718758242039733
helix_30	0.005	4	40	SPEC	False	weighted_abs_torsion	0.18303553987390533	0.18202799957091576	0.1830497957321782
helix_30	0.005	4	40	SG0SPEC	False	abs_torsion	0.18358957636118312	0.1820279995709158	0.18304979573217822
helix_30	0.005	4	40	SG0SPEC	False	curvature	0.03001254765589018	0.03431146957197811	0.031572866407838844
helix_30	0.005	4	40	SG0SPEC	False	almost_curvature	0.10201241383626682	0.11621892276505952	0.10718758242039733
helix_30	0.005	4	40	SG0SPEC	False	weighted_abs_torsion	0.1835614785855029	0.18202799957091576	0.1830497957321782
helix_30	0.005	4	40	TIK	False	abs_torsion	0.1837552532663404	0.1820279995709158	0.18304979573217822
helix_30	0.005	4	40	TIK	False	curvature	0.029514742398738074	0.03431146957197811	0.031572866407838844
helix_30	0.005	4	40	TIK	False	almost_curvature	0.10035727917896355	0.11621892276505952	0.10718758242039733
helix_30	0.005	4	40	TIK	False	weighted_abs_torsion	0.18375464312612688	0.18202799957091576	0.1830497957321782
helix_30	0.005	4	100	FD	False	abs_torsion	0.17803088358089694	0.1820279995709158	0.18202828167367863
helix_30	0.005	4	100	FD	False	curvature	0.03276628637508552	0.03431146957197811	0.034310747849967405
helix_30	0.005	4	100	FD	False	almost_curvature	0.11361306614491914	0.11621892276505952	0.1162165519546412
helix_30	0.005	4	100	FD	False	weighted_abs_torsion	0.17799160068145198	0.18202799957091576	0.1820282816736787
helix_30	0.005	4	100	SG	False	abs_torsion	0.1969655984627135	0.1820279995709158	0.18202828167367863
helix_30	0.005	4	100	SG	False	curvature	0.025286306936738653	0.03431146957197811	0.034310747849967405
helix_30	0.005	4	100	SG	False	almost_curvature	0.11222509413885388	0.11621892276505952	0.1162165519546412
helix_30	0.005	4	100	SG	False	weighted_abs_torsion	0.1969624757081457	0.18202799957091576	0.1820282816736787
helix_30	0.005	4	100	SPEC	False	abs_torsion	0.18202637544596414	0.1820279995709158	0.18202828167367863
helix_30	0.005	4	100	SPEC	False	curvature	0.03431042710280143	0.03431146957197811	0.034310747849967405
helix_30	0.005	4	100	SPEC	False	almost_curvature	0.1161955642880462	0.11621892276505952	0.1162165519546412
helix_30	0.005	4	100	SPEC	False	weighted_abs_torsion	0.18193948294637038	0.18202799957091576	0.1820282816736787
helix_30	0.005	4	100	SG0SPEC	False	abs_torsion	0.18266672754112373	0.1820279995709158	0.18202828167367863
helix_30	0.005	4	100	SG0SPEC	False	curvature	0.03263371374961523	0.03431146957197811	0.034310747849967405
helix_30	0.005	4	100	SG0SPEC	False	almost_curvature	0.11069405492343992	0.11621892276505952	0.1162165519546412
helix_30	0.005	4	100	SG0SPEC	False	weighted_abs_torsion	0.18264658728124555	0.18202799957091576	0.1820282816736787
helix_30	0.005	4	100	TIK	False	abs_torsion	0.18286233867139207	0.1820279995709158	0.18202828167367863
helix_30	0.005	4	100	TIK	False	curvature	0.032097586584884756	0.03431146957197811	0.034310747849967405
helix_30	0.005	4	100	TIK	False	almost_curvature	0.10892256244973109	0.11621892276505952	0.1162165519546412
helix_30	0.005	4	100	TIK	False	weighted_abs_torsion	0.18286049602416551	0.18202799957091576	0.1820282816736787
helix_30	0.005	4	150	FD	False	abs_torsion	0.1780276084642178	0.1820279995709158	0.18202800127149918
helix_30	0.005	4	150	FD	False	curvature	0.03277017182785242	0.03431146957197811	0.034311465221316347
helix_30	0.005	4	150	FD	False	almost_curvature	0.11361376234180626	0.11621892276505952	0.11621890847343049
helix_30	0.005	4	150	FD	False	weighted_abs_torsion	0.1779002828497894	0.18202799957091576	0.1820280012714993
helix_30	0.005	4	150	SG	False	abs_torsion	0.19696549322817608	0.1820279995709158	0.18202800127149918
helix_30	0.005	4	150	SG	False	curvature	0.02528685190264752	0.03431146957197811	0.034311465221316347
helix_30	0.005	4	150	SG	False	almost_curvature	0.11222736042316478	0.11621892276505952	0.11621890847343049
helix_30	0.005	4	150	SG	False	weighted_abs_torsion	0.19696190596379698	0.18202799957091576	0.1820280012714993
helix_30	0.005	4	150	SPEC	False	abs_torsion	0.18200550498408102	0.1820279995709158	0.18202800127149918
helix_30	0.005	4	150	SPEC	False	curvature	0.034330504380012054	0.03431146957197811	0.034311465221316347
helix_30	0.005	4	150	SPEC	False	almost_curvature	0.11620535477627596	0.11621892276505952	0.11621890847343049
helix_30	0.005	4	150	SPEC	False	weighted_abs_torsion	0.18141950808778715	0.18202799957091576	0.1820280012714993
helix_30	0.005	4	150	SG0SPEC	False	abs_torsion	0.18266467764168134	0.1820279995709158	0.18202800127149918
helix_30	0.005	4	150	SG0SPEC	False	curvature	0.03263490389775083	0.03431146957197811	0.034311465221316347
helix_30	0.005	4	150	SG0SPEC	False	almost_curvature	0.11069701099663538	0.11621892276505952	0.11621890847343049
helix_30	0.005	4	150	SG0SPEC	False	weighted_abs_torsion	0.1826326699611501	0.18202799957091576	0.1820280012714993
helix_30	0.005	4	150	TIK	False	abs_torsion	0.18286206107565126	0.1820279995709158	0.18202800127149918
helix_30	0.005	4	150	TIK	False	curvature	0.03209826625485155	0.03431146957197811	0.034311465221316347
helix_30	0.005	4	150	TIK	False	almost_curvature	0.10892472556475621	0.11621892276505952	0.11621890847343049
helix_30	0.005	4	150	TIK	False	weighted_abs_torsion	0.1828601871088279	0.18202799957091576	0.1820280012714993
helix_30	0.005	4	150	FD	True	abs_torsion	0.1870873719606472	0.1820279995709158	0.18202800127149918
helix_30	0.005	4	150	FD	True	curvature	0.016166133907316874	0.03431146957197811	0.034311465221316347
helix_30	0.005	4	150	FD	True	almost_curvature	0.05536416816085381	0.11621892276505952	0.11621890847343049
helix_30	0.005	4	150	FD	True	weighted_abs_torsion	0.1870862624115694	0.18202799957091576	0.1820280012714993
helix_30	0.005	4	150	SG	True	abs_torsion	0.18777971177962333	0.1820279995709158	0.18202800127149918
helix_30	0.005	4	150	SG	True	curvature	0.016070497690958616	0.03431146957197811	0.034311465221316347
helix_30	0.005	4	150	SG	True	almost_curvature	0.05456145891084062	0.11621892276505952	0.11621890847343049
helix_30	0.005	4	150	SG	True	weighted_abs_torsion	0.1877786698840648	0.18202799957091576	0.1820280012714993
helix_30	0.005	4	150	SPEC	True	abs_torsion	0.18709901515828825	0.1820279995709158	0.18202800127149918
helix_30	0.005	4	150	SPEC	True	curvature	0.01616816126975671	0.03431146957197811	0.034311465221316347
helix_30	0.005	4	150	SPEC	True	almost_curvature	0.05536772010797833	0.11621892276505952	0.11621890847343049
helix_30	0.005	4	150	SPEC	True	weighted_abs_torsion	0.18709790419358194	0.18202799957091576	0.1820280012714993
helix_30	0.005	4	150	SG0SPEC	True	abs_torsion	0.18717497499010743	0.1820279995709158	0.18202800127149918
helix_30	0.005	4	150	SG0SPEC	True	curvature	0.015725317163178078	0.03431146957197811	0.034311465221316347
helix_30	0.005	4	150	SG0SPEC	True	almost_curvature	0.05385948060844269	0.11621892276505952	0.11621890847343049
helix_30	0.005	4	150	SG0SPEC	True	weighted_abs_torsion	0.1871740383300576	0.18202799957091576	0.1820280012714993
helix_30	0.005	4	150	TIK	True	abs_torsion	0.18724737299320038	0.1820279995709158	0.18202800127149918
helix_30	0.005	4	150	TIK	True	curvature	0.01529031848876719	0.03431146957197811	0.034311465221316347
helix_30	0.005	4	150	TIK	True	almost_curvature	0.05237723872383887	0.11621892276505952	0.11621890847343049
helix_30	0.005	4	150	TIK	True	weighted_abs_torsion	0.1872465984818001	0.18202799957091576	0.1820280012714993
helix_30	0.005	5	40	FD	False	abs_torsion	0.1789823954184712	0.1820279995709158	0.18304979573217822
helix_30	0.005	5	40	FD	False	curvature	0.03015141969817521	0.03431146957197811	0.031572866407838844
helix_30	0.005	5	40	FD	False	almost_curvature	0.10479882482343664	0.11621892276505952	0.10718758242039733
helix_30	0.005	5	40	FD	False	weighted_abs_torsion	0.17898164999038557	0.18202799957091576	0.1830497957321782
helix_30	0.005	5	40	SG	False	abs_torsion	0.19800544642396364	0.1820279995709158	0.18304979573217822
helix_30	0.005	5	40	SG	False	curvature	0.023268335229232946	0.03431146957197811	0.031572866407838844
helix_30	0.005	5	40	SG	False	almost_curvature	0.10352173899861589	0.11621892276505952	0.10718758242039733
helix_30	0.005	5	40	SG	False	weighted_abs_torsion	0.1980047528523462	0.18202799957091576	0.1830497957321782
helix_30	0.005	5	40	SPEC	False	abs_torsion	0.18304692999685188	0.1820279995709158	0.18304979573217822
helix_30	0.005	5	40	SPEC	False	curvature	0.03157892386846493	0.03431146957197811	0.031572866407838844
helix_30	0.005	5	40	SPEC	False	almost_curvature	0.10721832137628934	0.11621892276505952	0.10718758242039733
helix_30	0.005	5	40	SPEC	False	weighted_abs_torsion	0.18303112095485746	0.18202799957091576	0.1830497957321782
helix_30	0.005	5	40	SG0SPEC	False	abs_torsion	0.18358545208425214	0.1820279995709158	0.18304979573217822
helix_30	0.005	5	40	SG0SPEC	False	curvature	0.030021735973059138	0.03431146957197811	0.031572866407838844
helix_30	0.005	5	40	SG0SPEC	False	almost_curvature	0.10205291700507749	0.11621892276505952	0.10718758242039733
helix_30	0.005	5	40	SG0SPEC	False	weighted_abs_torsion	0.1835575851866344	0.18202799957091576	0.1830497957321782
helix_30	0.005	5	40	TIK	False	abs_torsion	0.18375136411179782	0.1820279995709158	0.18304979573217822
helix_30	0.005	5	40	TIK	False	curvature	0.029523818859733233	0.03431146957197811	0.031572866407838844
helix_30	0.005	5	40	TIK	False	almost_curvature	0.10039725039502906	0.11621892276505952	0.10718758242039733
helix_30	0.005	5	40	TIK	False	weighted_abs_torsion	0.18375075645089467	0.18202799957091576	0.1830497957321782
helix_30	0.005	5	100	FD	False	abs_torsion	0.17802606111741154	0.1820279995709158	0.18202828167367863
helix_30	0.005	5	100	FD	False	curvature	0.032775700068386655	0.03431146957197811	0.034310747849967405
helix_30	0.005	5	100	FD	False	almost_curvature	0.11366837073444695	0.11621892276505952	0.1162165519546412
helix_30	0.005	5	100	FD	False	weighted_abs_torsion	0.17799126044372768	0.18202799957091576	0.1820282816736787
helix_30	0.005	5	100	SG	False	abs_torsion	0.1969589997184392	0.1820279995709158	0.18202828167367863
helix_30	0.005	5	100	SG	False	curvature	0.025293819561423563	0.03431146957197811	0.034310747849967405
helix_30	0.005	5	100	SG	False	almost_curvature	0.11227081872160719	0.11621892276505952	0.1162165519546412
helix_30	0.005	5	100	SG	False	weighted_abs_torsion	0.19695631334913413	0.18202799957091576	0.1820282816736787
helix_30	0.005	5	100	SPEC	False	abs_torsion	0.18202236983992184	0.1820279995709158	0.18202828167367863
helix_30	0.005	5	100	SPEC	False	curvature	0.03432030130327337	0.03431146957197811	0.034310747849967405
helix_30	0.005	5	100	SPEC	False	almost_curvature	0.11625498322596935	0.11621892276505952	0.1162165519546412
helix_30	0.005	5	100	SPEC	False	weighted_abs_torsion	0.1819401959478171	0.18202799957091576	0.1820282816736787
helix_30	0.005	5	100	SG0SPEC	False	abs_torsion	0.18266047569615163	0.1820279995709158	0.18202828167367863
helix_30	0.005	5	100	SG0SPEC	False	curvature	0.03264337229225592	0.03431146957197811	0.034310747849967405
helix_30	0.005	5	100	SG0SPEC	False	almost_curvature	0.11073535155261484	0.11621892276505952	0.1162165519546412
helix_30	0.005	5	100	SG0SPEC	False	weighted_abs_torsion	0.18264097485015482	0.18202799957091576	0.1820282816736787
helix_30	0.005	5	100	TIK	False	abs_torsion	0.1828571011152261	0.1820279995709158	0.18202828167367863
helix_30	0.005	5	100	TIK	False	curvature	0.03210719694629943	0.03431146957197811	0.034310747849967405
helix_30	0.005	5	100	TIK	False	almost_curvature	0.10896567469186738	0.11621892276505952	0.1162165519546412
helix_30	0.005	5	100	TIK	False	weighted_abs_torsion	0.1828553864445089	0.18202799957091576	0.1820282816736787
helix_30	0.005	5	150	FD	False	abs_torsion	0.1780250137485196	0.1820279995709158	0.18202800127149918
helix_30	0.005	5	150	FD	False	curvature	0.032780112328855436	0.03431146957197811	0.034311465221316347
helix_30	0.005	5	150	FD	False	almost_curvature	0.11367271576386151	0.11621892276505952	0.11621890847343049
helix_30	0.005	5	150	FD	False	weighted_abs_torsion	0.17789260785914524	0.18202799957091576	0.1820280012714993
helix_30	0.005	5	150	SG	False	abs_torsion	0.19695856827057953	0.1820279995709158	0.18202800127149918
helix_30	0.005	5	150	SG	False	curvature	0.02529436003532529	0.03431146957197811	0.034311465221316347
helix_30	0.005	5	150	SG	False	almost_curvature	0.11227286602109632	0.11621892276505952	0.11621890847343049
helix_30	0.005	5	150	SG	False	weighted_abs_torsion	0.1969552875418261	0.18202799957091576	0.1820280012714993
helix_30	0.005	5	150	SPEC	False	abs_torsion	0.18201837369546814	0.1820279995709158	0.18202800127149918
helix_30	0.005	5	150	SPEC	False	curvature	0.03434198921845275	0.03431146957197811	0.034311465221316347
helix_30	0.005	5	150	SPEC	False	almost_curvature	0.11626838597354155	0.11621892276505952	0.11621890847343049
helix_30	0.005	5	150	SPEC	False	weighted_abs_torsion	0.18142372929047695	0.18202799957091576	0.1820280012714993
helix_30	0.005	5	150	SG0SPEC	False	abs_torsion	0.18265819038939635	0.1820279995709158	0.18202800127149918
helix_30	0.005	5	150	SG0SPEC	False	curvature	0.03264454681218352	0.03431146957197811	0.034311465221316347
helix_30	0.005	5	150	SG0SPEC	False	almost_curvature	0.11073469072209324	0.11621892276505952	0.11621890847343049
helix_30	0.005	5	150	SG0SPEC	False	weighted_abs_torsion	0.1826218080747084	0.18202799957091576	0.1820280012714993
helix_30	0.005	5	150	TIK	False	abs_torsion	0.18285686399128898	0.1820279995709158	0.18202800127149918
helix_30	0.005	5	150	TIK	False	curvature	0.03210787613601872	0.03431146957197811	0.034311465221316347
helix_30	0.005	5	150	TIK	False	almost_curvature	0.10896793387527529	0.11621892276505952	0.11621890847343049
helix_30	0.005	5	150	TIK	False	weighted_abs_torsion	0.18285512030108217	0.18202799957091576	0.1820280012714993
helix_30	0.005	5	150	FD	True	abs_torsion	0.18708510537670126	0.1820279995709158	0.18202800127149918
helix_30	0.005	5	150	FD	True	curvature	0.01617126688532385	0.03431146957197811	0.034311465221316347
helix_30	0.005	5	150	FD	True	almost_curvature	0.055387347203977415	0.11621892276505952	0.11621890847343049
helix_30	0.005	5	150	FD	True	weighted_abs_torsion	0.18708404074066654	0.18202799957091576	0.1820280012714993
helix_30	0.005	5	150	SG	True	abs_torsion	0.18777744369960414	0.1820279995709158	0.18202800127149918
helix_30	0.005	5	150	SG	True	curvature	0.01607560755140653	0.03431146957197811	0.034311465221316347
helix_30	0.005	5	150	SG	True	almost_curvature	0.05458429642595072	0.11621892276505952	0.11621890847343049
helix_30	0.005	5	150	SG	True	weighted_abs_torsion	0.18777643465839505	0.18202799957091576	0.1820280012714993
helix_30	0.005	5	150	SPEC	True	abs_torsion	0.18709674680165522	0.1820279995709158	0.18202800127149918
helix_30	0.005	5	150	SPEC	True	curvature	0.016173294791624392	0.03431146957197811	0.034311465221316347
helix_30	0.005	5	150	SPEC	True	almost_curvature	0.05539090071494914	0.11621892276505952	0.11621890847343049
helix_30	0.005	5	150	SPEC	True	weighted_abs_torsion	0.18709568102672644	0.18202799957091576	0.1820280012714993
helix_30	0.005	5	150	SG0SPEC	True	abs_torsion	0.18717289517029975	0.1820279995709158	0.18202800127149918
helix_30	0.005	5	150	SG0SPEC	True	curvature	0.015730328638395956	0.03431146957197811	0.034311465221316347
helix_30	0.005	5	150	SG0SPEC	True	almost_curvature	0.05388203588875286	0.11621892276505952	0.11621890847343049
helix_30	0.005	5	150	SG0SPEC	True	weighted_abs_torsion	0.18717197851614573	0.18202799957091576	0.1820280012714993
helix_30	0.005	5	150	TIK	True	abs_torsion	0.18724557568148179	0.1820279995709158	0.18202800127149918
helix_30	0.005	5	150	TIK	True	curvature	0.015295213777800512	0.03431146957197811	0.034311465221316347
helix_30	0.005	5	150	TIK	True	almost_curvature	0.05239920885537279	0.11621892276505952	0.11621890847343049
helix_30	0.005	5	150	TIK	True	weighted_abs_torsion	0.1872448167688184	0.18202799957091576	0.1820280012714993
helix_30	0.005	6	40	FD	False	abs_torsion	0.17898553191200658	0.1820279995709158	0.18304979573217822
helix_30	0.005	6	40	FD	False	curvature	0.030145902468092976	0.03431146957197811	0.031572866407838844
helix_30	0.005	6	40	FD	False	almost_curvature	0.10477489534626344	0.11621892276505952	0.10718758242039733
helix_30	0.005	6	40	FD	False	weighted_abs_torsion	0.17898473320460606	0.18202799957091576	0.1830497957321782
helix_30	0.005	6	40	SG	False	abs_torsion	0.19800891204552357	0.1820279995709158	0.18304979573217822
helix_30	0.005	6	40	SG	False	curvature	0.023264056282345166	0.03431146957197811	0.031572866407838844
helix_30	0.005	6	40	SG	False	almost_curvature	0.10349794004759841	0.11621892276505952	0.10718758242039733
helix_30	0.005	6	40	SG	False	weighted_abs_torsion	0.19800816397174661	0.18202799957091576	0.1830497957321782
helix_30	0.005	6	40	SPEC	False	abs_torsion	0.1830502679171292	0.1820279995709158	0.18304979573217822
helix_30	0.005	6	40	SPEC	False	curvature	0.031573166199426746	0.03431146957197811	0.031572866407838844
helix_30	0.005	6	40	SPEC	False	almost_curvature	0.10719395522983573	0.11621892276505952	0.10718758242039733
helix_30	0.005	6	40	SPEC	False	weighted_abs_torsion	0.18303423081511425	0.18202799957091576	0.1830497957321782
helix_30	0.005	6	40	SG0SPEC	False	abs_torsion	0.18358855003927757	0.1820279995709158	0.18304979573217822
helix_30	0.005	6	40	SG0SPEC	False	curvature	0.030016221741450032	0.03431146957197811	0.031572866407838844
helix_30	0.005	6	40	SG0SPEC	False	almost_curvature	0.10202954451510947	0.11621892276505952	0.10718758242039733
helix_30	0.005	6	40	SG0SPEC	False	weighted_abs_torsion	0.1835603161466978	0.18202799957091576	0.1830497957321782
helix_30	0.005	6	40	TIK	False	abs_torsion	0.18375433285986162	0.1820279995709158	0.18304979573217822
helix_30	0.005	6	40	TIK	False	curvature	0.029518374214930424	0.03431146957197811	0.031572866407838844
helix_30	0.005	6	40	TIK	False	almost_curvature	0.1003741777032462	0.11621892276505952	0.10718758242039733
helix_30	0.005	6	40	TIK	False	weighted_abs_torsion	0.1837536764174478	0.18202799957091576	0.1830497957321782
helix_30	0.005	6	100	FD	False	abs_torsion	0.1780313786645472	0.1820279995709158	0.18202828167367863
helix_30	0.005	6	100	FD	False	curvature	0.032769712430501	0.03431146957197811	0.034310747849967405
helix_30	0.005	6	100	FD	False	almost_curvature	0.11366026884175827	0.11621892276505952	0.1162165519546412
helix_30	0.005	6	100	FD	False	weighted_abs_torsion	0.17799540062212985	0.18202799957091576	0.1820282816736787
helix_30	0.005	6	100	SG	False	abs_torsion	0.19696360289810932	0.1820279995709158	0.18202828167367863
helix_30	0.005	6	100	SG	False	curvature	0.02528924554944687	0.03431146957197811	0.034310747849967405
helix_30	0.005	6	100	SG	False	almost_curvature	0.11225005572708019	0.11621892276505952	0.1162165519546412
helix_30	0.005	6	100	SG	False	weighted_abs_torsion	0.1969605435297597	0.18202799957091576	0.1820282816736787
helix_30	0.005	6	100	SPEC	False	abs_torsion	0.1820278845975822	0.1820279995709158	0.18202828167367863
helix_30	0.005	6	100	SPEC	False	curvature	0.03431398362658035	0.03431146957197811	0.034310747849967405
helix_30	0.005	6	100	SPEC	False	almost_curvature	0.11625036090513295	0.11621892276505952	0.1162165519546412
helix_30	0.005	6	100	SPEC	False	weighted_abs_torsion	0.18194995081612503	0.18202799957091576	0.1820282816736787
helix_30	0.005	6	100	SG0SPEC	False	abs_torsion	0.18266500681121284	0.1820279995709158	0.18202828167367863
helix_30	0.005	6	100	SG0SPEC	False	curvature	0.03263749230702673	0.03431146957197811	0.034310747849967405
helix_30	0.005	6	100	SG0SPEC	False	almost_curvature	0.11070817295654416	0.11621892276505952	0.1162165519546412
helix_30	0.005	6	100	SG0SPEC	False	weighted_abs_torsion	0.18264526639051118	0.18202799957091576	0.1820282816736787
helix_30	0.005	6	100	TIK	False	abs_torsion	0.18286088803124154	0.1820279995709158	0.18202828167367863
helix_30	0.005	6	100	TIK	False	curvature	0.032101374079046834	0.03431146957197811	0.034310747849967405
helix_30	0.005	6	100	TIK	False	almost_curvature	0.10894175826907734	0.11621892276505952	0.1162165519546412
helix_30	0.005	6	100	TIK	False	weighted_abs_torsion	0.1828589391825272	0.18202799957091576	0.1820282816736787
helix_30	0.005	6	150	FD	False	abs_torsion	0.1780321884514352	0.1820279995709158	0.18202800127149918
helix_30	0.005	6	150	FD	False	curvature	0.03277379665722072	0.03431146957197811	0.034311465221316347
helix_30	0.005	6	150	FD	False	almost_curvature	0.1136792402805748	0.11621892276505952	0.11621890847343049
helix_30	0.005	6	150	FD	False	weighted_abs_torsion	0.17790699226515577	0.18202799957091576	0.1820280012714993
helix_30	0.005	6	150	SG	False	abs_torsion	0.19696305267725783	0.1820279995709158	0.18202800127149918
helix_30	0.005	6	150	SG	False	curvature	0.025289790858416757	0.03431146957197811	0.034311465221316347
helix_30	0.005	6	150	SG	False	almost_curvature	0.11225325230532875	0.11621892276505952	0.11621890847343049
helix_30	0.005	6	150	SG	False	weighted_abs_torsion	0.19695950988125266	0.18202799957091576	0.1820280012714993
helix_30	0.005	6	150	SPEC	False	abs_torsion	0.18203708170288865	0.1820279995709158	0.18202800127149918
helix_30	0.005	6	150	SPEC	False	curvature	0.03433499933702223	0.03431146957197811	0.034311465221316347
helix_30	0.005	6	150	SPEC	False	almost_curvature	0.11629083628005833	0.11621892276505952	0.11621890847343049
helix_30	0.005	6	150	SPEC	False	weighted_abs_torsion	0.1814217239658575	0.18202799957091576	0.1820280012714993
helix_30	0.005	6	150	SG0SPEC	False	abs_torsion	0.18266546324818647	0.1820279995709158	0.18202800127149918
helix_30	0.005	6	150	SG0SPEC	False	curvature	0.03263868855068128	0.03431146957197811	0.034311465221316347
helix_30	0.005	6	150	SG0SPEC	False	almost_curvature	0.11071142828962909	0.11621892276505952	0.11621890847343049
helix_30	0.005	6	150	SG0SPEC	False	weighted_abs_torsion	0.1826319650855247	0.18202799957091576	0.1820280012714993
helix_30	0.005	6	150	TIK	False	abs_torsion	0.1828606567110009	0.1820279995709158	0.18202800127149918
helix_30	0.005	6	150	TIK	False	curvature	0.032102051287840404	0.03431146957197811	0.034311465221316347
helix_30	0.005	6	150	TIK	False	almost_curvature	0.10894414834502315	0.11621892276505952	0.11621890847343049
helix_30	0.005	6	150	TIK	False	weighted_abs_torsion	0.18285867949922047	0.18202799957091576	0.1820280012714993
helix_30	0.005	6	150	FD	True	abs_torsion	0.1870871639247369	0.1820279995709158	0.18202800127149918
helix_30	0.005	6	150	FD	True	curvature	0.016168170284538826	0.03431146957197811	0.034311465221316347
helix_30	0.005	6	150	FD	True	almost_curvature	0.05537452866946828	0.11621892276505952	0.11621890847343049
helix_30	0.005	6	150	FD	True	weighted_abs_torsion	0.18708598574754684	0.18202799957091576	0.1820280012714993
helix_30	0.005	6	150	SG	True	abs_torsion	0.18777947888082985	0.1820279995709158	0.18202800127149918
helix_30	0.005	6	150	SG	True	curvature	0.016072527737996018	0.03431146957197811	0.034311465221316347
helix_30	0.005	6	150	SG	True	almost_curvature	0.054571618193781736	0.11621892276505952	0.11621890847343049
helix_30	0.005	6	150	SG	True	weighted_abs_torsion	0.18777836882008878	0.18202799957091576	0.1820280012714993
helix_30	0.005	6	150	SPEC	True	abs_torsion	0.18709880646989324	0.1820279995709158	0.18202800127149918
helix_30	0.005	6	150	SPEC	True	curvature	0.016170197816420966	0.03431146957197811	0.034311465221316347
helix_30	0.005	6	150	SPEC	True	almost_curvature	0.055378081772198856	0.11621892276505952	0.11621890847343049
helix_30	0.005	6	150	SPEC	True	weighted_abs_torsion	0.1870976268680099	0.18202799957091576	0.1820280012714993
helix_30	0.005	6	150	SG0SPEC	True	abs_torsion	0.18717484076664906	0.1820279995709158	0.18202800127149918
helix_30	0.005	6	150	SG0SPEC	True	curvature	0.015727311188541555	0.03431146957197811	0.034311465221316347
helix_30	0.005	6	150	SG0SPEC	True	almost_curvature	0.0538694892307142	0.11621892276505952	0.11621890847343049
helix_30	0.005	6	150	SG0SPEC	True	weighted_abs_torsion	0.18717384367488915	0.18202799957091576	0.1820280012714993
helix_30	0.005	6	150	TIK	True	abs_torsion	0.18724739338981028	0.1820279995709158	0.18202800127149918
helix_30	0.005	6	150	TIK	True	curvature	0.01529227052907973	0.03431146957197811	0.034311465221316347
helix_30	0.005	6	150	TIK	True	almost_curvature	0.052386955156290035	0.11621892276505952	0.11621890847343049
helix_30	0.005	6	150	TIK	True	weighted_abs_torsion	0.1872465766442619	0.18202799957091576	0.1820280012714993
helix_30	0.005	7	40	FD	False	abs_torsion	0.17898463777085277	0.1820279995709158	0.18304979573217822
helix_30	0.005	7	40	FD	False	curvature	0.030146910513286492	0.03431146957197811	0.031572866407838844
helix_30	0.005	7	40	FD	False	almost_curvature	0.10477525030459671	0.11621892276505952	0.10718758242039733
helix_30	0.005	7	40	FD	False	weighted_abs_torsion	0.17898379685089524	0.18202799957091576	0.1830497957321782
helix_30	0.005	7	40	SG	False	abs_torsion	0.19800787871036796	0.1820279995709158	0.18304979573217822
helix_30	0.005	7	40	SG	False	curvature	0.02326485504141371	0.03431146957197811	0.031572866407838844
helix_30	0.005	7	40	SG	False	almost_curvature	0.10349820337374097	0.11621892276505952	0.10718758242039733
helix_30	0.005	7	40	SG	False	weighted_abs_torsion	0.19800708726384436	0.18202799957091576	0.1830497957321782
helix_30	0.005	7	40	SPEC	False	abs_torsion	0.18304931471093472	0.1820279995709158	0.18304979573217822
helix_30	0.005	7	40	SPEC	False	curvature	0.03157421264089591	0.03431146957197811	0.031572866407838844
helix_30	0.005	7	40	SPEC	False	almost_curvature	0.10719431431707102	0.11621892276505952	0.10718758242039733
helix_30	0.005	7	40	SPEC	False	weighted_abs_torsion	0.1830333375489852	0.18202799957091576	0.1830497957321782
helix_30	0.005	7	40	SG0SPEC	False	abs_torsion	0.1835876385218101	0.1820279995709158	0.18304979573217822
helix_30	0.005	7	40	SG0SPEC	False	curvature	0.03001723703412562	0.03431146957197811	0.031572866407838844
helix_30	0.005	7	40	SG0SPEC	False	almost_curvature	0.10202985608761174	0.11621892276505952	0.10718758242039733
helix_30	0.005	7	40	SG0SPEC	False	weighted_abs_torsion	0.1835594995888911	0.18202799957091576	0.1830497957321782
helix_30	0.005	7	40	TIK	False	abs_torsion	0.18375344904835794	0.1820279995709158	0.18304979573217822
helix_30	0.005	7	40	TIK	False	curvature	0.029519398536730745	0.03431146957197811	0.031572866407838844
helix_30	0.005	7	40	TIK	False	almost_curvature	0.10037450478733327	0.11621892276505952	0.10718758242039733
helix_30	0.005	7	40	TIK	False	weighted_abs_torsion	0.18375275449825224	0.18202799957091576	0.1830497957321782
helix_30	0.005	7	100	FD	False	abs_torsion	0.17803120367068817	0.1820279995709158	0.18202828167367863
helix_30	0.005	7	100	FD	False	curvature	0.032770555969232146	0.03431146957197811	0.034310747849967405
helix_30	0.005	7	100	FD	False	almost_curvature	0.11364951360815043	0.11621892276505952	0.1162165519546412
helix_30	0.005	7	100	FD	False	weighted_abs_torsion	0.17799739928690683	0.18202799957091576	0.1820282816736787
helix_30	0.005	7	100	SG	False	abs_torsion	0.1969624013067114	0.1820279995709158	0.18202828167367863
helix_30	0.005	7	100	SG	False	curvature	0.02529000383422474	0.03431146957197811	0.034310747849967405
helix_30	0.005	7	100	SG	False	almost_curvature	0.11224796782263402	0.11621892276505952	0.1162165519546412
helix_30	0.005	7	100	SG	False	weighted_abs_torsion	0.1969593985838646	0.18202799957091576	0.1820282816736787
helix_30	0.005	7	100	SPEC	False	abs_torsion	0.18202923228174697	0.1820279995709158	0.18202828167367863
helix_30	0.005	7	100	SPEC	False	curvature	0.0343147906217607	0.03431146957197811	0.034310747849967405
helix_30	0.005	7	100	SPEC	False	almost_curvature	0.11623674636405035	0.11621892276505952	0.1162165519546412
helix_30	0.005	7	100	SPEC	False	weighted_abs_torsion	0.18195542406646087	0.18202799957091576	0.1820282816736787
helix_30	0.005	7	100	SG0SPEC	False	abs_torsion	0.18266340735999181	0.1820279995709158	0.18202828167367863
helix_30	0.005	7	100	SG0SPEC	False	curvature	0.032638418075081034	0.03431146957197811	0.034310747849967405
helix_30	0.005	7	100	SG0SPEC	False	almost_curvature	0.11071035050392024	0.11621892276505952	0.1162165519546412
helix_30	0.005	7	100	SG0SPEC	False	weighted_abs_torsion	0.1826436833444722	0.18202799957091576	0.1820282816736787
helix_30	0.005	7	100	TIK	False	abs_torsion	0.18285990429131152	0.1820279995709158	0.18202828167367863
helix_30	0.005	7	100	TIK	False	curvature	0.03210236206053297	0.03431146957197811	0.034310747849967405
helix_30	0.005	7	100	TIK	False	almost_curvature	0.10894182323424081	0.11621892276505952	0.1162165519546412
helix_30	0.005	7	100	TIK	False	weighted_abs_torsion	0.18285801618531453	0.18202799957091576	0.1820282816736787
helix_30	0.005	7	150	FD	False	abs_torsion	0.17803463176820994	0.1820279995709158	0.18202800127149918
helix_30	0.005	7	150	FD	False	curvature	0.032774890513842705	0.03431146957197811	0.034311465221316347
helix_30	0.005	7	150	FD	False	almost_curvature	0.11366060654630826	0.11621892276505952	0.11621890847343049
helix_30	0.005	7	150	FD	False	weighted_abs_torsion	0.17791296573429924	0.18202799957091576	0.1820280012714993
helix_30	0.005	7	150	SG	False	abs_torsion	0.19696158085748663	0.1820279995709158	0.18202800127149918
helix_30	0.005	7	150	SG	False	curvature	0.025290544385390412	0.03431146957197811	0.034311465221316347
helix_30	0.005	7	150	SG	False	almost_curvature	0.11225053360743369	0.11621892276505952	0.11621890847343049
helix_30	0.005	7	150	SG	False	weighted_abs_torsion	0.19695816430460283	0.18202799957091576	0.1820280012714993
helix_30	0.005	7	150	SPEC	False	abs_torsion	0.18203608013852607	0.1820279995709158	0.18202800127149918
helix_30	0.005	7	150	SPEC	False	curvature	0.03433652108030444	0.03431146957197811	0.034311465221316347
helix_30	0.005	7	150	SPEC	False	almost_curvature	0.1162615272723036	0.11621892276505952	0.11621890847343049
helix_30	0.005	7	150	SPEC	False	weighted_abs_torsion	0.18138913471948695	0.18202799957091576	0.1820280012714993
helix_30	0.005	7	150	SG0SPEC	False	abs_torsion	0.18266177239678807	0.1820279995709158	0.18202800127149918
helix_30	0.005	7	150	SG0SPEC	False	curvature	0.03263956988393578	0.03431146957197811	0.034311465221316347
helix_30	0.005	7	150	SG0SPEC	False	almost_curvature	0.11071199371844712	0.11621892276505952	0.11621890847343049
helix_30	0.005	7	150	SG0SPEC	False	weighted_abs_torsion	0.18262964706538956	0.18202799957091576	0.1820280012714993
helix_30	0.005	7	150	TIK	False	abs_torsion	0.18285971627702288	0.1820279995709158	0.18202800127149918
helix_30	0.005	7	150	TIK	False	curvature	0.03210303983330124	0.03431146957197811	0.034311465221316347
helix_30	0.005	7	150	TIK	False	almost_curvature	0.10894412976061829	0.11621892276505952	0.11621890847343049
helix_30	0.005	7	150	TIK	False	weighted_abs_torsion	0.1828578019433067	0.18202799957091576	0.1820280012714993
helix_30	0.005	7	150	FD	True	abs_torsion	0.1870864770139174	0.1820279995709158	0.18202800127149918
helix_30	0.005	7	150	FD	True	curvature	0.016168715855717858	0.03431146957197811	0.034311465221316347
helix_30	0.005	7	150	FD	True	almost_curvature	0.05537424361338421	0.11621892276505952	0.11621890847343049
helix_30	0.005	7	150	FD	True	weighted_abs_torsion	0.18708528727031865	0.18202799957091576	0.1820280012714993
helix_30	0.005	7	150	SG	True	abs_torsion	0.18777877877950597	0.1820279995709158	0.18202800127149918
helix_30	0.005	7	150	SG	True	curvature	0.01607307267302382	0.03431146957197811	0.034311465221316347
helix_30	0.005	7	150	SG	True	almost_curvature	0.05457134558048882	0.11621892276505952	0.11621890847343049
helix_30	0.005	7	150	SG	True	weighted_abs_torsion	0.18777764770230276	0.18202799957091576	0.1820280012714993
helix_30	0.005	7	150	SPEC	True	abs_torsion	0.1870981192341467	0.1820279995709158	0.18202800127149918
helix_30	0.005	7	150	SPEC	True	curvature	0.016170743409441288	0.03431146957197811	0.034311465221316347
helix_30	0.005	7	150	SPEC	True	almost_curvature	0.0553777965544356	0.11621892276505952	0.11621890847343049
helix_30	0.005	7	150	SPEC	True	weighted_abs_torsion	0.18709692819560678	0.18202799957091576	0.1820280012714993
helix_30	0.005	7	150	SG0SPEC	True	abs_torsion	0.18717416392982295	0.1820279995709158	0.18202800127149918
helix_30	0.005	7	150	SG0SPEC	True	curvature	0.01572785044093327	0.03431146957197811	0.034311465221316347
helix_30	0.005	7	150	SG0SPEC	True	almost_curvature	0.05386921528343492	0.11621892276505952	0.11621890847343049
helix_30	0.005	7	150	SG0SPEC	True	weighted_abs_torsion	0.18717313414324846	0.18202799957091576	0.1820280012714993
helix_30	0.005	7	150	TIK	True	abs_torsion	0.18724673309841272	0.1820279995709158	0.18202800127149918
helix_30	0.005	7	150	TIK	True	curvature	0.015292809208515877	0.03431146957197811	0.034311465221316347
helix_30	0.005	7	150	TIK	True	almost_curvature	0.05238666640090753	0.11621892276505952	0.11621890847343049
helix_30	0.005	7	150	TIK	True	weighted_abs_torsion	0.1872458706319995	0.18202799957091576	0.1820280012714993
helix_30	0.005	8	40	FD	False	abs_torsion	0.1789835890650374	0.1820279995709158	0.18304979573217822
helix_30	0.005	8	40	FD	False	curvature	0.030148203093832655	0.03431146957197811	0.031572866407838844
helix_30	0.005	8	40	FD	False	almost_curvature	0.10478114675437686	0.11621892276505952	0.10718758242039733
helix_30	0.005	8	40	FD	False	weighted_abs_torsion	0.17898267602272885	0.18202799957091576	0.1830497957321782
helix_30	0.005	8	40	SG	False	abs_torsion	0.19800666162876088	0.1820279995709158	0.18304979573217822
helix_30	0.005	8	40	SG	False	curvature	0.02326586798666062	0.03431146957197811	0.031572866407838844
helix_30	0.005	8	40	SG	False	almost_curvature	0.10350411164349194	0.11621892276505952	0.10718758242039733
helix_30	0.005	8	40	SG	False	weighted_abs_torsion	0.19800578703393665	0.18202799957091576	0.1830497957321782
helix_30	0.005	8	40	SPEC	False	abs_torsion	0.18304821516866251	0.1820279995709158	0.18304979573217822
helix_30	0.005	8	40	SPEC	False	curvature	0.031575560602812594	0.03431146957197811	0.031572866407838844
helix_30	0.005	8	40	SPEC	False	almost_curvature	0.10720034424091332	0.11621892276505952	0.10718758242039733
helix_30	0.005	8	40	SPEC	False	weighted_abs_torsion	0.18303210446029128	0.18202799957091576	0.1830497957321782
helix_30	0.005	8	40	SG0SPEC	False	abs_torsion	0.18358659530379243	0.1820279995709158	0.18304979573217822
helix_30	0.005	8	40	SG0SPEC	False	curvature	0.030018527352056016	0.03431146957197811	0.031572866407838844
helix_30	0.005	8	40	SG0SPEC	False	almost_curvature	0.10203572932457042	0.11621892276505952	0.10718758242039733
helix_30	0.005	8	40	SG0SPEC	False	weighted_abs_torsion	0.1835583425176705	0.18202799957091576	0.1830497957321782
helix_30	0.005	8	40	TIK	False	abs_torsion	0.1837524659945001	0.1820279995709158	0.18304979573217822
helix_30	0.005	8	40	TIK	False	curvature	0.029520662438943822	0.03431146957197811	0.031572866407838844
helix_30	0.005	8	40	TIK	False	almost_curvature	0.10038031224161585	0.11621892276505952	0.10718758242039733
helix_30	0.005	8	40	TIK	False	weighted_abs_torsion	0.18375169162388427	0.18202799957091576	0.1830497957321782
helix_30	0.005	8	100	FD	False	abs_torsion	0.1780314709286526	0.1820279995709158	0.18202828167367863
helix_30	0.005	8	100	FD	False	curvature	0.03277215234329499	0.03431146957197811	0.034310747849967405
helix_30	0.005	8	100	FD	False	almost_curvature	0.11364181122314716	0.11621892276505952	0.1162165519546412
helix_30	0.005	8	100	FD	False	weighted_abs_torsion	0.17799788530063787	0.18202799957091576	0.1820282816736787
helix_30	0.005	8	100	SG	False	abs_torsion	0.1969614631790625	0.1820279995709158	0.18202828167367863
helix_30	0.005	8	100	SG	False	curvature	0.025291150528775477	0.03431146957197811	0.034310747849967405
helix_30	0.005	8	100	SG	False	almost_curvature	0.11225120964423856	0.11621892276505952	0.1162165519546412
helix_30	0.005	8	100	SG	False	weighted_abs_torsion	0.19695857488630394	0.18202799957091576	0.1820282816736787
helix_30	0.005	8	100	SPEC	False	abs_torsion	0.18202980545386602	0.1820279995709158	0.18202828167367863
helix_30	0.005	8	100	SPEC	False	curvature	0.03431651863104301	0.03431146957197811	0.034310747849967405
helix_30	0.005	8	100	SPEC	False	almost_curvature	0.11622548232983211	0.11621892276505952	0.1162165519546412
helix_30	0.005	8	100	SPEC	False	weighted_abs_torsion	0.18195508211038694	0.18202799957091576	0.1820282816736787
helix_30	0.005	8	100	SG0SPEC	False	abs_torsion	0.18266231511552936	0.1820279995709158	0.18202828167367863
helix_30	0.005	8	100	SG0SPEC	False	curvature	0.032639970520345216	0.03431146957197811	0.034310747849967405
helix_30	0.005	8	100	SG0SPEC	False	almost_curvature	0.11071839180745274	0.11621892276505952	0.1162165519546412
helix_30	0.005	8	100	SG0SPEC	False	weighted_abs_torsion	0.18264228730117704	0.18202799957091576	0.1820282816736787
helix_30	0.005	8	100	TIK	False	abs_torsion	0.18285862367050704	0.1820279995709158	0.18202828167367863
helix_30	0.005	8	100	TIK	False	curvature	0.0321037616945722	0.03431146957197811	0.034310747849967405
helix_30	0.005	8	100	TIK	False	almost_curvature	0.10894715650576008	0.11621892276505952	0.1162165519546412
helix_30	0.005	8	100	TIK	False	weighted_abs_torsion	0.18285664036215052	0.18202799957091576	0.1820282816736787
helix_30	0.005	8	150	FD	False	abs_torsion	0.1780366947927425	0.1820279995709158	0.18202800127149918
helix_30	0.005	8	150	FD	False	curvature	0.03277651889161643	0.03431146957197811	0.034311465221316347
helix_30	0.005	8	150	FD	False	almost_curvature	0.11365040863595	0.11621892276505952	0.11621890847343049
helix_30	0.005	8	150	FD	False	weighted_abs_torsion	0.17791068873272003	0.18202799957091576	0.1820280012714993
helix_30	0.005	8	150	SG	False	abs_torsion	0.1969606362442967	0.1820279995709158	0.18202800127149918
helix_30	0.005	8	150	SG	False	curvature	0.02529170309097818	0.03431146957197811	0.034311465221316347
helix_30	0.005	8	150	SG	False	almost_curvature	0.1122535438077631	0.11621892276505952	0.11621890847343049
helix_30	0.005	8	150	SG	False	weighted_abs_torsion	0.19695734339453846	0.18202799957091576	0.1820280012714993
helix_30	0.005	8	150	SPEC	False	abs_torsion	0.18203689229687564	0.1820279995709158	0.18202800127149918
helix_30	0.005	8	150	SPEC	False	curvature	0.03433895209331392	0.03431146957197811	0.034311465221316347
helix_30	0.005	8	150	SPEC	False	almost_curvature	0.11625303982255698	0.11621892276505952	0.11621890847343049
helix_30	0.005	8	150	SPEC	False	weighted_abs_torsion	0.18142600069430562	0.18202799957091576	0.1820280012714993
helix_30	0.005	8	150	SG0SPEC	False	abs_torsion	0.18266097736652895	0.1820279995709158	0.18202800127149918
helix_30	0.005	8	150	SG0SPEC	False	curvature	0.03264127020648983	0.03431146957197811	0.034311465221316347
helix_30	0.005	8	150	SG0SPEC	False	almost_curvature	0.11072320082242149	0.11621892276505952	0.11621890847343049
helix_30	0.005	8	150	SG0SPEC	False	weighted_abs_torsion	0.18262975986353755	0.18202799957091576	0.1820280012714993
helix_30	0.005	8	150	TIK	False	abs_torsion	0.18285843492953052	0.1820279995709158	0.18202800127149918
helix_30	0.005	8	150	TIK	False	curvature	0.032104438571806115	0.03431146957197811	0.034311465221316347
helix_30	0.005	8	150	TIK	False	almost_curvature	0.10894935185849013	0.11621892276505952	0.11621890847343049
helix_30	0.005	8	150	TIK	False	weighted_abs_torsion	0.18285642550865022	0.18202799957091576	0.1820280012714993
helix_30	0.005	8	150	FD	True	abs_torsion	0.18708541927525318	0.1820279995709158	0.18202800127149918
helix_30	0.005	8	150	FD	True	curvature	0.016169485529389654	0.03431146957197811	0.034311465221316347
helix_30	0.005	8	150	FD	True	almost_curvature	0.055377463831520986	0.11621892276505952	0.11621890847343049
helix_30	0.005	8	150	FD	True	weighted_abs_torsion	0.18708414854218394	0.18202799957091576	0.1820280012714993
helix_30	0.005	8	150	SG	True	abs_torsion	0.18777772068664098	0.1820279995709158	0.18202800127149918
helix_30	0.005	8	150	SG	True	curvature	0.01607383670582442	0.03431146957197811	0.034311465221316347
helix_30	0.005	8	150	SG	True	almost_curvature	0.05457457051691701	0.11621892276505952	0.11621890847343049
helix_30	0.005	8	150	SG	True	weighted_abs_torsion	0.1877765124978621	0.18202799957091576	0.1820280012714993
helix_30	0.005	8	150	SPEC	True	abs_torsion	0.1870970619331161	0.1820279995709158	0.18202800127149918
helix_30	0.005	8	150	SPEC	True	curvature	0.016171513198497217	0.03431146957197811	0.034311465221316347
helix_30	0.005	8	150	SPEC	True	almost_curvature	0.05538101658677221	0.11621892276505952	0.11621890847343049
helix_30	0.005	8	150	SPEC	True	weighted_abs_torsion	0.18709578986046316	0.18202799957091576	0.1820280012714993
helix_30	0.005	8	150	SG0SPEC	True	abs_torsion	0.18717310418183514	0.1820279995709158	0.18202800127149918
helix_30	0.005	8	150	SG0SPEC	True	curvature	0.015728598571411602	0.03431146957197811	0.034311465221316347
helix_30	0.005	8	150	SG0SPEC	True	almost_curvature	0.05387243554548462	0.11621892276505952	0.11621890847343049
helix_30	0.005	8	150	SG0SPEC	True	weighted_abs_torsion	0.18717200354496732	0.18202799957091576	0.1820280012714993
helix_30	0.005	8	150	TIK	True	abs_torsion	0.18724578265866748	0.1820279995709158	0.18202800127149918
helix_30	0.005	8	150	TIK	True	curvature	0.015293537258755105	0.03431146957197811	0.034311465221316347
helix_30	0.005	8	150	TIK	True	almost_curvature	0.05238987800658898	0.11621892276505952	0.11621890847343049
helix_30	0.005	8	150	TIK	True	weighted_abs_torsion	0.18724485356502585	0.18202799957091576	0.1820280012714993
helix_30	0.005	9	40	FD	False	abs_torsion	0.1789854446981925	0.1820279995709158	0.18304979573217822
helix_30	0.005	9	40	FD	False	curvature	0.03014432585871061	0.03431146957197811	0.031572866407838844
helix_30	0.005	9	40	FD	False	almost_curvature	0.10474398409244162	0.11621892276505952	0.10718758242039733
helix_30	0.005	9	40	FD	False	weighted_abs_torsion	0.17898459730716604	0.18202799957091576	0.1830497957321782
helix_30	0.005	9	40	SG	False	abs_torsion	0.1980086971254471	0.1820279995709158	0.18304979573217822
helix_30	0.005	9	40	SG	False	curvature	0.0232628590937022	0.03431146957197811	0.031572866407838844
helix_30	0.005	9	40	SG	False	almost_curvature	0.10346668728407171	0.11621892276505952	0.10718758242039733
helix_30	0.005	9	40	SG	False	weighted_abs_torsion	0.19800788601871575	0.18202799957091576	0.1830497957321782
helix_30	0.005	9	40	SPEC	False	abs_torsion	0.18305021539231667	0.1820279995709158	0.18304979573217822
helix_30	0.005	9	40	SPEC	False	curvature	0.03157151368785497	0.03431146957197811	0.031572866407838844
helix_30	0.005	9	40	SPEC	False	almost_curvature	0.10716246698856134	0.11621892276505952	0.10718758242039733
helix_30	0.005	9	40	SPEC	False	weighted_abs_torsion	0.18303424197735046	0.18202799957091576	0.1830497957321782
helix_30	0.005	9	40	SG0SPEC	False	abs_torsion	0.18358841706976534	0.1820279995709158	0.18304979573217822
helix_30	0.005	9	40	SG0SPEC	False	curvature	0.030014653449354084	0.03431146957197811	0.031572866407838844
helix_30	0.005	9	40	SG0SPEC	False	almost_curvature	0.10199948486382937	0.11621892276505952	0.10718758242039733
helix_30	0.005	9	40	SG0SPEC	False	weighted_abs_torsion	0.1835603581328159	0.18202799957091576	0.1830497957321782
helix_30	0.005	9	40	TIK	False	abs_torsion	0.18375416606316064	0.1820279995709158	0.18304979573217822
helix_30	0.005	9	40	TIK	False	curvature	0.029516839365811166	0.03431146957197811	0.031572866407838844
helix_30	0.005	9	40	TIK	False	almost_curvature	0.10034465130499043	0.11621892276505952	0.10718758242039733
helix_30	0.005	9	40	TIK	False	weighted_abs_torsion	0.18375345172946833	0.18202799957091576	0.1830497957321782
helix_30	0.005	9	100	FD	False	abs_torsion	0.1780311217528215	0.1820279995709158	0.18202828167367863
helix_30	0.005	9	100	FD	False	curvature	0.032767480788551934	0.03431146957197811	0.034310747849967405
helix_30	0.005	9	100	FD	False	almost_curvature	0.11361176835936766	0.11621892276505952	0.1162165519546412
helix_30	0.005	9	100	FD	False	weighted_abs_torsion	0.17799722613243296	0.18202799957091576	0.1820282816736787
helix_30	0.005	9	100	SG	False	abs_torsion	0.19696304427485575	0.1820279995709158	0.18202828167367863
helix_30	0.005	9	100	SG	False	curvature	0.025287828484801572	0.03431146957197811	0.034310747849967405
helix_30	0.005	9	100	SG	False	almost_curvature	0.11221183656157196	0.11621892276505952	0.1162165519546412
helix_30	0.005	9	100	SG	False	weighted_abs_torsion	0.19696039747640354	0.18202799957091576	0.1820282816736787
helix_30	0.005	9	100	SPEC	False	abs_torsion	0.182026774589715	0.1820279995709158	0.18202828167367863
helix_30	0.005	9	100	SPEC	False	curvature	0.034311546587016385	0.03431146957197811	0.034310747849967405
helix_30	0.005	9	100	SPEC	False	almost_curvature	0.11619778535514909	0.11621892276505952	0.1162165519546412
helix_30	0.005	9	100	SPEC	False	weighted_abs_torsion	0.1819519424524387	0.18202799957091576	0.1820282816736787
helix_30	0.005	9	100	SG0SPEC	False	abs_torsion	0.18266520989474883	0.1820279995709158	0.18202828167367863
helix_30	0.005	9	100	SG0SPEC	False	curvature	0.03263558590496677	0.03431146957197811	0.034310747849967405
helix_30	0.005	9	100	SG0SPEC	False	almost_curvature	0.11067693015266301	0.11621892276505952	0.1162165519546412
helix_30	0.005	9	100	SG0SPEC	False	weighted_abs_torsion	0.1826461163178458	0.18202799957091576	0.1820282816736787
helix_30	0.005	9	100	TIK	False	abs_torsion	0.1828608040855	0.1820279995709158	0.18202828167367863
helix_30	0.005	9	100	TIK	False	curvature	0.03209960010865636	0.03431146957197811	0.034310747849967405
helix_30	0.005	9	100	TIK	False	almost_curvature	0.1089088297437803	0.11621892276505952	0.1162165519546412
helix_30	0.005	9	100	TIK	False	weighted_abs_torsion	0.182858971085069	0.18202799957091576	0.1820282816736787
helix_30	0.005	9	150	FD	False	abs_torsion	0.17802759895116352	0.1820279995709158	0.18202800127149918
helix_30	0.005	9	150	FD	False	curvature	0.032771924330434556	0.03431146957197811	0.034311465221316347
helix_30	0.005	9	150	FD	False	almost_curvature	0.11362071280504621	0.11621892276505952	0.11621890847343049
helix_30	0.005	9	150	FD	False	weighted_abs_torsion	0.17792316469636235	0.18202799957091576	0.1820280012714993
helix_30	0.005	9	150	SG	False	abs_torsion	0.19696248159140542	0.1820279995709158	0.18202800127149918
helix_30	0.005	9	150	SG	False	curvature	0.025288381203272804	0.03431146957197811	0.034311465221316347
helix_30	0.005	9	150	SG	False	almost_curvature	0.11221407557721592	0.11621892276505952	0.11621890847343049
helix_30	0.005	9	150	SG	False	weighted_abs_torsion	0.19695946276129395	0.18202799957091576	0.1820280012714993
helix_30	0.005	9	150	SPEC	False	abs_torsion	0.18201857036187852	0.1820279995709158	0.18202800127149918
helix_30	0.005	9	150	SPEC	False	curvature	0.0343350149150352	0.03431146957197811	0.034311465221316347
helix_30	0.005	9	150	SPEC	False	almost_curvature	0.11621917100618698	0.11621892276505952	0.11621890847343049
helix_30	0.005	9	150	SPEC	False	weighted_abs_torsion	0.18161594266438832	0.18202799957091576	0.1820280012714993
helix_30	0.005	9	150	SG0SPEC	False	abs_torsion	0.1826653177157915	0.1820279995709158	0.18202800127149918
helix_30	0.005	9	150	SG0SPEC	False	curvature	0.03263686647252861	0.03431146957197811	0.034311465221316347
helix_30	0.005	9	150	SG0SPEC	False	almost_curvature	0.11067778724038979	0.11621892276505952	0.11621890847343049
helix_30	0.005	9	150	SG0SPEC	False	weighted_abs_torsion	0.18263829851333374	0.18202799957091576	0.1820280012714993
helix_30	0.005	9	150	TIK	False	abs_torsion	0.18286055365930573	0.1820279995709158	0.18202800127149918
helix_30	0.005	9	150	TIK	False	curvature	0.032100275276657056	0.03431146957197811	0.034311465221316347
helix_30	0.005	9	150	TIK	False	almost_curvature	0.10891110644121031	0.11621892276505952	0.11621890847343049
helix_30	0.005	9	150	TIK	False	weighted_abs_torsion	0.18285869583748302	0.18202799957091576	0.1820280012714993
helix_30	0.005	9	150	FD	True	abs_torsion	0.18708642297596775	0.1820279995709158	0.18202800127149918
helix_30	0.005	9	150	FD	True	curvature	0.016167284833926744	0.03431146957197811	0.034311465221316347
helix_30	0.005	9	150	FD	True	almost_curvature	0.05535720006635924	0.11621892276505952	0.11621890847343049
helix_30	0.005	9	150	FD	True	weighted_abs_torsion	0.18708523815539937	0.18202799957091576	0.1820280012714993
helix_30	0.005	9	150	SG	True	abs_torsion	0.18777869474621645	0.1820279995709158	0.18202800127149918
helix_30	0.005	9	150	SG	True	curvature	0.016071652432542133	0.03431146957197811	0.034311465221316347
helix_30	0.005	9	150	SG	True	almost_curvature	0.05455461053461858	0.11621892276505952	0.11621890847343049
helix_30	0.005	9	150	SG	True	weighted_abs_torsion	0.18777756525587921	0.18202799957091576	0.1820280012714993
helix_30	0.005	9	150	SPEC	True	abs_torsion	0.18709806510192917	0.1820279995709158	0.18202800127149918
helix_30	0.005	9	150	SPEC	True	curvature	0.016169312164189115	0.03431146957197811	0.034311465221316347
helix_30	0.005	9	150	SPEC	True	almost_curvature	0.05536075179033276	0.11621892276505952	0.11621890847343049
helix_30	0.005	9	150	SPEC	True	weighted_abs_torsion	0.1870968790646903	0.18202799957091576	0.1820280012714993
helix_30	0.005	9	150	SG0SPEC	True	abs_torsion	0.18717407252966034	0.1820279995709158	0.18202800127149918
helix_30	0.005	9	150	SG0SPEC	True	curvature	0.015726462720959018	0.03431146957197811	0.034311465221316347
helix_30	0.005	9	150	SG0SPEC	True	almost_curvature	0.053852712887131164	0.11621892276505952	0.11621890847343049
helix_30	0.005	9	150	SG0SPEC	True	weighted_abs_torsion	0.1871730409807866	0.18202799957091576	0.1820280012714993
helix_30	0.005	9	150	TIK	True	abs_torsion	0.1872466129541498	0.1820279995709158	0.18202800127149918
helix_30	0.005	9	150	TIK	True	curvature	0.015291458188654107	0.03431146957197811	0.034311465221316347
helix_30	0.005	9	150	TIK	True	almost_curvature	0.052370718724835987	0.11621892276505952	0.11621890847343049
helix_30	0.005	9	150	TIK	True	weighted_abs_torsion	0.18724573908379932	0.18202799957091576	0.1820280012714993
helix_30	0.005	10	40	FD	False	abs_torsion	0.17898512581024711	0.1820279995709158	0.18304979573217822
helix_30	0.005	10	40	FD	False	curvature	0.030145749094661382	0.03431146957197811	0.031572866407838844
helix_30	0.005	10	40	FD	False	almost_curvature	0.10477130242339126	0.11621892276505952	0.10718758242039733
helix_30	0.005	10	40	FD	False	weighted_abs_torsion	0.17898428060604019	0.18202799957091576	0.1830497957321782
helix_30	0.005	10	40	SG	False	abs_torsion	0.19800836559063953	0.1820279995709158	0.18304979573217822
helix_30	0.005	10	40	SG	False	curvature	0.023263966482319827	0.03431146957197811	0.031572866407838844
helix_30	0.005	10	40	SG	False	almost_curvature	0.10349434826068173	0.11621892276505952	0.10718758242039733
helix_30	0.005	10	40	SG	False	weighted_abs_torsion	0.19800755311223908	0.18202799957091576	0.1830497957321782
helix_30	0.005	10	40	SPEC	False	abs_torsion	0.18304983701800695	0.1820279995709158	0.18304979573217822
helix_30	0.005	10	40	SPEC	False	curvature	0.03157299841569953	0.03431146957197811	0.031572866407838844
helix_30	0.005	10	40	SPEC	False	almost_curvature	0.10719026581140718	0.11621892276505952	0.10718758242039733
helix_30	0.005	10	40	SPEC	False	weighted_abs_torsion	0.1830337961132625	0.18202799957091576	0.1830497957321782
helix_30	0.005	10	40	SG0SPEC	False	abs_torsion	0.18358812285508658	0.1820279995709158	0.18304979573217822
helix_30	0.005	10	40	SG0SPEC	False	curvature	0.030016075123131657	0.03431146957197811	0.031572866407838844
helix_30	0.005	10	40	SG0SPEC	False	almost_curvature	0.10202611176360224	0.11621892276505952	0.10718758242039733
helix_30	0.005	10	40	SG0SPEC	False	weighted_abs_torsion	0.18355988304281548	0.18202799957091576	0.1830497957321782
helix_30	0.005	10	40	TIK	False	abs_torsion	0.1837539087624406	0.1820279995709158	0.18304979573217822
helix_30	0.005	10	40	TIK	False	curvature	0.029518249893011307	0.03431146957197811	0.031572866407838844
helix_30	0.005	10	40	TIK	False	almost_curvature	0.1003708795447885	0.11621892276505952	0.10718758242039733
helix_30	0.005	10	40	TIK	False	weighted_abs_torsion	0.18375319298564466	0.18202799957091576	0.1830497957321782
helix_30	0.005	10	100	FD	False	abs_torsion	0.17802829607376616	0.1820279995709158	0.18202828167367863
helix_30	0.005	10	100	FD	False	curvature	0.0327696873943496	0.03431146957197811	0.034310747849967405
helix_30	0.005	10	100	FD	False	almost_curvature	0.11363915644949708	0.11621892276505952	0.1162165519546412
helix_30	0.005	10	100	FD	False	weighted_abs_torsion	0.17799493951150477	0.18202799957091576	0.1820282816736787
helix_30	0.005	10	100	SG	False	abs_torsion	0.19696262690779054	0.1820279995709158	0.18202828167367863
helix_30	0.005	10	100	SG	False	curvature	0.025289102212762638	0.03431146957197811	0.034310747849967405
helix_30	0.005	10	100	SG	False	almost_curvature	0.112241960981393	0.11621892276505952	0.1162165519546412
helix_30	0.005	10	100	SG	False	weighted_abs_torsion	0.19695970353566764	0.18202799957091576	0.1820282816736787
helix_30	0.005	10	100	SPEC	False	abs_torsion	0.1820231907055544	0.1820279995709158	0.18202828167367863
helix_30	0.005	10	100	SPEC	False	curvature	0.03431399098124883	0.03431146957197811	0.034310747849967405
helix_30	0.005	10	100	SPEC	False	almost_curvature	0.11622504616341016	0.11621892276505952	0.1162165519546412
helix_30	0.005	10	100	SPEC	False	weighted_abs_torsion	0.18195060726569903	0.18202799957091576	0.1820282816736787
helix_30	0.005	10	100	SG0SPEC	False	abs_torsion	0.1826641686241503	0.1820279995709158	0.18202828167367863
helix_30	0.005	10	100	SG0SPEC	False	curvature	0.03263724828238107	0.03431146957197811	0.034310747849967405
helix_30	0.005	10	100	SG0SPEC	False	almost_curvature	0.11070679887252902	0.11621892276505952	0.1162165519546412
helix_30	0.005	10	100	SG0SPEC	False	weighted_abs_torsion	0.18264445157134498	0.18202799957091576	0.1820282816736787
helix_30	0.005	10	100	TIK	False	abs_torsion	0.18286027475466113	0.1820279995709158	0.18202828167367863
helix_30	0.005	10	100	TIK	False	curvature	0.032101169608285476	0.03431146957197811	0.034310747849967405
helix_30	0.005	10	100	TIK	False	almost_curvature	0.10893726145167391	0.11621892276505952	0.1162165519546412
helix_30	0.005	10	100	TIK	False	weighted_abs_torsion	0.1828583897577868	0.18202799957091576	0.1820282816736787
helix_30	0.005	10	150	FD	False	abs_torsion	0.17802424431134212	0.1820279995709158	0.18202800127149918
helix_30	0.005	10	150	FD	False	curvature	0.032773744879278394	0.03431146957197811	0.034311465221316347
helix_30	0.005	10	150	FD	False	almost_curvature	0.1136503000101583	0.11621892276505952	0.11621890847343049
helix_30	0.005	10	150	FD	False	weighted_abs_torsion	0.17790924543521042	0.18202799957091576	0.1820280012714993
helix_30	0.005	10	150	SG	False	abs_torsion	0.19696273007712656	0.1820279995709158	0.18202800127149918
helix_30	0.005	10	150	SG	False	curvature	0.02528964446885062	0.03431146957197811	0.034311465221316347
helix_30	0.005	10	150	SG	False	almost_curvature	0.11224403413110864	0.11621892276505952	0.11621890847343049
helix_30	0.005	10	150	SG	False	weighted_abs_torsion	0.1969592957494374	0.18202799957091576	0.1820280012714993
helix_30	0.005	10	150	SPEC	False	abs_torsion	0.18200780987082288	0.1820279995709158	0.18202800127149918
helix_30	0.005	10	150	SPEC	False	curvature	0.03433498275501603	0.03431146957197811	0.034311465221316347
helix_30	0.005	10	150	SPEC	False	almost_curvature	0.11624930090675736	0.11621892276505952	0.11621890847343049
helix_30	0.005	10	150	SPEC	False	weighted_abs_torsion	0.18141230361159819	0.18202799957091576	0.1820280012714993
helix_30	0.005	10	150	SG0SPEC	False	abs_torsion	0.18266537689220771	0.1820279995709158	0.18202800127149918
helix_30	0.005	10	150	SG0SPEC	False	curvature	0.0326384371056171	0.03431146957197811	0.034311465221316347
helix_30	0.005	10	150	SG0SPEC	False	almost_curvature	0.11070911431155628	0.11621892276505952	0.11621890847343049
helix_30	0.005	10	150	SG0SPEC	False	weighted_abs_torsion	0.18263392621878824	0.18202799957091576	0.1820280012714993
helix_30	0.005	10	150	TIK	False	abs_torsion	0.18285998977715928	0.1820279995709158	0.18202800127149918
helix_30	0.005	10	150	TIK	False	curvature	0.032101848775679474	0.03431146957197811	0.034311465221316347
helix_30	0.005	10	150	TIK	False	almost_curvature	0.10893952088039904	0.11621892276505952	0.11621890847343049
helix_30	0.005	10	150	TIK	False	weighted_abs_torsion	0.18285807943562302	0.18202799957091576	0.1820280012714993
helix_30	0.005	10	150	FD	True	abs_torsion	0.18708657374499962	0.1820279995709158	0.18202800127149918
helix_30	0.005	10	150	FD	True	curvature	0.01616810311329281	0.03431146957197811	0.034311465221316347
helix_30	0.005	10	150	FD	True	almost_curvature	0.05537256581946862	0.11621892276505952	0.11621890847343049
helix_30	0.005	10	150	FD	True	weighted_abs_torsion	0.18708537658730792	0.18202799957091576	0.1820280012714993
helix_30	0.005	10	150	SG	True	abs_torsion	0.18777890017915988	0.1820279995709158	0.18202800127149918
helix_30	0.005	10	150	SG	True	curvature	0.016072460949456725	0.03431146957197811	0.034311465221316347
helix_30	0.005	10	150	SG	True	almost_curvature	0.05456974333634437	0.11621892276505952	0.11621890847343049
helix_30	0.005	10	150	SG	True	weighted_abs_torsion	0.18777776404163987	0.18202799957091576	0.1820280012714993
helix_30	0.005	10	150	SPEC	True	abs_torsion	0.18709821554306497	0.1820279995709158	0.18202800127149918
helix_30	0.005	10	150	SPEC	True	curvature	0.01617013062877863	0.03431146957197811	0.034311465221316347
helix_30	0.005	10	150	SPEC	True	almost_curvature	0.0553761183792725	0.11621892276505952	0.11621890847343049
helix_30	0.005	10	150	SPEC	True	weighted_abs_torsion	0.18709701707116003	0.18202799957091576	0.1820280012714993
helix_30	0.005	10	150	SG0SPEC	True	abs_torsion	0.18717428975746556	0.1820279995709158	0.18202800127149918
helix_30	0.005	10	150	SG0SPEC	True	curvature	0.015727249928229794	0.03431146957197811	0.034311465221316347
helix_30	0.005	10	150	SG0SPEC	True	almost_curvature	0.05386767281828219	0.11621892276505952	0.11621890847343049
helix_30	0.005	10	150	SG0SPEC	True	weighted_abs_torsion	0.18717325657462236	0.18202799957091576	0.1820280012714993
helix_30	0.005	10	150	TIK	True	abs_torsion	0.18724684416368195	0.1820279995709158	0.18202800127149918
helix_30	0.005	10	150	TIK	True	curvature	0.015292222491459125	0.03431146957197811	0.034311465221316347
helix_30	0.005	10	150	TIK	True	almost_curvature	0.05238525987927054	0.11621892276505952	0.11621890847343049
helix_30	0.005	10	150	TIK	True	weighted_abs_torsion	0.18724597168416585	0.18202799957091576	0.1820280012714993
helix_30	0.005	11	40	FD	False	abs_torsion	0.17898578188312741	0.1820279995709158	0.18304979573217822
helix_30	0.005	11	40	FD	False	curvature	0.030143868435294856	0.03431146957197811	0.031572866407838844
helix_30	0.005	11	40	FD	False	almost_curvature	0.10477318918674455	0.11621892276505952	0.10718758242039733
helix_30	0.005	11	40	FD	False	weighted_abs_torsion	0.1789848652648257	0.18202799957091576	0.1830497957321782
helix_30	0.005	11	40	SG	False	abs_torsion	0.1980089971987782	0.1820279995709158	0.18304979573217822
helix_30	0.005	11	40	SG	False	curvature	0.023262509116824703	0.03431146957197811	0.031572866407838844
helix_30	0.005	11	40	SG	False	almost_curvature	0.10349644580947723	0.11621892276505952	0.10718758242039733
helix_30	0.005	11	40	SG	False	weighted_abs_torsion	0.1980081098215612	0.18202799957091576	0.1830497957321782
helix_30	0.005	11	40	SPEC	False	abs_torsion	0.18305058844520603	0.1820279995709158	0.18304979573217822
helix_30	0.005	11	40	SPEC	False	curvature	0.0315710348512515	0.03431146957197811	0.031572866407838844
helix_30	0.005	11	40	SPEC	False	almost_curvature	0.10719220144503111	0.11621892276505952	0.10718758242039733
helix_30	0.005	11	40	SPEC	False	weighted_abs_torsion	0.1830345980909191	0.18202799957091576	0.1830497957321782
helix_30	0.005	11	40	SG0SPEC	False	abs_torsion	0.1835887158639277	0.1820279995709158	0.18304979573217822
helix_30	0.005	11	40	SG0SPEC	False	curvature	0.030014196192083988	0.03431146957197811	0.031572866407838844
helix_30	0.005	11	40	SG0SPEC	False	almost_curvature	0.10202785911711756	0.11621892276505952	0.10718758242039733
helix_30	0.005	11	40	SG0SPEC	False	weighted_abs_torsion	0.18356065739560387	0.18202799957091576	0.1830497957321782
helix_30	0.005	11	40	TIK	False	abs_torsion	0.1837543969471681	0.1820279995709158	0.18304979573217822
helix_30	0.005	11	40	TIK	False	curvature	0.02951639402164551	0.03431146957197811	0.031572866407838844
helix_30	0.005	11	40	TIK	False	almost_curvature	0.1003725648933536	0.11621892276505952	0.10718758242039733
helix_30	0.005	11	40	TIK	False	weighted_abs_torsion	0.18375360106266705	0.18202799957091576	0.1830497957321782
helix_30	0.005	11	100	FD	False	abs_torsion	0.17803301850568148	0.1820279995709158	0.18202828167367863
helix_30	0.005	11	100	FD	False	curvature	0.03276719408561479	0.03431146957197811	0.034310747849967405
helix_30	0.005	11	100	FD	False	almost_curvature	0.113638405990278	0.11621892276505952	0.1162165519546412
helix_30	0.005	11	100	FD	False	weighted_abs_torsion	0.1780018487144401	0.18202799957091576	0.1820282816736787
helix_30	0.005	11	100	SG	False	abs_torsion	0.19696466206282645	0.1820279995709158	0.18202828167367863
helix_30	0.005	11	100	SG	False	curvature	0.0252874676445954	0.03431146957197811	0.034310747849967405
helix_30	0.005	11	100	SG	False	almost_curvature	0.11224433472370933	0.11621892276505952	0.1162165519546412
helix_30	0.005	11	100	SG	False	weighted_abs_torsion	0.1969619987849273	0.18202799957091576	0.1820282816736787
helix_30	0.005	11	100	SPEC	False	abs_torsion	0.1820291028605679	0.1820279995709158	0.18202828167367863
helix_30	0.005	11	100	SPEC	False	curvature	0.03431128033591713	0.03431146957197811	0.034310747849967405
helix_30	0.005	11	100	SPEC	False	almost_curvature	0.11622279951174846	0.11621892276505952	0.1162165519546412
helix_30	0.005	11	100	SPEC	False	weighted_abs_torsion	0.18196234465866803	0.18202799957091576	0.1820282816736787
helix_30	0.005	11	100	SG0SPEC	False	abs_torsion	0.1826662674135541	0.1820279995709158	0.18202828167367863
helix_30	0.005	11	100	SG0SPEC	False	curvature	0.03263511468941563	0.03431146957197811	0.034310747849967405
helix_30	0.005	11	100	SG0SPEC	False	almost_curvature	0.11070953304690904	0.11621892276505952	0.1162165519546412
helix_30	0.005	11	100	SG0SPEC	False	weighted_abs_torsion	0.18264728759069027	0.18202799957091576	0.1820282816736787
helix_30	0.005	11	100	TIK	False	abs_torsion	0.18286162058631408	0.1820279995709158	0.18202828167367863
helix_30	0.005	11	100	TIK	False	curvature	0.032099129398127715	0.03431146957197811	0.034310747849967405
helix_30	0.005	11	100	TIK	False	almost_curvature	0.10893910395719908	0.11621892276505952	0.1162165519546412
helix_30	0.005	11	100	TIK	False	weighted_abs_torsion	0.18285980363987525	0.18202799957091576	0.1820282816736787
helix_30	0.005	11	150	FD	False	abs_torsion	0.1780313896127386	0.1820279995709158	0.18202800127149918
helix_30	0.005	11	150	FD	False	curvature	0.032771426895963865	0.03431146957197811	0.034311465221316347
helix_30	0.005	11	150	FD	False	almost_curvature	0.11364989297417845	0.11621892276505952	0.11621890847343049
helix_30	0.005	11	150	FD	False	weighted_abs_torsion	0.17792991156656054	0.18202799957091576	0.1820280012714993
helix_30	0.005	11	150	SG	False	abs_torsion	0.1969644561012221	0.1820279995709158	0.18202800127149918
helix_30	0.005	11	150	SG	False	curvature	0.02528801293295838	0.03431146957197811	0.034311465221316347
helix_30	0.005	11	150	SG	False	almost_curvature	0.11224701433052821	0.11621892276505952	0.11621890847343049
helix_30	0.005	11	150	SG	False	weighted_abs_torsion	0.1969614825811469	0.18202799957091576	0.1820280012714993
helix_30	0.005	11	150	SPEC	False	abs_torsion	0.18200997252298315	0.1820279995709158	0.18202800127149918
helix_30	0.005	11	150	SPEC	False	curvature	0.03433314898614337	0.03431146957197811	0.034311465221316347
helix_30	0.005	11	150	SPEC	False	almost_curvature	0.11625262368345554	0.11621892276505952	0.11621890847343049
helix_30	0.005	11	150	SPEC	False	weighted_abs_torsion	0.1815176643287145	0.18202799957091576	0.1820280012714993
helix_30	0.005	11	150	SG0SPEC	False	abs_torsion	0.18266671653617306	0.1820279995709158	0.18202800127149918
helix_30	0.005	11	150	SG0SPEC	False	curvature	0.03263635826483279	0.03431146957197811	0.034311465221316347
helix_30	0.005	11	150	SG0SPEC	False	almost_curvature	0.11071480830796616	0.11621892276505952	0.11621890847343049
helix_30	0.005	11	150	SG0SPEC	False	weighted_abs_torsion	0.1826363747486166	0.18202799957091576	0.1820280012714993
helix_30	0.005	11	150	TIK	False	abs_torsion	0.18286135552189703	0.1820279995709158	0.18202800127149918
helix_30	0.005	11	150	TIK	False	curvature	0.032099806942138556	0.03431146957197811	0.034311465221316347
helix_30	0.005	11	150	TIK	False	almost_curvature	0.10894133393633536	0.11621892276505952	0.11621890847343049
helix_30	0.005	11	150	TIK	False	weighted_abs_torsion	0.18285951570982872	0.18202799957091576	0.1820280012714993
helix_30	0.005	11	150	FD	True	abs_torsion	0.18708684754651425	0.1820279995709158	0.18202800127149918
helix_30	0.005	11	150	FD	True	curvature	0.016167034181407892	0.03431146957197811	0.034311465221316347
helix_30	0.005	11	150	FD	True	almost_curvature	0.05537291035068563	0.11621892276505952	0.11621890847343049
helix_30	0.005	11	150	FD	True	weighted_abs_torsion	0.18708562146348356	0.18202799957091576	0.1820280012714993
helix_30	0.005	11	150	SG	True	abs_torsion	0.1877791184755854	0.1820279995709158	0.18202800127149918
helix_30	0.005	11	150	SG	True	curvature	0.016071401317969858	0.03431146957197811	0.034311465221316347
helix_30	0.005	11	150	SG	True	almost_curvature	0.054570060883484	0.11621892276505952	0.11621890847343049
helix_30	0.005	11	150	SG	True	weighted_abs_torsion	0.18777794622932809	0.18202799957091576	0.1820280012714993
helix_30	0.005	11	150	SPEC	True	abs_torsion	0.18709849079248414	0.1820279995709158	0.18202800127149918
helix_30	0.005	11	150	SPEC	True	curvature	0.01616906150955267	0.03431146957197811	0.034311465221316347
helix_30	0.005	11	150	SPEC	True	almost_curvature	0.05537646293731567	0.11621892276505952	0.11621890847343049
helix_30	0.005	11	150	SPEC	True	weighted_abs_torsion	0.18709726358464931	0.18202799957091576	0.1820280012714993
helix_30	0.005	11	150	SG0SPEC	True	abs_torsion	0.18717439546586317	0.1820279995709158	0.18202800127149918
helix_30	0.005	11	150	SG0SPEC	True	curvature	0.015726215760581197	0.03431146957197811	0.034311465221316347
helix_30	0.005	11	150	SG0SPEC	True	almost_curvature	0.05386797423573499	0.11621892276505952	0.11621890847343049
helix_30	0.005	11	150	SG0SPEC	True	weighted_abs_torsion	0.18717331084795907	0.18202799957091576	0.1820280012714993
helix_30	0.005	11	150	TIK	True	abs_torsion	0.18724680036381813	0.1820279995709158	0.18202800127149918
helix_30	0.005	11	150	TIK	True	curvature	0.015291218654390192	0.03431146957197811	0.034311465221316347
helix_30	0.005	11	150	TIK	True	almost_curvature	0.05238552780493597	0.11621892276505952	0.11621890847343049
helix_30	0.005	11	150	TIK	True	weighted_abs_torsion	0.18724585587066783	0.18202799957091576	0.1820280012714993
helix_30	0.005	12	40	FD	False	abs_torsion	0.17898469175220486	0.1820279995709158	0.18304979573217822
helix_30	0.005	12	40	FD	False	curvature	0.030145441783065316	0.03431146957197811	0.031572866407838844
helix_30	0.005	12	40	FD	False	almost_curvature	0.1047793971558661	0.11621892276505952	0.10718758242039733
helix_30	0.005	12	40	FD	False	weighted_abs_torsion	0.178983942393202	0.18202799957091576	0.1830497957321782
helix_30	0.005	12	40	SG	False	abs_torsion	0.1980079634493053	0.1820279995709158	0.18304979573217822
helix_30	0.005	12	40	SG	False	curvature	0.023263725564675156	0.03431146957197811	0.031572866407838844
helix_30	0.005	12	40	SG	False	almost_curvature	0.10350261177661066	0.11621892276505952	0.10718758242039733
helix_30	0.005	12	40	SG	False	weighted_abs_torsion	0.1980072520173553	0.18202799957091576	0.1830497957321782
helix_30	0.005	12	40	SPEC	False	abs_torsion	0.18304937672680519	0.1820279995709158	0.18304979573217822
helix_30	0.005	12	40	SPEC	False	curvature	0.03157267820439856	0.03431146957197811	0.031572866407838844
helix_30	0.005	12	40	SPEC	False	almost_curvature	0.10719853345502234	0.11621892276505952	0.10718758242039733
helix_30	0.005	12	40	SPEC	False	weighted_abs_torsion	0.18303345381867853	0.18202799957091576	0.1830497957321782
helix_30	0.005	12	40	SG0SPEC	False	abs_torsion	0.18358767419048239	0.1820279995709158	0.18304979573217822
helix_30	0.005	12	40	SG0SPEC	False	curvature	0.03001577578251247	0.03431146957197811	0.031572866407838844
helix_30	0.005	12	40	SG0SPEC	False	almost_curvature	0.10203391466008054	0.11621892276505952	0.10718758242039733
helix_30	0.005	12	40	SG0SPEC	False	weighted_abs_torsion	0.18355961596756662	0.18202799957091576	0.1830497957321782
helix_30	0.005	12	40	TIK	False	abs_torsion	0.18375354368087438	0.1820279995709158	0.18304979573217822
helix_30	0.005	12	40	TIK	False	curvature	0.02951796415663653	0.03431146957197811	0.031572866407838844
helix_30	0.005	12	40	TIK	False	almost_curvature	0.10037852359839748	0.11621892276505952	0.10718758242039733
helix_30	0.005	12	40	TIK	False	weighted_abs_torsion	0.18375291384702455	0.18202799957091576	0.1830497957321782
helix_30	0.005	12	100	FD	False	abs_torsion	0.1780331026649001	0.1820279995709158	0.18202828167367863
helix_30	0.005	12	100	FD	False	curvature	0.03276902143769727	0.03431146957197811	0.034310747849967405
helix_30	0.005	12	100	FD	False	almost_curvature	0.11365236267351729	0.11621892276505952	0.1162165519546412
helix_30	0.005	12	100	FD	False	weighted_abs_torsion	0.17800001662006448	0.18202799957091576	0.1820282816736787
helix_30	0.005	12	100	SG	False	abs_torsion	0.19696359213551065	0.1820279995709158	0.18202828167367863
helix_30	0.005	12	100	SG	False	curvature	0.02528871706887442	0.03431146957197811	0.034310747849967405
helix_30	0.005	12	100	SG	False	almost_curvature	0.11225216516467876	0.11621892276505952	0.1162165519546412
helix_30	0.005	12	100	SG	False	weighted_abs_torsion	0.19696123238550078	0.18202799957091576	0.1820282816736787
helix_30	0.005	12	100	SPEC	False	abs_torsion	0.1820307386357183	0.1820279995709158	0.18202828167367863
helix_30	0.005	12	100	SPEC	False	curvature	0.034313355160729725	0.03431146957197811	0.034310747849967405
helix_30	0.005	12	100	SPEC	False	almost_curvature	0.11623902236213486	0.11621892276505952	0.1162165519546412
helix_30	0.005	12	100	SPEC	False	weighted_abs_torsion	0.181953462044494	0.18202799957091576	0.1820282816736787
helix_30	0.005	12	100	SG0SPEC	False	abs_torsion	0.18266454909873062	0.1820279995709158	0.18202828167367863
helix_30	0.005	12	100	SG0SPEC	False	curvature	0.03263673333626174	0.03431146957197811	0.034310747849967405
helix_30	0.005	12	100	SG0SPEC	False	almost_curvature	0.11071437754799862	0.11621892276505952	0.1162165519546412
helix_30	0.005	12	100	SG0SPEC	False	weighted_abs_torsion	0.18264504667102685	0.18202799957091576	0.1820282816736787
helix_30	0.005	12	100	TIK	False	abs_torsion	0.18285999956590573	0.1820279995709158	0.18202828167367863
helix_30	0.005	12	100	TIK	False	curvature	0.03210074135566859	0.03431146957197811	0.034310747849967405
helix_30	0.005	12	100	TIK	False	almost_curvature	0.10894561206035056	0.11621892276505952	0.1162165519546412
helix_30	0.005	12	100	TIK	False	weighted_abs_torsion	0.18285835241538362	0.18202799957091576	0.1820282816736787
helix_30	0.005	12	150	FD	False	abs_torsion	0.17802764835362944	0.1820279995709158	0.18202800127149918
helix_30	0.005	12	150	FD	False	curvature	0.03277345292884073	0.03431146957197811	0.034311465221316347
helix_30	0.005	12	150	FD	False	almost_curvature	0.1136580627563049	0.11621892276505952	0.11621890847343049
helix_30	0.005	12	150	FD	False	weighted_abs_torsion	0.1779098045657535	0.18202799957091576	0.1820280012714993
helix_30	0.005	12	150	SG	False	abs_torsion	0.19696321093693053	0.1820279995709158	0.18202800127149918
helix_30	0.005	12	150	SG	False	curvature	0.02528926276697061	0.03431146957197811	0.034311465221316347
helix_30	0.005	12	150	SG	False	almost_curvature	0.11225545699691819	0.11621892276505952	0.11621890847343049
helix_30	0.005	12	150	SG	False	weighted_abs_torsion	0.19696042814892584	0.18202799957091576	0.1820280012714993
helix_30	0.005	12	150	SPEC	False	abs_torsion	0.18202273530568294	0.1820279995709158	0.18202800127149918
helix_30	0.005	12	150	SPEC	False	curvature	0.034334885563807156	0.03431146957197811	0.034311465221316347
helix_30	0.005	12	150	SPEC	False	almost_curvature	0.11625594268176169	0.11621892276505952	0.11621890847343049
helix_30	0.005	12	150	SPEC	False	weighted_abs_torsion	0.18150581973124938	0.18202799957091576	0.1820280012714993
helix_30	0.005	12	150	SG0SPEC	False	abs_torsion	0.1826638300773584	0.1820279995709158	0.18202800127149918
helix_30	0.005	12	150	SG0SPEC	False	curvature	0.03263793262471157	0.03431146957197811	0.034311465221316347
helix_30	0.005	12	150	SG0SPEC	False	almost_curvature	0.1107167224400197	0.11621892276505952	0.11621890847343049
helix_30	0.005	12	150	SG0SPEC	False	weighted_abs_torsion	0.18263091462828474	0.18202799957091576	0.1820280012714993
helix_30	0.005	12	150	TIK	False	abs_torsion	0.18285975553647893	0.1820279995709158	0.18202800127149918
helix_30	0.005	12	150	TIK	False	curvature	0.03210141968324401	0.03431146957197811	0.034311465221316347
helix_30	0.005	12	150	TIK	False	almost_curvature	0.10894788637505652	0.11621892276505952	0.11621890847343049
helix_30	0.005	12	150	TIK	False	weighted_abs_torsion	0.18285808141117393	0.18202799957091576	0.1820280012714993
helix_30	0.005	12	150	FD	True	abs_torsion	0.18708610477739654	0.1820279995709158	0.18202800127149918
helix_30	0.005	12	150	FD	True	curvature	0.016167876643974746	0.03431146957197811	0.034311465221316347
helix_30	0.005	12	150	FD	True	almost_curvature	0.05537642904975983	0.11621892276505952	0.11621890847343049
helix_30	0.005	12	150	FD	True	weighted_abs_torsion	0.18708504959212358	0.18202799957091576	0.1820280012714993
helix_30	0.005	12	150	SG	True	abs_torsion	0.1877783728321038	0.1820279995709158	0.18202800127149918
helix_30	0.005	12	150	SG	True	curvature	0.016072239470540702	0.03431146957197811	0.034311465221316347
helix_30	0.005	12	150	SG	True	almost_curvature	0.054573522203704275	0.11621892276505952	0.11621890847343049
helix_30	0.005	12	150	SG	True	weighted_abs_torsion	0.18777737188730834	0.18202799957091576	0.1820280012714993
helix_30	0.005	12	150	SPEC	True	abs_torsion	0.18709774786646244	0.1820279995709158	0.18202800127149918
helix_30	0.005	12	150	SPEC	True	curvature	0.016169904067506433	0.03431146957197811	0.034311465221316347
helix_30	0.005	12	150	SPEC	True	almost_curvature	0.0553799819492487	0.11621892276505952	0.11621890847343049
helix_30	0.005	12	150	SPEC	True	weighted_abs_torsion	0.18709669159450817	0.18202799957091576	0.1820280012714993
helix_30	0.005	12	150	SG0SPEC	True	abs_torsion	0.18717372892355377	0.1820279995709158	0.18202800127149918
helix_30	0.005	12	150	SG0SPEC	True	curvature	0.015727038230313167	0.03431146957197811	0.034311465221316347
helix_30	0.005	12	150	SG0SPEC	True	almost_curvature	0.053871393163114706	0.11621892276505952	0.11621890847343049
helix_30	0.005	12	150	SG0SPEC	True	weighted_abs_torsion	0.18717281589623574	0.18202799957091576	0.1820280012714993
helix_30	0.005	12	150	TIK	True	abs_torsion	0.1872463865728613	0.1820279995709158	0.18202800127149918
helix_30	0.005	12	150	TIK	True	curvature	0.015292027763032947	0.03431146957197811	0.034311465221316347
helix_30	0.005	12	150	TIK	True	almost_curvature	0.052388867710573585	0.11621892276505952	0.11621890847343049
helix_30	0.005	12	150	TIK	True	weighted_abs_torsion	0.1872456150605473	0.18202799957091576	0.1820280012714993
helix_30	0.005	13	40	FD	False	abs_torsion	0.17898536700850678	0.1820279995709158	0.18304979573217822
helix_30	0.005	13	40	FD	False	curvature	0.030145166073329087	0.03431146957197811	0.031572866407838844
helix_30	0.005	13	40	FD	False	almost_curvature	0.10478692576190951	0.11621892276505952	0.10718758242039733
helix_30	0.005	13	40	FD	False	weighted_abs_torsion	0.1789846390791506	0.18202799957091576	0.1830497957321782
helix_30	0.005	13	40	SG	False	abs_torsion	0.19800873057188875	0.1820279995709158	0.18304979573217822
helix_30	0.005	13	40	SG	False	curvature	0.02326346082740889	0.03431146957197811	0.031572866407838844
helix_30	0.005	13	40	SG	False	almost_curvature	0.10351028079645429	0.11621892276505952	0.10718758242039733
helix_30	0.005	13	40	SG	False	weighted_abs_torsion	0.19800800912811567	0.18202799957091576	0.1830497957321782
helix_30	0.005	13	40	SPEC	False	abs_torsion	0.18305017954624378	0.1820279995709158	0.18304979573217822
helix_30	0.005	13	40	SPEC	False	curvature	0.0315724039298192	0.03431146957197811	0.031572866407838844
helix_30	0.005	13	40	SPEC	False	almost_curvature	0.10720620948926979	0.11621892276505952	0.10718758242039733
helix_30	0.005	13	40	SPEC	False	weighted_abs_torsion	0.1830344666249576	0.18202799957091576	0.1830497957321782
helix_30	0.005	13	40	SG0SPEC	False	abs_torsion	0.18358834056745013	0.1820279995709158	0.18304979573217822
helix_30	0.005	13	40	SG0SPEC	False	curvature	0.03001546797464695	0.03431146957197811	0.031572866407838844
helix_30	0.005	13	40	SG0SPEC	False	almost_curvature	0.10204117037835453	0.11621892276505952	0.10718758242039733
helix_30	0.005	13	40	SG0SPEC	False	weighted_abs_torsion	0.1835605682038156	0.18202799957091576	0.1830497957321782
helix_30	0.005	13	40	TIK	False	abs_torsion	0.1837540150827403	0.1820279995709158	0.18304979573217822
helix_30	0.005	13	40	TIK	False	curvature	0.029517608837923967	0.03431146957197811	0.031572866407838844
helix_30	0.005	13	40	TIK	False	almost_curvature	0.10038554377639662	0.11621892276505952	0.10718758242039733
helix_30	0.005	13	40	TIK	False	weighted_abs_torsion	0.18375337407395265	0.18202799957091576	0.1830497957321782
helix_30	0.005	13	100	FD	False	abs_torsion	0.17803393379400495	0.1820279995709158	0.18202828167367863
helix_30	0.005	13	100	FD	False	curvature	0.03276938341254569	0.03431146957197811	0.034310747849967405
helix_30	0.005	13	100	FD	False	almost_curvature	0.11364407497768098	0.11621892276505952	0.1162165519546412
helix_30	0.005	13	100	FD	False	weighted_abs_torsion	0.17799565256444924	0.18202799957091576	0.1820282816736787
helix_30	0.005	13	100	SG	False	abs_torsion	0.19696543989196413	0.1820279995709158	0.18202828167367863
helix_30	0.005	13	100	SG	False	curvature	0.025288814183745144	0.03431146957197811	0.034310747849967405
helix_30	0.005	13	100	SG	False	almost_curvature	0.11225870480907457	0.11621892276505952	0.1162165519546412
helix_30	0.005	13	100	SG	False	weighted_abs_torsion	0.1969626727019422	0.18202799957091576	0.1820282816736787
helix_30	0.005	13	100	SPEC	False	abs_torsion	0.18203164458687132	0.1820279995709158	0.18202828167367863
helix_30	0.005	13	100	SPEC	False	curvature	0.03431358393570551	0.03431146957197811	0.034310747849967405
helix_30	0.005	13	100	SPEC	False	almost_curvature	0.11622624654329901	0.11621892276505952	0.1162165519546412
helix_30	0.005	13	100	SPEC	False	weighted_abs_torsion	0.1819473422058894	0.18202799957091576	0.1820282816736787
helix_30	0.005	13	100	SG0SPEC	False	abs_torsion	0.1826656742378482	0.1820279995709158	0.18202828167367863
helix_30	0.005	13	100	SG0SPEC	False	curvature	0.03263706730677551	0.03431146957197811	0.034310747849967405
helix_30	0.005	13	100	SG0SPEC	False	almost_curvature	0.1107269566164948	0.11621892276505952	0.1162165519546412
helix_30	0.005	13	100	SG0SPEC	False	weighted_abs_torsion	0.18264620182213692	0.18202799957091576	0.1820282816736787
helix_30	0.005	13	100	TIK	False	abs_torsion	0.1828614234698115	0.1820279995709158	0.18202828167367863
helix_30	0.005	13	100	TIK	False	curvature	0.03210075604381792	0.03431146957197811	0.034310747849967405
helix_30	0.005	13	100	TIK	False	almost_curvature	0.1089535597909154	0.11621892276505952	0.1162165519546412
helix_30	0.005	13	100	TIK	False	weighted_abs_torsion	0.18285978249318446	0.18202799957091576	0.1820282816736787
helix_30	0.005	13	150	FD	False	abs_torsion	0.17803278293595423	0.1820279995709158	0.18202800127149918
helix_30	0.005	13	150	FD	False	curvature	0.032773343768964354	0.03431146957197811	0.034311465221316347
helix_30	0.005	13	150	FD	False	almost_curvature	0.11365220774442662	0.11621892276505952	0.11621890847343049
helix_30	0.005	13	150	FD	False	weighted_abs_torsion	0.17791480345342292	0.18202799957091576	0.1820280012714993
helix_30	0.005	13	150	SG	False	abs_torsion	0.19696524462807855	0.1820279995709158	0.18202800127149918
helix_30	0.005	13	150	SG	False	curvature	0.025289375113747452	0.03431146957197811	0.034311465221316347
helix_30	0.005	13	150	SG	False	almost_curvature	0.11226093707069532	0.11621892276505952	0.11621890847343049
helix_30	0.005	13	150	SG	False	weighted_abs_torsion	0.19696211358631488	0.18202799957091576	0.1820280012714993
helix_30	0.005	13	150	SPEC	False	abs_torsion	0.18201669958576952	0.1820279995709158	0.18202800127149918
helix_30	0.005	13	150	SPEC	False	curvature	0.03433460261591365	0.03431146957197811	0.034311465221316347
helix_30	0.005	13	150	SPEC	False	almost_curvature	0.11625530000902386	0.11621892276505952	0.11621890847343049
helix_30	0.005	13	150	SPEC	False	weighted_abs_torsion	0.18150746811464405	0.18202799957091576	0.1820280012714993
helix_30	0.005	13	150	SG0SPEC	False	abs_torsion	0.1826637648534835	0.1820279995709158	0.18202800127149918
helix_30	0.005	13	150	SG0SPEC	False	curvature	0.03263839321876445	0.03431146957197811	0.034311465221316347
helix_30	0.005	13	150	SG0SPEC	False	almost_curvature	0.11073419124389068	0.11621892276505952	0.11621890847343049
helix_30	0.005	13	150	SG0SPEC	False	weighted_abs_torsion	0.18263566552728147	0.18202799957091576	0.1820280012714993
helix_30	0.005	13	150	TIK	False	abs_torsion	0.1828611825751656	0.1820279995709158	0.18202800127149918
helix_30	0.005	13	150	TIK	False	curvature	0.03210143292671184	0.03431146957197811	0.034311465221316347
helix_30	0.005	13	150	TIK	False	almost_curvature	0.10895571578631584	0.11621892276505952	0.11621890847343049
helix_30	0.005	13	150	TIK	False	weighted_abs_torsion	0.182859512074866	0.18202799957091576	0.1820280012714993
helix_30	0.005	13	150	FD	True	abs_torsion	0.18708703599528084	0.1820279995709158	0.18202800127149918
helix_30	0.005	13	150	FD	True	curvature	0.0161677811756416	0.03431146957197811	0.034311465221316347
helix_30	0.005	13	150	FD	True	almost_curvature	0.05538042461630701	0.11621892276505952	0.11621890847343049
helix_30	0.005	13	150	FD	True	weighted_abs_torsion	0.18708597352166528	0.18202799957091576	0.1820280012714993
helix_30	0.005	13	150	SG	True	abs_torsion	0.18777937092789745	0.1820279995709158	0.18202800127149918
helix_30	0.005	13	150	SG	True	curvature	0.01607213438441589	0.03431146957197811	0.034311465221316347
helix_30	0.005	13	150	SG	True	almost_curvature	0.05457744142814001	0.11621892276505952	0.11621890847343049
helix_30	0.005	13	150	SG	True	weighted_abs_torsion	0.1877783692341896	0.18202799957091576	0.1820280012714993
helix_30	0.005	13	150	SPEC	True	abs_torsion	0.18709868066827093	0.1820279995709158	0.18202800127149918
helix_30	0.005	13	150	SPEC	True	curvature	0.01616980877275092	0.03431146957197811	0.034311465221316347
helix_30	0.005	13	150	SPEC	True	almost_curvature	0.05538397764947051	0.11621892276505952	0.11621890847343049
helix_30	0.005	13	150	SPEC	True	weighted_abs_torsion	0.1870976170025607	0.18202799957091576	0.1820280012714993
helix_30	0.005	13	150	SG0SPEC	True	abs_torsion	0.18717455732505933	0.1820279995709158	0.18202800127149918
helix_30	0.005	13	150	SG0SPEC	True	curvature	0.015726914699256703	0.03431146957197811	0.034311465221316347
helix_30	0.005	13	150	SG0SPEC	True	almost_curvature	0.05387524866806234	0.11621892276505952	0.11621890847343049
helix_30	0.005	13	150	SG0SPEC	True	weighted_abs_torsion	0.18717363779881183	0.18202799957091576	0.1820280012714993
helix_30	0.005	13	150	TIK	True	abs_torsion	0.18724691755458855	0.1820279995709158	0.18202800127149918
helix_30	0.005	13	150	TIK	True	curvature	0.015291862312264069	0.03431146957197811	0.034311465221316347
helix_30	0.005	13	150	TIK	True	almost_curvature	0.05239251105946445	0.11621892276505952	0.11621890847343049
helix_30	0.005	13	150	TIK	True	weighted_abs_torsion	0.1872461183896668	0.18202799957091576	0.1820280012714993
helix_30	0.005	14	40	FD	False	abs_torsion	0.17898241537981668	0.1820279995709158	0.18304979573217822
helix_30	0.005	14	40	FD	False	curvature	0.030155373027895727	0.03431146957197811	0.031572866407838844
helix_30	0.005	14	40	FD	False	almost_curvature	0.10478748591473175	0.11621892276505952	0.10718758242039733
helix_30	0.005	14	40	FD	False	weighted_abs_torsion	0.17898150829947454	0.18202799957091576	0.1830497957321782
helix_30	0.005	14	40	SG	False	abs_torsion	0.19800545389398103	0.1820279995709158	0.18304979573217822
helix_30	0.005	14	40	SG	False	curvature	0.023271358452978314	0.03431146957197811	0.031572866407838844
helix_30	0.005	14	40	SG	False	almost_curvature	0.1035097506232428	0.11621892276505952	0.10718758242039733
helix_30	0.005	14	40	SG	False	weighted_abs_torsion	0.1980046269826218	0.18202799957091576	0.1830497957321782
helix_30	0.005	14	40	SPEC	False	abs_torsion	0.18304697023317687	0.1820279995709158	0.18304979573217822
helix_30	0.005	14	40	SPEC	False	curvature	0.031583058562670324	0.03431146957197811	0.031572866407838844
helix_30	0.005	14	40	SPEC	False	almost_curvature	0.10720685404238316	0.11621892276505952	0.10718758242039733
helix_30	0.005	14	40	SPEC	False	weighted_abs_torsion	0.18303096428790486	0.18202799957091576	0.1830497957321782
helix_30	0.005	14	40	SG0SPEC	False	abs_torsion	0.18358550764941042	0.1820279995709158	0.18304979573217822
helix_30	0.005	14	40	SG0SPEC	False	curvature	0.03002568441017656	0.03431146957197811	0.031572866407838844
helix_30	0.005	14	40	SG0SPEC	False	almost_curvature	0.10204190493389893	0.11621892276505952	0.10718758242039733
helix_30	0.005	14	40	SG0SPEC	False	weighted_abs_torsion	0.18355747950896523	0.18202799957091576	0.1830497957321782
helix_30	0.005	14	40	TIK	False	abs_torsion	0.18375132601275954	0.1820279995709158	0.18304979573217822
helix_30	0.005	14	40	TIK	False	curvature	0.029527708416543976	0.03431146957197811	0.031572866407838844
helix_30	0.005	14	40	TIK	False	almost_curvature	0.1003863205900893	0.11621892276505952	0.10718758242039733
helix_30	0.005	14	40	TIK	False	weighted_abs_torsion	0.18375060800451934	0.18202799957091576	0.1830497957321782
helix_30	0.005	14	100	FD	False	abs_torsion	0.17803157609536732	0.1820279995709158	0.18202828167367863
helix_30	0.005	14	100	FD	False	curvature	0.032779635161086285	0.03431146957197811	0.034310747849967405
helix_30	0.005	14	100	FD	False	almost_curvature	0.11366336376963547	0.11621892276505952	0.1162165519546412
helix_30	0.005	14	100	FD	False	weighted_abs_torsion	0.1779997422898394	0.18202799957091576	0.1820282816736787
helix_30	0.005	14	100	SG	False	abs_torsion	0.19696116481362844	0.1820279995709158	0.18202828167367863
helix_30	0.005	14	100	SG	False	curvature	0.025296982208483965	0.03431146957197811	0.034310747849967405
helix_30	0.005	14	100	SG	False	almost_curvature	0.11226178070965583	0.11621892276505952	0.1162165519546412
helix_30	0.005	14	100	SG	False	weighted_abs_torsion	0.19695761636510273	0.18202799957091576	0.1820282816736787
helix_30	0.005	14	100	SPEC	False	abs_torsion	0.1820308084062362	0.1820279995709158	0.18202828167367863
helix_30	0.005	14	100	SPEC	False	curvature	0.03432420523113896	0.03431146957197811	0.034310747849967405
helix_30	0.005	14	100	SPEC	False	almost_curvature	0.11625043219938809	0.11621892276505952	0.1162165519546412
helix_30	0.005	14	100	SPEC	False	weighted_abs_torsion	0.1819639553918224	0.18202799957091576	0.1820282816736787
helix_30	0.005	14	100	SG0SPEC	False	abs_torsion	0.18266163331848673	0.1820279995709158	0.18202828167367863
helix_30	0.005	14	100	SG0SPEC	False	curvature	0.0326474040107149	0.03431146957197811	0.034310747849967405
helix_30	0.005	14	100	SG0SPEC	False	almost_curvature	0.11072449234344245	0.11621892276505952	0.1162165519546412
helix_30	0.005	14	100	SG0SPEC	False	weighted_abs_torsion	0.18264236236054077	0.18202799957091576	0.1820282816736787
helix_30	0.005	14	100	TIK	False	abs_torsion	0.18285803590316574	0.1820279995709158	0.18202828167367863
helix_30	0.005	14	100	TIK	False	curvature	0.03211132211973697	0.03431146957197811	0.034310747849967405
helix_30	0.005	14	100	TIK	False	almost_curvature	0.1089547018708908	0.11621892276505952	0.1162165519546412
helix_30	0.005	14	100	TIK	False	weighted_abs_torsion	0.18285583780778106	0.18202799957091576	0.1820282816736787
helix_30	0.005	14	150	FD	False	abs_torsion	0.17803206472863808	0.1820279995709158	0.18202800127149918
helix_30	0.005	14	150	FD	False	curvature	0.03278358252441655	0.03431146957197811	0.034311465221316347
helix_30	0.005	14	150	FD	False	almost_curvature	0.11367508658352787	0.11621892276505952	0.11621890847343049
helix_30	0.005	14	150	FD	False	weighted_abs_torsion	0.17792104731400515	0.18202799957091576	0.1820280012714993
helix_30	0.005	14	150	SG	False	abs_torsion	0.19696122814169473	0.1820279995709158	0.18202800127149918
helix_30	0.005	14	150	SG	False	curvature	0.02529751409337657	0.03431146957197811	0.034311465221316347
helix_30	0.005	14	150	SG	False	almost_curvature	0.11226432365997854	0.11621892276505952	0.11621890847343049
helix_30	0.005	14	150	SG	False	weighted_abs_torsion	0.1969572343915909	0.18202799957091576	0.1820280012714993
helix_30	0.005	14	150	SPEC	False	abs_torsion	0.18202772372898496	0.1820279995709158	0.18202800127149918
helix_30	0.005	14	150	SPEC	False	curvature	0.03434532551576744	0.03431146957197811	0.034311465221316347
helix_30	0.005	14	150	SPEC	False	almost_curvature	0.11627895084629628	0.11621892276505952	0.11621890847343049
helix_30	0.005	14	150	SPEC	False	weighted_abs_torsion	0.18138832151789802	0.18202799957091576	0.1820280012714993
helix_30	0.005	14	150	SG0SPEC	False	abs_torsion	0.18265883061260382	0.1820279995709158	0.18202800127149918
helix_30	0.005	14	150	SG0SPEC	False	curvature	0.03264849419598311	0.03431146957197811	0.034311465221316347
helix_30	0.005	14	150	SG0SPEC	False	almost_curvature	0.11072732303539436	0.11621892276505952	0.11621890847343049
helix_30	0.005	14	150	SG0SPEC	False	weighted_abs_torsion	0.18262740555857002	0.18202799957091576	0.1820280012714993
helix_30	0.005	14	150	TIK	False	abs_torsion	0.18285782525143773	0.1820279995709158	0.18202800127149918
helix_30	0.005	14	150	TIK	False	curvature	0.03211200113538405	0.03431146957197811	0.034311465221316347
helix_30	0.005	14	150	TIK	False	almost_curvature	0.10895700062117179	0.11621892276505952	0.11621890847343049
helix_30	0.005	14	150	TIK	False	weighted_abs_torsion	0.1828556027516001	0.18202799957091576	0.1820280012714993
helix_30	0.005	14	150	FD	True	abs_torsion	0.1870865369773642	0.1820279995709158	0.18202800127149918
helix_30	0.005	14	150	FD	True	curvature	0.016173408469009578	0.03431146957197811	0.034311465221316347
helix_30	0.005	14	150	FD	True	almost_curvature	0.05538141679062031	0.11621892276505952	0.11621890847343049
helix_30	0.005	14	150	FD	True	weighted_abs_torsion	0.18708522053247253	0.18202799957091576	0.1820280012714993
helix_30	0.005	14	150	SG	True	abs_torsion	0.18777884223981114	0.1820279995709158	0.18202800127149918
helix_30	0.005	14	150	SG	True	curvature	0.016077739121230557	0.03431146957197811	0.034311465221316347
helix_30	0.005	14	150	SG	True	almost_curvature	0.054578398163149786	0.11621892276505952	0.11621890847343049
helix_30	0.005	14	150	SG	True	weighted_abs_torsion	0.18777759116113055	0.18202799957091576	0.1820280012714993
helix_30	0.005	14	150	SPEC	True	abs_torsion	0.18709818087088695	0.1820279995709158	0.18202800127149918
helix_30	0.005	14	150	SPEC	True	curvature	0.016175436615618693	0.03431146957197811	0.034311465221316347
helix_30	0.005	14	150	SPEC	True	almost_curvature	0.05538497046242088	0.11621892276505952	0.11621890847343049
helix_30	0.005	14	150	SPEC	True	weighted_abs_torsion	0.18709686282286306	0.18202799957091576	0.1820280012714993
helix_30	0.005	14	150	SG0SPEC	True	abs_torsion	0.187174107844899	0.1820279995709158	0.18202800127149918
helix_30	0.005	14	150	SG0SPEC	True	curvature	0.015732415363428624	0.03431146957197811	0.034311465221316347
helix_30	0.005	14	150	SG0SPEC	True	almost_curvature	0.053876143174226114	0.11621892276505952	0.11621890847343049
helix_30	0.005	14	150	SG0SPEC	True	weighted_abs_torsion	0.18717299097586906	0.18202799957091576	0.1820280012714993
helix_30	0.005	14	150	TIK	True	abs_torsion	0.18724656551176064	0.1820279995709158	0.18202800127149918
helix_30	0.005	14	150	TIK	True	curvature	0.015297246299706994	0.03431146957197811	0.034311465221316347
helix_30	0.005	14	150	TIK	True	almost_curvature	0.05239336585635252	0.11621892276505952	0.11621890847343049
helix_30	0.005	14	150	TIK	True	weighted_abs_torsion	0.18724566842021703	0.18202799957091576	0.1820280012714993
helix_30	0.005	15	40	FD	False	abs_torsion	0.17898879618288124	0.1820279995709158	0.18304979573217822
helix_30	0.005	15	40	FD	False	curvature	0.030138685230636574	0.03431146957197811	0.031572866407838844
helix_30	0.005	15	40	FD	False	almost_curvature	0.1047237227359582	0.11621892276505952	0.10718758242039733
helix_30	0.005	15	40	FD	False	weighted_abs_torsion	0.1789879155549282	0.18202799957091576	0.1830497957321782
helix_30	0.005	15	40	SG	False	abs_torsion	0.1980125112961876	0.1820279995709158	0.18304979573217822
helix_30	0.005	15	40	SG	False	curvature	0.023258437188417115	0.03431146957197811	0.031572866407838844
helix_30	0.005	15	40	SG	False	almost_curvature	0.10344666276725595	0.11621892276505952	0.10718758242039733
helix_30	0.005	15	40	SG	False	weighted_abs_torsion	0.1980116827897648	0.18202799957091576	0.1830497957321782
helix_30	0.005	15	40	SPEC	False	abs_torsion	0.18305383294636396	0.1820279995709158	0.18304979573217822
helix_30	0.005	15	40	SPEC	False	curvature	0.031565639526520035	0.03431146957197811	0.031572866407838844
helix_30	0.005	15	40	SPEC	False	almost_curvature	0.10714185126888659	0.11621892276505952	0.10718758242039733
helix_30	0.005	15	40	SPEC	False	weighted_abs_torsion	0.1830377665501713	0.18202799957091576	0.1830497957321782
helix_30	0.005	15	40	SG0SPEC	False	abs_torsion	0.1835917089670468	0.1820279995709158	0.18304979573217822
helix_30	0.005	15	40	SG0SPEC	False	curvature	0.03000899366159986	0.03431146957197811	0.031572866407838844
helix_30	0.005	15	40	SG0SPEC	False	almost_curvature	0.10197963411319447	0.11621892276505952	0.10718758242039733
helix_30	0.005	15	40	SG0SPEC	False	weighted_abs_torsion	0.1835634749434165	0.18202799957091576	0.1830497957321782
helix_30	0.005	15	40	TIK	False	abs_torsion	0.18375726823924557	0.1820279995709158	0.18304979573217822
helix_30	0.005	15	40	TIK	False	curvature	0.0295112292507554	0.03431146957197811	0.031572866407838844
helix_30	0.005	15	40	TIK	False	almost_curvature	0.10032492954331701	0.11621892276505952	0.10718758242039733
helix_30	0.005	15	40	TIK	False	weighted_abs_torsion	0.1837565380025825	0.18202799957091576	0.1830497957321782
helix_30	0.005	15	100	FD	False	abs_torsion	0.17804045781517874	0.1820279995709158	0.18202828167367863
helix_30	0.005	15	100	FD	False	curvature	0.032762820909665	0.03431146957197811	0.034310747849967405
helix_30	0.005	15	100	FD	False	almost_curvature	0.11356815709709579	0.11621892276505952	0.1162165519546412
helix_30	0.005	15	100	FD	False	weighted_abs_torsion	0.17800779123809904	0.18202799957091576	0.1820282816736787
helix_30	0.005	15	100	SG	False	abs_torsion	0.19697182168615116	0.1820279995709158	0.18202828167367863
helix_30	0.005	15	100	SG	False	curvature	0.02528339290665913	0.03431146957197811	0.034310747849967405
helix_30	0.005	15	100	SG	False	almost_curvature	0.11218832166729817	0.11621892276505952	0.1162165519546412
helix_30	0.005	15	100	SG	False	weighted_abs_torsion	0.19696887381413153	0.18202799957091576	0.1820282816736787
helix_30	0.005	15	100	SPEC	False	abs_torsion	0.18204061960559892	0.1820279995709158	0.18202828167367863
helix_30	0.005	15	100	SPEC	False	curvature	0.03430697198280098	0.03431146957197811	0.034310747849967405
helix_30	0.005	15	100	SPEC	False	almost_curvature	0.11614782406508599	0.11621892276505952	0.1162165519546412
helix_30	0.005	15	100	SPEC	False	weighted_abs_torsion	0.18196615581738018	0.18202799957091576	0.1820282816736787
helix_30	0.005	15	100	SG0SPEC	False	abs_torsion	0.18267059511591943	0.1820279995709158	0.18202828167367863
helix_30	0.005	15	100	SG0SPEC	False	curvature	0.03263002450093596	0.03431146957197811	0.034310747849967405
helix_30	0.005	15	100	SG0SPEC	False	almost_curvature	0.11066260225398708	0.11621892276505952	0.1162165519546412
helix_30	0.005	15	100	SG0SPEC	False	weighted_abs_torsion	0.1826509282880822	0.18202799957091576	0.1820282816736787
helix_30	0.005	15	100	TIK	False	abs_torsion	0.1828656160015418	0.1820279995709158	0.18202828167367863
helix_30	0.005	15	100	TIK	False	curvature	0.03209387108773683	0.03431146957197811	0.034310747849967405
helix_30	0.005	15	100	TIK	False	almost_curvature	0.10888801471019054	0.11621892276505952	0.1162165519546412
helix_30	0.005	15	100	TIK	False	weighted_abs_torsion	0.18286364161737959	0.18202799957091576	0.1820282816736787
helix_30	0.005	15	150	FD	False	abs_torsion	0.17804060615872483	0.1820279995709158	0.18202800127149918
helix_30	0.005	15	150	FD	False	curvature	0.03276673680858912	0.03431146957197811	0.034311465221316347
helix_30	0.005	15	150	FD	False	almost_curvature	0.1135779985439039	0.11621892276505952	0.11621890847343049
helix_30	0.005	15	150	FD	False	weighted_abs_torsion	0.1779305921961747	0.18202799957091576	0.1820280012714993
helix_30	0.005	15	150	SG	False	abs_torsion	0.19697185367924971	0.1820279995709158	0.18202800127149918
helix_30	0.005	15	150	SG	False	curvature	0.02528393714344753	0.03431146957197811	0.034311465221316347
helix_30	0.005	15	150	SG	False	almost_curvature	0.1121891479321283	0.11621892276505952	0.11621890847343049
helix_30	0.005	15	150	SG	False	weighted_abs_torsion	0.19696836112242508	0.18202799957091576	0.1820280012714993
helix_30	0.005	15	150	SPEC	False	abs_torsion	0.1820414841682938	0.1820279995709158	0.18202800127149918
helix_30	0.005	15	150	SPEC	False	curvature	0.03432685982507543	0.03431146957197811	0.034311465221316347
helix_30	0.005	15	150	SPEC	False	almost_curvature	0.11617604147844571	0.11621892276505952	0.11621890847343049
helix_30	0.005	15	150	SPEC	False	weighted_abs_torsion	0.1815686964448974	0.18202799957091576	0.1820280012714993
helix_30	0.005	15	150	SG0SPEC	False	abs_torsion	0.18267011500266922	0.1820279995709158	0.18202800127149918
helix_30	0.005	15	150	SG0SPEC	False	curvature	0.032631202868902934	0.03431146957197811	0.034311465221316347
helix_30	0.005	15	150	SG0SPEC	False	almost_curvature	0.11066828991548099	0.11621892276505952	0.11621890847343049
helix_30	0.005	15	150	SG0SPEC	False	weighted_abs_torsion	0.18263760456669847	0.18202799957091576	0.1820280012714993
helix_30	0.005	15	150	TIK	False	abs_torsion	0.18286539612964556	0.1820279995709158	0.18202800127149918
helix_30	0.005	15	150	TIK	False	curvature	0.03209455103514158	0.03431146957197811	0.034311465221316347
helix_30	0.005	15	150	TIK	False	almost_curvature	0.10889011693544995	0.11621892276505952	0.11621890847343049
helix_30	0.005	15	150	TIK	False	weighted_abs_torsion	0.18286339602772841	0.18202799957091576	0.1820280012714993
helix_30	0.005	15	150	FD	True	abs_torsion	0.18708909028183832	0.1820279995709158	0.18202800127149918
helix_30	0.005	15	150	FD	True	curvature	0.016164116302731613	0.03431146957197811	0.034311465221316347
helix_30	0.005	15	150	FD	True	almost_curvature	0.05534598974258347	0.11621892276505952	0.11621890847343049
helix_30	0.005	15	150	FD	True	weighted_abs_torsion	0.18708784921425664	0.18202799957091576	0.1820280012714993
helix_30	0.005	15	150	SG	True	abs_torsion	0.18778140902297397	0.1820279995709158	0.18202800127149918
helix_30	0.005	15	150	SG	True	curvature	0.016068487215955114	0.03431146957197811	0.034311465221316347
helix_30	0.005	15	150	SG	True	almost_curvature	0.05454353522913852	0.11621892276505952	0.11621890847343049
helix_30	0.005	15	150	SG	True	weighted_abs_torsion	0.18778022565997446	0.18202799957091576	0.1820280012714993
helix_30	0.005	15	150	SPEC	True	abs_torsion	0.18710073695119586	0.1820279995709158	0.18202800127149918
helix_30	0.005	15	150	SPEC	True	curvature	0.01616614348363062	0.03431146957197811	0.034311465221316347
helix_30	0.005	15	150	SPEC	True	almost_curvature	0.05534954069932418	0.11621892276505952	0.11621890847343049
helix_30	0.005	15	150	SPEC	True	weighted_abs_torsion	0.18709949455625832	0.18202799957091576	0.1820280012714993
helix_30	0.005	15	150	SG0SPEC	True	abs_torsion	0.1871764485296556	0.1820279995709158	0.18202800127149918
helix_30	0.005	15	150	SG0SPEC	True	curvature	0.015723343006555028	0.03431146957197811	0.034311465221316347
helix_30	0.005	15	150	SG0SPEC	True	almost_curvature	0.053841750059680525	0.11621892276505952	0.11621890847343049
helix_30	0.005	15	150	SG0SPEC	True	weighted_abs_torsion	0.18717537799229972	0.18202799957091576	0.1820280012714993
helix_30	0.005	15	150	TIK	True	abs_torsion	0.18724868677433038	0.1820279995709158	0.18202800127149918
helix_30	0.005	15	150	TIK	True	curvature	0.015288390057763373	0.03431146957197811	0.034311465221316347
helix_30	0.005	15	150	TIK	True	almost_curvature	0.052359924292330516	0.11621892276505952	0.11621890847343049
helix_30	0.005	15	150	TIK	True	weighted_abs_torsion	0.18724780130160928	0.18202799957091576	0.1820280012714993
helix_30	0.005	16	40	FD	False	abs_torsion	0.178985494822429	0.1820279995709158	0.18304979573217822
helix_30	0.005	16	40	FD	False	curvature	0.030143119321785868	0.03431146957197811	0.031572866407838844
helix_30	0.005	16	40	FD	False	almost_curvature	0.1047744768196026	0.11621892276505952	0.10718758242039733
helix_30	0.005	16	40	FD	False	weighted_abs_torsion	0.17898476749390024	0.18202799957091576	0.1830497957321782
helix_30	0.005	16	40	SG	False	abs_torsion	0.19800880931080797	0.1820279995709158	0.18304979573217822
helix_30	0.005	16	40	SG	False	curvature	0.023261924796955675	0.03431146957197811	0.031572866407838844
helix_30	0.005	16	40	SG	False	almost_curvature	0.10349784340345496	0.11621892276505952	0.10718758242039733
helix_30	0.005	16	40	SG	False	weighted_abs_torsion	0.1980081091478341	0.18202799957091576	0.1830497957321782
helix_30	0.005	16	40	SPEC	False	abs_torsion	0.1830502622416792	0.1820279995709158	0.18304979573217822
helix_30	0.005	16	40	SPEC	False	curvature	0.03157025461151244	0.03431146957197811	0.031572866407838844
helix_30	0.005	16	40	SPEC	False	almost_curvature	0.10719353100017782	0.11621892276505952	0.10718758242039733
helix_30	0.005	16	40	SPEC	False	weighted_abs_torsion	0.18303440381765995	0.18202799957091576	0.1830497957321782
helix_30	0.005	16	40	SG0SPEC	False	abs_torsion	0.18358844150303338	0.1820279995709158	0.18304979573217822
helix_30	0.005	16	40	SG0SPEC	False	curvature	0.03001344651232082	0.03431146957197811	0.031572866407838844
helix_30	0.005	16	40	SG0SPEC	False	almost_curvature	0.10202908844914045	0.11621892276505952	0.10718758242039733
helix_30	0.005	16	40	SG0SPEC	False	weighted_abs_torsion	0.18356044985797632	0.18202799957091576	0.1830497957321782
helix_30	0.005	16	40	TIK	False	abs_torsion	0.18375420706877416	0.1820279995709158	0.18304979573217822
helix_30	0.005	16	40	TIK	False	curvature	0.02951565958771689	0.03431146957197811	0.031572866407838844
helix_30	0.005	16	40	TIK	False	almost_curvature	0.1003737061100716	0.11621892276505952	0.10718758242039733
helix_30	0.005	16	40	TIK	False	weighted_abs_torsion	0.18375360231124424	0.18202799957091576	0.1830497957321782
helix_30	0.005	16	100	FD	False	abs_torsion	0.17802739720916486	0.1820279995709158	0.18202828167367863
helix_30	0.005	16	100	FD	False	curvature	0.032767071916225674	0.03431146957197811	0.034310747849967405
helix_30	0.005	16	100	FD	False	almost_curvature	0.11364180143128089	0.11621892276505952	0.1162165519546412
helix_30	0.005	16	100	FD	False	weighted_abs_torsion	0.17798517310658193	0.18202799957091576	0.1820282816736787
helix_30	0.005	16	100	SG	False	abs_torsion	0.1969636397808844	0.1820279995709158	0.18202828167367863
helix_30	0.005	16	100	SG	False	curvature	0.02528690222726732	0.03431146957197811	0.034310747849967405
helix_30	0.005	16	100	SG	False	almost_curvature	0.11224453005824929	0.11621892276505952	0.1162165519546412
helix_30	0.005	16	100	SG	False	weighted_abs_torsion	0.196961011581389	0.18202799957091576	0.1820282816736787
helix_30	0.005	16	100	SPEC	False	abs_torsion	0.18202064172823773	0.1820279995709158	0.18202828167367863
helix_30	0.005	16	100	SPEC	False	curvature	0.034311482203183113	0.03431146957197811	0.034310747849967405
helix_30	0.005	16	100	SPEC	False	almost_curvature	0.1162287065897098	0.11621892276505952	0.1162165519546412
helix_30	0.005	16	100	SPEC	False	weighted_abs_torsion	0.18192450821314238	0.18202799957091576	0.1820282816736787
helix_30	0.005	16	100	SG0SPEC	False	abs_torsion	0.1826663354380201	0.1820279995709158	0.18202828167367863
helix_30	0.005	16	100	SG0SPEC	False	curvature	0.03263441234047043	0.03431146957197811	0.034310747849967405
helix_30	0.005	16	100	SG0SPEC	False	almost_curvature	0.11070994487693997	0.11621892276505952	0.1162165519546412
helix_30	0.005	16	100	SG0SPEC	False	weighted_abs_torsion	0.18264646259127523	0.18202799957091576	0.1820282816736787
helix_30	0.005	16	100	TIK	False	abs_torsion	0.18286088003487014	0.1820279995709158	0.18202828167367863
helix_30	0.005	16	100	TIK	False	curvature	0.03209837998802067	0.03431146957197811	0.034310747849967405
helix_30	0.005	16	100	TIK	False	almost_curvature	0.10894050556152615	0.11621892276505952	0.1162165519546412
helix_30	0.005	16	100	TIK	False	weighted_abs_torsion	0.18285911413997635	0.18202799957091576	0.1820282816736787
helix_30	0.005	16	150	FD	False	abs_torsion	0.17802327607593801	0.1820279995709158	0.18202800127149918
helix_30	0.005	16	150	FD	False	curvature	0.03277143352044298	0.03431146957197811	0.034311465221316347
helix_30	0.005	16	150	FD	False	almost_curvature	0.11364832632212754	0.11621892276505952	0.11621890847343049
helix_30	0.005	16	150	FD	False	weighted_abs_torsion	0.1778841610278248	0.18202799957091576	0.1820280012714993
helix_30	0.005	16	150	SG	False	abs_torsion	0.19696329712046706	0.1820279995709158	0.18202800127149918
helix_30	0.005	16	150	SG	False	curvature	0.025287445625905246	0.03431146957197811	0.034311465221316347
helix_30	0.005	16	150	SG	False	almost_curvature	0.11224594535306612	0.11621892276505952	0.11621890847343049
helix_30	0.005	16	150	SG	False	weighted_abs_torsion	0.19696018547485897	0.18202799957091576	0.1820280012714993
helix_30	0.005	16	150	SPEC	False	abs_torsion	0.18200917066623354	0.1820279995709158	0.18202800127149918
helix_30	0.005	16	150	SPEC	False	curvature	0.0343332114600568	0.03431146957197811	0.034311465221316347
helix_30	0.005	16	150	SPEC	False	almost_curvature	0.11624614953205428	0.11621892276505952	0.11621890847343049
helix_30	0.005	16	150	SPEC	False	weighted_abs_torsion	0.1813402647508451	0.18202799957091576	0.1820280012714993
helix_30	0.005	16	150	SG0SPEC	False	abs_torsion	0.18266767424928618	0.1820279995709158	0.18202800127149918
helix_30	0.005	16	150	SG0SPEC	False	curvature	0.03263560912310373	0.03431146957197811	0.034311465221316347
helix_30	0.005	16	150	SG0SPEC	False	almost_curvature	0.11070835010716484	0.11621892276505952	0.11621890847343049
helix_30	0.005	16	150	SG0SPEC	False	weighted_abs_torsion	0.18263341071102923	0.18202799957091576	0.1820280012714993
helix_30	0.005	16	150	TIK	False	abs_torsion	0.182860579647272	0.1820279995709158	0.18202800127149918
helix_30	0.005	16	150	TIK	False	curvature	0.03209905899669344	0.03431146957197811	0.034311465221316347
helix_30	0.005	16	150	TIK	False	almost_curvature	0.10894277307621597	0.11621892276505952	0.11621890847343049
helix_30	0.005	16	150	TIK	False	weighted_abs_torsion	0.18285877965493136	0.18202799957091576	0.1820280012714993
helix_30	0.005	16	150	FD	True	abs_torsion	0.1870863745596859	0.1820279995709158	0.18202800127149918
helix_30	0.005	16	150	FD	True	curvature	0.016166606425274555	0.03431146957197811	0.034311465221316347
helix_30	0.005	16	150	FD	True	almost_curvature	0.05537363954431084	0.11621892276505952	0.11621890847343049
helix_30	0.005	16	150	FD	True	weighted_abs_torsion	0.1870852565740523	0.18202799957091576	0.1820280012714993
helix_30	0.005	16	150	SG	True	abs_torsion	0.1877786898073975	0.1820279995709158	0.18202800127149918
helix_30	0.005	16	150	SG	True	curvature	0.01607097188838672	0.03431146957197811	0.034311465221316347
helix_30	0.005	16	150	SG	True	almost_curvature	0.054570771702616726	0.11621892276505952	0.11621890847343049
helix_30	0.005	16	150	SG	True	weighted_abs_torsion	0.1877776322723845	0.18202799957091576	0.1820280012714993
helix_30	0.005	16	150	SPEC	True	abs_torsion	0.1870980167981281	0.1820279995709158	0.18202800127149918
helix_30	0.005	16	150	SPEC	True	curvature	0.016168633765553723	0.03431146957197811	0.034311465221316347
helix_30	0.005	16	150	SPEC	True	almost_curvature	0.05537719221904769	0.11621892276505952	0.11621890847343049
helix_30	0.005	16	150	SPEC	True	weighted_abs_torsion	0.18709689759840054	0.18202799957091576	0.1820280012714993
helix_30	0.005	16	150	SG0SPEC	True	abs_torsion	0.18717402266613264	0.1820279995709158	0.18202800127149918
helix_30	0.005	16	150	SG0SPEC	True	curvature	0.015725791205185052	0.03431146957197811	0.034311465221316347
helix_30	0.005	16	150	SG0SPEC	True	almost_curvature	0.05386868117110857	0.11621892276505952	0.11621890847343049
helix_30	0.005	16	150	SG0SPEC	True	weighted_abs_torsion	0.18717305877868567	0.18202799957091576	0.1820280012714993
helix_30	0.005	16	150	TIK	True	abs_torsion	0.1872465153115841	0.1820279995709158	0.18202800127149918
helix_30	0.005	16	150	TIK	True	curvature	0.01529080236214049	0.03431146957197811	0.034311465221316347
helix_30	0.005	16	150	TIK	True	almost_curvature	0.05238619497393185	0.11621892276505952	0.11621890847343049
helix_30	0.005	16	150	TIK	True	weighted_abs_torsion	0.1872457072084725	0.18202799957091576	0.1820280012714993
helix_30	0.005	17	40	FD	False	abs_torsion	0.17898686903211064	0.1820279995709158	0.18304979573217822
helix_30	0.005	17	40	FD	False	curvature	0.03014081664430402	0.03431146957197811	0.031572866407838844
helix_30	0.005	17	40	FD	False	almost_curvature	0.10474809771062761	0.11621892276505952	0.10718758242039733
helix_30	0.005	17	40	FD	False	weighted_abs_torsion	0.178986070781921	0.18202799957091576	0.1830497957321782
helix_30	0.005	17	40	SG	False	abs_torsion	0.19801039083617694	0.1820279995709158	0.18304979573217822
helix_30	0.005	17	40	SG	False	curvature	0.023260120268863715	0.03431146957197811	0.031572866407838844
helix_30	0.005	17	40	SG	False	almost_curvature	0.10347123405125869	0.11621892276505952	0.10718758242039733
helix_30	0.005	17	40	SG	False	weighted_abs_torsion	0.19800962423364626	0.18202799957091576	0.1830497957321782
helix_30	0.005	17	40	SPEC	False	abs_torsion	0.18305173469483413	0.1820279995709158	0.18304979573217822
helix_30	0.005	17	40	SPEC	False	curvature	0.03156785565040219	0.03431146957197811	0.031572866407838844
helix_30	0.005	17	40	SPEC	False	almost_curvature	0.1071666728299217	0.11621892276505952	0.10718758242039733
helix_30	0.005	17	40	SPEC	False	weighted_abs_torsion	0.18303568834676742	0.18202799957091576	0.1830497957321782
helix_30	0.005	17	40	SG0SPEC	False	abs_torsion	0.18358982397689105	0.1820279995709158	0.18304979573217822
helix_30	0.005	17	40	SG0SPEC	False	curvature	0.03001113843428427	0.03431146957197811	0.031572866407838844
helix_30	0.005	17	40	SG0SPEC	False	almost_curvature	0.1020033596639357	0.11621892276505952	0.10718758242039733
helix_30	0.005	17	40	SG0SPEC	False	weighted_abs_torsion	0.18356150125746984	0.18202799957091576	0.1830497957321782
helix_30	0.005	17	40	TIK	False	abs_torsion	0.18375555222851386	0.1820279995709158	0.18304979573217822
helix_30	0.005	17	40	TIK	False	curvature	0.029513365205395645	0.03431146957197811	0.031572866407838844
helix_30	0.005	17	40	TIK	False	almost_curvature	0.1003482986251295	0.11621892276505952	0.10718758242039733
helix_30	0.005	17	40	TIK	False	weighted_abs_torsion	0.18375487650096195	0.18202799957091576	0.1830497957321782
helix_30	0.005	17	100	FD	False	abs_torsion	0.17803398046017457	0.1820279995709158	0.18202828167367863
helix_30	0.005	17	100	FD	False	curvature	0.03276459849462243	0.03431146957197811	0.034310747849967405
helix_30	0.005	17	100	FD	False	almost_curvature	0.11360526527919061	0.11621892276505952	0.1162165519546412
helix_30	0.005	17	100	FD	False	weighted_abs_torsion	0.1779996940771043	0.18202799957091576	0.1820282816736787
helix_30	0.005	17	100	SG	False	abs_torsion	0.19696562963474704	0.1820279995709158	0.18202828167367863
helix_30	0.005	17	100	SG	False	curvature	0.02528495481486165	0.03431146957197811	0.034310747849967405
helix_30	0.005	17	100	SG	False	almost_curvature	0.11221683834068588	0.11621892276505952	0.1162165519546412
helix_30	0.005	17	100	SG	False	weighted_abs_torsion	0.19696312403178587	0.18202799957091576	0.1820282816736787
helix_30	0.005	17	100	SPEC	False	abs_torsion	0.18203291781751824	0.1820279995709158	0.18202828167367863
helix_30	0.005	17	100	SPEC	False	curvature	0.03430891226269543	0.03431146957197811	0.034310747849967405
helix_30	0.005	17	100	SPEC	False	almost_curvature	0.11618804039342727	0.11621892276505952	0.1162165519546412
helix_30	0.005	17	100	SPEC	False	weighted_abs_torsion	0.1819525119229687	0.18202799957091576	0.1820282816736787
helix_30	0.005	17	100	SG0SPEC	False	abs_torsion	0.18266535406147136	0.1820279995709158	0.18202828167367863
helix_30	0.005	17	100	SG0SPEC	False	curvature	0.032631836672049164	0.03431146957197811	0.034310747849967405
helix_30	0.005	17	100	SG0SPEC	False	almost_curvature	0.11068545743574217	0.11621892276505952	0.1162165519546412
helix_30	0.005	17	100	SG0SPEC	False	weighted_abs_torsion	0.18264494605533793	0.18202799957091576	0.1820282816736787
helix_30	0.005	17	100	TIK	False	abs_torsion	0.18286242315602458	0.1820279995709158	0.18202828167367863
helix_30	0.005	17	100	TIK	False	curvature	0.03209595834109338	0.03431146957197811	0.034310747849967405
helix_30	0.005	17	100	TIK	False	almost_curvature	0.10891340584142571	0.11621892276505952	0.1162165519546412
helix_30	0.005	17	100	TIK	False	weighted_abs_torsion	0.18286067634291367	0.18202799957091576	0.1820282816736787
helix_30	0.005	17	150	FD	False	abs_torsion	0.17803367216208005	0.1820279995709158	0.18202800127149918
helix_30	0.005	17	150	FD	False	curvature	0.032769281327250335	0.03431146957197811	0.034311465221316347
helix_30	0.005	17	150	FD	False	almost_curvature	0.11360912580247594	0.11621892276505952	0.11621890847343049
helix_30	0.005	17	150	FD	False	weighted_abs_torsion	0.17789962987004093	0.18202799957091576	0.1820280012714993
helix_30	0.005	17	150	SG	False	abs_torsion	0.19696522977113293	0.1820279995709158	0.18202800127149918
helix_30	0.005	17	150	SG	False	curvature	0.025285494335316485	0.03431146957197811	0.034311465221316347
helix_30	0.005	17	150	SG	False	almost_curvature	0.11221896303259697	0.11621892276505952	0.11621890847343049
helix_30	0.005	17	150	SG	False	weighted_abs_torsion	0.1969622525036799	0.18202799957091576	0.1820280012714993
helix_30	0.005	17	150	SPEC	False	abs_torsion	0.1820316545079341	0.1820279995709158	0.18202800127149918
helix_30	0.005	17	150	SPEC	False	curvature	0.03433196519603682	0.03431146957197811	0.034311465221316347
helix_30	0.005	17	150	SPEC	False	almost_curvature	0.11620539696811902	0.11621892276505952	0.11621890847343049
helix_30	0.005	17	150	SPEC	False	weighted_abs_torsion	0.18144925233682135	0.18202799957091576	0.1820280012714993
helix_30	0.005	17	150	SG0SPEC	False	abs_torsion	0.18266456258330616	0.1820279995709158	0.18202800127149918
helix_30	0.005	17	150	SG0SPEC	False	curvature	0.03263304890828865	0.03431146957197811	0.034311465221316347
helix_30	0.005	17	150	SG0SPEC	False	almost_curvature	0.11068940625589366	0.11621892276505952	0.11621890847343049
helix_30	0.005	17	150	SG0SPEC	False	weighted_abs_torsion	0.1826314528891151	0.18202799957091576	0.1820280012714993
helix_30	0.005	17	150	TIK	False	abs_torsion	0.18286222392421814	0.1820279995709158	0.18202800127149918
helix_30	0.005	17	150	TIK	False	curvature	0.03209664082582251	0.03431146957197811	0.034311465221316347
helix_30	0.005	17	150	TIK	False	almost_curvature	0.10891557787066466	0.11621892276505952	0.11621890847343049
helix_30	0.005	17	150	TIK	False	weighted_abs_torsion	0.18286044827932812	0.18202799957091576	0.1820280012714993
helix_30	0.005	17	150	FD	True	abs_torsion	0.18708712863691904	0.1820279995709158	0.18202800127149918
helix_30	0.005	17	150	FD	True	curvature	0.01616529823776275	0.03431146957197811	0.034311465221316347
helix_30	0.005	17	150	FD	True	almost_curvature	0.05535931891118786	0.11621892276505952	0.11621890847343049
helix_30	0.005	17	150	FD	True	weighted_abs_torsion	0.18708599690232303	0.18202799957091576	0.1820280012714993
helix_30	0.005	17	150	SG	True	abs_torsion	0.18777942873268463	0.1820279995709158	0.18202800127149918
helix_30	0.005	17	150	SG	True	curvature	0.016069671264122978	0.03431146957197811	0.034311465221316347
helix_30	0.005	17	150	SG	True	almost_curvature	0.05455665533252119	0.11621892276505952	0.11621890847343049
helix_30	0.005	17	150	SG	True	weighted_abs_torsion	0.18777835528244752	0.18202799957091576	0.1820280012714993
helix_30	0.005	17	150	SPEC	True	abs_torsion	0.1870987712668007	0.1820279995709158	0.18202800127149918
helix_30	0.005	17	150	SPEC	True	curvature	0.016167325412029004	0.03431146957197811	0.034311465221316347
helix_30	0.005	17	150	SPEC	True	almost_curvature	0.05536287074161419	0.11621892276505952	0.11621890847343049
helix_30	0.005	17	150	SPEC	True	weighted_abs_torsion	0.18709763842080576	0.18202799957091576	0.1820280012714993
helix_30	0.005	17	150	SG0SPEC	True	abs_torsion	0.18717477206492733	0.1820279995709158	0.18202800127149918
helix_30	0.005	17	150	SG0SPEC	True	curvature	0.015724517034638237	0.03431146957197811	0.034311465221316347
helix_30	0.005	17	150	SG0SPEC	True	almost_curvature	0.0538547153330238	0.11621892276505952	0.11621890847343049
helix_30	0.005	17	150	SG0SPEC	True	weighted_abs_torsion	0.18717378556800052	0.18202799957091576	0.1820280012714993
helix_30	0.005	17	150	TIK	True	abs_torsion	0.1872472879939648	0.1820279995709158	0.18202800127149918
helix_30	0.005	17	150	TIK	True	curvature	0.015289556040031472	0.03431146957197811	0.034311465221316347
helix_30	0.005	17	150	TIK	True	almost_curvature	0.0523725540770763	0.11621892276505952	0.11621890847343049
helix_30	0.005	17	150	TIK	True	weighted_abs_torsion	0.18724644886498346	0.18202799957091576	0.1820280012714993
helix_30	0.005	18	40	FD	False	abs_torsion	0.17898527295786038	0.1820279995709158	0.18304979573217822
helix_30	0.005	18	40	FD	False	curvature	0.030142557184294944	0.03431146957197811	0.031572866407838844
helix_30	0.005	18	40	FD	False	almost_curvature	0.10475044478376166	0.11621892276505952	0.10718758242039733
helix_30	0.005	18	40	FD	False	weighted_abs_torsion	0.17898451467184778	0.18202799957091576	0.1830497957321782
helix_30	0.005	18	40	SG	False	abs_torsion	0.19800863971656343	0.1820279995709158	0.18304979573217822
helix_30	0.005	18	40	SG	False	curvature	0.023261498949658625	0.03431146957197811	0.031572866407838844
helix_30	0.005	18	40	SG	False	almost_curvature	0.1034734144109009	0.11621892276505952	0.10718758242039733
helix_30	0.005	18	40	SG	False	weighted_abs_torsion	0.19800792179486124	0.18202799957091576	0.1830497957321782
helix_30	0.005	18	40	SPEC	False	abs_torsion	0.18304998869344657	0.1820279995709158	0.18304979573217822
helix_30	0.005	18	40	SPEC	False	curvature	0.031569665156936995	0.03431146957197811	0.031572866407838844
helix_30	0.005	18	40	SPEC	False	almost_curvature	0.10716905481479469	0.11621892276505952	0.10718758242039733
helix_30	0.005	18	40	SPEC	False	weighted_abs_torsion	0.1830340724093203	0.18202799957091576	0.1830497957321782
helix_30	0.005	18	40	SG0SPEC	False	abs_torsion	0.18358827468276565	0.1820279995709158	0.18304979573217822
helix_30	0.005	18	40	SG0SPEC	False	curvature	0.030012885172853155	0.03431146957197811	0.031572866407838844
helix_30	0.005	18	40	SG0SPEC	False	almost_curvature	0.10200564472822853	0.11621892276505952	0.10718758242039733
helix_30	0.005	18	40	SG0SPEC	False	weighted_abs_torsion	0.1835601523811208	0.18202799957091576	0.1830497957321782
helix_30	0.005	18	40	TIK	False	abs_torsion	0.18375418463646065	0.1820279995709158	0.18304979573217822
helix_30	0.005	18	40	TIK	False	curvature	0.029515104346359722	0.03431146957197811	0.031572866407838844
helix_30	0.005	18	40	TIK	False	almost_curvature	0.10035053552010985	0.11621892276505952	0.10718758242039733
helix_30	0.005	18	40	TIK	False	weighted_abs_torsion	0.1837535561310682	0.18202799957091576	0.1830497957321782
helix_30	0.005	18	100	FD	False	abs_torsion	0.17802755648131624	0.1820279995709158	0.18202828167367863
helix_30	0.005	18	100	FD	False	curvature	0.03276598082301446	0.03431146957197811	0.034310747849967405
helix_30	0.005	18	100	FD	False	almost_curvature	0.11361687347835824	0.11621892276505952	0.1162165519546412
helix_30	0.005	18	100	FD	False	weighted_abs_torsion	0.17799065941267958	0.18202799957091576	0.1820282816736787
helix_30	0.005	18	100	SG	False	abs_torsion	0.19696135835169806	0.1820279995709158	0.18202828167367863
helix_30	0.005	18	100	SG	False	curvature	0.02528644319814924	0.03431146957197811	0.034310747849967405
helix_30	0.005	18	100	SG	False	almost_curvature	0.11222032478583412	0.11621892276505952	0.1162165519546412
helix_30	0.005	18	100	SG	False	weighted_abs_torsion	0.1969583734604689	0.18202799957091576	0.1820282816736787
helix_30	0.005	18	100	SPEC	False	abs_torsion	0.18202244415601768	0.1820279995709158	0.18202828167367863
helix_30	0.005	18	100	SPEC	False	curvature	0.03430999589965171	0.03431146957197811	0.034310747849967405
helix_30	0.005	18	100	SPEC	False	almost_curvature	0.11620219453317383	0.11621892276505952	0.1162165519546412
helix_30	0.005	18	100	SPEC	False	weighted_abs_torsion	0.18193865693017108	0.18202799957091576	0.1820282816736787
helix_30	0.005	18	100	SG0SPEC	False	abs_torsion	0.1826629628771082	0.1820279995709158	0.18202828167367863
helix_30	0.005	18	100	SG0SPEC	False	curvature	0.032633870815350526	0.03431146957197811	0.034310747849967405
helix_30	0.005	18	100	SG0SPEC	False	almost_curvature	0.11068604014417968	0.11621892276505952	0.1162165519546412
helix_30	0.005	18	100	SG0SPEC	False	weighted_abs_torsion	0.18264217277006095	0.18202799957091576	0.1820282816736787
helix_30	0.005	18	100	TIK	False	abs_torsion	0.1828597344605284	0.1820279995709158	0.18202828167367863
helix_30	0.005	18	100	TIK	False	curvature	0.03209776502292328	0.03431146957197811	0.034310747849967405
helix_30	0.005	18	100	TIK	False	almost_curvature	0.10891627869180118	0.11621892276505952	0.1162165519546412
helix_30	0.005	18	100	TIK	False	weighted_abs_torsion	0.1828579087051554	0.18202799957091576	0.1820282816736787
helix_30	0.005	18	150	FD	False	abs_torsion	0.17802951772434378	0.1820279995709158	0.18202800127149918
helix_30	0.005	18	150	FD	False	curvature	0.032770228233297435	0.03431146957197811	0.034311465221316347
helix_30	0.005	18	150	FD	False	almost_curvature	0.11361931438714733	0.11621892276505952	0.11621890847343049
helix_30	0.005	18	150	FD	False	weighted_abs_torsion	0.17790860406055334	0.18202799957091576	0.1820280012714993
helix_30	0.005	18	150	SG	False	abs_torsion	0.1969605535055445	0.1820279995709158	0.18202800127149918
helix_30	0.005	18	150	SG	False	curvature	0.025287008667581917	0.03431146957197811	0.034311465221316347
helix_30	0.005	18	150	SG	False	almost_curvature	0.11222237647512995	0.11621892276505952	0.11621890847343049
helix_30	0.005	18	150	SG	False	weighted_abs_torsion	0.19695723985158237	0.18202799957091576	0.1820280012714993
helix_30	0.005	18	150	SPEC	False	abs_torsion	0.18202380567320722	0.1820279995709158	0.18202800127149918
helix_30	0.005	18	150	SPEC	False	curvature	0.034332580410937286	0.03431146957197811	0.034311465221316347
helix_30	0.005	18	150	SPEC	False	almost_curvature	0.11620992392573437	0.11621892276505952	0.11621890847343049
helix_30	0.005	18	150	SPEC	False	weighted_abs_torsion	0.1815137797563707	0.18202799957091576	0.1820280012714993
helix_30	0.005	18	150	SG0SPEC	False	abs_torsion	0.1826618810023968	0.1820279995709158	0.18202800127149918
helix_30	0.005	18	150	SG0SPEC	False	curvature	0.03263526197251646	0.03431146957197811	0.034311465221316347
helix_30	0.005	18	150	SG0SPEC	False	almost_curvature	0.11068492031496496	0.11621892276505952	0.11621890847343049
helix_30	0.005	18	150	SG0SPEC	False	weighted_abs_torsion	0.18262892109092638	0.18202799957091576	0.1820280012714993
helix_30	0.005	18	150	TIK	False	abs_torsion	0.18285948622707007	0.1820279995709158	0.18202800127149918
helix_30	0.005	18	150	TIK	False	curvature	0.032098440499588106	0.03431146957197811	0.034311465221316347
helix_30	0.005	18	150	TIK	False	almost_curvature	0.10891851997216036	0.11621892276505952	0.11621890847343049
helix_30	0.005	18	150	TIK	False	weighted_abs_torsion	0.18285763130902538	0.18202799957091576	0.1820280012714993
helix_30	0.005	18	150	FD	True	abs_torsion	0.18708545664071993	0.1820279995709158	0.18202800127149918
helix_30	0.005	18	150	FD	True	curvature	0.01616630688174118	0.03431146957197811	0.034311465221316347
helix_30	0.005	18	150	FD	True	almost_curvature	0.05536089802778163	0.11621892276505952	0.11621890847343049
helix_30	0.005	18	150	FD	True	weighted_abs_torsion	0.18708433946062505	0.18202799957091576	0.1820280012714993
helix_30	0.005	18	150	SG	True	abs_torsion	0.18777778182365215	0.1820279995709158	0.18202800127149918
helix_30	0.005	18	150	SG	True	curvature	0.016070675738274243	0.03431146957197811	0.034311465221316347
helix_30	0.005	18	150	SG	True	almost_curvature	0.05455820457210064	0.11621892276505952	0.11621890847343049
helix_30	0.005	18	150	SG	True	weighted_abs_torsion	0.18777672767051834	0.18202799957091576	0.1820280012714993
helix_30	0.005	18	150	SPEC	True	abs_torsion	0.187097096889643	0.1820279995709158	0.18202800127149918
helix_30	0.005	18	150	SPEC	True	curvature	0.016168334154251233	0.03431146957197811	0.034311465221316347
helix_30	0.005	18	150	SPEC	True	almost_curvature	0.0553644500764058	0.11621892276505952	0.11621890847343049
helix_30	0.005	18	150	SPEC	True	weighted_abs_torsion	0.1870959783211172	0.18202799957091576	0.1820280012714993
helix_30	0.005	18	150	SG0SPEC	True	abs_torsion	0.18717331535280915	0.1820279995709158	0.18202800127149918
helix_30	0.005	18	150	SG0SPEC	True	curvature	0.01572550398081649	0.03431146957197811	0.034311465221316347
helix_30	0.005	18	150	SG0SPEC	True	almost_curvature	0.05385623753612273	0.11621892276505952	0.11621890847343049
helix_30	0.005	18	150	SG0SPEC	True	weighted_abs_torsion	0.18717236783167185	0.18202799957091576	0.1820280012714993
helix_30	0.005	18	150	TIK	True	abs_torsion	0.1872461005998071	0.1820279995709158	0.18202800127149918
helix_30	0.005	18	150	TIK	True	curvature	0.015290525815169717	0.03431146957197811	0.034311465221316347
helix_30	0.005	18	150	TIK	True	almost_curvature	0.05237400059357565	0.11621892276505952	0.11621890847343049
helix_30	0.005	18	150	TIK	True	weighted_abs_torsion	0.1872453141261933	0.18202799957091576	0.1820280012714993
helix_30	0.005	19	40	FD	False	abs_torsion	0.1789852349669317	0.1820279995709158	0.18304979573217822
helix_30	0.005	19	40	FD	False	curvature	0.03014249175611702	0.03431146957197811	0.031572866407838844
helix_30	0.005	19	40	FD	False	almost_curvature	0.10474519442592943	0.11621892276505952	0.10718758242039733
helix_30	0.005	19	40	FD	False	weighted_abs_torsion	0.17898433895657398	0.18202799957091576	0.1830497957321782
helix_30	0.005	19	40	SG	False	abs_torsion	0.19800853691719936	0.1820279995709158	0.18304979573217822
helix_30	0.005	19	40	SG	False	curvature	0.023261467237574315	0.03431146957197811	0.031572866407838844
helix_30	0.005	19	40	SG	False	almost_curvature	0.10346812637704608	0.11621892276505952	0.10718758242039733
helix_30	0.005	19	40	SG	False	weighted_abs_torsion	0.19800770976397403	0.18202799957091576	0.1830497957321782
helix_30	0.005	19	40	SPEC	False	abs_torsion	0.18304993355711088	0.1820279995709158	0.18304979573217822
helix_30	0.005	19	40	SPEC	False	curvature	0.03156959132406777	0.03431146957197811	0.031572866407838844
helix_30	0.005	19	40	SPEC	False	almost_curvature	0.10716371591614371	0.11621892276505952	0.10718758242039733
helix_30	0.005	19	40	SPEC	False	weighted_abs_torsion	0.18303382289171882	0.18202799957091576	0.1830497957321782
helix_30	0.005	19	40	SG0SPEC	False	abs_torsion	0.1835882106222623	0.1820279995709158	0.18304979573217822
helix_30	0.005	19	40	SG0SPEC	False	curvature	0.030012833939103912	0.03431146957197811	0.031572866407838844
helix_30	0.005	19	40	SG0SPEC	False	almost_curvature	0.10200061206786301	0.11621892276505952	0.10718758242039733
helix_30	0.005	19	40	SG0SPEC	False	weighted_abs_torsion	0.1835598676705708	0.18202799957091576	0.1830497957321782
helix_30	0.005	19	40	TIK	False	abs_torsion	0.18375406390179336	0.1820279995709158	0.18304979573217822
helix_30	0.005	19	40	TIK	False	curvature	0.029515083534074026	0.03431146957197811	0.031572866407838844
helix_30	0.005	19	40	TIK	False	almost_curvature	0.1003457352305738	0.11621892276505952	0.10718758242039733
helix_30	0.005	19	40	TIK	False	weighted_abs_torsion	0.18375333871670255	0.18202799957091576	0.1830497957321782
helix_30	0.005	19	100	FD	False	abs_torsion	0.17802524561808464	0.1820279995709158	0.18202828167367863
helix_30	0.005	19	100	FD	False	curvature	0.032765842423718716	0.03431146957197811	0.034310747849967405
helix_30	0.005	19	100	FD	False	almost_curvature	0.11360433983379775	0.11621892276505952	0.1162165519546412
helix_30	0.005	19	100	FD	False	weighted_abs_torsion	0.17799284215366382	0.18202799957091576	0.1820282816736787
helix_30	0.005	19	100	SG	False	abs_torsion	0.19696060866795387	0.1820279995709158	0.18202828167367863
helix_30	0.005	19	100	SG	False	curvature	0.025286228932379928	0.03431146957197811	0.034310747849967405
helix_30	0.005	19	100	SG	False	almost_curvature	0.11221138949008472	0.11621892276505952	0.1162165519546412
helix_30	0.005	19	100	SG	False	weighted_abs_torsion	0.19695759507591268	0.18202799957091576	0.1820282816736787
helix_30	0.005	19	100	SPEC	False	abs_torsion	0.18201975787141078	0.1820279995709158	0.18202828167367863
helix_30	0.005	19	100	SPEC	False	curvature	0.034309961359881	0.03431146957197811	0.034310747849967405
helix_30	0.005	19	100	SPEC	False	almost_curvature	0.11618796540165144	0.11621892276505952	0.1162165519546412
helix_30	0.005	19	100	SPEC	False	weighted_abs_torsion	0.18194312043029934	0.18202799957091576	0.1820282816736787
helix_30	0.005	19	100	SG0SPEC	False	abs_torsion	0.18266223854683641	0.1820279995709158	0.18202828167367863
helix_30	0.005	19	100	SG0SPEC	False	curvature	0.032633404786640736	0.03431146957197811	0.034310747849967405
helix_30	0.005	19	100	SG0SPEC	False	almost_curvature	0.11067923096448173	0.11621892276505952	0.1162165519546412
helix_30	0.005	19	100	SG0SPEC	False	weighted_abs_torsion	0.18264118059233742	0.18202799957091576	0.1820282816736787
helix_30	0.005	19	100	TIK	False	abs_torsion	0.18285959738163302	0.1820279995709158	0.18202828167367863
helix_30	0.005	19	100	TIK	False	curvature	0.03209757612188892	0.03431146957197811	0.034310747849967405
helix_30	0.005	19	100	TIK	False	almost_curvature	0.10890971521407557	0.11621892276505952	0.1162165519546412
helix_30	0.005	19	100	TIK	False	weighted_abs_torsion	0.18285755076262186	0.18202799957091576	0.1820282816736787
helix_30	0.005	19	150	FD	False	abs_torsion	0.17802221111312308	0.1820279995709158	0.18202800127149918
helix_30	0.005	19	150	FD	False	curvature	0.032770137909290835	0.03431146957197811	0.034311465221316347
helix_30	0.005	19	150	FD	False	almost_curvature	0.11361391919720137	0.11621892276505952	0.11621890847343049
helix_30	0.005	19	150	FD	False	weighted_abs_torsion	0.17790323190096005	0.18202799957091576	0.1820280012714993
helix_30	0.005	19	150	SG	False	abs_torsion	0.1969602860361025	0.1820279995709158	0.18202800127149918
helix_30	0.005	19	150	SG	False	curvature	0.02528676791041004	0.03431146957197811	0.034311465221316347
helix_30	0.005	19	150	SG	False	almost_curvature	0.1122134349080178	0.11621892276505952	0.11621890847343049
helix_30	0.005	19	150	SG	False	weighted_abs_torsion	0.1969568679577728	0.18202799957091576	0.1820280012714993
helix_30	0.005	19	150	SPEC	False	abs_torsion	0.18201955885328086	0.1820279995709158	0.18202800127149918
helix_30	0.005	19	150	SPEC	False	curvature	0.03433150312512392	0.03431146957197811	0.034311465221316347
helix_30	0.005	19	150	SPEC	False	almost_curvature	0.11621268323169853	0.11621892276505952	0.11621890847343049
helix_30	0.005	19	150	SPEC	False	weighted_abs_torsion	0.18145899082895997	0.18202799957091576	0.1820280012714993
helix_30	0.005	19	150	SG0SPEC	False	abs_torsion	0.18266282650284968	0.1820279995709158	0.18202800127149918
helix_30	0.005	19	150	SG0SPEC	False	curvature	0.032634564939547604	0.03431146957197811	0.034311465221316347
helix_30	0.005	19	150	SG0SPEC	False	almost_curvature	0.11068254178711351	0.11621892276505952	0.11621890847343049
helix_30	0.005	19	150	SG0SPEC	False	weighted_abs_torsion	0.18262906852168553	0.18202799957091576	0.1820280012714993
helix_30	0.005	19	150	TIK	False	abs_torsion	0.18285933128610468	0.1820279995709158	0.18202800127149918
helix_30	0.005	19	150	TIK	False	curvature	0.032098256502936615	0.03431146957197811	0.034311465221316347
helix_30	0.005	19	150	TIK	False	almost_curvature	0.10891193913633478	0.11621892276505952	0.11621890847343049
helix_30	0.005	19	150	TIK	False	weighted_abs_torsion	0.18285725837265238	0.18202799957091576	0.1820280012714993
helix_30	0.005	19	150	FD	True	abs_torsion	0.1870854615462348	0.1820279995709158	0.18202800127149918
helix_30	0.005	19	150	FD	True	curvature	0.016166228010056634	0.03431146957197811	0.034311465221316347
helix_30	0.005	19	150	FD	True	almost_curvature	0.05535719428358452	0.11621892276505952	0.11621890847343049
helix_30	0.005	19	150	FD	True	weighted_abs_torsion	0.18708419112355582	0.18202799957091576	0.1820280012714993
helix_30	0.005	19	150	SG	True	abs_torsion	0.18777777977483534	0.1820279995709158	0.18202800127149918
helix_30	0.005	19	150	SG	True	curvature	0.016070600519600256	0.03431146957197811	0.034311465221316347
helix_30	0.005	19	150	SG	True	almost_curvature	0.054554606025612726	0.11621892276505952	0.11621890847343049
helix_30	0.005	19	150	SG	True	weighted_abs_torsion	0.18777657057234842	0.18202799957091576	0.1820280012714993
helix_30	0.005	19	150	SPEC	True	abs_torsion	0.18709710050993603	0.1820279995709158	0.18202800127149918
helix_30	0.005	19	150	SPEC	True	curvature	0.016168255210820732	0.03431146957197811	0.034311465221316347
helix_30	0.005	19	150	SPEC	True	almost_curvature	0.05536074581027399	0.11621892276505952	0.11621890847343049
helix_30	0.005	19	150	SPEC	True	weighted_abs_torsion	0.18709582871649777	0.18202799957091576	0.1820280012714993
helix_30	0.005	19	150	SG0SPEC	True	abs_torsion	0.18717339104246306	0.1820279995709158	0.18202800127149918
helix_30	0.005	19	150	SG0SPEC	True	curvature	0.01572543820929731	0.03431146957197811	0.034311465221316347
helix_30	0.005	19	150	SG0SPEC	True	almost_curvature	0.053852712607752866	0.11621892276505952	0.11621890847343049
helix_30	0.005	19	150	SG0SPEC	True	weighted_abs_torsion	0.18717229932105278	0.18202799957091576	0.1820280012714993
helix_30	0.005	19	150	TIK	True	abs_torsion	0.1872461565200042	0.1820279995709158	0.18202800127149918
helix_30	0.005	19	150	TIK	True	curvature	0.015290480278249278	0.03431146957197811	0.034311465221316347
helix_30	0.005	19	150	TIK	True	almost_curvature	0.05237070774534166	0.11621892276505952	0.11621890847343049
helix_30	0.005	19	150	TIK	True	weighted_abs_torsion	0.18724526286348317	0.18202799957091576	0.1820280012714993
helix_30	0.005	20	40	FD	False	abs_torsion	0.1789865605580244	0.1820279995709158	0.18304979573217822
helix_30	0.005	20	40	FD	False	curvature	0.030143175002142614	0.03431146957197811	0.031572866407838844
helix_30	0.005	20	40	FD	False	almost_curvature	0.10474391796121404	0.11621892276505952	0.10718758242039733
helix_30	0.005	20	40	FD	False	weighted_abs_torsion	0.17898579955078275	0.18202799957091576	0.1830497957321782
helix_30	0.005	20	40	SG	False	abs_torsion	0.19801010662450702	0.1820279995709158	0.18304979573217822
helix_30	0.005	20	40	SG	False	curvature	0.023261927309542824	0.03431146957197811	0.031572866407838844
helix_30	0.005	20	40	SG	False	almost_curvature	0.1034667155179361	0.11621892276505952	0.10718758242039733
helix_30	0.005	20	40	SG	False	weighted_abs_torsion	0.19800937964336685	0.18202799957091576	0.1830497957321782
helix_30	0.005	20	40	SPEC	False	abs_torsion	0.1830513957506807	0.1820279995709158	0.18304979573217822
helix_30	0.005	20	40	SPEC	False	curvature	0.03157032279598862	0.03431146957197811	0.031572866407838844
helix_30	0.005	20	40	SPEC	False	almost_curvature	0.10716243808019553	0.11621892276505952	0.10718758242039733
helix_30	0.005	20	40	SPEC	False	weighted_abs_torsion	0.18303543530905195	0.18202799957091576	0.1830497957321782
helix_30	0.005	20	40	SG0SPEC	False	abs_torsion	0.18358953690523838	0.1820279995709158	0.18304979573217822
helix_30	0.005	20	40	SG0SPEC	False	curvature	0.030013490017182037	0.03431146957197811	0.031572866407838844
helix_30	0.005	20	40	SG0SPEC	False	almost_curvature	0.10199934873597548	0.11621892276505952	0.10718758242039733
helix_30	0.005	20	40	SG0SPEC	False	weighted_abs_torsion	0.18356140004348517	0.18202799957091576	0.1830497957321782
helix_30	0.005	20	40	TIK	False	abs_torsion	0.18375525885732946	0.1820279995709158	0.18304979573217822
helix_30	0.005	20	40	TIK	False	curvature	0.02951567225011024	0.03431146957197811	0.031572866407838844
helix_30	0.005	20	40	TIK	False	almost_curvature	0.10034438736652632	0.11621892276505952	0.10718758242039733
helix_30	0.005	20	40	TIK	False	weighted_abs_torsion	0.18375462310555354	0.18202799957091576	0.1830497957321782
helix_30	0.005	20	100	FD	False	abs_torsion	0.17803334430713683	0.1820279995709158	0.18202828167367863
helix_30	0.005	20	100	FD	False	curvature	0.03276678510526891	0.03431146957197811	0.034310747849967405
helix_30	0.005	20	100	FD	False	almost_curvature	0.11361924366744694	0.11621892276505952	0.1162165519546412
helix_30	0.005	20	100	FD	False	weighted_abs_torsion	0.1779962184379194	0.18202799957091576	0.1820282816736787
helix_30	0.005	20	100	SG	False	abs_torsion	0.19696658072306047	0.1820279995709158	0.18202828167367863
helix_30	0.005	20	100	SG	False	curvature	0.025287018453137747	0.03431146957197811	0.034310747849967405
helix_30	0.005	20	100	SG	False	almost_curvature	0.11221458491339475	0.11621892276505952	0.1162165519546412
helix_30	0.005	20	100	SG	False	weighted_abs_torsion	0.1969631104127447	0.18202799957091576	0.1820282816736787
helix_30	0.005	20	100	SPEC	False	abs_torsion	0.1820284388029741	0.1820279995709158	0.18202828167367863
helix_30	0.005	20	100	SPEC	False	curvature	0.03431085025261437	0.03431146957197811	0.034310747849967405
helix_30	0.005	20	100	SPEC	False	almost_curvature	0.11620680684541287	0.11621892276505952	0.1162165519546412
helix_30	0.005	20	100	SPEC	False	weighted_abs_torsion	0.18194937958576943	0.18202799957091576	0.1820282816736787
helix_30	0.005	20	100	SG0SPEC	False	abs_torsion	0.18266833219970516	0.1820279995709158	0.18202828167367863
helix_30	0.005	20	100	SG0SPEC	False	curvature	0.03263468200645104	0.03431146957197811	0.034310747849967405
helix_30	0.005	20	100	SG0SPEC	False	almost_curvature	0.11067709485193322	0.11621892276505952	0.1162165519546412
helix_30	0.005	20	100	SG0SPEC	False	weighted_abs_torsion	0.18264817813540923	0.18202799957091576	0.1820282816736787
helix_30	0.005	20	100	TIK	False	abs_torsion	0.18286253693864968	0.1820279995709158	0.18202828167367863
helix_30	0.005	20	100	TIK	False	curvature	0.03209852358692079	0.03431146957197811	0.034310747849967405
helix_30	0.005	20	100	TIK	False	almost_curvature	0.10890946061585943	0.11621892276505952	0.1162165519546412
helix_30	0.005	20	100	TIK	False	weighted_abs_torsion	0.1828606617592918	0.18202799957091576	0.1820282816736787
helix_30	0.005	20	150	FD	False	abs_torsion	0.1780277393790937	0.1820279995709158	0.18202800127149918
helix_30	0.005	20	150	FD	False	curvature	0.032770794602676255	0.03431146957197811	0.034311465221316347
helix_30	0.005	20	150	FD	False	almost_curvature	0.11362748787848506	0.11621892276505952	0.11621890847343049
helix_30	0.005	20	150	FD	False	weighted_abs_torsion	0.17790605194883932	0.18202799957091576	0.1820280012714993
helix_30	0.005	20	150	SG	False	abs_torsion	0.19696667032267304	0.1820279995709158	0.18202800127149918
helix_30	0.005	20	150	SG	False	curvature	0.025287570491311896	0.03431146957197811	0.034311465221316347
helix_30	0.005	20	150	SG	False	almost_curvature	0.11221731852525561	0.11621892276505952	0.11621890847343049
helix_30	0.005	20	150	SG	False	weighted_abs_torsion	0.19696259661284712	0.18202799957091576	0.1820280012714993
helix_30	0.005	20	150	SPEC	False	abs_torsion	0.18200170564709225	0.1820279995709158	0.18202800127149918
helix_30	0.005	20	150	SPEC	False	curvature	0.03433214727219092	0.03431146957197811	0.034311465221316347
helix_30	0.005	20	150	SPEC	False	almost_curvature	0.1162254469425968	0.11621892276505952	0.11621890847343049
helix_30	0.005	20	150	SPEC	False	weighted_abs_torsion	0.18146498376305287	0.18202799957091576	0.1820280012714993
helix_30	0.005	20	150	SG0SPEC	False	abs_torsion	0.18266820184806665	0.1820279995709158	0.18202800127149918
helix_30	0.005	20	150	SG0SPEC	False	curvature	0.03263593699650365	0.03431146957197811	0.034311465221316347
helix_30	0.005	20	150	SG0SPEC	False	almost_curvature	0.1106772643958198	0.11621892276505952	0.11621890847343049
helix_30	0.005	20	150	SG0SPEC	False	weighted_abs_torsion	0.18263645057653602	0.18202799957091576	0.1820280012714993
helix_30	0.005	20	150	TIK	False	abs_torsion	0.18286222621301226	0.1820279995709158	0.18202800127149918
helix_30	0.005	20	150	TIK	False	curvature	0.03209919873288509	0.03431146957197811	0.034311465221316347
helix_30	0.005	20	150	TIK	False	almost_curvature	0.10891177521887105	0.11621892276505952	0.11621890847343049
helix_30	0.005	20	150	TIK	False	weighted_abs_torsion	0.18286032252373435	0.18202799957091576	0.1820280012714993
helix_30	0.005	20	150	FD	True	abs_torsion	0.187087847411155	0.1820279995709158	0.18202800127149918
helix_30	0.005	20	150	FD	True	curvature	0.016166623800249236	0.03431146957197811	0.034311465221316347
helix_30	0.005	20	150	FD	True	almost_curvature	0.05535716620236229	0.11621892276505952	0.11621890847343049
helix_30	0.005	20	150	FD	True	weighted_abs_torsion	0.18708671272184843	0.18202799957091576	0.1820280012714993
helix_30	0.005	20	150	SG	True	abs_torsion	0.1877801501175635	0.1820279995709158	0.18202800127149918
helix_30	0.005	20	150	SG	True	curvature	0.01607098817342483	0.03431146957197811	0.034311465221316347
helix_30	0.005	20	150	SG	True	almost_curvature	0.05455452465575401	0.11621892276505952	0.11621890847343049
helix_30	0.005	20	150	SG	True	weighted_abs_torsion	0.1877790794364174	0.18202799957091576	0.1820280012714993
helix_30	0.005	20	150	SPEC	True	abs_torsion	0.18709949165544845	0.1820279995709158	0.18202800127149918
helix_30	0.005	20	150	SPEC	True	curvature	0.01616865117239815	0.03431146957197811	0.034311465221316347
helix_30	0.005	20	150	SPEC	True	almost_curvature	0.05536071822079035	0.11621892276505952	0.11621890847343049
helix_30	0.005	20	150	SPEC	True	weighted_abs_torsion	0.18709835542297704	0.18202799957091576	0.1820280012714993
helix_30	0.005	20	150	SG0SPEC	True	abs_torsion	0.18717537185257874	0.1820279995709158	0.18202800127149918
helix_30	0.005	20	150	SG0SPEC	True	curvature	0.01572579940530283	0.03431146957197811	0.034311465221316347
helix_30	0.005	20	150	SG0SPEC	True	almost_curvature	0.053852596212863466	0.11621892276505952	0.11621890847343049
helix_30	0.005	20	150	SG0SPEC	True	weighted_abs_torsion	0.18717441328116122	0.18202799957091576	0.1820280012714993
helix_30	0.005	20	150	TIK	True	abs_torsion	0.1872477907135489	0.1820279995709158	0.18202800127149918
helix_30	0.005	20	150	TIK	True	curvature	0.0152907910728274	0.03431146957197811	0.034311465221316347
helix_30	0.005	20	150	TIK	True	almost_curvature	0.052370512205213056	0.11621892276505952	0.11621890847343049
helix_30	0.005	20	150	TIK	True	weighted_abs_torsion	0.18724699280813692	0.18202799957091576	0.1820280012714993
helix_30	0.005	21	40	FD	False	abs_torsion	0.17898506977428044	0.1820279995709158	0.18304979573217822
helix_30	0.005	21	40	FD	False	curvature	0.03014466219683933	0.03431146957197811	0.031572866407838844
helix_30	0.005	21	40	FD	False	almost_curvature	0.10477720543434144	0.11621892276505952	0.10718758242039733
helix_30	0.005	21	40	FD	False	weighted_abs_torsion	0.17898438609265963	0.18202799957091576	0.1830497957321782
helix_30	0.005	21	40	SG	False	abs_torsion	0.19800824675663695	0.1820279995709158	0.18304979573217822
helix_30	0.005	21	40	SG	False	curvature	0.023263130863422785	0.03431146957197811	0.031572866407838844
helix_30	0.005	21	40	SG	False	almost_curvature	0.10350044088214977	0.11621892276505952	0.10718758242039733
helix_30	0.005	21	40	SG	False	weighted_abs_torsion	0.19800760806929477	0.18202799957091576	0.1830497957321782
helix_30	0.005	21	40	SPEC	False	abs_torsion	0.18304981835253273	0.1820279995709158	0.18304979573217822
helix_30	0.005	21	40	SPEC	False	curvature	0.03157186181355938	0.03431146957197811	0.031572866407838844
helix_30	0.005	21	40	SPEC	False	almost_curvature	0.10719630186375997	0.11621892276505952	0.10718758242039733
helix_30	0.005	21	40	SPEC	False	weighted_abs_torsion	0.18303406871431604	0.18202799957091576	0.1830497957321782
helix_30	0.005	21	40	SG0SPEC	False	abs_torsion	0.18358797166717336	0.1820279995709158	0.18304979573217822
helix_30	0.005	21	40	SG0SPEC	False	curvature	0.03001499207308103	0.03431146957197811	0.031572866407838844
helix_30	0.005	21	40	SG0SPEC	False	almost_curvature	0.10203171361500268	0.11621892276505952	0.10718758242039733
helix_30	0.005	21	40	SG0SPEC	False	weighted_abs_torsion	0.1835601219611896	0.18202799957091576	0.1830497957321782
helix_30	0.005	21	40	TIK	False	abs_torsion	0.18375370613696018	0.1820279995709158	0.18304979573217822
helix_30	0.005	21	40	TIK	False	curvature	0.02951719394390704	0.03431146957197811	0.031572866407838844
helix_30	0.005	21	40	TIK	False	almost_curvature	0.10037631736200807	0.11621892276505952	0.10718758242039733
helix_30	0.005	21	40	TIK	False	weighted_abs_torsion	0.18375315167209227	0.18202799957091576	0.1830497957321782
helix_30	0.005	21	100	FD	False	abs_torsion	0.17803898617485142	0.1820279995709158	0.18202828167367863
helix_30	0.005	21	100	FD	False	curvature	0.03276873615431602	0.03431146957197811	0.034310747849967405
helix_30	0.005	21	100	FD	False	almost_curvature	0.11365315756710641	0.11621892276505952	0.1162165519546412
helix_30	0.005	21	100	FD	False	weighted_abs_torsion	0.17799721335363208	0.18202799957091576	0.1820282816736787
helix_30	0.005	21	100	SG	False	abs_torsion	0.19696614898484113	0.1820279995709158	0.18202828167367863
helix_30	0.005	21	100	SG	False	curvature	0.02528815730671331	0.03431146957197811	0.034310747849967405
helix_30	0.005	21	100	SG	False	almost_curvature	0.11225047462671851	0.11621892276505952	0.1162165519546412
helix_30	0.005	21	100	SG	False	weighted_abs_torsion	0.19696269677919478	0.18202799957091576	0.1820282816736787
helix_30	0.005	21	100	SPEC	False	abs_torsion	0.1820414384690566	0.1820279995709158	0.18202828167367863
helix_30	0.005	21	100	SPEC	False	curvature	0.034313143033765814	0.03431146957197811	0.034310747849967405
helix_30	0.005	21	100	SPEC	False	almost_curvature	0.11624097067284458	0.11621892276505952	0.1162165519546412
helix_30	0.005	21	100	SPEC	False	weighted_abs_torsion	0.181952960826657	0.18202799957091576	0.1820282816736787
helix_30	0.005	21	100	SG0SPEC	False	abs_torsion	0.18266455631411446	0.1820279995709158	0.18202828167367863
helix_30	0.005	21	100	SG0SPEC	False	curvature	0.0326359923052645	0.03431146957197811	0.034310747849967405
helix_30	0.005	21	100	SG0SPEC	False	almost_curvature	0.11071183159835411	0.11621892276505952	0.1162165519546412
helix_30	0.005	21	100	SG0SPEC	False	weighted_abs_torsion	0.18264368493803607	0.18202799957091576	0.1820282816736787
helix_30	0.005	21	100	TIK	False	abs_torsion	0.18286128741312335	0.1820279995709158	0.18202828167367863
helix_30	0.005	21	100	TIK	False	curvature	0.032100001127494435	0.03431146957197811	0.034310747849967405
helix_30	0.005	21	100	TIK	False	almost_curvature	0.10894377385788716	0.11621892276505952	0.1162165519546412
helix_30	0.005	21	100	TIK	False	weighted_abs_torsion	0.18285936056240965	0.18202799957091576	0.1820282816736787
helix_30	0.005	21	150	FD	False	abs_torsion	0.1780438849833007	0.1820279995709158	0.18202800127149918
helix_30	0.005	21	150	FD	False	curvature	0.03277315183054431	0.03431146957197811	0.034311465221316347
helix_30	0.005	21	150	FD	False	almost_curvature	0.11366365177296851	0.11621892276505952	0.11621890847343049
helix_30	0.005	21	150	FD	False	weighted_abs_torsion	0.1779190973751306	0.18202799957091576	0.1820280012714993
helix_30	0.005	21	150	SG	False	abs_torsion	0.1969659445411989	0.1820279995709158	0.18202800127149918
helix_30	0.005	21	150	SG	False	curvature	0.025288698677187242	0.03431146957197811	0.034311465221316347
helix_30	0.005	21	150	SG	False	almost_curvature	0.1122531765492697	0.11621892276505952	0.11621890847343049
helix_30	0.005	21	150	SG	False	weighted_abs_torsion	0.19696212944222394	0.18202799957091576	0.1820280012714993
helix_30	0.005	21	150	SPEC	False	abs_torsion	0.1820425017659717	0.1820279995709158	0.18202800127149918
helix_30	0.005	21	150	SPEC	False	curvature	0.03433480618441718	0.03431146957197811	0.034311465221316347
helix_30	0.005	21	150	SPEC	False	almost_curvature	0.11626436677888471	0.11621892276505952	0.11621890847343049
helix_30	0.005	21	150	SPEC	False	weighted_abs_torsion	0.18150194780308296	0.18202799957091576	0.1820280012714993
helix_30	0.005	21	150	SG0SPEC	False	abs_torsion	0.18266276284062313	0.1820279995709158	0.18202800127149918
helix_30	0.005	21	150	SG0SPEC	False	curvature	0.032637225485691645	0.03431146957197811	0.034311465221316347
helix_30	0.005	21	150	SG0SPEC	False	almost_curvature	0.11071261450398501	0.11621892276505952	0.11621890847343049
helix_30	0.005	21	150	SG0SPEC	False	weighted_abs_torsion	0.18263134873083176	0.18202799957091576	0.1820280012714993
helix_30	0.005	21	150	TIK	False	abs_torsion	0.18286113180674374	0.1820279995709158	0.18202800127149918
helix_30	0.005	21	150	TIK	False	curvature	0.03210068310129781	0.03431146957197811	0.034311465221316347
helix_30	0.005	21	150	TIK	False	almost_curvature	0.1089460885655715	0.11621892276505952	0.11621890847343049
helix_30	0.005	21	150	TIK	False	weighted_abs_torsion	0.1828591733416201	0.18202799957091576	0.1820280012714993
helix_30	0.005	21	150	FD	True	abs_torsion	0.18708665700730398	0.1820279995709158	0.18202800127149918
helix_30	0.005	21	150	FD	True	curvature	0.016167476405465477	0.03431146957197811	0.034311465221316347
helix_30	0.005	21	150	FD	True	almost_curvature	0.05537509214411041	0.11621892276505952	0.11621890847343049
helix_30	0.005	21	150	FD	True	weighted_abs_torsion	0.18708556555277975	0.18202799957091576	0.1820280012714993
helix_30	0.005	21	150	SG	True	abs_torsion	0.18777892275307734	0.1820279995709158	0.18202800127149918
helix_30	0.005	21	150	SG	True	curvature	0.016071837638929515	0.03431146957197811	0.034311465221316347
helix_30	0.005	21	150	SG	True	almost_curvature	0.05457217518426615	0.11621892276505952	0.11621890847343049
helix_30	0.005	21	150	SG	True	weighted_abs_torsion	0.18777790879124556	0.18202799957091576	0.1820280012714993
helix_30	0.005	21	150	SPEC	True	abs_torsion	0.18709830212375633	0.1820279995709158	0.18202800127149918
helix_30	0.005	21	150	SPEC	True	curvature	0.01616950384108129	0.03431146957197811	0.034311465221316347
helix_30	0.005	21	150	SPEC	True	almost_curvature	0.05537864508944818	0.11621892276505952	0.11621890847343049
helix_30	0.005	21	150	SPEC	True	weighted_abs_torsion	0.18709720900481955	0.18202799957091576	0.1820280012714993
helix_30	0.005	21	150	SG0SPEC	True	abs_torsion	0.18717411122350885	0.1820279995709158	0.18202800127149918
helix_30	0.005	21	150	SG0SPEC	True	curvature	0.015726641274289018	0.03431146957197811	0.034311465221316347
helix_30	0.005	21	150	SG0SPEC	True	almost_curvature	0.05387004365548994	0.11621892276505952	0.11621890847343049
helix_30	0.005	21	150	SG0SPEC	True	weighted_abs_torsion	0.1871732186708194	0.18202799957091576	0.1820280012714993
helix_30	0.005	21	150	TIK	True	abs_torsion	0.1872465160470378	0.1820279995709158	0.18202800127149918
helix_30	0.005	21	150	TIK	True	curvature	0.015291634561783056	0.03431146957197811	0.034311465221316347
helix_30	0.005	21	150	TIK	True	almost_curvature	0.05238748905353663	0.11621892276505952	0.11621890847343049
helix_30	0.005	21	150	TIK	True	weighted_abs_torsion	0.18724579944437827	0.18202799957091576	0.1820280012714993
helix_30	0.005	22	40	FD	False	abs_torsion	0.1789835959788157	0.1820279995709158	0.18304979573217822
helix_30	0.005	22	40	FD	False	curvature	0.030147507504306663	0.03431146957197811	0.031572866407838844
helix_30	0.005	22	40	FD	False	almost_curvature	0.10476965027325627	0.11621892276505952	0.10718758242039733
helix_30	0.005	22	40	FD	False	weighted_abs_torsion	0.17898284876720127	0.18202799957091576	0.1830497957321782
helix_30	0.005	22	40	SG	False	abs_torsion	0.1980066700408082	0.1820279995709158	0.18304979573217822
helix_30	0.005	22	40	SG	False	curvature	0.023265326863804985	0.03431146957197811	0.031572866407838844
helix_30	0.005	22	40	SG	False	almost_curvature	0.10349245348257967	0.11621892276505952	0.10718758242039733
helix_30	0.005	22	40	SG	False	weighted_abs_torsion	0.19800598984261314	0.18202799957091576	0.1830497957321782
helix_30	0.005	22	40	SPEC	False	abs_torsion	0.18304824239217965	0.1820279995709158	0.18304979573217822
helix_30	0.005	22	40	SPEC	False	curvature	0.03157483515850877	0.03431146957197811	0.031572866407838844
helix_30	0.005	22	40	SPEC	False	almost_curvature	0.107188616111486	0.11621892276505952	0.10718758242039733
helix_30	0.005	22	40	SPEC	False	weighted_abs_torsion	0.1830322666982013	0.18202799957091576	0.1830497957321782
helix_30	0.005	22	40	SG0SPEC	False	abs_torsion	0.18358656680316818	0.1820279995709158	0.18304979573217822
helix_30	0.005	22	40	SG0SPEC	False	curvature	0.030017834458335953	0.03431146957197811	0.031572866407838844
helix_30	0.005	22	40	SG0SPEC	False	almost_curvature	0.10202443559123434	0.11621892276505952	0.10718758242039733
helix_30	0.005	22	40	SG0SPEC	False	weighted_abs_torsion	0.18355843781181358	0.18202799957091576	0.1830497957321782
helix_30	0.005	22	40	TIK	False	abs_torsion	0.1837523753362169	0.1820279995709158	0.18304979573217822
helix_30	0.005	22	40	TIK	False	curvature	0.029519982292097274	0.03431146957197811	0.031572866407838844
helix_30	0.005	22	40	TIK	False	almost_curvature	0.10036913271910715	0.11621892276505952	0.10718758242039733
helix_30	0.005	22	40	TIK	False	weighted_abs_torsion	0.18375178847110193	0.18202799957091576	0.1830497957321782
helix_30	0.005	22	100	FD	False	abs_torsion	0.17802831704012376	0.1820279995709158	0.18202828167367863
helix_30	0.005	22	100	FD	False	curvature	0.03277151975654628	0.03431146957197811	0.034310747849967405
helix_30	0.005	22	100	FD	False	almost_curvature	0.11364491770428763	0.11621892276505952	0.1162165519546412
helix_30	0.005	22	100	FD	False	weighted_abs_torsion	0.1779947374584912	0.18202799957091576	0.1820282816736787
helix_30	0.005	22	100	SG	False	abs_torsion	0.19696148668478314	0.1820279995709158	0.18202828167367863
helix_30	0.005	22	100	SG	False	curvature	0.02529054216029698	0.03431146957197811	0.034310747849967405
helix_30	0.005	22	100	SG	False	almost_curvature	0.11224230760789253	0.11621892276505952	0.1162165519546412
helix_30	0.005	22	100	SG	False	weighted_abs_torsion	0.1969579421512689	0.18202799957091576	0.1820282816736787
helix_30	0.005	22	100	SPEC	False	abs_torsion	0.18202390223240109	0.1820279995709158	0.18202828167367863
helix_30	0.005	22	100	SPEC	False	curvature	0.03431595634729862	0.03431146957197811	0.034310747849967405
helix_30	0.005	22	100	SPEC	False	almost_curvature	0.11623174070611066	0.11621892276505952	0.1162165519546412
helix_30	0.005	22	100	SPEC	False	weighted_abs_torsion	0.18195357361274073	0.18202799957091576	0.1820282816736787
helix_30	0.005	22	100	SG0SPEC	False	abs_torsion	0.18266361246727997	0.1820279995709158	0.18202828167367863
helix_30	0.005	22	100	SG0SPEC	False	curvature	0.032639158669936025	0.03431146957197811	0.034310747849967405
helix_30	0.005	22	100	SG0SPEC	False	almost_curvature	0.11070428736350156	0.11621892276505952	0.1162165519546412
helix_30	0.005	22	100	SG0SPEC	False	weighted_abs_torsion	0.1826426566941256	0.18202799957091576	0.1820282816736787
helix_30	0.005	22	100	TIK	False	abs_torsion	0.18285892242838583	0.1820279995709158	0.18202828167367863
helix_30	0.005	22	100	TIK	False	curvature	0.03210301188687839	0.03431146957197811	0.034310747849967405
helix_30	0.005	22	100	TIK	False	almost_curvature	0.1089359557341255	0.11621892276505952	0.1162165519546412
helix_30	0.005	22	100	TIK	False	weighted_abs_torsion	0.1828568785241831	0.18202799957091576	0.1820282816736787
helix_30	0.005	22	150	FD	False	abs_torsion	0.17802875833924622	0.1820279995709158	0.18202800127149918
helix_30	0.005	22	150	FD	False	curvature	0.03277553583297212	0.03431146957197811	0.034311465221316347
helix_30	0.005	22	150	FD	False	almost_curvature	0.11366097311604637	0.11621892276505952	0.11621890847343049
helix_30	0.005	22	150	FD	False	weighted_abs_torsion	0.17790819192021795	0.18202799957091576	0.1820280012714993
helix_30	0.005	22	150	SG	False	abs_torsion	0.19696091969048163	0.1820279995709158	0.18202800127149918
helix_30	0.005	22	150	SG	False	curvature	0.025291096745455113	0.03431146957197811	0.034311465221316347
helix_30	0.005	22	150	SG	False	almost_curvature	0.11224495155660225	0.11621892276505952	0.11621890847343049
helix_30	0.005	22	150	SG	False	weighted_abs_torsion	0.1969569317145661	0.18202799957091576	0.1820280012714993
helix_30	0.005	22	150	SPEC	False	abs_torsion	0.18202379796715967	0.1820279995709158	0.18202800127149918
helix_30	0.005	22	150	SPEC	False	curvature	0.0343367348102075	0.03431146957197811	0.034311465221316347
helix_30	0.005	22	150	SPEC	False	almost_curvature	0.11626737337357558	0.11621892276505952	0.11621890847343049
helix_30	0.005	22	150	SPEC	False	weighted_abs_torsion	0.18139839486789214	0.18202799957091576	0.1820280012714993
helix_30	0.005	22	150	SG0SPEC	False	abs_torsion	0.1826641302474027	0.1820279995709158	0.18202800127149918
helix_30	0.005	22	150	SG0SPEC	False	curvature	0.03264041712814749	0.03431146957197811	0.034311465221316347
helix_30	0.005	22	150	SG0SPEC	False	almost_curvature	0.1107073959546589	0.11621892276505952	0.11621890847343049
helix_30	0.005	22	150	SG0SPEC	False	weighted_abs_torsion	0.18263187947899687	0.18202799957091576	0.1820280012714993
helix_30	0.005	22	150	TIK	False	abs_torsion	0.1828586782702302	0.1820279995709158	0.18202800127149918
helix_30	0.005	22	150	TIK	False	curvature	0.03210368845723866	0.03431146957197811	0.034311465221316347
helix_30	0.005	22	150	TIK	False	almost_curvature	0.10893827139796865	0.11621892276505952	0.11621890847343049
helix_30	0.005	22	150	TIK	False	weighted_abs_torsion	0.18285660847243926	0.18202799957091576	0.1820280012714993
helix_30	0.005	22	150	FD	True	abs_torsion	0.18708553926564894	0.1820279995709158	0.18202800127149918
helix_30	0.005	22	150	FD	True	curvature	0.016169079027223327	0.03431146957197811	0.034311465221316347
helix_30	0.005	22	150	FD	True	almost_curvature	0.05537148261551776	0.11621892276505952	0.11621890847343049
helix_30	0.005	22	150	FD	True	weighted_abs_torsion	0.18708438994671817	0.18202799957091576	0.1820280012714993
helix_30	0.005	22	150	SG	True	abs_torsion	0.1877778416195868	0.1820279995709158	0.18202800127149918
helix_30	0.005	22	150	SG	True	curvature	0.016073433100202723	0.03431146957197811	0.034311465221316347
helix_30	0.005	22	150	SG	True	almost_curvature	0.054568639449185136	0.11621892276505952	0.11621890847343049
helix_30	0.005	22	150	SG	True	weighted_abs_torsion	0.18777676607392346	0.18202799957091576	0.1820280012714993
helix_30	0.005	22	150	SPEC	True	abs_torsion	0.18709718172241718	0.1820279995709158	0.18202800127149918
helix_30	0.005	22	150	SPEC	True	curvature	0.016171106636119256	0.03431146957197811	0.034311465221316347
helix_30	0.005	22	150	SPEC	True	almost_curvature	0.05537503539292027	0.11621892276505952	0.11621890847343049
helix_30	0.005	22	150	SPEC	True	weighted_abs_torsion	0.1870960306646761	0.18202799957091576	0.1820280012714993
helix_30	0.005	22	150	SG0SPEC	True	abs_torsion	0.18717318516320422	0.1820279995709158	0.18202800127149918
helix_30	0.005	22	150	SG0SPEC	True	curvature	0.015728203827760873	0.03431146957197811	0.034311465221316347
helix_30	0.005	22	150	SG0SPEC	True	almost_curvature	0.05386654170615377	0.11621892276505952	0.11621890847343049
helix_30	0.005	22	150	SG0SPEC	True	weighted_abs_torsion	0.1871722454224004	0.18202799957091576	0.1820280012714993
helix_30	0.005	22	150	TIK	True	abs_torsion	0.1872457096284599	0.1820279995709158	0.18202800127149918
helix_30	0.005	22	150	TIK	True	curvature	0.01529315343227725	0.03431146957197811	0.034311465221316347
helix_30	0.005	22	150	TIK	True	almost_curvature	0.05238408200265007	0.11621892276505952	0.11621890847343049
helix_30	0.005	22	150	TIK	True	weighted_abs_torsion	0.18724497012193725	0.18202799957091576	0.1820280012714993
helix_30	0.005	23	40	FD	False	abs_torsion	0.17898363968934536	0.1820279995709158	0.18304979573217822
helix_30	0.005	23	40	FD	False	curvature	0.03014747513535577	0.03431146957197811	0.031572866407838844
helix_30	0.005	23	40	FD	False	almost_curvature	0.10476887619246048	0.11621892276505952	0.10718758242039733
helix_30	0.005	23	40	FD	False	weighted_abs_torsion	0.17898284558184205	0.18202799957091576	0.1830497957321782
helix_30	0.005	23	40	SG	False	abs_torsion	0.19800664425803405	0.1820279995709158	0.18304979573217822
helix_30	0.005	23	40	SG	False	curvature	0.023265305191904694	0.03431146957197811	0.031572866407838844
helix_30	0.005	23	40	SG	False	almost_curvature	0.10349169213564198	0.11621892276505952	0.10718758242039733
helix_30	0.005	23	40	SG	False	weighted_abs_torsion	0.19800586977463078	0.18202799957091576	0.1830497957321782
helix_30	0.005	23	40	SPEC	False	abs_torsion	0.18304831048503223	0.1820279995709158	0.18304979573217822
helix_30	0.005	23	40	SPEC	False	curvature	0.031574800716190045	0.03431146957197811	0.031572866407838844
helix_30	0.005	23	40	SPEC	False	almost_curvature	0.10718785722771149	0.11621892276505952	0.10718758242039733
helix_30	0.005	23	40	SPEC	False	weighted_abs_torsion	0.18303231476529544	0.18202799957091576	0.1830497957321782
helix_30	0.005	23	40	SG0SPEC	False	abs_torsion	0.18358659999984395	0.1820279995709158	0.18304979573217822
helix_30	0.005	23	40	SG0SPEC	False	curvature	0.03001779975176432	0.03431146957197811	0.031572866407838844
helix_30	0.005	23	40	SG0SPEC	False	almost_curvature	0.10202371601004816	0.11621892276505952	0.10718758242039733
helix_30	0.005	23	40	SG0SPEC	False	weighted_abs_torsion	0.18355840349223354	0.18202799957091576	0.1830497957321782
helix_30	0.005	23	40	TIK	False	abs_torsion	0.18375237789038773	0.1820279995709158	0.18304979573217822
helix_30	0.005	23	40	TIK	False	curvature	0.029519943399467643	0.03431146957197811	0.031572866407838844
helix_30	0.005	23	40	TIK	False	almost_curvature	0.10036839124491527	0.11621892276505952	0.10718758242039733
helix_30	0.005	23	40	TIK	False	weighted_abs_torsion	0.18375169273332173	0.18202799957091576	0.1830497957321782
helix_30	0.005	23	100	FD	False	abs_torsion	0.17803111983499537	0.1820279995709158	0.18202828167367863
helix_30	0.005	23	100	FD	False	curvature	0.032771390997527475	0.03431146957197811	0.034310747849967405
helix_30	0.005	23	100	FD	False	almost_curvature	0.11362563276336844	0.11621892276505952	0.1162165519546412
helix_30	0.005	23	100	FD	False	weighted_abs_torsion	0.17799637252892514	0.18202799957091576	0.1820282816736787
helix_30	0.005	23	100	SG	False	abs_torsion	0.19696150095319218	0.1820279995709158	0.18202828167367863
helix_30	0.005	23	100	SG	False	curvature	0.025290519077475686	0.03431146957197811	0.034310747849967405
helix_30	0.005	23	100	SG	False	almost_curvature	0.11223793653911548	0.11621892276505952	0.1162165519546412
helix_30	0.005	23	100	SG	False	weighted_abs_torsion	0.1969589967317754	0.18202799957091576	0.1820282816736787
helix_30	0.005	23	100	SPEC	False	abs_torsion	0.18202939598479548	0.1820279995709158	0.18202828167367863
helix_30	0.005	23	100	SPEC	False	curvature	0.034315759186083004	0.03431146957197811	0.034310747849967405
helix_30	0.005	23	100	SPEC	False	almost_curvature	0.11620908534616163	0.11621892276505952	0.1162165519546412
helix_30	0.005	23	100	SPEC	False	weighted_abs_torsion	0.18195224975456864	0.18202799957091576	0.1820282816736787
helix_30	0.005	23	100	SG0SPEC	False	abs_torsion	0.18266227955792366	0.1820279995709158	0.18202828167367863
helix_30	0.005	23	100	SG0SPEC	False	curvature	0.03263907254885842	0.03431146957197811	0.034310747849967405
helix_30	0.005	23	100	SG0SPEC	False	almost_curvature	0.11070777809455383	0.11621892276505952	0.1162165519546412
helix_30	0.005	23	100	SG0SPEC	False	weighted_abs_torsion	0.18264264960492166	0.18202799957091576	0.1820282816736787
helix_30	0.005	23	100	TIK	False	abs_torsion	0.1828590603487348	0.1820279995709158	0.18202828167367863
helix_30	0.005	23	100	TIK	False	curvature	0.03210299159101684	0.03431146957197811	0.034310747849967405
helix_30	0.005	23	100	TIK	False	almost_curvature	0.10893484452588464	0.11621892276505952	0.1162165519546412
helix_30	0.005	23	100	TIK	False	weighted_abs_torsion	0.18285729715679913	0.18202799957091576	0.1820282816736787
helix_30	0.005	23	150	FD	False	abs_torsion	0.17803287088474404	0.1820279995709158	0.18202800127149918
helix_30	0.005	23	150	FD	False	curvature	0.03277563899841398	0.03431146957197811	0.034311465221316347
helix_30	0.005	23	150	FD	False	almost_curvature	0.11363738819721642	0.11621892276505952	0.11621890847343049
helix_30	0.005	23	150	FD	False	weighted_abs_torsion	0.1779257715658576	0.18202799957091576	0.1820280012714993
helix_30	0.005	23	150	SG	False	abs_torsion	0.19696086092417364	0.1820279995709158	0.18202800127149918
helix_30	0.005	23	150	SG	False	curvature	0.025291069800251337	0.03431146957197811	0.034311465221316347
helix_30	0.005	23	150	SG	False	almost_curvature	0.11223921170374658	0.11621892276505952	0.11621890847343049
helix_30	0.005	23	150	SG	False	weighted_abs_torsion	0.19695808289524686	0.18202799957091576	0.1820280012714993
helix_30	0.005	23	150	SPEC	False	abs_torsion	0.18203694224129652	0.1820279995709158	0.18202800127149918
helix_30	0.005	23	150	SPEC	False	curvature	0.03433753813701229	0.03431146957197811	0.034311465221316347
helix_30	0.005	23	150	SPEC	False	almost_curvature	0.11624208232532732	0.11621892276505952	0.11621890847343049
helix_30	0.005	23	150	SPEC	False	weighted_abs_torsion	0.18157151494300938	0.18202799957091576	0.1820280012714993
helix_30	0.005	23	150	SG0SPEC	False	abs_torsion	0.1826622631427639	0.1820279995709158	0.18202800127149918
helix_30	0.005	23	150	SG0SPEC	False	curvature	0.03264031654422919	0.03431146957197811	0.034311465221316347
helix_30	0.005	23	150	SG0SPEC	False	almost_curvature	0.1107131549131997	0.11621892276505952	0.11621890847343049
helix_30	0.005	23	150	SG0SPEC	False	weighted_abs_torsion	0.1826315495319193	0.18202799957091576	0.1820280012714993
helix_30	0.005	23	150	TIK	False	abs_torsion	0.18285886632873713	0.1820279995709158	0.18202800127149918
helix_30	0.005	23	150	TIK	False	curvature	0.03210367036033847	0.03431146957197811	0.034311465221316347
helix_30	0.005	23	150	TIK	False	almost_curvature	0.108937025775586	0.11621892276505952	0.11621890847343049
helix_30	0.005	23	150	TIK	False	weighted_abs_torsion	0.18285707712939261	0.18202799957091576	0.1820280012714993
helix_30	0.005	23	150	FD	True	abs_torsion	0.18708539580560601	0.1820279995709158	0.18202800127149918
helix_30	0.005	23	150	FD	True	curvature	0.016169081486513172	0.03431146957197811	0.034311465221316347
helix_30	0.005	23	150	FD	True	almost_curvature	0.05537090831795104	0.11621892276505952	0.11621890847343049
helix_30	0.005	23	150	FD	True	weighted_abs_torsion	0.18708425639974952	0.18202799957091576	0.1820280012714993
helix_30	0.005	23	150	SG	True	abs_torsion	0.1877776889423368	0.1820279995709158	0.18202800127149918
helix_30	0.005	23	150	SG	True	curvature	0.01607343608156016	0.03431146957197811	0.034311465221316347
helix_30	0.005	23	150	SG	True	almost_curvature	0.0545680832239681	0.11621892276505952	0.11621890847343049
helix_30	0.005	23	150	SG	True	weighted_abs_torsion	0.1877766070991874	0.18202799957091576	0.1820280012714993
helix_30	0.005	23	150	SPEC	True	abs_torsion	0.18709703841499895	0.1820279995709158	0.18202800127149918
helix_30	0.005	23	150	SPEC	True	curvature	0.016171109088647037	0.03431146957197811	0.034311465221316347
helix_30	0.005	23	150	SPEC	True	almost_curvature	0.055374460882021304	0.11621892276505952	0.11621890847343049
helix_30	0.005	23	150	SPEC	True	weighted_abs_torsion	0.1870958978220622	0.18202799957091576	0.1820280012714993
helix_30	0.005	23	150	SG0SPEC	True	abs_torsion	0.18717302979342787	0.1820279995709158	0.18202800127149918
helix_30	0.005	23	150	SG0SPEC	True	curvature	0.015728206464965415	0.03431146957197811	0.034311465221316347
helix_30	0.005	23	150	SG0SPEC	True	almost_curvature	0.053866001538610236	0.11621892276505952	0.11621890847343049
helix_30	0.005	23	150	SG0SPEC	True	weighted_abs_torsion	0.18717204206812071	0.18202799957091576	0.1820280012714993
helix_30	0.005	23	150	TIK	True	abs_torsion	0.18724552816242812	0.1820279995709158	0.18202800127149918
helix_30	0.005	23	150	TIK	True	curvature	0.015293152390925392	0.03431146957197811	0.034311465221316347
helix_30	0.005	23	150	TIK	True	almost_curvature	0.05238353965984567	0.11621892276505952	0.11621890847343049
helix_30	0.005	23	150	TIK	True	weighted_abs_torsion	0.18724468789945894	0.18202799957091576	0.1820280012714993
helix_30	0.005	24	40	FD	False	abs_torsion	0.17898327932574756	0.1820279995709158	0.18304979573217822
helix_30	0.005	24	40	FD	False	curvature	0.030149270208487955	0.03431146957197811	0.031572866407838844
helix_30	0.005	24	40	FD	False	almost_curvature	0.10479567505274738	0.11621892276505952	0.10718758242039733
helix_30	0.005	24	40	FD	False	weighted_abs_torsion	0.17898255196366022	0.18202799957091576	0.1830497957321782
helix_30	0.005	24	40	SG	False	abs_torsion	0.19800636402256652	0.1820279995709158	0.18304979573217822
helix_30	0.005	24	40	SG	False	curvature	0.023266683348652107	0.03431146957197811	0.031572866407838844
helix_30	0.005	24	40	SG	False	almost_curvature	0.10351875978347959	0.11621892276505952	0.10718758242039733
helix_30	0.005	24	40	SG	False	weighted_abs_torsion	0.19800567326921759	0.18202799957091576	0.1830497957321782
helix_30	0.005	24	40	SPEC	False	abs_torsion	0.18304788193953814	0.1820279995709158	0.18304979573217822
helix_30	0.005	24	40	SPEC	False	curvature	0.03157667603461514	0.03431146957197811	0.031572866407838844
helix_30	0.005	24	40	SPEC	False	almost_curvature	0.1072151156284254	0.11621892276505952	0.10718758242039733
helix_30	0.005	24	40	SPEC	False	weighted_abs_torsion	0.18303204767698053	0.18202799957091576	0.1830497957321782
helix_30	0.005	24	40	SG0SPEC	False	abs_torsion	0.18358630157391842	0.1820279995709158	0.18304979573217822
helix_30	0.005	24	40	SG0SPEC	False	curvature	0.030019591343634782	0.03431146957197811	0.031572866407838844
helix_30	0.005	24	40	SG0SPEC	False	almost_curvature	0.10204983404756666	0.11621892276505952	0.10718758242039733
helix_30	0.005	24	40	SG0SPEC	False	weighted_abs_torsion	0.18355829862231565	0.18202799957091576	0.1830497957321782
helix_30	0.005	24	40	TIK	False	abs_torsion	0.1837521551339757	0.1820279995709158	0.18304979573217822
helix_30	0.005	24	40	TIK	False	curvature	0.02952170985645217	0.03431146957197811	0.031572866407838844
helix_30	0.005	24	40	TIK	False	almost_curvature	0.10039414890847982	0.11621892276505952	0.10718758242039733
helix_30	0.005	24	40	TIK	False	weighted_abs_torsion	0.1837515501391859	0.18202799957091576	0.1830497957321782
helix_30	0.005	24	100	FD	False	abs_torsion	0.17802670562388084	0.1820279995709158	0.18202828167367863
helix_30	0.005	24	100	FD	False	curvature	0.032773505509432393	0.03431146957197811	0.034310747849967405
helix_30	0.005	24	100	FD	False	almost_curvature	0.11364570562339721	0.11621892276505952	0.1162165519546412
helix_30	0.005	24	100	FD	False	weighted_abs_torsion	0.17798491441332168	0.18202799957091576	0.1820282816736787
helix_30	0.005	24	100	SG	False	abs_torsion	0.1969606649165518	0.1820279995709158	0.18202828167367863
helix_30	0.005	24	100	SG	False	curvature	0.025291964964564814	0.03431146957197811	0.034310747849967405
helix_30	0.005	24	100	SG	False	almost_curvature	0.11226526664240032	0.11621892276505952	0.1162165519546412
helix_30	0.005	24	100	SG	False	weighted_abs_torsion	0.19695784242299108	0.18202799957091576	0.1820282816736787
helix_30	0.005	24	100	SPEC	False	abs_torsion	0.18202207121675812	0.1820279995709158	0.18202828167367863
helix_30	0.005	24	100	SPEC	False	curvature	0.03431814213848374	0.03431146957197811	0.034310747849967405
helix_30	0.005	24	100	SPEC	False	almost_curvature	0.1162272601946253	0.11621892276505952	0.1162165519546412
helix_30	0.005	24	100	SPEC	False	weighted_abs_torsion	0.181923796479543	0.18202799957091576	0.1820282816736787
helix_30	0.005	24	100	SG0SPEC	False	abs_torsion	0.18266264439614474	0.1820279995709158	0.18202828167367863
helix_30	0.005	24	100	SG0SPEC	False	curvature	0.03264088330501489	0.03431146957197811	0.034310747849967405
helix_30	0.005	24	100	SG0SPEC	False	almost_curvature	0.11073704162323687	0.11621892276505952	0.1162165519546412
helix_30	0.005	24	100	SG0SPEC	False	weighted_abs_torsion	0.18264170778714856	0.18202799957091576	0.1820282816736787
helix_30	0.005	24	100	TIK	False	abs_torsion	0.1828582603827414	0.1820279995709158	0.18202828167367863
helix_30	0.005	24	100	TIK	False	curvature	0.03210487374758927	0.03431146957197811	0.034310747849967405
helix_30	0.005	24	100	TIK	False	almost_curvature	0.10896225129944301	0.11621892276505952	0.1162165519546412
helix_30	0.005	24	100	TIK	False	weighted_abs_torsion	0.18285651867558883	0.18202799957091576	0.1820282816736787
helix_30	0.005	24	150	FD	False	abs_torsion	0.17802518143264529	0.1820279995709158	0.18202800127149918
helix_30	0.005	24	150	FD	False	curvature	0.03277812135323032	0.03431146957197811	0.034311465221316347
helix_30	0.005	24	150	FD	False	almost_curvature	0.11364933530319715	0.11621892276505952	0.11621890847343049
helix_30	0.005	24	150	FD	False	weighted_abs_torsion	0.17789332430288998	0.18202799957091576	0.1820280012714993
helix_30	0.005	24	150	SG	False	abs_torsion	0.19696033659648135	0.1820279995709158	0.18202800127149918
helix_30	0.005	24	150	SG	False	curvature	0.025292499207169448	0.03431146957197811	0.034311465221316347
helix_30	0.005	24	150	SG	False	almost_curvature	0.11226680310623428	0.11621892276505952	0.11621890847343049
helix_30	0.005	24	150	SG	False	weighted_abs_torsion	0.19695707255087358	0.18202799957091576	0.1820280012714993
helix_30	0.005	24	150	SPEC	False	abs_torsion	0.1820150360495968	0.1820279995709158	0.18202800127149918
helix_30	0.005	24	150	SPEC	False	curvature	0.034341365541288874	0.03431146957197811	0.034311465221316347
helix_30	0.005	24	150	SPEC	False	almost_curvature	0.11624850341944107	0.11621892276505952	0.11621890847343049
helix_30	0.005	24	150	SPEC	False	weighted_abs_torsion	0.18147104316523022	0.18202799957091576	0.1820280012714993
helix_30	0.005	24	150	SG0SPEC	False	abs_torsion	0.18266281024735462	0.1820279995709158	0.18202800127149918
helix_30	0.005	24	150	SG0SPEC	False	curvature	0.032642049111130195	0.03431146957197811	0.034311465221316347
helix_30	0.005	24	150	SG0SPEC	False	almost_curvature	0.11074324117742688	0.11621892276505952	0.11621890847343049
helix_30	0.005	24	150	SG0SPEC	False	weighted_abs_torsion	0.1826266443189597	0.18202799957091576	0.1820280012714993
helix_30	0.005	24	150	TIK	False	abs_torsion	0.18285799890326707	0.1820279995709158	0.18202800127149918
helix_30	0.005	24	150	TIK	False	curvature	0.03210555446373792	0.03431146957197811	0.034311465221316347
helix_30	0.005	24	150	TIK	False	almost_curvature	0.10896435013596457	0.11621892276505952	0.11621890847343049
helix_30	0.005	24	150	TIK	False	weighted_abs_torsion	0.18285622385394795	0.18202799957091576	0.1820280012714993
helix_30	0.005	24	150	FD	True	abs_torsion	0.18708554695822502	0.1820279995709158	0.18202800127149918
helix_30	0.005	24	150	FD	True	curvature	0.016170062083875784	0.03431146957197811	0.034311465221316347
helix_30	0.005	24	150	FD	True	almost_curvature	0.05538567967672687	0.11621892276505952	0.11621890847343049
helix_30	0.005	24	150	FD	True	weighted_abs_torsion	0.18708447368085782	0.18202799957091576	0.1820280012714993
helix_30	0.005	24	150	SG	True	abs_torsion	0.18777786377210134	0.1820279995709158	0.18202800127149918
helix_30	0.005	24	150	SG	True	curvature	0.016074411246597826	0.03431146957197811	0.034311465221316347
helix_30	0.005	24	150	SG	True	almost_curvature	0.05458266199832332	0.11621892276505952	0.11621890847343049
helix_30	0.005	24	150	SG	True	weighted_abs_torsion	0.18777684546539877	0.18202799957091576	0.1820280012714993
helix_30	0.005	24	150	SPEC	True	abs_torsion	0.18709718877857273	0.1820279995709158	0.18202800127149918
helix_30	0.005	24	150	SPEC	True	curvature	0.01617208980516724	0.03431146957197811	0.034311465221316347
helix_30	0.005	24	150	SPEC	True	almost_curvature	0.055389232832656614	0.11621892276505952	0.11621890847343049
helix_30	0.005	24	150	SPEC	True	weighted_abs_torsion	0.18709611418481245	0.18202799957091576	0.1820280012714993
helix_30	0.005	24	150	SG0SPEC	True	abs_torsion	0.18717326985876037	0.1820279995709158	0.18202800127149918
helix_30	0.005	24	150	SG0SPEC	True	curvature	0.015729162294989177	0.03431146957197811	0.034311465221316347
helix_30	0.005	24	150	SG0SPEC	True	almost_curvature	0.0538804298364448	0.11621892276505952	0.11621890847343049
helix_30	0.005	24	150	SG0SPEC	True	weighted_abs_torsion	0.18717235322506698	0.18202799957091576	0.1820280012714993
helix_30	0.005	24	150	TIK	True	abs_torsion	0.18724588419315885	0.1820279995709158	0.18202800127149918
helix_30	0.005	24	150	TIK	True	curvature	0.015294086511629078	0.03431146957197811	0.034311465221316347
helix_30	0.005	24	150	TIK	True	almost_curvature	0.05239760183230185	0.11621892276505952	0.11621890847343049
helix_30	0.005	24	150	TIK	True	weighted_abs_torsion	0.18724512078411853	0.18202799957091576	0.1820280012714993
helix_30	0.005	25	40	FD	False	abs_torsion	0.1789837041913721	0.1820279995709158	0.18304979573217822
helix_30	0.005	25	40	FD	False	curvature	0.030148535462365032	0.03431146957197811	0.031572866407838844
helix_30	0.005	25	40	FD	False	almost_curvature	0.10475980494540216	0.11621892276505952	0.10718758242039733
helix_30	0.005	25	40	FD	False	weighted_abs_torsion	0.1789828748327705	0.18202799957091576	0.1830497957321782
helix_30	0.005	25	40	SG	False	abs_torsion	0.19800695710517685	0.1820279995709158	0.18304979573217822
helix_30	0.005	25	40	SG	False	curvature	0.023266085582424552	0.03431146957197811	0.031572866407838844
helix_30	0.005	25	40	SG	False	almost_curvature	0.1034823542493437	0.11621892276505952	0.10718758242039733
helix_30	0.005	25	40	SG	False	weighted_abs_torsion	0.1980061759697377	0.18202799957091576	0.1830497957321782
helix_30	0.005	25	40	SPEC	False	abs_torsion	0.1830483405442781	0.1820279995709158	0.18304979573217822
helix_30	0.005	25	40	SPEC	False	curvature	0.031575916715230516	0.03431146957197811	0.031572866407838844
helix_30	0.005	25	40	SPEC	False	almost_curvature	0.10717864284202863	0.11621892276505952	0.10718758242039733
helix_30	0.005	25	40	SPEC	False	weighted_abs_torsion	0.18303224442110985	0.18202799957091576	0.1830497957321782
helix_30	0.005	25	40	SG0SPEC	False	abs_torsion	0.1835867421269121	0.1820279995709158	0.18304979573217822
helix_30	0.005	25	40	SG0SPEC	False	curvature	0.030018851053987106	0.03431146957197811	0.031572866407838844
helix_30	0.005	25	40	SG0SPEC	False	almost_curvature	0.10201497210034574	0.11621892276505952	0.10718758242039733
helix_30	0.005	25	40	SG0SPEC	False	weighted_abs_torsion	0.18355841578968538	0.18202799957091576	0.1830497957321782
helix_30	0.005	25	40	TIK	False	abs_torsion	0.183752640299618	0.1820279995709158	0.18304979573217822
helix_30	0.005	25	40	TIK	False	curvature	0.029520968900449356	0.03431146957197811	0.031572866407838844
helix_30	0.005	25	40	TIK	False	almost_curvature	0.10035976982695692	0.11621892276505952	0.10718758242039733
helix_30	0.005	25	40	TIK	False	weighted_abs_torsion	0.18375196662842744	0.18202799957091576	0.1830497957321782
helix_30	0.005	25	100	FD	False	abs_torsion	0.1780312619192705	0.1820279995709158	0.18202828167367863
helix_30	0.005	25	100	FD	False	curvature	0.032772675080921514	0.03431146957197811	0.034310747849967405
helix_30	0.005	25	100	FD	False	almost_curvature	0.11359529446781073	0.11621892276505952	0.1162165519546412
helix_30	0.005	25	100	FD	False	weighted_abs_torsion	0.1779985442448169	0.18202799957091576	0.1820282816736787
helix_30	0.005	25	100	SG	False	abs_torsion	0.1969618501104539	0.1820279995709158	0.18202828167367863
helix_30	0.005	25	100	SG	False	curvature	0.025291400787674872	0.03431146957197811	0.034310747849967405
helix_30	0.005	25	100	SG	False	almost_curvature	0.11222401173835235	0.11621892276505952	0.1162165519546412
helix_30	0.005	25	100	SG	False	weighted_abs_torsion	0.1969585447276816	0.18202799957091576	0.1820282816736787
helix_30	0.005	25	100	SPEC	False	abs_torsion	0.1820299969995176	0.1820279995709158	0.18202828167367863
helix_30	0.005	25	100	SPEC	False	curvature	0.034317136184574014	0.03431146957197811	0.034310747849967405
helix_30	0.005	25	100	SPEC	False	almost_curvature	0.11617271418437662	0.11621892276505952	0.1162165519546412
helix_30	0.005	25	100	SPEC	False	weighted_abs_torsion	0.18196162764833362	0.18202799957091576	0.1820282816736787
helix_30	0.005	25	100	SG0SPEC	False	abs_torsion	0.1826623784772691	0.1820279995709158	0.18202828167367863
helix_30	0.005	25	100	SG0SPEC	False	curvature	0.032640283599891594	0.03431146957197811	0.034310747849967405
helix_30	0.005	25	100	SG0SPEC	False	almost_curvature	0.11070186795815996	0.11621892276505952	0.1162165519546412
helix_30	0.005	25	100	SG0SPEC	False	weighted_abs_torsion	0.1826420880626258	0.18202799957091576	0.1820282816736787
helix_30	0.005	25	100	TIK	False	abs_torsion	0.18285888178947515	0.1820279995709158	0.18202828167367863
helix_30	0.005	25	100	TIK	False	curvature	0.03210412881973476	0.03431146957197811	0.034310747849967405
helix_30	0.005	25	100	TIK	False	almost_curvature	0.10892471870390139	0.11621892276505952	0.1162165519546412
helix_30	0.005	25	100	TIK	False	weighted_abs_torsion	0.182856788829712	0.18202799957091576	0.1820282816736787
helix_30	0.005	25	150	FD	False	abs_torsion	0.1780320612552041	0.1820279995709158	0.18202800127149918
helix_30	0.005	25	150	FD	False	curvature	0.03277673376725538	0.03431146957197811	0.034311465221316347
helix_30	0.005	25	150	FD	False	almost_curvature	0.11360029971534527	0.11621892276505952	0.11621890847343049
helix_30	0.005	25	150	FD	False	weighted_abs_torsion	0.1779396618447974	0.18202799957091576	0.1820280012714993
helix_30	0.005	25	150	SG	False	abs_torsion	0.19696104759702632	0.1820279995709158	0.18202800127149918
helix_30	0.005	25	150	SG	False	curvature	0.025291944552233055	0.03431146957197811	0.034311465221316347
helix_30	0.005	25	150	SG	False	almost_curvature	0.112224589392497	0.11621892276505952	0.11621890847343049
helix_30	0.005	25	150	SG	False	weighted_abs_torsion	0.19695743697994375	0.18202799957091576	0.1820280012714993
helix_30	0.005	25	150	SPEC	False	abs_torsion	0.18203421668872125	0.1820279995709158	0.18202800127149918
helix_30	0.005	25	150	SPEC	False	curvature	0.0343375821861333	0.03431146957197811	0.034311465221316347
helix_30	0.005	25	150	SPEC	False	almost_curvature	0.11619668203400152	0.11621892276505952	0.11621890847343049
helix_30	0.005	25	150	SPEC	False	weighted_abs_torsion	0.18166962798852734	0.18202799957091576	0.1820280012714993
helix_30	0.005	25	150	SG0SPEC	False	abs_torsion	0.18266033193944503	0.1820279995709158	0.18202800127149918
helix_30	0.005	25	150	SG0SPEC	False	curvature	0.03264143331061666	0.03431146957197811	0.034311465221316347
helix_30	0.005	25	150	SG0SPEC	False	almost_curvature	0.11071008557465725	0.11621892276505952	0.11621890847343049
helix_30	0.005	25	150	SG0SPEC	False	weighted_abs_torsion	0.1826317270099727	0.18202799957091576	0.1820280012714993
helix_30	0.005	25	150	TIK	False	abs_torsion	0.18285869840900168	0.1820279995709158	0.18202800127149918
helix_30	0.005	25	150	TIK	False	curvature	0.03210480732604714	0.03431146957197811	0.034311465221316347
helix_30	0.005	25	150	TIK	False	almost_curvature	0.1089267387584844	0.11621892276505952	0.11621890847343049
helix_30	0.005	25	150	TIK	False	weighted_abs_torsion	0.182856581818849	0.18202799957091576	0.1820280012714993
helix_30	0.005	25	150	FD	True	abs_torsion	0.18708585066719863	0.1820279995709158	0.18202800127149918
helix_30	0.005	25	150	FD	True	curvature	0.01616961746017082	0.03431146957197811	0.034311465221316347
helix_30	0.005	25	150	FD	True	almost_curvature	0.0553659351392481	0.11621892276505952	0.11621890847343049
helix_30	0.005	25	150	FD	True	weighted_abs_torsion	0.18708458242787823	0.18202799957091576	0.1820280012714993
helix_30	0.005	25	150	SG	True	abs_torsion	0.18777816718383136	0.1820279995709158	0.18202800127149918
helix_30	0.005	25	150	SG	True	curvature	0.016073966232446116	0.03431146957197811	0.034311465221316347
helix_30	0.005	25	150	SG	True	almost_curvature	0.05456323863782384	0.11621892276505952	0.11621890847343049
helix_30	0.005	25	150	SG	True	weighted_abs_torsion	0.1877769680454751	0.18202799957091576	0.1820280012714993
helix_30	0.005	25	150	SPEC	True	abs_torsion	0.18709749358125663	0.1820279995709158	0.18202800127149918
helix_30	0.005	25	150	SPEC	True	curvature	0.016171645178538953	0.03431146957197811	0.034311465221316347
helix_30	0.005	25	150	SPEC	True	almost_curvature	0.05536948704226019	0.11621892276505952	0.11621890847343049
helix_30	0.005	25	150	SPEC	True	weighted_abs_torsion	0.18709622376676888	0.18202799957091576	0.1820280012714993
helix_30	0.005	25	150	SG0SPEC	True	abs_torsion	0.1871735160251164	0.1820279995709158	0.18202800127149918
helix_30	0.005	25	150	SG0SPEC	True	curvature	0.01572872052245116	0.03431146957197811	0.034311465221316347
helix_30	0.005	25	150	SG0SPEC	True	almost_curvature	0.05386123305822166	0.11621892276505952	0.11621890847343049
helix_30	0.005	25	150	SG0SPEC	True	weighted_abs_torsion	0.1871724440958301	0.18202799957091576	0.1820280012714993
helix_30	0.005	25	150	TIK	True	abs_torsion	0.18724613500673404	0.1820279995709158	0.18202800127149918
helix_30	0.005	25	150	TIK	True	curvature	0.015293648590401233	0.03431146957197811	0.034311465221316347
helix_30	0.005	25	150	TIK	True	almost_curvature	0.052378942431251435	0.11621892276505952	0.11621890847343049
helix_30	0.005	25	150	TIK	True	weighted_abs_torsion	0.1872452640904706	0.18202799957091576	0.1820280012714993
helix_30	0.005	26	40	FD	False	abs_torsion	0.17898441975572604	0.1820279995709158	0.18304979573217822
helix_30	0.005	26	40	FD	False	curvature	0.030146216083634512	0.03431146957197811	0.031572866407838844
helix_30	0.005	26	40	FD	False	almost_curvature	0.10477519373594399	0.11621892276505952	0.10718758242039733
helix_30	0.005	26	40	FD	False	weighted_abs_torsion	0.17898362007595936	0.18202799957091576	0.1830497957321782
helix_30	0.005	26	40	SG	False	abs_torsion	0.1980075696167325	0.1820279995709158	0.18304979573217822
helix_30	0.005	26	40	SG	False	curvature	0.023264337048802104	0.03431146957197811	0.031572866407838844
helix_30	0.005	26	40	SG	False	almost_curvature	0.10349823790703556	0.11621892276505952	0.10718758242039733
helix_30	0.005	26	40	SG	False	weighted_abs_torsion	0.19800680469855989	0.18202799957091576	0.1830497957321782
helix_30	0.005	26	40	SPEC	False	abs_torsion	0.183049093774721	0.1820279995709158	0.18304979573217822
helix_30	0.005	26	40	SPEC	False	curvature	0.031573483097580006	0.03431146957197811	0.031572866407838844
helix_30	0.005	26	40	SPEC	False	almost_curvature	0.10719426812662218	0.11621892276505952	0.10718758242039733
helix_30	0.005	26	40	SPEC	False	weighted_abs_torsion	0.18303334886359396	0.18202799957091576	0.1830497957321782
helix_30	0.005	26	40	SG0SPEC	False	abs_torsion	0.18358738347776626	0.1820279995709158	0.18304979573217822
helix_30	0.005	26	40	SG0SPEC	False	curvature	0.03001653949420806	0.03431146957197811	0.031572866407838844
helix_30	0.005	26	40	SG0SPEC	False	almost_curvature	0.10202987960992396	0.11621892276505952	0.10718758242039733
helix_30	0.005	26	40	SG0SPEC	False	weighted_abs_torsion	0.1835596059634321	0.18202799957091576	0.1830497957321782
helix_30	0.005	26	40	TIK	False	abs_torsion	0.18375318757899362	0.1820279995709158	0.18304979573217822
helix_30	0.005	26	40	TIK	False	curvature	0.029518714374650975	0.03431146957197811	0.031572866407838844
helix_30	0.005	26	40	TIK	False	almost_curvature	0.1003745532080948	0.11621892276505952	0.10718758242039733
helix_30	0.005	26	40	TIK	False	weighted_abs_torsion	0.18375252132459416	0.18202799957091576	0.1830497957321782
helix_30	0.005	26	100	FD	False	abs_torsion	0.17803153210368164	0.1820279995709158	0.18202828167367863
helix_30	0.005	26	100	FD	False	curvature	0.032770931729804394	0.03431146957197811	0.034310747849967405
helix_30	0.005	26	100	FD	False	almost_curvature	0.11365268297947295	0.11621892276505952	0.1162165519546412
helix_30	0.005	26	100	FD	False	weighted_abs_torsion	0.17799727620227393	0.18202799957091576	0.1820282816736787
helix_30	0.005	26	100	SG	False	abs_torsion	0.1969636376598892	0.1820279995709158	0.18202828167367863
helix_30	0.005	26	100	SG	False	curvature	0.025289526285805705	0.03431146957197811	0.034310747849967405
helix_30	0.005	26	100	SG	False	almost_curvature	0.11224834434042853	0.11621892276505952	0.1162165519546412
helix_30	0.005	26	100	SG	False	weighted_abs_torsion	0.19696076482505825	0.18202799957091576	0.1820282816736787
helix_30	0.005	26	100	SPEC	False	abs_torsion	0.18203096992125747	0.1820279995709158	0.18202828167367863
helix_30	0.005	26	100	SPEC	False	curvature	0.034315779832631704	0.03431146957197811	0.034310747849967405
helix_30	0.005	26	100	SPEC	False	almost_curvature	0.11624095968580873	0.11621892276505952	0.1162165519546412
helix_30	0.005	26	100	SPEC	False	weighted_abs_torsion	0.18195594986573294	0.18202799957091576	0.1820282816736787
helix_30	0.005	26	100	SG0SPEC	False	abs_torsion	0.18266327491799775	0.1820279995709158	0.18202828167367863
helix_30	0.005	26	100	SG0SPEC	False	curvature	0.03263777374150827	0.03431146957197811	0.034310747849967405
helix_30	0.005	26	100	SG0SPEC	False	almost_curvature	0.11070980081273529	0.11621892276505952	0.1162165519546412
helix_30	0.005	26	100	SG0SPEC	False	weighted_abs_torsion	0.18264388448483035	0.18202799957091576	0.1820282816736787
helix_30	0.005	26	100	TIK	False	abs_torsion	0.18285979453457651	0.1820279995709158	0.18202828167367863
helix_30	0.005	26	100	TIK	False	curvature	0.03210169986102737	0.03431146957197811	0.034310747849967405
helix_30	0.005	26	100	TIK	False	almost_curvature	0.10894160041143021	0.11621892276505952	0.1162165519546412
helix_30	0.005	26	100	TIK	False	weighted_abs_torsion	0.18285793629869845	0.18202799957091576	0.1820282816736787
helix_30	0.005	26	150	FD	False	abs_torsion	0.17802917041390895	0.1820279995709158	0.18202800127149918
helix_30	0.005	26	150	FD	False	curvature	0.03277585109531132	0.03431146957197811	0.034311465221316347
helix_30	0.005	26	150	FD	False	almost_curvature	0.1136635072548514	0.11621892276505952	0.11621890847343049
helix_30	0.005	26	150	FD	False	weighted_abs_torsion	0.17792633733341726	0.18202799957091576	0.1820280012714993
helix_30	0.005	26	150	SG	False	abs_torsion	0.1969633665451556	0.1820279995709158	0.18202800127149918
helix_30	0.005	26	150	SG	False	curvature	0.025290048251155984	0.03431146957197811	0.034311465221316347
helix_30	0.005	26	150	SG	False	almost_curvature	0.11225107238137531	0.11621892276505952	0.11621890847343049
helix_30	0.005	26	150	SG	False	weighted_abs_torsion	0.1969600830408177	0.18202799957091576	0.1820280012714993
helix_30	0.005	26	150	SPEC	False	abs_torsion	0.18201905596867715	0.1820279995709158	0.18202800127149918
helix_30	0.005	26	150	SPEC	False	curvature	0.034339185477546705	0.03431146957197811	0.034311465221316347
helix_30	0.005	26	150	SPEC	False	almost_curvature	0.11626541176204533	0.11621892276505952	0.11621890847343049
helix_30	0.005	26	150	SPEC	False	weighted_abs_torsion	0.18163776540108725	0.18202799957091576	0.1820280012714993
helix_30	0.005	26	150	SG0SPEC	False	abs_torsion	0.18265963601877494	0.1820279995709158	0.18202800127149918
helix_30	0.005	26	150	SG0SPEC	False	curvature	0.03263883243595399	0.03431146957197811	0.034311465221316347
helix_30	0.005	26	150	SG0SPEC	False	almost_curvature	0.11071031781358014	0.11621892276505952	0.11621890847343049
helix_30	0.005	26	150	SG0SPEC	False	weighted_abs_torsion	0.1826310866272071	0.18202799957091576	0.1820280012714993
helix_30	0.005	26	150	TIK	False	abs_torsion	0.18285959077321196	0.1820279995709158	0.18202800127149918
helix_30	0.005	26	150	TIK	False	curvature	0.032102384272110825	0.03431146957197811	0.034311465221316347
helix_30	0.005	26	150	TIK	False	almost_curvature	0.10894392159078566	0.11621892276505952	0.11621890847343049
helix_30	0.005	26	150	TIK	False	weighted_abs_torsion	0.18285770713347102	0.18202799957091576	0.1820280012714993
helix_30	0.005	26	150	FD	True	abs_torsion	0.187086103069298	0.1820279995709158	0.18202800127149918
helix_30	0.005	26	150	FD	True	curvature	0.0161683831281763	0.03431146957197811	0.034311465221316347
helix_30	0.005	26	150	FD	True	almost_curvature	0.05537445988002622	0.11621892276505952	0.11621890847343049
helix_30	0.005	26	150	FD	True	weighted_abs_torsion	0.18708492476877317	0.18202799957091576	0.1820280012714993
helix_30	0.005	26	150	SG	True	abs_torsion	0.1877784310814328	0.1820279995709158	0.18202800127149918
helix_30	0.005	26	150	SG	True	curvature	0.01607273665487966	0.03431146957197811	0.034311465221316347
helix_30	0.005	26	150	SG	True	almost_curvature	0.05457157526308928	0.11621892276505952	0.11621890847343049
helix_30	0.005	26	150	SG	True	weighted_abs_torsion	0.18777730854840505	0.18202799957091576	0.1820280012714993
helix_30	0.005	26	150	SPEC	True	abs_torsion	0.187097746298004	0.1820279995709158	0.18202800127149918
helix_30	0.005	26	150	SPEC	True	curvature	0.01617041071870016	0.03431146957197811	0.034311465221316347
helix_30	0.005	26	150	SPEC	True	almost_curvature	0.05537801280259741	0.11621892276505952	0.11621890847343049
helix_30	0.005	26	150	SPEC	True	weighted_abs_torsion	0.18709656667526856	0.18202799957091576	0.1820280012714993
helix_30	0.005	26	150	SG0SPEC	True	abs_torsion	0.18717375276648504	0.1820279995709158	0.18202800127149918
helix_30	0.005	26	150	SG0SPEC	True	curvature	0.015727519228926654	0.03431146957197811	0.034311465221316347
helix_30	0.005	26	150	SG0SPEC	True	almost_curvature	0.053869461341010616	0.11621892276505952	0.11621890847343049
helix_30	0.005	26	150	SG0SPEC	True	weighted_abs_torsion	0.18717273713977878	0.18202799957091576	0.1820280012714993
helix_30	0.005	26	150	TIK	True	abs_torsion	0.18724632769587596	0.1820279995709158	0.18202800127149918
helix_30	0.005	26	150	TIK	True	curvature	0.01529248561091064	0.03431146957197811	0.034311465221316347
helix_30	0.005	26	150	TIK	True	almost_curvature	0.052386976997806374	0.11621892276505952	0.11621890847343049
helix_30	0.005	26	150	TIK	True	weighted_abs_torsion	0.18724547947327225	0.18202799957091576	0.1820280012714993
helix_30	0.005	27	40	FD	False	abs_torsion	0.17898655889531664	0.1820279995709158	0.18304979573217822
helix_30	0.005	27	40	FD	False	curvature	0.030143613098630808	0.03431146957197811	0.031572866407838844
helix_30	0.005	27	40	FD	False	almost_curvature	0.10475868598264289	0.11621892276505952	0.10718758242039733
helix_30	0.005	27	40	FD	False	weighted_abs_torsion	0.17898578666129758	0.18202799957091576	0.1830497957321782
helix_30	0.005	27	40	SG	False	abs_torsion	0.19801013402469236	0.1820279995709158	0.18304979573217822
helix_30	0.005	27	40	SG	False	curvature	0.02326225578231	0.03431146957197811	0.031572866407838844
helix_30	0.005	27	40	SG	False	almost_curvature	0.10348166525426288	0.11621892276505952	0.10718758242039733
helix_30	0.005	27	40	SG	False	weighted_abs_torsion	0.19800940265616299	0.18202799957091576	0.1830497957321782
helix_30	0.005	27	40	SPEC	False	abs_torsion	0.18305138210147817	0.1820279995709158	0.18304979573217822
helix_30	0.005	27	40	SPEC	False	curvature	0.03157078318800912	0.03431146957197811	0.031572866407838844
helix_30	0.005	27	40	SPEC	False	almost_curvature	0.10717746322602749	0.11621892276505952	0.10718758242039733
helix_30	0.005	27	40	SPEC	False	weighted_abs_torsion	0.18303539853648404	0.18202799957091576	0.1830497957321782
helix_30	0.005	27	40	SG0SPEC	False	abs_torsion	0.18358958874993164	0.1820279995709158	0.18304979573217822
helix_30	0.005	27	40	SG0SPEC	False	curvature	0.030013921929746282	0.03431146957197811	0.031572866407838844
helix_30	0.005	27	40	SG0SPEC	False	almost_curvature	0.10201365453940198	0.11621892276505952	0.10718758242039733
helix_30	0.005	27	40	SG0SPEC	False	weighted_abs_torsion	0.18356141864673184	0.18202799957091576	0.1830497957321782
helix_30	0.005	27	40	TIK	False	abs_torsion	0.18375534860918474	0.1820279995709158	0.18304979573217822
helix_30	0.005	27	40	TIK	False	curvature	0.029516086407804405	0.03431146957197811	0.031572866407838844
helix_30	0.005	27	40	TIK	False	almost_curvature	0.10035841183042371	0.11621892276505952	0.10718758242039733
helix_30	0.005	27	40	TIK	False	weighted_abs_torsion	0.1837547010921213	0.18202799957091576	0.1830497957321782
helix_30	0.005	27	100	FD	False	abs_torsion	0.17802926551445958	0.1820279995709158	0.18202828167367863
helix_30	0.005	27	100	FD	False	curvature	0.032767568756746794	0.03431146957197811	0.034310747849967405
helix_30	0.005	27	100	FD	False	almost_curvature	0.11362447612105712	0.11621892276505952	0.1162165519546412
helix_30	0.005	27	100	FD	False	weighted_abs_torsion	0.17799080811568438	0.18202799957091576	0.1820282816736787
helix_30	0.005	27	100	SG	False	abs_torsion	0.19696420250352237	0.1820279995709158	0.18202828167367863
helix_30	0.005	27	100	SG	False	curvature	0.02528742999814071	0.03431146957197811	0.034310747849967405
helix_30	0.005	27	100	SG	False	almost_curvature	0.11223047046915255	0.11621892276505952	0.1162165519546412
helix_30	0.005	27	100	SG	False	weighted_abs_torsion	0.19696080382528	0.18202799957091576	0.1820282816736787
helix_30	0.005	27	100	SPEC	False	abs_torsion	0.18202377705486047	0.1820279995709158	0.18202828167367863
helix_30	0.005	27	100	SPEC	False	curvature	0.0343118665793979	0.03431146957197811	0.034310747849967405
helix_30	0.005	27	100	SPEC	False	almost_curvature	0.11620962804679894	0.11621892276505952	0.1162165519546412
helix_30	0.005	27	100	SPEC	False	weighted_abs_torsion	0.18194092976836485	0.18202799957091576	0.1820282816736787
helix_30	0.005	27	100	SG0SPEC	False	abs_torsion	0.18266610636816416	0.1820279995709158	0.18202828167367863
helix_30	0.005	27	100	SG0SPEC	False	curvature	0.032635226039028825	0.03431146957197811	0.034310747849967405
helix_30	0.005	27	100	SG0SPEC	False	almost_curvature	0.11069671200257844	0.11621892276505952	0.1162165519546412
helix_30	0.005	27	100	SG0SPEC	False	weighted_abs_torsion	0.18264508423359474	0.18202799957091576	0.1820282816736787
helix_30	0.005	27	100	TIK	False	abs_torsion	0.18286176290545084	0.1820279995709158	0.18202828167367863
helix_30	0.005	27	100	TIK	False	curvature	0.03209903088049195	0.03431146957197811	0.034310747849967405
helix_30	0.005	27	100	TIK	False	almost_curvature	0.10892503373508039	0.11621892276505952	0.1162165519546412
helix_30	0.005	27	100	TIK	False	weighted_abs_torsion	0.18285977178310894	0.18202799957091576	0.1820282816736787
helix_30	0.005	27	150	FD	False	abs_torsion	0.17802305970595977	0.1820279995709158	0.18202800127149918
helix_30	0.005	27	150	FD	False	curvature	0.03277217432377978	0.03431146957197811	0.034311465221316347
helix_30	0.005	27	150	FD	False	almost_curvature	0.1136338096586174	0.11621892276505952	0.11621890847343049
helix_30	0.005	27	150	FD	False	weighted_abs_torsion	0.17791209286702073	0.18202799957091576	0.1820280012714993
helix_30	0.005	27	150	SG	False	abs_torsion	0.19696378041226142	0.1820279995709158	0.18202800127149918
helix_30	0.005	27	150	SG	False	curvature	0.025287972737320252	0.03431146957197811	0.034311465221316347
helix_30	0.005	27	150	SG	False	almost_curvature	0.11223287885921376	0.11621892276505952	0.11621890847343049
helix_30	0.005	27	150	SG	False	weighted_abs_torsion	0.19696000952202616	0.18202799957091576	0.1820280012714993
helix_30	0.005	27	150	SPEC	False	abs_torsion	0.1820084545074074	0.1820279995709158	0.18202800127149918
helix_30	0.005	27	150	SPEC	False	curvature	0.034334661936258684	0.03431146957197811	0.034311465221316347
helix_30	0.005	27	150	SPEC	False	almost_curvature	0.11623719550674888	0.11621892276505952	0.11621890847343049
helix_30	0.005	27	150	SPEC	False	weighted_abs_torsion	0.18149327175149546	0.18202799957091576	0.1820280012714993
helix_30	0.005	27	150	SG0SPEC	False	abs_torsion	0.18266640846798715	0.1820279995709158	0.18202800127149918
helix_30	0.005	27	150	SG0SPEC	False	curvature	0.03263644675170683	0.03431146957197811	0.034311465221316347
helix_30	0.005	27	150	SG0SPEC	False	almost_curvature	0.11070181178124341	0.11621892276505952	0.11621890847343049
helix_30	0.005	27	150	SG0SPEC	False	weighted_abs_torsion	0.18263473476926892	0.18202799957091576	0.1820280012714993
helix_30	0.005	27	150	TIK	False	abs_torsion	0.18286148078844003	0.1820279995709158	0.18202800127149918
helix_30	0.005	27	150	TIK	False	curvature	0.03209970996640152	0.03431146957197811	0.034311465221316347
helix_30	0.005	27	150	TIK	False	almost_curvature	0.1089272592791331	0.11621892276505952	0.11621890847343049
helix_30	0.005	27	150	TIK	False	weighted_abs_torsion	0.18285946078325105	0.18202799957091576	0.1820280012714993
helix_30	0.005	27	150	FD	True	abs_torsion	0.18708746620976632	0.1820279995709158	0.18202800127149918
helix_30	0.005	27	150	FD	True	curvature	0.016166879159722515	0.03431146957197811	0.034311465221316347
helix_30	0.005	27	150	FD	True	almost_curvature	0.05536528003130814	0.11621892276505952	0.11621890847343049
helix_30	0.005	27	150	FD	True	weighted_abs_torsion	0.18708629119357112	0.18202799957091576	0.1820280012714993
helix_30	0.005	27	150	SG	True	abs_torsion	0.18777981181826048	0.1820279995709158	0.18202800127149918
helix_30	0.005	27	150	SG	True	curvature	0.016071240402159036	0.03431146957197811	0.034311465221316347
helix_30	0.005	27	150	SG	True	almost_curvature	0.054562486028986806	0.11621892276505952	0.11621890847343049
helix_30	0.005	27	150	SG	True	weighted_abs_torsion	0.18777871253935996	0.18202799957091576	0.1820280012714993
helix_30	0.005	27	150	SPEC	True	abs_torsion	0.18709910839034324	0.1820279995709158	0.18202800127149918
helix_30	0.005	27	150	SPEC	True	curvature	0.01616890659443397	0.03431146957197811	0.034311465221316347
helix_30	0.005	27	150	SPEC	True	almost_curvature	0.055368832578574737	0.11621892276505952	0.11621890847343049
helix_30	0.005	27	150	SPEC	True	weighted_abs_torsion	0.18709793173480566	0.18202799957091576	0.1820280012714993
helix_30	0.005	27	150	SG0SPEC	True	abs_torsion	0.18717518156296006	0.1820279995709158	0.18202800127149918
helix_30	0.005	27	150	SG0SPEC	True	curvature	0.01572604325341849	0.03431146957197811	0.034311465221316347
helix_30	0.005	27	150	SG0SPEC	True	almost_curvature	0.05386044171962225	0.11621892276505952	0.11621890847343049
helix_30	0.005	27	150	SG0SPEC	True	weighted_abs_torsion	0.1871742066649526	0.18202799957091576	0.1820280012714993
helix_30	0.005	27	150	TIK	True	abs_torsion	0.18724774191119306	0.1820279995709158	0.18202800127149918
helix_30	0.005	27	150	TIK	True	curvature	0.015291022232974951	0.03431146957197811	0.034311465221316347
helix_30	0.005	27	150	TIK	True	almost_curvature	0.052378053735710806	0.11621892276505952	0.11621890847343049
helix_30	0.005	27	150	TIK	True	weighted_abs_torsion	0.18724694378116638	0.18202799957091576	0.1820280012714993
helix_30	0.005	28	40	FD	False	abs_torsion	0.17898495927758123	0.1820279995709158	0.18304979573217822
helix_30	0.005	28	40	FD	False	curvature	0.03014667834762217	0.03431146957197811	0.031572866407838844
helix_30	0.005	28	40	FD	False	almost_curvature	0.10478049334453228	0.11621892276505952	0.10718758242039733
helix_30	0.005	28	40	FD	False	weighted_abs_torsion	0.17898409120081296	0.18202799957091576	0.1830497957321782
helix_30	0.005	28	40	SG	False	abs_torsion	0.19800832494267542	0.1820279995709158	0.18304979573217822
helix_30	0.005	28	40	SG	False	curvature	0.02326466789681199	0.03431146957197811	0.031572866407838844
helix_30	0.005	28	40	SG	False	almost_curvature	0.10350356017171006	0.11621892276505952	0.10718758242039733
helix_30	0.005	28	40	SG	False	weighted_abs_torsion	0.19800749537507212	0.18202799957091576	0.1830497957321782
helix_30	0.005	28	40	SPEC	False	abs_torsion	0.18304962556618615	0.1820279995709158	0.18304979573217822
helix_30	0.005	28	40	SPEC	False	curvature	0.03157397215744781	0.03431146957197811	0.031572866407838844
helix_30	0.005	28	40	SPEC	False	almost_curvature	0.10719967866592402	0.11621892276505952	0.10718758242039733
helix_30	0.005	28	40	SPEC	False	weighted_abs_torsion	0.1830335269298616	0.18202799957091576	0.1830497957321782
helix_30	0.005	28	40	SG0SPEC	False	abs_torsion	0.1835879902288488	0.1820279995709158	0.18304979573217822
helix_30	0.005	28	40	SG0SPEC	False	curvature	0.030017005176837874	0.03431146957197811	0.031572866407838844
helix_30	0.005	28	40	SG0SPEC	False	almost_curvature	0.10203497364135299	0.11621892276505952	0.10718758242039733
helix_30	0.005	28	40	SG0SPEC	False	weighted_abs_torsion	0.1835596863985143	0.18202799957091576	0.1830497957321782
helix_30	0.005	28	40	TIK	False	abs_torsion	0.18375382275324487	0.1820279995709158	0.18304979573217822
helix_30	0.005	28	40	TIK	False	curvature	0.029519169691220103	0.03431146957197811	0.031572866407838844
helix_30	0.005	28	40	TIK	False	almost_curvature	0.10037945312256204	0.11621892276505952	0.10718758242039733
helix_30	0.005	28	40	TIK	False	weighted_abs_torsion	0.18375308498491605	0.18202799957091576	0.1830497957321782
helix_30	0.005	28	100	FD	False	abs_torsion	0.17802859730798623	0.1820279995709158	0.18202828167367863
helix_30	0.005	28	100	FD	False	curvature	0.032770725304706774	0.03431146957197811	0.034310747849967405
helix_30	0.005	28	100	FD	False	almost_curvature	0.11365123746309154	0.11621892276505952	0.1162165519546412
helix_30	0.005	28	100	FD	False	weighted_abs_torsion	0.1779932571100883	0.18202799957091576	0.1820282816736787
helix_30	0.005	28	100	SG	False	abs_torsion	0.19696185766533186	0.1820279995709158	0.18202828167367863
helix_30	0.005	28	100	SG	False	curvature	0.02528979718070989	0.03431146957197811	0.034310747849967405
helix_30	0.005	28	100	SG	False	almost_curvature	0.11225396284212326	0.11621892276505952	0.1162165519546412
helix_30	0.005	28	100	SG	False	weighted_abs_torsion	0.19695894426740207	0.18202799957091576	0.1820282816736787
helix_30	0.005	28	100	SPEC	False	abs_torsion	0.18202493678521756	0.1820279995709158	0.18202828167367863
helix_30	0.005	28	100	SPEC	False	curvature	0.03431530635850092	0.03431146957197811	0.034310747849967405
helix_30	0.005	28	100	SPEC	False	almost_curvature	0.11623768007725582	0.11621892276505952	0.1162165519546412
helix_30	0.005	28	100	SPEC	False	weighted_abs_torsion	0.181949319036428	0.18202799957091576	0.1820282816736787
helix_30	0.005	28	100	SG0SPEC	False	abs_torsion	0.18266286247981708	0.1820279995709158	0.18202828167367863
helix_30	0.005	28	100	SG0SPEC	False	curvature	0.03263813193567983	0.03431146957197811	0.034310747849967405
helix_30	0.005	28	100	SG0SPEC	False	almost_curvature	0.11071788999206897	0.11621892276505952	0.1162165519546412
helix_30	0.005	28	100	SG0SPEC	False	weighted_abs_torsion	0.1826430899186911	0.18202799957091576	0.1820282816736787
helix_30	0.005	28	100	TIK	False	abs_torsion	0.18285995737614563	0.1820279995709158	0.18202828167367863
helix_30	0.005	28	100	TIK	False	curvature	0.03210211117949565	0.03431146957197811	0.034310747849967405
helix_30	0.005	28	100	TIK	False	almost_curvature	0.1089474562495308	0.11621892276505952	0.1162165519546412
helix_30	0.005	28	100	TIK	False	weighted_abs_torsion	0.18285805158864096	0.18202799957091576	0.1820282816736787
helix_30	0.005	28	150	FD	False	abs_torsion	0.17802169574353105	0.1820279995709158	0.18202800127149918
helix_30	0.005	28	150	FD	False	curvature	0.03277544727887872	0.03431146957197811	0.034311465221316347
helix_30	0.005	28	150	FD	False	almost_curvature	0.11364625881887998	0.11621892276505952	0.11621890847343049
helix_30	0.005	28	150	FD	False	weighted_abs_torsion	0.17790141304549162	0.18202799957091576	0.1820280012714993
helix_30	0.005	28	150	SG	False	abs_torsion	0.1969617757881593	0.1820279995709158	0.18202800127149918
helix_30	0.005	28	150	SG	False	curvature	0.025290326657794432	0.03431146957197811	0.034311465221316347
helix_30	0.005	28	150	SG	False	almost_curvature	0.11225688837875225	0.11621892276505952	0.11621890847343049
helix_30	0.005	28	150	SG	False	weighted_abs_torsion	0.19695837213301995	0.18202799957091576	0.1820280012714993
helix_30	0.005	28	150	SPEC	False	abs_torsion	0.182002600323413	0.1820279995709158	0.18202800127149918
helix_30	0.005	28	150	SPEC	False	curvature	0.034338248933478595	0.03431146957197811	0.034311465221316347
helix_30	0.005	28	150	SPEC	False	almost_curvature	0.11623260430304119	0.11621892276505952	0.11621890847343049
helix_30	0.005	28	150	SPEC	False	weighted_abs_torsion	0.18142675286253704	0.18202799957091576	0.1820280012714993
helix_30	0.005	28	150	SG0SPEC	False	abs_torsion	0.18266015040983893	0.1820279995709158	0.18202800127149918
helix_30	0.005	28	150	SG0SPEC	False	curvature	0.032639278926291954	0.03431146957197811	0.034311465221316347
helix_30	0.005	28	150	SG0SPEC	False	almost_curvature	0.1107163136727991	0.11621892276505952	0.11621890847343049
helix_30	0.005	28	150	SG0SPEC	False	weighted_abs_torsion	0.18262705711725016	0.18202799957091576	0.1820280012714993
helix_30	0.005	28	150	TIK	False	abs_torsion	0.18285970000020232	0.1820279995709158	0.18202800127149918
helix_30	0.005	28	150	TIK	False	curvature	0.03210279190323586	0.03431146957197811	0.034311465221316347
helix_30	0.005	28	150	TIK	False	almost_curvature	0.10894968482660089	0.11621892276505952	0.11621890847343049
helix_30	0.005	28	150	TIK	False	weighted_abs_torsion	0.18285776643571405	0.18202799957091576	0.1820280012714993
helix_30	0.005	28	150	FD	True	abs_torsion	0.187086845966783	0.1820279995709158	0.18202800127149918
helix_30	0.005	28	150	FD	True	curvature	0.016168570859565825	0.03431146957197811	0.034311465221316347
helix_30	0.005	28	150	FD	True	almost_curvature	0.05537741833644402	0.11621892276505952	0.11621890847343049
helix_30	0.005	28	150	FD	True	weighted_abs_torsion	0.18708563697191297	0.18202799957091576	0.1820280012714993
helix_30	0.005	28	150	SG	True	abs_torsion	0.18777917013050102	0.1820279995709158	0.18202800127149918
helix_30	0.005	28	150	SG	True	curvature	0.016072927628499562	0.03431146957197811	0.034311465221316347
helix_30	0.005	28	150	SG	True	almost_curvature	0.05457446091178019	0.11621892276505952	0.11621890847343049
helix_30	0.005	28	150	SG	True	weighted_abs_torsion	0.18777802609185634	0.18202799957091576	0.1820280012714993
helix_30	0.005	28	150	SPEC	True	abs_torsion	0.18709848712998925	0.1820279995709158	0.18202800127149918
helix_30	0.005	28	150	SPEC	True	curvature	0.016170598409722268	0.03431146957197811	0.034311465221316347
helix_30	0.005	28	150	SPEC	True	almost_curvature	0.055380971486437294	0.11621892276505952	0.11621890847343049
helix_30	0.005	28	150	SPEC	True	weighted_abs_torsion	0.18709727684444025	0.18202799957091576	0.1820280012714993
helix_30	0.005	28	150	SG0SPEC	True	abs_torsion	0.18717462733276566	0.1820279995709158	0.18202800127149918
helix_30	0.005	28	150	SG0SPEC	True	curvature	0.015727707598117195	0.03431146957197811	0.034311465221316347
helix_30	0.005	28	150	SG0SPEC	True	almost_curvature	0.053872288857078746	0.11621892276505952	0.11621890847343049
helix_30	0.005	28	150	SG0SPEC	True	weighted_abs_torsion	0.18717358145287372	0.18202799957091576	0.1820280012714993
helix_30	0.005	28	150	TIK	True	abs_torsion	0.18724724081887462	0.1820279995709158	0.18202800127149918
helix_30	0.005	28	150	TIK	True	curvature	0.015292670808290516	0.03431146957197811	0.034311465221316347
helix_30	0.005	28	150	TIK	True	almost_curvature	0.05238961093285582	0.11621892276505952	0.11621890847343049
helix_30	0.005	28	150	TIK	True	weighted_abs_torsion	0.187246352350394	0.18202799957091576	0.1820280012714993
helix_30	0.005	29	40	FD	False	abs_torsion	0.1789832397425515	0.1820279995709158	0.18304979573217822
helix_30	0.005	29	40	FD	False	curvature	0.030148925980087914	0.03431146957197811	0.031572866407838844
helix_30	0.005	29	40	FD	False	almost_curvature	0.10477713464411215	0.11621892276505952	0.10718758242039733
helix_30	0.005	29	40	FD	False	weighted_abs_torsion	0.17898243966719302	0.18202799957091576	0.1830497957321782
helix_30	0.005	29	40	SG	False	abs_torsion	0.19800634697105562	0.1820279995709158	0.18304979573217822
helix_30	0.005	29	40	SG	False	curvature	0.023266425418795252	0.03431146957197811	0.031572866407838844
helix_30	0.005	29	40	SG	False	almost_curvature	0.10349993459268868	0.11621892276505952	0.10718758242039733
helix_30	0.005	29	40	SG	False	weighted_abs_torsion	0.19800555897320482	0.18202799957091576	0.1830497957321782
helix_30	0.005	29	40	SPEC	False	abs_torsion	0.18304780994700595	0.1820279995709158	0.18304979573217822
helix_30	0.005	29	40	SPEC	False	curvature	0.031576315227822796	0.03431146957197811	0.031572866407838844
helix_30	0.005	29	40	SPEC	False	almost_curvature	0.10719625540615109	0.11621892276505952	0.10718758242039733
helix_30	0.005	29	40	SPEC	False	weighted_abs_torsion	0.18303189338053652	0.18202799957091576	0.1830497957321782
helix_30	0.005	29	40	SG0SPEC	False	abs_torsion	0.1835862824034968	0.1820279995709158	0.18304979573217822
helix_30	0.005	29	40	SG0SPEC	False	curvature	0.03001925043469007	0.03431146957197811	0.031572866407838844
helix_30	0.005	29	40	SG0SPEC	False	almost_curvature	0.10203176383686138	0.11621892276505952	0.10718758242039733
helix_30	0.005	29	40	SG0SPEC	False	weighted_abs_torsion	0.18355820324870442	0.18202799957091576	0.1830497957321782
helix_30	0.005	29	40	TIK	False	abs_torsion	0.18375219173501126	0.1820279995709158	0.18304979573217822
helix_30	0.005	29	40	TIK	False	curvature	0.029521385132235522	0.03431146957197811	0.031572866407838844
helix_30	0.005	29	40	TIK	False	almost_curvature	0.10037637407746737	0.11621892276505952	0.10718758242039733
helix_30	0.005	29	40	TIK	False	weighted_abs_torsion	0.18375149075556463	0.18202799957091576	0.1830497957321782
helix_30	0.005	29	100	FD	False	abs_torsion	0.1780261054145755	0.1820279995709158	0.18202828167367863
helix_30	0.005	29	100	FD	False	curvature	0.03277326678321913	0.03431146957197811	0.034310747849967405
helix_30	0.005	29	100	FD	False	almost_curvature	0.11365234759609538	0.11621892276505952	0.1162165519546412
helix_30	0.005	29	100	FD	False	weighted_abs_torsion	0.1779945650787107	0.18202799957091576	0.1820282816736787
helix_30	0.005	29	100	SG	False	abs_torsion	0.1969594723517128	0.1820279995709158	0.18202828167367863
helix_30	0.005	29	100	SG	False	curvature	0.025291725646397905	0.03431146957197811	0.034310747849967405
helix_30	0.005	29	100	SG	False	almost_curvature	0.11225049837410475	0.11621892276505952	0.1162165519546412
helix_30	0.005	29	100	SG	False	weighted_abs_torsion	0.19695741606868003	0.18202799957091576	0.1820282816736787
helix_30	0.005	29	100	SPEC	False	abs_torsion	0.18202196578920177	0.1820279995709158	0.18202828167367863
helix_30	0.005	29	100	SPEC	False	curvature	0.034317832888515455	0.03431146957197811	0.034310747849967405
helix_30	0.005	29	100	SPEC	False	almost_curvature	0.11623964174742102	0.11621892276505952	0.1162165519546412
helix_30	0.005	29	100	SPEC	False	weighted_abs_torsion	0.18194832857738305	0.18202799957091576	0.1820282816736787
helix_30	0.005	29	100	SG0SPEC	False	abs_torsion	0.1826604186729121	0.1820279995709158	0.18202828167367863
helix_30	0.005	29	100	SG0SPEC	False	curvature	0.03264059125216821	0.03431146957197811	0.034310747849967405
helix_30	0.005	29	100	SG0SPEC	False	almost_curvature	0.11071307788662146	0.11621892276505952	0.1162165519546412
helix_30	0.005	29	100	SG0SPEC	False	weighted_abs_torsion	0.18264158265561378	0.18202799957091576	0.1820282816736787
helix_30	0.005	29	100	TIK	False	abs_torsion	0.18285768109663153	0.1820279995709158	0.18202828167367863
helix_30	0.005	29	100	TIK	False	curvature	0.03210452961637184	0.03431146957197811	0.034310747849967405
helix_30	0.005	29	100	TIK	False	almost_curvature	0.10894383687919887	0.11621892276505952	0.1162165519546412
helix_30	0.005	29	100	TIK	False	weighted_abs_torsion	0.18285612925786202	0.18202799957091576	0.1820282816736787
helix_30	0.005	29	150	FD	False	abs_torsion	0.1780268439687117	0.1820279995709158	0.18202800127149918
helix_30	0.005	29	150	FD	False	curvature	0.03277771953616268	0.03431146957197811	0.034311465221316347
helix_30	0.005	29	150	FD	False	almost_curvature	0.11366032130692606	0.11621892276505952	0.11621890847343049
helix_30	0.005	29	150	FD	False	weighted_abs_torsion	0.17791011295438483	0.18202799957091576	0.1820280012714993
helix_30	0.005	29	150	SG	False	abs_torsion	0.1969593374308639	0.1820279995709158	0.18202800127149918
helix_30	0.005	29	150	SG	False	curvature	0.02529225625546759	0.03431146957197811	0.034311465221316347
helix_30	0.005	29	150	SG	False	almost_curvature	0.11225299196228654	0.11621892276505952	0.11621890847343049
helix_30	0.005	29	150	SG	False	weighted_abs_torsion	0.19695687978618662	0.18202799957091576	0.1820280012714993
helix_30	0.005	29	150	SPEC	False	abs_torsion	0.1820156904327103	0.1820279995709158	0.18202800127149918
helix_30	0.005	29	150	SPEC	False	curvature	0.03433931600518346	0.03431146957197811	0.034311465221316347
helix_30	0.005	29	150	SPEC	False	almost_curvature	0.11625868857089605	0.11621892276505952	0.11621890847343049
helix_30	0.005	29	150	SPEC	False	weighted_abs_torsion	0.18154459881309093	0.18202799957091576	0.1820280012714993
helix_30	0.005	29	150	SG0SPEC	False	abs_torsion	0.1826616579108834	0.1820279995709158	0.18202800127149918
helix_30	0.005	29	150	SG0SPEC	False	curvature	0.03264173240817503	0.03431146957197811	0.034311465221316347
helix_30	0.005	29	150	SG0SPEC	False	almost_curvature	0.11071400583777577	0.11621892276505952	0.11621890847343049
helix_30	0.005	29	150	SG0SPEC	False	weighted_abs_torsion	0.18263043650823113	0.18202799957091576	0.1820280012714993
helix_30	0.005	29	150	TIK	False	abs_torsion	0.18285742503029542	0.1820279995709158	0.18202800127149918
helix_30	0.005	29	150	TIK	False	curvature	0.032105212591595586	0.03431146957197811	0.034311465221316347
helix_30	0.005	29	150	TIK	False	almost_curvature	0.10894613364386693	0.11621892276505952	0.11621890847343049
helix_30	0.005	29	150	TIK	False	weighted_abs_torsion	0.18285584725516604	0.18202799957091576	0.1820280012714993
helix_30	0.005	29	150	FD	True	abs_torsion	0.1870851428631527	0.1820279995709158	0.18202800127149918
helix_30	0.005	29	150	FD	True	curvature	0.016169875228121428	0.03431146957197811	0.034311465221316347
helix_30	0.005	29	150	FD	True	almost_curvature	0.05537567851404867	0.11621892276505952	0.11621890847343049
helix_30	0.005	29	150	FD	True	weighted_abs_torsion	0.1870840633446988	0.18202799957091576	0.1820280012714993
helix_30	0.005	29	150	SG	True	abs_torsion	0.18777749299948313	0.1820279995709158	0.18202800127149918
helix_30	0.005	29	150	SG	True	curvature	0.016074222924304105	0.03431146957197811	0.034311465221316347
helix_30	0.005	29	150	SG	True	almost_curvature	0.05457275989438292	0.11621892276505952	0.11621890847343049
helix_30	0.005	29	150	SG	True	weighted_abs_torsion	0.18777645884004682	0.18202799957091576	0.1820280012714993
helix_30	0.005	29	150	SPEC	True	abs_torsion	0.18709678340929375	0.1820279995709158	0.18202800127149918
helix_30	0.005	29	150	SPEC	True	curvature	0.016171902965499987	0.03431146957197811	0.034311465221316347
helix_30	0.005	29	150	SPEC	True	almost_curvature	0.05537923162375242	0.11621892276505952	0.11621890847343049
helix_30	0.005	29	150	SPEC	True	weighted_abs_torsion	0.18709570304797904	0.18202799957091576	0.1820280012714993
helix_30	0.005	29	150	SG0SPEC	True	abs_torsion	0.1871730172856983	0.1820279995709158	0.18202800127149918
helix_30	0.005	29	150	SG0SPEC	True	curvature	0.015728975830568356	0.03431146957197811	0.034311465221316347
helix_30	0.005	29	150	SG0SPEC	True	almost_curvature	0.05387060952822013	0.11621892276505952	0.11621890847343049
helix_30	0.005	29	150	SG0SPEC	True	weighted_abs_torsion	0.1871720492656432	0.18202799957091576	0.1820280012714993
helix_30	0.005	29	150	TIK	True	abs_torsion	0.18724577724790303	0.1820279995709158	0.18202800127149918
helix_30	0.005	29	150	TIK	True	curvature	0.015293905381658252	0.03431146957197811	0.034311465221316347
helix_30	0.005	29	150	TIK	True	almost_curvature	0.05238804164682652	0.11621892276505952	0.11621890847343049
helix_30	0.005	29	150	TIK	True	weighted_abs_torsion	0.18724492578994675	0.18202799957091576	0.1820280012714993
helix_30	0.005	30	40	FD	False	abs_torsion	0.17898718227264476	0.1820279995709158	0.18304979573217822
helix_30	0.005	30	40	FD	False	curvature	0.03013971505909929	0.03431146957197811	0.031572866407838844
helix_30	0.005	30	40	FD	False	almost_curvature	0.1047472120991294	0.11621892276505952	0.10718758242039733
helix_30	0.005	30	40	FD	False	weighted_abs_torsion	0.178986306533134	0.18202799957091576	0.1830497957321782
helix_30	0.005	30	40	SG	False	abs_torsion	0.1980106300967487	0.1820279995709158	0.18304979573217822
helix_30	0.005	30	40	SG	False	curvature	0.023259316582866375	0.03431146957197811	0.031572866407838844
helix_30	0.005	30	40	SG	False	almost_curvature	0.10347046366468868	0.11621892276505952	0.10718758242039733
helix_30	0.005	30	40	SG	False	weighted_abs_torsion	0.1980098280600203	0.18202799957091576	0.1830497957321782
helix_30	0.005	30	40	SPEC	False	abs_torsion	0.18305201401849633	0.1820279995709158	0.18304979573217822
helix_30	0.005	30	40	SPEC	False	curvature	0.03156669222838283	0.03431146957197811	0.031572866407838844
helix_30	0.005	30	40	SPEC	False	almost_curvature	0.1071657236428621	0.11621892276505952	0.10718758242039733
helix_30	0.005	30	40	SPEC	False	weighted_abs_torsion	0.18303609877861615	0.18202799957091576	0.1830497957321782
helix_30	0.005	30	40	SG0SPEC	False	abs_torsion	0.1835901201254913	0.1820279995709158	0.18304979573217822
helix_30	0.005	30	40	SG0SPEC	False	curvature	0.030010057065547515	0.03431146957197811	0.031572866407838844
helix_30	0.005	30	40	SG0SPEC	False	almost_curvature	0.10200258191172827	0.11621892276505952	0.10718758242039733
helix_30	0.005	30	40	SG0SPEC	False	weighted_abs_torsion	0.1835621936686441	0.18202799957091576	0.1830497957321782
helix_30	0.005	30	40	TIK	False	abs_torsion	0.1837558565160116	0.1820279995709158	0.18304979573217822
helix_30	0.005	30	40	TIK	False	curvature	0.029512336396683575	0.03431146957197811	0.031572866407838844
helix_30	0.005	30	40	TIK	False	almost_curvature	0.10034769360190134	0.11621892276505952	0.10718758242039733
helix_30	0.005	30	40	TIK	False	weighted_abs_torsion	0.1837551482338693	0.18202799957091576	0.1830497957321782
helix_30	0.005	30	100	FD	False	abs_torsion	0.17803054031762208	0.1820279995709158	0.18202828167367863
helix_30	0.005	30	100	FD	False	curvature	0.03276271442686212	0.03431146957197811	0.034310747849967405
helix_30	0.005	30	100	FD	False	almost_curvature	0.11360004451758014	0.11621892276505952	0.1162165519546412
helix_30	0.005	30	100	FD	False	weighted_abs_torsion	0.17799204696822815	0.18202799957091576	0.1820282816736787
helix_30	0.005	30	100	SG	False	abs_torsion	0.19696403369111593	0.1820279995709158	0.18202828167367863
helix_30	0.005	30	100	SG	False	curvature	0.025283922582150536	0.03431146957197811	0.034310747849967405
helix_30	0.005	30	100	SG	False	almost_curvature	0.11221417378147724	0.11621892276505952	0.1162165519546412
helix_30	0.005	30	100	SG	False	weighted_abs_torsion	0.1969604616951021	0.18202799957091576	0.1820282816736787
helix_30	0.005	30	100	SPEC	False	abs_torsion	0.18202612737262466	0.1820279995709158	0.18202828167367863
helix_30	0.005	30	100	SPEC	False	curvature	0.034306702758932314	0.03431146957197811	0.034310747849967405
helix_30	0.005	30	100	SPEC	False	almost_curvature	0.11618216401436493	0.11621892276505952	0.1162165519546412
helix_30	0.005	30	100	SPEC	False	weighted_abs_torsion	0.18194207458421388	0.18202799957091576	0.1820282816736787
helix_30	0.005	30	100	SG0SPEC	False	abs_torsion	0.18266528379178054	0.1820279995709158	0.18202828167367863
helix_30	0.005	30	100	SG0SPEC	False	curvature	0.0326304481530782	0.03431146957197811	0.034310747849967405
helix_30	0.005	30	100	SG0SPEC	False	almost_curvature	0.1106846549175142	0.11621892276505952	0.1162165519546412
helix_30	0.005	30	100	SG0SPEC	False	weighted_abs_torsion	0.18264472066610438	0.18202799957091576	0.1820282816736787
helix_30	0.005	30	100	TIK	False	abs_torsion	0.18286227584624673	0.1820279995709158	0.18202828167367863
helix_30	0.005	30	100	TIK	False	curvature	0.03209464191708938	0.03431146957197811	0.034310747849967405
helix_30	0.005	30	100	TIK	False	almost_curvature	0.10891196058840044	0.11621892276505952	0.1162165519546412
helix_30	0.005	30	100	TIK	False	weighted_abs_torsion	0.1828600457730987	0.18202799957091576	0.1820282816736787
helix_30	0.005	30	150	FD	False	abs_torsion	0.1780290994854057	0.1820279995709158	0.18202800127149918
helix_30	0.005	30	150	FD	False	curvature	0.03276695981043579	0.03431146957197811	0.034311465221316347
helix_30	0.005	30	150	FD	False	almost_curvature	0.11360600150242704	0.11621892276505952	0.11621890847343049
helix_30	0.005	30	150	FD	False	weighted_abs_torsion	0.17790189591257416	0.18202799957091576	0.1820280012714993
helix_30	0.005	30	150	SG	False	abs_torsion	0.19696387624214973	0.1820279995709158	0.18202800127149918
helix_30	0.005	30	150	SG	False	curvature	0.02528446688970998	0.03431146957197811	0.034311465221316347
helix_30	0.005	30	150	SG	False	almost_curvature	0.1122154753981064	0.11621892276505952	0.11621890847343049
helix_30	0.005	30	150	SG	False	weighted_abs_torsion	0.19695976114754987	0.18202799957091576	0.1820280012714993
helix_30	0.005	30	150	SPEC	False	abs_torsion	0.1820071998798598	0.1820279995709158	0.18202800127149918
helix_30	0.005	30	150	SPEC	False	curvature	0.034328409071399404	0.03431146957197811	0.034311465221316347
helix_30	0.005	30	150	SPEC	False	almost_curvature	0.11620398975359786	0.11621892276505952	0.11621890847343049
helix_30	0.005	30	150	SPEC	False	weighted_abs_torsion	0.18143802047346458	0.18202799957091576	0.1820280012714993
helix_30	0.005	30	150	SG0SPEC	False	abs_torsion	0.18266381111714275	0.1820279995709158	0.18202800127149918
helix_30	0.005	30	150	SG0SPEC	False	curvature	0.03263165454524386	0.03431146957197811	0.034311465221316347
helix_30	0.005	30	150	SG0SPEC	False	almost_curvature	0.11068840831991561	0.11621892276505952	0.11621890847343049
helix_30	0.005	30	150	SG0SPEC	False	weighted_abs_torsion	0.18263257931963536	0.18202799957091576	0.1820280012714993
