## Supplementary tables and figure source data for "Calibration and processing sensitivity of time-embedded three-dimensional electrocardiographic descriptors: a two-dataset benchmark": extended_calibration_estimates.csv (part 3 of 3)

model	noise_sd_mV	realization	cutoff	method	matched	metric	estimate	truth	filtered_truth
helix_30	0.005	30	150	TIK	False	abs_torsion	0.1828620162883283	0.1820279995709158	0.18202800127149918
helix_30	0.005	30	150	TIK	False	curvature	0.03209531978229476	0.03431146957197811	0.034311465221316347
helix_30	0.005	30	150	TIK	False	almost_curvature	0.1089141212636151	0.11621892276505952	0.11621890847343049
helix_30	0.005	30	150	TIK	False	weighted_abs_torsion	0.18285975643361957	0.18202799957091576	0.1820280012714993
helix_30	0.005	30	150	FD	True	abs_torsion	0.18708708980924346	0.1820279995709158	0.18202800127149918
helix_30	0.005	30	150	FD	True	curvature	0.016164688102415774	0.03431146957197811	0.034311465221316347
helix_30	0.005	30	150	FD	True	almost_curvature	0.0553589404931217	0.11621892276505952	0.11621890847343049
helix_30	0.005	30	150	FD	True	weighted_abs_torsion	0.1870858006364892	0.18202799957091576	0.1820280012714993
helix_30	0.005	30	150	SG	True	abs_torsion	0.18777937146676077	0.1820279995709158	0.18202800127149918
helix_30	0.005	30	150	SG	True	curvature	0.016069070711925818	0.03431146957197811	0.034311465221316347
helix_30	0.005	30	150	SG	True	almost_curvature	0.05455631972973101	0.11621892276505952	0.11621890847343049
helix_30	0.005	30	150	SG	True	weighted_abs_torsion	0.18777815683578133	0.18202799957091576	0.1820280012714993
helix_30	0.005	30	150	SPEC	True	abs_torsion	0.18709873023694995	0.1820279995709158	0.18202800127149918
helix_30	0.005	30	150	SPEC	True	curvature	0.0161667150906888	0.03431146957197811	0.034311465221316347
helix_30	0.005	30	150	SPEC	True	almost_curvature	0.05536249208886864	0.11621892276505952	0.11621890847343049
helix_30	0.005	30	150	SPEC	True	weighted_abs_torsion	0.18709743929859707	0.18202799957091576	0.1820280012714993
helix_30	0.005	30	150	SG0SPEC	True	abs_torsion	0.18717486425438085	0.1820279995709158	0.18202800127149918
helix_30	0.005	30	150	SG0SPEC	True	curvature	0.015723940518640667	0.03431146957197811	0.034311465221316347
helix_30	0.005	30	150	SG0SPEC	True	almost_curvature	0.053854416846883905	0.11621892276505952	0.11621890847343049
helix_30	0.005	30	150	SG0SPEC	True	weighted_abs_torsion	0.18717379548041535	0.18202799957091576	0.1820280012714993
helix_30	0.005	30	150	TIK	True	abs_torsion	0.18724745703396029	0.1820279995709158	0.18202800127149918
helix_30	0.005	30	150	TIK	True	curvature	0.01528901755678729	0.03431146957197811	0.034311465221316347
helix_30	0.005	30	150	TIK	True	almost_curvature	0.05237236203241974	0.11621892276505952	0.11621890847343049
helix_30	0.005	30	150	TIK	True	weighted_abs_torsion	0.1872466090877583	0.18202799957091576	0.1820280012714993
helix_30	0.005	31	40	FD	False	abs_torsion	0.17898531883073712	0.1820279995709158	0.18304979573217822
helix_30	0.005	31	40	FD	False	curvature	0.03014489389417719	0.03431146957197811	0.031572866407838844
helix_30	0.005	31	40	FD	False	almost_curvature	0.10476309781498423	0.11621892276505952	0.10718758242039733
helix_30	0.005	31	40	FD	False	weighted_abs_torsion	0.17898450443320976	0.18202799957091576	0.1830497957321782
helix_30	0.005	31	40	SG	False	abs_torsion	0.19800856426095648	0.1820279995709158	0.18304979573217822
helix_30	0.005	31	40	SG	False	curvature	0.023263296796019284	0.03431146957197811	0.031572866407838844
helix_30	0.005	31	40	SG	False	almost_curvature	0.10348606232922518	0.11621892276505952	0.10718758242039733
helix_30	0.005	31	40	SG	False	weighted_abs_torsion	0.19800780005583618	0.18202799957091576	0.1830497957321782
helix_30	0.005	31	40	SPEC	False	abs_torsion	0.18305006967057486	0.1820279995709158	0.18304979573217822
helix_30	0.005	31	40	SPEC	False	curvature	0.03157210734239787	0.03431146957197811	0.031572866407838844
helix_30	0.005	31	40	SPEC	False	almost_curvature	0.10718195502627012	0.11621892276505952	0.10718758242039733
helix_30	0.005	31	40	SPEC	False	weighted_abs_torsion	0.18303406690597465	0.18202799957091576	0.1830497957321782
helix_30	0.005	31	40	SG0SPEC	False	abs_torsion	0.18358828836080374	0.1820279995709158	0.18304979573217822
helix_30	0.005	31	40	SG0SPEC	False	curvature	0.03001521842396512	0.03431146957197811	0.031572866407838844
helix_30	0.005	31	40	SG0SPEC	False	almost_curvature	0.1020180710737513	0.11621892276505952	0.10718758242039733
helix_30	0.005	31	40	SG0SPEC	False	weighted_abs_torsion	0.18356009357795683	0.18202799957091576	0.1830497957321782
helix_30	0.005	31	40	TIK	False	abs_torsion	0.183754027046408	0.1820279995709158	0.18304979573217822
helix_30	0.005	31	40	TIK	False	curvature	0.029517396665494754	0.03431146957197811	0.031572866407838844
helix_30	0.005	31	40	TIK	False	almost_curvature	0.10036288347131346	0.11621892276505952	0.10718758242039733
helix_30	0.005	31	40	TIK	False	weighted_abs_torsion	0.18375335897117065	0.18202799957091576	0.1830497957321782
helix_30	0.005	31	100	FD	False	abs_torsion	0.17802962823064666	0.1820279995709158	0.18202828167367863
helix_30	0.005	31	100	FD	False	curvature	0.03276864950888977	0.03431146957197811	0.034310747849967405
helix_30	0.005	31	100	FD	False	almost_curvature	0.11364807783974853	0.11621892276505952	0.1162165519546412
helix_30	0.005	31	100	FD	False	weighted_abs_torsion	0.17799898314120863	0.18202799957091576	0.1820282816736787
helix_30	0.005	31	100	SG	False	abs_torsion	0.19696303665942794	0.1820279995709158	0.18202828167367863
helix_30	0.005	31	100	SG	False	curvature	0.025288359439621558	0.03431146957197811	0.034310747849967405
helix_30	0.005	31	100	SG	False	almost_curvature	0.11223671519040594	0.11621892276505952	0.1162165519546412
helix_30	0.005	31	100	SG	False	weighted_abs_torsion	0.1969599487907273	0.18202799957091576	0.1820282816736787
helix_30	0.005	31	100	SPEC	False	abs_torsion	0.18202630945804654	0.1820279995709158	0.18202828167367863
helix_30	0.005	31	100	SPEC	False	curvature	0.03431300382860582	0.03431146957197811	0.034310747849967405
helix_30	0.005	31	100	SPEC	False	almost_curvature	0.11623832441309036	0.11621892276505952	0.1162165519546412
helix_30	0.005	31	100	SPEC	False	weighted_abs_torsion	0.1819593465301983	0.18202799957091576	0.1820282816736787
helix_30	0.005	31	100	SG0SPEC	False	abs_torsion	0.1826643796301404	0.1820279995709158	0.18202828167367863
helix_30	0.005	31	100	SG0SPEC	False	curvature	0.0326362888884251	0.03431146957197811	0.034310747849967405
helix_30	0.005	31	100	SG0SPEC	False	almost_curvature	0.11069468949475504	0.11621892276505952	0.1162165519546412
helix_30	0.005	31	100	SG0SPEC	False	weighted_abs_torsion	0.18264431297604686	0.18202799957091576	0.1820282816736787
helix_30	0.005	31	100	TIK	False	abs_torsion	0.1828606913725056	0.1820279995709158	0.18202828167367863
helix_30	0.005	31	100	TIK	False	curvature	0.03210025535856812	0.03431146957197811	0.034310747849967405
helix_30	0.005	31	100	TIK	False	almost_curvature	0.10892928955617066	0.11621892276505952	0.1162165519546412
helix_30	0.005	31	100	TIK	False	weighted_abs_torsion	0.1828587503028081	0.18202799957091576	0.1820282816736787
helix_30	0.005	31	150	FD	False	abs_torsion	0.17802924105600543	0.1820279995709158	0.18202800127149918
helix_30	0.005	31	150	FD	False	curvature	0.03277349204765503	0.03431146957197811	0.034311465221316347
helix_30	0.005	31	150	FD	False	almost_curvature	0.11365971571811354	0.11621892276505952	0.11621890847343049
helix_30	0.005	31	150	FD	False	weighted_abs_torsion	0.1779094010433171	0.18202799957091576	0.1820280012714993
helix_30	0.005	31	150	SG	False	abs_torsion	0.19696268728642327	0.1820279995709158	0.18202800127149918
helix_30	0.005	31	150	SG	False	curvature	0.02528889883780628	0.03431146957197811	0.034311465221316347
helix_30	0.005	31	150	SG	False	almost_curvature	0.1122404961475317	0.11621892276505952	0.11621890847343049
helix_30	0.005	31	150	SG	False	weighted_abs_torsion	0.19695894820482662	0.18202799957091576	0.1820280012714993
helix_30	0.005	31	150	SPEC	False	abs_torsion	0.18202628860049683	0.1820279995709158	0.18202800127149918
helix_30	0.005	31	150	SPEC	False	curvature	0.034336929139757826	0.03431146957197811	0.034311465221316347
helix_30	0.005	31	150	SPEC	False	almost_curvature	0.11626379348379784	0.11621892276505952	0.11621890847343049
helix_30	0.005	31	150	SPEC	False	weighted_abs_torsion	0.1814282361982614	0.18202799957091576	0.1820280012714993
helix_30	0.005	31	150	SG0SPEC	False	abs_torsion	0.18266310231392116	0.1820279995709158	0.18202800127149918
helix_30	0.005	31	150	SG0SPEC	False	curvature	0.032637506922088826	0.03431146957197811	0.034311465221316347
helix_30	0.005	31	150	SG0SPEC	False	almost_curvature	0.1106957933863647	0.11621892276505952	0.11621890847343049
helix_30	0.005	31	150	SG0SPEC	False	weighted_abs_torsion	0.18263014338486347	0.18202799957091576	0.1820280012714993
helix_30	0.005	31	150	TIK	False	abs_torsion	0.18286046203025663	0.1820279995709158	0.18202800127149918
helix_30	0.005	31	150	TIK	False	curvature	0.03210093444731517	0.03431146957197811	0.034311465221316347
helix_30	0.005	31	150	TIK	False	almost_curvature	0.10893166672651947	0.11621892276505952	0.11621890847343049
helix_30	0.005	31	150	TIK	False	weighted_abs_torsion	0.18285849714715205	0.18202799957091576	0.1820280012714993
helix_30	0.005	31	150	FD	True	abs_torsion	0.18708657083264676	0.1820279995709158	0.18202800127149918
helix_30	0.005	31	150	FD	True	curvature	0.016167613512388178	0.03431146957197811	0.034311465221316347
helix_30	0.005	31	150	FD	True	almost_curvature	0.05536786652253451	0.11621892276505952	0.11621890847343049
helix_30	0.005	31	150	FD	True	weighted_abs_torsion	0.18708537460250474	0.18202799957091576	0.1820280012714993
helix_30	0.005	31	150	SG	True	abs_torsion	0.1877788764064862	0.1820279995709158	0.18202800127149918
helix_30	0.005	31	150	SG	True	curvature	0.01607197585849015	0.03431146957197811	0.034311465221316347
helix_30	0.005	31	150	SG	True	almost_curvature	0.054565072456603206	0.11621892276505952	0.11621890847343049
helix_30	0.005	31	150	SG	True	weighted_abs_torsion	0.18777774300356806	0.18202799957091576	0.1820280012714993
helix_30	0.005	31	150	SPEC	True	abs_torsion	0.1870982128613421	0.1820279995709158	0.18202800127149918
helix_30	0.005	31	150	SPEC	True	curvature	0.016169640938754434	0.03431146957197811	0.034311465221316347
helix_30	0.005	31	150	SPEC	True	almost_curvature	0.05537141913928006	0.11621892276505952	0.11621890847343049
helix_30	0.005	31	150	SPEC	True	weighted_abs_torsion	0.1870970152512076	0.18202799957091576	0.1820280012714993
helix_30	0.005	31	150	SG0SPEC	True	abs_torsion	0.18717424068649918	0.1820279995709158	0.18202800127149918
helix_30	0.005	31	150	SG0SPEC	True	curvature	0.015726776287824217	0.03431146957197811	0.034311465221316347
helix_30	0.005	31	150	SG0SPEC	True	almost_curvature	0.05386303419658132	0.11621892276505952	0.11621890847343049
helix_30	0.005	31	150	SG0SPEC	True	weighted_abs_torsion	0.18717322046292043	0.18202799957091576	0.1820280012714993
helix_30	0.005	31	150	TIK	True	abs_torsion	0.18724673408554662	0.1820279995709158	0.18202800127149918
helix_30	0.005	31	150	TIK	True	curvature	0.015291760200531513	0.03431146957197811	0.034311465221316347
helix_30	0.005	31	150	TIK	True	almost_curvature	0.05238071407288105	0.11621892276505952	0.11621890847343049
helix_30	0.005	31	150	TIK	True	weighted_abs_torsion	0.18724589579083403	0.18202799957091576	0.1820280012714993
helix_30	0.005	32	40	FD	False	abs_torsion	0.17898460428483587	0.1820279995709158	0.18304979573217822
helix_30	0.005	32	40	FD	False	curvature	0.030145297348415395	0.03431146957197811	0.031572866407838844
helix_30	0.005	32	40	FD	False	almost_curvature	0.10475311819765037	0.11621892276505952	0.10718758242039733
helix_30	0.005	32	40	FD	False	weighted_abs_torsion	0.17898365901132685	0.18202799957091576	0.1830497957321782
helix_30	0.005	32	40	SG	False	abs_torsion	0.19800784203712818	0.1820279995709158	0.18304979573217822
helix_30	0.005	32	40	SG	False	curvature	0.023263618438393814	0.03431146957197811	0.031572866407838844
helix_30	0.005	32	40	SG	False	almost_curvature	0.10347588334825128	0.11621892276505952	0.10718758242039733
helix_30	0.005	32	40	SG	False	weighted_abs_torsion	0.19800696275130944	0.18202799957091576	0.1830497957321782
helix_30	0.005	32	40	SPEC	False	abs_torsion	0.18304929310186355	0.1820279995709158	0.18304979573217822
helix_30	0.005	32	40	SPEC	False	curvature	0.03157252646910591	0.03431146957197811	0.031572866407838844
helix_30	0.005	32	40	SPEC	False	almost_curvature	0.10717179775883375	0.11621892276505952	0.10718758242039733
helix_30	0.005	32	40	SPEC	False	weighted_abs_torsion	0.18303308274267557	0.18202799957091576	0.1830497957321782
helix_30	0.005	32	40	SG0SPEC	False	abs_torsion	0.18358755560152246	0.1820279995709158	0.18304979573217822
helix_30	0.005	32	40	SG0SPEC	False	curvature	0.030015627172193814	0.03431146957197811	0.031572866407838844
helix_30	0.005	32	40	SG0SPEC	False	almost_curvature	0.10200840070306828	0.11621892276505952	0.10718758242039733
helix_30	0.005	32	40	SG0SPEC	False	weighted_abs_torsion	0.18355914381000443	0.18202799957091576	0.1830497957321782
helix_30	0.005	32	40	TIK	False	abs_torsion	0.1837533952138012	0.1820279995709158	0.18304979573217822
helix_30	0.005	32	40	TIK	False	curvature	0.02951782100189339	0.03431146957197811	0.031572866407838844
helix_30	0.005	32	40	TIK	False	almost_curvature	0.10035336805687105	0.11621892276505952	0.10718758242039733
helix_30	0.005	32	40	TIK	False	weighted_abs_torsion	0.18375261664169595	0.18202799957091576	0.1830497957321782
helix_30	0.005	32	100	FD	False	abs_torsion	0.17803426563864738	0.1820279995709158	0.18202828167367863
helix_30	0.005	32	100	FD	False	curvature	0.03276932818770242	0.03431146957197811	0.034310747849967405
helix_30	0.005	32	100	FD	False	almost_curvature	0.11360753487518568	0.11621892276505952	0.1162165519546412
helix_30	0.005	32	100	FD	False	weighted_abs_torsion	0.1779947861739775	0.18202799957091576	0.1820282816736787
helix_30	0.005	32	100	SG	False	abs_torsion	0.19696475974936226	0.1820279995709158	0.18202828167367863
helix_30	0.005	32	100	SG	False	curvature	0.02528872740522722	0.03431146957197811	0.034310747849967405
helix_30	0.005	32	100	SG	False	almost_curvature	0.11221992796767573	0.11621892276505952	0.1162165519546412
helix_30	0.005	32	100	SG	False	weighted_abs_torsion	0.19696154952116843	0.18202799957091576	0.1820282816736787
helix_30	0.005	32	100	SPEC	False	abs_torsion	0.18203278337862513	0.1820279995709158	0.18202828167367863
helix_30	0.005	32	100	SPEC	False	curvature	0.03431364380810768	0.03431146957197811	0.034310747849967405
helix_30	0.005	32	100	SPEC	False	almost_curvature	0.11619034619182449	0.11621892276505952	0.1162165519546412
helix_30	0.005	32	100	SPEC	False	weighted_abs_torsion	0.18194552923588822	0.18202799957091576	0.1820282816736787
helix_30	0.005	32	100	SG0SPEC	False	abs_torsion	0.18266505635924474	0.1820279995709158	0.18202828167367863
helix_30	0.005	32	100	SG0SPEC	False	curvature	0.03263684748320942	0.03431146957197811	0.034310747849967405
helix_30	0.005	32	100	SG0SPEC	False	almost_curvature	0.11069028733054298	0.11621892276505952	0.1162165519546412
helix_30	0.005	32	100	SG0SPEC	False	weighted_abs_torsion	0.18264438640833563	0.18202799957091576	0.1820282816736787
helix_30	0.005	32	100	TIK	False	abs_torsion	0.18286027894242263	0.1820279995709158	0.18202828167367863
helix_30	0.005	32	100	TIK	False	curvature	0.03210067046444139	0.03431146957197811	0.034310747849967405
helix_30	0.005	32	100	TIK	False	almost_curvature	0.10891817009133936	0.11621892276505952	0.1162165519546412
helix_30	0.005	32	100	TIK	False	weighted_abs_torsion	0.18285815449346968	0.18202799957091576	0.1820282816736787
helix_30	0.005	32	150	FD	False	abs_torsion	0.17803246508180368	0.1820279995709158	0.18202800127149918
helix_30	0.005	32	150	FD	False	curvature	0.03277334842370248	0.03431146957197811	0.034311465221316347
helix_30	0.005	32	150	FD	False	almost_curvature	0.11361422959770705	0.11621892276505952	0.11621890847343049
helix_30	0.005	32	150	FD	False	weighted_abs_torsion	0.17790641937175766	0.18202799957091576	0.1820280012714993
helix_30	0.005	32	150	SG	False	abs_torsion	0.19696440342189186	0.1820279995709158	0.18202800127149918
helix_30	0.005	32	150	SG	False	curvature	0.02528928625603014	0.03431146957197811	0.034311465221316347
helix_30	0.005	32	150	SG	False	almost_curvature	0.1122215745095343	0.11621892276505952	0.11621890847343049
helix_30	0.005	32	150	SG	False	weighted_abs_torsion	0.1969608165726091	0.18202799957091576	0.1820280012714993
helix_30	0.005	32	150	SPEC	False	abs_torsion	0.18201915725774354	0.1820279995709158	0.18202800127149918
helix_30	0.005	32	150	SPEC	False	curvature	0.034333690565628634	0.03431146957197811	0.034311465221316347
helix_30	0.005	32	150	SPEC	False	almost_curvature	0.11621189398451398	0.11621892276505952	0.11621890847343049
helix_30	0.005	32	150	SPEC	False	weighted_abs_torsion	0.18143675178623145	0.18202799957091576	0.1820280012714993
helix_30	0.005	32	150	SG0SPEC	False	abs_torsion	0.18266380629269588	0.1820279995709158	0.18202800127149918
helix_30	0.005	32	150	SG0SPEC	False	curvature	0.032638122665522545	0.03431146957197811	0.034311465221316347
helix_30	0.005	32	150	SG0SPEC	False	almost_curvature	0.11069414406797966	0.11621892276505952	0.11621890847343049
helix_30	0.005	32	150	SG0SPEC	False	weighted_abs_torsion	0.18263119789089968	0.18202799957091576	0.1820280012714993
helix_30	0.005	32	150	TIK	False	abs_torsion	0.18286004932930458	0.1820279995709158	0.18202800127149918
helix_30	0.005	32	150	TIK	False	curvature	0.03210134778566945	0.03431146957197811	0.034311465221316347
helix_30	0.005	32	150	TIK	False	almost_curvature	0.10892033663972897	0.11621892276505952	0.11621890847343049
helix_30	0.005	32	150	TIK	False	weighted_abs_torsion	0.18285789420737164	0.18202799957091576	0.1820280012714993
helix_30	0.005	32	150	FD	True	abs_torsion	0.1870862482802712	0.1820279995709158	0.18202800127149918
helix_30	0.005	32	150	FD	True	curvature	0.016167824763574375	0.03431146957197811	0.034311465221316347
helix_30	0.005	32	150	FD	True	almost_curvature	0.05536221384365386	0.11621892276505952	0.11621890847343049
helix_30	0.005	32	150	FD	True	weighted_abs_torsion	0.18708494380572036	0.18202799957091576	0.1820280012714993
helix_30	0.005	32	150	SG	True	abs_torsion	0.18777854012630624	0.1820279995709158	0.18202800127149918
helix_30	0.005	32	150	SG	True	curvature	0.016072182688499397	0.03431146957197811	0.034311465221316347
helix_30	0.005	32	150	SG	True	almost_curvature	0.05455954659214575	0.11621892276505952	0.11621890847343049
helix_30	0.005	32	150	SG	True	weighted_abs_torsion	0.18777730180843613	0.18202799957091576	0.1820280012714993
helix_30	0.005	32	150	SPEC	True	abs_torsion	0.18709789259457418	0.1820279995709158	0.18202800127149918
helix_30	0.005	32	150	SPEC	True	curvature	0.016169852265848945	0.03431146957197811	0.034311465221316347
helix_30	0.005	32	150	SPEC	True	almost_curvature	0.05536576577728556	0.11621892276505952	0.11621890847343049
helix_30	0.005	32	150	SPEC	True	weighted_abs_torsion	0.1870965866727959	0.18202799957091576	0.1820280012714993
helix_30	0.005	32	150	SG0SPEC	True	abs_torsion	0.18717379430860484	0.1820279995709158	0.18202800127149918
helix_30	0.005	32	150	SG0SPEC	True	curvature	0.015726977112258674	0.03431146957197811	0.034311465221316347
helix_30	0.005	32	150	SG0SPEC	True	almost_curvature	0.0538575834672968	0.11621892276505952	0.11621890847343049
helix_30	0.005	32	150	SG0SPEC	True	weighted_abs_torsion	0.1871726730880375	0.18202799957091576	0.1820280012714993
helix_30	0.005	32	150	TIK	True	abs_torsion	0.18724635294935893	0.1820279995709158	0.18202800127149918
helix_30	0.005	32	150	TIK	True	curvature	0.015291962530740211	0.03431146957197811	0.034311465221316347
helix_30	0.005	32	150	TIK	True	almost_curvature	0.05237541010387235	0.11621892276505952	0.11621890847343049
helix_30	0.005	32	150	TIK	True	weighted_abs_torsion	0.18724542759899104	0.18202799957091576	0.1820280012714993
helix_30	0.005	33	40	FD	False	abs_torsion	0.17898422036913303	0.1820279995709158	0.18304979573217822
helix_30	0.005	33	40	FD	False	curvature	0.03014729359854906	0.03431146957197811	0.031572866407838844
helix_30	0.005	33	40	FD	False	almost_curvature	0.10477254268169663	0.11621892276505952	0.10718758242039733
helix_30	0.005	33	40	FD	False	weighted_abs_torsion	0.1789834331806176	0.18202799957091576	0.1830497957321782
helix_30	0.005	33	40	SG	False	abs_torsion	0.19800736056179463	0.1820279995709158	0.18304979573217822
helix_30	0.005	33	40	SG	False	curvature	0.023265164572700833	0.03431146957197811	0.031572866407838844
helix_30	0.005	33	40	SG	False	almost_curvature	0.10349542960414723	0.11621892276505952	0.10718758242039733
helix_30	0.005	33	40	SG	False	weighted_abs_torsion	0.19800659934047968	0.18202799957091576	0.1830497957321782
helix_30	0.005	33	40	SPEC	False	abs_torsion	0.183048870314767	0.1820279995709158	0.18304979573217822
helix_30	0.005	33	40	SPEC	False	curvature	0.03157461002112531	0.03431146957197811	0.031572866407838844
helix_30	0.005	33	40	SPEC	False	almost_curvature	0.10719154631384038	0.11621892276505952	0.10718758242039733
helix_30	0.005	33	40	SPEC	False	weighted_abs_torsion	0.18303297436738977	0.18202799957091576	0.1830497957321782
helix_30	0.005	33	40	SG0SPEC	False	abs_torsion	0.18358723382035896	0.1820279995709158	0.18304979573217822
helix_30	0.005	33	40	SG0SPEC	False	curvature	0.030017618766435536	0.03431146957197811	0.031572866407838844
helix_30	0.005	33	40	SG0SPEC	False	almost_curvature	0.10202732658248653	0.11621892276505952	0.10718758242039733
helix_30	0.005	33	40	SG0SPEC	False	weighted_abs_torsion	0.18355920449218815	0.18202799957091576	0.1830497957321782
helix_30	0.005	33	40	TIK	False	abs_torsion	0.1837530471910494	0.1820279995709158	0.18304979573217822
helix_30	0.005	33	40	TIK	False	curvature	0.029519773515491926	0.03431146957197811	0.031572866407838844
helix_30	0.005	33	40	TIK	False	almost_curvature	0.10037202799614413	0.11621892276505952	0.10718758242039733
helix_30	0.005	33	40	TIK	False	weighted_abs_torsion	0.18375238233164987	0.18202799957091576	0.1830497957321782
helix_30	0.005	33	100	FD	False	abs_torsion	0.1780253380401731	0.1820279995709158	0.18202828167367863
helix_30	0.005	33	100	FD	False	curvature	0.032771171737601384	0.03431146957197811	0.034310747849967405
helix_30	0.005	33	100	FD	False	almost_curvature	0.11363571029002585	0.11621892276505952	0.1162165519546412
helix_30	0.005	33	100	FD	False	weighted_abs_torsion	0.1779908680740702	0.18202799957091576	0.1820282816736787
helix_30	0.005	33	100	SG	False	abs_torsion	0.19696019904856468	0.1820279995709158	0.18202828167367863
helix_30	0.005	33	100	SG	False	curvature	0.025290388957606956	0.03431146957197811	0.034310747849967405
helix_30	0.005	33	100	SG	False	almost_curvature	0.11224253201737228	0.11621892276505952	0.1162165519546412
helix_30	0.005	33	100	SG	False	weighted_abs_torsion	0.19695707273035432	0.18202799957091576	0.1820282816736787
helix_30	0.005	33	100	SPEC	False	abs_torsion	0.1820199994433037	0.1820279995709158	0.18202828167367863
helix_30	0.005	33	100	SPEC	False	curvature	0.03431540060158537	0.03431146957197811	0.034310747849967405
helix_30	0.005	33	100	SPEC	False	almost_curvature	0.11622056062432634	0.11621892276505952	0.1162165519546412
helix_30	0.005	33	100	SPEC	False	weighted_abs_torsion	0.18194761256927278	0.18202799957091576	0.1820282816736787
helix_30	0.005	33	100	SG0SPEC	False	abs_torsion	0.1826621990397165	0.1820279995709158	0.18202828167367863
helix_30	0.005	33	100	SG0SPEC	False	curvature	0.032638947274255536	0.03431146957197811	0.034310747849967405
helix_30	0.005	33	100	SG0SPEC	False	almost_curvature	0.11070966139298852	0.11621892276505952	0.1162165519546412
helix_30	0.005	33	100	SG0SPEC	False	weighted_abs_torsion	0.18264271644006758	0.18202799957091576	0.1820282816736787
helix_30	0.005	33	100	TIK	False	abs_torsion	0.18285896598706788	0.1820279995709158	0.18202828167367863
helix_30	0.005	33	100	TIK	False	curvature	0.03210278868278991	0.03431146957197811	0.034310747849967405
helix_30	0.005	33	100	TIK	False	almost_curvature	0.1089386250329778	0.11621892276505952	0.1162165519546412
helix_30	0.005	33	100	TIK	False	weighted_abs_torsion	0.18285710757593257	0.18202799957091576	0.1820282816736787
helix_30	0.005	33	150	FD	False	abs_torsion	0.17802235687590595	0.1820279995709158	0.18202800127149918
helix_30	0.005	33	150	FD	False	curvature	0.03277525090094555	0.03431146957197811	0.034311465221316347
helix_30	0.005	33	150	FD	False	almost_curvature	0.11364515697154831	0.11621892276505952	0.11621890847343049
helix_30	0.005	33	150	FD	False	weighted_abs_torsion	0.17791492498313533	0.18202799957091576	0.1820280012714993
helix_30	0.005	33	150	SG	False	abs_torsion	0.19695977093937408	0.1820279995709158	0.18202800127149918
helix_30	0.005	33	150	SG	False	curvature	0.02529093289911877	0.03431146957197811	0.034311465221316347
helix_30	0.005	33	150	SG	False	almost_curvature	0.11224428188136246	0.11621892276505952	0.11621890847343049
helix_30	0.005	33	150	SG	False	weighted_abs_torsion	0.19695620196960675	0.18202799957091576	0.1820280012714993
helix_30	0.005	33	150	SPEC	False	abs_torsion	0.1820148461834839	0.1820279995709158	0.18202800127149918
helix_30	0.005	33	150	SPEC	False	curvature	0.03433649861656556	0.03431146957197811	0.034311465221316347
helix_30	0.005	33	150	SPEC	False	almost_curvature	0.11624383916871113	0.11621892276505952	0.11621890847343049
helix_30	0.005	33	150	SPEC	False	weighted_abs_torsion	0.18149954463305493	0.18202799957091576	0.1820280012714993
helix_30	0.005	33	150	SG0SPEC	False	abs_torsion	0.182662286951129	0.1820279995709158	0.18202800127149918
helix_30	0.005	33	150	SG0SPEC	False	curvature	0.03264011604880784	0.03431146957197811	0.034311465221316347
helix_30	0.005	33	150	SG0SPEC	False	almost_curvature	0.11071257193039336	0.11621892276505952	0.11621890847343049
helix_30	0.005	33	150	SG0SPEC	False	weighted_abs_torsion	0.18263232048097197	0.18202799957091576	0.1820280012714993
helix_30	0.005	33	150	TIK	False	abs_torsion	0.1828587041170133	0.1820279995709158	0.18202800127149918
helix_30	0.005	33	150	TIK	False	curvature	0.03210346651635506	0.03431146957197811	0.034311465221316347
helix_30	0.005	33	150	TIK	False	almost_curvature	0.10894084812381831	0.11621892276505952	0.11621890847343049
helix_30	0.005	33	150	TIK	False	weighted_abs_torsion	0.18285681988369987	0.18202799957091576	0.1820280012714993
helix_30	0.005	33	150	FD	True	abs_torsion	0.18708586039393826	0.1820279995709158	0.18202800127149918
helix_30	0.005	33	150	FD	True	curvature	0.01616897001131406	0.03431146957197811	0.034311465221316347
helix_30	0.005	33	150	FD	True	almost_curvature	0.05537338347534454	0.11621892276505952	0.11621890847343049
helix_30	0.005	33	150	FD	True	weighted_abs_torsion	0.18708469159781435	0.18202799957091576	0.1820280012714993
helix_30	0.005	33	150	SG	True	abs_torsion	0.18777820361261985	0.1820279995709158	0.18202800127149918
helix_30	0.005	33	150	SG	True	curvature	0.016073323576462222	0.03431146957197811	0.034311465221316347
helix_30	0.005	33	150	SG	True	almost_curvature	0.05457054231836732	0.11621892276505952	0.11621890847343049
helix_30	0.005	33	150	SG	True	weighted_abs_torsion	0.18777709730179507	0.18202799957091576	0.1820280012714993
helix_30	0.005	33	150	SPEC	True	abs_torsion	0.18709750098286673	0.1820279995709158	0.18202800127149918
helix_30	0.005	33	150	SPEC	True	curvature	0.016170997624194154	0.03431146957197811	0.034311465221316347
helix_30	0.005	33	150	SPEC	True	almost_curvature	0.05537693614123754	0.11621892276505952	0.11621890847343049
helix_30	0.005	33	150	SPEC	True	weighted_abs_torsion	0.18709633081107624	0.18202799957091576	0.1820280012714993
helix_30	0.005	33	150	SG0SPEC	True	abs_torsion	0.18717367603493212	0.1820279995709158	0.18202800127149918
helix_30	0.005	33	150	SG0SPEC	True	curvature	0.015728095757468693	0.03431146957197811	0.034311465221316347
helix_30	0.005	33	150	SG0SPEC	True	almost_curvature	0.053868450929701384	0.11621892276505952	0.11621890847343049
helix_30	0.005	33	150	SG0SPEC	True	weighted_abs_torsion	0.18717267075078065	0.18202799957091576	0.1820280012714993
helix_30	0.005	33	150	TIK	True	abs_torsion	0.1872462918102536	0.1820279995709158	0.18202800127149918
helix_30	0.005	33	150	TIK	True	curvature	0.015293048674904768	0.03431146957197811	0.034311465221316347
helix_30	0.005	33	150	TIK	True	almost_curvature	0.05238597121931761	0.11621892276505952	0.11621890847343049
helix_30	0.005	33	150	TIK	True	weighted_abs_torsion	0.18724544231549553	0.18202799957091576	0.1820280012714993
helix_30	0.005	34	40	FD	False	abs_torsion	0.17898354688114826	0.1820279995709158	0.18304979573217822
helix_30	0.005	34	40	FD	False	curvature	0.03014938765050966	0.03431146957197811	0.031572866407838844
helix_30	0.005	34	40	FD	False	almost_curvature	0.10477886698925114	0.11621892276505952	0.10718758242039733
helix_30	0.005	34	40	FD	False	weighted_abs_torsion	0.17898266439799826	0.18202799957091576	0.1830497957321782
helix_30	0.005	34	40	SG	False	abs_torsion	0.19800655165676886	0.1820279995709158	0.18304979573217822
helix_30	0.005	34	40	SG	False	curvature	0.02326678847679358	0.03431146957197811	0.031572866407838844
helix_30	0.005	34	40	SG	False	almost_curvature	0.10350163739046425	0.11621892276505952	0.10718758242039733
helix_30	0.005	34	40	SG	False	weighted_abs_torsion	0.19800573582957517	0.18202799957091576	0.1830497957321782
helix_30	0.005	34	40	SPEC	False	abs_torsion	0.18304816841878932	0.1820279995709158	0.18304979573217822
helix_30	0.005	34	40	SPEC	False	curvature	0.03157679584542013	0.03431146957197811	0.031572866407838844
helix_30	0.005	34	40	SPEC	False	almost_curvature	0.10719800708128846	0.11621892276505952	0.10718758242039733
helix_30	0.005	34	40	SPEC	False	weighted_abs_torsion	0.18303222722418241	0.18202799957091576	0.1830497957321782
helix_30	0.005	34	40	SG0SPEC	False	abs_torsion	0.18358653603508998	0.1820279995709158	0.18304979573217822
helix_30	0.005	34	40	SG0SPEC	False	curvature	0.030019713706286803	0.03431146957197811	0.031572866407838844
helix_30	0.005	34	40	SG0SPEC	False	almost_curvature	0.10203349323905264	0.11621892276505952	0.10718758242039733
helix_30	0.005	34	40	SG0SPEC	False	weighted_abs_torsion	0.1835586199655143	0.18202799957091576	0.1830497957321782
helix_30	0.005	34	40	TIK	False	abs_torsion	0.18375232813472372	0.1820279995709158	0.18304979573217822
helix_30	0.005	34	40	TIK	False	curvature	0.029521848291948503	0.03431146957197811	0.031572866407838844
helix_30	0.005	34	40	TIK	False	almost_curvature	0.10037814407305755	0.11621892276505952	0.10718758242039733
helix_30	0.005	34	40	TIK	False	weighted_abs_torsion	0.18375161059735662	0.18202799957091576	0.1830497957321782
helix_30	0.005	34	100	FD	False	abs_torsion	0.17802941517555534	0.1820279995709158	0.18202828167367863
helix_30	0.005	34	100	FD	False	curvature	0.032773902146598644	0.03431146957197811	0.034310747849967405
helix_30	0.005	34	100	FD	False	almost_curvature	0.11365948370345012	0.11621892276505952	0.1162165519546412
helix_30	0.005	34	100	FD	False	weighted_abs_torsion	0.17799649874794643	0.18202799957091576	0.1820282816736787
helix_30	0.005	34	100	SG	False	abs_torsion	0.19696216098812566	0.1820279995709158	0.18202828167367863
helix_30	0.005	34	100	SG	False	curvature	0.0252921447693709	0.03431146957197811	0.034310747849967405
helix_30	0.005	34	100	SG	False	almost_curvature	0.11225297632751251	0.11621892276505952	0.1162165519546412
helix_30	0.005	34	100	SG	False	weighted_abs_torsion	0.19695904475135706	0.18202799957091576	0.1820282816736787
helix_30	0.005	34	100	SPEC	False	abs_torsion	0.1820270967242808	0.1820279995709158	0.18202828167367863
helix_30	0.005	34	100	SPEC	False	curvature	0.03431863153799083	0.03431146957197811	0.034310747849967405
helix_30	0.005	34	100	SPEC	False	almost_curvature	0.11624888075556188	0.11621892276505952	0.1162165519546412
helix_30	0.005	34	100	SPEC	False	weighted_abs_torsion	0.1819534417783795	0.18202799957091576	0.1820282816736787
helix_30	0.005	34	100	SG0SPEC	False	abs_torsion	0.18266310051267257	0.1820279995709158	0.18202828167367863
helix_30	0.005	34	100	SG0SPEC	False	curvature	0.03264125306943632	0.03431146957197811	0.034310747849967405
helix_30	0.005	34	100	SG0SPEC	False	almost_curvature	0.1107135258033685	0.11621892276505952	0.1162165519546412
helix_30	0.005	34	100	SG0SPEC	False	weighted_abs_torsion	0.1826433240035994	0.18202799957091576	0.1820282816736787
helix_30	0.005	34	100	TIK	False	abs_torsion	0.1828589877443227	0.1820279995709158	0.18202828167367863
helix_30	0.005	34	100	TIK	False	curvature	0.032105018324427685	0.03431146957197811	0.034310747849967405
helix_30	0.005	34	100	TIK	False	almost_curvature	0.1089455858101235	0.11621892276505952	0.1162165519546412
helix_30	0.005	34	100	TIK	False	weighted_abs_torsion	0.18285694885494283	0.18202799957091576	0.1820282816736787
helix_30	0.005	34	150	FD	False	abs_torsion	0.17802752885896256	0.1820279995709158	0.18202800127149918
helix_30	0.005	34	150	FD	False	curvature	0.03277841987728715	0.03431146957197811	0.034311465221316347
helix_30	0.005	34	150	FD	False	almost_curvature	0.11367026164205013	0.11621892276505952	0.11621890847343049
helix_30	0.005	34	150	FD	False	weighted_abs_torsion	0.1779032159918459	0.18202799957091576	0.1820280012714993
helix_30	0.005	34	150	SG	False	abs_torsion	0.19696173692157015	0.1820279995709158	0.18202800127149918
helix_30	0.005	34	150	SG	False	curvature	0.02529269186291634	0.03431146957197811	0.034311465221316347
helix_30	0.005	34	150	SG	False	almost_curvature	0.11225595929603484	0.11621892276505952	0.11621890847343049
helix_30	0.005	34	150	SG	False	weighted_abs_torsion	0.19695808454388236	0.18202799957091576	0.1820280012714993
helix_30	0.005	34	150	SPEC	False	abs_torsion	0.182009596419479	0.1820279995709158	0.18202800127149918
helix_30	0.005	34	150	SPEC	False	curvature	0.03434125799056832	0.03431146957197811	0.034311465221316347
helix_30	0.005	34	150	SPEC	False	almost_curvature	0.11627343674656013	0.11621892276505952	0.11621890847343049
helix_30	0.005	34	150	SPEC	False	weighted_abs_torsion	0.1813698447143863	0.18202799957091576	0.1820280012714993
helix_30	0.005	34	150	SG0SPEC	False	abs_torsion	0.1826597760801493	0.1820279995709158	0.18202800127149918
helix_30	0.005	34	150	SG0SPEC	False	curvature	0.032642480946250205	0.03431146957197811	0.034311465221316347
helix_30	0.005	34	150	SG0SPEC	False	almost_curvature	0.11071500887128294	0.11621892276505952	0.11621890847343049
helix_30	0.005	34	150	SG0SPEC	False	weighted_abs_torsion	0.18262563640144236	0.18202799957091576	0.1820280012714993
helix_30	0.005	34	150	TIK	False	abs_torsion	0.18285876130946957	0.1820279995709158	0.18202800127149918
helix_30	0.005	34	150	TIK	False	curvature	0.032105696529189306	0.03431146957197811	0.034311465221316347
helix_30	0.005	34	150	TIK	False	almost_curvature	0.1089479183936772	0.11621892276505952	0.11621890847343049
helix_30	0.005	34	150	TIK	False	weighted_abs_torsion	0.1828566962028095	0.18202799957091576	0.1820280012714993
helix_30	0.005	34	150	FD	True	abs_torsion	0.1870860125776121	0.1820279995709158	0.18202800127149918
helix_30	0.005	34	150	FD	True	curvature	0.01617014079412722	0.03431146957197811	0.034311465221316347
helix_30	0.005	34	150	FD	True	almost_curvature	0.05537672229542436	0.11621892276505952	0.11621890847343049
helix_30	0.005	34	150	FD	True	weighted_abs_torsion	0.18708476654438058	0.18202799957091576	0.1820280012714993
helix_30	0.005	34	150	SG	True	abs_torsion	0.1877783377774598	0.1820279995709158	0.18202800127149918
helix_30	0.005	34	150	SG	True	curvature	0.016074486119494996	0.03431146957197811	0.034311465221316347
helix_30	0.005	34	150	SG	True	almost_curvature	0.05457379396645062	0.11621892276505952	0.11621890847343049
helix_30	0.005	34	150	SG	True	weighted_abs_torsion	0.1877771536928194	0.18202799957091576	0.1820280012714993
helix_30	0.005	34	150	SPEC	True	abs_torsion	0.18709765574604514	0.1820279995709158	0.18202800127149918
helix_30	0.005	34	150	SPEC	True	curvature	0.01617216858026687	0.03431146957197811	0.034311465221316347
helix_30	0.005	34	150	SPEC	True	almost_curvature	0.055380275547414454	0.11621892276505952	0.11621890847343049
helix_30	0.005	34	150	SPEC	True	weighted_abs_torsion	0.18709640826687685	0.18202799957091576	0.1820280012714993
helix_30	0.005	34	150	SG0SPEC	True	abs_torsion	0.18717363602761003	0.1820279995709158	0.18202800127149918
helix_30	0.005	34	150	SG0SPEC	True	curvature	0.015729232657071348	0.03431146957197811	0.034311465221316347
helix_30	0.005	34	150	SG0SPEC	True	almost_curvature	0.05387163706508841	0.11621892276505952	0.11621890847343049
helix_30	0.005	34	150	SG0SPEC	True	weighted_abs_torsion	0.18717257365616433	0.18202799957091576	0.1820280012714993
helix_30	0.005	34	150	TIK	True	abs_torsion	0.18724613245869204	0.1820279995709158	0.18202800127149918
helix_30	0.005	34	150	TIK	True	curvature	0.015294156597754493	0.03431146957197811	0.034311465221316347
helix_30	0.005	34	150	TIK	True	almost_curvature	0.052389077399230356	0.11621892276505952	0.11621890847343049
helix_30	0.005	34	150	TIK	True	weighted_abs_torsion	0.18724526573356687	0.18202799957091576	0.1820280012714993
helix_30	0.005	35	40	FD	False	abs_torsion	0.17898289261583605	0.1820279995709158	0.18304979573217822
helix_30	0.005	35	40	FD	False	curvature	0.03015035830510822	0.03431146957197811	0.031572866407838844
helix_30	0.005	35	40	FD	False	almost_curvature	0.10478011165257221	0.11621892276505952	0.10718758242039733
helix_30	0.005	35	40	FD	False	weighted_abs_torsion	0.17898209481623772	0.18202799957091576	0.1830497957321782
helix_30	0.005	35	40	SG	False	abs_torsion	0.19800589723197204	0.1820279995709158	0.18304979573217822
helix_30	0.005	35	40	SG	False	curvature	0.02326753674222011	0.03431146957197811	0.031572866407838844
helix_30	0.005	35	40	SG	False	almost_curvature	0.10350282148154526	0.11621892276505952	0.10718758242039733
helix_30	0.005	35	40	SG	False	weighted_abs_torsion	0.1980051312550711	0.18202799957091576	0.1830497957321782
helix_30	0.005	35	40	SPEC	False	abs_torsion	0.1830474542386121	0.1820279995709158	0.18304979573217822
helix_30	0.005	35	40	SPEC	False	curvature	0.03157780938903084	0.03431146957197811	0.031572866407838844
helix_30	0.005	35	40	SPEC	False	almost_curvature	0.10719928311780266	0.11621892276505952	0.10718758242039733
helix_30	0.005	35	40	SPEC	False	weighted_abs_torsion	0.183031613387942	0.18202799957091576	0.1830497957321782
helix_30	0.005	35	40	SG0SPEC	False	abs_torsion	0.18358591548928072	0.1820279995709158	0.18304979573217822
helix_30	0.005	35	40	SG0SPEC	False	curvature	0.030020681377408102	0.03431146957197811	0.031572866407838844
helix_30	0.005	35	40	SG0SPEC	False	almost_curvature	0.102034740736016	0.11621892276505952	0.10718758242039733
helix_30	0.005	35	40	SG0SPEC	False	weighted_abs_torsion	0.18355799953105872	0.18202799957091576	0.1830497957321782
helix_30	0.005	35	40	TIK	False	abs_torsion	0.18375177693740527	0.1820279995709158	0.18304979573217822
helix_30	0.005	35	40	TIK	False	curvature	0.029522792127654997	0.03431146957197811	0.031572866407838844
helix_30	0.005	35	40	TIK	False	almost_curvature	0.10037932504523271	0.11621892276505952	0.10718758242039733
helix_30	0.005	35	40	TIK	False	weighted_abs_torsion	0.18375110087111743	0.18202799957091576	0.1830497957321782
helix_30	0.005	35	100	FD	False	abs_torsion	0.1780260368133604	0.1820279995709158	0.18202828167367863
helix_30	0.005	35	100	FD	False	curvature	0.0327745327237209	0.03431146957197811	0.034310747849967405
helix_30	0.005	35	100	FD	False	almost_curvature	0.11363843158513538	0.11621892276505952	0.1162165519546412
helix_30	0.005	35	100	FD	False	weighted_abs_torsion	0.177998027120742	0.18202799957091576	0.1820282816736787
helix_30	0.005	35	100	SG	False	abs_torsion	0.19695985155230966	0.1820279995709158	0.18202828167367863
helix_30	0.005	35	100	SG	False	curvature	0.02529289181743362	0.03431146957197811	0.034310747849967405
helix_30	0.005	35	100	SG	False	almost_curvature	0.11225065660154337	0.11621892276505952	0.1162165519546412
helix_30	0.005	35	100	SG	False	weighted_abs_torsion	0.19695735053107236	0.18202799957091576	0.1820282816736787
helix_30	0.005	35	100	SPEC	False	abs_torsion	0.1820207667098615	0.1820279995709158	0.18202828167367863
helix_30	0.005	35	100	SPEC	False	curvature	0.034318994339902244	0.03431146957197811	0.034310747849967405
helix_30	0.005	35	100	SPEC	False	almost_curvature	0.11622128226387148	0.11621892276505952	0.1162165519546412
helix_30	0.005	35	100	SPEC	False	weighted_abs_torsion	0.18195791638914421	0.18202799957091576	0.1820282816736787
helix_30	0.005	35	100	SG0SPEC	False	abs_torsion	0.1826620785986926	0.1820279995709158	0.18202828167367863
helix_30	0.005	35	100	SG0SPEC	False	curvature	0.03264209863967905	0.03431146957197811	0.034310747849967405
helix_30	0.005	35	100	SG0SPEC	False	almost_curvature	0.11071966574654114	0.11621892276505952	0.1162165519546412
helix_30	0.005	35	100	SG0SPEC	False	weighted_abs_torsion	0.18264306276770806	0.18202799957091576	0.1820282816736787
helix_30	0.005	35	100	TIK	False	abs_torsion	0.18285778976672823	0.1820279995709158	0.18202828167367863
helix_30	0.005	35	100	TIK	False	curvature	0.03210603679763492	0.03431146957197811	0.034310747849967405
helix_30	0.005	35	100	TIK	False	almost_curvature	0.10894648630360018	0.11621892276505952	0.1162165519546412
helix_30	0.005	35	100	TIK	False	weighted_abs_torsion	0.1828560494928631	0.18202799957091576	0.1820282816736787
helix_30	0.005	35	150	FD	False	abs_torsion	0.17802386552612007	0.1820279995709158	0.18202800127149918
helix_30	0.005	35	150	FD	False	curvature	0.03277863366521151	0.03431146957197811	0.034311465221316347
helix_30	0.005	35	150	FD	False	almost_curvature	0.11365130120210214	0.11621892276505952	0.11621890847343049
helix_30	0.005	35	150	FD	False	weighted_abs_torsion	0.17790954050271	0.18202799957091576	0.1820280012714993
helix_30	0.005	35	150	SG	False	abs_torsion	0.1969593627526334	0.1820279995709158	0.18202800127149918
helix_30	0.005	35	150	SG	False	curvature	0.025293441954992606	0.03431146957197811	0.034311465221316347
helix_30	0.005	35	150	SG	False	almost_curvature	0.11225247652851382	0.11621892276505952	0.11621890847343049
helix_30	0.005	35	150	SG	False	weighted_abs_torsion	0.19695644818741886	0.18202799957091576	0.1820280012714993
helix_30	0.005	35	150	SPEC	False	abs_torsion	0.18202091086121722	0.1820279995709158	0.18202800127149918
helix_30	0.005	35	150	SPEC	False	curvature	0.03434043873119972	0.03431146957197811	0.034311465221316347
helix_30	0.005	35	150	SPEC	False	almost_curvature	0.11625585091030044	0.11621892276505952	0.11621890847343049
helix_30	0.005	35	150	SPEC	False	weighted_abs_torsion	0.18143797040973078	0.18202799957091576	0.1820280012714993
helix_30	0.005	35	150	SG0SPEC	False	abs_torsion	0.1826629567687962	0.1820279995709158	0.18202800127149918
helix_30	0.005	35	150	SG0SPEC	False	curvature	0.03264331082927396	0.03431146957197811	0.034311465221316347
helix_30	0.005	35	150	SG0SPEC	False	almost_curvature	0.11072625169056122	0.11621892276505952	0.11621890847343049
helix_30	0.005	35	150	SG0SPEC	False	weighted_abs_torsion	0.18263021497456713	0.18202799957091576	0.1820280012714993
helix_30	0.005	35	150	TIK	False	abs_torsion	0.18285752316900689	0.1820279995709158	0.18202800127149918
helix_30	0.005	35	150	TIK	False	curvature	0.03210671556142635	0.03431146957197811	0.034311465221316347
helix_30	0.005	35	150	TIK	False	almost_curvature	0.10894866352475815	0.11621892276505952	0.11621890847343049
helix_30	0.005	35	150	TIK	False	weighted_abs_torsion	0.1828557605438973	0.18202799957091576	0.1820280012714993
helix_30	0.005	35	150	FD	True	abs_torsion	0.18708542786004143	0.1820279995709158	0.18202800127149918
helix_30	0.005	35	150	FD	True	curvature	0.01617068741017002	0.03431146957197811	0.034311465221316347
helix_30	0.005	35	150	FD	True	almost_curvature	0.05537748666918884	0.11621892276505952	0.11621890847343049
helix_30	0.005	35	150	FD	True	weighted_abs_torsion	0.1870842963080311	0.18202799957091576	0.1820280012714993
helix_30	0.005	35	150	SG	True	abs_torsion	0.18777774838590067	0.1820279995709158	0.18202800127149918
helix_30	0.005	35	150	SG	True	curvature	0.016075033055682596	0.03431146957197811	0.034311465221316347
helix_30	0.005	35	150	SG	True	almost_curvature	0.05457458210841956	0.11621892276505952	0.11621890847343049
helix_30	0.005	35	150	SG	True	weighted_abs_torsion	0.18777667315918228	0.18202799957091576	0.1820280012714993
helix_30	0.005	35	150	SPEC	True	abs_torsion	0.18709706933114456	0.1820279995709158	0.18202800127149918
helix_30	0.005	35	150	SPEC	True	curvature	0.01617271520881457	0.03431146957197811	0.034311465221316347
helix_30	0.005	35	150	SPEC	True	almost_curvature	0.055381039585398514	0.11621892276505952	0.11621890847343049
helix_30	0.005	35	150	SPEC	True	weighted_abs_torsion	0.1870959366485746	0.18202799957091576	0.1820280012714993
helix_30	0.005	35	150	SG0SPEC	True	abs_torsion	0.18717317818179394	0.1820279995709158	0.18202800127149918
helix_30	0.005	35	150	SG0SPEC	True	curvature	0.015729771545517725	0.03431146957197811	0.034311465221316347
helix_30	0.005	35	150	SG0SPEC	True	almost_curvature	0.05387242756879924	0.11621892276505952	0.11621890847343049
helix_30	0.005	35	150	SG0SPEC	True	weighted_abs_torsion	0.18717219471569788	0.18202799957091576	0.1820280012714993
helix_30	0.005	35	150	TIK	True	abs_torsion	0.18724579650777903	0.1820279995709158	0.18202800127149918
helix_30	0.005	35	150	TIK	True	curvature	0.015294680036205353	0.03431146957197811	0.034311465221316347
helix_30	0.005	35	150	TIK	True	almost_curvature	0.052389828125800494	0.11621892276505952	0.11621890847343049
helix_30	0.005	35	150	TIK	True	weighted_abs_torsion	0.18724496262812665	0.18202799957091576	0.1820280012714993
helix_30	0.005	36	40	FD	False	abs_torsion	0.17898563249658703	0.1820279995709158	0.18304979573217822
helix_30	0.005	36	40	FD	False	curvature	0.0301426992435571	0.03431146957197811	0.031572866407838844
helix_30	0.005	36	40	FD	False	almost_curvature	0.10478228381920751	0.11621892276505952	0.10718758242039733
helix_30	0.005	36	40	FD	False	weighted_abs_torsion	0.17898486291573393	0.18202799957091576	0.1830497957321782
helix_30	0.005	36	40	SG	False	abs_torsion	0.19800898836652173	0.1820279995709158	0.18304979573217822
helix_30	0.005	36	40	SG	False	curvature	0.02326161051301989	0.03431146957197811	0.031572866407838844
helix_30	0.005	36	40	SG	False	almost_curvature	0.10350583359143507	0.11621892276505952	0.10718758242039733
helix_30	0.005	36	40	SG	False	weighted_abs_torsion	0.19800825775569356	0.18202799957091576	0.1830497957321782
helix_30	0.005	36	40	SPEC	False	abs_torsion	0.18305037617779785	0.1820279995709158	0.18304979573217822
helix_30	0.005	36	40	SPEC	False	curvature	0.0315698123420133	0.03431146957197811	0.031572866407838844
helix_30	0.005	36	40	SPEC	False	almost_curvature	0.10720146473762326	0.11621892276505952	0.10718758242039733
helix_30	0.005	36	40	SPEC	False	weighted_abs_torsion	0.18303444694298318	0.18202799957091576	0.1830497957321782
helix_30	0.005	36	40	SG0SPEC	False	abs_torsion	0.1835886064945021	0.1820279995709158	0.18304979573217822
helix_30	0.005	36	40	SG0SPEC	False	curvature	0.030013033130625314	0.03431146957197811	0.031572866407838844
helix_30	0.005	36	40	SG0SPEC	False	almost_curvature	0.10203668390414236	0.11621892276505952	0.10718758242039733
helix_30	0.005	36	40	SG0SPEC	False	weighted_abs_torsion	0.18356050235178642	0.18202799957091576	0.1830497957321782
helix_30	0.005	36	40	TIK	False	abs_torsion	0.18375446744794166	0.1820279995709158	0.18304979573217822
helix_30	0.005	36	40	TIK	False	curvature	0.029515261196370976	0.03431146957197811	0.031572866407838844
helix_30	0.005	36	40	TIK	False	almost_curvature	0.10038117340159398	0.11621892276505952	0.10718758242039733
helix_30	0.005	36	40	TIK	False	weighted_abs_torsion	0.18375382097905424	0.18202799957091576	0.1830497957321782
helix_30	0.005	36	100	FD	False	abs_torsion	0.178033553428322	0.1820279995709158	0.18202828167367863
helix_30	0.005	36	100	FD	False	curvature	0.032766256627985615	0.03431146957197811	0.034310747849967405
helix_30	0.005	36	100	FD	False	almost_curvature	0.1136337051864015	0.11621892276505952	0.1162165519546412
helix_30	0.005	36	100	FD	False	weighted_abs_torsion	0.17800678945782095	0.18202799957091576	0.1820282816736787
helix_30	0.005	36	100	SG	False	abs_torsion	0.19696393935017079	0.1820279995709158	0.18202828167367863
helix_30	0.005	36	100	SG	False	curvature	0.025286443673508564	0.03431146957197811	0.034310747849967405
helix_30	0.005	36	100	SG	False	almost_curvature	0.11225223898819338	0.11621892276505952	0.1162165519546412
helix_30	0.005	36	100	SG	False	weighted_abs_torsion	0.19696117313094552	0.18202799957091576	0.1820282816736787
helix_30	0.005	36	100	SPEC	False	abs_torsion	0.1820328142740526	0.1820279995709158	0.18202828167367863
helix_30	0.005	36	100	SPEC	False	curvature	0.034310446192681365	0.03431146957197811	0.034310747849967405
helix_30	0.005	36	100	SPEC	False	almost_curvature	0.11621465744355598	0.11621892276505952	0.1162165519546412
helix_30	0.005	36	100	SPEC	False	weighted_abs_torsion	0.1819766285142817	0.18202799957091576	0.1820282816736787
helix_30	0.005	36	100	SG0SPEC	False	abs_torsion	0.18266349066897497	0.1820279995709158	0.18202828167367863
helix_30	0.005	36	100	SG0SPEC	False	curvature	0.032633743805402245	0.03431146957197811	0.034310747849967405
helix_30	0.005	36	100	SG0SPEC	False	almost_curvature	0.11072243755235792	0.11621892276505952	0.1162165519546412
helix_30	0.005	36	100	SG0SPEC	False	weighted_abs_torsion	0.18264458613498205	0.18202799957091576	0.1820282816736787
helix_30	0.005	36	100	TIK	False	abs_torsion	0.18286065737244514	0.1820279995709158	0.18202828167367863
helix_30	0.005	36	100	TIK	False	curvature	0.03209784133862452	0.03431146957197811	0.034310747849967405
helix_30	0.005	36	100	TIK	False	almost_curvature	0.10894835404497576	0.11621892276505952	0.1162165519546412
helix_30	0.005	36	100	TIK	False	weighted_abs_torsion	0.18285885464138696	0.18202799957091576	0.1820282816736787
helix_30	0.005	36	150	FD	False	abs_torsion	0.17803226558415475	0.1820279995709158	0.18202800127149918
helix_30	0.005	36	150	FD	False	curvature	0.032770366829459205	0.03431146957197811	0.034311465221316347
helix_30	0.005	36	150	FD	False	almost_curvature	0.11363350901775607	0.11621892276505952	0.11621890847343049
helix_30	0.005	36	150	FD	False	weighted_abs_torsion	0.1779269753680309	0.18202799957091576	0.1820280012714993
helix_30	0.005	36	150	SG	False	abs_torsion	0.19696385078805678	0.1820279995709158	0.18202800127149918
helix_30	0.005	36	150	SG	False	curvature	0.025286983744985687	0.03431146957197811	0.034311465221316347
helix_30	0.005	36	150	SG	False	almost_curvature	0.11225389163653014	0.11621892276505952	0.11621890847343049
helix_30	0.005	36	150	SG	False	weighted_abs_torsion	0.19696044844558905	0.18202799957091576	0.1820280012714993
helix_30	0.005	36	150	SPEC	False	abs_torsion	0.18202681681921695	0.1820279995709158	0.18202800127149918
helix_30	0.005	36	150	SPEC	False	curvature	0.03433071659267387	0.03431146957197811	0.034311465221316347
helix_30	0.005	36	150	SPEC	False	almost_curvature	0.11622239290105761	0.11621892276505952	0.11621890847343049
helix_30	0.005	36	150	SPEC	False	weighted_abs_torsion	0.18149467320998658	0.18202799957091576	0.1820280012714993
helix_30	0.005	36	150	SG0SPEC	False	abs_torsion	0.1826623181062421	0.1820279995709158	0.18202800127149918
helix_30	0.005	36	150	SG0SPEC	False	curvature	0.03263488735872786	0.03431146957197811	0.034311465221316347
helix_30	0.005	36	150	SG0SPEC	False	almost_curvature	0.11072601629173053	0.11621892276505952	0.11621890847343049
helix_30	0.005	36	150	SG0SPEC	False	weighted_abs_torsion	0.18263141540331293	0.18202799957091576	0.1820280012714993
helix_30	0.005	36	150	TIK	False	abs_torsion	0.18286044314183375	0.1820279995709158	0.18202800127149918
helix_30	0.005	36	150	TIK	False	curvature	0.03209852107997084	0.03431146957197811	0.034311465221316347
helix_30	0.005	36	150	TIK	False	almost_curvature	0.10895046449878304	0.11621892276505952	0.11621890847343049
helix_30	0.005	36	150	TIK	False	weighted_abs_torsion	0.18285861985484686	0.18202799957091576	0.1820280012714993
helix_30	0.005	36	150	FD	True	abs_torsion	0.18708609146703287	0.1820279995709158	0.18202800127149918
helix_30	0.005	36	150	FD	True	curvature	0.016166353959362452	0.03431146957197811	0.034311465221316347
helix_30	0.005	36	150	FD	True	almost_curvature	0.05537797608573149	0.11621892276505952	0.11621890847343049
helix_30	0.005	36	150	FD	True	weighted_abs_torsion	0.18708497112214584	0.18202799957091576	0.1820280012714993
helix_30	0.005	36	150	SG	True	abs_torsion	0.1877783739077367	0.1820279995709158	0.18202800127149918
helix_30	0.005	36	150	SG	True	curvature	0.016070724272560205	0.03431146957197811	0.034311465221316347
helix_30	0.005	36	150	SG	True	almost_curvature	0.05457505624191407	0.11621892276505952	0.11621890847343049
helix_30	0.005	36	150	SG	True	weighted_abs_torsion	0.18777731455338467	0.18202799957091576	0.1820280012714993
helix_30	0.005	36	150	SPEC	True	abs_torsion	0.1870977335130293	0.1820279995709158	0.18202800127149918
helix_30	0.005	36	150	SPEC	True	curvature	0.01616838120453008	0.03431146957197811	0.034311465221316347
helix_30	0.005	36	150	SPEC	True	almost_curvature	0.05538152874476269	0.11621892276505952	0.11621890847343049
helix_30	0.005	36	150	SPEC	True	weighted_abs_torsion	0.18709661190102198	0.18202799957091576	0.1820280012714993
helix_30	0.005	36	150	SG0SPEC	True	abs_torsion	0.18717381183362422	0.1820279995709158	0.18202800127149918
helix_30	0.005	36	150	SG0SPEC	True	curvature	0.01572555598752956	0.03431146957197811	0.034311465221316347
helix_30	0.005	36	150	SG0SPEC	True	almost_curvature	0.05387291998200466	0.11621892276505952	0.11621890847343049
helix_30	0.005	36	150	SG0SPEC	True	weighted_abs_torsion	0.18717285614448628	0.18202799957091576	0.1820280012714993
helix_30	0.005	36	150	TIK	True	abs_torsion	0.18724653820719242	0.1820279995709158	0.18202800127149918
helix_30	0.005	36	150	TIK	True	curvature	0.015290586732405152	0.03431146957197811	0.034311465221316347
helix_30	0.005	36	150	TIK	True	almost_curvature	0.05239029679416053	0.11621892276505952	0.11621890847343049
helix_30	0.005	36	150	TIK	True	weighted_abs_torsion	0.18724574587827458	0.18202799957091576	0.1820280012714993
helix_30	0.005	37	40	FD	False	abs_torsion	0.17898423403660546	0.1820279995709158	0.18304979573217822
helix_30	0.005	37	40	FD	False	curvature	0.030147490794205412	0.03431146957197811	0.031572866407838844
helix_30	0.005	37	40	FD	False	almost_curvature	0.10478785319722585	0.11621892276505952	0.10718758242039733
helix_30	0.005	37	40	FD	False	weighted_abs_torsion	0.1789834345945385	0.18202799957091576	0.1830497957321782
helix_30	0.005	37	40	SG	False	abs_torsion	0.19800742249131287	0.1820279995709158	0.18304979573217822
helix_30	0.005	37	40	SG	False	curvature	0.023265304401347577	0.03431146957197811	0.031572866407838844
helix_30	0.005	37	40	SG	False	almost_curvature	0.103510970494844	0.11621892276505952	0.10718758242039733
helix_30	0.005	37	40	SG	False	weighted_abs_torsion	0.19800667145224285	0.18202799957091576	0.1830497957321782
helix_30	0.005	37	40	SPEC	False	abs_torsion	0.1830488982288369	0.1820279995709158	0.18304979573217822
helix_30	0.005	37	40	SPEC	False	curvature	0.03157481869505054	0.03431146957197811	0.031572866407838844
helix_30	0.005	37	40	SPEC	False	almost_curvature	0.10720716559262028	0.11621892276505952	0.10718758242039733
helix_30	0.005	37	40	SPEC	False	weighted_abs_torsion	0.18303302900279814	0.18202799957091576	0.1830497957321782
helix_30	0.005	37	40	SG0SPEC	False	abs_torsion	0.18358725612685872	0.1820279995709158	0.18304979573217822
helix_30	0.005	37	40	SG0SPEC	False	curvature	0.030017815363201243	0.03431146957197811	0.031572866407838844
helix_30	0.005	37	40	SG0SPEC	False	almost_curvature	0.1020421441952775	0.11621892276505952	0.10718758242039733
helix_30	0.005	37	40	SG0SPEC	False	weighted_abs_torsion	0.1835593055945476	0.18202799957091576	0.1830497957321782
helix_30	0.005	37	40	TIK	False	abs_torsion	0.18375306272274328	0.1820279995709158	0.18304979573217822
helix_30	0.005	37	40	TIK	False	curvature	0.029519962699151598	0.03431146957197811	0.031572866407838844
helix_30	0.005	37	40	TIK	False	almost_curvature	0.10038659603872556	0.11621892276505952	0.10718758242039733
helix_30	0.005	37	40	TIK	False	weighted_abs_torsion	0.18375241136235293	0.18202799957091576	0.1830497957321782
helix_30	0.005	37	100	FD	False	abs_torsion	0.17802807814999916	0.1820279995709158	0.18202828167367863
helix_30	0.005	37	100	FD	False	curvature	0.032771182996298935	0.03431146957197811	0.034310747849967405
helix_30	0.005	37	100	FD	False	almost_curvature	0.11366927076123944	0.11621892276505952	0.1162165519546412
helix_30	0.005	37	100	FD	False	weighted_abs_torsion	0.17799162822521258	0.18202799957091576	0.1820282816736787
helix_30	0.005	37	100	SG	False	abs_torsion	0.19696077624884956	0.1820279995709158	0.18202828167367863
helix_30	0.005	37	100	SG	False	curvature	0.025290486214055812	0.03431146957197811	0.034310747849967405
helix_30	0.005	37	100	SG	False	almost_curvature	0.1122624911653357	0.11621892276505952	0.1162165519546412
helix_30	0.005	37	100	SG	False	weighted_abs_torsion	0.19695775305778318	0.18202799957091576	0.1820282816736787
helix_30	0.005	37	100	SPEC	False	abs_torsion	0.18202424650091145	0.1820279995709158	0.18202828167367863
helix_30	0.005	37	100	SPEC	False	curvature	0.03431546057699971	0.03431146957197811	0.034310747849967405
helix_30	0.005	37	100	SPEC	False	almost_curvature	0.11625873027497144	0.11621892276505952	0.1162165519546412
helix_30	0.005	37	100	SPEC	False	weighted_abs_torsion	0.1819474835993159	0.18202799957091576	0.1820282816736787
helix_30	0.005	37	100	SG0SPEC	False	abs_torsion	0.182662459126932	0.1820279995709158	0.18202828167367863
helix_30	0.005	37	100	SG0SPEC	False	curvature	0.03263901441568898	0.03431146957197811	0.034310747849967405
helix_30	0.005	37	100	SG0SPEC	False	almost_curvature	0.11072203776796825	0.11621892276505952	0.1162165519546412
helix_30	0.005	37	100	SG0SPEC	False	weighted_abs_torsion	0.18264335057011166	0.18202799957091576	0.1820282816736787
helix_30	0.005	37	100	TIK	False	abs_torsion	0.18285922558534579	0.1820279995709158	0.18202828167367863
helix_30	0.005	37	100	TIK	False	curvature	0.03210297867193396	0.03431146957197811	0.034310747849967405
helix_30	0.005	37	100	TIK	False	almost_curvature	0.10895484585458466	0.11621892276505952	0.1162165519546412
helix_30	0.005	37	100	TIK	False	weighted_abs_torsion	0.18285729826283587	0.18202799957091576	0.1820282816736787
helix_30	0.005	37	150	FD	False	abs_torsion	0.17803131661411928	0.1820279995709158	0.18202800127149918
helix_30	0.005	37	150	FD	False	curvature	0.03277529352343853	0.03431146957197811	0.034311465221316347
helix_30	0.005	37	150	FD	False	almost_curvature	0.11368517759058261	0.11621892276505952	0.11621890847343049
helix_30	0.005	37	150	FD	False	weighted_abs_torsion	0.17792460977744334	0.18202799957091576	0.1820280012714993
helix_30	0.005	37	150	SG	False	abs_torsion	0.19696021849337425	0.1820279995709158	0.18202800127149918
helix_30	0.005	37	150	SG	False	curvature	0.025291024088904837	0.03431146957197811	0.034311465221316347
helix_30	0.005	37	150	SG	False	almost_curvature	0.11226538768210773	0.11621892276505952	0.11621890847343049
helix_30	0.005	37	150	SG	False	weighted_abs_torsion	0.19695672401663086	0.18202799957091576	0.1820280012714993
helix_30	0.005	37	150	SPEC	False	abs_torsion	0.1820254667352066	0.1820279995709158	0.18202800127149918
helix_30	0.005	37	150	SPEC	False	curvature	0.03433644025098037	0.03431146957197811	0.034311465221316347
helix_30	0.005	37	150	SPEC	False	almost_curvature	0.11629239527037763	0.11621892276505952	0.11621890847343049
helix_30	0.005	37	150	SPEC	False	weighted_abs_torsion	0.18157831697969343	0.18202799957091576	0.1820280012714993
helix_30	0.005	37	150	SG0SPEC	False	abs_torsion	0.1826621920432228	0.1820279995709158	0.18202800127149918
helix_30	0.005	37	150	SG0SPEC	False	curvature	0.03264016692862533	0.03431146957197811	0.034311465221316347
helix_30	0.005	37	150	SG0SPEC	False	almost_curvature	0.1107246455634359	0.11621892276505952	0.11621890847343049
helix_30	0.005	37	150	SG0SPEC	False	weighted_abs_torsion	0.1826347624183781	0.18202799957091576	0.1820280012714993
helix_30	0.005	37	150	TIK	False	abs_torsion	0.1828590038473731	0.1820279995709158	0.18202800127149918
helix_30	0.005	37	150	TIK	False	curvature	0.032103657365875206	0.03431146957197811	0.034311465221316347
helix_30	0.005	37	150	TIK	False	almost_curvature	0.10895720249925733	0.11621892276505952	0.11621890847343049
helix_30	0.005	37	150	TIK	False	weighted_abs_torsion	0.1828570500275719	0.18202799957091576	0.1820280012714993
helix_30	0.005	37	150	FD	True	abs_torsion	0.18708602718739473	0.1820279995709158	0.18202800127149918
helix_30	0.005	37	150	FD	True	curvature	0.016169051396485525	0.03431146957197811	0.034311465221316347
helix_30	0.005	37	150	FD	True	almost_curvature	0.055381054751857506	0.11621892276505952	0.11621890847343049
helix_30	0.005	37	150	FD	True	weighted_abs_torsion	0.18708484708953507	0.18202799957091576	0.1820280012714993
helix_30	0.005	37	150	SG	True	abs_torsion	0.1877783411016322	0.1820279995709158	0.18202800127149918
helix_30	0.005	37	150	SG	True	curvature	0.016073407000900212	0.03431146957197811	0.034311465221316347
helix_30	0.005	37	150	SG	True	almost_curvature	0.054578048045937314	0.11621892276505952	0.11621890847343049
helix_30	0.005	37	150	SG	True	weighted_abs_torsion	0.1877772234858985	0.18202799957091576	0.1820280012714993
helix_30	0.005	37	150	SPEC	True	abs_torsion	0.18709766829669064	0.1820279995709158	0.18202800127149918
helix_30	0.005	37	150	SPEC	True	curvature	0.01617107898203364	0.03431146957197811	0.034311465221316347
helix_30	0.005	37	150	SPEC	True	almost_curvature	0.05538460817060491	0.11621892276505952	0.11621890847343049
helix_30	0.005	37	150	SPEC	True	weighted_abs_torsion	0.1870964868016625	0.18202799957091576	0.1820280012714993
helix_30	0.005	37	150	SG0SPEC	True	abs_torsion	0.18717379093342215	0.1820279995709158	0.18202800127149918
helix_30	0.005	37	150	SG0SPEC	True	curvature	0.015728178157419725	0.03431146957197811	0.034311465221316347
helix_30	0.005	37	150	SG0SPEC	True	almost_curvature	0.053875840670786004	0.11621892276505952	0.11621890847343049
helix_30	0.005	37	150	SG0SPEC	True	weighted_abs_torsion	0.1871727838035847	0.18202799957091576	0.1820280012714993
helix_30	0.005	37	150	TIK	True	abs_torsion	0.18724637975943983	0.1820279995709158	0.18202800127149918
helix_30	0.005	37	150	TIK	True	curvature	0.015293127071961123	0.03431146957197811	0.034311465221316347
helix_30	0.005	37	150	TIK	True	almost_curvature	0.052393134242960784	0.11621892276505952	0.11621890847343049
helix_30	0.005	37	150	TIK	True	weighted_abs_torsion	0.1872455509463376	0.18202799957091576	0.1820280012714993
helix_30	0.005	38	40	FD	False	abs_torsion	0.1789845534147335	0.1820279995709158	0.18304979573217822
helix_30	0.005	38	40	FD	False	curvature	0.030146119581701988	0.03431146957197811	0.031572866407838844
helix_30	0.005	38	40	FD	False	almost_curvature	0.10477196245883298	0.11621892276505952	0.10718758242039733
helix_30	0.005	38	40	FD	False	weighted_abs_torsion	0.17898381196418656	0.18202799957091576	0.1830497957321782
helix_30	0.005	38	40	SG	False	abs_torsion	0.1980078054597934	0.1820279995709158	0.18304979573217822
helix_30	0.005	38	40	SG	False	curvature	0.023264249256301453	0.03431146957197811	0.031572866407838844
helix_30	0.005	38	40	SG	False	almost_curvature	0.10349493673413508	0.11621892276505952	0.10718758242039733
helix_30	0.005	38	40	SG	False	weighted_abs_torsion	0.19800708771665723	0.18202799957091576	0.1830497957321782
helix_30	0.005	38	40	SPEC	False	abs_torsion	0.1830492280247994	0.1820279995709158	0.18304979573217822
helix_30	0.005	38	40	SPEC	False	curvature	0.03157338574267162	0.03431146957197811	0.031572866407838844
helix_30	0.005	38	40	SPEC	False	almost_curvature	0.10719098075662106	0.11621892276505952	0.10718758242039733
helix_30	0.005	38	40	SPEC	False	weighted_abs_torsion	0.1830333787132309	0.18202799957091576	0.1830497957321782
helix_30	0.005	38	40	SG0SPEC	False	abs_torsion	0.18358754518108233	0.1820279995709158	0.18304979573217822
helix_30	0.005	38	40	SG0SPEC	False	curvature	0.03001644845341429	0.03431146957197811	0.031572866407838844
helix_30	0.005	38	40	SG0SPEC	False	almost_curvature	0.1020266895075329	0.11621892276505952	0.10718758242039733
helix_30	0.005	38	40	SG0SPEC	False	weighted_abs_torsion	0.18355957616801377	0.18202799957091576	0.1830497957321782
helix_30	0.005	38	40	TIK	False	abs_torsion	0.18375339218470588	0.1820279995709158	0.18304979573217822
helix_30	0.005	38	40	TIK	False	curvature	0.029518631733656115	0.03431146957197811	0.031572866407838844
helix_30	0.005	38	40	TIK	False	almost_curvature	0.1003714562742239	0.11621892276505952	0.10718758242039733
helix_30	0.005	38	40	TIK	False	weighted_abs_torsion	0.18375276428869175	0.18202799957091576	0.1830497957321782
helix_30	0.005	38	100	FD	False	abs_torsion	0.17803248907235683	0.1820279995709158	0.18202828167367863
helix_30	0.005	38	100	FD	False	curvature	0.032770212326334106	0.03431146957197811	0.034310747849967405
helix_30	0.005	38	100	FD	False	almost_curvature	0.11366213784052764	0.11621892276505952	0.1162165519546412
helix_30	0.005	38	100	FD	False	weighted_abs_torsion	0.1779969343964849	0.18202799957091576	0.1820282816736787
helix_30	0.005	38	100	SG	False	abs_torsion	0.19696365181444594	0.1820279995709158	0.18202828167367863
helix_30	0.005	38	100	SG	False	curvature	0.025289365544780628	0.03431146957197811	0.034310747849967405
helix_30	0.005	38	100	SG	False	almost_curvature	0.1122461640735476	0.11621892276505952	0.1162165519546412
helix_30	0.005	38	100	SG	False	weighted_abs_torsion	0.19696086242557476	0.18202799957091576	0.1820282816736787
helix_30	0.005	38	100	SPEC	False	abs_torsion	0.1820305897748932	0.1820279995709158	0.18202828167367863
helix_30	0.005	38	100	SPEC	False	curvature	0.03431460169237039	0.03431146957197811	0.034310747849967405
helix_30	0.005	38	100	SPEC	False	almost_curvature	0.11625430109015153	0.11621892276505952	0.1162165519546412
helix_30	0.005	38	100	SPEC	False	weighted_abs_torsion	0.18195165666547455	0.18202799957091576	0.1820282816736787
helix_30	0.005	38	100	SG0SPEC	False	abs_torsion	0.18266363248782658	0.1820279995709158	0.18202828167367863
helix_30	0.005	38	100	SG0SPEC	False	curvature	0.032637588057536755	0.03431146957197811	0.034310747849967405
helix_30	0.005	38	100	SG0SPEC	False	almost_curvature	0.11070242446659559	0.11621892276505952	0.1162165519546412
helix_30	0.005	38	100	SG0SPEC	False	weighted_abs_torsion	0.18264422745403175	0.18202799957091576	0.1820282816736787
helix_30	0.005	38	100	TIK	False	abs_torsion	0.18285989692705887	0.1820279995709158	0.18202828167367863
helix_30	0.005	38	100	TIK	False	curvature	0.0321015287467766	0.03431146957197811	0.034310747849967405
helix_30	0.005	38	100	TIK	False	almost_curvature	0.10893826326821043	0.11621892276505952	0.1162165519546412
helix_30	0.005	38	100	TIK	False	weighted_abs_torsion	0.18285817082197303	0.18202799957091576	0.1820282816736787
helix_30	0.005	38	150	FD	False	abs_torsion	0.17803307453341463	0.1820279995709158	0.18202800127149918
helix_30	0.005	38	150	FD	False	curvature	0.032774311556052836	0.03431146957197811	0.034311465221316347
helix_30	0.005	38	150	FD	False	almost_curvature	0.11367789217236779	0.11621892276505952	0.11621890847343049
helix_30	0.005	38	150	FD	False	weighted_abs_torsion	0.17790974331774503	0.18202799957091576	0.1820280012714993
helix_30	0.005	38	150	SG	False	abs_torsion	0.19696354171084327	0.1820279995709158	0.18202800127149918
helix_30	0.005	38	150	SG	False	curvature	0.02528991933250414	0.03431146957197811	0.034311465221316347
helix_30	0.005	38	150	SG	False	almost_curvature	0.11224994628366945	0.11621892276505952	0.11621890847343049
helix_30	0.005	38	150	SG	False	weighted_abs_torsion	0.196960237583722	0.18202799957091576	0.1820280012714993
helix_30	0.005	38	150	SPEC	False	abs_torsion	0.1820257047052491	0.1820279995709158	0.18202800127149918
helix_30	0.005	38	150	SPEC	False	curvature	0.03433558725453636	0.03431146957197811	0.034311465221316347
helix_30	0.005	38	150	SPEC	False	almost_curvature	0.11628561707306417	0.11621892276505952	0.11621890847343049
helix_30	0.005	38	150	SPEC	False	weighted_abs_torsion	0.18148726434745047	0.18202799957091576	0.1820280012714993
helix_30	0.005	38	150	SG0SPEC	False	abs_torsion	0.18266531202694125	0.1820279995709158	0.18202800127149918
helix_30	0.005	38	150	SG0SPEC	False	curvature	0.03263883523645965	0.03431146957197811	0.034311465221316347
helix_30	0.005	38	150	SG0SPEC	False	almost_curvature	0.11070388956488866	0.11621892276505952	0.11621890847343049
helix_30	0.005	38	150	SG0SPEC	False	weighted_abs_torsion	0.1826336147328119	0.18202799957091576	0.1820280012714993
helix_30	0.005	38	150	TIK	False	abs_torsion	0.18285966281614152	0.1820279995709158	0.18202800127149918
helix_30	0.005	38	150	TIK	False	curvature	0.03210220802801497	0.03431146957197811	0.034311465221316347
helix_30	0.005	38	150	TIK	False	almost_curvature	0.10894068948721912	0.11621892276505952	0.11621890847343049
helix_30	0.005	38	150	TIK	False	weighted_abs_torsion	0.18285790841330732	0.18202799957091576	0.1820280012714993
helix_30	0.005	38	150	FD	True	abs_torsion	0.18708620723495836	0.1820279995709158	0.18202800127149918
helix_30	0.005	38	150	FD	True	curvature	0.016168272441300667	0.03431146957197811	0.034311465221316347
helix_30	0.005	38	150	FD	True	almost_curvature	0.05537224751305772	0.11621892276505952	0.11621890847343049
helix_30	0.005	38	150	FD	True	weighted_abs_torsion	0.1870851149663203	0.18202799957091576	0.1820280012714993
helix_30	0.005	38	150	SG	True	abs_torsion	0.18777851745615406	0.1820279995709158	0.18202800127149918
helix_30	0.005	38	150	SG	True	curvature	0.016072628574682477	0.03431146957197811	0.034311465221316347
helix_30	0.005	38	150	SG	True	almost_curvature	0.05456938114335488	0.11621892276505952	0.11621890847343049
helix_30	0.005	38	150	SG	True	weighted_abs_torsion	0.18777748302990743	0.18202799957091576	0.1820280012714993
helix_30	0.005	38	150	SPEC	True	abs_torsion	0.18709785026766337	0.1820279995709158	0.18202800127149918
helix_30	0.005	38	150	SPEC	True	curvature	0.016170299986942516	0.03431146957197811	0.034311465221316347
helix_30	0.005	38	150	SPEC	True	almost_curvature	0.05537580054465316	0.11621892276505952	0.11621890847343049
helix_30	0.005	38	150	SPEC	True	weighted_abs_torsion	0.18709675675043558	0.18202799957091576	0.1820280012714993
helix_30	0.005	38	150	SG0SPEC	True	abs_torsion	0.1871738656537455	0.1820279995709158	0.18202800127149918
helix_30	0.005	38	150	SG0SPEC	True	curvature	0.01572741442971904	0.03431146957197811	0.034311465221316347
helix_30	0.005	38	150	SG0SPEC	True	almost_curvature	0.05386728477840315	0.11621892276505952	0.11621890847343049
helix_30	0.005	38	150	SG0SPEC	True	weighted_abs_torsion	0.18717292461213383	0.18202799957091576	0.1820280012714993
helix_30	0.005	38	150	TIK	True	abs_torsion	0.1872464691292644	0.1820279995709158	0.18202800127149918
helix_30	0.005	38	150	TIK	True	curvature	0.015292387931733981	0.03431146957197811	0.034311465221316347
helix_30	0.005	38	150	TIK	True	almost_curvature	0.05238488671048359	0.11621892276505952	0.11621890847343049
helix_30	0.005	38	150	TIK	True	weighted_abs_torsion	0.18724567329766353	0.18202799957091576	0.1820280012714993
helix_30	0.005	39	40	FD	False	abs_torsion	0.17898760033876954	0.1820279995709158	0.18304979573217822
helix_30	0.005	39	40	FD	False	curvature	0.030139931919009988	0.03431146957197811	0.031572866407838844
helix_30	0.005	39	40	FD	False	almost_curvature	0.10476271236650177	0.11621892276505952	0.10718758242039733
helix_30	0.005	39	40	FD	False	weighted_abs_torsion	0.17898692953478368	0.18202799957091576	0.1830497957321782
helix_30	0.005	39	40	SG	False	abs_torsion	0.19801123637018656	0.1820279995709158	0.18304979573217822
helix_30	0.005	39	40	SG	False	curvature	0.02325943527799078	0.03431146957197811	0.031572866407838844
helix_30	0.005	39	40	SG	False	almost_curvature	0.10348616207499847	0.11621892276505952	0.10718758242039733
helix_30	0.005	39	40	SG	False	weighted_abs_torsion	0.19801060049321131	0.18202799957091576	0.1830497957321782
helix_30	0.005	39	40	SPEC	False	abs_torsion	0.18305248870644864	0.1820279995709158	0.18304979573217822
helix_30	0.005	39	40	SPEC	False	curvature	0.03156693301253689	0.03431146957197811	0.031572866407838844
helix_30	0.005	39	40	SPEC	False	almost_curvature	0.10718154645405863	0.11621892276505952	0.10718758242039733
helix_30	0.005	39	40	SPEC	False	weighted_abs_torsion	0.18303654641451078	0.18202799957091576	0.1830497957321782
helix_30	0.005	39	40	SG0SPEC	False	abs_torsion	0.18359056605648047	0.1820279995709158	0.18304979573217822
helix_30	0.005	39	40	SG0SPEC	False	curvature	0.03001025598868382	0.03431146957197811	0.031572866407838844
helix_30	0.005	39	40	SG0SPEC	False	almost_curvature	0.1020175788194936	0.11621892276505952	0.10718758242039733
helix_30	0.005	39	40	SG0SPEC	False	weighted_abs_torsion	0.18356241299217166	0.18202799957091576	0.1830497957321782
helix_30	0.005	39	40	TIK	False	abs_torsion	0.18375632663355682	0.1820279995709158	0.18304979573217822
helix_30	0.005	39	40	TIK	False	curvature	0.02951249768811089	0.03431146957197811	0.031572866407838844
helix_30	0.005	39	40	TIK	False	almost_curvature	0.10036229906355729	0.11621892276505952	0.10718758242039733
helix_30	0.005	39	40	TIK	False	weighted_abs_torsion	0.18375576969865304	0.18202799957091576	0.1830497957321782
helix_30	0.005	39	100	FD	False	abs_torsion	0.17803543830742818	0.1820279995709158	0.18202828167367863
helix_30	0.005	39	100	FD	False	curvature	0.03276355021416463	0.03431146957197811	0.034310747849967405
helix_30	0.005	39	100	FD	False	almost_curvature	0.11361930928491258	0.11621892276505952	0.1162165519546412
helix_30	0.005	39	100	FD	False	weighted_abs_torsion	0.17800862457434813	0.18202799957091576	0.1820282816736787
helix_30	0.005	39	100	SG	False	abs_torsion	0.19696751653064737	0.1820279995709158	0.18202828167367863
helix_30	0.005	39	100	SG	False	curvature	0.025284273283296375	0.03431146957197811	0.034310747849967405
helix_30	0.005	39	100	SG	False	almost_curvature	0.11223210789684979	0.11621892276505952	0.1162165519546412
helix_30	0.005	39	100	SG	False	weighted_abs_torsion	0.19696479763523075	0.18202799957091576	0.1820282816736787
helix_30	0.005	39	100	SPEC	False	abs_torsion	0.18203396978213074	0.1820279995709158	0.18202828167367863
helix_30	0.005	39	100	SPEC	False	curvature	0.0343075699123337	0.03431146957197811	0.034310747849967405
helix_30	0.005	39	100	SPEC	False	almost_curvature	0.11620224196857237	0.11621892276505952	0.1162165519546412
helix_30	0.005	39	100	SPEC	False	weighted_abs_torsion	0.18197674472112885	0.18202799957091576	0.1820282816736787
helix_30	0.005	39	100	SG0SPEC	False	abs_torsion	0.18266741620110036	0.1820279995709158	0.18202828167367863
helix_30	0.005	39	100	SG0SPEC	False	curvature	0.03263102265757605	0.03431146957197811	0.034310747849967405
helix_30	0.005	39	100	SG0SPEC	False	almost_curvature	0.11070107769308869	0.11621892276505952	0.1162165519546412
helix_30	0.005	39	100	SG0SPEC	False	weighted_abs_torsion	0.18264845861555926	0.18202799957091576	0.1820282816736787
helix_30	0.005	39	100	TIK	False	abs_torsion	0.18286326358244331	0.1820279995709158	0.18202828167367863
helix_30	0.005	39	100	TIK	False	curvature	0.032095041240475825	0.03431146957197811	0.034310747849967405
helix_30	0.005	39	100	TIK	False	almost_curvature	0.10892857272776228	0.11621892276505952	0.1162165519546412
helix_30	0.005	39	100	TIK	False	weighted_abs_torsion	0.1828616254360171	0.18202799957091576	0.1820282816736787
helix_30	0.005	39	150	FD	False	abs_torsion	0.178034667122326	0.1820279995709158	0.18202800127149918
helix_30	0.005	39	150	FD	False	curvature	0.032767926852149624	0.03431146957197811	0.034311465221316347
helix_30	0.005	39	150	FD	False	almost_curvature	0.11362756095823846	0.11621892276505952	0.11621890847343049
helix_30	0.005	39	150	FD	False	weighted_abs_torsion	0.17793520015906336	0.18202799957091576	0.1820280012714993
helix_30	0.005	39	150	SG	False	abs_torsion	0.19696713680653688	0.1820279995709158	0.18202800127149918
helix_30	0.005	39	150	SG	False	curvature	0.025284813388945553	0.03431146957197811	0.034311465221316347
helix_30	0.005	39	150	SG	False	almost_curvature	0.11223354884795299	0.11621892276505952	0.11621890847343049
helix_30	0.005	39	150	SG	False	weighted_abs_torsion	0.19696404202387546	0.18202799957091576	0.1820280012714993
helix_30	0.005	39	150	SPEC	False	abs_torsion	0.18203837363814676	0.1820279995709158	0.18202800127149918
helix_30	0.005	39	150	SPEC	False	curvature	0.03433026959833188	0.03431146957197811	0.034311465221316347
helix_30	0.005	39	150	SPEC	False	almost_curvature	0.1162268415777591	0.11621892276505952	0.11621890847343049
helix_30	0.005	39	150	SPEC	False	weighted_abs_torsion	0.18158936452968222	0.18202799957091576	0.1820280012714993
helix_30	0.005	39	150	SG0SPEC	False	abs_torsion	0.182667425798767	0.1820279995709158	0.18202800127149918
helix_30	0.005	39	150	SG0SPEC	False	curvature	0.03263217944671182	0.03431146957197811	0.034311465221316347
helix_30	0.005	39	150	SG0SPEC	False	almost_curvature	0.11070511516715104	0.11621892276505952	0.11621890847343049
helix_30	0.005	39	150	SG0SPEC	False	weighted_abs_torsion	0.18264039905269291	0.18202799957091576	0.1820280012714993
helix_30	0.005	39	150	TIK	False	abs_torsion	0.1828630482316261	0.1820279995709158	0.18202800127149918
helix_30	0.005	39	150	TIK	False	curvature	0.032095721478686515	0.03431146957197811	0.034311465221316347
helix_30	0.005	39	150	TIK	False	almost_curvature	0.1089307515850578	0.11621892276505952	0.11621890847343049
helix_30	0.005	39	150	TIK	False	weighted_abs_torsion	0.1828613897115526	0.18202799957091576	0.1820280012714993
helix_30	0.005	39	150	FD	True	abs_torsion	0.18708775712768103	0.1820279995709158	0.18202800127149918
helix_30	0.005	39	150	FD	True	curvature	0.016164805065519754	0.03431146957197811	0.034311465221316347
helix_30	0.005	39	150	FD	True	almost_curvature	0.055367198461646866	0.11621892276505952	0.11621890847343049
helix_30	0.005	39	150	FD	True	weighted_abs_torsion	0.18708675217145807	0.18202799957091576	0.1820280012714993
helix_30	0.005	39	150	SG	True	abs_torsion	0.18778006530789826	0.1820279995709158	0.18202800127149918
helix_30	0.005	39	150	SG	True	curvature	0.016069178359621537	0.03431146957197811	0.034311465221316347
helix_30	0.005	39	150	SG	True	almost_curvature	0.05456441088798151	0.11621892276505952	0.11621890847343049
helix_30	0.005	39	150	SG	True	weighted_abs_torsion	0.18777911741391234	0.18202799957091576	0.1820280012714993
helix_30	0.005	39	150	SPEC	True	abs_torsion	0.1870994007976016	0.1820279995709158	0.18202800127149918
helix_30	0.005	39	150	SPEC	True	curvature	0.016166832220313333	0.03431146957197811	0.034311465221316347
helix_30	0.005	39	150	SPEC	True	almost_curvature	0.05537075071168448	0.11621892276505952	0.11621890847343049
helix_30	0.005	39	150	SPEC	True	weighted_abs_torsion	0.1870983946157635	0.18202799957091576	0.1820280012714993
helix_30	0.005	39	150	SG0SPEC	True	abs_torsion	0.18717534584292714	0.1820279995709158	0.18202800127149918
helix_30	0.005	39	150	SG0SPEC	True	curvature	0.015724031190014563	0.03431146957197811	0.034311465221316347
helix_30	0.005	39	150	SG0SPEC	True	almost_curvature	0.05386238376851729	0.11621892276505952	0.11621890847343049
helix_30	0.005	39	150	SG0SPEC	True	weighted_abs_torsion	0.1871744934779269	0.18202799957091576	0.1820280012714993
helix_30	0.005	39	150	TIK	True	abs_torsion	0.18724788862293407	0.1820279995709158	0.18202800127149918
helix_30	0.005	39	150	TIK	True	curvature	0.015289081576051437	0.03431146957197811	0.034311465221316347
helix_30	0.005	39	150	TIK	True	almost_curvature	0.052380003187523526	0.11621892276505952	0.11621890847343049
helix_30	0.005	39	150	TIK	True	weighted_abs_torsion	0.18724718353288447	0.18202799957091576	0.1820280012714993
helix_30	0.005	40	40	FD	False	abs_torsion	0.17898420849318436	0.1820279995709158	0.18304979573217822
helix_30	0.005	40	40	FD	False	curvature	0.030150033353470565	0.03431146957197811	0.031572866407838844
helix_30	0.005	40	40	FD	False	almost_curvature	0.10479992319063848	0.11621892276505952	0.10718758242039733
helix_30	0.005	40	40	FD	False	weighted_abs_torsion	0.17898348502762454	0.18202799957091576	0.1830497957321782
helix_30	0.005	40	40	SG	False	abs_torsion	0.1980074281949071	0.1820279995709158	0.18304979573217822
helix_30	0.005	40	40	SG	False	curvature	0.023267247650308086	0.03431146957197811	0.031572866407838844
helix_30	0.005	40	40	SG	False	almost_curvature	0.1035229915160502	0.11621892276505952	0.10718758242039733
helix_30	0.005	40	40	SG	False	weighted_abs_torsion	0.1980067094472088	0.18202799957091576	0.1830497957321782
helix_30	0.005	40	40	SPEC	False	abs_torsion	0.18304885712604563	0.1820279995709158	0.18304979573217822
helix_30	0.005	40	40	SPEC	False	curvature	0.03157748023124595	0.03431146957197811	0.031572866407838844
helix_30	0.005	40	40	SPEC	False	almost_curvature	0.10721946603521142	0.11621892276505952	0.10718758242039733
helix_30	0.005	40	40	SPEC	False	weighted_abs_torsion	0.18303289501840403	0.18202799957091576	0.1830497957321782
helix_30	0.005	40	40	SG0SPEC	False	abs_torsion	0.1835872644490209	0.1820279995709158	0.18304979573217822
helix_30	0.005	40	40	SG0SPEC	False	curvature	0.030020350728536663	0.03431146957197811	0.031572866407838844
helix_30	0.005	40	40	SG0SPEC	False	almost_curvature	0.10205398055980995	0.11621892276505952	0.10718758242039733
helix_30	0.005	40	40	SG0SPEC	False	weighted_abs_torsion	0.18355910931569636	0.18202799957091576	0.1830497957321782
helix_30	0.005	40	40	TIK	False	abs_torsion	0.1837530845558603	0.1820279995709158	0.18304979573217822
helix_30	0.005	40	40	TIK	False	curvature	0.029522449423229777	0.03431146957197811	0.031572866407838844
helix_30	0.005	40	40	TIK	False	almost_curvature	0.10039822989286602	0.11621892276505952	0.10718758242039733
helix_30	0.005	40	40	TIK	False	weighted_abs_torsion	0.1837524596373652	0.18202799957091576	0.1830497957321782
helix_30	0.005	40	100	FD	False	abs_torsion	0.1780290776281047	0.1820279995709158	0.18202828167367863
helix_30	0.005	40	100	FD	False	curvature	0.03277427799009091	0.03431146957197811	0.034310747849967405
helix_30	0.005	40	100	FD	False	almost_curvature	0.1136617281985728	0.11621892276505952	0.1162165519546412
helix_30	0.005	40	100	FD	False	weighted_abs_torsion	0.17800313575401897	0.18202799957091576	0.1820282816736787
helix_30	0.005	40	100	SG	False	abs_torsion	0.19696279819689716	0.1820279995709158	0.18202828167367863
helix_30	0.005	40	100	SG	False	curvature	0.02529266233792987	0.03431146957197811	0.034310747849967405
helix_30	0.005	40	100	SG	False	almost_curvature	0.11227310219832608	0.11621892276505952	0.1162165519546412
helix_30	0.005	40	100	SG	False	weighted_abs_torsion	0.19695999023505134	0.18202799957091576	0.1820282816736787
helix_30	0.005	40	100	SPEC	False	abs_torsion	0.18202444158845027	0.1820279995709158	0.18202828167367863
helix_30	0.005	40	100	SPEC	False	curvature	0.03431870441573841	0.03431146957197811	0.034310747849967405
helix_30	0.005	40	100	SPEC	False	almost_curvature	0.11624550275657504	0.11621892276505952	0.1162165519546412
helix_30	0.005	40	100	SPEC	False	weighted_abs_torsion	0.18196919161104075	0.18202799957091576	0.1820282816736787
helix_30	0.005	40	100	SG0SPEC	False	abs_torsion	0.18266485177315725	0.1820279995709158	0.18202828167367863
helix_30	0.005	40	100	SG0SPEC	False	curvature	0.03264193123537291	0.03431146957197811	0.034310747849967405
helix_30	0.005	40	100	SG0SPEC	False	almost_curvature	0.11074044838253935	0.11621892276505952	0.1162165519546412
helix_30	0.005	40	100	SG0SPEC	False	weighted_abs_torsion	0.18264570085853518	0.18202799957091576	0.1820282816736787
helix_30	0.005	40	100	TIK	False	abs_torsion	0.18285952300770414	0.1820279995709158	0.18202828167367863
helix_30	0.005	40	100	TIK	False	curvature	0.032105724259515474	0.03431146957197811	0.034310747849967405
helix_30	0.005	40	100	TIK	False	almost_curvature	0.10896712295944286	0.11621892276505952	0.1162165519546412
helix_30	0.005	40	100	TIK	False	weighted_abs_torsion	0.1828577882749682	0.18202799957091576	0.1820282816736787
helix_30	0.005	40	150	FD	False	abs_torsion	0.17802929266157366	0.1820279995709158	0.18202800127149918
helix_30	0.005	40	150	FD	False	curvature	0.032778164034020646	0.03431146957197811	0.034311465221316347
helix_30	0.005	40	150	FD	False	almost_curvature	0.11367374490229983	0.11621892276505952	0.11621890847343049
helix_30	0.005	40	150	FD	False	weighted_abs_torsion	0.1779248500101492	0.18202799957091576	0.1820280012714993
helix_30	0.005	40	150	SG	False	abs_torsion	0.19696249011686384	0.1820279995709158	0.18202800127149918
helix_30	0.005	40	150	SG	False	curvature	0.025293209181472036	0.03431146957197811	0.034311465221316347
helix_30	0.005	40	150	SG	False	almost_curvature	0.112274937630639	0.11621892276505952	0.11621890847343049
helix_30	0.005	40	150	SG	False	weighted_abs_torsion	0.19695909688169147	0.18202799957091576	0.1820280012714993
helix_30	0.005	40	150	SPEC	False	abs_torsion	0.1820105772017439	0.1820279995709158	0.18202800127149918
helix_30	0.005	40	150	SPEC	False	curvature	0.034339046699386026	0.03431146957197811	0.034311465221316347
helix_30	0.005	40	150	SPEC	False	almost_curvature	0.11627895347433512	0.11621892276505952	0.11621890847343049
helix_30	0.005	40	150	SPEC	False	weighted_abs_torsion	0.18150459549188572	0.18202799957091576	0.1820280012714993
helix_30	0.005	40	150	SG0SPEC	False	abs_torsion	0.182663602734342	0.1820279995709158	0.18202800127149918
helix_30	0.005	40	150	SG0SPEC	False	curvature	0.03264313548704704	0.03431146957197811	0.034311465221316347
helix_30	0.005	40	150	SG0SPEC	False	almost_curvature	0.11074696625110657	0.11621892276505952	0.11621890847343049
helix_30	0.005	40	150	SG0SPEC	False	weighted_abs_torsion	0.18263472938543743	0.18202799957091576	0.1820280012714993
helix_30	0.005	40	150	TIK	False	abs_torsion	0.18285925052285182	0.1820279995709158	0.18202800127149918
helix_30	0.005	40	150	TIK	False	curvature	0.032106401999234695	0.03431146957197811	0.034311465221316347
helix_30	0.005	40	150	TIK	False	almost_curvature	0.10896931643374845	0.11621892276505952	0.11621890847343049
helix_30	0.005	40	150	TIK	False	weighted_abs_torsion	0.18285749580196353	0.18202799957091576	0.1820280012714993
helix_30	0.005	40	150	FD	True	abs_torsion	0.18708681221621828	0.1820279995709158	0.18202800127149918
helix_30	0.005	40	150	FD	True	curvature	0.016170465124574894	0.03431146957197811	0.034311465221316347
helix_30	0.005	40	150	FD	True	almost_curvature	0.05538809841683081	0.11621892276505952	0.11621890847343049
helix_30	0.005	40	150	FD	True	weighted_abs_torsion	0.1870856883682522	0.18202799957091576	0.1820280012714993
helix_30	0.005	40	150	SG	True	abs_torsion	0.18777914030671158	0.1820279995709158	0.18202800127149918
helix_30	0.005	40	150	SG	True	curvature	0.01607480865300376	0.03431146957197811	0.034311465221316347
helix_30	0.005	40	150	SG	True	almost_curvature	0.05458500870559666	0.11621892276505952	0.11621890847343049
helix_30	0.005	40	150	SG	True	weighted_abs_torsion	0.18777807681205957	0.18202799957091576	0.1820280012714993
helix_30	0.005	40	150	SPEC	True	abs_torsion	0.1870984554524694	0.1820279995709158	0.18202800127149918
helix_30	0.005	40	150	SPEC	True	curvature	0.01617249295776414	0.03431146957197811	0.034311465221316347
helix_30	0.005	40	150	SPEC	True	almost_curvature	0.05539165200993375	0.11621892276505952	0.11621890847343049
helix_30	0.005	40	150	SPEC	True	weighted_abs_torsion	0.18709733033617135	0.18202799957091576	0.1820280012714993
helix_30	0.005	40	150	SG0SPEC	True	abs_torsion	0.18717444952258072	0.1820279995709158	0.18202800127149918
helix_30	0.005	40	150	SG0SPEC	True	curvature	0.015729544862834153	0.03431146957197811	0.034311465221316347
helix_30	0.005	40	150	SG0SPEC	True	almost_curvature	0.053882723624738595	0.11621892276505952	0.11621890847343049
helix_30	0.005	40	150	SG0SPEC	True	weighted_abs_torsion	0.18717348398683456	0.18202799957091576	0.1820280012714993
helix_30	0.005	40	150	TIK	True	abs_torsion	0.18724701057560997	0.1820279995709158	0.18202800127149918
helix_30	0.005	40	150	TIK	True	curvature	0.015294451322473068	0.03431146957197811	0.034311465221316347
helix_30	0.005	40	150	TIK	True	almost_curvature	0.05239981086161068	0.11621892276505952	0.11621890847343049
helix_30	0.005	40	150	TIK	True	weighted_abs_torsion	0.18724619103194945	0.18202799957091576	0.1820280012714993
helix_30	0.005	41	40	FD	False	abs_torsion	0.17898506122649457	0.1820279995709158	0.18304979573217822
helix_30	0.005	41	40	FD	False	curvature	0.030145667978076683	0.03431146957197811	0.031572866407838844
helix_30	0.005	41	40	FD	False	almost_curvature	0.10476621705795436	0.11621892276505952	0.10718758242039733
helix_30	0.005	41	40	FD	False	weighted_abs_torsion	0.17898424228400522	0.18202799957091576	0.1830497957321782
helix_30	0.005	41	40	SG	False	abs_torsion	0.19800840244783663	0.1820279995709158	0.18304979573217822
helix_30	0.005	41	40	SG	False	curvature	0.02326386919919682	0.03431146957197811	0.031572866407838844
helix_30	0.005	41	40	SG	False	almost_curvature	0.10348920101175557	0.11621892276505952	0.10718758242039733
helix_30	0.005	41	40	SG	False	weighted_abs_torsion	0.19800762862698187	0.18202799957091576	0.1830497957321782
helix_30	0.005	41	40	SPEC	False	abs_torsion	0.18304979515217426	0.1820279995709158	0.18304979573217822
helix_30	0.005	41	40	SPEC	False	curvature	0.03157292285143822	0.03431146957197811	0.031572866407838844
helix_30	0.005	41	40	SPEC	False	almost_curvature	0.1071851075101199	0.11621892276505952	0.10718758242039733
helix_30	0.005	41	40	SPEC	False	weighted_abs_torsion	0.18303375542621406	0.18202799957091576	0.1830497957321782
helix_30	0.005	41	40	SG0SPEC	False	abs_torsion	0.18358808771227694	0.1820279995709158	0.18304979573217822
helix_30	0.005	41	40	SG0SPEC	False	curvature	0.03001598312553788	0.03431146957197811	0.031572866407838844
helix_30	0.005	41	40	SG0SPEC	False	almost_curvature	0.10202109603510158	0.11621892276505952	0.10718758242039733
helix_30	0.005	41	40	SG0SPEC	False	weighted_abs_torsion	0.18355985954737816	0.18202799957091576	0.1830497957321782
helix_30	0.005	41	40	TIK	False	abs_torsion	0.18375389050041263	0.1820279995709158	0.18304979573217822
helix_30	0.005	41	40	TIK	False	curvature	0.02951813307912771	0.03431146957197811	0.031572866407838844
helix_30	0.005	41	40	TIK	False	almost_curvature	0.10036585779892887	0.11621892276505952	0.10718758242039733
helix_30	0.005	41	40	TIK	False	weighted_abs_torsion	0.18375320664951728	0.18202799957091576	0.1830497957321782
helix_30	0.005	41	100	FD	False	abs_torsion	0.17802984111130413	0.1820279995709158	0.18202828167367863
helix_30	0.005	41	100	FD	False	curvature	0.032769758681089445	0.03431146957197811	0.034310747849967405
helix_30	0.005	41	100	FD	False	almost_curvature	0.11361965740888871	0.11621892276505952	0.1162165519546412
helix_30	0.005	41	100	FD	False	weighted_abs_torsion	0.17799176800868793	0.18202799957091576	0.1820282816736787
helix_30	0.005	41	100	SG	False	abs_torsion	0.19696244164208238	0.1820279995709158	0.18202828167367863
helix_30	0.005	41	100	SG	False	curvature	0.025289048123458346	0.03431146957197811	0.034310747849967405
helix_30	0.005	41	100	SG	False	almost_curvature	0.11223441764369338	0.11621892276505952	0.1162165519546412
helix_30	0.005	41	100	SG	False	weighted_abs_torsion	0.19695976789522626	0.18202799957091576	0.1820282816736787
helix_30	0.005	41	100	SPEC	False	abs_torsion	0.18202764232753596	0.1820279995709158	0.18202828167367863
helix_30	0.005	41	100	SPEC	False	curvature	0.03431422278016991	0.03431146957197811	0.034310747849967405
helix_30	0.005	41	100	SPEC	False	almost_curvature	0.11620187724918574	0.11621892276505952	0.1162165519546412
helix_30	0.005	41	100	SPEC	False	weighted_abs_torsion	0.18193878758619397	0.18202799957091576	0.1820282816736787
helix_30	0.005	41	100	SG0SPEC	False	abs_torsion	0.1826628854613216	0.1820279995709158	0.18202828167367863
helix_30	0.005	41	100	SG0SPEC	False	curvature	0.03263719635044861	0.03431146957197811	0.034310747849967405
helix_30	0.005	41	100	SG0SPEC	False	almost_curvature	0.11070485090000397	0.11621892276505952	0.1162165519546412
helix_30	0.005	41	100	SG0SPEC	False	weighted_abs_torsion	0.18264303957226063	0.18202799957091576	0.1820282816736787
helix_30	0.005	41	100	TIK	False	abs_torsion	0.18286005490647678	0.1820279995709158	0.18202828167367863
helix_30	0.005	41	100	TIK	False	curvature	0.032101134954377865	0.03431146957197811	0.034310747849967405
helix_30	0.005	41	100	TIK	False	almost_curvature	0.10893177551537837	0.11621892276505952	0.1162165519546412
helix_30	0.005	41	100	TIK	False	weighted_abs_torsion	0.1828582793209032	0.18202799957091576	0.1820282816736787
helix_30	0.005	41	150	FD	False	abs_torsion	0.17803097898361392	0.1820279995709158	0.18202800127149918
helix_30	0.005	41	150	FD	False	curvature	0.03277454194578335	0.03431146957197811	0.034311465221316347
helix_30	0.005	41	150	FD	False	almost_curvature	0.11362188097395753	0.11621892276505952	0.11621890847343049
helix_30	0.005	41	150	FD	False	weighted_abs_torsion	0.17788682410100173	0.18202799957091576	0.1820280012714993
helix_30	0.005	41	150	SG	False	abs_torsion	0.1969617578017485	0.1820279995709158	0.18202800127149918
helix_30	0.005	41	150	SG	False	curvature	0.02528958173004003	0.03431146957197811	0.034311465221316347
helix_30	0.005	41	150	SG	False	almost_curvature	0.11223604798844818	0.11621892276505952	0.11621890847343049
helix_30	0.005	41	150	SG	False	weighted_abs_torsion	0.19695857006265668	0.18202799957091576	0.1820280012714993
helix_30	0.005	41	150	SPEC	False	abs_torsion	0.18203036189100102	0.1820279995709158	0.18202800127149918
helix_30	0.005	41	150	SPEC	False	curvature	0.03433797971370971	0.03431146957197811	0.034311465221316347
helix_30	0.005	41	150	SPEC	False	almost_curvature	0.1162159039972426	0.11621892276505952	0.11621890847343049
helix_30	0.005	41	150	SPEC	False	weighted_abs_torsion	0.18121562692519125	0.18202799957091576	0.1820280012714993
helix_30	0.005	41	150	SG0SPEC	False	abs_torsion	0.18266192398904457	0.1820279995709158	0.18202800127149918
helix_30	0.005	41	150	SG0SPEC	False	curvature	0.03263834167050652	0.03431146957197811	0.034311465221316347
helix_30	0.005	41	150	SG0SPEC	False	almost_curvature	0.110707734542219	0.11621892276505952	0.11621890847343049
helix_30	0.005	41	150	SG0SPEC	False	weighted_abs_torsion	0.18262412920902654	0.18202799957091576	0.1820280012714993
helix_30	0.005	41	150	TIK	False	abs_torsion	0.1828598538567405	0.1820279995709158	0.18202800127149918
helix_30	0.005	41	150	TIK	False	curvature	0.0321018172963109	0.03431146957197811	0.034311465221316347
helix_30	0.005	41	150	TIK	False	almost_curvature	0.10893391491121589	0.11621892276505952	0.11621890847343049
helix_30	0.005	41	150	TIK	False	weighted_abs_torsion	0.18285804702218006	0.18202799957091576	0.1820280012714993
helix_30	0.005	41	150	FD	True	abs_torsion	0.18708625425035116	0.1820279995709158	0.18202800127149918
helix_30	0.005	41	150	FD	True	curvature	0.016168034762383984	0.03431146957197811	0.034311465221316347
helix_30	0.005	41	150	FD	True	almost_curvature	0.055369342625279205	0.11621892276505952	0.11621890847343049
helix_30	0.005	41	150	FD	True	weighted_abs_torsion	0.1870851177719571	0.18202799957091576	0.1820280012714993
helix_30	0.005	41	150	SG	True	abs_torsion	0.1877785899165922	0.1820279995709158	0.18202800127149918
helix_30	0.005	41	150	SG	True	curvature	0.016072391870840776	0.03431146957197811	0.034311465221316347
helix_30	0.005	41	150	SG	True	almost_curvature	0.05456655783732908	0.11621892276505952	0.11621890847343049
helix_30	0.005	41	150	SG	True	weighted_abs_torsion	0.187777507464368	0.18202799957091576	0.1820280012714993
helix_30	0.005	41	150	SPEC	True	abs_torsion	0.18709789595372533	0.1820279995709158	0.18202800127149918
helix_30	0.005	41	150	SPEC	True	curvature	0.01617006229254338	0.03431146957197811	0.034311465221316347
helix_30	0.005	41	150	SPEC	True	almost_curvature	0.05537289492603315	0.11621892276505952	0.11621890847343049
helix_30	0.005	41	150	SPEC	True	weighted_abs_torsion	0.18709675833141018	0.18202799957091576	0.1820280012714993
helix_30	0.005	41	150	SG0SPEC	True	abs_torsion	0.18717401471544803	0.1820279995709158	0.18202800127149918
helix_30	0.005	41	150	SG0SPEC	True	curvature	0.01572717802641513	0.03431146957197811	0.034311465221316347
helix_30	0.005	41	150	SG0SPEC	True	almost_curvature	0.053864512622511955	0.11621892276505952	0.11621890847343049
helix_30	0.005	41	150	SG0SPEC	True	weighted_abs_torsion	0.18717302387068685	0.18202799957091576	0.1820280012714993
helix_30	0.005	41	150	TIK	True	abs_torsion	0.1872466430105172	0.1820279995709158	0.18202800127149918
helix_30	0.005	41	150	TIK	True	curvature	0.015292140987640625	0.03431146957197811	0.034311465221316347
helix_30	0.005	41	150	TIK	True	almost_curvature	0.052382133333012275	0.11621892276505952	0.11621890847343049
helix_30	0.005	41	150	TIK	True	weighted_abs_torsion	0.18724580656371842	0.18202799957091576	0.1820280012714993
helix_30	0.005	42	40	FD	False	abs_torsion	0.178983559853621	0.1820279995709158	0.18304979573217822
helix_30	0.005	42	40	FD	False	curvature	0.030146384280882847	0.03431146957197811	0.031572866407838844
helix_30	0.005	42	40	FD	False	almost_curvature	0.10476471251043631	0.11621892276505952	0.10718758242039733
helix_30	0.005	42	40	FD	False	weighted_abs_torsion	0.17898272601136783	0.18202799957091576	0.1830497957321782
helix_30	0.005	42	40	SG	False	abs_torsion	0.19800659764025857	0.1820279995709158	0.18304979573217822
helix_30	0.005	42	40	SG	False	curvature	0.023264490516669532	0.03431146957197811	0.031572866407838844
helix_30	0.005	42	40	SG	False	almost_curvature	0.10348755260691297	0.11621892276505952	0.10718758242039733
helix_30	0.005	42	40	SG	False	weighted_abs_torsion	0.19800580774626816	0.18202799957091576	0.1830497957321782
helix_30	0.005	42	40	SPEC	False	abs_torsion	0.1830481625759663	0.1820279995709158	0.18304979573217822
helix_30	0.005	42	40	SPEC	False	curvature	0.03157365434432965	0.03431146957197811	0.031572866407838844
helix_30	0.005	42	40	SPEC	False	almost_curvature	0.10718361233736405	0.11621892276505952	0.10718758242039733
helix_30	0.005	42	40	SPEC	False	weighted_abs_torsion	0.1830321525749341	0.18202799957091576	0.1830497957321782
helix_30	0.005	42	40	SG0SPEC	False	abs_torsion	0.18358653347958648	0.1820279995709158	0.18304979573217822
helix_30	0.005	42	40	SG0SPEC	False	curvature	0.030016723329326176	0.03431146957197811	0.031572866407838844
helix_30	0.005	42	40	SG0SPEC	False	almost_curvature	0.10201966493703275	0.11621892276505952	0.10718758242039733
helix_30	0.005	42	40	SG0SPEC	False	weighted_abs_torsion	0.183558428934402	0.18202799957091576	0.1830497957321782
helix_30	0.005	42	40	TIK	False	abs_torsion	0.1837524201064722	0.1820279995709158	0.18304979573217822
helix_30	0.005	42	40	TIK	False	curvature	0.029518906838840352	0.03431146957197811	0.031572866407838844
helix_30	0.005	42	40	TIK	False	almost_curvature	0.10036446024936546	0.11621892276505952	0.10718758242039733
helix_30	0.005	42	40	TIK	False	weighted_abs_torsion	0.18375171714045568	0.18202799957091576	0.1830497957321782
helix_30	0.005	42	100	FD	False	abs_torsion	0.17802894592111718	0.1820279995709158	0.18202828167367863
helix_30	0.005	42	100	FD	False	curvature	0.0327698431977595	0.03431146957197811	0.034310747849967405
helix_30	0.005	42	100	FD	False	almost_curvature	0.11363759103839662	0.11621892276505952	0.1162165519546412
helix_30	0.005	42	100	FD	False	weighted_abs_torsion	0.17799116868465426	0.18202799957091576	0.1820282816736787
helix_30	0.005	42	100	SG	False	abs_torsion	0.196959377192646	0.1820279995709158	0.18202828167367863
helix_30	0.005	42	100	SG	False	curvature	0.025289550042504955	0.03431146957197811	0.034310747849967405
helix_30	0.005	42	100	SG	False	almost_curvature	0.11223613312025438	0.11621892276505952	0.1162165519546412
helix_30	0.005	42	100	SG	False	weighted_abs_torsion	0.1969564248482819	0.18202799957091576	0.1820282816736787
helix_30	0.005	42	100	SPEC	False	abs_torsion	0.18202687217011604	0.1820279995709158	0.18202828167367863
helix_30	0.005	42	100	SPEC	False	curvature	0.03431409291731073	0.03431146957197811	0.034310747849967405
helix_30	0.005	42	100	SPEC	False	almost_curvature	0.1162253471782462	0.11621892276505952	0.1162165519546412
helix_30	0.005	42	100	SPEC	False	weighted_abs_torsion	0.18193976320050562	0.18202799957091576	0.1820282816736787
helix_30	0.005	42	100	SG0SPEC	False	abs_torsion	0.182659945502622	0.1820279995709158	0.18202828167367863
helix_30	0.005	42	100	SG0SPEC	False	curvature	0.03263780481726278	0.03431146957197811	0.034310747849967405
helix_30	0.005	42	100	SG0SPEC	False	almost_curvature	0.11069940449048592	0.11621892276505952	0.1162165519546412
helix_30	0.005	42	100	SG0SPEC	False	weighted_abs_torsion	0.18263938995970727	0.18202799957091576	0.1820282816736787
helix_30	0.005	42	100	TIK	False	abs_torsion	0.1828581967652867	0.1820279995709158	0.18202828167367863
helix_30	0.005	42	100	TIK	False	curvature	0.032101744419141966	0.03431146957197811	0.034310747849967405
helix_30	0.005	42	100	TIK	False	almost_curvature	0.10893075506332744	0.11621892276505952	0.1162165519546412
helix_30	0.005	42	100	TIK	False	weighted_abs_torsion	0.18285629302068682	0.18202799957091576	0.1820282816736787
helix_30	0.005	42	150	FD	False	abs_torsion	0.1780284623676565	0.1820279995709158	0.18202800127149918
helix_30	0.005	42	150	FD	False	curvature	0.03277435922595403	0.03431146957197811	0.034311465221316347
helix_30	0.005	42	150	FD	False	almost_curvature	0.11364455854701715	0.11621892276505952	0.11621890847343049
helix_30	0.005	42	150	FD	False	weighted_abs_torsion	0.17788851635908423	0.18202799957091576	0.1820280012714993
helix_30	0.005	42	150	SG	False	abs_torsion	0.1969591953870555	0.1820279995709158	0.18202800127149918
helix_30	0.005	42	150	SG	False	curvature	0.025290090455449565	0.03431146957197811	0.034311465221316347
helix_30	0.005	42	150	SG	False	almost_curvature	0.11223886617507746	0.11621892276505952	0.11621890847343049
helix_30	0.005	42	150	SG	False	weighted_abs_torsion	0.19695573758855056	0.18202799957091576	0.1820280012714993
helix_30	0.005	42	150	SPEC	False	abs_torsion	0.182023580744273	0.1820279995709158	0.18202800127149918
helix_30	0.005	42	150	SPEC	False	curvature	0.03433717290048773	0.03431146957197811	0.034311465221316347
helix_30	0.005	42	150	SPEC	False	almost_curvature	0.1162436053409611	0.11621892276505952	0.11621890847343049
helix_30	0.005	42	150	SPEC	False	weighted_abs_torsion	0.1813593629877236	0.18202799957091576	0.1820280012714993
helix_30	0.005	42	150	SG0SPEC	False	abs_torsion	0.18265693817461154	0.1820279995709158	0.18202800127149918
helix_30	0.005	42	150	SG0SPEC	False	curvature	0.03263901744051543	0.03431146957197811	0.034311465221316347
helix_30	0.005	42	150	SG0SPEC	False	almost_curvature	0.11070101930870294	0.11621892276505952	0.11621890847343049
helix_30	0.005	42	150	SG0SPEC	False	weighted_abs_torsion	0.1826194096500038	0.18202799957091576	0.1820280012714993
helix_30	0.005	42	150	TIK	False	abs_torsion	0.18285798516936644	0.1820279995709158	0.18202800127149918
helix_30	0.005	42	150	TIK	False	curvature	0.0321024203289229	0.03431146957197811	0.034311465221316347
helix_30	0.005	42	150	TIK	False	almost_curvature	0.10893304241840758	0.11621892276505952	0.11621890847343049
helix_30	0.005	42	150	TIK	False	weighted_abs_torsion	0.18285605057113383	0.18202799957091576	0.1820280012714993
helix_30	0.005	42	150	FD	True	abs_torsion	0.18708483337033005	0.1820279995709158	0.18202800127149918
helix_30	0.005	42	150	FD	True	curvature	0.016168463380718485	0.03431146957197811	0.034311465221316347
helix_30	0.005	42	150	FD	True	almost_curvature	0.05536855508913833	0.11621892276505952	0.11621890847343049
helix_30	0.005	42	150	FD	True	weighted_abs_torsion	0.18708365337714344	0.18202799957091576	0.1820280012714993
helix_30	0.005	42	150	SG	True	abs_torsion	0.18777712447286116	0.1820279995709158	0.18202800127149918
helix_30	0.005	42	150	SG	True	curvature	0.016072824568208622	0.03431146957197811	0.034311465221316347
helix_30	0.005	42	150	SG	True	almost_curvature	0.054565751589029696	0.11621892276505952	0.11621890847343049
helix_30	0.005	42	150	SG	True	weighted_abs_torsion	0.18777601013178954	0.18202799957091576	0.1820280012714993
helix_30	0.005	42	150	SPEC	True	abs_torsion	0.1870964738088288	0.1820279995709158	0.18202800127149918
helix_30	0.005	42	150	SPEC	True	curvature	0.01617049084806778	0.03431146957197811	0.034311465221316347
helix_30	0.005	42	150	SPEC	True	almost_curvature	0.05537210772591859	0.11621892276505952	0.11621890847343049
helix_30	0.005	42	150	SPEC	True	weighted_abs_torsion	0.18709529247320383	0.18202799957091576	0.1820280012714993
helix_30	0.005	42	150	SG0SPEC	True	abs_torsion	0.18717265362794114	0.1820279995709158	0.18202800127149918
helix_30	0.005	42	150	SG0SPEC	True	curvature	0.01572761437872602	0.03431146957197811	0.034311465221316347
helix_30	0.005	42	150	SG0SPEC	True	almost_curvature	0.05386369627398821	0.11621892276505952	0.11621890847343049
helix_30	0.005	42	150	SG0SPEC	True	weighted_abs_torsion	0.18717164433300423	0.18202799957091576	0.1820280012714993
helix_30	0.005	42	150	TIK	True	abs_torsion	0.18724538283796976	0.1820279995709158	0.18202800127149918
helix_30	0.005	42	150	TIK	True	curvature	0.015292592315174325	0.03431146957197811	0.034311465221316347
helix_30	0.005	42	150	TIK	True	almost_curvature	0.052381334585633724	0.11621892276505952	0.11621890847343049
helix_30	0.005	42	150	TIK	True	weighted_abs_torsion	0.18724453826614618	0.18202799957091576	0.1820280012714993
helix_30	0.005	43	40	FD	False	abs_torsion	0.17898631803254142	0.1820279995709158	0.18304979573217822
helix_30	0.005	43	40	FD	False	curvature	0.0301425903427264	0.03431146957197811	0.031572866407838844
helix_30	0.005	43	40	FD	False	almost_curvature	0.10476017577598842	0.11621892276505952	0.10718758242039733
helix_30	0.005	43	40	FD	False	weighted_abs_torsion	0.17898552719736463	0.18202799957091576	0.1830497957321782
helix_30	0.005	43	40	SG	False	abs_torsion	0.19800982086637448	0.1820279995709158	0.18304979573217822
helix_30	0.005	43	40	SG	False	curvature	0.02326149671478864	0.03431146957197811	0.031572866407838844
helix_30	0.005	43	40	SG	False	almost_curvature	0.1034833580649478	0.11621892276505952	0.10718758242039733
helix_30	0.005	43	40	SG	False	weighted_abs_torsion	0.1980090668714972	0.18202799957091576	0.1830497957321782
helix_30	0.005	43	40	SPEC	False	abs_torsion	0.18305111637298507	0.1820279995709158	0.18304979573217822
helix_30	0.005	43	40	SPEC	False	curvature	0.0315697052089025	0.03431146957197811	0.031572866407838844
helix_30	0.005	43	40	SPEC	False	almost_curvature	0.10717895915153361	0.11621892276505952	0.10718758242039733
helix_30	0.005	43	40	SPEC	False	weighted_abs_torsion	0.18303526572404927	0.18202799957091576	0.1830497957321782
helix_30	0.005	43	40	SG0SPEC	False	abs_torsion	0.1835892949033231	0.1820279995709158	0.18304979573217822
helix_30	0.005	43	40	SG0SPEC	False	curvature	0.030012915312002512	0.03431146957197811	0.031572866407838844
helix_30	0.005	43	40	SG0SPEC	False	almost_curvature	0.10201510007234339	0.11621892276505952	0.10718758242039733
helix_30	0.005	43	40	SG0SPEC	False	weighted_abs_torsion	0.18356131613444507	0.18202799957091576	0.1830497957321782
helix_30	0.005	43	40	TIK	False	abs_torsion	0.18375507642322034	0.1820279995709158	0.18304979573217822
helix_30	0.005	43	40	TIK	False	curvature	0.029515135292348567	0.03431146957197811	0.031572866407838844
helix_30	0.005	43	40	TIK	False	almost_curvature	0.10035987953951252	0.11621892276505952	0.10718758242039733
helix_30	0.005	43	40	TIK	False	weighted_abs_torsion	0.1837544156258474	0.18202799957091576	0.1830497957321782
helix_30	0.005	43	100	FD	False	abs_torsion	0.17803258179200313	0.1820279995709158	0.18202828167367863
helix_30	0.005	43	100	FD	False	curvature	0.03276616778969064	0.03431146957197811	0.034310747849967405
helix_30	0.005	43	100	FD	False	almost_curvature	0.11360446338121656	0.11621892276505952	0.1162165519546412
helix_30	0.005	43	100	FD	False	weighted_abs_torsion	0.17799750881254842	0.18202799957091576	0.1820282816736787
helix_30	0.005	43	100	SG	False	abs_torsion	0.1969651024970579	0.1820279995709158	0.18202828167367863
helix_30	0.005	43	100	SG	False	curvature	0.02528640806242484	0.03431146957197811	0.034310747849967405
helix_30	0.005	43	100	SG	False	almost_curvature	0.11222773078890867	0.11621892276505952	0.1162165519546412
helix_30	0.005	43	100	SG	False	weighted_abs_torsion	0.1969618883051636	0.18202799957091576	0.1820282816736787
helix_30	0.005	43	100	SPEC	False	abs_torsion	0.18203028930413012	0.1820279995709158	0.18202828167367863
helix_30	0.005	43	100	SPEC	False	curvature	0.0343102954234152	0.03431146957197811	0.034310747849967405
helix_30	0.005	43	100	SPEC	False	almost_curvature	0.11618346823730734	0.11621892276505952	0.1162165519546412
helix_30	0.005	43	100	SPEC	False	weighted_abs_torsion	0.18195369317725693	0.18202799957091576	0.1820282816736787
helix_30	0.005	43	100	SG0SPEC	False	abs_torsion	0.1826656758940203	0.1820279995709158	0.18202828167367863
helix_30	0.005	43	100	SG0SPEC	False	curvature	0.032633753486266785	0.03431146957197811	0.034310747849967405
helix_30	0.005	43	100	SG0SPEC	False	almost_curvature	0.11070137846088	0.11621892276505952	0.1162165519546412
helix_30	0.005	43	100	SG0SPEC	False	weighted_abs_torsion	0.18264571353149248	0.18202799957091576	0.1820282816736787
helix_30	0.005	43	100	TIK	False	abs_torsion	0.18286181701710677	0.1820279995709158	0.18202828167367863
helix_30	0.005	43	100	TIK	False	curvature	0.0320977922687418	0.03431146957197811	0.034310747849967405
helix_30	0.005	43	100	TIK	False	almost_curvature	0.10892572193236151	0.11621892276505952	0.1162165519546412
helix_30	0.005	43	100	TIK	False	weighted_abs_torsion	0.18285996287350798	0.18202799957091576	0.1820282816736787
helix_30	0.005	43	150	FD	False	abs_torsion	0.17803169400620028	0.1820279995709158	0.18202800127149918
helix_30	0.005	43	150	FD	False	curvature	0.03277052545063165	0.03431146957197811	0.034311465221316347
helix_30	0.005	43	150	FD	False	almost_curvature	0.11359700141737408	0.11621892276505952	0.11621890847343049
helix_30	0.005	43	150	FD	False	weighted_abs_torsion	0.17791923939415155	0.18202799957091576	0.1820280012714993
helix_30	0.005	43	150	SG	False	abs_torsion	0.19696460318026365	0.1820279995709158	0.18202800127149918
helix_30	0.005	43	150	SG	False	curvature	0.025286955449475717	0.03431146957197811	0.034311465221316347
helix_30	0.005	43	150	SG	False	almost_curvature	0.1122287672591823	0.11621892276505952	0.11621890847343049
helix_30	0.005	43	150	SG	False	weighted_abs_torsion	0.19696086988059666	0.18202799957091576	0.1820280012714993
helix_30	0.005	43	150	SPEC	False	abs_torsion	0.18202374558067833	0.1820279995709158	0.18202800127149918
helix_30	0.005	43	150	SPEC	False	curvature	0.03433210652766877	0.03431146957197811	0.034311465221316347
helix_30	0.005	43	150	SPEC	False	almost_curvature	0.11617811796015752	0.11621892276505952	0.11621890847343049
helix_30	0.005	43	150	SPEC	False	weighted_abs_torsion	0.18155093191021468	0.18202799957091576	0.1820280012714993
helix_30	0.005	43	150	SG0SPEC	False	abs_torsion	0.18266495828638551	0.1820279995709158	0.18202800127149918
helix_30	0.005	43	150	SG0SPEC	False	curvature	0.032634980802904175	0.03431146957197811	0.034311465221316347
helix_30	0.005	43	150	SG0SPEC	False	almost_curvature	0.1107023359718078	0.11621892276505952	0.11621890847343049
helix_30	0.005	43	150	SG0SPEC	False	weighted_abs_torsion	0.18263307254008893	0.18202799957091576	0.1820280012714993
helix_30	0.005	43	150	TIK	False	abs_torsion	0.182861602081683	0.1820279995709158	0.18202800127149918
helix_30	0.005	43	150	TIK	False	curvature	0.03209847239832354	0.03431146957197811	0.034311465221316347
helix_30	0.005	43	150	TIK	False	almost_curvature	0.10892778413091397	0.11621892276505952	0.11621890847343049
helix_30	0.005	43	150	TIK	False	weighted_abs_torsion	0.18285972049347649	0.18202799957091576	0.1820280012714993
helix_30	0.005	43	150	FD	True	abs_torsion	0.18708718157469123	0.1820279995709158	0.18202800127149918
helix_30	0.005	43	150	FD	True	curvature	0.016166268318128025	0.03431146957197811	0.034311465221316347
helix_30	0.005	43	150	FD	True	almost_curvature	0.055365712636670804	0.11621892276505952	0.11621890847343049
helix_30	0.005	43	150	FD	True	weighted_abs_torsion	0.18708603329483597	0.18202799957091576	0.1820280012714993
helix_30	0.005	43	150	SG	True	abs_torsion	0.1877794866667104	0.1820279995709158	0.18202800127149918
helix_30	0.005	43	150	SG	True	curvature	0.016070636533854224	0.03431146957197811	0.034311465221316347
helix_30	0.005	43	150	SG	True	almost_curvature	0.05456295460332446	0.11621892276505952	0.11621890847343049
helix_30	0.005	43	150	SG	True	weighted_abs_torsion	0.18777839828357207	0.18202799957091576	0.1820280012714993
helix_30	0.005	43	150	SPEC	True	abs_torsion	0.18709882426393204	0.1820279995709158	0.18202800127149918
helix_30	0.005	43	150	SPEC	True	curvature	0.016168295603773395	0.03431146957197811	0.034311465221316347
helix_30	0.005	43	150	SPEC	True	almost_curvature	0.05536926469082051	0.11621892276505952	0.11621890847343049
helix_30	0.005	43	150	SPEC	True	weighted_abs_torsion	0.18709767457382717	0.18202799957091576	0.1820280012714993
helix_30	0.005	43	150	SG0SPEC	True	abs_torsion	0.18717482731831764	0.1820279995709158	0.18202800127149918
helix_30	0.005	43	150	SG0SPEC	True	curvature	0.015725462665760102	0.03431146957197811	0.034311465221316347
helix_30	0.005	43	150	SG0SPEC	True	almost_curvature	0.05386093595022797	0.11621892276505952	0.11621890847343049
helix_30	0.005	43	150	SG0SPEC	True	weighted_abs_torsion	0.187173845257808	0.18202799957091576	0.1820280012714993
helix_30	0.005	43	150	TIK	True	abs_torsion	0.18724736086512436	0.1820279995709158	0.18202800127149918
helix_30	0.005	43	150	TIK	True	curvature	0.015290482520593934	0.03431146957197811	0.034311465221316347
helix_30	0.005	43	150	TIK	True	almost_curvature	0.05237857642847948	0.11621892276505952	0.11621890847343049
helix_30	0.005	43	150	TIK	True	weighted_abs_torsion	0.18724653843885267	0.18202799957091576	0.1820280012714993
helix_30	0.005	44	40	FD	False	abs_torsion	0.17898578738747242	0.1820279995709158	0.18304979573217822
helix_30	0.005	44	40	FD	False	curvature	0.030143178561045023	0.03431146957197811	0.031572866407838844
helix_30	0.005	44	40	FD	False	almost_curvature	0.10476197207018637	0.11621892276505952	0.10718758242039733
helix_30	0.005	44	40	FD	False	weighted_abs_torsion	0.17898502832899604	0.18202799957091576	0.1830497957321782
helix_30	0.005	44	40	SG	False	abs_torsion	0.19800909976495756	0.1820279995709158	0.18304979573217822
helix_30	0.005	44	40	SG	False	curvature	0.023261979964097075	0.03431146957197811	0.031572866407838844
helix_30	0.005	44	40	SG	False	almost_curvature	0.10348511023932348	0.11621892276505952	0.10718758242039733
helix_30	0.005	44	40	SG	False	weighted_abs_torsion	0.19800839149484237	0.18202799957091576	0.1830497957321782
helix_30	0.005	44	40	SPEC	False	abs_torsion	0.18305054979259705	0.1820279995709158	0.18304979573217822
helix_30	0.005	44	40	SPEC	False	curvature	0.03157031391597905	0.03431146957197811	0.031572866407838844
helix_30	0.005	44	40	SPEC	False	almost_curvature	0.10718079056387145	0.11621892276505952	0.10718758242039733
helix_30	0.005	44	40	SPEC	False	weighted_abs_torsion	0.18303449446237863	0.18202799957091576	0.1830497957321782
helix_30	0.005	44	40	SG0SPEC	False	abs_torsion	0.18358874018509586	0.1820279995709158	0.18304979573217822
helix_30	0.005	44	40	SG0SPEC	False	curvature	0.03001350722945063	0.03431146957197811	0.031572866407838844
helix_30	0.005	44	40	SG0SPEC	False	almost_curvature	0.10201695215564996	0.11621892276505952	0.10718758242039733
helix_30	0.005	44	40	SG0SPEC	False	weighted_abs_torsion	0.183560368266132	0.18202799957091576	0.1830497957321782
helix_30	0.005	44	40	TIK	False	abs_torsion	0.1837545373789298	0.1820279995709158	0.18304979573217822
helix_30	0.005	44	40	TIK	False	curvature	0.0295157230264686	0.03431146957197811	0.031572866407838844
helix_30	0.005	44	40	TIK	False	almost_curvature	0.10036181446549847	0.11621892276505952	0.10718758242039733
helix_30	0.005	44	40	TIK	False	weighted_abs_torsion	0.18375391960307305	0.18202799957091576	0.1830497957321782
helix_30	0.005	44	100	FD	False	abs_torsion	0.17803104353749183	0.1820279995709158	0.18202828167367863
helix_30	0.005	44	100	FD	False	curvature	0.032767040127720734	0.03431146957197811	0.034310747849967405
helix_30	0.005	44	100	FD	False	almost_curvature	0.11363861436733624	0.11621892276505952	0.1162165519546412
helix_30	0.005	44	100	FD	False	weighted_abs_torsion	0.17800324209673724	0.18202799957091576	0.1820282816736787
helix_30	0.005	44	100	SG	False	abs_torsion	0.19696445333179805	0.1820279995709158	0.18202828167367863
helix_30	0.005	44	100	SG	False	curvature	0.02528695308131221	0.03431146957197811	0.034310747849967405
helix_30	0.005	44	100	SG	False	almost_curvature	0.11223401441928052	0.11621892276505952	0.1162165519546412
helix_30	0.005	44	100	SG	False	weighted_abs_torsion	0.19696215482642668	0.18202799957091576	0.1820282816736787
helix_30	0.005	44	100	SPEC	False	abs_torsion	0.1820271837775363	0.1820279995709158	0.18202828167367863
helix_30	0.005	44	100	SPEC	False	curvature	0.0343114072092722	0.03431146957197811	0.034310747849967405
helix_30	0.005	44	100	SPEC	False	almost_curvature	0.1162265779460036	0.11621892276505952	0.1162165519546412
helix_30	0.005	44	100	SPEC	False	weighted_abs_torsion	0.1819662725545714	0.18202799957091576	0.1820282816736787
helix_30	0.005	44	100	SG0SPEC	False	abs_torsion	0.18266580597336857	0.1820279995709158	0.18202828167367863
helix_30	0.005	44	100	SG0SPEC	False	curvature	0.032634457088285884	0.03431146957197811	0.034310747849967405
helix_30	0.005	44	100	SG0SPEC	False	almost_curvature	0.11069489253829928	0.11621892276505952	0.1162165519546412
helix_30	0.005	44	100	SG0SPEC	False	weighted_abs_torsion	0.18264685424990076	0.18202799957091576	0.1820282816736787
helix_30	0.005	44	100	TIK	False	abs_torsion	0.18286114863966257	0.1820279995709158	0.18202828167367863
helix_30	0.005	44	100	TIK	False	curvature	0.03209843765917195	0.03431146957197811	0.034310747849967405
helix_30	0.005	44	100	TIK	False	almost_curvature	0.10892782749212068	0.11621892276505952	0.1162165519546412
helix_30	0.005	44	100	TIK	False	weighted_abs_torsion	0.18285945402773843	0.18202799957091576	0.1820282816736787
helix_30	0.005	44	150	FD	False	abs_torsion	0.1780285643586153	0.1820279995709158	0.18202800127149918
helix_30	0.005	44	150	FD	False	curvature	0.03277165353305895	0.03431146957197811	0.034311465221316347
helix_30	0.005	44	150	FD	False	almost_curvature	0.11365599888100016	0.11621892276505952	0.11621890847343049
helix_30	0.005	44	150	FD	False	weighted_abs_torsion	0.17792907073754635	0.18202799957091576	0.1820280012714993
helix_30	0.005	44	150	SG	False	abs_torsion	0.19696418084588596	0.1820279995709158	0.18202800127149918
helix_30	0.005	44	150	SG	False	curvature	0.025287489127670402	0.03431146957197811	0.034311465221316347
helix_30	0.005	44	150	SG	False	almost_curvature	0.11223766721051498	0.11621892276505952	0.11621890847343049
helix_30	0.005	44	150	SG	False	weighted_abs_torsion	0.19696143207457517	0.18202799957091576	0.1820280012714993
helix_30	0.005	44	150	SPEC	False	abs_torsion	0.1820154442109464	0.1820279995709158	0.18202800127149918
helix_30	0.005	44	150	SPEC	False	curvature	0.034334538325412986	0.03431146957197811	0.034311465221316347
helix_30	0.005	44	150	SPEC	False	almost_curvature	0.11626655618027812	0.11621892276505952	0.11621890847343049
helix_30	0.005	44	150	SPEC	False	weighted_abs_torsion	0.1816016650124403	0.18202799957091576	0.1820280012714993
helix_30	0.005	44	150	SG0SPEC	False	abs_torsion	0.1826654813504466	0.1820279995709158	0.18202800127149918
helix_30	0.005	44	150	SG0SPEC	False	curvature	0.03263563353017578	0.03431146957197811	0.034311465221316347
helix_30	0.005	44	150	SG0SPEC	False	almost_curvature	0.11070065360952602	0.11621892276505952	0.11621890847343049
helix_30	0.005	44	150	SG0SPEC	False	weighted_abs_torsion	0.18263775984268238	0.18202799957091576	0.1820280012714993
helix_30	0.005	44	150	TIK	False	abs_torsion	0.18286089262133437	0.1820279995709158	0.18202800127149918
helix_30	0.005	44	150	TIK	False	curvature	0.03209911850865201	0.03431146957197811	0.034311465221316347
helix_30	0.005	44	150	TIK	False	almost_curvature	0.1089301604526147	0.11621892276505952	0.11621890847343049
helix_30	0.005	44	150	TIK	False	weighted_abs_torsion	0.1828591776924904	0.18202799957091576	0.1820280012714993
helix_30	0.005	44	150	FD	True	abs_torsion	0.18708657229915837	0.1820279995709158	0.18202800127149918
helix_30	0.005	44	150	FD	True	curvature	0.016166655862192666	0.03431146957197811	0.034311465221316347
helix_30	0.005	44	150	FD	True	almost_curvature	0.05536699444659325	0.11621892276505952	0.11621890847343049
helix_30	0.005	44	150	FD	True	weighted_abs_torsion	0.1870854876936697	0.18202799957091576	0.1820280012714993
helix_30	0.005	44	150	SG	True	abs_torsion	0.18777887693874568	0.1820279995709158	0.18202800127149918
helix_30	0.005	44	150	SG	True	curvature	0.016071021464979022	0.03431146957197811	0.034311465221316347
helix_30	0.005	44	150	SG	True	almost_curvature	0.05456422129061877	0.11621892276505952	0.11621890847343049
helix_30	0.005	44	150	SG	True	weighted_abs_torsion	0.18777784401015943	0.18202799957091576	0.1820280012714993
helix_30	0.005	44	150	SPEC	True	abs_torsion	0.18709821506921598	0.1820279995709158	0.18202800127149918
helix_30	0.005	44	150	SPEC	True	curvature	0.01616868320123973	0.03431146957197811	0.034311465221316347
helix_30	0.005	44	150	SPEC	True	almost_curvature	0.05537054687565746	0.11621892276505952	0.11621890847343049
helix_30	0.005	44	150	SPEC	True	weighted_abs_torsion	0.1870971294294468	0.18202799957091576	0.1820280012714993
helix_30	0.005	44	150	SG0SPEC	True	abs_torsion	0.18717421241358415	0.1820279995709158	0.18202800127149918
helix_30	0.005	44	150	SG0SPEC	True	curvature	0.015725840601312928	0.03431146957197811	0.034311465221316347
helix_30	0.005	44	150	SG0SPEC	True	almost_curvature	0.05386220089971854	0.11621892276505952	0.11621890847343049
helix_30	0.005	44	150	SG0SPEC	True	weighted_abs_torsion	0.18717326988577418	0.18202799957091576	0.1820280012714993
helix_30	0.005	44	150	TIK	True	abs_torsion	0.18724678249327492	0.1820279995709158	0.18202800127149918
helix_30	0.005	44	150	TIK	True	curvature	0.015290851861576122	0.03431146957197811	0.034311465221316347
helix_30	0.005	44	150	TIK	True	almost_curvature	0.05237991402462328	0.11621892276505952	0.11621890847343049
helix_30	0.005	44	150	TIK	True	weighted_abs_torsion	0.1872460005770592	0.18202799957091576	0.1820280012714993
helix_30	0.005	45	40	FD	False	abs_torsion	0.17898375756975715	0.1820279995709158	0.18304979573217822
helix_30	0.005	45	40	FD	False	curvature	0.03014784971018949	0.03431146957197811	0.031572866407838844
helix_30	0.005	45	40	FD	False	almost_curvature	0.10476767949769876	0.11621892276505952	0.10718758242039733
helix_30	0.005	45	40	FD	False	weighted_abs_torsion	0.17898303731745757	0.18202799957091576	0.1830497957321782
helix_30	0.005	45	40	SG	False	abs_torsion	0.19800693339859174	0.1820279995709158	0.18304979573217822
helix_30	0.005	45	40	SG	False	curvature	0.023265583798066706	0.03431146957197811	0.031572866407838844
helix_30	0.005	45	40	SG	False	almost_curvature	0.10349042000365538	0.11621892276505952	0.10718758242039733
helix_30	0.005	45	40	SG	False	weighted_abs_torsion	0.19800623803881698	0.18202799957091576	0.1830497957321782
helix_30	0.005	45	40	SPEC	False	abs_torsion	0.18304838731686843	0.1820279995709158	0.18304979573217822
helix_30	0.005	45	40	SPEC	False	curvature	0.03157519357640066	0.03431146957197811	0.031572866407838844
helix_30	0.005	45	40	SPEC	False	almost_curvature	0.10718660875561013	0.11621892276505952	0.10718758242039733
helix_30	0.005	45	40	SPEC	False	weighted_abs_torsion	0.18303265223834553	0.18202799957091576	0.1830497957321782
helix_30	0.005	45	40	SG0SPEC	False	abs_torsion	0.18358678067530723	0.1820279995709158	0.18304979573217822
helix_30	0.005	45	40	SG0SPEC	False	curvature	0.030018167935466467	0.03431146957197811	0.031572866407838844
helix_30	0.005	45	40	SG0SPEC	False	almost_curvature	0.10202259120730466	0.11621892276505952	0.10718758242039733
helix_30	0.005	45	40	SG0SPEC	False	weighted_abs_torsion	0.18355898258646833	0.18202799957091576	0.1830497957321782
helix_30	0.005	45	40	TIK	False	abs_torsion	0.1837526189324434	0.1820279995709158	0.18304979573217822
helix_30	0.005	45	40	TIK	False	curvature	0.02952030684370193	0.03431146957197811	0.031572866407838844
helix_30	0.005	45	40	TIK	False	almost_curvature	0.10036735700699657	0.11621892276505952	0.10718758242039733
helix_30	0.005	45	40	TIK	False	weighted_abs_torsion	0.183752006371867	0.18202799957091576	0.1830497957321782
helix_30	0.005	45	100	FD	False	abs_torsion	0.17802712771591275	0.1820279995709158	0.18202828167367863
helix_30	0.005	45	100	FD	False	curvature	0.032772117954601325	0.03431146957197811	0.034310747849967405
helix_30	0.005	45	100	FD	False	almost_curvature	0.11362896320349937	0.11621892276505952	0.1162165519546412
helix_30	0.005	45	100	FD	False	weighted_abs_torsion	0.17799632963500603	0.18202799957091576	0.1820282816736787
helix_30	0.005	45	100	SG	False	abs_torsion	0.19696105362932065	0.1820279995709158	0.18202828167367863
helix_30	0.005	45	100	SG	False	curvature	0.025290914676533834	0.03431146957197811	0.034310747849967405
helix_30	0.005	45	100	SG	False	almost_curvature	0.11223748064380373	0.11621892276505952	0.1162165519546412
helix_30	0.005	45	100	SG	False	weighted_abs_torsion	0.19695857778918072	0.18202799957091576	0.1820282816736787
helix_30	0.005	45	100	SPEC	False	abs_torsion	0.18202188185457896	0.1820279995709158	0.18202828167367863
helix_30	0.005	45	100	SPEC	False	curvature	0.03431655973982329	0.03431146957197811	0.034310747849967405
helix_30	0.005	45	100	SPEC	False	almost_curvature	0.11621268110289014	0.11621892276505952	0.1162165519546412
helix_30	0.005	45	100	SPEC	False	weighted_abs_torsion	0.18195537197125244	0.18202799957091576	0.1820282816736787
helix_30	0.005	45	100	SG0SPEC	False	abs_torsion	0.18266234697033992	0.1820279995709158	0.18202828167367863
helix_30	0.005	45	100	SG0SPEC	False	curvature	0.03263964900997867	0.03431146957197811	0.034310747849967405
helix_30	0.005	45	100	SG0SPEC	False	almost_curvature	0.11070507408472109	0.11621892276505952	0.1162165519546412
helix_30	0.005	45	100	SG0SPEC	False	weighted_abs_torsion	0.182643857702634	0.18202799957091576	0.1820282816736787
helix_30	0.005	45	100	TIK	False	abs_torsion	0.18285870339221377	0.1820279995709158	0.18202828167367863
helix_30	0.005	45	100	TIK	False	curvature	0.03210345391693451	0.03431146957197811	0.034310747849967405
helix_30	0.005	45	100	TIK	False	almost_curvature	0.10893359257454818	0.11621892276505952	0.1162165519546412
helix_30	0.005	45	100	TIK	False	weighted_abs_torsion	0.18285707603092713	0.18202799957091576	0.1820282816736787
helix_30	0.005	45	150	FD	False	abs_torsion	0.1780224042916611	0.1820279995709158	0.18202800127149918
helix_30	0.005	45	150	FD	False	curvature	0.032776173415305934	0.03431146957197811	0.034311465221316347
helix_30	0.005	45	150	FD	False	almost_curvature	0.11363074806792346	0.11621892276505952	0.11621890847343049
helix_30	0.005	45	150	FD	False	weighted_abs_torsion	0.17791157102585295	0.18202799957091576	0.1820280012714993
helix_30	0.005	45	150	SG	False	abs_torsion	0.19696113040163687	0.1820279995709158	0.18202800127149918
helix_30	0.005	45	150	SG	False	curvature	0.025291467610606695	0.03431146957197811	0.034311465221316347
helix_30	0.005	45	150	SG	False	almost_curvature	0.11223984071201003	0.11621892276505952	0.11621890847343049
helix_30	0.005	45	150	SG	False	weighted_abs_torsion	0.19695813312507032	0.18202799957091576	0.1820280012714993
helix_30	0.005	45	150	SPEC	False	abs_torsion	0.18200364586533238	0.1820279995709158	0.18202800127149918
helix_30	0.005	45	150	SPEC	False	curvature	0.034337444023716655	0.03431146957197811	0.034311465221316347
helix_30	0.005	45	150	SPEC	False	almost_curvature	0.116224933589997	0.11621892276505952	0.11621890847343049
helix_30	0.005	45	150	SPEC	False	weighted_abs_torsion	0.18152620799823138	0.18202799957091576	0.1820280012714993
helix_30	0.005	45	150	SG0SPEC	False	abs_torsion	0.18266338424461426	0.1820279995709158	0.18202800127149918
helix_30	0.005	45	150	SG0SPEC	False	curvature	0.03264091042296586	0.03431146957197811	0.034311465221316347
helix_30	0.005	45	150	SG0SPEC	False	almost_curvature	0.11070758879015415	0.11621892276505952	0.11621890847343049
helix_30	0.005	45	150	SG0SPEC	False	weighted_abs_torsion	0.18263448866707008	0.18202799957091576	0.1820280012714993
helix_30	0.005	45	150	TIK	False	abs_torsion	0.18285840832743674	0.1820279995709158	0.18202800127149918
helix_30	0.005	45	150	TIK	False	curvature	0.032104131610604096	0.03431146957197811	0.034311465221316347
helix_30	0.005	45	150	TIK	False	almost_curvature	0.1089357837763557	0.11621892276505952	0.11621890847343049
helix_30	0.005	45	150	TIK	False	weighted_abs_torsion	0.18285675763585538	0.18202799957091576	0.1820280012714993
helix_30	0.005	45	150	FD	True	abs_torsion	0.1870857397254207	0.1820279995709158	0.18202800127149918
helix_30	0.005	45	150	FD	True	curvature	0.01616928847168201	0.03431146957197811	0.034311465221316347
helix_30	0.005	45	150	FD	True	almost_curvature	0.05537053057575812	0.11621892276505952	0.11621890847343049
helix_30	0.005	45	150	FD	True	weighted_abs_torsion	0.18708469887922266	0.18202799957091576	0.1820280012714993
helix_30	0.005	45	150	SG	True	abs_torsion	0.18777808590662592	0.1820279995709158	0.18202800127149918
helix_30	0.005	45	150	SG	True	curvature	0.016073637782388978	0.03431146957197811	0.034311465221316347
helix_30	0.005	45	150	SG	True	almost_curvature	0.05456772862271433	0.11621892276505952	0.11621890847343049
helix_30	0.005	45	150	SG	True	weighted_abs_torsion	0.1877770999545085	0.18202799957091576	0.1820280012714993
helix_30	0.005	45	150	SPEC	True	abs_torsion	0.18709738138395599	0.1820279995709158	0.18202800127149918
helix_30	0.005	45	150	SPEC	True	curvature	0.016171316168787055	0.03431146957197811	0.034311465221316347
helix_30	0.005	45	150	SPEC	True	almost_curvature	0.055374083111615985	0.11621892276505952	0.11621890847343049
helix_30	0.005	45	150	SPEC	True	weighted_abs_torsion	0.18709633943444873	0.18202799957091576	0.1820280012714993
helix_30	0.005	45	150	SG0SPEC	True	abs_torsion	0.1871735095761273	0.1820279995709158	0.18202800127149918
helix_30	0.005	45	150	SG0SPEC	True	curvature	0.015728398445673992	0.03431146957197811	0.034311465221316347
helix_30	0.005	45	150	SG0SPEC	True	almost_curvature	0.05386565975749532	0.11621892276505952	0.11621890847343049
helix_30	0.005	45	150	SG0SPEC	True	weighted_abs_torsion	0.18717260907091665	0.18202799957091576	0.1820280012714993
helix_30	0.005	45	150	TIK	True	abs_torsion	0.187246136609093	0.1820279995709158	0.18202800127149918
helix_30	0.005	45	150	TIK	True	curvature	0.015293333391886552	0.03431146957197811	0.034311465221316347
helix_30	0.005	45	150	TIK	True	almost_curvature	0.05238325703276577	0.11621892276505952	0.11621890847343049
helix_30	0.005	45	150	TIK	True	weighted_abs_torsion	0.18724537484848178	0.18202799957091576	0.1820280012714993
helix_30	0.005	46	40	FD	False	abs_torsion	0.17898651758206466	0.1820279995709158	0.18304979573217822
helix_30	0.005	46	40	FD	False	curvature	0.030142101926281896	0.03431146957197811	0.031572866407838844
helix_30	0.005	46	40	FD	False	almost_curvature	0.10474905021811784	0.11621892276505952	0.10718758242039733
helix_30	0.005	46	40	FD	False	weighted_abs_torsion	0.17898585011253274	0.18202799957091576	0.1830497957321782
helix_30	0.005	46	40	SG	False	abs_torsion	0.19800986809232857	0.1820279995709158	0.18304979573217822
helix_30	0.005	46	40	SG	False	curvature	0.02326114416162403	0.03431146957197811	0.031572866407838844
helix_30	0.005	46	40	SG	False	almost_curvature	0.10347205989277773	0.11621892276505952	0.10718758242039733
helix_30	0.005	46	40	SG	False	weighted_abs_torsion	0.19800923516368543	0.18202799957091576	0.1830497957321782
helix_30	0.005	46	40	SPEC	False	abs_torsion	0.18305134815644797	0.1820279995709158	0.18304979573217822
helix_30	0.005	46	40	SPEC	False	curvature	0.03156919001916126	0.03431146957197811	0.031572866407838844
helix_30	0.005	46	40	SPEC	False	almost_curvature	0.10716760090583662	0.11621892276505952	0.10718758242039733
helix_30	0.005	46	40	SPEC	False	weighted_abs_torsion	0.1830356737720285	0.18202799957091576	0.1830497957321782
helix_30	0.005	46	40	SG0SPEC	False	abs_torsion	0.18358943768604147	0.1820279995709158	0.18304979573217822
helix_30	0.005	46	40	SG0SPEC	False	curvature	0.030012429014681312	0.03431146957197811	0.031572866407838844
helix_30	0.005	46	40	SG0SPEC	False	almost_curvature	0.10200434836139499	0.11621892276505952	0.10718758242039733
helix_30	0.005	46	40	SG0SPEC	False	weighted_abs_torsion	0.1835617303417265	0.18202799957091576	0.1830497957321782
helix_30	0.005	46	40	TIK	False	abs_torsion	0.18375512993987295	0.1820279995709158	0.18304979573217822
helix_30	0.005	46	40	TIK	False	curvature	0.02951465379158905	0.03431146957197811	0.031572866407838844
helix_30	0.005	46	40	TIK	False	almost_curvature	0.10034943651407849	0.11621892276505952	0.10718758242039733
helix_30	0.005	46	40	TIK	False	weighted_abs_torsion	0.1837545791927332	0.18202799957091576	0.1830497957321782
helix_30	0.005	46	100	FD	False	abs_torsion	0.1780334170463747	0.1820279995709158	0.18202828167367863
helix_30	0.005	46	100	FD	False	curvature	0.03276567315044837	0.03431146957197811	0.034310747849967405
helix_30	0.005	46	100	FD	False	almost_curvature	0.11363065278188189	0.11621892276505952	0.1162165519546412
helix_30	0.005	46	100	FD	False	weighted_abs_torsion	0.17799885386615646	0.18202799957091576	0.1820282816736787
helix_30	0.005	46	100	SG	False	abs_torsion	0.19696658349965568	0.1820279995709158	0.18202828167367863
helix_30	0.005	46	100	SG	False	curvature	0.025286076178420623	0.03431146957197811	0.034310747849967405
helix_30	0.005	46	100	SG	False	almost_curvature	0.11222124133736266	0.11621892276505952	0.1162165519546412
helix_30	0.005	46	100	SG	False	weighted_abs_torsion	0.19696387380006897	0.18202799957091576	0.1820282816736787
helix_30	0.005	46	100	SPEC	False	abs_torsion	0.1820286228006929	0.1820279995709158	0.18202828167367863
helix_30	0.005	46	100	SPEC	False	curvature	0.034309739670249535	0.03431146957197811	0.034310747849967405
helix_30	0.005	46	100	SPEC	False	almost_curvature	0.11621999510092024	0.11621892276505952	0.1162165519546412
helix_30	0.005	46	100	SPEC	False	weighted_abs_torsion	0.1819498534726587	0.18202799957091576	0.1820282816736787
helix_30	0.005	46	100	SG0SPEC	False	abs_torsion	0.18266840665659287	0.1820279995709158	0.18202828167367863
helix_30	0.005	46	100	SG0SPEC	False	curvature	0.032633360811195854	0.03431146957197811	0.034310747849967405
helix_30	0.005	46	100	SG0SPEC	False	almost_curvature	0.11068059083700836	0.11621892276505952	0.1162165519546412
helix_30	0.005	46	100	SG0SPEC	False	weighted_abs_torsion	0.1826487193562696	0.18202799957091576	0.1820282816736787
helix_30	0.005	46	100	TIK	False	abs_torsion	0.1828624268377331	0.1820279995709158	0.18202828167367863
helix_30	0.005	46	100	TIK	False	curvature	0.03209731595179955	0.03431146957197811	0.034310747849967405
helix_30	0.005	46	100	TIK	False	almost_curvature	0.10891468936364482	0.11621892276505952	0.1162165519546412
helix_30	0.005	46	100	TIK	False	weighted_abs_torsion	0.18286076347961916	0.18202799957091576	0.1820282816736787
helix_30	0.005	46	150	FD	False	abs_torsion	0.1780265214037754	0.1820279995709158	0.18202800127149918
helix_30	0.005	46	150	FD	False	curvature	0.03276975841229254	0.03431146957197811	0.034311465221316347
helix_30	0.005	46	150	FD	False	almost_curvature	0.11364165980950415	0.11621892276505952	0.11621890847343049
helix_30	0.005	46	150	FD	False	weighted_abs_torsion	0.177915981568925	0.18202799957091576	0.1820280012714993
helix_30	0.005	46	150	SG	False	abs_torsion	0.19696656209993624	0.1820279995709158	0.18202800127149918
helix_30	0.005	46	150	SG	False	curvature	0.025286617779075142	0.03431146957197811	0.034311465221316347
helix_30	0.005	46	150	SG	False	almost_curvature	0.11222458079377416	0.11621892276505952	0.11621890847343049
helix_30	0.005	46	150	SG	False	weighted_abs_torsion	0.19696351846445154	0.18202799957091576	0.1820280012714993
helix_30	0.005	46	150	SPEC	False	abs_torsion	0.18200748261515787	0.1820279995709158	0.18202800127149918
helix_30	0.005	46	150	SPEC	False	curvature	0.034331432202549424	0.03431146957197811	0.034311465221316347
helix_30	0.005	46	150	SPEC	False	almost_curvature	0.11624427951987948	0.11621892276505952	0.11621890847343049
helix_30	0.005	46	150	SPEC	False	weighted_abs_torsion	0.18150947775255713	0.18202799957091576	0.1820280012714993
helix_30	0.005	46	150	SG0SPEC	False	abs_torsion	0.1826695591670553	0.1820279995709158	0.18202800127149918
helix_30	0.005	46	150	SG0SPEC	False	curvature	0.03263453120128647	0.03431146957197811	0.034311465221316347
helix_30	0.005	46	150	SG0SPEC	False	almost_curvature	0.11068174051785983	0.11621892276505952	0.11621890847343049
helix_30	0.005	46	150	SG0SPEC	False	weighted_abs_torsion	0.18263591446651473	0.18202799957091576	0.1820280012714993
helix_30	0.005	46	150	TIK	False	abs_torsion	0.18286212891614514	0.1820279995709158	0.18202800127149918
helix_30	0.005	46	150	TIK	False	curvature	0.032097993434326025	0.03431146957197811	0.034311465221316347
helix_30	0.005	46	150	TIK	False	almost_curvature	0.10891705590437517	0.11621892276505952	0.11621890847343049
helix_30	0.005	46	150	TIK	False	weighted_abs_torsion	0.1828604379791745	0.18202799957091576	0.1820280012714993
helix_30	0.005	46	150	FD	True	abs_torsion	0.1870873503703412	0.1820279995709158	0.18202800127149918
helix_30	0.005	46	150	FD	True	curvature	0.016166059481915043	0.03431146957197811	0.034311465221316347
helix_30	0.005	46	150	FD	True	almost_curvature	0.05536016225878849	0.11621892276505952	0.11621890847343049
helix_30	0.005	46	150	FD	True	weighted_abs_torsion	0.18708634000597396	0.18202799957091576	0.1820280012714993
helix_30	0.005	46	150	SG	True	abs_torsion	0.1877796343244682	0.1820279995709158	0.18202800127149918
helix_30	0.005	46	150	SG	True	curvature	0.01607042870469371	0.03431146957197811	0.034311465221316347
helix_30	0.005	46	150	SG	True	almost_curvature	0.054557485452477406	0.11621892276505952	0.11621890847343049
helix_30	0.005	46	150	SG	True	weighted_abs_torsion	0.1877786831783448	0.18202799957091576	0.1820280012714993
helix_30	0.005	46	150	SPEC	True	abs_torsion	0.18709899435505828	0.1820279995709158	0.18202800127149918
helix_30	0.005	46	150	SPEC	True	curvature	0.016168086743317354	0.03431146957197811	0.034311465221316347
helix_30	0.005	46	150	SPEC	True	almost_curvature	0.05536371441801092	0.11621892276505952	0.11621890847343049
helix_30	0.005	46	150	SPEC	True	weighted_abs_torsion	0.18709798271628217	0.18202799957091576	0.1820280012714993
helix_30	0.005	46	150	SG0SPEC	True	abs_torsion	0.18717487770087413	0.1820279995709158	0.18202800127149918
helix_30	0.005	46	150	SG0SPEC	True	curvature	0.015725260031677703	0.03431146957197811	0.034311465221316347
helix_30	0.005	46	150	SG0SPEC	True	almost_curvature	0.05385554233308304	0.11621892276505952	0.11621890847343049
helix_30	0.005	46	150	SG0SPEC	True	weighted_abs_torsion	0.18717402329435906	0.18202799957091576	0.1820280012714993
helix_30	0.005	46	150	TIK	True	abs_torsion	0.18724732582398435	0.1820279995709158	0.18202800127149918
helix_30	0.005	46	150	TIK	True	curvature	0.015290283730940232	0.03431146957197811	0.034311465221316347
helix_30	0.005	46	150	TIK	True	almost_curvature	0.05237344476489266	0.11621892276505952	0.11621890847343049
helix_30	0.005	46	150	TIK	True	weighted_abs_torsion	0.18724661917277352	0.18202799957091576	0.1820280012714993
helix_30	0.005	47	40	FD	False	abs_torsion	0.1789840112931036	0.1820279995709158	0.18304979573217822
helix_30	0.005	47	40	FD	False	curvature	0.03014705382209038	0.03431146957197811	0.031572866407838844
helix_30	0.005	47	40	FD	False	almost_curvature	0.10477534632044372	0.11621892276505952	0.10718758242039733
helix_30	0.005	47	40	FD	False	weighted_abs_torsion	0.17898319226974185	0.18202799957091576	0.1830497957321782
helix_30	0.005	47	40	SG	False	abs_torsion	0.19800712989972566	0.1820279995709158	0.18304979573217822
helix_30	0.005	47	40	SG	False	curvature	0.023264987420100837	0.03431146957197811	0.031572866407838844
helix_30	0.005	47	40	SG	False	almost_curvature	0.10349832639385542	0.11621892276505952	0.10718758242039733
helix_30	0.005	47	40	SG	False	weighted_abs_torsion	0.1980063605573897	0.18202799957091576	0.1830497957321782
helix_30	0.005	47	40	SPEC	False	abs_torsion	0.1830486420649906	0.1820279995709158	0.18304979573217822
helix_30	0.005	47	40	SPEC	False	curvature	0.031574356297107295	0.03431146957197811	0.031572866407838844
helix_30	0.005	47	40	SPEC	False	almost_curvature	0.10719443694588976	0.11621892276505952	0.10718758242039733
helix_30	0.005	47	40	SPEC	False	weighted_abs_torsion	0.18303281220938336	0.18202799957091576	0.1830497957321782
helix_30	0.005	47	40	SG0SPEC	False	abs_torsion	0.18358699877250034	0.1820279995709158	0.18304979573217822
helix_30	0.005	47	40	SG0SPEC	False	curvature	0.030017389655962127	0.03431146957197811	0.031572866407838844
helix_30	0.005	47	40	SG0SPEC	False	almost_curvature	0.102030047090377	0.11621892276505952	0.10718758242039733
helix_30	0.005	47	40	SG0SPEC	False	weighted_abs_torsion	0.18355912625040802	0.18202799957091576	0.1830497957321782
helix_30	0.005	47	40	TIK	False	abs_torsion	0.18375283973222065	0.1820279995709158	0.18304979573217822
helix_30	0.005	47	40	TIK	False	curvature	0.029519569806927975	0.03431146957197811	0.031572866407838844
helix_30	0.005	47	40	TIK	False	almost_curvature	0.10037469275699121	0.11621892276505952	0.10718758242039733
helix_30	0.005	47	40	TIK	False	weighted_abs_torsion	0.18375215738448464	0.18202799957091576	0.1830497957321782
helix_30	0.005	47	100	FD	False	abs_torsion	0.17802668124893603	0.1820279995709158	0.18202828167367863
helix_30	0.005	47	100	FD	False	curvature	0.03277034234281919	0.03431146957197811	0.034310747849967405
helix_30	0.005	47	100	FD	False	almost_curvature	0.11363454945350393	0.11621892276505952	0.1162165519546412
helix_30	0.005	47	100	FD	False	weighted_abs_torsion	0.1779945891474743	0.18202799957091576	0.1820282816736787
helix_30	0.005	47	100	SG	False	abs_torsion	0.19696038515641875	0.1820279995709158	0.18202828167367863
helix_30	0.005	47	100	SG	False	curvature	0.02529004156980993	0.03431146957197811	0.034310747849967405
helix_30	0.005	47	100	SG	False	almost_curvature	0.11224421383779346	0.11621892276505952	0.1162165519546412
helix_30	0.005	47	100	SG	False	weighted_abs_torsion	0.19695747178460016	0.18202799957091576	0.1820282816736787
helix_30	0.005	47	100	SPEC	False	abs_torsion	0.18202128588325614	0.1820279995709158	0.18202828167367863
helix_30	0.005	47	100	SPEC	False	curvature	0.034314383806094764	0.03431146957197811	0.034310747849967405
helix_30	0.005	47	100	SPEC	False	almost_curvature	0.11621873758656806	0.11621892276505952	0.1162165519546412
helix_30	0.005	47	100	SPEC	False	weighted_abs_torsion	0.18195176498917956	0.18202799957091576	0.1820282816736787
helix_30	0.005	47	100	SG0SPEC	False	abs_torsion	0.18266296509091054	0.1820279995709158	0.18202828167367863
helix_30	0.005	47	100	SG0SPEC	False	curvature	0.032638439220804456	0.03431146957197811	0.034310747849967405
helix_30	0.005	47	100	SG0SPEC	False	almost_curvature	0.11071240698707893	0.11621892276505952	0.1162165519546412
helix_30	0.005	47	100	SG0SPEC	False	weighted_abs_torsion	0.1826439554351941	0.18202799957091576	0.1820282816736787
helix_30	0.005	47	100	TIK	False	abs_torsion	0.18285892365685533	0.1820279995709158	0.18202828167367863
helix_30	0.005	47	100	TIK	False	curvature	0.03210240558187893	0.03431146957197811	0.034310747849967405
helix_30	0.005	47	100	TIK	False	almost_curvature	0.10894115368060904	0.11621892276505952	0.1162165519546412
helix_30	0.005	47	100	TIK	False	weighted_abs_torsion	0.18285706725895923	0.18202799957091576	0.1820282816736787
helix_30	0.005	47	150	FD	False	abs_torsion	0.1780251561926518	0.1820279995709158	0.18202800127149918
helix_30	0.005	47	150	FD	False	curvature	0.03277440159439005	0.03431146957197811	0.034311465221316347
helix_30	0.005	47	150	FD	False	almost_curvature	0.11364721645722026	0.11621892276505952	0.11621890847343049
helix_30	0.005	47	150	FD	False	weighted_abs_torsion	0.1779285725062956	0.18202799957091576	0.1820280012714993
helix_30	0.005	47	150	SG	False	abs_torsion	0.19695965755822636	0.1820279995709158	0.18202800127149918
helix_30	0.005	47	150	SG	False	curvature	0.025290591739456404	0.03431146957197811	0.034311465221316347
helix_30	0.005	47	150	SG	False	almost_curvature	0.11224599280513317	0.11621892276505952	0.11621890847343049
helix_30	0.005	47	150	SG	False	weighted_abs_torsion	0.19695639714890073	0.18202799957091576	0.1820280012714993
helix_30	0.005	47	150	SPEC	False	abs_torsion	0.18201556935077765	0.1820279995709158	0.18202800127149918
helix_30	0.005	47	150	SPEC	False	curvature	0.03433486095500682	0.03431146957197811	0.034311465221316347
helix_30	0.005	47	150	SPEC	False	almost_curvature	0.11625122466566089	0.11621892276505952	0.11621890847343049
helix_30	0.005	47	150	SPEC	False	weighted_abs_torsion	0.18162894125325402	0.18202799957091576	0.1820280012714993
helix_30	0.005	47	150	SG0SPEC	False	abs_torsion	0.18266123457023586	0.1820279995709158	0.18202800127149918
helix_30	0.005	47	150	SG0SPEC	False	curvature	0.03263966229623202	0.03431146957197811	0.034311465221316347
helix_30	0.005	47	150	SG0SPEC	False	almost_curvature	0.11071822535067656	0.11621892276505952	0.11621890847343049
helix_30	0.005	47	150	SG0SPEC	False	weighted_abs_torsion	0.18263348677165975	0.18202799957091576	0.1820280012714993
helix_30	0.005	47	150	TIK	False	abs_torsion	0.18285866451455438	0.1820279995709158	0.18202800127149918
helix_30	0.005	47	150	TIK	False	curvature	0.03210308164612733	0.03431146957197811	0.034311465221316347
helix_30	0.005	47	150	TIK	False	almost_curvature	0.10894336540565222	0.11621892276505952	0.11621890847343049
helix_30	0.005	47	150	TIK	False	weighted_abs_torsion	0.18285678409516534	0.18202799957091576	0.1820280012714993
helix_30	0.005	47	150	FD	True	abs_torsion	0.18708567826962963	0.1820279995709158	0.18202800127149918
helix_30	0.005	47	150	FD	True	curvature	0.016168783702216964	0.03431146957197811	0.034311465221316347
helix_30	0.005	47	150	FD	True	almost_curvature	0.05537430562247152	0.11621892276505952	0.11621890847343049
helix_30	0.005	47	150	FD	True	weighted_abs_torsion	0.18708453037853137	0.18202799957091576	0.1820280012714993
helix_30	0.005	47	150	SG	True	abs_torsion	0.18777797605664023	0.1820279995709158	0.18202800127149918
helix_30	0.005	47	150	SG	True	curvature	0.016073142731278994	0.03431146957197811	0.034311465221316347
helix_30	0.005	47	150	SG	True	almost_curvature	0.05457145206014263	0.11621892276505952	0.11621890847343049
helix_30	0.005	47	150	SG	True	weighted_abs_torsion	0.18777688968361225	0.18202799957091576	0.1820280012714993
helix_30	0.005	47	150	SPEC	True	abs_torsion	0.18709731910508862	0.1820279995709158	0.18202800127149918
helix_30	0.005	47	150	SPEC	True	curvature	0.016170811214844264	0.03431146957197811	0.034311465221316347
helix_30	0.005	47	150	SPEC	True	almost_curvature	0.05537785823999338	0.11621892276505952	0.11621890847343049
helix_30	0.005	47	150	SPEC	True	weighted_abs_torsion	0.18709616990583022	0.18202799957091576	0.1820280012714993
helix_30	0.005	47	150	SG0SPEC	True	abs_torsion	0.18717343572107775	0.1820279995709158	0.18202800127149918
helix_30	0.005	47	150	SG0SPEC	True	curvature	0.015727925560174796	0.03431146957197811	0.034311465221316347
helix_30	0.005	47	150	SG0SPEC	True	almost_curvature	0.053869352658357995	0.11621892276505952	0.11621890847343049
helix_30	0.005	47	150	SG0SPEC	True	weighted_abs_torsion	0.18717245315661732	0.18202799957091576	0.1820280012714993
helix_30	0.005	47	150	TIK	True	abs_torsion	0.1872460468913014	0.1820279995709158	0.18202800127149918
helix_30	0.005	47	150	TIK	True	curvature	0.01529289905606506	0.03431146957197811	0.034311465221316347
helix_30	0.005	47	150	TIK	True	almost_curvature	0.05238686673976578	0.11621892276505952	0.11621890847343049
helix_30	0.005	47	150	TIK	True	weighted_abs_torsion	0.18724522894365947	0.18202799957091576	0.1820280012714993
helix_30	0.005	48	40	FD	False	abs_torsion	0.1789866611824009	0.1820279995709158	0.18304979573217822
helix_30	0.005	48	40	FD	False	curvature	0.030141889589414307	0.03431146957197811	0.031572866407838844
helix_30	0.005	48	40	FD	False	almost_curvature	0.10476004482642942	0.11621892276505952	0.10718758242039733
helix_30	0.005	48	40	FD	False	weighted_abs_torsion	0.17898586340848152	0.18202799957091576	0.1830497957321782
helix_30	0.005	48	40	SG	False	abs_torsion	0.19801010318784334	0.1820279995709158	0.18304979573217822
helix_30	0.005	48	40	SG	False	curvature	0.02326098127467165	0.03431146957197811	0.031572866407838844
helix_30	0.005	48	40	SG	False	almost_curvature	0.10348327004619405	0.11621892276505952	0.10718758242039733
helix_30	0.005	48	40	SG	False	weighted_abs_torsion	0.19800933485378772	0.18202799957091576	0.1830497957321782
helix_30	0.005	48	40	SPEC	False	abs_torsion	0.1830514646783034	0.1820279995709158	0.18304979573217822
helix_30	0.005	48	40	SPEC	False	curvature	0.03156896724704225	0.03431146957197811	0.031572866407838844
helix_30	0.005	48	40	SPEC	False	almost_curvature	0.10717881270407753	0.11621892276505952	0.10718758242039733
helix_30	0.005	48	40	SPEC	False	weighted_abs_torsion	0.18303574527278363	0.18202799957091576	0.1830497957321782
helix_30	0.005	48	40	SG0SPEC	False	abs_torsion	0.18358961521376554	0.1820279995709158	0.18304979573217822
helix_30	0.005	48	40	SG0SPEC	False	curvature	0.030012218955250098	0.03431146957197811	0.031572866407838844
helix_30	0.005	48	40	SG0SPEC	False	almost_curvature	0.10201502608777324	0.11621892276505952	0.10718758242039733
helix_30	0.005	48	40	SG0SPEC	False	weighted_abs_torsion	0.18356194149963873	0.18202799957091576	0.1830497957321782
helix_30	0.005	48	40	TIK	False	abs_torsion	0.18375538006753597	0.1820279995709158	0.18304979573217822
helix_30	0.005	48	40	TIK	False	curvature	0.029514457643995528	0.03431146957197811	0.031572866407838844
helix_30	0.005	48	40	TIK	False	almost_curvature	0.1003598882697335	0.11621892276505952	0.10718758242039733
helix_30	0.005	48	40	TIK	False	weighted_abs_torsion	0.1837547107853346	0.18202799957091576	0.1830497957321782
helix_30	0.005	48	100	FD	False	abs_torsion	0.1780349424076111	0.1820279995709158	0.18202828167367863
helix_30	0.005	48	100	FD	False	curvature	0.03276556395372326	0.03431146957197811	0.034310747849967405
helix_30	0.005	48	100	FD	False	almost_curvature	0.11362787122562568	0.11621892276505952	0.1162165519546412
helix_30	0.005	48	100	FD	False	weighted_abs_torsion	0.17799875152785122	0.18202799957091576	0.1820282816736787
helix_30	0.005	48	100	SG	False	abs_torsion	0.1969655797062383	0.1820279995709158	0.18202828167367863
helix_30	0.005	48	100	SG	False	curvature	0.025285874540172313	0.03431146957197811	0.034310747849967405
helix_30	0.005	48	100	SG	False	almost_curvature	0.11223148842182142	0.11621892276505952	0.1162165519546412
helix_30	0.005	48	100	SG	False	weighted_abs_torsion	0.19696236178650217	0.18202799957091576	0.1820282816736787
helix_30	0.005	48	100	SPEC	False	abs_torsion	0.18203404233881884	0.1820279995709158	0.18202828167367863
helix_30	0.005	48	100	SPEC	False	curvature	0.034309719664636903	0.03431146957197811	0.034310747849967405
helix_30	0.005	48	100	SPEC	False	almost_curvature	0.11621344131221835	0.11621892276505952	0.1162165519546412
helix_30	0.005	48	100	SPEC	False	weighted_abs_torsion	0.1819558404399847	0.18202799957091576	0.1820282816736787
helix_30	0.005	48	100	SG0SPEC	False	abs_torsion	0.1826652626148136	0.1820279995709158	0.18202828167367863
helix_30	0.005	48	100	SG0SPEC	False	curvature	0.032633071457674745	0.03431146957197811	0.034310747849967405
helix_30	0.005	48	100	SG0SPEC	False	almost_curvature	0.11069620190719101	0.11621892276505952	0.1162165519546412
helix_30	0.005	48	100	SG0SPEC	False	weighted_abs_torsion	0.18264519171857085	0.18202799957091576	0.1820282816736787
helix_30	0.005	48	100	TIK	False	abs_torsion	0.18286218423327363	0.1820279995709158	0.18202828167367863
helix_30	0.005	48	100	TIK	False	curvature	0.032097068118160814	0.03431146957197811	0.034310747849967405
helix_30	0.005	48	100	TIK	False	almost_curvature	0.10892604004133767	0.11621892276505952	0.1162165519546412
helix_30	0.005	48	100	TIK	False	weighted_abs_torsion	0.1828602050498888	0.18202799957091576	0.1820282816736787
helix_30	0.005	48	150	FD	False	abs_torsion	0.1780360725169068	0.1820279995709158	0.18202800127149918
helix_30	0.005	48	150	FD	False	curvature	0.03277020459253006	0.03431146957197811	0.034311465221316347
helix_30	0.005	48	150	FD	False	almost_curvature	0.11363509608041476	0.11621892276505952	0.11621890847343049
helix_30	0.005	48	150	FD	False	weighted_abs_torsion	0.17790949846629098	0.18202799957091576	0.1820280012714993
helix_30	0.005	48	150	SG	False	abs_torsion	0.1969650765289724	0.1820279995709158	0.18202800127149918
helix_30	0.005	48	150	SG	False	curvature	0.025286413976237154	0.03431146957197811	0.034311465221316347
helix_30	0.005	48	150	SG	False	almost_curvature	0.11223400693715986	0.11621892276505952	0.11621890847343049
helix_30	0.005	48	150	SG	False	weighted_abs_torsion	0.19696146835531006	0.18202799957091576	0.1820280012714993
helix_30	0.005	48	150	SPEC	False	abs_torsion	0.1820387142687877	0.1820279995709158	0.18202800127149918
helix_30	0.005	48	150	SPEC	False	curvature	0.03433253633813682	0.03431146957197811	0.034311465221316347
helix_30	0.005	48	150	SPEC	False	almost_curvature	0.1162351935755738	0.11621892276505952	0.11621890847343049
helix_30	0.005	48	150	SPEC	False	weighted_abs_torsion	0.1814120949826703	0.18202799957091576	0.1820280012714993
helix_30	0.005	48	150	SG0SPEC	False	abs_torsion	0.18266561053639618	0.1820279995709158	0.18202800127149918
helix_30	0.005	48	150	SG0SPEC	False	curvature	0.032634308789352445	0.03431146957197811	0.034311465221316347
helix_30	0.005	48	150	SG0SPEC	False	almost_curvature	0.110698742791077	0.11621892276505952	0.11621890847343049
helix_30	0.005	48	150	SG0SPEC	False	weighted_abs_torsion	0.18263287647986395	0.18202799957091576	0.1820280012714993
helix_30	0.005	48	150	TIK	False	abs_torsion	0.1828619863974684	0.1820279995709158	0.18202800127149918
helix_30	0.005	48	150	TIK	False	curvature	0.03209775002932169	0.03431146957197811	0.034311465221316347
helix_30	0.005	48	150	TIK	False	almost_curvature	0.10892828880844854	0.11621892276505952	0.11621890847343049
helix_30	0.005	48	150	TIK	False	weighted_abs_torsion	0.18285997857738392	0.18202799957091576	0.1820280012714993
helix_30	0.005	48	150	FD	True	abs_torsion	0.1870873446701881	0.1820279995709158	0.18202800127149918
helix_30	0.005	48	150	FD	True	curvature	0.016165922708357212	0.03431146957197811	0.034311465221316347
helix_30	0.005	48	150	FD	True	almost_curvature	0.05536602112687019	0.11621892276505952	0.11621890847343049
helix_30	0.005	48	150	FD	True	weighted_abs_torsion	0.18708612977327976	0.18202799957091576	0.1820280012714993
helix_30	0.005	48	150	SG	True	abs_torsion	0.18777964541369885	0.1820279995709158	0.18202800127149918
helix_30	0.005	48	150	SG	True	curvature	0.016070292323271902	0.03431146957197811	0.034311465221316347
helix_30	0.005	48	150	SG	True	almost_curvature	0.054563243926505904	0.11621892276505952	0.11621890847343049
helix_30	0.005	48	150	SG	True	weighted_abs_torsion	0.18777850085566855	0.18202799957091576	0.1820280012714993
helix_30	0.005	48	150	SPEC	True	abs_torsion	0.18709898754825144	0.1820279995709158	0.18202800127149918
helix_30	0.005	48	150	SPEC	True	curvature	0.016167949956964703	0.03431146957197811	0.034311465221316347
helix_30	0.005	48	150	SPEC	True	almost_curvature	0.05536957350812356	0.11621892276505952	0.11621890847343049
helix_30	0.005	48	150	SPEC	True	weighted_abs_torsion	0.18709777109614995	0.18202799957091576	0.1820280012714993
helix_30	0.005	48	150	SG0SPEC	True	abs_torsion	0.1871749871363623	0.1820279995709158	0.18202800127149918
helix_30	0.005	48	150	SG0SPEC	True	curvature	0.015725126921809933	0.03431146957197811	0.034311465221316347
helix_30	0.005	48	150	SG0SPEC	True	almost_curvature	0.05386122317459551	0.11621892276505952	0.11621890847343049
helix_30	0.005	48	150	SG0SPEC	True	weighted_abs_torsion	0.18717396010493365	0.18202799957091576	0.1820280012714993
helix_30	0.005	48	150	TIK	True	abs_torsion	0.18724753475612238	0.1820279995709158	0.18202800127149918
helix_30	0.005	48	150	TIK	True	curvature	0.015290158185435323	0.03431146957197811	0.034311465221316347
helix_30	0.005	48	150	TIK	True	almost_curvature	0.052378902678011076	0.11621892276505952	0.11621890847343049
helix_30	0.005	48	150	TIK	True	weighted_abs_torsion	0.18724668098293307	0.18202799957091576	0.1820280012714993
helix_30	0.005	49	40	FD	False	abs_torsion	0.17898360558849255	0.1820279995709158	0.18304979573217822
helix_30	0.005	49	40	FD	False	curvature	0.030148733845392794	0.03431146957197811	0.031572866407838844
helix_30	0.005	49	40	FD	False	almost_curvature	0.10477791865959367	0.11621892276505952	0.10718758242039733
helix_30	0.005	49	40	FD	False	weighted_abs_torsion	0.17898276746176536	0.18202799957091576	0.1830497957321782
helix_30	0.005	49	40	SG	False	abs_torsion	0.19800675461704234	0.1820279995709158	0.18304979573217822
helix_30	0.005	49	40	SG	False	curvature	0.023266251708576612	0.03431146957197811	0.031572866407838844
helix_30	0.005	49	40	SG	False	almost_curvature	0.10350076511256666	0.11621892276505952	0.10718758242039733
helix_30	0.005	49	40	SG	False	weighted_abs_torsion	0.19800596812990695	0.18202799957091576	0.1830497957321782
helix_30	0.005	49	40	SPEC	False	abs_torsion	0.18304824820217472	0.1820279995709158	0.18304979573217822
helix_30	0.005	49	40	SPEC	False	curvature	0.03157612076408979	0.03431146957197811	0.031572866407838844
helix_30	0.005	49	40	SPEC	False	almost_curvature	0.10719703516563835	0.11621892276505952	0.10718758242039733
helix_30	0.005	49	40	SPEC	False	weighted_abs_torsion	0.18303235065443874	0.18202799957091576	0.1830497957321782
helix_30	0.005	49	40	SG0SPEC	False	abs_torsion	0.18358659997241586	0.1820279995709158	0.18304979573217822
helix_30	0.005	49	40	SG0SPEC	False	curvature	0.03001905066664597	0.03431146957197811	0.031572866407838844
helix_30	0.005	49	40	SG0SPEC	False	almost_curvature	0.1020325175642447	0.11621892276505952	0.10718758242039733
helix_30	0.005	49	40	SG0SPEC	False	weighted_abs_torsion	0.18355864630965524	0.18202799957091576	0.1830497957321782
helix_30	0.005	49	40	TIK	False	abs_torsion	0.1837524274453662	0.1820279995709158	0.18304979573217822
helix_30	0.005	49	40	TIK	False	curvature	0.029521170898529393	0.03431146957197811	0.031572866407838844
helix_30	0.005	49	40	TIK	False	almost_curvature	0.10037707110360072	0.11621892276505952	0.10718758242039733
helix_30	0.005	49	40	TIK	False	weighted_abs_torsion	0.18375174354894627	0.18202799957091576	0.1830497957321782
helix_30	0.005	49	100	FD	False	abs_torsion	0.1780293550892702	0.1820279995709158	0.18202828167367863
helix_30	0.005	49	100	FD	False	curvature	0.03277298830315943	0.03431146957197811	0.034310747849967405
helix_30	0.005	49	100	FD	False	almost_curvature	0.11363751720864997	0.11621892276505952	0.1162165519546412
helix_30	0.005	49	100	FD	False	weighted_abs_torsion	0.17799495851407032	0.18202799957091576	0.1820282816736787
helix_30	0.005	49	100	SG	False	abs_torsion	0.19696257302042403	0.1820279995709158	0.18202828167367863
helix_30	0.005	49	100	SG	False	curvature	0.025291584117518518	0.03431146957197811	0.034310747849967405
helix_30	0.005	49	100	SG	False	almost_curvature	0.11224756401032034	0.11621892276505952	0.1162165519546412
helix_30	0.005	49	100	SG	False	weighted_abs_torsion	0.19695944298469334	0.18202799957091576	0.1820282816736787
helix_30	0.005	49	100	SPEC	False	abs_torsion	0.18202443878818292	0.1820279995709158	0.18202828167367863
helix_30	0.005	49	100	SPEC	False	curvature	0.0343175306701789	0.03431146957197811	0.034310747849967405
helix_30	0.005	49	100	SPEC	False	almost_curvature	0.1162213799020658	0.11621892276505952	0.1162165519546412
helix_30	0.005	49	100	SPEC	False	weighted_abs_torsion	0.18195116564231897	0.18202799957091576	0.1820282816736787
helix_30	0.005	49	100	SG0SPEC	False	abs_torsion	0.18266444234400592	0.1820279995709158	0.18202828167367863
helix_30	0.005	49	100	SG0SPEC	False	curvature	0.032640477509070454	0.03431146957197811	0.034310747849967405
helix_30	0.005	49	100	SG0SPEC	False	almost_curvature	0.11071570862134433	0.11621892276505952	0.1162165519546412
helix_30	0.005	49	100	SG0SPEC	False	weighted_abs_torsion	0.1826450798634491	0.18202799957091576	0.1820282816736787
helix_30	0.005	49	100	TIK	False	abs_torsion	0.1828591609693484	0.1820279995709158	0.18202828167367863
helix_30	0.005	49	100	TIK	False	curvature	0.032104358517252664	0.03431146957197811	0.034310747849967405
helix_30	0.005	49	100	TIK	False	almost_curvature	0.108944155469409	0.11621892276505952	0.1162165519546412
helix_30	0.005	49	100	TIK	False	weighted_abs_torsion	0.18285714569183759	0.18202799957091576	0.1820282816736787
helix_30	0.005	49	150	FD	False	abs_torsion	0.17802352891011924	0.1820279995709158	0.18202800127149918
helix_30	0.005	49	150	FD	False	curvature	0.03277726176345952	0.03431146957197811	0.034311465221316347
helix_30	0.005	49	150	FD	False	almost_curvature	0.1136407789494933	0.11621892276505952	0.11621890847343049
helix_30	0.005	49	150	FD	False	weighted_abs_torsion	0.17791114278907688	0.18202799957091576	0.1820280012714993
helix_30	0.005	49	150	SG	False	abs_torsion	0.19696275338737024	0.1820279995709158	0.18202800127149918
helix_30	0.005	49	150	SG	False	curvature	0.025292114415091146	0.03431146957197811	0.034311465221316347
helix_30	0.005	49	150	SG	False	almost_curvature	0.11224988067140433	0.11621892276505952	0.11621890847343049
helix_30	0.005	49	150	SG	False	weighted_abs_torsion	0.19695913049781905	0.18202799957091576	0.1820280012714993
helix_30	0.005	49	150	SPEC	False	abs_torsion	0.1820004421496286	0.1820279995709158	0.18202800127149918
helix_30	0.005	49	150	SPEC	False	curvature	0.03433899504301767	0.03431146957197811	0.034311465221316347
helix_30	0.005	49	150	SPEC	False	almost_curvature	0.11623648275415818	0.11621892276505952	0.11621890847343049
helix_30	0.005	49	150	SPEC	False	weighted_abs_torsion	0.18150323536527121	0.18202799957091576	0.1820280012714993
helix_30	0.005	49	150	SG0SPEC	False	abs_torsion	0.1826643532779852	0.1820279995709158	0.18202800127149918
helix_30	0.005	49	150	SG0SPEC	False	curvature	0.03264158504964449	0.03431146957197811	0.034311465221316347
helix_30	0.005	49	150	SG0SPEC	False	almost_curvature	0.110719200740962	0.11621892276505952	0.11621890847343049
helix_30	0.005	49	150	SG0SPEC	False	weighted_abs_torsion	0.18263107255646116	0.18202799957091576	0.1820280012714993
helix_30	0.005	49	150	TIK	False	abs_torsion	0.18285886546903474	0.1820279995709158	0.18202800127149918
helix_30	0.005	49	150	TIK	False	curvature	0.03210503817803822	0.03431146957197811	0.034311465221316347
helix_30	0.005	49	150	TIK	False	almost_curvature	0.1089463371133054	0.11621892276505952	0.11621890847343049
helix_30	0.005	49	150	TIK	False	weighted_abs_torsion	0.18285682347697618	0.18202799957091576	0.1820280012714993
helix_30	0.005	49	150	FD	True	abs_torsion	0.18708603831061277	0.1820279995709158	0.18202800127149918
helix_30	0.005	49	150	FD	True	curvature	0.016169752349505528	0.03431146957197811	0.034311465221316347
helix_30	0.005	49	150	FD	True	almost_curvature	0.05537608202994628	0.11621892276505952	0.11621890847343049
helix_30	0.005	49	150	FD	True	weighted_abs_torsion	0.18708480189573007	0.18202799957091576	0.1820280012714993
helix_30	0.005	49	150	SG	True	abs_torsion	0.1877783475198496	0.1820279995709158	0.18202800127149918
helix_30	0.005	49	150	SG	True	curvature	0.016074100362279055	0.03431146957197811	0.034311465221316347
helix_30	0.005	49	150	SG	True	almost_curvature	0.05457319680398591	0.11621892276505952	0.11621890847343049
helix_30	0.005	49	150	SG	True	weighted_abs_torsion	0.18777717659352075	0.18202799957091576	0.1820280012714993
helix_30	0.005	49	150	SPEC	True	abs_torsion	0.18709768190735082	0.1820279995709158	0.18202800127149918
helix_30	0.005	49	150	SPEC	True	curvature	0.016171780085529584	0.03431146957197811	0.034311465221316347
helix_30	0.005	49	150	SPEC	True	almost_curvature	0.05537963480883322	0.11621892276505952	0.11621890847343049
helix_30	0.005	49	150	SPEC	True	weighted_abs_torsion	0.1870964440616793	0.18202799957091576	0.1820280012714993
helix_30	0.005	49	150	SG0SPEC	True	abs_torsion	0.18717361258076642	0.1820279995709158	0.18202800127149918
helix_30	0.005	49	150	SG0SPEC	True	curvature	0.015728851801621348	0.03431146957197811	0.034311465221316347
helix_30	0.005	49	150	SG0SPEC	True	almost_curvature	0.05387106488298454	0.11621892276505952	0.11621890847343049
helix_30	0.005	49	150	SG0SPEC	True	weighted_abs_torsion	0.18717255758999934	0.18202799957091576	0.1820280012714993
helix_30	0.005	49	150	TIK	True	abs_torsion	0.187246095866134	0.1820279995709158	0.18202800127149918
helix_30	0.005	49	150	TIK	True	curvature	0.015293774882003263	0.03431146957197811	0.034311465221316347
helix_30	0.005	49	150	TIK	True	almost_curvature	0.0523884744299824	0.11621892276505952	0.11621890847343049
helix_30	0.005	49	150	TIK	True	weighted_abs_torsion	0.18724523022014763	0.18202799957091576	0.1820280012714993
helix_30	0.005	50	40	FD	False	abs_torsion	0.1789850623580451	0.1820279995709158	0.18304979573217822
helix_30	0.005	50	40	FD	False	curvature	0.03014297189012932	0.03431146957197811	0.031572866407838844
helix_30	0.005	50	40	FD	False	almost_curvature	0.10476692343379315	0.11621892276505952	0.10718758242039733
helix_30	0.005	50	40	FD	False	weighted_abs_torsion	0.17898433228361052	0.18202799957091576	0.1830497957321782
helix_30	0.005	50	40	SG	False	abs_torsion	0.19800830838050387	0.1820279995709158	0.18304979573217822
helix_30	0.005	50	40	SG	False	curvature	0.023261845322972576	0.03431146957197811	0.031572866407838844
helix_30	0.005	50	40	SG	False	almost_curvature	0.1034901778512982	0.11621892276505952	0.10718758242039733
helix_30	0.005	50	40	SG	False	weighted_abs_torsion	0.1980076248208845	0.18202799957091576	0.1830497957321782
helix_30	0.005	50	40	SPEC	False	abs_torsion	0.18304975410327148	0.1820279995709158	0.18304979573217822
helix_30	0.005	50	40	SPEC	False	curvature	0.031570092375066715	0.03431146957197811	0.031572866407838844
helix_30	0.005	50	40	SPEC	False	almost_curvature	0.1071858256763648	0.11621892276505952	0.10718758242039733
helix_30	0.005	50	40	SPEC	False	weighted_abs_torsion	0.1830337180148058	0.18202799957091576	0.1830497957321782
helix_30	0.005	50	40	SG0SPEC	False	abs_torsion	0.1835880069705628	0.1820279995709158	0.18304979573217822
helix_30	0.005	50	40	SG0SPEC	False	curvature	0.030013313029901532	0.03431146957197811	0.031572866407838844
helix_30	0.005	50	40	SG0SPEC	False	almost_curvature	0.10202175892968879	0.11621892276505952	0.10718758242039733
helix_30	0.005	50	40	SG0SPEC	False	weighted_abs_torsion	0.1835597288338863	0.18202799957091576	0.1830497957321782
helix_30	0.005	50	40	TIK	False	abs_torsion	0.18375390326933563	0.1820279995709158	0.18304979573217822
helix_30	0.005	50	40	TIK	False	curvature	0.02951554874540823	0.03431146957197811	0.031572866407838844
helix_30	0.005	50	40	TIK	False	almost_curvature	0.1003664880246075	0.11621892276505952	0.10718758242039733
helix_30	0.005	50	40	TIK	False	weighted_abs_torsion	0.1837533139894227	0.18202799957091576	0.1830497957321782
helix_30	0.005	50	100	FD	False	abs_torsion	0.17803302225251197	0.1820279995709158	0.18202828167367863
helix_30	0.005	50	100	FD	False	curvature	0.03276636058912926	0.03431146957197811	0.034310747849967405
helix_30	0.005	50	100	FD	False	almost_curvature	0.1136258477213716	0.11621892276505952	0.1162165519546412
helix_30	0.005	50	100	FD	False	weighted_abs_torsion	0.17799766746112697	0.18202799957091576	0.1820282816736787
helix_30	0.005	50	100	SG	False	abs_torsion	0.19696307802246024	0.1820279995709158	0.18202828167367863
helix_30	0.005	50	100	SG	False	curvature	0.025286717388672154	0.03431146957197811	0.034310747849967405
helix_30	0.005	50	100	SG	False	almost_curvature	0.11223709524413297	0.11621892276505952	0.1162165519546412
helix_30	0.005	50	100	SG	False	weighted_abs_torsion	0.19695973638078046	0.18202799957091576	0.1820282816736787
helix_30	0.005	50	100	SPEC	False	abs_torsion	0.18203128464185692	0.1820279995709158	0.18202828167367863
helix_30	0.005	50	100	SPEC	False	curvature	0.034310490202520035	0.03431146957197811	0.034310747849967405
helix_30	0.005	50	100	SPEC	False	almost_curvature	0.11620879838184792	0.11621892276505952	0.1162165519546412
helix_30	0.005	50	100	SPEC	False	weighted_abs_torsion	0.1819570070447089	0.18202799957091576	0.1820282816736787
helix_30	0.005	50	100	SG0SPEC	False	abs_torsion	0.18266333805220786	0.1820279995709158	0.18202828167367863
helix_30	0.005	50	100	SG0SPEC	False	curvature	0.03263417385419753	0.03431146957197811	0.034310747849967405
helix_30	0.005	50	100	SG0SPEC	False	almost_curvature	0.11070499806702629	0.11621892276505952	0.1162165519546412
helix_30	0.005	50	100	SG0SPEC	False	weighted_abs_torsion	0.182643027132484	0.18202799957091576	0.1820282816736787
helix_30	0.005	50	100	TIK	False	abs_torsion	0.18286006507753622	0.1820279995709158	0.18202828167367863
helix_30	0.005	50	100	TIK	False	curvature	0.03209812438883061	0.03431146957197811	0.034310747849967405
helix_30	0.005	50	100	TIK	False	almost_curvature	0.10893276687664834	0.11621892276505952	0.1162165519546412
helix_30	0.005	50	100	TIK	False	weighted_abs_torsion	0.18285809776461823	0.18202799957091576	0.1820282816736787
helix_30	0.005	50	150	FD	False	abs_torsion	0.1780325568328297	0.1820279995709158	0.18202800127149918
helix_30	0.005	50	150	FD	False	curvature	0.032770575452499486	0.03431146957197811	0.034311465221316347
helix_30	0.005	50	150	FD	False	almost_curvature	0.11363492480220108	0.11621892276505952	0.11621890847343049
helix_30	0.005	50	150	FD	False	weighted_abs_torsion	0.17791513586267518	0.18202799957091576	0.1820280012714993
helix_30	0.005	50	150	SG	False	abs_torsion	0.19696268596925823	0.1820279995709158	0.18202800127149918
helix_30	0.005	50	150	SG	False	curvature	0.02528727370860129	0.03431146957197811	0.034311465221316347
helix_30	0.005	50	150	SG	False	almost_curvature	0.11223879201055419	0.11621892276505952	0.11621890847343049
helix_30	0.005	50	150	SG	False	weighted_abs_torsion	0.1969588389355926	0.18202799957091576	0.1820280012714993
helix_30	0.005	50	150	SPEC	False	abs_torsion	0.18202632165847227	0.1820279995709158	0.18202800127149918
helix_30	0.005	50	150	SPEC	False	curvature	0.03433255708022321	0.03431146957197811	0.034311465221316347
helix_30	0.005	50	150	SPEC	False	almost_curvature	0.11623544727894518	0.11621892276505952	0.11621890847343049
helix_30	0.005	50	150	SPEC	False	weighted_abs_torsion	0.18147521038764175	0.18202799957091576	0.1820280012714993
helix_30	0.005	50	150	SG0SPEC	False	abs_torsion	0.182662402797126	0.1820279995709158	0.18202800127149918
helix_30	0.005	50	150	SG0SPEC	False	curvature	0.0326354666468323	0.03431146957197811	0.034311465221316347
helix_30	0.005	50	150	SG0SPEC	False	almost_curvature	0.1107092821324849	0.11621892276505952	0.11621890847343049
helix_30	0.005	50	150	SG0SPEC	False	weighted_abs_torsion	0.18263047676658176	0.18202799957091576	0.1820280012714993
helix_30	0.005	50	150	TIK	False	abs_torsion	0.1828598505402415	0.1820279995709158	0.18202800127149918
helix_30	0.005	50	150	TIK	False	curvature	0.032098800487359386	0.03431146957197811	0.034311465221316347
helix_30	0.005	50	150	TIK	False	almost_curvature	0.10893495393423501	0.11621892276505952	0.11621890847343049
helix_30	0.005	50	150	TIK	False	weighted_abs_torsion	0.18285785661809592	0.18202799957091576	0.1820280012714993
helix_30	0.005	50	150	FD	True	abs_torsion	0.18708565971256053	0.1820279995709158	0.18202800127149918
helix_30	0.005	50	150	FD	True	curvature	0.01616653545401291	0.03431146957197811	0.034311465221316347
helix_30	0.005	50	150	FD	True	almost_curvature	0.05536982095044396	0.11621892276505952	0.11621890847343049
helix_30	0.005	50	150	FD	True	weighted_abs_torsion	0.1870845047749712	0.18202799957091576	0.1820280012714993
helix_30	0.005	50	150	SG	True	abs_torsion	0.18777793655019484	0.1820279995709158	0.18202800127149918
helix_30	0.005	50	150	SG	True	curvature	0.016070905068182397	0.03431146957197811	0.034311465221316347
helix_30	0.005	50	150	SG	True	almost_curvature	0.05456701737175101	0.11621892276505952	0.11621890847343049
helix_30	0.005	50	150	SG	True	weighted_abs_torsion	0.18777685211330686	0.18202799957091576	0.1820280012714993
helix_30	0.005	50	150	SPEC	True	abs_torsion	0.18709730185002216	0.1820279995709158	0.18202800127149918
helix_30	0.005	50	150	SPEC	True	curvature	0.01616856271661797	0.03431146957197811	0.034311465221316347
helix_30	0.005	50	150	SPEC	True	almost_curvature	0.05537337327104355	0.11621892276505952	0.11621890847343049
helix_30	0.005	50	150	SPEC	True	weighted_abs_torsion	0.18709614533914407	0.18202799957091576	0.1820280012714993
helix_30	0.005	50	150	SG0SPEC	True	abs_torsion	0.18717336186529024	0.1820279995709158	0.18202800127149918
helix_30	0.005	50	150	SG0SPEC	True	curvature	0.015725733670129298	0.03431146957197811	0.034311465221316347
helix_30	0.005	50	150	SG0SPEC	True	almost_curvature	0.05386496908307074	0.11621892276505952	0.11621890847343049
helix_30	0.005	50	150	SG0SPEC	True	weighted_abs_torsion	0.18717240066971264	0.18202799957091576	0.1820280012714993
helix_30	0.005	50	150	TIK	True	abs_torsion	0.1872460926759814	0.1820279995709158	0.18202800127149918
helix_30	0.005	50	150	TIK	True	curvature	0.015290763436155604	0.03431146957197811	0.034311465221316347
helix_30	0.005	50	150	TIK	True	almost_curvature	0.052382568478559	0.11621892276505952	0.11621890847343049
helix_30	0.005	50	150	TIK	True	weighted_abs_torsion	0.18724532014168646	0.18202799957091576	0.1820280012714993
helix_30	0.005	51	40	FD	False	abs_torsion	0.17898429356829446	0.1820279995709158	0.18304979573217822
helix_30	0.005	51	40	FD	False	curvature	0.03014546967967521	0.03431146957197811	0.031572866407838844
helix_30	0.005	51	40	FD	False	almost_curvature	0.10476308771768135	0.11621892276505952	0.10718758242039733
helix_30	0.005	51	40	FD	False	weighted_abs_torsion	0.17898356611477756	0.18202799957091576	0.1830497957321782
helix_30	0.005	51	40	SG	False	abs_torsion	0.19800735055206067	0.1820279995709158	0.18304979573217822
helix_30	0.005	51	40	SG	False	curvature	0.023263789437844785	0.03431146957197811	0.031572866407838844
helix_30	0.005	51	40	SG	False	almost_curvature	0.10348600229600197	0.11621892276505952	0.10718758242039733
helix_30	0.005	51	40	SG	False	weighted_abs_torsion	0.19800666350029933	0.18202799957091576	0.1830497957321782
helix_30	0.005	51	40	SPEC	False	abs_torsion	0.18304894537662988	0.1820279995709158	0.18304979573217822
helix_30	0.005	51	40	SPEC	False	curvature	0.031572695850026464	0.03431146957197811	0.031572866407838844
helix_30	0.005	51	40	SPEC	False	almost_curvature	0.10718191933884341	0.11621892276505952	0.10718758242039733
helix_30	0.005	51	40	SPEC	False	weighted_abs_torsion	0.18303322480998793	0.18202799957091576	0.1830497957321782
helix_30	0.005	51	40	SG0SPEC	False	abs_torsion	0.1835872249856118	0.1820279995709158	0.18304979573217822
helix_30	0.005	51	40	SG0SPEC	False	curvature	0.030015811142220215	0.03431146957197811	0.031572866407838844
helix_30	0.005	51	40	SG0SPEC	False	almost_curvature	0.10201806506221439	0.11621892276505952	0.10718758242039733
helix_30	0.005	51	40	SG0SPEC	False	weighted_abs_torsion	0.1835594606541349	0.18202799957091576	0.1830497957321782
helix_30	0.005	51	40	TIK	False	abs_torsion	0.18375310253796928	0.1820279995709158	0.18304979573217822
helix_30	0.005	51	40	TIK	False	curvature	0.029518023942873527	0.03431146957197811	0.031572866407838844
helix_30	0.005	51	40	TIK	False	almost_curvature	0.10036291820276781	0.11621892276505952	0.10718758242039733
helix_30	0.005	51	40	TIK	False	weighted_abs_torsion	0.18375249431375548	0.18202799957091576	0.1830497957321782
helix_30	0.005	51	100	FD	False	abs_torsion	0.17803380102336966	0.1820279995709158	0.18202828167367863
helix_30	0.005	51	100	FD	False	curvature	0.03276906292474277	0.03431146957197811	0.034310747849967405
helix_30	0.005	51	100	FD	False	almost_curvature	0.11363011311624228	0.11621892276505952	0.1162165519546412
helix_30	0.005	51	100	FD	False	weighted_abs_torsion	0.1780032488744819	0.18202799957091576	0.1820282816736787
helix_30	0.005	51	100	SG	False	abs_torsion	0.1969633399792297	0.1820279995709158	0.18202828167367863
helix_30	0.005	51	100	SG	False	curvature	0.0252887311173714	0.03431146957197811	0.034310747849967405
helix_30	0.005	51	100	SG	False	almost_curvature	0.11223382907472854	0.11621892276505952	0.1162165519546412
helix_30	0.005	51	100	SG	False	weighted_abs_torsion	0.19696116911747913	0.18202799957091576	0.1820282816736787
helix_30	0.005	51	100	SPEC	False	abs_torsion	0.18203155681310065	0.1820279995709158	0.18202828167367863
helix_30	0.005	51	100	SPEC	False	curvature	0.03431334265142534	0.03431146957197811	0.034310747849967405
helix_30	0.005	51	100	SPEC	False	almost_curvature	0.1162152341755069	0.11621892276505952	0.1162165519546412
helix_30	0.005	51	100	SPEC	False	weighted_abs_torsion	0.18196156678299483	0.18202799957091576	0.1820282816736787
helix_30	0.005	51	100	SG0SPEC	False	abs_torsion	0.18266431622803078	0.1820279995709158	0.18202828167367863
helix_30	0.005	51	100	SG0SPEC	False	curvature	0.03263668306767786	0.03431146957197811	0.034310747849967405
helix_30	0.005	51	100	SG0SPEC	False	almost_curvature	0.11069882788878325	0.11621892276505952	0.1162165519546412
helix_30	0.005	51	100	SG0SPEC	False	weighted_abs_torsion	0.18264512390337792	0.18202799957091576	0.1820282816736787
helix_30	0.005	51	100	TIK	False	abs_torsion	0.1828596998142189	0.1820279995709158	0.18202828167367863
helix_30	0.005	51	100	TIK	False	curvature	0.032100729931703355	0.03431146957197811	0.034310747849967405
helix_30	0.005	51	100	TIK	False	almost_curvature	0.1089289264194343	0.11621892276505952	0.1162165519546412
helix_30	0.005	51	100	TIK	False	weighted_abs_torsion	0.18285806091363316	0.18202799957091576	0.1820282816736787
helix_30	0.005	51	150	FD	False	abs_torsion	0.178033824785849	0.1820279995709158	0.18202800127149918
helix_30	0.005	51	150	FD	False	curvature	0.032773248223370244	0.03431146957197811	0.034311465221316347
helix_30	0.005	51	150	FD	False	almost_curvature	0.11364054791686679	0.11621892276505952	0.11621890847343049
helix_30	0.005	51	150	FD	False	weighted_abs_torsion	0.17790886113095447	0.18202799957091576	0.1820280012714993
helix_30	0.005	51	150	SG	False	abs_torsion	0.19696314220532085	0.1820279995709158	0.18202800127149918
helix_30	0.005	51	150	SG	False	curvature	0.02528927246969041	0.03431146957197811	0.034311465221316347
helix_30	0.005	51	150	SG	False	almost_curvature	0.11223622645135783	0.11621892276505952	0.11621890847343049
helix_30	0.005	51	150	SG	False	weighted_abs_torsion	0.1969605955341314	0.18202799957091576	0.1820280012714993
helix_30	0.005	51	150	SPEC	False	abs_torsion	0.18202372283233256	0.1820279995709158	0.18202800127149918
helix_30	0.005	51	150	SPEC	False	curvature	0.034334781204732163	0.03431146957197811	0.034311465221316347
helix_30	0.005	51	150	SPEC	False	almost_curvature	0.11624252547828039	0.11621892276505952	0.11621890847343049
helix_30	0.005	51	150	SPEC	False	weighted_abs_torsion	0.1814287345139315	0.18202799957091576	0.1820280012714993
helix_30	0.005	51	150	SG0SPEC	False	abs_torsion	0.18266447460812313	0.1820279995709158	0.18202800127149918
helix_30	0.005	51	150	SG0SPEC	False	curvature	0.0326378810274184	0.03431146957197811	0.034311465221316347
helix_30	0.005	51	150	SG0SPEC	False	almost_curvature	0.1107018151352601	0.11621892276505952	0.11621890847343049
helix_30	0.005	51	150	SG0SPEC	False	weighted_abs_torsion	0.1826305015335605	0.18202799957091576	0.1820280012714993
helix_30	0.005	51	150	TIK	False	abs_torsion	0.1828594635253938	0.1820279995709158	0.18202800127149918
helix_30	0.005	51	150	TIK	False	curvature	0.032101408885255575	0.03431146957197811	0.034311465221316347
helix_30	0.005	51	150	TIK	False	almost_curvature	0.10893117555694548	0.11621892276505952	0.11621890847343049
helix_30	0.005	51	150	TIK	False	weighted_abs_torsion	0.18285779957045403	0.18202799957091576	0.1820280012714993
helix_30	0.005	51	150	FD	True	abs_torsion	0.18708564322655763	0.1820279995709158	0.18202800127149918
helix_30	0.005	51	150	FD	True	curvature	0.01616793625296839	0.03431146957197811	0.034311465221316347
helix_30	0.005	51	150	FD	True	almost_curvature	0.05536776711539686	0.11621892276505952	0.11621890847343049
helix_30	0.005	51	150	FD	True	weighted_abs_torsion	0.18708460867911517	0.18202799957091576	0.1820280012714993
helix_30	0.005	51	150	SG	True	abs_torsion	0.18777789212489326	0.1820279995709158	0.18202800127149918
helix_30	0.005	51	150	SG	True	curvature	0.016072299783138354	0.03431146957197811	0.034311465221316347
helix_30	0.005	51	150	SG	True	almost_curvature	0.054564990088636176	0.11621892276505952	0.11621890847343049
helix_30	0.005	51	150	SG	True	weighted_abs_torsion	0.18777691644703093	0.18202799957091576	0.1820280012714993
helix_30	0.005	51	150	SPEC	True	abs_torsion	0.18709728654755725	0.1820279995709158	0.18202800127149918
helix_30	0.005	51	150	SPEC	True	curvature	0.016169963658930853	0.03431146957197811	0.034311465221316347
helix_30	0.005	51	150	SPEC	True	almost_curvature	0.0553713195037477	0.11621892276505952	0.11621890847343049
helix_30	0.005	51	150	SPEC	True	weighted_abs_torsion	0.18709625095347443	0.18202799957091576	0.1820280012714993
helix_30	0.005	51	150	SG0SPEC	True	abs_torsion	0.1871732177274266	0.1820279995709158	0.18202800127149918
helix_30	0.005	51	150	SG0SPEC	True	curvature	0.015727102758257974	0.03431146957197811	0.034311465221316347
helix_30	0.005	51	150	SG0SPEC	True	almost_curvature	0.053862951395920296	0.11621892276505952	0.11621890847343049
helix_30	0.005	51	150	SG0SPEC	True	weighted_abs_torsion	0.18717232810744092	0.18202799957091576	0.1820280012714993
helix_30	0.005	51	150	TIK	True	abs_torsion	0.18724583609478457	0.1820279995709158	0.18202800127149918
helix_30	0.005	51	150	TIK	True	curvature	0.01529210240355884	0.03431146957197811	0.034311465221316347
helix_30	0.005	51	150	TIK	True	almost_curvature	0.052380610644239614	0.11621892276505952	0.11621890847343049
helix_30	0.005	51	150	TIK	True	weighted_abs_torsion	0.18724509206827727	0.18202799957091576	0.1820280012714993
helix_30	0.005	52	40	FD	False	abs_torsion	0.17898502199566826	0.1820279995709158	0.18304979573217822
helix_30	0.005	52	40	FD	False	curvature	0.030147479787702887	0.03431146957197811	0.031572866407838844
helix_30	0.005	52	40	FD	False	almost_curvature	0.10477183113358143	0.11621892276505952	0.10718758242039733
helix_30	0.005	52	40	FD	False	weighted_abs_torsion	0.17898417967202762	0.18202799957091576	0.1830497957321782
helix_30	0.005	52	40	SG	False	abs_torsion	0.19800834320958074	0.1820279995709158	0.18304979573217822
helix_30	0.005	52	40	SG	False	curvature	0.023265260424703258	0.03431146957197811	0.031572866407838844
helix_30	0.005	52	40	SG	False	almost_curvature	0.10349471205879124	0.11621892276505952	0.10718758242039733
helix_30	0.005	52	40	SG	False	weighted_abs_torsion	0.1980075430331992	0.18202799957091576	0.1830497957321782
helix_30	0.005	52	40	SPEC	False	abs_torsion	0.18304975743572446	0.1820279995709158	0.18304979573217822
helix_30	0.005	52	40	SPEC	False	curvature	0.03157481689378822	0.03431146957197811	0.031572866407838844
helix_30	0.005	52	40	SPEC	False	almost_curvature	0.10719085099381342	0.11621892276505952	0.10718758242039733
helix_30	0.005	52	40	SPEC	False	weighted_abs_torsion	0.18303377812448843	0.18202799957091576	0.1830497957321782
helix_30	0.005	52	40	SG0SPEC	False	abs_torsion	0.1835880486027043	0.1820279995709158	0.18304979573217822
helix_30	0.005	52	40	SG0SPEC	False	curvature	0.030017788128305967	0.03431146957197811	0.031572866407838844
helix_30	0.005	52	40	SG0SPEC	False	almost_curvature	0.10202665504601494	0.11621892276505952	0.10718758242039733
helix_30	0.005	52	40	SG0SPEC	False	weighted_abs_torsion	0.1835599560626701	0.18202799957091576	0.1830497957321782
helix_30	0.005	52	40	TIK	False	abs_torsion	0.18375379279458684	0.1820279995709158	0.18304979573217822
helix_30	0.005	52	40	TIK	False	curvature	0.029519904734238298	0.03431146957197811	0.031572866407838844
helix_30	0.005	52	40	TIK	False	almost_curvature	0.10037135152758933	0.11621892276505952	0.10718758242039733
helix_30	0.005	52	40	TIK	False	weighted_abs_torsion	0.18375308191528497	0.18202799957091576	0.1830497957321782
helix_30	0.005	52	100	FD	False	abs_torsion	0.17803207760915019	0.1820279995709158	0.18202828167367863
helix_30	0.005	52	100	FD	False	curvature	0.03277175050560703	0.03431146957197811	0.034310747849967405
helix_30	0.005	52	100	FD	False	almost_curvature	0.11363682691381326	0.11621892276505952	0.1162165519546412
helix_30	0.005	52	100	FD	False	weighted_abs_torsion	0.1779977263043412	0.18202799957091576	0.1820282816736787
helix_30	0.005	52	100	SG	False	abs_torsion	0.19696370851646208	0.1820279995709158	0.18202828167367863
helix_30	0.005	52	100	SG	False	curvature	0.02529061028888385	0.03431146957197811	0.034310747849967405
helix_30	0.005	52	100	SG	False	almost_curvature	0.11224188574893464	0.11621892276505952	0.1162165519546412
helix_30	0.005	52	100	SG	False	weighted_abs_torsion	0.1969611763736523	0.18202799957091576	0.1820282816736787
helix_30	0.005	52	100	SPEC	False	abs_torsion	0.1820299994199765	0.1820279995709158	0.18202828167367863
helix_30	0.005	52	100	SPEC	False	curvature	0.034316168416635276	0.03431146957197811	0.034310747849967405
helix_30	0.005	52	100	SPEC	False	almost_curvature	0.11622179134398107	0.11621892276505952	0.1162165519546412
helix_30	0.005	52	100	SPEC	False	weighted_abs_torsion	0.1819530764147651	0.18202799957091576	0.1820282816736787
helix_30	0.005	52	100	SG0SPEC	False	abs_torsion	0.1826643337159148	0.1820279995709158	0.18202828167367863
helix_30	0.005	52	100	SG0SPEC	False	curvature	0.03263925198719203	0.03431146957197811	0.034310747849967405
helix_30	0.005	52	100	SG0SPEC	False	almost_curvature	0.11070801852398139	0.11621892276505952	0.1162165519546412
helix_30	0.005	52	100	SG0SPEC	False	weighted_abs_torsion	0.18264489404436557	0.18202799957091576	0.1820282816736787
helix_30	0.005	52	100	TIK	False	abs_torsion	0.18286060115311914	0.1820279995709158	0.18202828167367863
helix_30	0.005	52	100	TIK	False	curvature	0.0321031140972614	0.03431146957197811	0.034310747849967405
helix_30	0.005	52	100	TIK	False	almost_curvature	0.10893777182523323	0.11621892276505952	0.1162165519546412
helix_30	0.005	52	100	TIK	False	weighted_abs_torsion	0.18285879679315686	0.18202799957091576	0.1820282816736787
helix_30	0.005	52	150	FD	False	abs_torsion	0.17803353952835602	0.1820279995709158	0.18202800127149918
helix_30	0.005	52	150	FD	False	curvature	0.032776106170453644	0.03431146957197811	0.034311465221316347
helix_30	0.005	52	150	FD	False	almost_curvature	0.11364895705002154	0.11621892276505952	0.11621890847343049
helix_30	0.005	52	150	FD	False	weighted_abs_torsion	0.1779147558725895	0.18202799957091576	0.1820280012714993
helix_30	0.005	52	150	SG	False	abs_torsion	0.1969630735185091	0.1820279995709158	0.18202800127149918
helix_30	0.005	52	150	SG	False	curvature	0.025291144690587932	0.03431146957197811	0.034311465221316347
helix_30	0.005	52	150	SG	False	almost_curvature	0.11224386351002937	0.11621892276505952	0.11621890847343049
helix_30	0.005	52	150	SG	False	weighted_abs_torsion	0.19696021875218847	0.18202799957091576	0.1820280012714993
helix_30	0.005	52	150	SPEC	False	abs_torsion	0.18203112931378704	0.1820279995709158	0.18202800127149918
helix_30	0.005	52	150	SPEC	False	curvature	0.0343375712708398	0.03431146957197811	0.034311465221316347
helix_30	0.005	52	150	SPEC	False	almost_curvature	0.1162522323268444	0.11621892276505952	0.11621890847343049
helix_30	0.005	52	150	SPEC	False	weighted_abs_torsion	0.18146263420137937	0.18202799957091576	0.1820280012714993
helix_30	0.005	52	150	SG0SPEC	False	abs_torsion	0.18266390679411645	0.1820279995709158	0.18202800127149918
helix_30	0.005	52	150	SG0SPEC	False	curvature	0.032640372281326234	0.03431146957197811	0.034311465221316347
helix_30	0.005	52	150	SG0SPEC	False	almost_curvature	0.11071143040022569	0.11621892276505952	0.11621890847343049
helix_30	0.005	52	150	SG0SPEC	False	weighted_abs_torsion	0.18263250304002965	0.18202799957091576	0.1820280012714993
helix_30	0.005	52	150	TIK	False	abs_torsion	0.1828603917980449	0.1820279995709158	0.18202800127149918
helix_30	0.005	52	150	TIK	False	curvature	0.03210379545495527	0.03431146957197811	0.034311465221316347
helix_30	0.005	52	150	TIK	False	almost_curvature	0.10894001888891598	0.11621892276505952	0.11621890847343049
helix_30	0.005	52	150	TIK	False	weighted_abs_torsion	0.18285856038555245	0.18202799957091576	0.1820280012714993
helix_30	0.005	52	150	FD	True	abs_torsion	0.18708711151532398	0.1820279995709158	0.18202800127149918
helix_30	0.005	52	150	FD	True	curvature	0.01616906232267786	0.03431146957197811	0.034311465221316347
helix_30	0.005	52	150	FD	True	almost_curvature	0.05537278672238855	0.11621892276505952	0.11621890847343049
helix_30	0.005	52	150	FD	True	weighted_abs_torsion	0.18708595530012578	0.18202799957091576	0.1820280012714993
helix_30	0.005	52	150	SG	True	abs_torsion	0.18777944089134505	0.1820279995709158	0.18202800127149918
helix_30	0.005	52	150	SG	True	curvature	0.016073412329872756	0.03431146957197811	0.034311465221316347
helix_30	0.005	52	150	SG	True	almost_curvature	0.05456995886044807	0.11621892276505952	0.11621890847343049
helix_30	0.005	52	150	SG	True	weighted_abs_torsion	0.18777834395325307	0.18202799957091576	0.1820280012714993
helix_30	0.005	52	150	SPEC	True	abs_torsion	0.1870987548593328	0.1820279995709158	0.18202800127149918
helix_30	0.005	52	150	SPEC	True	curvature	0.016171090009930437	0.03431146957197811	0.034311465221316347
helix_30	0.005	52	150	SPEC	True	almost_curvature	0.05537633930487121	0.11621892276505952	0.11621890847343049
helix_30	0.005	52	150	SPEC	True	weighted_abs_torsion	0.18709759750560298	0.18202799957091576	0.1820280012714993
helix_30	0.005	52	150	SG0SPEC	True	abs_torsion	0.18717473421942857	0.1820279995709158	0.18202800127149918
helix_30	0.005	52	150	SG0SPEC	True	curvature	0.015728172826042556	0.03431146957197811	0.034311465221316347
helix_30	0.005	52	150	SG0SPEC	True	almost_curvature	0.0538678759781681	0.11621892276505952	0.11621890847343049
helix_30	0.005	52	150	SG0SPEC	True	weighted_abs_torsion	0.1871737284231017	0.18202799957091576	0.1820280012714993
helix_30	0.005	52	150	TIK	True	abs_torsion	0.18724720618993343	0.1820279995709158	0.18202800127149918
helix_30	0.005	52	150	TIK	True	curvature	0.015293099727969465	0.03431146957197811	0.034311465221316347
helix_30	0.005	52	150	TIK	True	almost_curvature	0.05238543351958368	0.11621892276505952	0.11621890847343049
helix_30	0.005	52	150	TIK	True	weighted_abs_torsion	0.18724635373685294	0.18202799957091576	0.1820280012714993
helix_30	0.005	53	40	FD	False	abs_torsion	0.17898467756387065	0.1820279995709158	0.18304979573217822
helix_30	0.005	53	40	FD	False	curvature	0.030148062456221217	0.03431146957197811	0.031572866407838844
helix_30	0.005	53	40	FD	False	almost_curvature	0.104759448148276	0.11621892276505952	0.10718758242039733
helix_30	0.005	53	40	FD	False	weighted_abs_torsion	0.1789838424242809	0.18202799957091576	0.1830497957321782
helix_30	0.005	53	40	SG	False	abs_torsion	0.19800792224152272	0.1820279995709158	0.18304979573217822
helix_30	0.005	53	40	SG	False	curvature	0.023265729813576917	0.03431146957197811	0.031572866407838844
helix_30	0.005	53	40	SG	False	almost_curvature	0.10348201496348466	0.11621892276505952	0.10718758242039733
helix_30	0.005	53	40	SG	False	weighted_abs_torsion	0.19800713071834708	0.18202799957091576	0.1830497957321782
helix_30	0.005	53	40	SPEC	False	abs_torsion	0.18304937071331487	0.1820279995709158	0.18304979573217822
helix_30	0.005	53	40	SPEC	False	curvature	0.03157541997843477	0.03431146957197811	0.031572866407838844
helix_30	0.005	53	40	SPEC	False	almost_curvature	0.10717822655519538	0.11621892276505952	0.10718758242039733
helix_30	0.005	53	40	SPEC	False	weighted_abs_torsion	0.1830334357433099	0.18202799957091576	0.1830497957321782
helix_30	0.005	53	40	SG0SPEC	False	abs_torsion	0.183587701163674	0.1820279995709158	0.18304979573217822
helix_30	0.005	53	40	SG0SPEC	False	curvature	0.03001837527969428	0.03431146957197811	0.031572866407838844
helix_30	0.005	53	40	SG0SPEC	False	almost_curvature	0.10201456168405527	0.11621892276505952	0.10718758242039733
helix_30	0.005	53	40	SG0SPEC	False	weighted_abs_torsion	0.18355963008516887	0.18202799957091576	0.1830497957321782
helix_30	0.005	53	40	TIK	False	abs_torsion	0.18375347572729198	0.1820279995709158	0.18304979573217822
helix_30	0.005	53	40	TIK	False	curvature	0.029520499645295004	0.03431146957197811	0.031572866407838844
helix_30	0.005	53	40	TIK	False	almost_curvature	0.10035945079908441	0.11621892276505952	0.10718758242039733
helix_30	0.005	53	40	TIK	False	weighted_abs_torsion	0.18375278413749502	0.18202799957091576	0.1830497957321782
helix_30	0.005	53	100	FD	False	abs_torsion	0.17803037975858305	0.1820279995709158	0.18202828167367863
helix_30	0.005	53	100	FD	False	curvature	0.03277206204643723	0.03431146957197811	0.034310747849967405
helix_30	0.005	53	100	FD	False	almost_curvature	0.11363172070199237	0.11621892276505952	0.1162165519546412
helix_30	0.005	53	100	FD	False	weighted_abs_torsion	0.1780022338579056	0.18202799957091576	0.1820282816736787
helix_30	0.005	53	100	SG	False	abs_torsion	0.19696300004827844	0.1820279995709158	0.18202828167367863
helix_30	0.005	53	100	SG	False	curvature	0.02529110867266712	0.03431146957197811	0.034310747849967405
helix_30	0.005	53	100	SG	False	almost_curvature	0.11223089779950816	0.11621892276505952	0.1162165519546412
helix_30	0.005	53	100	SG	False	weighted_abs_torsion	0.19695967110260557	0.18202799957091576	0.1820282816736787
helix_30	0.005	53	100	SPEC	False	abs_torsion	0.1820264912891752	0.1820279995709158	0.18202828167367863
helix_30	0.005	53	100	SPEC	False	curvature	0.03431626295914167	0.03431146957197811	0.034310747849967405
helix_30	0.005	53	100	SPEC	False	almost_curvature	0.11621826055842643	0.11621892276505952	0.1162165519546412
helix_30	0.005	53	100	SPEC	False	weighted_abs_torsion	0.1819668420847966	0.18202799957091576	0.1820282816736787
helix_30	0.005	53	100	SG0SPEC	False	abs_torsion	0.18266421711481845	0.1820279995709158	0.18202828167367863
helix_30	0.005	53	100	SG0SPEC	False	curvature	0.03263996347555119	0.03431146957197811	0.034310747849967405
helix_30	0.005	53	100	SG0SPEC	False	almost_curvature	0.1106945186905528	0.11621892276505952	0.1162165519546412
helix_30	0.005	53	100	SG0SPEC	False	weighted_abs_torsion	0.18264404038026277	0.18202799957091576	0.1820282816736787
helix_30	0.005	53	100	TIK	False	abs_torsion	0.18286010527549107	0.1820279995709158	0.18202828167367863
helix_30	0.005	53	100	TIK	False	curvature	0.032103698534877045	0.03431146957197811	0.034310747849967405
helix_30	0.005	53	100	TIK	False	almost_curvature	0.10892556082983597	0.11621892276505952	0.1162165519546412
helix_30	0.005	53	100	TIK	False	weighted_abs_torsion	0.18285810701606986	0.18202799957091576	0.1820282816736787
helix_30	0.005	53	150	FD	False	abs_torsion	0.1780276772090843	0.1820279995709158	0.18202800127149918
helix_30	0.005	53	150	FD	False	curvature	0.03277591853302467	0.03431146957197811	0.034311465221316347
helix_30	0.005	53	150	FD	False	almost_curvature	0.11363514043016511	0.11621892276505952	0.11621890847343049
helix_30	0.005	53	150	FD	False	weighted_abs_torsion	0.17793176078084239	0.18202799957091576	0.1820280012714993
helix_30	0.005	53	150	SG	False	abs_torsion	0.19696255428465387	0.1820279995709158	0.18202800127149918
helix_30	0.005	53	150	SG	False	curvature	0.025291677019934608	0.03431146957197811	0.034311465221316347
helix_30	0.005	53	150	SG	False	almost_curvature	0.11223364401777673	0.11621892276505952	0.11621890847343049
helix_30	0.005	53	150	SG	False	weighted_abs_torsion	0.19695889414594	0.18202799957091576	0.1820280012714993
helix_30	0.005	53	150	SPEC	False	abs_torsion	0.18201586041202475	0.1820279995709158	0.18202800127149918
helix_30	0.005	53	150	SPEC	False	curvature	0.03433687311657772	0.03431146957197811	0.034311465221316347
helix_30	0.005	53	150	SPEC	False	almost_curvature	0.11622835988027998	0.11621892276505952	0.11621890847343049
helix_30	0.005	53	150	SPEC	False	weighted_abs_torsion	0.18155343241563346	0.18202799957091576	0.1820280012714993
helix_30	0.005	53	150	SG0SPEC	False	abs_torsion	0.18266448789930576	0.1820279995709158	0.18202800127149918
helix_30	0.005	53	150	SG0SPEC	False	curvature	0.03264131168433937	0.03431146957197811	0.034311465221316347
helix_30	0.005	53	150	SG0SPEC	False	almost_curvature	0.11069473825612959	0.11621892276505952	0.11621890847343049
helix_30	0.005	53	150	SG0SPEC	False	weighted_abs_torsion	0.18263504947654416	0.18202799957091576	0.1820280012714993
helix_30	0.005	53	150	TIK	False	abs_torsion	0.18285985020286286	0.1820279995709158	0.18202800127149918
helix_30	0.005	53	150	TIK	False	curvature	0.03210437379348232	0.03431146957197811	0.034311465221316347
helix_30	0.005	53	150	TIK	False	almost_curvature	0.10892783612275984	0.11621892276505952	0.11621890847343049
helix_30	0.005	53	150	TIK	False	weighted_abs_torsion	0.18285783095837949	0.18202799957091576	0.1820280012714993
helix_30	0.005	53	150	FD	True	abs_torsion	0.18708687342297736	0.1820279995709158	0.18202800127149918
helix_30	0.005	53	150	FD	True	curvature	0.01616939849119666	0.03431146957197811	0.034311465221316347
helix_30	0.005	53	150	FD	True	almost_curvature	0.05536622758615191	0.11621892276505952	0.11621890847343049
helix_30	0.005	53	150	FD	True	weighted_abs_torsion	0.1870856303115911	0.18202799957091576	0.1820280012714993
helix_30	0.005	53	150	SG	True	abs_torsion	0.18777920807892848	0.1820279995709158	0.18202800127149918
helix_30	0.005	53	150	SG	True	curvature	0.016073746981855343	0.03431146957197811	0.034311465221316347
helix_30	0.005	53	150	SG	True	almost_curvature	0.05456346298884971	0.11621892276505952	0.11621890847343049
helix_30	0.005	53	150	SG	True	weighted_abs_torsion	0.18777803246506547	0.18202799957091576	0.1820280012714993
helix_30	0.005	53	150	SPEC	True	abs_torsion	0.18709851638101127	0.1820279995709158	0.18202800127149918
helix_30	0.005	53	150	SPEC	True	curvature	0.016171426211523315	0.03431146957197811	0.034311465221316347
helix_30	0.005	53	150	SPEC	True	almost_curvature	0.05536978011294828	0.11621892276505952	0.11621890847343049
helix_30	0.005	53	150	SPEC	True	weighted_abs_torsion	0.18709727176771848	0.18202799957091576	0.1820280012714993
helix_30	0.005	53	150	SG0SPEC	True	abs_torsion	0.1871745258168889	0.1820279995709158	0.18202800127149918
helix_30	0.005	53	150	SG0SPEC	True	curvature	0.015728502336839943	0.03431146957197811	0.034311465221316347
helix_30	0.005	53	150	SG0SPEC	True	almost_curvature	0.053861427685085145	0.11621892276505952	0.11621890847343049
helix_30	0.005	53	150	SG0SPEC	True	weighted_abs_torsion	0.18717346892954487	0.18202799957091576	0.1820280012714993
helix_30	0.005	53	150	TIK	True	abs_torsion	0.1872470223159582	0.1820279995709158	0.18202800127149918
helix_30	0.005	53	150	TIK	True	curvature	0.015293427557440679	0.03431146957197811	0.034311465221316347
helix_30	0.005	53	150	TIK	True	almost_curvature	0.052379108988829894	0.11621892276505952	0.11621890847343049
helix_30	0.005	53	150	TIK	True	weighted_abs_torsion	0.18724614632043296	0.18202799957091576	0.1820280012714993
helix_30	0.005	54	40	FD	False	abs_torsion	0.1789844292577327	0.1820279995709158	0.18304979573217822
helix_30	0.005	54	40	FD	False	curvature	0.030148359309494666	0.03431146957197811	0.031572866407838844
helix_30	0.005	54	40	FD	False	almost_curvature	0.10478893227210917	0.11621892276505952	0.10718758242039733
helix_30	0.005	54	40	FD	False	weighted_abs_torsion	0.1789838419713369	0.18202799957091576	0.1830497957321782
helix_30	0.005	54	40	SG	False	abs_torsion	0.19800759596531645	0.1820279995709158	0.18304979573217822
helix_30	0.005	54	40	SG	False	curvature	0.023265970191396243	0.03431146957197811	0.031572866407838844
helix_30	0.005	54	40	SG	False	almost_curvature	0.1035119876463704	0.11621892276505952	0.10718758242039733
helix_30	0.005	54	40	SG	False	weighted_abs_torsion	0.19800702118483862	0.18202799957091576	0.1830497957321782
helix_30	0.005	54	40	SPEC	False	abs_torsion	0.18304911643599753	0.1820279995709158	0.18304979573217822
helix_30	0.005	54	40	SPEC	False	curvature	0.031575727586060295	0.03431146957197811	0.031572866407838844
helix_30	0.005	54	40	SPEC	False	almost_curvature	0.10720823901565615	0.11621892276505952	0.10718758242039733
helix_30	0.005	54	40	SPEC	False	weighted_abs_torsion	0.18303337147389498	0.18202799957091576	0.1830497957321782
helix_30	0.005	54	40	SG0SPEC	False	abs_torsion	0.18358743257843377	0.1820279995709158	0.18304979573217822
helix_30	0.005	54	40	SG0SPEC	False	curvature	0.0300186832481772	0.03431146957197811	0.031572866407838844
helix_30	0.005	54	40	SG0SPEC	False	almost_curvature	0.10204324903794772	0.11621892276505952	0.10718758242039733
helix_30	0.005	54	40	SG0SPEC	False	weighted_abs_torsion	0.18355950677707533	0.18202799957091576	0.1830497957321782
helix_30	0.005	54	40	TIK	False	abs_torsion	0.1837531920661362	0.1820279995709158	0.18304979573217822
helix_30	0.005	54	40	TIK	False	curvature	0.029520816058566223	0.03431146957197811	0.031572866407838844
helix_30	0.005	54	40	TIK	False	almost_curvature	0.10038773197082893	0.11621892276505952	0.10718758242039733
helix_30	0.005	54	40	TIK	False	weighted_abs_torsion	0.1837526880771558	0.18202799957091576	0.1830497957321782
helix_30	0.005	54	100	FD	False	abs_torsion	0.17803201624324191	0.1820279995709158	0.18202828167367863
helix_30	0.005	54	100	FD	False	curvature	0.032772486468234115	0.03431146957197811	0.034310747849967405
helix_30	0.005	54	100	FD	False	almost_curvature	0.11365513835132518	0.11621892276505952	0.1162165519546412
helix_30	0.005	54	100	FD	False	weighted_abs_torsion	0.17799767894890742	0.18202799957091576	0.1820282816736787
helix_30	0.005	54	100	SG	False	abs_torsion	0.1969633443398251	0.1820279995709158	0.18202828167367863
helix_30	0.005	54	100	SG	False	curvature	0.025291216246042723	0.03431146957197811	0.034310747849967405
helix_30	0.005	54	100	SG	False	almost_curvature	0.11226096883630293	0.11621892276505952	0.1162165519546412
helix_30	0.005	54	100	SG	False	weighted_abs_torsion	0.19696142234480865	0.18202799957091576	0.1820282816736787
helix_30	0.005	54	100	SPEC	False	abs_torsion	0.18202937906335268	0.1820279995709158	0.18202828167367863
helix_30	0.005	54	100	SPEC	False	curvature	0.034317064457140785	0.03431146957197811	0.034310747849967405
helix_30	0.005	54	100	SPEC	False	almost_curvature	0.11624084401754163	0.11621892276505952	0.1162165519546412
helix_30	0.005	54	100	SPEC	False	weighted_abs_torsion	0.18195046640127596	0.18202799957091576	0.1820282816736787
helix_30	0.005	54	100	SG0SPEC	False	abs_torsion	0.18266434509899027	0.1820279995709158	0.18202828167367863
helix_30	0.005	54	100	SG0SPEC	False	curvature	0.03263998847015502	0.03431146957197811	0.034310747849967405
helix_30	0.005	54	100	SG0SPEC	False	almost_curvature	0.11072664473595535	0.11621892276505952	0.1162165519546412
helix_30	0.005	54	100	SG0SPEC	False	weighted_abs_torsion	0.18264552217816954	0.18202799957091576	0.1820282816736787
helix_30	0.005	54	100	TIK	False	abs_torsion	0.18286005721107387	0.1820279995709158	0.18202828167367863
helix_30	0.005	54	100	TIK	False	curvature	0.032103912752083685	0.03431146957197811	0.034310747849967405
helix_30	0.005	54	100	TIK	False	almost_curvature	0.10895559375132316	0.11621892276505952	0.1162165519546412
helix_30	0.005	54	100	TIK	False	weighted_abs_torsion	0.18285872219484856	0.18202799957091576	0.1820282816736787
helix_30	0.005	54	150	FD	False	abs_torsion	0.1780327025022742	0.1820279995709158	0.18202800127149918
helix_30	0.005	54	150	FD	False	curvature	0.032776719158248854	0.03431146957197811	0.034311465221316347
helix_30	0.005	54	150	FD	False	almost_curvature	0.11366827097515204	0.11621892276505952	0.11621890847343049
helix_30	0.005	54	150	FD	False	weighted_abs_torsion	0.17791116088928705	0.18202799957091576	0.1820280012714993
helix_30	0.005	54	150	SG	False	abs_torsion	0.19696298294958084	0.1820279995709158	0.18202800127149918
helix_30	0.005	54	150	SG	False	curvature	0.025291759099942027	0.03431146957197811	0.034311465221316347
helix_30	0.005	54	150	SG	False	almost_curvature	0.11226321689177084	0.11621892276505952	0.11621890847343049
helix_30	0.005	54	150	SG	False	weighted_abs_torsion	0.19696060947789662	0.18202799957091576	0.1820280012714993
helix_30	0.005	54	150	SPEC	False	abs_torsion	0.1820216919634726	0.1820279995709158	0.18202800127149918
helix_30	0.005	54	150	SPEC	False	curvature	0.03433823716214024	0.03431146957197811	0.034311465221316347
helix_30	0.005	54	150	SPEC	False	almost_curvature	0.11627516857613006	0.11621892276505952	0.11621890847343049
helix_30	0.005	54	150	SPEC	False	weighted_abs_torsion	0.18146700932815235	0.18202799957091576	0.1820280012714993
helix_30	0.005	54	150	SG0SPEC	False	abs_torsion	0.1826639626918315	0.1820279995709158	0.18202800127149918
helix_30	0.005	54	150	SG0SPEC	False	curvature	0.032641182507941596	0.03431146957197811	0.034311465221316347
helix_30	0.005	54	150	SG0SPEC	False	almost_curvature	0.11073198555535081	0.11621892276505952	0.11621890847343049
helix_30	0.005	54	150	SG0SPEC	False	weighted_abs_torsion	0.18263301387977307	0.18202799957091576	0.1820280012714993
helix_30	0.005	54	150	TIK	False	abs_torsion	0.1828598271852746	0.1820279995709158	0.18202800127149918
helix_30	0.005	54	150	TIK	False	curvature	0.03210459167398994	0.03431146957197811	0.034311465221316347
helix_30	0.005	54	150	TIK	False	almost_curvature	0.10895782891458103	0.11621892276505952	0.11621890847343049
helix_30	0.005	54	150	TIK	False	weighted_abs_torsion	0.18285846502274666	0.18202799957091576	0.1820280012714993
helix_30	0.005	54	150	FD	True	abs_torsion	0.1870867501084739	0.1820279995709158	0.18202800127149918
helix_30	0.005	54	150	FD	True	curvature	0.01616953436345115	0.03431146957197811	0.034311465221316347
helix_30	0.005	54	150	FD	True	almost_curvature	0.05538195573604057	0.11621892276505952	0.11621890847343049
helix_30	0.005	54	150	FD	True	weighted_abs_torsion	0.18708587725157935	0.18202799957091576	0.1820280012714993
helix_30	0.005	54	150	SG	True	abs_torsion	0.18777904923244745	0.1820279995709158	0.18202800127149918
helix_30	0.005	54	150	SG	True	curvature	0.016073885618739587	0.03431146957197811	0.034311465221316347
helix_30	0.005	54	150	SG	True	almost_curvature	0.05457896960066082	0.11621892276505952	0.11621890847343049
helix_30	0.005	54	150	SG	True	weighted_abs_torsion	0.18777822439540756	0.18202799957091576	0.1820280012714993
helix_30	0.005	54	150	SPEC	True	abs_torsion	0.18709839344559726	0.1820279995709158	0.18202800127149918
helix_30	0.005	54	150	SPEC	True	curvature	0.01617156203637966	0.03431146957197811	0.034311465221316347
helix_30	0.005	54	150	SPEC	True	almost_curvature	0.05538550896397064	0.11621892276505952	0.11621890847343049
helix_30	0.005	54	150	SPEC	True	weighted_abs_torsion	0.18709751973140382	0.18202799957091576	0.1820280012714993
helix_30	0.005	54	150	SG0SPEC	True	abs_torsion	0.18717434378102485	0.1820279995709158	0.18202800127149918
helix_30	0.005	54	150	SG0SPEC	True	curvature	0.015728645232201004	0.03431146957197811	0.034311465221316347
helix_30	0.005	54	150	SG0SPEC	True	almost_curvature	0.05387676941920063	0.11621892276505952	0.11621890847343049
helix_30	0.005	54	150	SG0SPEC	True	weighted_abs_torsion	0.18717358320004543	0.18202799957091576	0.1820280012714993
helix_30	0.005	54	150	TIK	True	abs_torsion	0.1872468088974829	0.1820279995709158	0.18202800127149918
helix_30	0.005	54	150	TIK	True	curvature	0.015293580595604227	0.03431146957197811	0.034311465221316347
helix_30	0.005	54	150	TIK	True	almost_curvature	0.052394068463090866	0.11621892276505952	0.11621890847343049
helix_30	0.005	54	150	TIK	True	weighted_abs_torsion	0.18724615373074935	0.18202799957091576	0.1820280012714993
helix_30	0.005	55	40	FD	False	abs_torsion	0.17898728291037824	0.1820279995709158	0.18304979573217822
helix_30	0.005	55	40	FD	False	curvature	0.03013899817997868	0.03431146957197811	0.031572866407838844
helix_30	0.005	55	40	FD	False	almost_curvature	0.10473869405712598	0.11621892276505952	0.10718758242039733
helix_30	0.005	55	40	FD	False	weighted_abs_torsion	0.17898656967809998	0.18202799957091576	0.1830497957321782
helix_30	0.005	55	40	SG	False	abs_torsion	0.19801094325113566	0.1820279995709158	0.18304979573217822
helix_30	0.005	55	40	SG	False	curvature	0.023258707897137434	0.03431146957197811	0.031572866407838844
helix_30	0.005	55	40	SG	False	almost_curvature	0.10346182917183824	0.11621892276505952	0.10718758242039733
helix_30	0.005	55	40	SG	False	weighted_abs_torsion	0.19801025917675089	0.18202799957091576	0.1830497957321782
helix_30	0.005	55	40	SPEC	False	abs_torsion	0.18305216688975912	0.1820279995709158	0.18304979573217822
helix_30	0.005	55	40	SPEC	False	curvature	0.031565958941680315	0.03431146957197811	0.031572866407838844
helix_30	0.005	55	40	SPEC	False	almost_curvature	0.1071571094586331	0.11621892276505952	0.10718758242039733
helix_30	0.005	55	40	SPEC	False	weighted_abs_torsion	0.18303608677471345	0.18202799957091576	0.1830497957321782
helix_30	0.005	55	40	SG0SPEC	False	abs_torsion	0.18359023289972043	0.1820279995709158	0.18304979573217822
helix_30	0.005	55	40	SG0SPEC	False	curvature	0.030009323644842267	0.03431146957197811	0.031572866407838844
helix_30	0.005	55	40	SG0SPEC	False	almost_curvature	0.10199412987959368	0.11621892276505952	0.10718758242039733
helix_30	0.005	55	40	SG0SPEC	False	weighted_abs_torsion	0.18356179630811106	0.18202799957091576	0.1830497957321782
helix_30	0.005	55	40	TIK	False	abs_torsion	0.1837560171454491	0.1820279995709158	0.18304979573217822
helix_30	0.005	55	40	TIK	False	curvature	0.029511583690469273	0.03431146957197811	0.031572866407838844
helix_30	0.005	55	40	TIK	False	almost_curvature	0.10033918370470095	0.11621892276505952	0.10718758242039733
helix_30	0.005	55	40	TIK	False	weighted_abs_torsion	0.18375542472911804	0.18202799957091576	0.1830497957321782
helix_30	0.005	55	100	FD	False	abs_torsion	0.1780363860223515	0.1820279995709158	0.18202828167367863
helix_30	0.005	55	100	FD	False	curvature	0.03276261154405086	0.03431146957197811	0.034310747849967405
helix_30	0.005	55	100	FD	False	almost_curvature	0.11360857465829989	0.11621892276505952	0.1162165519546412
helix_30	0.005	55	100	FD	False	weighted_abs_torsion	0.17799877001863865	0.18202799957091576	0.1820282816736787
helix_30	0.005	55	100	SG	False	abs_torsion	0.19696703463109855	0.1820279995709158	0.18202828167367863
helix_30	0.005	55	100	SG	False	curvature	0.025283480664571655	0.03431146957197811	0.034310747849967405
helix_30	0.005	55	100	SG	False	almost_curvature	0.11220798125622361	0.11621892276505952	0.1162165519546412
helix_30	0.005	55	100	SG	False	weighted_abs_torsion	0.1969642097478095	0.18202799957091576	0.1820282816736787
helix_30	0.005	55	100	SPEC	False	abs_torsion	0.1820355598409539	0.1820279995709158	0.18202828167367863
helix_30	0.005	55	100	SPEC	False	curvature	0.034306716611801055	0.03431146957197811	0.034310747849967405
helix_30	0.005	55	100	SPEC	False	almost_curvature	0.11619510327586738	0.11621892276505952	0.1162165519546412
helix_30	0.005	55	100	SPEC	False	weighted_abs_torsion	0.18195111409247663	0.18202799957091576	0.1820282816736787
helix_30	0.005	55	100	SG0SPEC	False	abs_torsion	0.1826662603206109	0.1820279995709158	0.18202828167367863
helix_30	0.005	55	100	SG0SPEC	False	curvature	0.03263003907007448	0.03431146957197811	0.034310747849967405
helix_30	0.005	55	100	SG0SPEC	False	almost_curvature	0.11067179737596303	0.11621892276505952	0.1162165519546412
helix_30	0.005	55	100	SG0SPEC	False	weighted_abs_torsion	0.18264585116654325	0.18202799957091576	0.1820282816736787
helix_30	0.005	55	100	TIK	False	abs_torsion	0.18286281172460214	0.1820279995709158	0.18202828167367863
helix_30	0.005	55	100	TIK	False	curvature	0.032094040572148284	0.03431146957197811	0.034310747849967405
helix_30	0.005	55	100	TIK	False	almost_curvature	0.10890386039877477	0.11621892276505952	0.1162165519546412
helix_30	0.005	55	100	TIK	False	weighted_abs_torsion	0.18286104783421583	0.18202799957091576	0.1820282816736787
helix_30	0.005	55	150	FD	False	abs_torsion	0.17803622176237058	0.1820279995709158	0.18202800127149918
helix_30	0.005	55	150	FD	False	curvature	0.032766835085066885	0.03431146957197811	0.034311465221316347
helix_30	0.005	55	150	FD	False	almost_curvature	0.11362275435531453	0.11621892276505952	0.11621890847343049
helix_30	0.005	55	150	FD	False	weighted_abs_torsion	0.17790849504962022	0.18202799957091576	0.1820280012714993
helix_30	0.005	55	150	SG	False	abs_torsion	0.19696691338600653	0.1820279995709158	0.18202800127149918
helix_30	0.005	55	150	SG	False	curvature	0.02528403051320244	0.03431146957197811	0.034311465221316347
helix_30	0.005	55	150	SG	False	almost_curvature	0.11221042274394423	0.11621892276505952	0.11621890847343049
helix_30	0.005	55	150	SG	False	weighted_abs_torsion	0.19696363716581822	0.18202799957091576	0.1820280012714993
helix_30	0.005	55	150	SPEC	False	abs_torsion	0.18202371229030473	0.1820279995709158	0.18202800127149918
helix_30	0.005	55	150	SPEC	False	curvature	0.034328162152822486	0.03431146957197811	0.034311465221316347
helix_30	0.005	55	150	SPEC	False	almost_curvature	0.11622872212485551	0.11621892276505952	0.11621890847343049
helix_30	0.005	55	150	SPEC	False	weighted_abs_torsion	0.18145273882771182	0.18202799957091576	0.1820280012714993
helix_30	0.005	55	150	SG0SPEC	False	abs_torsion	0.18266502553097236	0.1820279995709158	0.18202800127149918
helix_30	0.005	55	150	SG0SPEC	False	curvature	0.03263131532120856	0.03431146957197811	0.034311465221316347
helix_30	0.005	55	150	SG0SPEC	False	almost_curvature	0.11067512737612058	0.11621892276505952	0.11621890847343049
helix_30	0.005	55	150	SG0SPEC	False	weighted_abs_torsion	0.1826314171870001	0.18202799957091576	0.1820280012714993
helix_30	0.005	55	150	TIK	False	abs_torsion	0.18286259612910918	0.1820279995709158	0.18202800127149918
helix_30	0.005	55	150	TIK	False	curvature	0.032094719566137686	0.03431146957197811	0.034311465221316347
helix_30	0.005	55	150	TIK	False	almost_curvature	0.10890615832860166	0.11621892276505952	0.11621890847343049
helix_30	0.005	55	150	TIK	False	weighted_abs_torsion	0.1828608023083739	0.18202799957091576	0.1820280012714993
helix_30	0.005	55	150	FD	True	abs_torsion	0.18708708315482384	0.1820279995709158	0.18202800127149918
helix_30	0.005	55	150	FD	True	curvature	0.016164255759373528	0.03431146957197811	0.034311465221316347
helix_30	0.005	55	150	FD	True	almost_curvature	0.0553536866756522	0.11621892276505952	0.11621890847343049
helix_30	0.005	55	150	FD	True	weighted_abs_torsion	0.18708600302393152	0.18202799957091576	0.1820280012714993
helix_30	0.005	55	150	SG	True	abs_torsion	0.1877793839748386	0.1820279995709158	0.18202800127149918
helix_30	0.005	55	150	SG	True	curvature	0.016068632463812373	0.03431146957197811	0.034311465221316347
helix_30	0.005	55	150	SG	True	almost_curvature	0.05455108567299367	0.11621892276505952	0.11621890847343049
helix_30	0.005	55	150	SG	True	weighted_abs_torsion	0.1877783637485005	0.18202799957091576	0.1820280012714993
helix_30	0.005	55	150	SPEC	True	abs_torsion	0.18709872656942583	0.1820279995709158	0.18202800127149918
helix_30	0.005	55	150	SPEC	True	curvature	0.016166282839996226	0.03431146957197811	0.034311465221316347
helix_30	0.005	55	150	SPEC	True	almost_curvature	0.05535723833478298	0.11621892276505952	0.11621890847343049
helix_30	0.005	55	150	SPEC	True	weighted_abs_torsion	0.18709764511766788	0.18202799957091576	0.1820280012714993
helix_30	0.005	55	150	SG0SPEC	True	abs_torsion	0.187174711002477	0.1820279995709158	0.18202800127149918
helix_30	0.005	55	150	SG0SPEC	True	curvature	0.015723496819111383	0.03431146957197811	0.034311465221316347
helix_30	0.005	55	150	SG0SPEC	True	almost_curvature	0.05384920283578818	0.11621892276505952	0.11621890847343049
helix_30	0.005	55	150	SG0SPEC	True	weighted_abs_torsion	0.18717379207812437	0.18202799957091576	0.1820280012714993
helix_30	0.005	55	150	TIK	True	abs_torsion	0.1872473334365983	0.1820279995709158	0.18202800127149918
helix_30	0.005	55	150	TIK	True	curvature	0.015288562096417765	0.03431146957197811	0.034311465221316347
helix_30	0.005	55	150	TIK	True	almost_curvature	0.05236717713092869	0.11621892276505952	0.11621890847343049
helix_30	0.005	55	150	TIK	True	weighted_abs_torsion	0.1872465722979943	0.18202799957091576	0.1820280012714993
helix_30	0.005	56	40	FD	False	abs_torsion	0.17898646950159866	0.1820279995709158	0.18304979573217822
helix_30	0.005	56	40	FD	False	curvature	0.0301412884713549	0.03431146957197811	0.031572866407838844
helix_30	0.005	56	40	FD	False	almost_curvature	0.10475658753130367	0.11621892276505952	0.10718758242039733
helix_30	0.005	56	40	FD	False	weighted_abs_torsion	0.1789857113262999	0.18202799957091576	0.1830497957321782
helix_30	0.005	56	40	SG	False	abs_torsion	0.19800983148498158	0.1820279995709158	0.18304979573217822
helix_30	0.005	56	40	SG	False	curvature	0.023260516758092663	0.03431146957197811	0.031572866407838844
helix_30	0.005	56	40	SG	False	almost_curvature	0.10347980026369848	0.11621892276505952	0.10718758242039733
helix_30	0.005	56	40	SG	False	weighted_abs_torsion	0.19800912385738206	0.18202799957091576	0.1830497957321782
helix_30	0.005	56	40	SPEC	False	abs_torsion	0.18305130119659768	0.1820279995709158	0.18304979573217822
helix_30	0.005	56	40	SPEC	False	curvature	0.03156834107196911	0.03431146957197811	0.031572866407838844
helix_30	0.005	56	40	SPEC	False	almost_curvature	0.10717531850174097	0.11621892276505952	0.10718758242039733
helix_30	0.005	56	40	SPEC	False	weighted_abs_torsion	0.18303531095981918	0.18202799957091576	0.1830497957321782
helix_30	0.005	56	40	SG0SPEC	False	abs_torsion	0.1835894111508237	0.1820279995709158	0.18304979573217822
helix_30	0.005	56	40	SG0SPEC	False	curvature	0.03001161914516867	0.03431146957197811	0.031572866407838844
helix_30	0.005	56	40	SG0SPEC	False	almost_curvature	0.1020116307263587	0.11621892276505952	0.10718758242039733
helix_30	0.005	56	40	SG0SPEC	False	weighted_abs_torsion	0.18356121728155142	0.18202799957091576	0.1830497957321782
helix_30	0.005	56	40	TIK	False	abs_torsion	0.18375512903583663	0.1820279995709158	0.18304979573217822
helix_30	0.005	56	40	TIK	False	curvature	0.02951385642687707	0.03431146957197811	0.031572866407838844
helix_30	0.005	56	40	TIK	False	almost_curvature	0.10035648690986806	0.11621892276505952	0.10718758242039733
helix_30	0.005	56	40	TIK	False	weighted_abs_torsion	0.18375451022694184	0.18202799957091576	0.1830497957321782
helix_30	0.005	56	100	FD	False	abs_torsion	0.17803326132553995	0.1820279995709158	0.18202828167367863
helix_30	0.005	56	100	FD	False	curvature	0.03276515594785465	0.03431146957197811	0.034310747849967405
helix_30	0.005	56	100	FD	False	almost_curvature	0.11363825847094577	0.11621892276505952	0.1162165519546412
helix_30	0.005	56	100	FD	False	weighted_abs_torsion	0.17799724085874452	0.18202799957091576	0.1820282816736787
helix_30	0.005	56	100	SG	False	abs_torsion	0.19696485149686035	0.1820279995709158	0.18202828167367863
helix_30	0.005	56	100	SG	False	curvature	0.02528535193121679	0.03431146957197811	0.034310747849967405
helix_30	0.005	56	100	SG	False	almost_curvature	0.1122301773285085	0.11621892276505952	0.1162165519546412
helix_30	0.005	56	100	SG	False	weighted_abs_torsion	0.19696199391944014	0.18202799957091576	0.1820282816736787
helix_30	0.005	56	100	SPEC	False	abs_torsion	0.18203277760280365	0.1820279995709158	0.18202828167367863
helix_30	0.005	56	100	SPEC	False	curvature	0.034309549144398425	0.03431146957197811	0.034310747849967405
helix_30	0.005	56	100	SPEC	False	almost_curvature	0.11622745739039858	0.11621892276505952	0.1162165519546412
helix_30	0.005	56	100	SPEC	False	weighted_abs_torsion	0.18195357756885305	0.18202799957091576	0.1820282816736787
helix_30	0.005	56	100	SG0SPEC	False	abs_torsion	0.18266467061516922	0.1820279995709158	0.18202828167367863
helix_30	0.005	56	100	SG0SPEC	False	curvature	0.03263232392501801	0.03431146957197811	0.034310747849967405
helix_30	0.005	56	100	SG0SPEC	False	almost_curvature	0.110689248572811	0.11621892276505952	0.1162165519546412
helix_30	0.005	56	100	SG0SPEC	False	weighted_abs_torsion	0.18264482369374788	0.18202799957091576	0.1820282816736787
helix_30	0.005	56	100	TIK	False	abs_torsion	0.18286184752427975	0.1820279995709158	0.18202828167367863
helix_30	0.005	56	100	TIK	False	curvature	0.032096430198844755	0.03431146957197811	0.034310747849967405
helix_30	0.005	56	100	TIK	False	almost_curvature	0.10892270560851378	0.11621892276505952	0.1162165519546412
helix_30	0.005	56	100	TIK	False	weighted_abs_torsion	0.18286000344329034	0.18202799957091576	0.1820282816736787
helix_30	0.005	56	150	FD	False	abs_torsion	0.17803479132084818	0.1820279995709158	0.18202800127149918
helix_30	0.005	56	150	FD	False	curvature	0.03276977475937368	0.03431146957197811	0.034311465221316347
helix_30	0.005	56	150	FD	False	almost_curvature	0.11365296198473887	0.11621892276505952	0.11621890847343049
helix_30	0.005	56	150	FD	False	weighted_abs_torsion	0.1779206957206457	0.18202799957091576	0.1820280012714993
helix_30	0.005	56	150	SG	False	abs_torsion	0.19696437446750387	0.1820279995709158	0.18202800127149918
helix_30	0.005	56	150	SG	False	curvature	0.025285872591112767	0.03431146957197811	0.034311465221316347
helix_30	0.005	56	150	SG	False	almost_curvature	0.11223348914025397	0.11621892276505952	0.11621890847343049
helix_30	0.005	56	150	SG	False	weighted_abs_torsion	0.19696106409640046	0.18202799957091576	0.1820280012714993
helix_30	0.005	56	150	SPEC	False	abs_torsion	0.1820464614552329	0.1820279995709158	0.18202800127149918
helix_30	0.005	56	150	SPEC	False	curvature	0.03433175299573185	0.03431146957197811	0.034311465221316347
helix_30	0.005	56	150	SPEC	False	almost_curvature	0.11625954625686315	0.11621892276505952	0.11621890847343049
helix_30	0.005	56	150	SPEC	False	weighted_abs_torsion	0.1815130430329689	0.18202799957091576	0.1820280012714993
helix_30	0.005	56	150	SG0SPEC	False	abs_torsion	0.182663994148174	0.1820279995709158	0.18202800127149918
helix_30	0.005	56	150	SG0SPEC	False	curvature	0.03263335837575234	0.03431146957197811	0.034311465221316347
helix_30	0.005	56	150	SG0SPEC	False	almost_curvature	0.11069151516729192	0.11621892276505952	0.11621890847343049
helix_30	0.005	56	150	SG0SPEC	False	weighted_abs_torsion	0.18263067489199963	0.18202799957091576	0.1820280012714993
helix_30	0.005	56	150	TIK	False	abs_torsion	0.18286167199307135	0.1820279995709158	0.18202800127149918
helix_30	0.005	56	150	TIK	False	curvature	0.0320971139167229	0.03431146957197811	0.034311465221316347
helix_30	0.005	56	150	TIK	False	almost_curvature	0.10892506873226201	0.11621892276505952	0.11621890847343049
helix_30	0.005	56	150	TIK	False	weighted_abs_torsion	0.18285980015019326	0.18202799957091576	0.1820280012714993
helix_30	0.005	56	150	FD	True	abs_torsion	0.18708670268940863	0.1820279995709158	0.18202800127149918
helix_30	0.005	56	150	FD	True	curvature	0.01616559441387377	0.03431146957197811	0.034311465221316347
helix_30	0.005	56	150	FD	True	almost_curvature	0.05536404664297896	0.11621892276505952	0.11621890847343049
helix_30	0.005	56	150	FD	True	weighted_abs_torsion	0.18708559276372974	0.18202799957091576	0.1820280012714993
helix_30	0.005	56	150	SG	True	abs_torsion	0.1877790030819493	0.1820279995709158	0.18202800127149918
helix_30	0.005	56	150	SG	True	curvature	0.01606996673611327	0.03431146957197811	0.034311465221316347
helix_30	0.005	56	150	SG	True	almost_curvature	0.054561280629571975	0.11621892276505952	0.11621890847343049
helix_30	0.005	56	150	SG	True	weighted_abs_torsion	0.1877779548987712	0.18202799957091576	0.1820280012714993
helix_30	0.005	56	150	SPEC	True	abs_torsion	0.18709834492656452	0.1820279995709158	0.18202800127149918
helix_30	0.005	56	150	SPEC	True	curvature	0.01616762160562246	0.03431146957197811	0.034311465221316347
helix_30	0.005	56	150	SPEC	True	almost_curvature	0.05536759908097041	0.11621892276505952	0.11621890847343049
helix_30	0.005	56	150	SPEC	True	weighted_abs_torsion	0.1870972336508642	0.18202799957091576	0.1820280012714993
helix_30	0.005	56	150	SG0SPEC	True	abs_torsion	0.18717438670867975	0.1820279995709158	0.18202800127149918
helix_30	0.005	56	150	SG0SPEC	True	curvature	0.015724809763648855	0.03431146957197811	0.034311465221316347
helix_30	0.005	56	150	SG0SPEC	True	almost_curvature	0.05385927316401531	0.11621892276505952	0.11621890847343049
helix_30	0.005	56	150	SG0SPEC	True	weighted_abs_torsion	0.18717344628051794	0.18202799957091576	0.1820280012714993
helix_30	0.005	56	150	TIK	True	abs_torsion	0.18724695345948783	0.1820279995709158	0.18202800127149918
helix_30	0.005	56	150	TIK	True	curvature	0.015289849240616441	0.03431146957197811	0.034311465221316347
helix_30	0.005	56	150	TIK	True	almost_curvature	0.052376989668678445	0.11621892276505952	0.11621890847343049
helix_30	0.005	56	150	TIK	True	weighted_abs_torsion	0.18724618519548777	0.18202799957091576	0.1820280012714993
helix_30	0.005	57	40	FD	False	abs_torsion	0.17898424689989845	0.1820279995709158	0.18304979573217822
helix_30	0.005	57	40	FD	False	curvature	0.030146702172066803	0.03431146957197811	0.031572866407838844
helix_30	0.005	57	40	FD	False	almost_curvature	0.10477705543524832	0.11621892276505952	0.10718758242039733
helix_30	0.005	57	40	FD	False	weighted_abs_torsion	0.17898339438992114	0.18202799957091576	0.1830497957321782
helix_30	0.005	57	40	SG	False	abs_torsion	0.1980074031912962	0.1820279995709158	0.18304979573217822
helix_30	0.005	57	40	SG	False	curvature	0.023264694012577105	0.03431146957197811	0.031572866407838844
helix_30	0.005	57	40	SG	False	almost_curvature	0.10350007809163478	0.11621892276505952	0.10718758242039733
helix_30	0.005	57	40	SG	False	weighted_abs_torsion	0.1980066075045493	0.18202799957091576	0.1830497957321782
helix_30	0.005	57	40	SPEC	False	abs_torsion	0.1830489406055043	0.1820279995709158	0.18304979573217822
helix_30	0.005	57	40	SPEC	False	curvature	0.031573996547683385	0.03431146957197811	0.031572866407838844
helix_30	0.005	57	40	SPEC	False	almost_curvature	0.10719613252802282	0.11621892276505952	0.10718758242039733
helix_30	0.005	57	40	SPEC	False	weighted_abs_torsion	0.18303290971117359	0.18202799957091576	0.1830497957321782
helix_30	0.005	57	40	SG0SPEC	False	abs_torsion	0.18358722965237434	0.1820279995709158	0.18304979573217822
helix_30	0.005	57	40	SG0SPEC	False	curvature	0.030017017774240082	0.03431146957197811	0.031572866407838844
helix_30	0.005	57	40	SG0SPEC	False	almost_curvature	0.10203162926945578	0.11621892276505952	0.10718758242039733
helix_30	0.005	57	40	SG0SPEC	False	weighted_abs_torsion	0.18355899570294043	0.18202799957091576	0.1830497957321782
helix_30	0.005	57	40	TIK	False	abs_torsion	0.1837530126670358	0.1820279995709158	0.18304979573217822
helix_30	0.005	57	40	TIK	False	curvature	0.02951916085903306	0.03431146957197811	0.031572866407838844
helix_30	0.005	57	40	TIK	False	almost_curvature	0.10037620051285254	0.11621892276505952	0.10718758242039733
helix_30	0.005	57	40	TIK	False	weighted_abs_torsion	0.18375230822306127	0.18202799957091576	0.1830497957321782
helix_30	0.005	57	100	FD	False	abs_torsion	0.1780304965614145	0.1820279995709158	0.18202828167367863
helix_30	0.005	57	100	FD	False	curvature	0.032771080868798985	0.03431146957197811	0.034310747849967405
helix_30	0.005	57	100	FD	False	almost_curvature	0.113639631246116	0.11621892276505952	0.1162165519546412
helix_30	0.005	57	100	FD	False	weighted_abs_torsion	0.17800032414146374	0.18202799957091576	0.1820282816736787
helix_30	0.005	57	100	SG	False	abs_torsion	0.19696261253379416	0.1820279995709158	0.18202828167367863
helix_30	0.005	57	100	SG	False	curvature	0.025289992181455674	0.03431146957197811	0.034310747849967405
helix_30	0.005	57	100	SG	False	almost_curvature	0.11224871215358351	0.11621892276505952	0.1162165519546412
helix_30	0.005	57	100	SG	False	weighted_abs_torsion	0.19695972975876175	0.18202799957091576	0.1820282816736787
helix_30	0.005	57	100	SPEC	False	abs_torsion	0.18202769571389207	0.1820279995709158	0.18202828167367863
helix_30	0.005	57	100	SPEC	False	curvature	0.03431561121982148	0.03431146957197811	0.034310747849967405
helix_30	0.005	57	100	SPEC	False	almost_curvature	0.11622409491384401	0.11621892276505952	0.1162165519546412
helix_30	0.005	57	100	SPEC	False	weighted_abs_torsion	0.18196147736474777	0.18202799957091576	0.1820282816736787
helix_30	0.005	57	100	SG0SPEC	False	abs_torsion	0.18266342158003712	0.1820279995709158	0.18202828167367863
helix_30	0.005	57	100	SG0SPEC	False	curvature	0.0326384688915343	0.03431146957197811	0.034310747849967405
helix_30	0.005	57	100	SG0SPEC	False	almost_curvature	0.11071594312111069	0.11621892276505952	0.1162165519546412
helix_30	0.005	57	100	SG0SPEC	False	weighted_abs_torsion	0.18264295257009025	0.18202799957091576	0.1820282816736787
helix_30	0.005	57	100	TIK	False	abs_torsion	0.1828595815022178	0.1820279995709158	0.18202828167367863
helix_30	0.005	57	100	TIK	False	curvature	0.03210226892029873	0.03431146957197811	0.034310747849967405
helix_30	0.005	57	100	TIK	False	almost_curvature	0.10894364545849798	0.11621892276505952	0.1162165519546412
helix_30	0.005	57	100	TIK	False	weighted_abs_torsion	0.18285761011973836	0.18202799957091576	0.1820282816736787
helix_30	0.005	57	150	FD	False	abs_torsion	0.17802816085146325	0.1820279995709158	0.18202800127149918
helix_30	0.005	57	150	FD	False	curvature	0.03277511753805763	0.03431146957197811	0.034311465221316347
helix_30	0.005	57	150	FD	False	almost_curvature	0.11364174988754366	0.11621892276505952	0.11621890847343049
helix_30	0.005	57	150	FD	False	weighted_abs_torsion	0.1779263021124322	0.18202799957091576	0.1820280012714993
helix_30	0.005	57	150	SG	False	abs_torsion	0.19696223336476415	0.1820279995709158	0.18202800127149918
helix_30	0.005	57	150	SG	False	curvature	0.02529053826870868	0.03431146957197811	0.034311465221316347
helix_30	0.005	57	150	SG	False	almost_curvature	0.1122507020641167	0.11621892276505952	0.11621890847343049
helix_30	0.005	57	150	SG	False	weighted_abs_torsion	0.1969590162352104	0.18202799957091576	0.1820280012714993
helix_30	0.005	57	150	SPEC	False	abs_torsion	0.18202094899893315	0.1820279995709158	0.18202800127149918
helix_30	0.005	57	150	SPEC	False	curvature	0.03433598041476237	0.03431146957197811	0.034311465221316347
helix_30	0.005	57	150	SPEC	False	almost_curvature	0.11623612507390203	0.11621892276505952	0.11621890847343049
helix_30	0.005	57	150	SPEC	False	weighted_abs_torsion	0.1815489566038463	0.18202799957091576	0.1820280012714993
helix_30	0.005	57	150	SG0SPEC	False	abs_torsion	0.1826631443287053	0.1820279995709158	0.18202800127149918
helix_30	0.005	57	150	SG0SPEC	False	curvature	0.032639650775782514	0.03431146957197811	0.034311465221316347
helix_30	0.005	57	150	SG0SPEC	False	almost_curvature	0.11071858316126078	0.11621892276505952	0.11621890847343049
helix_30	0.005	57	150	SG0SPEC	False	weighted_abs_torsion	0.1826297306214278	0.18202799957091576	0.1820280012714993
helix_30	0.005	57	150	TIK	False	abs_torsion	0.18285934899500594	0.1820279995709158	0.18202800127149918
helix_30	0.005	57	150	TIK	False	curvature	0.03210294772802037	0.03431146957197811	0.034311465221316347
helix_30	0.005	57	150	TIK	False	almost_curvature	0.10894583761122005	0.11621892276505952	0.11621890847343049
helix_30	0.005	57	150	TIK	False	weighted_abs_torsion	0.18285735454863458	0.18202799957091576	0.1820280012714993
helix_30	0.005	57	150	FD	True	abs_torsion	0.18708596575720732	0.1820279995709158	0.18202800127149918
helix_30	0.005	57	150	FD	True	curvature	0.016168665185791152	0.03431146957197811	0.034311465221316347
helix_30	0.005	57	150	FD	True	almost_curvature	0.05537572182072006	0.11621892276505952	0.11621890847343049
helix_30	0.005	57	150	FD	True	weighted_abs_torsion	0.1870847604383815	0.18202799957091576	0.1820280012714993
helix_30	0.005	57	150	SG	True	abs_torsion	0.18777829182558592	0.1820279995709158	0.18202800127149918
helix_30	0.005	57	150	SG	True	curvature	0.016073017446063265	0.03431146957197811	0.034311465221316347
helix_30	0.005	57	150	SG	True	almost_curvature	0.054572814007281104	0.11621892276505952	0.11621890847343049
helix_30	0.005	57	150	SG	True	weighted_abs_torsion	0.18777715275334325	0.18202799957091576	0.1820280012714993
helix_30	0.005	57	150	SPEC	True	abs_torsion	0.1870976087427915	0.1820279995709158	0.18202800127149918
helix_30	0.005	57	150	SPEC	True	curvature	0.016170692815191512	0.03431146957197811	0.034311465221316347
helix_30	0.005	57	150	SPEC	True	almost_curvature	0.05537927471807555	0.11621892276505952	0.11621890847343049
helix_30	0.005	57	150	SPEC	True	weighted_abs_torsion	0.18709640201108382	0.18202799957091576	0.1820280012714993
helix_30	0.005	57	150	SG0SPEC	True	abs_torsion	0.18717361602499272	0.1820279995709158	0.18202800127149918
helix_30	0.005	57	150	SG0SPEC	True	curvature	0.01572779023482917	0.03431146957197811	0.034311465221316347
helix_30	0.005	57	150	SG0SPEC	True	almost_curvature	0.053870677314171306	0.11621892276505952	0.11621890847343049
helix_30	0.005	57	150	SG0SPEC	True	weighted_abs_torsion	0.1871725933123394	0.18202799957091576	0.1820280012714993
helix_30	0.005	57	150	TIK	True	abs_torsion	0.18724616113148265	0.1820279995709158	0.18202800127149918
helix_30	0.005	57	150	TIK	True	curvature	0.015292737132650417	0.03431146957197811	0.034311465221316347
helix_30	0.005	57	150	TIK	True	almost_curvature	0.052388075140942535	0.11621892276505952	0.11621890847343049
helix_30	0.005	57	150	TIK	True	weighted_abs_torsion	0.18724532115589598	0.18202799957091576	0.1820280012714993
helix_30	0.005	58	40	FD	False	abs_torsion	0.178983661210302	0.1820279995709158	0.18304979573217822
helix_30	0.005	58	40	FD	False	curvature	0.030147174030148438	0.03431146957197811	0.031572866407838844
helix_30	0.005	58	40	FD	False	almost_curvature	0.10475398370640525	0.11621892276505952	0.10718758242039733
helix_30	0.005	58	40	FD	False	weighted_abs_torsion	0.17898288860610903	0.18202799957091576	0.1830497957321782
helix_30	0.005	58	40	SG	False	abs_torsion	0.19800676737081774	0.1820279995709158	0.18304979573217822
helix_30	0.005	58	40	SG	False	curvature	0.023265081244424793	0.03431146957197811	0.031572866407838844
helix_30	0.005	58	40	SG	False	almost_curvature	0.10347656700324023	0.11621892276505952	0.10718758242039733
helix_30	0.005	58	40	SG	False	weighted_abs_torsion	0.19800603912039064	0.18202799957091576	0.1830497957321782
helix_30	0.005	58	40	SPEC	False	abs_torsion	0.18304827186367037	0.1820279995709158	0.18304979573217822
helix_30	0.005	58	40	SPEC	False	curvature	0.03157448267161801	0.03431146957197811	0.031572866407838844
helix_30	0.005	58	40	SPEC	False	almost_curvature	0.10717266122278733	0.11621892276505952	0.10718758242039733
helix_30	0.005	58	40	SPEC	False	weighted_abs_torsion	0.1830325116145059	0.18202799957091576	0.1830497957321782
helix_30	0.005	58	40	SG0SPEC	False	abs_torsion	0.18358665981653396	0.1820279995709158	0.18304979573217822
helix_30	0.005	58	40	SG0SPEC	False	curvature	0.03001750493018479	0.03431146957197811	0.031572866407838844
helix_30	0.005	58	40	SG0SPEC	False	almost_curvature	0.10200924227244193	0.11621892276505952	0.10718758242039733
helix_30	0.005	58	40	SG0SPEC	False	weighted_abs_torsion	0.18355891913212627	0.18202799957091576	0.1830497957321782
helix_30	0.005	58	40	TIK	False	abs_torsion	0.18375254541998642	0.1820279995709158	0.18304979573217822
helix_30	0.005	58	40	TIK	False	curvature	0.02951967083329834	0.03431146957197811	0.031572866407838844
helix_30	0.005	58	40	TIK	False	almost_curvature	0.1003542208200065	0.11621892276505952	0.10718758242039733
helix_30	0.005	58	40	TIK	False	weighted_abs_torsion	0.18375189970638356	0.18202799957091576	0.1830497957321782
helix_30	0.005	58	100	FD	False	abs_torsion	0.17802786595776307	0.1820279995709158	0.18202828167367863
helix_30	0.005	58	100	FD	False	curvature	0.03277066672492795	0.03431146957197811	0.034310747849967405
helix_30	0.005	58	100	FD	False	almost_curvature	0.1136084776197446	0.11621892276505952	0.1162165519546412
helix_30	0.005	58	100	FD	False	weighted_abs_torsion	0.17799566427819657	0.18202799957091576	0.1820282816736787
helix_30	0.005	58	100	SG	False	abs_torsion	0.19696003967337186	0.1820279995709158	0.18202828167367863
helix_30	0.005	58	100	SG	False	curvature	0.025290211060571294	0.03431146957197811	0.034310747849967405
helix_30	0.005	58	100	SG	False	almost_curvature	0.11222084021323449	0.11621892276505952	0.1162165519546412
helix_30	0.005	58	100	SG	False	weighted_abs_torsion	0.1969574779967482	0.18202799957091576	0.1820282816736787
helix_30	0.005	58	100	SPEC	False	abs_torsion	0.1820243750324898	0.1820279995709158	0.18202828167367863
helix_30	0.005	58	100	SPEC	False	curvature	0.03431482082397601	0.03431146957197811	0.034310747849967405
helix_30	0.005	58	100	SPEC	False	almost_curvature	0.11619122890063192	0.11621892276505952	0.1162165519546412
helix_30	0.005	58	100	SPEC	False	weighted_abs_torsion	0.18195228370427788	0.18202799957091576	0.1820282816736787
helix_30	0.005	58	100	SG0SPEC	False	abs_torsion	0.1826614252120271	0.1820279995709158	0.18202828167367863
helix_30	0.005	58	100	SG0SPEC	False	curvature	0.03263865138206496	0.03431146957197811	0.034310747849967405
helix_30	0.005	58	100	SG0SPEC	False	almost_curvature	0.11069157222170473	0.11621892276505952	0.1162165519546412
helix_30	0.005	58	100	SG0SPEC	False	weighted_abs_torsion	0.18264272635878318	0.18202799957091576	0.1820282816736787
helix_30	0.005	58	100	TIK	False	abs_torsion	0.1828583936263395	0.1820279995709158	0.18202828167367863
helix_30	0.005	58	100	TIK	False	curvature	0.03210260509033785	0.03431146957197811	0.034310747849967405
helix_30	0.005	58	100	TIK	False	almost_curvature	0.10891922863573499	0.11621892276505952	0.1162165519546412
helix_30	0.005	58	100	TIK	False	weighted_abs_torsion	0.18285669820922568	0.18202799957091576	0.1820282816736787
helix_30	0.005	58	150	FD	False	abs_torsion	0.17802468685916745	0.1820279995709158	0.18202800127149918
helix_30	0.005	58	150	FD	False	curvature	0.032774810678678656	0.03431146957197811	0.034311465221316347
helix_30	0.005	58	150	FD	False	almost_curvature	0.11361627665880734	0.11621892276505952	0.11621890847343049
helix_30	0.005	58	150	FD	False	weighted_abs_torsion	0.17791425335445604	0.18202799957091576	0.1820280012714993
helix_30	0.005	58	150	SG	False	abs_torsion	0.19695970640608515	0.1820279995709158	0.18202800127149918
helix_30	0.005	58	150	SG	False	curvature	0.02529075903302129	0.03431146957197811	0.034311465221316347
helix_30	0.005	58	150	SG	False	almost_curvature	0.1122222917793811	0.11621892276505952	0.11621890847343049
helix_30	0.005	58	150	SG	False	weighted_abs_torsion	0.1969567233182862	0.18202799957091576	0.1820280012714993
helix_30	0.005	58	150	SPEC	False	abs_torsion	0.1820139282745342	0.1820279995709158	0.18202800127149918
helix_30	0.005	58	150	SPEC	False	curvature	0.034336293504096504	0.03431146957197811	0.034311465221316347
helix_30	0.005	58	150	SPEC	False	almost_curvature	0.11621540484285968	0.11621892276505952	0.11621890847343049
helix_30	0.005	58	150	SPEC	False	weighted_abs_torsion	0.1814757384531159	0.18202799957091576	0.1820280012714993
helix_30	0.005	58	150	SG0SPEC	False	abs_torsion	0.18266123848287938	0.1820279995709158	0.18202800127149918
helix_30	0.005	58	150	SG0SPEC	False	curvature	0.03263985650738206	0.03431146957197811	0.034311465221316347
helix_30	0.005	58	150	SG0SPEC	False	almost_curvature	0.11069548547354902	0.11621892276505952	0.11621890847343049
helix_30	0.005	58	150	SG0SPEC	False	weighted_abs_torsion	0.1826316188426027	0.18202799957091576	0.1820280012714993
helix_30	0.005	58	150	TIK	False	abs_torsion	0.18285815946356118	0.1820279995709158	0.18202800127149918
helix_30	0.005	58	150	TIK	False	curvature	0.03210328108054841	0.03431146957197811	0.034311465221316347
helix_30	0.005	58	150	TIK	False	almost_curvature	0.1089214011474419	0.11621892276505952	0.11621890847343049
helix_30	0.005	58	150	TIK	False	weighted_abs_torsion	0.18285643853954114	0.18202799957091576	0.1820280012714993
helix_30	0.005	58	150	FD	True	abs_torsion	0.18708522641284417	0.1820279995709158	0.18202800127149918
helix_30	0.005	58	150	FD	True	curvature	0.016168887573688652	0.03431146957197811	0.034311465221316347
helix_30	0.005	58	150	FD	True	almost_curvature	0.05536286210539059	0.11621892276505952	0.11621890847343049
helix_30	0.005	58	150	FD	True	weighted_abs_torsion	0.1870841564545178	0.18202799957091576	0.1820280012714993
helix_30	0.005	58	150	SG	True	abs_torsion	0.18777753012886658	0.1820279995709158	0.18202800127149918
helix_30	0.005	58	150	SG	True	curvature	0.016073245088823285	0.03431146957197811	0.034311465221316347
helix_30	0.005	58	150	SG	True	almost_curvature	0.05456018226445438	0.11621892276505952	0.11621890847343049
helix_30	0.005	58	150	SG	True	weighted_abs_torsion	0.1877765128058237	0.18202799957091576	0.1820280012714993
helix_30	0.005	58	150	SPEC	True	abs_torsion	0.1870968673396241	0.1820279995709158	0.18202800127149918
helix_30	0.005	58	150	SPEC	True	curvature	0.01617091511801363	0.03431146957197811	0.034311465221316347
helix_30	0.005	58	150	SPEC	True	almost_curvature	0.05536641412638359	0.11621892276505952	0.11621890847343049
helix_30	0.005	58	150	SPEC	True	weighted_abs_torsion	0.1870957962429728	0.18202799957091576	0.1820280012714993
helix_30	0.005	58	150	SG0SPEC	True	abs_torsion	0.18717301526695518	0.1820279995709158	0.18202800127149918
helix_30	0.005	58	150	SG0SPEC	True	curvature	0.015728022926214853	0.03431146957197811	0.034311465221316347
helix_30	0.005	58	150	SG0SPEC	True	almost_curvature	0.053858204125990045	0.11621892276505952	0.11621890847343049
helix_30	0.005	58	150	SG0SPEC	True	weighted_abs_torsion	0.18717208912682898	0.18202799957091576	0.1820280012714993
helix_30	0.005	58	150	TIK	True	abs_torsion	0.18724571323948427	0.1820279995709158	0.18202800127149918
helix_30	0.005	58	150	TIK	True	curvature	0.015292983772485847	0.03431146957197811	0.034311465221316347
helix_30	0.005	58	150	TIK	True	almost_curvature	0.05237599801016011	0.11621892276505952	0.11621890847343049
helix_30	0.005	58	150	TIK	True	weighted_abs_torsion	0.18724493513677345	0.18202799957091576	0.1820280012714993
helix_30	0.005	59	40	FD	False	abs_torsion	0.17898445887235953	0.1820279995709158	0.18304979573217822
helix_30	0.005	59	40	FD	False	curvature	0.030146345624451062	0.03431146957197811	0.031572866407838844
helix_30	0.005	59	40	FD	False	almost_curvature	0.10478626212849548	0.11621892276505952	0.10718758242039733
helix_30	0.005	59	40	FD	False	weighted_abs_torsion	0.1789836188726607	0.18202799957091576	0.1830497957321782
helix_30	0.005	59	40	SG	False	abs_torsion	0.19800770490112735	0.1820279995709158	0.18304979573217822
helix_30	0.005	59	40	SG	False	curvature	0.023264447444122288	0.03431146957197811	0.031572866407838844
helix_30	0.005	59	40	SG	False	almost_curvature	0.10350948631729531	0.11621892276505952	0.10718758242039733
helix_30	0.005	59	40	SG	False	weighted_abs_torsion	0.1980069191721752	0.18202799957091576	0.1830497957321782
helix_30	0.005	59	40	SPEC	False	abs_torsion	0.18304905579153596	0.1820279995709158	0.18304979573217822
helix_30	0.005	59	40	SPEC	False	curvature	0.031573614606747395	0.03431146957197811	0.031572866407838844
helix_30	0.005	59	40	SPEC	False	almost_curvature	0.10720555909536844	0.11621892276505952	0.10718758242039733
helix_30	0.005	59	40	SPEC	False	weighted_abs_torsion	0.18303319216727135	0.18202799957091576	0.1830497957321782
helix_30	0.005	59	40	SG0SPEC	False	abs_torsion	0.18358749280104336	0.1820279995709158	0.18304979573217822
helix_30	0.005	59	40	SG0SPEC	False	curvature	0.030016685511631145	0.03431146957197811	0.031572866407838844
helix_30	0.005	59	40	SG0SPEC	False	almost_curvature	0.10204058431728433	0.11621892276505952	0.10718758242039733
helix_30	0.005	59	40	SG0SPEC	False	weighted_abs_torsion	0.1835595987972968	0.18202799957091576	0.1830497957321782
helix_30	0.005	59	40	TIK	False	abs_torsion	0.18375343751715184	0.1820279995709158	0.18304979573217822
helix_30	0.005	59	40	TIK	False	curvature	0.029518881917531024	0.03431146957197811	0.031572866407838844
helix_30	0.005	59	40	TIK	False	almost_curvature	0.1003849937616273	0.11621892276505952	0.10718758242039733
helix_30	0.005	59	40	TIK	False	weighted_abs_torsion	0.1837527553318016	0.18202799957091576	0.1830497957321782
helix_30	0.005	59	100	FD	False	abs_torsion	0.17802586053933533	0.1820279995709158	0.18202828167367863
helix_30	0.005	59	100	FD	False	curvature	0.03276979710582468	0.03431146957197811	0.034310747849967405
helix_30	0.005	59	100	FD	False	almost_curvature	0.11365407395030437	0.11621892276505952	0.1162165519546412
helix_30	0.005	59	100	FD	False	weighted_abs_torsion	0.17799736437340974	0.18202799957091576	0.1820282816736787
helix_30	0.005	59	100	SG	False	abs_torsion	0.19695932115771905	0.1820279995709158	0.18202828167367863
helix_30	0.005	59	100	SG	False	curvature	0.02528942061157732	0.03431146957197811	0.034310747849967405
helix_30	0.005	59	100	SG	False	almost_curvature	0.11226040642294127	0.11621892276505952	0.1162165519546412
helix_30	0.005	59	100	SG	False	weighted_abs_torsion	0.19695623567939236	0.18202799957091576	0.1820282816736787
helix_30	0.005	59	100	SPEC	False	abs_torsion	0.1820203628912951	0.1820279995709158	0.18202828167367863
helix_30	0.005	59	100	SPEC	False	curvature	0.03431395326865468	0.03431146957197811	0.034310747849967405
helix_30	0.005	59	100	SPEC	False	almost_curvature	0.11623907053422622	0.11621892276505952	0.1162165519546412
helix_30	0.005	59	100	SPEC	False	weighted_abs_torsion	0.1819611921180633	0.18202799957091576	0.1820282816736787
helix_30	0.005	59	100	SG0SPEC	False	abs_torsion	0.1826611420443594	0.1820279995709158	0.18202828167367863
helix_30	0.005	59	100	SG0SPEC	False	curvature	0.032637580523536276	0.03431146957197811	0.034310747849967405
helix_30	0.005	59	100	SG0SPEC	False	almost_curvature	0.11072531050213023	0.11621892276505952	0.1162165519546412
helix_30	0.005	59	100	SG0SPEC	False	weighted_abs_torsion	0.1826413269266004	0.18202799957091576	0.1820282816736787
helix_30	0.005	59	100	TIK	False	abs_torsion	0.18285863825436427	0.1820279995709158	0.18202828167367863
helix_30	0.005	59	100	TIK	False	curvature	0.03210163885914596	0.03431146957197811	0.034310747849967405
helix_30	0.005	59	100	TIK	False	almost_curvature	0.10895336295540355	0.11621892276505952	0.1162165519546412
helix_30	0.005	59	100	TIK	False	weighted_abs_torsion	0.1828565262011935	0.18202799957091576	0.1820282816736787
helix_30	0.005	59	150	FD	False	abs_torsion	0.17802352563371487	0.1820279995709158	0.18202800127149918
helix_30	0.005	59	150	FD	False	curvature	0.032773385967257936	0.03431146957197811	0.034311465221316347
helix_30	0.005	59	150	FD	False	almost_curvature	0.11366126058692001	0.11621892276505952	0.11621890847343049
helix_30	0.005	59	150	FD	False	weighted_abs_torsion	0.17792268606082465	0.18202799957091576	0.1820280012714993
helix_30	0.005	59	150	SG	False	abs_torsion	0.19695893285835334	0.1820279995709158	0.18202800127149918
helix_30	0.005	59	150	SG	False	curvature	0.02528997184917261	0.03431146957197811	0.034311465221316347
helix_30	0.005	59	150	SG	False	almost_curvature	0.11226268183919719	0.11621892276505952	0.11621890847343049
helix_30	0.005	59	150	SG	False	weighted_abs_torsion	0.19695561172052423	0.18202799957091576	0.1820280012714993
helix_30	0.005	59	150	SPEC	False	abs_torsion	0.18200874616544055	0.1820279995709158	0.18202800127149918
helix_30	0.005	59	150	SPEC	False	curvature	0.034332351082638726	0.03431146957197811	0.034311465221316347
helix_30	0.005	59	150	SPEC	False	almost_curvature	0.11625921331257558	0.11621892276505952	0.11621890847343049
helix_30	0.005	59	150	SPEC	False	weighted_abs_torsion	0.18150166244736884	0.18202799957091576	0.1820280012714993
helix_30	0.005	59	150	SG0SPEC	False	abs_torsion	0.1826604638712329	0.1820279995709158	0.18202800127149918
helix_30	0.005	59	150	SG0SPEC	False	curvature	0.03263878810881024	0.03431146957197811	0.034311465221316347
helix_30	0.005	59	150	SG0SPEC	False	almost_curvature	0.11072905841518943	0.11621892276505952	0.11621890847343049
helix_30	0.005	59	150	SG0SPEC	False	weighted_abs_torsion	0.18262852757301623	0.18202799957091576	0.1820280012714993
helix_30	0.005	59	150	TIK	False	abs_torsion	0.1828583670261869	0.1820279995709158	0.18202800127149918
helix_30	0.005	59	150	TIK	False	curvature	0.03210231526636945	0.03431146957197811	0.034311465221316347
helix_30	0.005	59	150	TIK	False	almost_curvature	0.108955589242603	0.11621892276505952	0.11621890847343049
helix_30	0.005	59	150	TIK	False	weighted_abs_torsion	0.18285623326209266	0.18202799957091576	0.1820280012714993
helix_30	0.005	59	150	FD	True	abs_torsion	0.18708566715885364	0.1820279995709158	0.18202800127149918
helix_30	0.005	59	150	FD	True	curvature	0.016168385611037082	0.03431146957197811	0.034311465221316347
helix_30	0.005	59	150	FD	True	almost_curvature	0.05538030954485818	0.11621892276505952	0.11621890847343049
helix_30	0.005	59	150	FD	True	weighted_abs_torsion	0.18708438900087848	0.18202799957091576	0.1820280012714993
helix_30	0.005	59	150	SG	True	abs_torsion	0.18777798056048484	0.1820279995709158	0.18202800127149918
helix_30	0.005	59	150	SG	True	curvature	0.016072747578502473	0.03431146957197811	0.034311465221316347
helix_30	0.005	59	150	SG	True	almost_curvature	0.054577300786958195	0.11621892276505952	0.11621890847343049
helix_30	0.005	59	150	SG	True	weighted_abs_torsion	0.1877767754093677	0.18202799957091576	0.1820280012714993
helix_30	0.005	59	150	SPEC	True	abs_torsion	0.1870973061951736	0.1820279995709158	0.18202800127149918
helix_30	0.005	59	150	SPEC	True	curvature	0.01617041305830309	0.03431146957197811	0.034311465221316347
helix_30	0.005	59	150	SPEC	True	almost_curvature	0.05538386281968963	0.11621892276505952	0.11621890847343049
helix_30	0.005	59	150	SPEC	True	weighted_abs_torsion	0.187096026478812	0.18202799957091576	0.1820280012714993
helix_30	0.005	59	150	SG0SPEC	True	abs_torsion	0.18717361054449516	0.1820279995709158	0.18202800127149918
helix_30	0.005	59	150	SG0SPEC	True	curvature	0.01572754132978451	0.03431146957197811	0.034311465221316347
helix_30	0.005	59	150	SG0SPEC	True	almost_curvature	0.053875092536816965	0.11621892276505952	0.11621890847343049
helix_30	0.005	59	150	SG0SPEC	True	weighted_abs_torsion	0.18717253443647083	0.18202799957091576	0.1820280012714993
helix_30	0.005	59	150	TIK	True	abs_torsion	0.18724644309768054	0.1820279995709158	0.18202800127149918
helix_30	0.005	59	150	TIK	True	curvature	0.015292529190331408	0.03431146957197811	0.034311465221316347
helix_30	0.005	59	150	TIK	True	almost_curvature	0.052392342391599886	0.11621892276505952	0.11621890847343049
helix_30	0.005	59	150	TIK	True	weighted_abs_torsion	0.18724557309422668	0.18202799957091576	0.1820280012714993
helix_30	0.005	60	40	FD	False	abs_torsion	0.17898593409671804	0.1820279995709158	0.18304979573217822
helix_30	0.005	60	40	FD	False	curvature	0.03014311441248264	0.03431146957197811	0.031572866407838844
helix_30	0.005	60	40	FD	False	almost_curvature	0.10476764503692994	0.11621892276505952	0.10718758242039733
helix_30	0.005	60	40	FD	False	weighted_abs_torsion	0.17898519093581852	0.18202799957091576	0.1830497957321782
helix_30	0.005	60	40	SG	False	abs_torsion	0.1980093586216043	0.1820279995709158	0.18304979573217822
helix_30	0.005	60	40	SG	False	curvature	0.023261899116515165	0.03431146957197811	0.031572866407838844
helix_30	0.005	60	40	SG	False	almost_curvature	0.10349086613710254	0.11621892276505952	0.10718758242039733
helix_30	0.005	60	40	SG	False	weighted_abs_torsion	0.19800866456868108	0.18202799957091576	0.1830497957321782
helix_30	0.005	60	40	SPEC	False	abs_torsion	0.1830507345186061	0.1820279995709158	0.18304979573217822
helix_30	0.005	60	40	SPEC	False	curvature	0.03157025445044754	0.03431146957197811	0.031572866407838844
helix_30	0.005	60	40	SPEC	False	almost_curvature	0.10718655812144061	0.11621892276505952	0.10718758242039733
helix_30	0.005	60	40	SPEC	False	weighted_abs_torsion	0.18303500638029938	0.18202799957091576	0.1830497957321782
helix_30	0.005	60	40	SG0SPEC	False	abs_torsion	0.1835889072466681	0.1820279995709158	0.18304979573217822
helix_30	0.005	60	40	SG0SPEC	False	curvature	0.03001342948568431	0.03431146957197811	0.031572866407838844
helix_30	0.005	60	40	SG0SPEC	False	almost_curvature	0.10202237561008735	0.11621892276505952	0.10718758242039733
helix_30	0.005	60	40	SG0SPEC	False	weighted_abs_torsion	0.18356113953779502	0.18202799957091576	0.1830497957321782
helix_30	0.005	60	40	TIK	False	abs_torsion	0.18375467881147048	0.1820279995709158	0.18304979573217822
helix_30	0.005	60	40	TIK	False	curvature	0.029515618936650594	0.03431146957197811	0.031572866407838844
helix_30	0.005	60	40	TIK	False	almost_curvature	0.10036701755531585	0.11621892276505952	0.10718758242039733
helix_30	0.005	60	40	TIK	False	weighted_abs_torsion	0.1837540711942539	0.18202799957091576	0.1830497957321782
helix_30	0.005	60	100	FD	False	abs_torsion	0.1780317237753432	0.1820279995709158	0.18202828167367863
helix_30	0.005	60	100	FD	False	curvature	0.032766588738077036	0.03431146957197811	0.034310747849967405
helix_30	0.005	60	100	FD	False	almost_curvature	0.11361631536763715	0.11621892276505952	0.1162165519546412
helix_30	0.005	60	100	FD	False	weighted_abs_torsion	0.17800190040497701	0.18202799957091576	0.1820282816736787
helix_30	0.005	60	100	SG	False	abs_torsion	0.1969646849957195	0.1820279995709158	0.18202828167367863
helix_30	0.005	60	100	SG	False	curvature	0.02528699593779715	0.03431146957197811	0.034310747849967405
helix_30	0.005	60	100	SG	False	almost_curvature	0.11223723354018941	0.11621892276505952	0.1162165519546412
helix_30	0.005	60	100	SG	False	weighted_abs_torsion	0.19696210123687397	0.18202799957091576	0.1820282816736787
helix_30	0.005	60	100	SPEC	False	abs_torsion	0.18202677828532235	0.1820279995709158	0.18202828167367863
helix_30	0.005	60	100	SPEC	False	curvature	0.034310493496389864	0.03431146957197811	0.034310747849967405
helix_30	0.005	60	100	SPEC	False	almost_curvature	0.11619687145313672	0.11621892276505952	0.1162165519546412
helix_30	0.005	60	100	SPEC	False	weighted_abs_torsion	0.181966136531085	0.18202799957091576	0.1820282816736787
helix_30	0.005	60	100	SG0SPEC	False	abs_torsion	0.1826666319014287	0.1820279995709158	0.18202828167367863
helix_30	0.005	60	100	SG0SPEC	False	curvature	0.03263465426917354	0.03431146957197811	0.034310747849967405
helix_30	0.005	60	100	SG0SPEC	False	almost_curvature	0.11070957374428275	0.11621892276505952	0.1162165519546412
helix_30	0.005	60	100	SG0SPEC	False	weighted_abs_torsion	0.1826487574472708	0.18202799957091576	0.1820282816736787
helix_30	0.005	60	100	TIK	False	abs_torsion	0.18286144344492952	0.1820279995709158	0.18202828167367863
helix_30	0.005	60	100	TIK	False	curvature	0.0320984565658433	0.03431146957197811	0.034310747849967405
helix_30	0.005	60	100	TIK	False	almost_curvature	0.10893381248328377	0.11621892276505952	0.1162165519546412
helix_30	0.005	60	100	TIK	False	weighted_abs_torsion	0.1828597194267723	0.18202799957091576	0.1820282816736787
helix_30	0.005	60	150	FD	False	abs_torsion	0.17803259807330812	0.1820279995709158	0.18202800127149918
helix_30	0.005	60	150	FD	False	curvature	0.03277053215311683	0.03431146957197811	0.034311465221316347
helix_30	0.005	60	150	FD	False	almost_curvature	0.11361755977686545	0.11621892276505952	0.11621890847343049
helix_30	0.005	60	150	FD	False	weighted_abs_torsion	0.1779424675054588	0.18202799957091576	0.1820280012714993
helix_30	0.005	60	150	SG	False	abs_torsion	0.19696426689488597	0.1820279995709158	0.18202800127149918
helix_30	0.005	60	150	SG	False	curvature	0.02528754793975049	0.03431146957197811	0.034311465221316347
helix_30	0.005	60	150	SG	False	almost_curvature	0.11223845211755051	0.11621892276505952	0.11621890847343049
helix_30	0.005	60	150	SG	False	weighted_abs_torsion	0.19696126253516028	0.18202799957091576	0.1820280012714993
helix_30	0.005	60	150	SPEC	False	abs_torsion	0.18201022045588228	0.1820279995709158	0.18202800127149918
helix_30	0.005	60	150	SPEC	False	curvature	0.03433161529483789	0.03431146957197811	0.034311465221316347
helix_30	0.005	60	150	SPEC	False	almost_curvature	0.11621171024857258	0.11621892276505952	0.11621890847343049
helix_30	0.005	60	150	SPEC	False	weighted_abs_torsion	0.18170506316976245	0.18202799957091576	0.1820280012714993
helix_30	0.005	60	150	SG0SPEC	False	abs_torsion	0.1826665964267466	0.1820279995709158	0.18202800127149918
helix_30	0.005	60	150	SG0SPEC	False	curvature	0.03263589454510733	0.03431146957197811	0.034311465221316347
helix_30	0.005	60	150	SG0SPEC	False	almost_curvature	0.1107148516872145	0.11621892276505952	0.11621890847343049
helix_30	0.005	60	150	SG0SPEC	False	weighted_abs_torsion	0.1826431270347841	0.18202799957091576	0.1820280012714993
helix_30	0.005	60	150	TIK	False	abs_torsion	0.18286116818975864	0.1820279995709158	0.18202800127149918
helix_30	0.005	60	150	TIK	False	curvature	0.03209913141783494	0.03431146957197811	0.034311465221316347
helix_30	0.005	60	150	TIK	False	almost_curvature	0.10893589764875461	0.11621892276505952	0.11621890847343049
helix_30	0.005	60	150	TIK	False	weighted_abs_torsion	0.18285942280792206	0.18202799957091576	0.1820280012714993
helix_30	0.005	60	150	FD	True	abs_torsion	0.1870868098539118	0.1820279995709158	0.18202800127149918
helix_30	0.005	60	150	FD	True	curvature	0.016166620701542317	0.03431146957197811	0.034311465221316347
helix_30	0.005	60	150	FD	True	almost_curvature	0.05537014390271452	0.11621892276505952	0.11621890847343049
helix_30	0.005	60	150	FD	True	weighted_abs_torsion	0.1870857456394488	0.18202799957091576	0.1820280012714993
helix_30	0.005	60	150	SG	True	abs_torsion	0.18777912077970216	0.1820279995709158	0.18202800127149918
helix_30	0.005	60	150	SG	True	curvature	0.01607098530304449	0.03431146957197811	0.034311465221316347
helix_30	0.005	60	150	SG	True	almost_curvature	0.0545673064292028	0.11621892276505952	0.11621890847343049
helix_30	0.005	60	150	SG	True	weighted_abs_torsion	0.18777811002941028	0.18202799957091576	0.1820280012714993
helix_30	0.005	60	150	SPEC	True	abs_torsion	0.1870984531047145	0.1820279995709158	0.18202800127149918
helix_30	0.005	60	150	SPEC	True	curvature	0.01616864806680077	0.03431146957197811	0.034311465221316347
helix_30	0.005	60	150	SPEC	True	almost_curvature	0.055373696368576926	0.11621892276505952	0.11621890847343049
helix_30	0.005	60	150	SPEC	True	weighted_abs_torsion	0.18709738768978404	0.18202799957091576	0.1820280012714993
helix_30	0.005	60	150	SG0SPEC	True	abs_torsion	0.18717442235623266	0.1820279995709158	0.18202800127149918
helix_30	0.005	60	150	SG0SPEC	True	curvature	0.01572579828412261	0.03431146957197811	0.034311465221316347
helix_30	0.005	60	150	SG0SPEC	True	almost_curvature	0.05386522872662255	0.11621892276505952	0.11621890847343049
helix_30	0.005	60	150	SG0SPEC	True	weighted_abs_torsion	0.18717350857037726	0.18202799957091576	0.1820280012714993
helix_30	0.005	60	150	TIK	True	abs_torsion	0.18724695545763995	0.1820279995709158	0.18202800127149918
helix_30	0.005	60	150	TIK	True	curvature	0.01529079290583935	0.03431146957197811	0.034311465221316347
helix_30	0.005	60	150	TIK	True	almost_curvature	0.0523827248112232	0.11621892276505952	0.11621890847343049
helix_30	0.005	60	150	TIK	True	weighted_abs_torsion	0.1872462014312758	0.18202799957091576	0.1820280012714993
helix_30	0.005	61	40	FD	False	abs_torsion	0.17898415375677085	0.1820279995709158	0.18304979573217822
helix_30	0.005	61	40	FD	False	curvature	0.03014923619101214	0.03431146957197811	0.031572866407838844
helix_30	0.005	61	40	FD	False	almost_curvature	0.10477170791574127	0.11621892276505952	0.10718758242039733
helix_30	0.005	61	40	FD	False	weighted_abs_torsion	0.1789833775090009	0.18202799957091576	0.1830497957321782
helix_30	0.005	61	40	SG	False	abs_torsion	0.1980075877462114	0.1820279995709158	0.18304979573217822
helix_30	0.005	61	40	SG	False	curvature	0.023266583993589485	0.03431146957197811	0.031572866407838844
helix_30	0.005	61	40	SG	False	almost_curvature	0.10349436435442776	0.11621892276505952	0.10718758242039733
helix_30	0.005	61	40	SG	False	weighted_abs_torsion	0.19800684811752228	0.18202799957091576	0.1830497957321782
helix_30	0.005	61	40	SPEC	False	abs_torsion	0.1830488225035704	0.1820279995709158	0.18304979573217822
helix_30	0.005	61	40	SPEC	False	curvature	0.031576658163017086	0.03431146957197811	0.031572866407838844
helix_30	0.005	61	40	SPEC	False	almost_curvature	0.10719075009011868	0.11621892276505952	0.10718758242039733
helix_30	0.005	61	40	SPEC	False	weighted_abs_torsion	0.18303303073739613	0.18202799957091576	0.1830497957321782
helix_30	0.005	61	40	SG0SPEC	False	abs_torsion	0.1835872694505893	0.1820279995709158	0.18304979573217822
helix_30	0.005	61	40	SG0SPEC	False	curvature	0.030019535228120696	0.03431146957197811	0.031572866407838844
helix_30	0.005	61	40	SG0SPEC	False	almost_curvature	0.10202639674560982	0.11621892276505952	0.10718758242039733
helix_30	0.005	61	40	SG0SPEC	False	weighted_abs_torsion	0.18355938320611098	0.18202799957091576	0.1830497957321782
helix_30	0.005	61	40	TIK	False	abs_torsion	0.18375313413707597	0.1820279995709158	0.18304979573217822
helix_30	0.005	61	40	TIK	False	curvature	0.029521616008267148	0.03431146957197811	0.031572866407838844
helix_30	0.005	61	40	TIK	False	almost_curvature	0.10037091658906208	0.11621892276505952	0.10718758242039733
helix_30	0.005	61	40	TIK	False	weighted_abs_torsion	0.18375248509060507	0.18202799957091576	0.1830497957321782
helix_30	0.005	61	100	FD	False	abs_torsion	0.178025929183308	0.1820279995709158	0.18202828167367863
helix_30	0.005	61	100	FD	False	curvature	0.032773673042185425	0.03431146957197811	0.034310747849967405
helix_30	0.005	61	100	FD	False	almost_curvature	0.11363656291839075	0.11621892276505952	0.1162165519546412
helix_30	0.005	61	100	FD	False	weighted_abs_torsion	0.17799324347658296	0.18202799957091576	0.1820282816736787
helix_30	0.005	61	100	SG	False	abs_torsion	0.1969608192742439	0.1820279995709158	0.18202828167367863
helix_30	0.005	61	100	SG	False	curvature	0.02529203040125164	0.03431146957197811	0.034310747849967405
helix_30	0.005	61	100	SG	False	almost_curvature	0.11224303185873401	0.11621892276505952	0.1162165519546412
helix_30	0.005	61	100	SG	False	weighted_abs_torsion	0.19695799886554588	0.18202799957091576	0.1820282816736787
helix_30	0.005	61	100	SPEC	False	abs_torsion	0.18202183546167663	0.1820279995709158	0.18202828167367863
helix_30	0.005	61	100	SPEC	False	curvature	0.03431821870537813	0.03431146957197811	0.034310747849967405
helix_30	0.005	61	100	SPEC	False	almost_curvature	0.11622137105365284	0.11621892276505952	0.1162165519546412
helix_30	0.005	61	100	SPEC	False	weighted_abs_torsion	0.18195149098787897	0.18202799957091576	0.1820282816736787
helix_30	0.005	61	100	SG0SPEC	False	abs_torsion	0.18266225694824492	0.1820279995709158	0.18202828167367863
helix_30	0.005	61	100	SG0SPEC	False	curvature	0.03264110855035521	0.03431146957197811	0.034310747849967405
helix_30	0.005	61	100	SG0SPEC	False	almost_curvature	0.11070989819465347	0.11621892276505952	0.1162165519546412
helix_30	0.005	61	100	SG0SPEC	False	weighted_abs_torsion	0.18264313632558019	0.18202799957091576	0.1820282816736787
helix_30	0.005	61	100	TIK	False	abs_torsion	0.1828588524051269	0.1820279995709158	0.18202828167367863
helix_30	0.005	61	100	TIK	False	curvature	0.032104960449462254	0.03431146957197811	0.034310747849967405
helix_30	0.005	61	100	TIK	False	almost_curvature	0.10893835330892043	0.11621892276505952	0.1162165519546412
helix_30	0.005	61	100	TIK	False	weighted_abs_torsion	0.18285703889376725	0.18202799957091576	0.1820282816736787
helix_30	0.005	61	150	FD	False	abs_torsion	0.1780259448740391	0.1820279995709158	0.18202800127149918
helix_30	0.005	61	150	FD	False	curvature	0.03277836867419505	0.03431146957197811	0.034311465221316347
helix_30	0.005	61	150	FD	False	almost_curvature	0.11364358699804424	0.11621892276505952	0.11621890847343049
helix_30	0.005	61	150	FD	False	weighted_abs_torsion	0.1779244515309826	0.18202799957091576	0.1820280012714993
helix_30	0.005	61	150	SG	False	abs_torsion	0.19696015658542004	0.1820279995709158	0.18202800127149918
helix_30	0.005	61	150	SG	False	curvature	0.02529257792890573	0.03431146957197811	0.034311465221316347
helix_30	0.005	61	150	SG	False	almost_curvature	0.11224527266456044	0.11621892276505952	0.11621890847343049
helix_30	0.005	61	150	SG	False	weighted_abs_torsion	0.19695680707783075	0.18202799957091576	0.1820280012714993
helix_30	0.005	61	150	SPEC	False	abs_torsion	0.18202444080625949	0.1820279995709158	0.18202800127149918
helix_30	0.005	61	150	SPEC	False	curvature	0.03434180834190285	0.03431146957197811	0.034311465221316347
helix_30	0.005	61	150	SPEC	False	almost_curvature	0.11624091805193142	0.11621892276505952	0.11621890847343049
helix_30	0.005	61	150	SPEC	False	weighted_abs_torsion	0.18165001532323102	0.18202799957091576	0.1820280012714993
helix_30	0.005	61	150	SG0SPEC	False	abs_torsion	0.18266252850154488	0.1820279995709158	0.18202800127149918
helix_30	0.005	61	150	SG0SPEC	False	curvature	0.032642384912902986	0.03431146957197811	0.034311465221316347
helix_30	0.005	61	150	SG0SPEC	False	almost_curvature	0.11071268673569659	0.11621892276505952	0.11621890847343049
helix_30	0.005	61	150	SG0SPEC	False	weighted_abs_torsion	0.18263405401270658	0.18202799957091576	0.1820280012714993
helix_30	0.005	61	150	TIK	False	abs_torsion	0.18285862024839128	0.1820279995709158	0.18202800127149918
helix_30	0.005	61	150	TIK	False	curvature	0.03210564146748916	0.03431146957197811	0.034311465221316347
helix_30	0.005	61	150	TIK	False	almost_curvature	0.10894056963633986	0.11621892276505952	0.11621890847343049
helix_30	0.005	61	150	TIK	False	weighted_abs_torsion	0.18285678211319392	0.18202799957091576	0.1820280012714993
helix_30	0.005	61	150	FD	True	abs_torsion	0.1870862786549938	0.1820279995709158	0.18202800127149918
helix_30	0.005	61	150	FD	True	curvature	0.016169986874185412	0.03431146957197811	0.034311465221316347
helix_30	0.005	61	150	FD	True	almost_curvature	0.055372639753058395	0.11621892276505952	0.11621890847343049
helix_30	0.005	61	150	FD	True	weighted_abs_torsion	0.18708514526188794	0.18202799957091576	0.1820280012714993
helix_30	0.005	61	150	SG	True	abs_torsion	0.18777864903523556	0.1820279995709158	0.18202800127149918
helix_30	0.005	61	150	SG	True	curvature	0.016074331218406897	0.03431146957197811	0.034311465221316347
helix_30	0.005	61	150	SG	True	almost_curvature	0.05456975840663508	0.11621892276505952	0.11621890847343049
helix_30	0.005	61	150	SG	True	weighted_abs_torsion	0.18777757391018432	0.18202799957091576	0.1820280012714993
helix_30	0.005	61	150	SPEC	True	abs_torsion	0.18709791997456635	0.1820279995709158	0.18202800127149918
helix_30	0.005	61	150	SPEC	True	curvature	0.01617201468581576	0.03431146957197811	0.034311465221316347
helix_30	0.005	61	150	SPEC	True	almost_curvature	0.055376192644771706	0.11621892276505952	0.11621890847343049
helix_30	0.005	61	150	SPEC	True	weighted_abs_torsion	0.187096785315412	0.18202799957091576	0.1820280012714993
helix_30	0.005	61	150	SG0SPEC	True	abs_torsion	0.18717410300454324	0.1820279995709158	0.18202800127149918
helix_30	0.005	61	150	SG0SPEC	True	curvature	0.01572907076053384	0.03431146957197811	0.034311465221316347
helix_30	0.005	61	150	SG0SPEC	True	almost_curvature	0.053867628981870114	0.11621892276505952	0.11621890847343049
helix_30	0.005	61	150	SG0SPEC	True	weighted_abs_torsion	0.18717312930694377	0.18202799957091576	0.1820280012714993
helix_30	0.005	61	150	TIK	True	abs_torsion	0.1872467854039967	0.1820279995709158	0.18202800127149918
helix_30	0.005	61	150	TIK	True	curvature	0.01529397191382387	0.03431146957197811	0.034311465221316347
helix_30	0.005	61	150	TIK	True	almost_curvature	0.05238504394821166	0.11621892276505952	0.11621890847343049
helix_30	0.005	61	150	TIK	True	weighted_abs_torsion	0.18724597481943275	0.18202799957091576	0.1820280012714993
helix_30	0.005	62	40	FD	False	abs_torsion	0.17898426630388586	0.1820279995709158	0.18304979573217822
helix_30	0.005	62	40	FD	False	curvature	0.03014734191034093	0.03431146957197811	0.031572866407838844
helix_30	0.005	62	40	FD	False	almost_curvature	0.1047907771374488	0.11621892276505952	0.10718758242039733
helix_30	0.005	62	40	FD	False	weighted_abs_torsion	0.17898360089206922	0.18202799957091576	0.1830497957321782
helix_30	0.005	62	40	SG	False	abs_torsion	0.19800742212088665	0.1820279995709158	0.18304979573217822
helix_30	0.005	62	40	SG	False	curvature	0.023265187959673733	0.03431146957197811	0.031572866407838844
helix_30	0.005	62	40	SG	False	almost_curvature	0.10351399627043287	0.11621892276505952	0.10718758242039733
helix_30	0.005	62	40	SG	False	weighted_abs_torsion	0.198006796905541	0.18202799957091576	0.1830497957321782
helix_30	0.005	62	40	SPEC	False	abs_torsion	0.1830489472706503	0.1820279995709158	0.18304979573217822
helix_30	0.005	62	40	SPEC	False	curvature	0.03157466395375735	0.03431146957197811	0.031572866407838844
helix_30	0.005	62	40	SPEC	False	almost_curvature	0.10721010413744861	0.11621892276505952	0.10718758242039733
helix_30	0.005	62	40	SPEC	False	weighted_abs_torsion	0.18303318972674446	0.18202799957091576	0.1830497957321782
helix_30	0.005	62	40	SG0SPEC	False	abs_torsion	0.18358729189393105	0.1820279995709158	0.18304979573217822
helix_30	0.005	62	40	SG0SPEC	False	curvature	0.030017663017867433	0.03431146957197811	0.031572866407838844
helix_30	0.005	62	40	SG0SPEC	False	almost_curvature	0.10204512214491837	0.11621892276505952	0.10718758242039733
helix_30	0.005	62	40	SG0SPEC	False	weighted_abs_torsion	0.18355940600199605	0.18202799957091576	0.1830497957321782
helix_30	0.005	62	40	TIK	False	abs_torsion	0.18375308781337385	0.1820279995709158	0.18304979573217822
helix_30	0.005	62	40	TIK	False	curvature	0.0295197988605338	0.03431146957197811	0.031572866407838844
helix_30	0.005	62	40	TIK	False	almost_curvature	0.10038964172343368	0.11621892276505952	0.10718758242039733
helix_30	0.005	62	40	TIK	False	weighted_abs_torsion	0.18375254475636557	0.18202799957091576	0.1830497957321782
helix_30	0.005	62	100	FD	False	abs_torsion	0.17802800661005894	0.1820279995709158	0.18202828167367863
helix_30	0.005	62	100	FD	False	curvature	0.03277100595370397	0.03431146957197811	0.034310747849967405
helix_30	0.005	62	100	FD	False	almost_curvature	0.11364434492737671	0.11621892276505952	0.1162165519546412
helix_30	0.005	62	100	FD	False	weighted_abs_torsion	0.1779931082999692	0.18202799957091576	0.1820282816736787
helix_30	0.005	62	100	SG	False	abs_torsion	0.19696042096477398	0.1820279995709158	0.18202828167367863
helix_30	0.005	62	100	SG	False	curvature	0.025290357523349793	0.03431146957197811	0.034310747849967405
helix_30	0.005	62	100	SG	False	almost_curvature	0.11225887540289932	0.11621892276505952	0.1162165519546412
helix_30	0.005	62	100	SG	False	weighted_abs_torsion	0.19695730788162122	0.18202799957091576	0.1820282816736787
helix_30	0.005	62	100	SPEC	False	abs_torsion	0.18202436293420335	0.1820279995709158	0.18202828167367863
helix_30	0.005	62	100	SPEC	False	curvature	0.034315311408906625	0.03431146957197811	0.034310747849967405
helix_30	0.005	62	100	SPEC	False	almost_curvature	0.11622730176905034	0.11621892276505952	0.1162165519546412
helix_30	0.005	62	100	SPEC	False	weighted_abs_torsion	0.1819509069412456	0.18202799957091576	0.1820282816736787
helix_30	0.005	62	100	SG0SPEC	False	abs_torsion	0.18266162832208563	0.1820279995709158	0.18202828167367863
helix_30	0.005	62	100	SG0SPEC	False	curvature	0.03263880386401327	0.03431146957197811	0.034310747849967405
helix_30	0.005	62	100	SG0SPEC	False	almost_curvature	0.11072882346855312	0.11621892276505952	0.1162165519546412
helix_30	0.005	62	100	SG0SPEC	False	weighted_abs_torsion	0.1826420269303301	0.18202799957091576	0.1820282816736787
helix_30	0.005	62	100	TIK	False	abs_torsion	0.18285913072243096	0.1820279995709158	0.18202828167367863
helix_30	0.005	62	100	TIK	False	curvature	0.032102834157242924	0.03431146957197811	0.034310747849967405
helix_30	0.005	62	100	TIK	False	almost_curvature	0.10895653318641066	0.11621892276505952	0.1162165519546412
helix_30	0.005	62	100	TIK	False	weighted_abs_torsion	0.18285737495994317	0.18202799957091576	0.1820282816736787
helix_30	0.005	62	150	FD	False	abs_torsion	0.17802486186665772	0.1820279995709158	0.18202800127149918
helix_30	0.005	62	150	FD	False	curvature	0.03277542023138501	0.03431146957197811	0.034311465221316347
helix_30	0.005	62	150	FD	False	almost_curvature	0.11365401676724655	0.11621892276505952	0.11621890847343049
helix_30	0.005	62	150	FD	False	weighted_abs_torsion	0.17791440807288916	0.18202799957091576	0.1820280012714993
helix_30	0.005	62	150	SG	False	abs_torsion	0.1969603700107328	0.1820279995709158	0.18202800127149918
helix_30	0.005	62	150	SG	False	curvature	0.025290899423145184	0.03431146957197811	0.034311465221316347
helix_30	0.005	62	150	SG	False	almost_curvature	0.11226037452708519	0.11621892276505952	0.11621890847343049
helix_30	0.005	62	150	SG	False	weighted_abs_torsion	0.1969566939098028	0.18202799957091576	0.1820280012714993
helix_30	0.005	62	150	SPEC	False	abs_torsion	0.18201045932774423	0.1820279995709158	0.18202800127149918
helix_30	0.005	62	150	SPEC	False	curvature	0.03433796555609247	0.03431146957197811	0.034311465221316347
helix_30	0.005	62	150	SPEC	False	almost_curvature	0.11625685436689649	0.11621892276505952	0.11621890847343049
helix_30	0.005	62	150	SPEC	False	weighted_abs_torsion	0.1815283827103088	0.18202799957091576	0.1820280012714993
helix_30	0.005	62	150	SG0SPEC	False	abs_torsion	0.18266085509269894	0.1820279995709158	0.18202800127149918
helix_30	0.005	62	150	SG0SPEC	False	curvature	0.03263999543135151	0.03431146957197811	0.034311465221316347
helix_30	0.005	62	150	SG0SPEC	False	almost_curvature	0.11073477720153992	0.11621892276505952	0.11621890847343049
helix_30	0.005	62	150	SG0SPEC	False	weighted_abs_torsion	0.1826304562688867	0.18202799957091576	0.1820280012714993
helix_30	0.005	62	150	TIK	False	abs_torsion	0.1828588824500472	0.1820279995709158	0.18202800127149918
helix_30	0.005	62	150	TIK	False	curvature	0.03210351152071417	0.03431146957197811	0.034311465221316347
helix_30	0.005	62	150	TIK	False	almost_curvature	0.10895869488316995	0.11621892276505952	0.11621890847343049
helix_30	0.005	62	150	TIK	False	weighted_abs_torsion	0.1828570998621216	0.18202799957091576	0.1820280012714993
helix_30	0.005	62	150	FD	True	abs_torsion	0.1870857966737588	0.1820279995709158	0.18202800127149918
helix_30	0.005	62	150	FD	True	curvature	0.016168989578368126	0.03431146957197811	0.034311465221316347
helix_30	0.005	62	150	FD	True	almost_curvature	0.05538275603763912	0.11621892276505952	0.11621890847343049
helix_30	0.005	62	150	FD	True	weighted_abs_torsion	0.18708476741973964	0.18202799957091576	0.1820280012714993
helix_30	0.005	62	150	SG	True	abs_torsion	0.18777810521070468	0.1820279995709158	0.18202800127149918
helix_30	0.005	62	150	SG	True	curvature	0.016073346725622707	0.03431146957197811	0.034311465221316347
helix_30	0.005	62	150	SG	True	almost_curvature	0.05457982116899923	0.11621892276505952	0.11621890847343049
helix_30	0.005	62	150	SG	True	weighted_abs_torsion	0.1877771413571743	0.18202799957091576	0.1820280012714993
helix_30	0.005	62	150	SPEC	True	abs_torsion	0.18709743740524976	0.1820279995709158	0.18202800127149918
helix_30	0.005	62	150	SPEC	True	curvature	0.016171017137300764	0.03431146957197811	0.034311465221316347
helix_30	0.005	62	150	SPEC	True	almost_curvature	0.05538630888243034	0.11621892276505952	0.11621890847343049
helix_30	0.005	62	150	SPEC	True	weighted_abs_torsion	0.1870964066884331	0.18202799957091576	0.1820280012714993
helix_30	0.005	62	150	SG0SPEC	True	abs_torsion	0.1871735882189777	0.1820279995709158	0.18202800127149918
helix_30	0.005	62	150	SG0SPEC	True	curvature	0.015728120153542375	0.03431146957197811	0.034311465221316347
helix_30	0.005	62	150	SG0SPEC	True	almost_curvature	0.05387765668099648	0.11621892276505952	0.11621890847343049
helix_30	0.005	62	150	SG0SPEC	True	weighted_abs_torsion	0.18717273210169819	0.18202799957091576	0.1820280012714993
helix_30	0.005	62	150	TIK	True	abs_torsion	0.18724620521230034	0.1820279995709158	0.18202800127149918
helix_30	0.005	62	150	TIK	True	curvature	0.015293066936333973	0.03431146957197811	0.034311465221316347
helix_30	0.005	62	150	TIK	True	almost_curvature	0.05239503203492109	0.11621892276505952	0.11621890847343049
helix_30	0.005	62	150	TIK	True	weighted_abs_torsion	0.18724550665504702	0.18202799957091576	0.1820280012714993
helix_30	0.005	63	40	FD	False	abs_torsion	0.1789836798170104	0.1820279995709158	0.18304979573217822
helix_30	0.005	63	40	FD	False	curvature	0.030150214168254724	0.03431146957197811	0.031572866407838844
helix_30	0.005	63	40	FD	False	almost_curvature	0.10480616860698913	0.11621892276505952	0.10718758242039733
helix_30	0.005	63	40	FD	False	weighted_abs_torsion	0.17898287543210364	0.18202799957091576	0.1830497957321782
helix_30	0.005	63	40	SG	False	abs_torsion	0.1980068596621019	0.1820279995709158	0.18304979573217822
helix_30	0.005	63	40	SG	False	curvature	0.023267399825354626	0.03431146957197811	0.031572866407838844
helix_30	0.005	63	40	SG	False	almost_curvature	0.10352931967490601	0.11621892276505952	0.10718758242039733
helix_30	0.005	63	40	SG	False	weighted_abs_torsion	0.19800608846769532	0.18202799957091576	0.1830497957321782
helix_30	0.005	63	40	SPEC	False	abs_torsion	0.18304827289299822	0.1820279995709158	0.18304979573217822
helix_30	0.005	63	40	SPEC	False	curvature	0.031577664432689674	0.03431146957197811	0.031572866407838844
helix_30	0.005	63	40	SPEC	False	almost_curvature	0.10722582328089433	0.11621892276505952	0.10718758242039733
helix_30	0.005	63	40	SPEC	False	weighted_abs_torsion	0.18303241129326514	0.18202799957091576	0.1830497957321782
helix_30	0.005	63	40	SG0SPEC	False	abs_torsion	0.18358675471308272	0.1820279995709158	0.18304979573217822
helix_30	0.005	63	40	SG0SPEC	False	curvature	0.030020534851948406	0.03431146957197811	0.031572866407838844
helix_30	0.005	63	40	SG0SPEC	False	almost_curvature	0.10206004584178756	0.11621892276505952	0.10718758242039733
helix_30	0.005	63	40	SG0SPEC	False	weighted_abs_torsion	0.18355879635342237	0.18202799957091576	0.1830497957321782
helix_30	0.005	63	40	TIK	False	abs_torsion	0.1837526403625078	0.1820279995709158	0.18304979573217822
helix_30	0.005	63	40	TIK	False	curvature	0.02952264302630982	0.03431146957197811	0.031572866407838844
helix_30	0.005	63	40	TIK	False	almost_curvature	0.10040424671325626	0.11621892276505952	0.10718758242039733
helix_30	0.005	63	40	TIK	False	weighted_abs_torsion	0.18375195883737003	0.18202799957091576	0.1830497957321782
helix_30	0.005	63	100	FD	False	abs_torsion	0.17802683176056497	0.1820279995709158	0.18202828167367863
helix_30	0.005	63	100	FD	False	curvature	0.032774115502333855	0.03431146957197811	0.034310747849967405
helix_30	0.005	63	100	FD	False	almost_curvature	0.11367238496989916	0.11621892276505952	0.1162165519546412
helix_30	0.005	63	100	FD	False	weighted_abs_torsion	0.1779940495317403	0.18202799957091576	0.1820282816736787
helix_30	0.005	63	100	SG	False	abs_torsion	0.19696020532039124	0.1820279995709158	0.18202828167367863
helix_30	0.005	63	100	SG	False	curvature	0.025292734563567166	0.03431146957197811	0.034310747849967405
helix_30	0.005	63	100	SG	False	almost_curvature	0.11228013363084009	0.11621892276505952	0.1162165519546412
helix_30	0.005	63	100	SG	False	weighted_abs_torsion	0.1969571110850434	0.18202799957091576	0.1820282816736787
helix_30	0.005	63	100	SPEC	False	abs_torsion	0.18202217658550654	0.1820279995709158	0.18202828167367863
helix_30	0.005	63	100	SPEC	False	curvature	0.0343184781316646	0.03431146957197811	0.034310747849967405
helix_30	0.005	63	100	SPEC	False	almost_curvature	0.11625747136939014	0.11621892276505952	0.1162165519546412
helix_30	0.005	63	100	SPEC	False	weighted_abs_torsion	0.18195134419534215	0.18202799957091576	0.1820282816736787
helix_30	0.005	63	100	SG0SPEC	False	abs_torsion	0.18266211230240773	0.1820279995709158	0.18202828167367863
helix_30	0.005	63	100	SG0SPEC	False	curvature	0.03264194023934659	0.03431146957197811	0.034310747849967405
helix_30	0.005	63	100	SG0SPEC	False	almost_curvature	0.11074573922424778	0.11621892276505952	0.1162165519546412
helix_30	0.005	63	100	SG0SPEC	False	weighted_abs_torsion	0.1826423116837364	0.18202799957091576	0.1820282816736787
helix_30	0.005	63	100	TIK	False	abs_torsion	0.18285840614549834	0.1820279995709158	0.18202828167367863
helix_30	0.005	63	100	TIK	False	curvature	0.032105850575673375	0.03431146957197811	0.034310747849967405
helix_30	0.005	63	100	TIK	False	almost_curvature	0.10897344129934547	0.11621892276505952	0.1162165519546412
helix_30	0.005	63	100	TIK	False	weighted_abs_torsion	0.18285656393631117	0.18202799957091576	0.1820282816736787
helix_30	0.005	63	150	FD	False	abs_torsion	0.17802525681184966	0.1820279995709158	0.18202800127149918
helix_30	0.005	63	150	FD	False	curvature	0.03277816253352829	0.03431146957197811	0.034311465221316347
helix_30	0.005	63	150	FD	False	almost_curvature	0.11368411375446402	0.11621892276505952	0.11621890847343049
helix_30	0.005	63	150	FD	False	weighted_abs_torsion	0.1779170195915081	0.18202799957091576	0.1820280012714993
helix_30	0.005	63	150	SG	False	abs_torsion	0.196959802021036	0.1820279995709158	0.18202800127149918
helix_30	0.005	63	150	SG	False	curvature	0.025293276761930574	0.03431146957197811	0.034311465221316347
helix_30	0.005	63	150	SG	False	almost_curvature	0.11228215917530142	0.11621892276505952	0.11621890847343049
helix_30	0.005	63	150	SG	False	weighted_abs_torsion	0.19695630041611364	0.18202799957091576	0.1820280012714993
helix_30	0.005	63	150	SPEC	False	abs_torsion	0.18202047022889548	0.1820279995709158	0.18202800127149918
helix_30	0.005	63	150	SPEC	False	curvature	0.034339001018215146	0.03431146957197811	0.034311465221316347
helix_30	0.005	63	150	SPEC	False	almost_curvature	0.1162885625644084	0.11621892276505952	0.11621890847343049
helix_30	0.005	63	150	SPEC	False	weighted_abs_torsion	0.18148469082449104	0.18202799957091576	0.1820280012714993
helix_30	0.005	63	150	SG0SPEC	False	abs_torsion	0.18266260107675475	0.1820279995709158	0.18202800127149918
helix_30	0.005	63	150	SG0SPEC	False	curvature	0.032643077396981655	0.03431146957197811	0.034311465221316347
helix_30	0.005	63	150	SG0SPEC	False	almost_curvature	0.11075094683196716	0.11621892276505952	0.11621890847343049
helix_30	0.005	63	150	SG0SPEC	False	weighted_abs_torsion	0.18263390959160147	0.18202799957091576	0.1820280012714993
helix_30	0.005	63	150	TIK	False	abs_torsion	0.18285815051588772	0.1820279995709158	0.18202800127149918
helix_30	0.005	63	150	TIK	False	curvature	0.03210652809976222	0.03431146957197811	0.034311465221316347
helix_30	0.005	63	150	TIK	False	almost_curvature	0.10897565666474412	0.11621892276505952	0.11621890847343049
helix_30	0.005	63	150	TIK	False	weighted_abs_torsion	0.18285628364133966	0.18202799957091576	0.1820280012714993
helix_30	0.005	63	150	FD	True	abs_torsion	0.18708606121957858	0.1820279995709158	0.18202800127149918
helix_30	0.005	63	150	FD	True	curvature	0.01617055860228362	0.03431146957197811	0.034311465221316347
helix_30	0.005	63	150	FD	True	almost_curvature	0.05539118505769823	0.11621892276505952	0.11621890847343049
helix_30	0.005	63	150	FD	True	weighted_abs_torsion	0.18708489572170503	0.18202799957091576	0.1820280012714993
helix_30	0.005	63	150	SG	True	abs_torsion	0.1877783863972348	0.1820279995709158	0.18202800127149918
helix_30	0.005	63	150	SG	True	curvature	0.016074905281657136	0.03431146957197811	0.034311465221316347
helix_30	0.005	63	150	SG	True	almost_curvature	0.05458804882720088	0.11621892276505952	0.11621890847343049
helix_30	0.005	63	150	SG	True	weighted_abs_torsion	0.1877772841929139	0.18202799957091576	0.1820280012714993
helix_30	0.005	63	150	SPEC	True	abs_torsion	0.18709770240399248	0.1820279995709158	0.18202800127149918
helix_30	0.005	63	150	SPEC	True	curvature	0.016172586384752066	0.03431146957197811	0.034311465221316347
helix_30	0.005	63	150	SPEC	True	almost_curvature	0.055394738874859246	0.11621892276505952	0.11621890847343049
helix_30	0.005	63	150	SPEC	True	weighted_abs_torsion	0.1870965355703806	0.18202799957091576	0.1820280012714993
helix_30	0.005	63	150	SG0SPEC	True	abs_torsion	0.1871738512121762	0.1820279995709158	0.18202800127149918
helix_30	0.005	63	150	SG0SPEC	True	curvature	0.015729644356148684	0.03431146957197811	0.034311465221316347
helix_30	0.005	63	150	SG0SPEC	True	almost_curvature	0.05388572804084966	0.11621892276505952	0.11621890847343049
helix_30	0.005	63	150	SG0SPEC	True	weighted_abs_torsion	0.18717284990731758	0.18202799957091576	0.1820280012714993
helix_30	0.005	63	150	TIK	True	abs_torsion	0.18724653503277858	0.1820279995709158	0.18202800127149918
helix_30	0.005	63	150	TIK	True	curvature	0.015294555707094945	0.03431146957197811	0.034311465221316347
helix_30	0.005	63	150	TIK	True	almost_curvature	0.052402763361151294	0.11621892276505952	0.11621890847343049
helix_30	0.005	63	150	TIK	True	weighted_abs_torsion	0.1872456860661397	0.18202799957091576	0.1820280012714993
helix_30	0.005	64	40	FD	False	abs_torsion	0.17898475806931868	0.1820279995709158	0.18304979573217822
helix_30	0.005	64	40	FD	False	curvature	0.03014653143883248	0.03431146957197811	0.031572866407838844
helix_30	0.005	64	40	FD	False	almost_curvature	0.10476676964291885	0.11621892276505952	0.10718758242039733
helix_30	0.005	64	40	FD	False	weighted_abs_torsion	0.17898398040210883	0.18202799957091576	0.1830497957321782
helix_30	0.005	64	40	SG	False	abs_torsion	0.19800799359563762	0.1820279995709158	0.18304979573217822
helix_30	0.005	64	40	SG	False	curvature	0.02326455001613816	0.03431146957197811	0.031572866407838844
helix_30	0.005	64	40	SG	False	almost_curvature	0.10348961585664918	0.11621892276505952	0.10718758242039733
helix_30	0.005	64	40	SG	False	weighted_abs_torsion	0.19800725061254207	0.18202799957091576	0.1830497957321782
helix_30	0.005	64	40	SPEC	False	abs_torsion	0.1830494832217892	0.1820279995709158	0.18304979573217822
helix_30	0.005	64	40	SPEC	False	curvature	0.03157382076610822	0.03431146957197811	0.031572866407838844
helix_30	0.005	64	40	SPEC	False	almost_curvature	0.10718570566028923	0.11621892276505952	0.10718758242039733
helix_30	0.005	64	40	SPEC	False	weighted_abs_torsion	0.18303355339627436	0.18202799957091576	0.1830497957321782
helix_30	0.005	64	40	SG0SPEC	False	abs_torsion	0.18358775917373762	0.1820279995709158	0.18304979573217822
helix_30	0.005	64	40	SG0SPEC	False	curvature	0.030016845991903515	0.03431146957197811	0.031572866407838844
helix_30	0.005	64	40	SG0SPEC	False	almost_curvature	0.10202170104173758	0.11621892276505952	0.10718758242039733
helix_30	0.005	64	40	SG0SPEC	False	weighted_abs_torsion	0.1835596527867097	0.18202799957091576	0.1830497957321782
helix_30	0.005	64	40	TIK	False	abs_torsion	0.18375352533551045	0.1820279995709158	0.18304979573217822
helix_30	0.005	64	40	TIK	False	curvature	0.029518989034033837	0.03431146957197811	0.031572866407838844
helix_30	0.005	64	40	TIK	False	almost_curvature	0.10036645372395143	0.11621892276505952	0.10718758242039733
helix_30	0.005	64	40	TIK	False	weighted_abs_torsion	0.18375286944719643	0.18202799957091576	0.1830497957321782
helix_30	0.005	64	100	FD	False	abs_torsion	0.1780310917823848	0.1820279995709158	0.18202828167367863
helix_30	0.005	64	100	FD	False	curvature	0.032770658483935504	0.03431146957197811	0.034310747849967405
helix_30	0.005	64	100	FD	False	almost_curvature	0.11364365312146274	0.11621892276505952	0.1162165519546412
helix_30	0.005	64	100	FD	False	weighted_abs_torsion	0.17799525640482153	0.18202799957091576	0.1820282816736787
helix_30	0.005	64	100	SG	False	abs_torsion	0.19696309467627054	0.1820279995709158	0.18202828167367863
helix_30	0.005	64	100	SG	False	curvature	0.025289813333415317	0.03431146957197811	0.034310747849967405
helix_30	0.005	64	100	SG	False	almost_curvature	0.11223941533719843	0.11621892276505952	0.1162165519546412
helix_30	0.005	64	100	SG	False	weighted_abs_torsion	0.19696024609345245	0.18202799957091576	0.1820282816736787
helix_30	0.005	64	100	SPEC	False	abs_torsion	0.18202844979282448	0.1820279995709158	0.18202828167367863
helix_30	0.005	64	100	SPEC	False	curvature	0.03431511314228271	0.03431146957197811	0.034310747849967405
helix_30	0.005	64	100	SPEC	False	almost_curvature	0.1162315870903455	0.11621892276505952	0.1162165519546412
helix_30	0.005	64	100	SPEC	False	weighted_abs_torsion	0.18194896573037533	0.18202799957091576	0.1820282816736787
helix_30	0.005	64	100	SG0SPEC	False	abs_torsion	0.182663421962156	0.1820279995709158	0.18202828167367863
helix_30	0.005	64	100	SG0SPEC	False	curvature	0.03263822225908852	0.03431146957197811	0.034310747849967405
helix_30	0.005	64	100	SG0SPEC	False	almost_curvature	0.11070059766905987	0.11621892276505952	0.1162165519546412
helix_30	0.005	64	100	SG0SPEC	False	weighted_abs_torsion	0.1826438199373575	0.18202799957091576	0.1820282816736787
helix_30	0.005	64	100	TIK	False	abs_torsion	0.18286020845208284	0.1820279995709158	0.18202828167367863
helix_30	0.005	64	100	TIK	False	curvature	0.032102071143703045	0.03431146957197811	0.034310747849967405
helix_30	0.005	64	100	TIK	False	almost_curvature	0.1089329596318843	0.11621892276505952	0.1162165519546412
helix_30	0.005	64	100	TIK	False	weighted_abs_torsion	0.18285844163956638	0.18202799957091576	0.1820282816736787
helix_30	0.005	64	150	FD	False	abs_torsion	0.17802879407476507	0.1820279995709158	0.18202800127149918
helix_30	0.005	64	150	FD	False	curvature	0.03277494768736255	0.03431146957197811	0.034311465221316347
helix_30	0.005	64	150	FD	False	almost_curvature	0.11364781168011814	0.11621892276505952	0.11621890847343049
helix_30	0.005	64	150	FD	False	weighted_abs_torsion	0.1779103709751582	0.18202799957091576	0.1820280012714993
helix_30	0.005	64	150	SG	False	abs_torsion	0.1969630857013821	0.1820279995709158	0.18202800127149918
helix_30	0.005	64	150	SG	False	curvature	0.02529036116826253	0.03431146957197811	0.034311465221316347
helix_30	0.005	64	150	SG	False	almost_curvature	0.11224287876762452	0.11621892276505952	0.11621890847343049
helix_30	0.005	64	150	SG	False	weighted_abs_torsion	0.19695974310605677	0.18202799957091576	0.1820280012714993
helix_30	0.005	64	150	SPEC	False	abs_torsion	0.18200717931801288	0.1820279995709158	0.18202800127149918
helix_30	0.005	64	150	SPEC	False	curvature	0.03433586193060023	0.03431146957197811	0.034311465221316347
helix_30	0.005	64	150	SPEC	False	almost_curvature	0.11624431471664921	0.11621892276505952	0.11621890847343049
helix_30	0.005	64	150	SPEC	False	weighted_abs_torsion	0.18147978485586275	0.18202799957091576	0.1820280012714993
helix_30	0.005	64	150	SG0SPEC	False	abs_torsion	0.18266222349340053	0.1820279995709158	0.18202800127149918
helix_30	0.005	64	150	SG0SPEC	False	curvature	0.03263946198638857	0.03431146957197811	0.034311465221316347
helix_30	0.005	64	150	SG0SPEC	False	almost_curvature	0.11070160504173561	0.11621892276505952	0.11621890847343049
helix_30	0.005	64	150	SG0SPEC	False	weighted_abs_torsion	0.18263244718219004	0.18202799957091576	0.1820280012714993
helix_30	0.005	64	150	TIK	False	abs_torsion	0.18285996382440445	0.1820279995709158	0.18202800127149918
helix_30	0.005	64	150	TIK	False	curvature	0.03210274992709454	0.03431146957197811	0.034311465221316347
helix_30	0.005	64	150	TIK	False	almost_curvature	0.10893526085049479	0.11621892276505952	0.11621890847343049
helix_30	0.005	64	150	TIK	False	weighted_abs_torsion	0.18285816948322994	0.18202799957091576	0.1820280012714993
helix_30	0.005	64	150	FD	True	abs_torsion	0.187086480369514	0.1820279995709158	0.18202800127149918
helix_30	0.005	64	150	FD	True	curvature	0.01616854884505072	0.03431146957197811	0.034311465221316347
helix_30	0.005	64	150	FD	True	almost_curvature	0.05537007096400132	0.11621892276505952	0.11621890847343049
helix_30	0.005	64	150	FD	True	weighted_abs_torsion	0.18708537189496563	0.18202799957091576	0.1820280012714993
helix_30	0.005	64	150	SG	True	abs_torsion	0.1877788052815599	0.1820279995709158	0.18202800127149918
helix_30	0.005	64	150	SG	True	curvature	0.016072902713035155	0.03431146957197811	0.034311465221316347
helix_30	0.005	64	150	SG	True	almost_curvature	0.054567256473075976	0.11621892276505952	0.11621890847343049
helix_30	0.005	64	150	SG	True	weighted_abs_torsion	0.18777775515520886	0.18202799957091576	0.1820280012714993
helix_30	0.005	64	150	SPEC	True	abs_torsion	0.1870981232046228	0.1820279995709158	0.18202800127149918
helix_30	0.005	64	150	SPEC	True	curvature	0.016170576447001133	0.03431146957197811	0.034311465221316347
helix_30	0.005	64	150	SPEC	True	almost_curvature	0.05537362367437865	0.11621892276505952	0.11621890847343049
helix_30	0.005	64	150	SPEC	True	weighted_abs_torsion	0.18709701347866878	0.18202799957091576	0.1820280012714993
helix_30	0.005	64	150	SG0SPEC	True	abs_torsion	0.18717412813622095	0.1820279995709158	0.18202800127149918
helix_30	0.005	64	150	SG0SPEC	True	curvature	0.015727677333477748	0.03431146957197811	0.034311465221316347
helix_30	0.005	64	150	SG0SPEC	True	almost_curvature	0.053865189847662955	0.11621892276505952	0.11621890847343049
helix_30	0.005	64	150	SG0SPEC	True	weighted_abs_torsion	0.1871731747471411	0.18202799957091576	0.1820280012714993
helix_30	0.005	64	150	TIK	True	abs_torsion	0.1872466184766505	0.1820279995709158	0.18202800127149918
helix_30	0.005	64	150	TIK	True	curvature	0.015292625527039283	0.03431146957197811	0.034311465221316347
helix_30	0.005	64	150	TIK	True	almost_curvature	0.05238281210599751	0.11621892276505952	0.11621890847343049
helix_30	0.005	64	150	TIK	True	weighted_abs_torsion	0.18724581684042924	0.18202799957091576	0.1820280012714993
helix_30	0.005	65	40	FD	False	abs_torsion	0.17898345508349195	0.1820279995709158	0.18304979573217822
helix_30	0.005	65	40	FD	False	curvature	0.030147538464788314	0.03431146957197811	0.031572866407838844
helix_30	0.005	65	40	FD	False	almost_curvature	0.10476137264222635	0.11621892276505952	0.10718758242039733
helix_30	0.005	65	40	FD	False	weighted_abs_torsion	0.17898269484439427	0.18202799957091576	0.1830497957321782
helix_30	0.005	65	40	SG	False	abs_torsion	0.19800650368108239	0.1820279995709158	0.18304979573217822
helix_30	0.005	65	40	SG	False	curvature	0.023265378721219265	0.03431146957197811	0.031572866407838844
helix_30	0.005	65	40	SG	False	almost_curvature	0.10348407628083992	0.11621892276505952	0.10718758242039733
helix_30	0.005	65	40	SG	False	weighted_abs_torsion	0.198005766701298	0.18202799957091576	0.1830497957321782
helix_30	0.005	65	40	SPEC	False	abs_torsion	0.18304803904402697	0.1820279995709158	0.18304979573217822
helix_30	0.005	65	40	SPEC	False	curvature	0.03157486016907921	0.03431146957197811	0.031572866407838844
helix_30	0.005	65	40	SPEC	False	almost_curvature	0.10718019537684362	0.11621892276505952	0.10718758242039733
helix_30	0.005	65	40	SPEC	False	weighted_abs_torsion	0.18303217244962794	0.18202799957091576	0.1830497957321782
helix_30	0.005	65	40	SG0SPEC	False	abs_torsion	0.18358641569258094	0.1820279995709158	0.18304979573217822
helix_30	0.005	65	40	SG0SPEC	False	curvature	0.030017875896551017	0.03431146957197811	0.031572866407838844
helix_30	0.005	65	40	SG0SPEC	False	almost_curvature	0.10201654543450474	0.11621892276505952	0.10718758242039733
helix_30	0.005	65	40	SG0SPEC	False	weighted_abs_torsion	0.18355848552697948	0.18202799957091576	0.1830497957321782
helix_30	0.005	65	40	TIK	False	abs_torsion	0.1837523047967939	0.1820279995709158	0.18304979573217822
helix_30	0.005	65	40	TIK	False	curvature	0.029520054515132652	0.03431146957197811	0.031572866407838844
helix_30	0.005	65	40	TIK	False	almost_curvature	0.10036149025309545	0.11621892276505952	0.10718758242039733
helix_30	0.005	65	40	TIK	False	weighted_abs_torsion	0.1837516565206172	0.18202799957091576	0.1830497957321782
helix_30	0.005	65	100	FD	False	abs_torsion	0.1780295719741387	0.1820279995709158	0.18202828167367863
helix_30	0.005	65	100	FD	False	curvature	0.03277174063144643	0.03431146957197811	0.034310747849967405
helix_30	0.005	65	100	FD	False	almost_curvature	0.11361617241496937	0.11621892276505952	0.1162165519546412
helix_30	0.005	65	100	FD	False	weighted_abs_torsion	0.17799894795896287	0.18202799957091576	0.1820282816736787
helix_30	0.005	65	100	SG	False	abs_torsion	0.19696205542870632	0.1820279995709158	0.18202828167367863
helix_30	0.005	65	100	SG	False	curvature	0.025290549692179986	0.03431146957197811	0.034310747849967405
helix_30	0.005	65	100	SG	False	almost_curvature	0.11222814777432776	0.11621892276505952	0.1162165519546412
helix_30	0.005	65	100	SG	False	weighted_abs_torsion	0.19695961106053952	0.18202799957091576	0.1820282816736787
helix_30	0.005	65	100	SPEC	False	abs_torsion	0.18202657129166933	0.1820279995709158	0.18202828167367863
helix_30	0.005	65	100	SPEC	False	curvature	0.03431618994150501	0.03431146957197811	0.034310747849967405
helix_30	0.005	65	100	SPEC	False	almost_curvature	0.11619910865639645	0.11621892276505952	0.1162165519546412
helix_30	0.005	65	100	SPEC	False	weighted_abs_torsion	0.1819587925352886	0.18202799957091576	0.1820282816736787
helix_30	0.005	65	100	SG0SPEC	False	abs_torsion	0.18266314308455248	0.1820279995709158	0.18202828167367863
helix_30	0.005	65	100	SG0SPEC	False	curvature	0.03263912034658331	0.03431146957197811	0.034310747849967405
helix_30	0.005	65	100	SG0SPEC	False	almost_curvature	0.11069800522067523	0.11621892276505952	0.1162165519546412
helix_30	0.005	65	100	SG0SPEC	False	weighted_abs_torsion	0.18264445903006588	0.18202799957091576	0.1820282816736787
helix_30	0.005	65	100	TIK	False	abs_torsion	0.18285861269868467	0.1820279995709158	0.18202828167367863
helix_30	0.005	65	100	TIK	False	curvature	0.03210299762160719	0.03431146957197811	0.034310747849967405
helix_30	0.005	65	100	TIK	False	almost_curvature	0.10892636493384127	0.11621892276505952	0.1162165519546412
helix_30	0.005	65	100	TIK	False	weighted_abs_torsion	0.18285697601115375	0.18202799957091576	0.1820282816736787
helix_30	0.005	65	150	FD	False	abs_torsion	0.1780300914418373	0.1820279995709158	0.18202800127149918
helix_30	0.005	65	150	FD	False	curvature	0.03277597551058882	0.03431146957197811	0.034311465221316347
helix_30	0.005	65	150	FD	False	almost_curvature	0.11362379437552081	0.11621892276505952	0.11621890847343049
helix_30	0.005	65	150	FD	False	weighted_abs_torsion	0.17792888622387598	0.18202799957091576	0.1820280012714993
helix_30	0.005	65	150	SG	False	abs_torsion	0.1969614699114697	0.1820279995709158	0.18202800127149918
helix_30	0.005	65	150	SG	False	curvature	0.025291096689297573	0.03431146957197811	0.034311465221316347
helix_30	0.005	65	150	SG	False	almost_curvature	0.1122301233808787	0.11621892276505952	0.11621890847343049
helix_30	0.005	65	150	SG	False	weighted_abs_torsion	0.19695859471925642	0.18202799957091576	0.1820280012714993
helix_30	0.005	65	150	SPEC	False	abs_torsion	0.18202957253131025	0.1820279995709158	0.18202800127149918
helix_30	0.005	65	150	SPEC	False	curvature	0.03433725859048207	0.03431146957197811	0.034311465221316347
helix_30	0.005	65	150	SPEC	False	almost_curvature	0.11622584504396592	0.11621892276505952	0.11621890847343049
helix_30	0.005	65	150	SPEC	False	weighted_abs_torsion	0.1816073261322582	0.18202799957091576	0.1820280012714993
helix_30	0.005	65	150	SG0SPEC	False	abs_torsion	0.18266470586420297	0.1820279995709158	0.18202800127149918
helix_30	0.005	65	150	SG0SPEC	False	curvature	0.03264032619616072	0.03431146957197811	0.034311465221316347
helix_30	0.005	65	150	SG0SPEC	False	almost_curvature	0.11070331297691725	0.11621892276505952	0.11621890847343049
helix_30	0.005	65	150	SG0SPEC	False	weighted_abs_torsion	0.18263392995015584	0.18202799957091576	0.1820280012714993
helix_30	0.005	65	150	TIK	False	abs_torsion	0.18285838217047698	0.1820279995709158	0.18202800127149918
helix_30	0.005	65	150	TIK	False	curvature	0.03210367827000597	0.03431146957197811	0.034311465221316347
helix_30	0.005	65	150	TIK	False	almost_curvature	0.10892853821736995	0.11621892276505952	0.11621890847343049
helix_30	0.005	65	150	TIK	False	weighted_abs_torsion	0.18285672199480302	0.18202799957091576	0.1820280012714993
helix_30	0.005	65	150	FD	True	abs_torsion	0.1870854466370936	0.1820279995709158	0.18202800127149918
helix_30	0.005	65	150	FD	True	curvature	0.016169096798922547	0.03431146957197811	0.034311465221316347
helix_30	0.005	65	150	FD	True	almost_curvature	0.05536696269586474	0.11621892276505952	0.11621890847343049
helix_30	0.005	65	150	FD	True	weighted_abs_torsion	0.1870843800519799	0.18202799957091576	0.1820280012714993
helix_30	0.005	65	150	SG	True	abs_torsion	0.18777775620137413	0.1820279995709158	0.18202800127149918
helix_30	0.005	65	150	SG	True	curvature	0.016073449148621157	0.03431146957197811	0.034311465221316347
helix_30	0.005	65	150	SG	True	almost_curvature	0.05456425488972703	0.11621892276505952	0.11621890847343049
helix_30	0.005	65	150	SG	True	weighted_abs_torsion	0.18777674348499573	0.18202799957091576	0.1820280012714993
helix_30	0.005	65	150	SPEC	True	abs_torsion	0.1870970893081717	0.1820279995709158	0.18202800127149918
helix_30	0.005	65	150	SPEC	True	curvature	0.016171124427954844	0.03431146957197811	0.034311465221316347
helix_30	0.005	65	150	SPEC	True	almost_curvature	0.05537051477173897	0.11621892276505952	0.11621890847343049
helix_30	0.005	65	150	SPEC	True	weighted_abs_torsion	0.18709602166331227	0.18202799957091576	0.1820280012714993
helix_30	0.005	65	150	SG0SPEC	True	abs_torsion	0.1871731205606489	0.1820279995709158	0.18202800127149918
helix_30	0.005	65	150	SG0SPEC	True	curvature	0.01572822219185719	0.03431146957197811	0.034311465221316347
helix_30	0.005	65	150	SG0SPEC	True	almost_curvature	0.053862258389956764	0.11621892276505952	0.11621890847343049
helix_30	0.005	65	150	SG0SPEC	True	weighted_abs_torsion	0.18717218910280134	0.18202799957091576	0.1820280012714993
helix_30	0.005	65	150	TIK	True	abs_torsion	0.18724575372086608	0.1820279995709158	0.18202800127149918
helix_30	0.005	65	150	TIK	True	curvature	0.015293185441189718	0.03431146957197811	0.034311465221316347
helix_30	0.005	65	150	TIK	True	almost_curvature	0.052380040069990086	0.11621892276505952	0.11621890847343049
helix_30	0.005	65	150	TIK	True	weighted_abs_torsion	0.18724495540390196	0.18202799957091576	0.1820280012714993
helix_30	0.005	66	40	FD	False	abs_torsion	0.1789836914142328	0.1820279995709158	0.18304979573217822
helix_30	0.005	66	40	FD	False	curvature	0.030149891062088357	0.03431146957197811	0.031572866407838844
helix_30	0.005	66	40	FD	False	almost_curvature	0.10477633034538363	0.11621892276505952	0.10718758242039733
helix_30	0.005	66	40	FD	False	weighted_abs_torsion	0.17898274350539894	0.18202799957091576	0.1830497957321782
helix_30	0.005	66	40	SG	False	abs_torsion	0.19800677005724854	0.1820279995709158	0.18304979573217822
helix_30	0.005	66	40	SG	False	curvature	0.02326714470662901	0.03431146957197811	0.031572866407838844
helix_30	0.005	66	40	SG	False	almost_curvature	0.10349902814355695	0.11621892276505952	0.10718758242039733
helix_30	0.005	66	40	SG	False	weighted_abs_torsion	0.19800589106994385	0.18202799957091576	0.1830497957321782
helix_30	0.005	66	40	SPEC	False	abs_torsion	0.18304835390779034	0.1820279995709158	0.18304979573217822
helix_30	0.005	66	40	SPEC	False	curvature	0.03157732811013801	0.03431146957197811	0.031572866407838844
helix_30	0.005	66	40	SPEC	False	almost_curvature	0.10719543065733732	0.11621892276505952	0.10718758242039733
helix_30	0.005	66	40	SPEC	False	weighted_abs_torsion	0.1830324230215483	0.18202799957091576	0.1830497957321782
helix_30	0.005	66	40	SG0SPEC	False	abs_torsion	0.18358671005259355	0.1820279995709158	0.18304979573217822
helix_30	0.005	66	40	SG0SPEC	False	curvature	0.03002020671360342	0.03431146957197811	0.031572866407838844
helix_30	0.005	66	40	SG0SPEC	False	almost_curvature	0.10203103534681768	0.11621892276505952	0.10718758242039733
helix_30	0.005	66	40	SG0SPEC	False	weighted_abs_torsion	0.18355873986318158	0.18202799957091576	0.1830497957321782
helix_30	0.005	66	40	TIK	False	abs_torsion	0.1837524762105658	0.1820279995709158	0.18304979573217822
helix_30	0.005	66	40	TIK	False	curvature	0.02952231118827387	0.03431146957197811	0.031572866407838844
helix_30	0.005	66	40	TIK	False	almost_curvature	0.10037570880702447	0.11621892276505952	0.10718758242039733
helix_30	0.005	66	40	TIK	False	weighted_abs_torsion	0.18375170765160545	0.18202799957091576	0.1830497957321782
helix_30	0.005	66	100	FD	False	abs_torsion	0.1780300962715341	0.1820279995709158	0.18202828167367863
helix_30	0.005	66	100	FD	False	curvature	0.03277376492163139	0.03431146957197811	0.034310747849967405
helix_30	0.005	66	100	FD	False	almost_curvature	0.11363702208172258	0.11621892276505952	0.1162165519546412
helix_30	0.005	66	100	FD	False	weighted_abs_torsion	0.17799239911502712	0.18202799957091576	0.1820282816736787
helix_30	0.005	66	100	SG	False	abs_torsion	0.1969617272342416	0.1820279995709158	0.18202828167367863
helix_30	0.005	66	100	SG	False	curvature	0.02529249751586176	0.03431146957197811	0.034310747849967405
helix_30	0.005	66	100	SG	False	almost_curvature	0.11224582886831277	0.11621892276505952	0.1162165519546412
helix_30	0.005	66	100	SG	False	weighted_abs_torsion	0.19695851421307248	0.18202799957091576	0.1820282816736787
helix_30	0.005	66	100	SPEC	False	abs_torsion	0.1820259690677572	0.1820279995709158	0.18202828167367863
helix_30	0.005	66	100	SPEC	False	curvature	0.034318136155825685	0.03431146957197811	0.034310747849967405
helix_30	0.005	66	100	SPEC	False	almost_curvature	0.11622073281980679	0.11621892276505952	0.1162165519546412
helix_30	0.005	66	100	SPEC	False	weighted_abs_torsion	0.1819443579007487	0.18202799957091576	0.1820282816736787
helix_30	0.005	66	100	SG0SPEC	False	abs_torsion	0.18266375718452557	0.1820279995709158	0.18202828167367863
helix_30	0.005	66	100	SG0SPEC	False	curvature	0.0326416659405715	0.03431146957197811	0.034310747849967405
helix_30	0.005	66	100	SG0SPEC	False	almost_curvature	0.11071377866703531	0.11621892276505952	0.1162165519546412
helix_30	0.005	66	100	SG0SPEC	False	weighted_abs_torsion	0.18264364096589755	0.18202799957091576	0.1820282816736787
helix_30	0.005	66	100	TIK	False	abs_torsion	0.1828592000382258	0.1820279995709158	0.18202828167367863
helix_30	0.005	66	100	TIK	False	curvature	0.03210554063871663	0.03431146957197811	0.034310747849967405
helix_30	0.005	66	100	TIK	False	almost_curvature	0.10894217917728084	0.11621892276505952	0.1162165519546412
helix_30	0.005	66	100	TIK	False	weighted_abs_torsion	0.18285704057164084	0.18202799957091576	0.1820282816736787
helix_30	0.005	66	150	FD	False	abs_torsion	0.17803156671469328	0.1820279995709158	0.18202800127149918
helix_30	0.005	66	150	FD	False	curvature	0.032777745056641064	0.03431146957197811	0.034311465221316347
helix_30	0.005	66	150	FD	False	almost_curvature	0.11364950975870915	0.11621892276505952	0.11621890847343049
helix_30	0.005	66	150	FD	False	weighted_abs_torsion	0.17791242717973307	0.18202799957091576	0.1820280012714993
helix_30	0.005	66	150	SG	False	abs_torsion	0.19696117833481674	0.1820279995709158	0.18202800127149918
helix_30	0.005	66	150	SG	False	curvature	0.02529304430135951	0.03431146957197811	0.034311465221316347
helix_30	0.005	66	150	SG	False	almost_curvature	0.11224754843272314	0.11621892276505952	0.11621890847343049
helix_30	0.005	66	150	SG	False	weighted_abs_torsion	0.1969576315915322	0.18202799957091576	0.1820280012714993
helix_30	0.005	66	150	SPEC	False	abs_torsion	0.18202409955431137	0.1820279995709158	0.18202800127149918
helix_30	0.005	66	150	SPEC	False	curvature	0.03433939944938802	0.03431146957197811	0.034311465221316347
helix_30	0.005	66	150	SPEC	False	almost_curvature	0.1162523404781241	0.11621892276505952	0.11621890847343049
helix_30	0.005	66	150	SPEC	False	weighted_abs_torsion	0.18149868768724486	0.18202799957091576	0.1820280012714993
helix_30	0.005	66	150	SG0SPEC	False	abs_torsion	0.1826623121925584	0.1820279995709158	0.18202800127149918
helix_30	0.005	66	150	SG0SPEC	False	curvature	0.032642888404457594	0.03431146957197811	0.034311465221316347
helix_30	0.005	66	150	SG0SPEC	False	almost_curvature	0.11071823771789553	0.11621892276505952	0.11621890847343049
helix_30	0.005	66	150	SG0SPEC	False	weighted_abs_torsion	0.18263193502783714	0.18202799957091576	0.1820280012714993
helix_30	0.005	66	150	TIK	False	abs_torsion	0.18285895862002685	0.1820279995709158	0.18202800127149918
helix_30	0.005	66	150	TIK	False	curvature	0.032106216742150015	0.03431146957197811	0.034311465221316347
helix_30	0.005	66	150	TIK	False	almost_curvature	0.10894438491281505	0.11621892276505952	0.11621890847343049
helix_30	0.005	66	150	TIK	False	weighted_abs_torsion	0.18285677075987103	0.18202799957091576	0.1820280012714993
helix_30	0.005	66	150	FD	True	abs_torsion	0.18708620579375412	0.1820279995709158	0.18202800127149918
helix_30	0.005	66	150	FD	True	curvature	0.016170390062791837	0.03431146957197811	0.034311465221316347
helix_30	0.005	66	150	FD	True	almost_curvature	0.05537502171687595	0.11621892276505952	0.11621890847343049
helix_30	0.005	66	150	FD	True	weighted_abs_torsion	0.1870848699426036	0.18202799957091576	0.1820280012714993
helix_30	0.005	66	150	SG	True	abs_torsion	0.187778504571131	0.1820279995709158	0.18202800127149918
helix_30	0.005	66	150	SG	True	curvature	0.01607473737476797	0.03431146957197811	0.034311465221316347
helix_30	0.005	66	150	SG	True	almost_curvature	0.05457216208677183	0.11621892276505952	0.11621890847343049
helix_30	0.005	66	150	SG	True	weighted_abs_torsion	0.187777233689589	0.18202799957091576	0.1820280012714993
helix_30	0.005	66	150	SPEC	True	abs_torsion	0.18709784882572478	0.1820279995709158	0.18202800127149918
helix_30	0.005	66	150	SPEC	True	curvature	0.016172417832871547	0.03431146957197811	0.034311465221316347
helix_30	0.005	66	150	SPEC	True	almost_curvature	0.05537857443415399	0.11621892276505952	0.11621890847343049
helix_30	0.005	66	150	SPEC	True	weighted_abs_torsion	0.1870965115093249	0.18202799957091576	0.1820280012714993
helix_30	0.005	66	150	SG0SPEC	True	abs_torsion	0.1871738064017547	0.1820279995709158	0.18202800127149918
helix_30	0.005	66	150	SG0SPEC	True	curvature	0.0157294779170897	0.03431146957197811	0.034311465221316347
helix_30	0.005	66	150	SG0SPEC	True	almost_curvature	0.05387004197587264	0.11621892276505952	0.11621890847343049
helix_30	0.005	66	150	SG0SPEC	True	weighted_abs_torsion	0.18717265647998452	0.18202799957091576	0.1820280012714993
helix_30	0.005	66	150	TIK	True	abs_torsion	0.1872462678865121	0.1820279995709158	0.18202800127149918
helix_30	0.005	66	150	TIK	True	curvature	0.015294387038225696	0.03431146957197811	0.034311465221316347
helix_30	0.005	66	150	TIK	True	almost_curvature	0.052387539892950655	0.11621892276505952	0.11621890847343049
helix_30	0.005	66	150	TIK	True	weighted_abs_torsion	0.18724532241507402	0.18202799957091576	0.1820280012714993
helix_30	0.005	67	40	FD	False	abs_torsion	0.17898314904582627	0.1820279995709158	0.18304979573217822
helix_30	0.005	67	40	FD	False	curvature	0.030150781464811986	0.03431146957197811	0.031572866407838844
helix_30	0.005	67	40	FD	False	almost_curvature	0.10478359173477833	0.11621892276505952	0.10718758242039733
helix_30	0.005	67	40	FD	False	weighted_abs_torsion	0.17898231267105477	0.18202799957091576	0.1830497957321782
helix_30	0.005	67	40	SG	False	abs_torsion	0.1980063048176055	0.1820279995709158	0.18304979573217822
helix_30	0.005	67	40	SG	False	curvature	0.023267819374876153	0.03431146957197811	0.031572866407838844
helix_30	0.005	67	40	SG	False	almost_curvature	0.10350629503408522	0.11621892276505952	0.10718758242039733
helix_30	0.005	67	40	SG	False	weighted_abs_torsion	0.19800552019381581	0.18202799957091576	0.1830497957321782
helix_30	0.005	67	40	SPEC	False	abs_torsion	0.1830477576434038	0.1820279995709158	0.18304979573217822
helix_30	0.005	67	40	SPEC	False	curvature	0.03157826306157993	0.03431146957197811	0.031572866407838844
helix_30	0.005	67	40	SPEC	False	almost_curvature	0.1072028504114376	0.11621892276505952	0.10718758242039733
helix_30	0.005	67	40	SPEC	False	weighted_abs_torsion	0.18303191072234226	0.18202799957091576	0.1830497957321782
helix_30	0.005	67	40	SG0SPEC	False	abs_torsion	0.18358620162437142	0.1820279995709158	0.18304979573217822
helix_30	0.005	67	40	SG0SPEC	False	curvature	0.03002108404150305	0.03431146957197811	0.031572866407838844
helix_30	0.005	67	40	SG0SPEC	False	almost_curvature	0.10203806687395314	0.11621892276505952	0.10718758242039733
helix_30	0.005	67	40	SG0SPEC	False	weighted_abs_torsion	0.18355832641272268	0.18202799957091576	0.1830497957321782
helix_30	0.005	67	40	TIK	False	abs_torsion	0.18375203818773092	0.1820279995709158	0.18304979573217822
helix_30	0.005	67	40	TIK	False	curvature	0.02952316019695012	0.03431146957197811	0.031572866407838844
helix_30	0.005	67	40	TIK	False	almost_curvature	0.10038253097360848	0.11621892276505952	0.10718758242039733
helix_30	0.005	67	40	TIK	False	weighted_abs_torsion	0.18375135275096044	0.18202799957091576	0.1830497957321782
helix_30	0.005	67	100	FD	False	abs_torsion	0.1780255365603541	0.1820279995709158	0.18202828167367863
helix_30	0.005	67	100	FD	False	curvature	0.03277558094752172	0.03431146957197811	0.034310747849967405
helix_30	0.005	67	100	FD	False	almost_curvature	0.11366876726108341	0.11621892276505952	0.1162165519546412
helix_30	0.005	67	100	FD	False	weighted_abs_torsion	0.17798855295018554	0.18202799957091576	0.1820282816736787
helix_30	0.005	67	100	SG	False	abs_torsion	0.19696129040206906	0.1820279995709158	0.18202828167367863
helix_30	0.005	67	100	SG	False	curvature	0.025293479970839763	0.03431146957197811	0.034310747849967405
helix_30	0.005	67	100	SG	False	almost_curvature	0.11225834799435115	0.11621892276505952	0.1162165519546412
helix_30	0.005	67	100	SG	False	weighted_abs_torsion	0.19695825273316722	0.18202799957091576	0.1820282816736787
helix_30	0.005	67	100	SPEC	False	abs_torsion	0.18201876066627343	0.1820279995709158	0.18202828167367863
helix_30	0.005	67	100	SPEC	False	curvature	0.0343201691468029	0.03431146957197811	0.034310747849967405
helix_30	0.005	67	100	SPEC	False	almost_curvature	0.11625868733985788	0.11621892276505952	0.1162165519546412
helix_30	0.005	67	100	SPEC	False	weighted_abs_torsion	0.18193825253603121	0.18202799957091576	0.1820282816736787
helix_30	0.005	67	100	SG0SPEC	False	abs_torsion	0.18266401709555116	0.1820279995709158	0.18202828167367863
helix_30	0.005	67	100	SG0SPEC	False	curvature	0.03264310259356088	0.03431146957197811	0.034310747849967405
helix_30	0.005	67	100	SG0SPEC	False	almost_curvature	0.11071699013497917	0.11621892276505952	0.1162165519546412
helix_30	0.005	67	100	SG0SPEC	False	weighted_abs_torsion	0.18264438343969175	0.18202799957091576	0.1820282816736787
helix_30	0.005	67	100	TIK	False	abs_torsion	0.18285840129135728	0.1820279995709158	0.18202828167367863
helix_30	0.005	67	100	TIK	False	curvature	0.03210667301200249	0.03431146957197811	0.034310747849967405
helix_30	0.005	67	100	TIK	False	almost_curvature	0.1089507354198814	0.11621892276505952	0.1162165519546412
helix_30	0.005	67	100	TIK	False	weighted_abs_torsion	0.18285643597221996	0.18202799957091576	0.1820282816736787
helix_30	0.005	67	150	FD	False	abs_torsion	0.1780240047109337	0.1820279995709158	0.18202800127149918
helix_30	0.005	67	150	FD	False	curvature	0.03277960194090995	0.03431146957197811	0.034311465221316347
helix_30	0.005	67	150	FD	False	almost_curvature	0.1136868135133155	0.11621892276505952	0.11621890847343049
helix_30	0.005	67	150	FD	False	weighted_abs_torsion	0.17791359261691367	0.18202799957091576	0.1820280012714993
helix_30	0.005	67	150	SG	False	abs_torsion	0.19696074741995098	0.1820279995709158	0.18202800127149918
helix_30	0.005	67	150	SG	False	curvature	0.025294035694295336	0.03431146957197811	0.034311465221316347
helix_30	0.005	67	150	SG	False	almost_curvature	0.11226141099396822	0.11621892276505952	0.11621890847343049
helix_30	0.005	67	150	SG	False	weighted_abs_torsion	0.19695735743261347	0.18202799957091576	0.1820280012714993
helix_30	0.005	67	150	SPEC	False	abs_torsion	0.18200836572995938	0.1820279995709158	0.18202800127149918
helix_30	0.005	67	150	SPEC	False	curvature	0.034340963379345564	0.03431146957197811	0.034311465221316347
helix_30	0.005	67	150	SPEC	False	almost_curvature	0.11629354956429057	0.11621892276505952	0.11621890847343049
helix_30	0.005	67	150	SPEC	False	weighted_abs_torsion	0.18157329888343862	0.18202799957091576	0.1820280012714993
helix_30	0.005	67	150	SG0SPEC	False	abs_torsion	0.18266523989998373	0.1820279995709158	0.18202800127149918
helix_30	0.005	67	150	SG0SPEC	False	curvature	0.03264437557149921	0.03431146957197811	0.034311465221316347
helix_30	0.005	67	150	SG0SPEC	False	almost_curvature	0.11071834927758849	0.11621892276505952	0.11621890847343049
helix_30	0.005	67	150	SG0SPEC	False	weighted_abs_torsion	0.18263696892122727	0.18202799957091576	0.1820280012714993
helix_30	0.005	67	150	TIK	False	abs_torsion	0.18285810443960923	0.1820279995709158	0.18202800127149918
helix_30	0.005	67	150	TIK	False	curvature	0.03210735123793528	0.03431146957197811	0.034311465221316347
helix_30	0.005	67	150	TIK	False	almost_curvature	0.10895312357191303	0.11621892276505952	0.11621890847343049
helix_30	0.005	67	150	TIK	False	weighted_abs_torsion	0.18285611125792076	0.18202799957091576	0.1820280012714993
helix_30	0.005	67	150	FD	True	abs_torsion	0.18708605175772408	0.1820279995709158	0.18202800127149918
helix_30	0.005	67	150	FD	True	curvature	0.016170935209132316	0.03431146957197811	0.034311465221316347
helix_30	0.005	67	150	FD	True	almost_curvature	0.055379339154095715	0.11621892276505952	0.11621890847343049
helix_30	0.005	67	150	FD	True	weighted_abs_torsion	0.18708483684431357	0.18202799957091576	0.1820280012714993
helix_30	0.005	67	150	SG	True	abs_torsion	0.18777842586665983	0.1820279995709158	0.18202800127149918
helix_30	0.005	67	150	SG	True	curvature	0.016075270973517703	0.03431146957197811	0.034311465221316347
helix_30	0.005	67	150	SG	True	almost_curvature	0.05457636188130424	0.11621892276505952	0.11621890847343049
helix_30	0.005	67	150	SG	True	weighted_abs_torsion	0.18777727448087156	0.18202799957091576	0.1820280012714993
helix_30	0.005	67	150	SPEC	True	abs_torsion	0.1870976948982219	0.1820279995709158	0.18202800127149918
helix_30	0.005	67	150	SPEC	True	curvature	0.01617296319456589	0.03431146957197811	0.034311465221316347
helix_30	0.005	67	150	SPEC	True	almost_curvature	0.05538289256783856	0.11621892276505952	0.11621890847343049
helix_30	0.005	67	150	SPEC	True	weighted_abs_torsion	0.18709647859088735	0.18202799957091576	0.1820280012714993
helix_30	0.005	67	150	SG0SPEC	True	abs_torsion	0.18717371368373784	0.1820279995709158	0.18202800127149918
helix_30	0.005	67	150	SG0SPEC	True	curvature	0.015729987292047606	0.03431146957197811	0.034311465221316347
helix_30	0.005	67	150	SG0SPEC	True	almost_curvature	0.05387416223064587	0.11621892276505952	0.11621890847343049
helix_30	0.005	67	150	SG0SPEC	True	weighted_abs_torsion	0.18717267361731707	0.18202799957091576	0.1820280012714993
helix_30	0.005	67	150	TIK	True	abs_torsion	0.1872462187380537	0.1820279995709158	0.18202800127149918
helix_30	0.005	67	150	TIK	True	curvature	0.015294861112853952	0.03431146957197811	0.034311465221316347
helix_30	0.005	67	150	TIK	True	almost_curvature	0.05239146896810702	0.11621892276505952	0.11621890847343049
helix_30	0.005	67	150	TIK	True	weighted_abs_torsion	0.18724535849370247	0.18202799957091576	0.1820280012714993
helix_30	0.005	68	40	FD	False	abs_torsion	0.17898595758521008	0.1820279995709158	0.18304979573217822
helix_30	0.005	68	40	FD	False	curvature	0.0301455019089621	0.03431146957197811	0.031572866407838844
helix_30	0.005	68	40	FD	False	almost_curvature	0.1047643750515512	0.11621892276505952	0.10718758242039733
helix_30	0.005	68	40	FD	False	weighted_abs_torsion	0.17898513454145812	0.18202799957091576	0.1830497957321782
helix_30	0.005	68	40	SG	False	abs_torsion	0.19800932439963762	0.1820279995709158	0.18304979573217822
helix_30	0.005	68	40	SG	False	curvature	0.023263730097749635	0.03431146957197811	0.031572866407838844
helix_30	0.005	68	40	SG	False	almost_curvature	0.10348728700556342	0.11621892276505952	0.10718758242039733
helix_30	0.005	68	40	SG	False	weighted_abs_torsion	0.19800853805314836	0.18202799957091576	0.1830497957321782
helix_30	0.005	68	40	SPEC	False	abs_torsion	0.18305077427679875	0.1820279995709158	0.18304979573217822
helix_30	0.005	68	40	SPEC	False	curvature	0.03157275175863921	0.03431146957197811	0.031572866407838844
helix_30	0.005	68	40	SPEC	False	almost_curvature	0.10718325381072692	0.11621892276505952	0.10718758242039733
helix_30	0.005	68	40	SPEC	False	weighted_abs_torsion	0.18303486337239372	0.18202799957091576	0.1830497957321782
helix_30	0.005	68	40	SG0SPEC	False	abs_torsion	0.18358893506707114	0.1820279995709158	0.18304979573217822
helix_30	0.005	68	40	SG0SPEC	False	curvature	0.030015813815206308	0.03431146957197811	0.031572866407838844
helix_30	0.005	68	40	SG0SPEC	False	almost_curvature	0.1020192965884412	0.11621892276505952	0.10718758242039733
helix_30	0.005	68	40	SG0SPEC	False	weighted_abs_torsion	0.18356095087235452	0.18202799957091576	0.1830497957321782
helix_30	0.005	68	40	TIK	False	abs_torsion	0.18375460667678747	0.1820279995709158	0.18304979573217822
helix_30	0.005	68	40	TIK	False	curvature	0.029517962467512128	0.03431146957197811	0.031572866407838844
helix_30	0.005	68	40	TIK	False	almost_curvature	0.10036414017666712	0.11621892276505952	0.10718758242039733
helix_30	0.005	68	40	TIK	False	weighted_abs_torsion	0.18375391373660352	0.18202799957091576	0.1830497957321782
helix_30	0.005	68	100	FD	False	abs_torsion	0.17803476506481372	0.1820279995709158	0.18202828167367863
helix_30	0.005	68	100	FD	False	curvature	0.032769705796846293	0.03431146957197811	0.034310747849967405
helix_30	0.005	68	100	FD	False	almost_curvature	0.11365131166407347	0.11621892276505952	0.1162165519546412
helix_30	0.005	68	100	FD	False	weighted_abs_torsion	0.17800311420475345	0.18202799957091576	0.1820282816736787
helix_30	0.005	68	100	SG	False	abs_torsion	0.1969663694870847	0.1820279995709158	0.18202828167367863
helix_30	0.005	68	100	SG	False	curvature	0.02528895924596201	0.03431146957197811	0.034310747849967405
helix_30	0.005	68	100	SG	False	almost_curvature	0.11223758468351641	0.11621892276505952	0.1162165519546412
helix_30	0.005	68	100	SG	False	weighted_abs_torsion	0.19696340699371098	0.18202799957091576	0.1820282816736787
helix_30	0.005	68	100	SPEC	False	abs_torsion	0.18203234225679585	0.1820279995709158	0.18202828167367863
helix_30	0.005	68	100	SPEC	False	curvature	0.03431415029254207	0.03431146957197811	0.034310747849967405
helix_30	0.005	68	100	SPEC	False	almost_curvature	0.11624219149858742	0.11621892276505952	0.1162165519546412
helix_30	0.005	68	100	SPEC	False	weighted_abs_torsion	0.18196171638399927	0.18202799957091576	0.1820282816736787
helix_30	0.005	68	100	SG0SPEC	False	abs_torsion	0.1826667359875939	0.1820279995709158	0.18202828167367863
helix_30	0.005	68	100	SG0SPEC	False	curvature	0.0326371481636255	0.03431146957197811	0.034310747849967405
helix_30	0.005	68	100	SG0SPEC	False	almost_curvature	0.11069485872173175	0.11621892276505952	0.1162165519546412
helix_30	0.005	68	100	SG0SPEC	False	weighted_abs_torsion	0.18264687997891585	0.18202799957091576	0.1820282816736787
helix_30	0.005	68	100	TIK	False	abs_torsion	0.18286205222217064	0.1820279995709158	0.18202828167367863
helix_30	0.005	68	100	TIK	False	curvature	0.032101006350177756	0.03431146957197811	0.034310747849967405
helix_30	0.005	68	100	TIK	False	almost_curvature	0.10893044746998112	0.11621892276505952	0.1162165519546412
helix_30	0.005	68	100	TIK	False	weighted_abs_torsion	0.18286018496843331	0.18202799957091576	0.1820282816736787
helix_30	0.005	68	150	FD	False	abs_torsion	0.17802774713071085	0.1820279995709158	0.18202800127149918
helix_30	0.005	68	150	FD	False	curvature	0.03277415702665464	0.03431146957197811	0.034311465221316347
helix_30	0.005	68	150	FD	False	almost_curvature	0.1136652279556804	0.11621892276505952	0.11621890847343049
helix_30	0.005	68	150	FD	False	weighted_abs_torsion	0.17790951819685635	0.18202799957091576	0.1820280012714993
helix_30	0.005	68	150	SG	False	abs_torsion	0.19696641755565547	0.1820279995709158	0.18202800127149918
helix_30	0.005	68	150	SG	False	curvature	0.02528950467685008	0.03431146957197811	0.034311465221316347
helix_30	0.005	68	150	SG	False	almost_curvature	0.11224147085212778	0.11621892276505952	0.11621890847343049
helix_30	0.005	68	150	SG	False	weighted_abs_torsion	0.19696299327687627	0.18202799957091576	0.1820280012714993
helix_30	0.005	68	150	SPEC	False	abs_torsion	0.18200065835612703	0.1820279995709158	0.18202800127149918
helix_30	0.005	68	150	SPEC	False	curvature	0.03433662332268011	0.03431146957197811	0.034311465221316347
helix_30	0.005	68	150	SPEC	False	almost_curvature	0.11627203483859791	0.11621892276505952	0.11621890847343049
helix_30	0.005	68	150	SPEC	False	weighted_abs_torsion	0.18143977833648506	0.18202799957091576	0.1820280012714993
helix_30	0.005	68	150	SG0SPEC	False	abs_torsion	0.18266569214385345	0.1820279995709158	0.18202800127149918
helix_30	0.005	68	150	SG0SPEC	False	curvature	0.032638375291185455	0.03431146957197811	0.034311465221316347
helix_30	0.005	68	150	SG0SPEC	False	almost_curvature	0.110696217762897	0.11621892276505952	0.11621890847343049
helix_30	0.005	68	150	SG0SPEC	False	weighted_abs_torsion	0.18263273082660353	0.18202799957091576	0.1820280012714993
helix_30	0.005	68	150	TIK	False	abs_torsion	0.18286178632071232	0.1820279995709158	0.18202800127149918
helix_30	0.005	68	150	TIK	False	curvature	0.03210168522858707	0.03431146957197811	0.034311465221316347
helix_30	0.005	68	150	TIK	False	almost_curvature	0.10893285163797765	0.11621892276505952	0.11621890847343049
helix_30	0.005	68	150	TIK	False	weighted_abs_torsion	0.18285989375626444	0.18202799957091576	0.1820280012714993
helix_30	0.005	68	150	FD	True	abs_torsion	0.1870876709765487	0.1820279995709158	0.18202800127149918
helix_30	0.005	68	150	FD	True	curvature	0.016167940811770778	0.03431146957197811	0.034311465221316347
helix_30	0.005	68	150	FD	True	almost_curvature	0.05536818863707559	0.11621892276505952	0.11621890847343049
helix_30	0.005	68	150	FD	True	weighted_abs_torsion	0.18708649725308613	0.18202799957091576	0.1820280012714993
helix_30	0.005	68	150	SG	True	abs_torsion	0.18777998233954168	0.1820279995709158	0.18202800127149918
helix_30	0.005	68	150	SG	True	curvature	0.016072296310317914	0.03431146957197811	0.034311465221316347
helix_30	0.005	68	150	SG	True	almost_curvature	0.054565389232922465	0.11621892276505952	0.11621890847343049
helix_30	0.005	68	150	SG	True	weighted_abs_torsion	0.1877788698670496	0.18202799957091576	0.1820280012714993
helix_30	0.005	68	150	SPEC	True	abs_torsion	0.1870993156972553	0.1820279995709158	0.18202800127149918
helix_30	0.005	68	150	SPEC	True	curvature	0.016169968369738292	0.03431146957197811	0.034311465221316347
helix_30	0.005	68	150	SPEC	True	almost_curvature	0.055371741325835964	0.11621892276505952	0.11621890847343049
helix_30	0.005	68	150	SPEC	True	weighted_abs_torsion	0.1870981406458145	0.18202799957091576	0.1820280012714993
helix_30	0.005	68	150	SG0SPEC	True	abs_torsion	0.18717517402512318	0.1820279995709158	0.18202800127149918
helix_30	0.005	68	150	SG0SPEC	True	curvature	0.015727080198593882	0.03431146957197811	0.034311465221316347
helix_30	0.005	68	150	SG0SPEC	True	almost_curvature	0.053863340605556476	0.11621892276505952	0.11621890847343049
helix_30	0.005	68	150	SG0SPEC	True	weighted_abs_torsion	0.18717416481573046	0.18202799957091576	0.1820280012714993
helix_30	0.005	68	150	TIK	True	abs_torsion	0.18724754772592286	0.1820279995709158	0.18202800127149918
helix_30	0.005	68	150	TIK	True	curvature	0.015292038670907095	0.03431146957197811	0.034311465221316347
helix_30	0.005	68	150	TIK	True	almost_curvature	0.05238102098609489	0.11621892276505952	0.11621890847343049
helix_30	0.005	68	150	TIK	True	weighted_abs_torsion	0.18724670054628842	0.18202799957091576	0.1820280012714993
helix_30	0.005	69	40	FD	False	abs_torsion	0.1789856419185935	0.1820279995709158	0.18304979573217822
helix_30	0.005	69	40	FD	False	curvature	0.030143772866675404	0.03431146957197811	0.031572866407838844
helix_30	0.005	69	40	FD	False	almost_curvature	0.10476757381481551	0.11621892276505952	0.10718758242039733
helix_30	0.005	69	40	FD	False	weighted_abs_torsion	0.17898484389104488	0.18202799957091576	0.1830497957321782
helix_30	0.005	69	40	SG	False	abs_torsion	0.19800900396445656	0.1820279995709158	0.18304979573217822
helix_30	0.005	69	40	SG	False	curvature	0.02326242862850663	0.03431146957197811	0.031572866407838844
helix_30	0.005	69	40	SG	False	almost_curvature	0.10349075522333467	0.11621892276505952	0.10718758242039733
helix_30	0.005	69	40	SG	False	weighted_abs_torsion	0.19800824016058632	0.18202799957091576	0.1830497957321782
helix_30	0.005	69	40	SPEC	False	abs_torsion	0.1830503912118319	0.1820279995709158	0.18304979573217822
helix_30	0.005	69	40	SPEC	False	curvature	0.03157093707981994	0.03431146957197811	0.031572866407838844
helix_30	0.005	69	40	SPEC	False	almost_curvature	0.10718649455395238	0.11621892276505952	0.10718758242039733
helix_30	0.005	69	40	SPEC	False	weighted_abs_torsion	0.18303452469785234	0.18202799957091576	0.1830497957321782
helix_30	0.005	69	40	SG0SPEC	False	abs_torsion	0.18358862316466978	0.1820279995709158	0.18304979573217822
helix_30	0.005	69	40	SG0SPEC	False	curvature	0.030014097170952297	0.03431146957197811	0.031572866407838844
helix_30	0.005	69	40	SG0SPEC	False	almost_curvature	0.10202239707123203	0.11621892276505952	0.10718758242039733
helix_30	0.005	69	40	SG0SPEC	False	weighted_abs_torsion	0.18356069204792802	0.18202799957091576	0.1830497957321782
helix_30	0.005	69	40	TIK	False	abs_torsion	0.18375442800531364	0.1820279995709158	0.18304979573217822
helix_30	0.005	69	40	TIK	False	curvature	0.02951629333048479	0.03431146957197811	0.031572866407838844
helix_30	0.005	69	40	TIK	False	almost_curvature	0.10036710670113638	0.11621892276505952	0.10718758242039733
helix_30	0.005	69	40	TIK	False	weighted_abs_torsion	0.18375375713756714	0.18202799957091576	0.1830497957321782
helix_30	0.005	69	100	FD	False	abs_torsion	0.17803299465000205	0.1820279995709158	0.18202828167367863
helix_30	0.005	69	100	FD	False	curvature	0.032767479552925166	0.03431146957197811	0.034310747849967405
helix_30	0.005	69	100	FD	False	almost_curvature	0.11362569701401261	0.11621892276505952	0.1162165519546412
helix_30	0.005	69	100	FD	False	weighted_abs_torsion	0.177996419003201	0.18202799957091576	0.1820282816736787
helix_30	0.005	69	100	SG	False	abs_torsion	0.1969640506135695	0.1820279995709158	0.18202828167367863
helix_30	0.005	69	100	SG	False	curvature	0.025287453783962115	0.03431146957197811	0.034310747849967405
helix_30	0.005	69	100	SG	False	almost_curvature	0.1122381550037069	0.11621892276505952	0.1162165519546412
helix_30	0.005	69	100	SG	False	weighted_abs_torsion	0.19696125934874895	0.18202799957091576	0.1820282816736787
helix_30	0.005	69	100	SPEC	False	abs_torsion	0.18203100413067513	0.1820279995709158	0.18202828167367863
helix_30	0.005	69	100	SPEC	False	curvature	0.03431157729398461	0.03431146957197811	0.034310747849967405
helix_30	0.005	69	100	SPEC	False	almost_curvature	0.11620844848982842	0.11621892276505952	0.1162165519546412
helix_30	0.005	69	100	SPEC	False	weighted_abs_torsion	0.18194877826544165	0.18202799957091576	0.1820282816736787
helix_30	0.005	69	100	SG0SPEC	False	abs_torsion	0.18266387653007127	0.1820279995709158	0.18202828167367863
helix_30	0.005	69	100	SG0SPEC	False	curvature	0.0326351091195535	0.03431146957197811	0.034310747849967405
helix_30	0.005	69	100	SG0SPEC	False	almost_curvature	0.11070636810666896	0.11621892276505952	0.1162165519546412
helix_30	0.005	69	100	SG0SPEC	False	weighted_abs_torsion	0.18264443190183835	0.18202799957091576	0.1820282816736787
helix_30	0.005	69	100	TIK	False	abs_torsion	0.18286085135070515	0.1820279995709158	0.18202828167367863
helix_30	0.005	69	100	TIK	False	curvature	0.032099094059746945	0.03431146957197811	0.034310747849967405
helix_30	0.005	69	100	TIK	False	almost_curvature	0.10893363310517716	0.11621892276505952	0.1162165519546412
helix_30	0.005	69	100	TIK	False	weighted_abs_torsion	0.18285911218641274	0.18202799957091576	0.1820282816736787
helix_30	0.005	69	150	FD	False	abs_torsion	0.17803382138094156	0.1820279995709158	0.18202800127149918
helix_30	0.005	69	150	FD	False	curvature	0.032771508413966456	0.03431146957197811	0.034311465221316347
helix_30	0.005	69	150	FD	False	almost_curvature	0.11362730262570456	0.11621892276505952	0.11621890847343049
helix_30	0.005	69	150	FD	False	weighted_abs_torsion	0.1778983435652566	0.18202799957091576	0.1820280012714993
helix_30	0.005	69	150	SG	False	abs_torsion	0.19696404968383313	0.1820279995709158	0.18202800127149918
helix_30	0.005	69	150	SG	False	curvature	0.025288012011581828	0.03431146957197811	0.034311465221316347
helix_30	0.005	69	150	SG	False	almost_curvature	0.1122401171914201	0.11621892276505952	0.11621890847343049
helix_30	0.005	69	150	SG	False	weighted_abs_torsion	0.19696073009463688	0.18202799957091576	0.1820280012714993
helix_30	0.005	69	150	SPEC	False	abs_torsion	0.18201522564357023	0.1820279995709158	0.18202800127149918
helix_30	0.005	69	150	SPEC	False	curvature	0.0343329436553846	0.03431146957197811	0.034311465221316347
helix_30	0.005	69	150	SPEC	False	almost_curvature	0.11622038753304352	0.11621892276505952	0.11621890847343049
helix_30	0.005	69	150	SPEC	False	weighted_abs_torsion	0.18141273475465214	0.18202799957091576	0.1820280012714993
helix_30	0.005	69	150	SG0SPEC	False	abs_torsion	0.18266289703487978	0.1820279995709158	0.18202800127149918
helix_30	0.005	69	150	SG0SPEC	False	curvature	0.03263641855359994	0.03431146957197811	0.034311465221316347
helix_30	0.005	69	150	SG0SPEC	False	almost_curvature	0.11070941286620588	0.11621892276505952	0.11621890847343049
helix_30	0.005	69	150	SG0SPEC	False	weighted_abs_torsion	0.18263000040506955	0.18202799957091576	0.1820280012714993
helix_30	0.005	69	150	TIK	False	abs_torsion	0.1828606153334376	0.1820279995709158	0.18202800127149918
helix_30	0.005	69	150	TIK	False	curvature	0.032099771947246364	0.03431146957197811	0.034311465221316347
helix_30	0.005	69	150	TIK	False	almost_curvature	0.1089357970763798	0.11621892276505952	0.11621890847343049
helix_30	0.005	69	150	TIK	False	weighted_abs_torsion	0.18285884658515997	0.18202799957091576	0.1820280012714993
helix_30	0.005	69	150	FD	True	abs_torsion	0.18708657749668073	0.1820279995709158	0.18202800127149918
helix_30	0.005	69	150	FD	True	curvature	0.016166985662047714	0.03431146957197811	0.034311465221316347
helix_30	0.005	69	150	FD	True	almost_curvature	0.055370279129985135	0.11621892276505952	0.11621890847343049
helix_30	0.005	69	150	FD	True	weighted_abs_torsion	0.18708546015619826	0.18202799957091576	0.1820280012714993
helix_30	0.005	69	150	SG	True	abs_torsion	0.18777888640680135	0.1820279995709158	0.18202800127149918
helix_30	0.005	69	150	SG	True	curvature	0.01607134978461361	0.03431146957197811	0.034311465221316347
helix_30	0.005	69	150	SG	True	almost_curvature	0.05456745815422003	0.11621892276505952	0.11621890847343049
helix_30	0.005	69	150	SG	True	weighted_abs_torsion	0.1877778228944815	0.18202799957091576	0.1820280012714993
helix_30	0.005	69	150	SPEC	True	abs_torsion	0.1870982199094588	0.1820279995709158	0.18202800127149918
helix_30	0.005	69	150	SPEC	True	curvature	0.016169013037488748	0.03431146957197811	0.034311465221316347
helix_30	0.005	69	150	SPEC	True	almost_curvature	0.0553738315817967	0.11621892276505952	0.11621890847343049
helix_30	0.005	69	150	SPEC	True	weighted_abs_torsion	0.1870971014022619	0.18202799957091576	0.1820280012714993
helix_30	0.005	69	150	SG0SPEC	True	abs_torsion	0.18717427774459988	0.1820279995709158	0.18202800127149918
helix_30	0.005	69	150	SG0SPEC	True	curvature	0.01572616153448459	0.03431146957197811	0.034311465221316347
helix_30	0.005	69	150	SG0SPEC	True	almost_curvature	0.053865393953004444	0.11621892276505952	0.11621890847343049
helix_30	0.005	69	150	SG0SPEC	True	weighted_abs_torsion	0.1871733014062309	0.18202799957091576	0.1820280012714993
helix_30	0.005	69	150	TIK	True	abs_torsion	0.18724690933140228	0.1820279995709158	0.18202800127149918
helix_30	0.005	69	150	TIK	True	curvature	0.015291159534297563	0.03431146957197811	0.034311465221316347
helix_30	0.005	69	150	TIK	True	almost_curvature	0.05238295740152245	0.11621892276505952	0.11621890847343049
helix_30	0.005	69	150	TIK	True	weighted_abs_torsion	0.18724607731413415	0.18202799957091576	0.1820280012714993
helix_30	0.005	70	40	FD	False	abs_torsion	0.17898117744755723	0.1820279995709158	0.18304979573217822
helix_30	0.005	70	40	FD	False	curvature	0.030153094783831446	0.03431146957197811	0.031572866407838844
helix_30	0.005	70	40	FD	False	almost_curvature	0.10479572286938439	0.11621892276505952	0.10718758242039733
helix_30	0.005	70	40	FD	False	weighted_abs_torsion	0.17898037054074248	0.18202799957091576	0.1830497957321782
helix_30	0.005	70	40	SG	False	abs_torsion	0.1980041928793972	0.1820279995709158	0.18304979573217822
helix_30	0.005	70	40	SG	False	curvature	0.023269633028560336	0.03431146957197811	0.031572866407838844
helix_30	0.005	70	40	SG	False	almost_curvature	0.10351838927162012	0.11621892276505952	0.10718758242039733
helix_30	0.005	70	40	SG	False	weighted_abs_torsion	0.19800342007517308	0.18202799957091576	0.1830497957321782
helix_30	0.005	70	40	SPEC	False	abs_torsion	0.18304561124164515	0.1820279995709158	0.18304979573217822
helix_30	0.005	70	40	SPEC	False	curvature	0.031580671759919014	0.03431146957197811	0.031572866407838844
helix_30	0.005	70	40	SPEC	False	almost_curvature	0.10721520879898458	0.11621892276505952	0.10718758242039733
helix_30	0.005	70	40	SPEC	False	weighted_abs_torsion	0.18302976167940782	0.18202799957091576	0.1830497957321782
helix_30	0.005	70	40	SG0SPEC	False	abs_torsion	0.18358426328553884	0.1820279995709158	0.18304979573217822
helix_30	0.005	70	40	SG0SPEC	False	curvature	0.030023411485933082	0.03431146957197811	0.031572866407838844
helix_30	0.005	70	40	SG0SPEC	False	almost_curvature	0.1020498537763325	0.11621892276505952	0.10718758242039733
helix_30	0.005	70	40	SG0SPEC	False	weighted_abs_torsion	0.18355632568288044	0.18202799957091576	0.1830497957321782
helix_30	0.005	70	40	TIK	False	abs_torsion	0.18375032304573324	0.1820279995709158	0.18304979573217822
helix_30	0.005	70	40	TIK	False	curvature	0.02952548072920837	0.03431146957197811	0.031572866407838844
helix_30	0.005	70	40	TIK	False	almost_curvature	0.10039407962805134	0.11621892276505952	0.10718758242039733
helix_30	0.005	70	40	TIK	False	weighted_abs_torsion	0.18374964423226486	0.18202799957091576	0.1830497957321782
helix_30	0.005	70	100	FD	False	abs_torsion	0.17802838742963695	0.1820279995709158	0.18202828167367863
helix_30	0.005	70	100	FD	False	curvature	0.03277749429073812	0.03431146957197811	0.034310747849967405
helix_30	0.005	70	100	FD	False	almost_curvature	0.1136532643099939	0.11621892276505952	0.1162165519546412
helix_30	0.005	70	100	FD	False	weighted_abs_torsion	0.17799340876876593	0.18202799957091576	0.1820282816736787
helix_30	0.005	70	100	SG	False	abs_torsion	0.19695778927479793	0.1820279995709158	0.18202828167367863
helix_30	0.005	70	100	SG	False	curvature	0.025295204860690583	0.03431146957197811	0.034310747849967405
helix_30	0.005	70	100	SG	False	almost_curvature	0.11226780416487674	0.11621892276505952	0.1162165519546412
helix_30	0.005	70	100	SG	False	weighted_abs_torsion	0.19695398483838397	0.18202799957091576	0.1820282816736787
helix_30	0.005	70	100	SPEC	False	abs_torsion	0.18202764614368305	0.1820279995709158	0.18202828167367863
helix_30	0.005	70	100	SPEC	False	curvature	0.03432209172403061	0.03431146957197811	0.034310747849967405
helix_30	0.005	70	100	SPEC	False	almost_curvature	0.11623564476488828	0.11621892276505952	0.1162165519546412
helix_30	0.005	70	100	SPEC	False	weighted_abs_torsion	0.18195504195130474	0.18202799957091576	0.1820282816736787
helix_30	0.005	70	100	SG0SPEC	False	abs_torsion	0.1826577032913878	0.1820279995709158	0.18202828167367863
helix_30	0.005	70	100	SG0SPEC	False	curvature	0.03264519829864396	0.03431146957197811	0.034310747849967405
helix_30	0.005	70	100	SG0SPEC	False	almost_curvature	0.1107372042103706	0.11621892276505952	0.1162165519546412
helix_30	0.005	70	100	SG0SPEC	False	weighted_abs_torsion	0.1826368741118875	0.18202799957091576	0.1820282816736787
helix_30	0.005	70	100	TIK	False	abs_torsion	0.18285554109834073	0.1820279995709158	0.18202828167367863
helix_30	0.005	70	100	TIK	False	curvature	0.03210894771406507	0.03431146957197811	0.034310747849967405
helix_30	0.005	70	100	TIK	False	almost_curvature	0.10896294013413123	0.11621892276505952	0.1162165519546412
helix_30	0.005	70	100	TIK	False	weighted_abs_torsion	0.18285348747844735	0.18202799957091576	0.1820282816736787
helix_30	0.005	70	150	FD	False	abs_torsion	0.1780286803142701	0.1820279995709158	0.18202800127149918
helix_30	0.005	70	150	FD	False	curvature	0.03278155602390232	0.03431146957197811	0.034311465221316347
helix_30	0.005	70	150	FD	False	almost_curvature	0.11365051663744563	0.11621892276505952	0.11621890847343049
helix_30	0.005	70	150	FD	False	weighted_abs_torsion	0.17792519859504438	0.18202799957091576	0.1820280012714993
helix_30	0.005	70	150	SG	False	abs_torsion	0.1969575633215034	0.1820279995709158	0.18202800127149918
helix_30	0.005	70	150	SG	False	curvature	0.025295751061967877	0.03431146957197811	0.034311465221316347
helix_30	0.005	70	150	SG	False	almost_curvature	0.11226947547618753	0.11621892276505952	0.11621890847343049
helix_30	0.005	70	150	SG	False	weighted_abs_torsion	0.19695331110805755	0.18202799957091576	0.1820280012714993
helix_30	0.005	70	150	SPEC	False	abs_torsion	0.18201890858350012	0.1820279995709158	0.18202800127149918
helix_30	0.005	70	150	SPEC	False	curvature	0.03434258564370542	0.03431146957197811	0.034311465221316347
helix_30	0.005	70	150	SPEC	False	almost_curvature	0.11623670587242069	0.11621892276505952	0.11621890847343049
helix_30	0.005	70	150	SPEC	False	weighted_abs_torsion	0.1816239451233505	0.18202799957091576	0.1820280012714993
helix_30	0.005	70	150	SG0SPEC	False	abs_torsion	0.1826563792495565	0.1820279995709158	0.18202800127149918
helix_30	0.005	70	150	SG0SPEC	False	curvature	0.03264643457557032	0.03431146957197811	0.034311465221316347
helix_30	0.005	70	150	SG0SPEC	False	almost_curvature	0.11073856126248897	0.11621892276505952	0.11621890847343049
helix_30	0.005	70	150	SG0SPEC	False	weighted_abs_torsion	0.18262549375970996	0.18202799957091576	0.1820280012714993
helix_30	0.005	70	150	TIK	False	abs_torsion	0.18285534737203465	0.1820279995709158	0.18202800127149918
helix_30	0.005	70	150	TIK	False	curvature	0.03210962597905195	0.03431146957197811	0.034311465221316347
helix_30	0.005	70	150	TIK	False	almost_curvature	0.10896507320684366	0.11621892276505952	0.11621890847343049
helix_30	0.005	70	150	TIK	False	weighted_abs_torsion	0.18285326686008688	0.18202799957091576	0.1820280012714993
helix_30	0.005	70	150	FD	True	abs_torsion	0.18708415184748786	0.1820279995709158	0.18202800127149918
helix_30	0.005	70	150	FD	True	curvature	0.016172188472973907	0.03431146957197811	0.034311465221316347
helix_30	0.005	70	150	FD	True	almost_curvature	0.05538573935466948	0.11621892276505952	0.11621890847343049
helix_30	0.005	70	150	FD	True	weighted_abs_torsion	0.18708291573832794	0.18202799957091576	0.1820280012714993
helix_30	0.005	70	150	SG	True	abs_torsion	0.18777648468532643	0.1820279995709158	0.18202800127149918
helix_30	0.005	70	150	SG	True	curvature	0.01607652381291889	0.03431146957197811	0.034311465221316347
helix_30	0.005	70	150	SG	True	almost_curvature	0.054582675032287115	0.11621892276505952	0.11621890847343049
helix_30	0.005	70	150	SG	True	weighted_abs_torsion	0.1877753248916673	0.18202799957091576	0.1820280012714993
helix_30	0.005	70	150	SPEC	True	abs_torsion	0.1870957934887578	0.1820279995709158	0.18202800127149918
helix_30	0.005	70	150	SPEC	True	curvature	0.01617421649530177	0.03431146957197811	0.034311465221316347
helix_30	0.005	70	150	SPEC	True	almost_curvature	0.055389292888059105	0.11621892276505952	0.11621890847343049
helix_30	0.005	70	150	SPEC	True	weighted_abs_torsion	0.18709455560471308	0.18202799957091576	0.1820280012714993
helix_30	0.005	70	150	SG0SPEC	True	abs_torsion	0.18717198269954616	0.1820279995709158	0.18202800127149918
helix_30	0.005	70	150	SG0SPEC	True	curvature	0.015731226409651	0.03431146957197811	0.034311465221316347
helix_30	0.005	70	150	SG0SPEC	True	almost_curvature	0.053880392507612646	0.11621892276505952	0.11621890847343049
helix_30	0.005	70	150	SG0SPEC	True	weighted_abs_torsion	0.18717095253684077	0.18202799957091576	0.1820280012714993
helix_30	0.005	70	150	TIK	True	abs_torsion	0.18724485026879104	0.1820279995709158	0.18202800127149918
helix_30	0.005	70	150	TIK	True	curvature	0.015296092766220216	0.03431146957197811	0.034311465221316347
helix_30	0.005	70	150	TIK	True	almost_curvature	0.052397472113076445	0.11621892276505952	0.11621890847343049
helix_30	0.005	70	150	TIK	True	weighted_abs_torsion	0.18724399611554315	0.18202799957091576	0.1820280012714993
helix_30	0.005	71	40	FD	False	abs_torsion	0.1789862765999061	0.1820279995709158	0.18304979573217822
helix_30	0.005	71	40	FD	False	curvature	0.030141940649313	0.03431146957197811	0.031572866407838844
helix_30	0.005	71	40	FD	False	almost_curvature	0.10473971015142207	0.11621892276505952	0.10718758242039733
helix_30	0.005	71	40	FD	False	weighted_abs_torsion	0.1789854818516331	0.18202799957091576	0.1830497957321782
helix_30	0.005	71	40	SG	False	abs_torsion	0.1980097629998526	0.1820279995709158	0.18304979573217822
helix_30	0.005	71	40	SG	False	curvature	0.023260999885157663	0.03431146957197811	0.031572866407838844
helix_30	0.005	71	40	SG	False	almost_curvature	0.10346262173497615	0.11621892276505952	0.10718758242039733
helix_30	0.005	71	40	SG	False	weighted_abs_torsion	0.19800901996399714	0.18202799957091576	0.1830497957321782
helix_30	0.005	71	40	SPEC	False	abs_torsion	0.1830510694261862	0.1820279995709158	0.18304979573217822
helix_30	0.005	71	40	SPEC	False	curvature	0.03156902670709148	0.03431146957197811	0.031572866407838844
helix_30	0.005	71	40	SPEC	False	almost_curvature	0.10715809105304504	0.11621892276505952	0.10718758242039733
helix_30	0.005	71	40	SPEC	False	weighted_abs_torsion	0.18303507525868837	0.18202799957091576	0.1830497957321782
helix_30	0.005	71	40	SG0SPEC	False	abs_torsion	0.18358925577348753	0.1820279995709158	0.18304979573217822
helix_30	0.005	71	40	SG0SPEC	False	curvature	0.030012263603830115	0.03431146957197811	0.031572866407838844
helix_30	0.005	71	40	SG0SPEC	False	almost_curvature	0.10199532395119591	0.11621892276505952	0.10718758242039733
helix_30	0.005	71	40	SG0SPEC	False	weighted_abs_torsion	0.18356104093254735	0.18202799957091576	0.1830497957321782
helix_30	0.005	71	40	TIK	False	abs_torsion	0.18375507774014296	0.1820279995709158	0.18304979573217822
helix_30	0.005	71	40	TIK	False	curvature	0.029514478540651055	0.03431146957197811	0.031572866407838844
helix_30	0.005	71	40	TIK	False	almost_curvature	0.10034051319470776	0.11621892276505952	0.10718758242039733
helix_30	0.005	71	40	TIK	False	weighted_abs_torsion	0.18375442924141352	0.18202799957091576	0.1830497957321782
helix_30	0.005	71	100	FD	False	abs_torsion	0.17803091104812876	0.1820279995709158	0.18202828167367863
helix_30	0.005	71	100	FD	False	curvature	0.032765563904644066	0.03431146957197811	0.034310747849967405
helix_30	0.005	71	100	FD	False	almost_curvature	0.11358384765321518	0.11621892276505952	0.1162165519546412
helix_30	0.005	71	100	FD	False	weighted_abs_torsion	0.17799541401205532	0.18202799957091576	0.1820282816736787
helix_30	0.005	71	100	SG	False	abs_torsion	0.1969644351560071	0.1820279995709158	0.18202828167367863
helix_30	0.005	71	100	SG	False	curvature	0.02528590610043857	0.03431146957197811	0.034310747849967405
helix_30	0.005	71	100	SG	False	almost_curvature	0.11220391011401833	0.11621892276505952	0.1162165519546412
helix_30	0.005	71	100	SG	False	weighted_abs_torsion	0.1969614846137371	0.18202799957091576	0.1820282816736787
helix_30	0.005	71	100	SPEC	False	abs_torsion	0.18202713026599615	0.1820279995709158	0.18202828167367863
helix_30	0.005	71	100	SPEC	False	curvature	0.03430973941446386	0.03431146957197811	0.034310747849967405
helix_30	0.005	71	100	SPEC	False	almost_curvature	0.11616405291222273	0.11621892276505952	0.1162165519546412
helix_30	0.005	71	100	SPEC	False	weighted_abs_torsion	0.1819459123860162	0.18202799957091576	0.1820282816736787
helix_30	0.005	71	100	SG0SPEC	False	abs_torsion	0.1826653638295937	0.1820279995709158	0.18202828167367863
helix_30	0.005	71	100	SG0SPEC	False	curvature	0.032633096011915316	0.03431146957197811	0.034310747849967405
helix_30	0.005	71	100	SG0SPEC	False	almost_curvature	0.11067832239520596	0.11621892276505952	0.1162165519546412
helix_30	0.005	71	100	SG0SPEC	False	weighted_abs_torsion	0.1826451375339569	0.18202799957091576	0.1820282816736787
helix_30	0.005	71	100	TIK	False	abs_torsion	0.18286142874085487	0.1820279995709158	0.18202828167367863
helix_30	0.005	71	100	TIK	False	curvature	0.032097138805932034	0.03431146957197811	0.034310747849967405
helix_30	0.005	71	100	TIK	False	almost_curvature	0.10890403132746085	0.11621892276505952	0.1162165519546412
helix_30	0.005	71	100	TIK	False	weighted_abs_torsion	0.18285948034814226	0.18202799957091576	0.1820282816736787
helix_30	0.005	71	150	FD	False	abs_torsion	0.17802423377402812	0.1820279995709158	0.18202800127149918
helix_30	0.005	71	150	FD	False	curvature	0.032769937585261096	0.03431146957197811	0.034311465221316347
helix_30	0.005	71	150	FD	False	almost_curvature	0.11358939168339337	0.11621892276505952	0.11621890847343049
helix_30	0.005	71	150	FD	False	weighted_abs_torsion	0.1779105244479426	0.18202799957091576	0.1820280012714993
helix_30	0.005	71	150	SG	False	abs_torsion	0.19696454519203502	0.1820279995709158	0.18202800127149918
helix_30	0.005	71	150	SG	False	curvature	0.025286438586542094	0.03431146957197811	0.034311465221316347
helix_30	0.005	71	150	SG	False	almost_curvature	0.11220469222893208	0.11621892276505952	0.11621890847343049
helix_30	0.005	71	150	SG	False	weighted_abs_torsion	0.1969611629189476	0.18202799957091576	0.1820280012714993
helix_30	0.005	71	150	SPEC	False	abs_torsion	0.18200038307153987	0.1820279995709158	0.18202800127149918
helix_30	0.005	71	150	SPEC	False	curvature	0.03433208614463503	0.03431146957197811	0.034311465221316347
helix_30	0.005	71	150	SPEC	False	almost_curvature	0.11618549886348763	0.11621892276505952	0.11621890847343049
helix_30	0.005	71	150	SPEC	False	weighted_abs_torsion	0.18148431729242656	0.18202799957091576	0.1820280012714993
helix_30	0.005	71	150	SG0SPEC	False	abs_torsion	0.18266428094488338	0.1820279995709158	0.18202800127149918
helix_30	0.005	71	150	SG0SPEC	False	curvature	0.03263420998554314	0.03431146957197811	0.034311465221316347
helix_30	0.005	71	150	SG0SPEC	False	almost_curvature	0.11068278913622355	0.11621892276505952	0.11621890847343049
helix_30	0.005	71	150	SG0SPEC	False	weighted_abs_torsion	0.18263250896647001	0.18202799957091576	0.1820280012714993
helix_30	0.005	71	150	TIK	False	abs_torsion	0.18286115358384938	0.1820279995709158	0.18202800127149918
helix_30	0.005	71	150	TIK	False	curvature	0.032097818683087025	0.03431146957197811	0.034311465221316347
helix_30	0.005	71	150	TIK	False	almost_curvature	0.10890613532502906	0.11621892276505952	0.11621890847343049
helix_30	0.005	71	150	TIK	False	weighted_abs_torsion	0.18285917734509874	0.18202799957091576	0.1820280012714993
helix_30	0.005	71	150	FD	True	abs_torsion	0.18708670287506424	0.1820279995709158	0.18202800127149918
helix_30	0.005	71	150	FD	True	curvature	0.01616594251037426	0.03431146957197811	0.034311465221316347
helix_30	0.005	71	150	FD	True	almost_curvature	0.05535514838244353	0.11621892276505952	0.11621890847343049
helix_30	0.005	71	150	FD	True	weighted_abs_torsion	0.18708551672889753	0.18202799957091576	0.1820280012714993
helix_30	0.005	71	150	SG	True	abs_torsion	0.18777901049293802	0.1820279995709158	0.18202800127149918
helix_30	0.005	71	150	SG	True	curvature	0.016070312636160548	0.03431146957197811	0.034311465221316347
helix_30	0.005	71	150	SG	True	almost_curvature	0.05455261340424447	0.11621892276505952	0.11621890847343049
helix_30	0.005	71	150	SG	True	weighted_abs_torsion	0.18777788651368862	0.18202799957091576	0.1820280012714993
helix_30	0.005	71	150	SPEC	True	abs_torsion	0.1870983449572159	0.1820279995709158	0.18202800127149918
helix_30	0.005	71	150	SPEC	True	curvature	0.016167969753362415	0.03431146957197811	0.034311465221316347
helix_30	0.005	71	150	SPEC	True	almost_curvature	0.0553586996593519	0.11621892276505952	0.11621890847343049
helix_30	0.005	71	150	SPEC	True	weighted_abs_torsion	0.18709715739894486	0.18202799957091576	0.1820280012714993
helix_30	0.005	71	150	SG0SPEC	True	abs_torsion	0.18717440666465376	0.1820279995709158	0.18202800127149918
helix_30	0.005	71	150	SG0SPEC	True	curvature	0.01572514595395963	0.03431146957197811	0.034311465221316347
helix_30	0.005	71	150	SG0SPEC	True	almost_curvature	0.05385076265708523	0.11621892276505952	0.11621890847343049
helix_30	0.005	71	150	SG0SPEC	True	weighted_abs_torsion	0.18717340061907134	0.18202799957091576	0.1820280012714993
helix_30	0.005	71	150	TIK	True	abs_torsion	0.18724704121141214	0.1820279995709158	0.18202800127149918
helix_30	0.005	71	150	TIK	True	curvature	0.015290170575427175	0.03431146957197811	0.034311465221316347
helix_30	0.005	71	150	TIK	True	almost_curvature	0.052368822095992786	0.11621892276505952	0.11621890847343049
helix_30	0.005	71	150	TIK	True	weighted_abs_torsion	0.18724622365350838	0.18202799957091576	0.1820280012714993
helix_30	0.005	72	40	FD	False	abs_torsion	0.17898318260167947	0.1820279995709158	0.18304979573217822
helix_30	0.005	72	40	FD	False	curvature	0.03015043273907481	0.03431146957197811	0.031572866407838844
helix_30	0.005	72	40	FD	False	almost_curvature	0.10478320694084667	0.11621892276505952	0.10718758242039733
helix_30	0.005	72	40	FD	False	weighted_abs_torsion	0.17898240658192247	0.18202799957091576	0.1830497957321782
helix_30	0.005	72	40	SG	False	abs_torsion	0.19800627384955338	0.1820279995709158	0.18304979573217822
helix_30	0.005	72	40	SG	False	curvature	0.023267560725458894	0.03431146957197811	0.031572866407838844
helix_30	0.005	72	40	SG	False	almost_curvature	0.10350597744719849	0.11621892276505952	0.10718758242039733
helix_30	0.005	72	40	SG	False	weighted_abs_torsion	0.1980055572048448	0.18202799957091576	0.1830497957321782
helix_30	0.005	72	40	SPEC	False	abs_torsion	0.18304780125855014	0.1820279995709158	0.18304979573217822
helix_30	0.005	72	40	SPEC	False	curvature	0.031577895206309714	0.03431146957197811	0.031572866407838844
helix_30	0.005	72	40	SPEC	False	almost_curvature	0.10720243847689061	0.11621892276505952	0.10718758242039733
helix_30	0.005	72	40	SPEC	False	weighted_abs_torsion	0.18303204836456627	0.18202799957091576	0.1830497957321782
helix_30	0.005	72	40	SG0SPEC	False	abs_torsion	0.18358621045751747	0.1820279995709158	0.18304979573217822
helix_30	0.005	72	40	SG0SPEC	False	curvature	0.03002074124437086	0.03431146957197811	0.031572866407838844
helix_30	0.005	72	40	SG0SPEC	False	almost_curvature	0.1020377342511832	0.11621892276505952	0.10718758242039733
helix_30	0.005	72	40	SG0SPEC	False	weighted_abs_torsion	0.18355840924954178	0.18202799957091576	0.1830497957321782
helix_30	0.005	72	40	TIK	False	abs_torsion	0.18375202807152705	0.1820279995709158	0.18304979573217822
helix_30	0.005	72	40	TIK	False	curvature	0.029522828342749143	0.03431146957197811	0.031572866407838844
helix_30	0.005	72	40	TIK	False	almost_curvature	0.10038221270706896	0.11621892276505952	0.10718758242039733
helix_30	0.005	72	40	TIK	False	weighted_abs_torsion	0.18375140168856502	0.18202799957091576	0.1830497957321782
helix_30	0.005	72	100	FD	False	abs_torsion	0.1780300476635411	0.1820279995709158	0.18202828167367863
helix_30	0.005	72	100	FD	False	curvature	0.032774731202005546	0.03431146957197811	0.034310747849967405
helix_30	0.005	72	100	FD	False	almost_curvature	0.11362501418122978	0.11621892276505952	0.1162165519546412
helix_30	0.005	72	100	FD	False	weighted_abs_torsion	0.17800079596862087	0.18202799957091576	0.1820282816736787
helix_30	0.005	72	100	SG	False	abs_torsion	0.1969615607097167	0.1820279995709158	0.18202828167367863
helix_30	0.005	72	100	SG	False	curvature	0.02529306498969951	0.03431146957197811	0.034310747849967405
helix_30	0.005	72	100	SG	False	almost_curvature	0.11225111128879775	0.11621892276505952	0.1162165519546412
helix_30	0.005	72	100	SG	False	weighted_abs_torsion	0.19695843193913432	0.18202799957091576	0.1820282816736787
helix_30	0.005	72	100	SPEC	False	abs_torsion	0.1820276029885798	0.1820279995709158	0.18202828167367863
helix_30	0.005	72	100	SPEC	False	curvature	0.034319224685030625	0.03431146957197811	0.034310747849967405
helix_30	0.005	72	100	SPEC	False	almost_curvature	0.1162036166991851	0.11621892276505952	0.1162165519546412
helix_30	0.005	72	100	SPEC	False	weighted_abs_torsion	0.18196519316573326	0.18202799957091576	0.1820282816736787
helix_30	0.005	72	100	SG0SPEC	False	abs_torsion	0.1826622883812989	0.1820279995709158	0.18202828167367863
helix_30	0.005	72	100	SG0SPEC	False	curvature	0.03264246442797661	0.03431146957197811	0.034310747849967405
helix_30	0.005	72	100	SG0SPEC	False	almost_curvature	0.11072606586095642	0.11621892276505952	0.1162165519546412
helix_30	0.005	72	100	SG0SPEC	False	weighted_abs_torsion	0.18264290993112806	0.18202799957091576	0.1820282816736787
helix_30	0.005	72	100	TIK	False	abs_torsion	0.18285854720905817	0.1820279995709158	0.18202828167367863
helix_30	0.005	72	100	TIK	False	curvature	0.032106209747275655	0.03431146957197811	0.034310747849967405
helix_30	0.005	72	100	TIK	False	almost_curvature	0.10894933805966356	0.11621892276505952	0.1162165519546412
helix_30	0.005	72	100	TIK	False	weighted_abs_torsion	0.18285665513892368	0.18202799957091576	0.1820282816736787
helix_30	0.005	72	150	FD	False	abs_torsion	0.17802632177181726	0.1820279995709158	0.18202800127149918
helix_30	0.005	72	150	FD	False	curvature	0.03277906024331212	0.03431146957197811	0.034311465221316347
helix_30	0.005	72	150	FD	False	almost_curvature	0.11361885583206464	0.11621892276505952	0.11621890847343049
helix_30	0.005	72	150	FD	False	weighted_abs_torsion	0.17792044607562427	0.18202799957091576	0.1820280012714993
helix_30	0.005	72	150	SG	False	abs_torsion	0.1969612768683046	0.1820279995709158	0.18202800127149918
helix_30	0.005	72	150	SG	False	curvature	0.025293619849935035	0.03431146957197811	0.034311465221316347
helix_30	0.005	72	150	SG	False	almost_curvature	0.11225268717320643	0.11621892276505952	0.11621890847343049
helix_30	0.005	72	150	SG	False	weighted_abs_torsion	0.19695762984107468	0.18202799957091576	0.1820280012714993
helix_30	0.005	72	150	SPEC	False	abs_torsion	0.18201002021411417	0.1820279995709158	0.18202800127149918
helix_30	0.005	72	150	SPEC	False	curvature	0.03434106952024198	0.03431146957197811	0.034311465221316347
helix_30	0.005	72	150	SPEC	False	almost_curvature	0.11620633636086586	0.11621892276505952	0.11621890847343049
helix_30	0.005	72	150	SPEC	False	weighted_abs_torsion	0.18150486441669375	0.18202799957091576	0.1820280012714993
helix_30	0.005	72	150	SG0SPEC	False	abs_torsion	0.18266059870523363	0.1820279995709158	0.18202800127149918
helix_30	0.005	72	150	SG0SPEC	False	curvature	0.03264374515723228	0.03431146957197811	0.034311465221316347
helix_30	0.005	72	150	SG0SPEC	False	almost_curvature	0.11073045717310799	0.11621892276505952	0.11621890847343049
helix_30	0.005	72	150	SG0SPEC	False	weighted_abs_torsion	0.18263093073793707	0.18202799957091576	0.1820280012714993
helix_30	0.005	72	150	TIK	False	abs_torsion	0.18285830847585602	0.1820279995709158	0.18202800127149918
helix_30	0.005	72	150	TIK	False	curvature	0.03210688728573078	0.03431146957197811	0.034311465221316347
helix_30	0.005	72	150	TIK	False	almost_curvature	0.1089513635237565	0.11621892276505952	0.11621890847343049
helix_30	0.005	72	150	TIK	False	weighted_abs_torsion	0.18285639405672033	0.18202799957091576	0.1820280012714993
helix_30	0.005	72	150	FD	True	abs_torsion	0.18708589545726528	0.1820279995709158	0.18202800127149918
helix_30	0.005	72	150	FD	True	curvature	0.01617072588184769	0.03431146957197811	0.034311465221316347
helix_30	0.005	72	150	FD	True	almost_curvature	0.055379095449468965	0.11621892276505952	0.11621890847343049
helix_30	0.005	72	150	FD	True	weighted_abs_torsion	0.18708475205983993	0.18202799957091576	0.1820280012714993
helix_30	0.005	72	150	SG	True	abs_torsion	0.18777822435633168	0.1820279995709158	0.18202800127149918
helix_30	0.005	72	150	SG	True	curvature	0.016075067442892534	0.03431146957197811	0.034311465221316347
helix_30	0.005	72	150	SG	True	almost_curvature	0.05457618106281516	0.11621892276505952	0.11621890847343049
helix_30	0.005	72	150	SG	True	weighted_abs_torsion	0.18777714516046828	0.18202799957091576	0.1820280012714993
helix_30	0.005	72	150	SPEC	True	abs_torsion	0.18709753869524282	0.1820279995709158	0.18202800127149918
helix_30	0.005	72	150	SPEC	True	curvature	0.01617275375923019	0.03431146957197811	0.034311465221316347
helix_30	0.005	72	150	SPEC	True	almost_curvature	0.055382648208860595	0.11621892276505952	0.11621890847343049
helix_30	0.005	72	150	SPEC	True	weighted_abs_torsion	0.1870963938944935	0.18202799957091576	0.1820280012714993
helix_30	0.005	72	150	SG0SPEC	True	abs_torsion	0.18717353433647158	0.1820279995709158	0.18202800127149918
helix_30	0.005	72	150	SG0SPEC	True	curvature	0.015729795877605816	0.03431146957197811	0.034311465221316347
helix_30	0.005	72	150	SG0SPEC	True	almost_curvature	0.05387401502592286	0.11621892276505952	0.11621890847343049
helix_30	0.005	72	150	SG0SPEC	True	weighted_abs_torsion	0.18717256798375467	0.18202799957091576	0.1820280012714993
helix_30	0.005	72	150	TIK	True	abs_torsion	0.18724605917042966	0.1820279995709158	0.18202800127149918
helix_30	0.005	72	150	TIK	True	curvature	0.015294687079508191	0.03431146957197811	0.034311465221316347
helix_30	0.005	72	150	TIK	True	almost_curvature	0.052391339079253606	0.11621892276505952	0.11621890847343049
helix_30	0.005	72	150	TIK	True	weighted_abs_torsion	0.18724527145631403	0.18202799957091576	0.1820280012714993
helix_30	0.005	73	40	FD	False	abs_torsion	0.1789831267561948	0.1820279995709158	0.18304979573217822
helix_30	0.005	73	40	FD	False	curvature	0.030151129396079612	0.03431146957197811	0.031572866407838844
helix_30	0.005	73	40	FD	False	almost_curvature	0.10478584473253227	0.11621892276505952	0.10718758242039733
helix_30	0.005	73	40	FD	False	weighted_abs_torsion	0.178982254401033	0.18202799957091576	0.1830497957321782
helix_30	0.005	73	40	SG	False	abs_torsion	0.1980062096706867	0.1820279995709158	0.18304979573217822
helix_30	0.005	73	40	SG	False	curvature	0.0232681086838174	0.03431146957197811	0.031572866407838844
helix_30	0.005	73	40	SG	False	almost_curvature	0.10350856891450963	0.11621892276505952	0.10718758242039733
helix_30	0.005	73	40	SG	False	weighted_abs_torsion	0.1980053670736028	0.18202799957091576	0.1830497957321782
helix_30	0.005	73	40	SPEC	False	abs_torsion	0.18304771771558762	0.1820279995709158	0.18304979573217822
helix_30	0.005	73	40	SPEC	False	curvature	0.031578620735123686	0.03431146957197811	0.031572866407838844
helix_30	0.005	73	40	SPEC	False	almost_curvature	0.10720516474514076	0.11621892276505952	0.10718758242039733
helix_30	0.005	73	40	SPEC	False	weighted_abs_torsion	0.1830317887736139	0.18202799957091576	0.1830497957321782
helix_30	0.005	73	40	SG0SPEC	False	abs_torsion	0.18358615274767015	0.1820279995709158	0.18304979573217822
helix_30	0.005	73	40	SG0SPEC	False	curvature	0.030021445652967563	0.03431146957197811	0.031572866407838844
helix_30	0.005	73	40	SG0SPEC	False	almost_curvature	0.10204033473300968	0.11621892276505952	0.10718758242039733
helix_30	0.005	73	40	SG0SPEC	False	weighted_abs_torsion	0.1835581557313672	0.18202799957091576	0.1830497957321782
helix_30	0.005	73	40	TIK	False	abs_torsion	0.18375198079889543	0.1820279995709158	0.18304979573217822
helix_30	0.005	73	40	TIK	False	curvature	0.029523544308782113	0.03431146957197811	0.031572866407838844
helix_30	0.005	73	40	TIK	False	almost_curvature	0.10038490325220506	0.11621892276505952	0.10718758242039733
helix_30	0.005	73	40	TIK	False	weighted_abs_torsion	0.18375123757323691	0.18202799957091576	0.1830497957321782
helix_30	0.005	73	100	FD	False	abs_torsion	0.17803146671377154	0.1820279995709158	0.18202828167367863
helix_30	0.005	73	100	FD	False	curvature	0.03277599847267478	0.03431146957197811	0.034310747849967405
helix_30	0.005	73	100	FD	False	almost_curvature	0.11367625454844305	0.11621892276505952	0.1162165519546412
helix_30	0.005	73	100	FD	False	weighted_abs_torsion	0.1779992263908213	0.18202799957091576	0.1820282816736787
helix_30	0.005	73	100	SG	False	abs_torsion	0.19696275365353083	0.1820279995709158	0.18202828167367863
helix_30	0.005	73	100	SG	False	curvature	0.02529362606011362	0.03431146957197811	0.034310747849967405
helix_30	0.005	73	100	SG	False	almost_curvature	0.11226091885671505	0.11621892276505952	0.1162165519546412
helix_30	0.005	73	100	SG	False	weighted_abs_torsion	0.19696005221902582	0.18202799957091576	0.1820282816736787
helix_30	0.005	73	100	SPEC	False	abs_torsion	0.1820295369428646	0.1820279995709158	0.18202828167367863
helix_30	0.005	73	100	SPEC	False	curvature	0.03432082275068392	0.03431146957197811	0.034310747849967405
helix_30	0.005	73	100	SPEC	False	almost_curvature	0.11626813343720185	0.11621892276505952	0.1162165519546412
helix_30	0.005	73	100	SPEC	False	weighted_abs_torsion	0.18195676064994817	0.18202799957091576	0.1820282816736787
helix_30	0.005	73	100	SG0SPEC	False	abs_torsion	0.1826628056791331	0.1820279995709158	0.18202828167367863
helix_30	0.005	73	100	SG0SPEC	False	curvature	0.03264315812353469	0.03431146957197811	0.034310747849967405
helix_30	0.005	73	100	SG0SPEC	False	almost_curvature	0.1107173329395003	0.11621892276505952	0.1162165519546412
helix_30	0.005	73	100	SG0SPEC	False	weighted_abs_torsion	0.18264349216897435	0.18202799957091576	0.1820282816736787
helix_30	0.005	73	100	TIK	False	abs_torsion	0.18285860350585598	0.1820279995709158	0.18202828167367863
helix_30	0.005	73	100	TIK	False	curvature	0.03210693138536355	0.03431146957197811	0.034310747849967405
helix_30	0.005	73	100	TIK	False	almost_curvature	0.10895259148326104	0.11621892276505952	0.1162165519546412
helix_30	0.005	73	100	TIK	False	weighted_abs_torsion	0.1828567156570812	0.18202799957091576	0.1820282816736787
helix_30	0.005	73	150	FD	False	abs_torsion	0.17802882256672398	0.1820279995709158	0.18202800127149918
helix_30	0.005	73	150	FD	False	curvature	0.03278061911005095	0.03431146957197811	0.034311465221316347
helix_30	0.005	73	150	FD	False	almost_curvature	0.11369679030635081	0.11621892276505952	0.11621890847343049
helix_30	0.005	73	150	FD	False	weighted_abs_torsion	0.17790844255824306	0.18202799957091576	0.1820280012714993
helix_30	0.005	73	150	SG	False	abs_torsion	0.19696271904727486	0.1820279995709158	0.18202800127149918
helix_30	0.005	73	150	SG	False	curvature	0.025294162852041016	0.03431146957197811	0.034311465221316347
helix_30	0.005	73	150	SG	False	almost_curvature	0.11226434872935019	0.11621892276505952	0.11621890847343049
helix_30	0.005	73	150	SG	False	weighted_abs_torsion	0.19695956627025465	0.18202799957091576	0.1820280012714993
helix_30	0.005	73	150	SPEC	False	abs_torsion	0.18201471924694454	0.1820279995709158	0.18202800127149918
helix_30	0.005	73	150	SPEC	False	curvature	0.03434342759403424	0.03431146957197811	0.034311465221316347
helix_30	0.005	73	150	SPEC	False	almost_curvature	0.11630911512109021	0.11621892276505952	0.11621890847343049
helix_30	0.005	73	150	SPEC	False	weighted_abs_torsion	0.18146977500877048	0.18202799957091576	0.1820280012714993
helix_30	0.005	73	150	SG0SPEC	False	abs_torsion	0.18266329380849386	0.1820279995709158	0.18202800127149918
helix_30	0.005	73	150	SG0SPEC	False	curvature	0.032644321697121344	0.03431146957197811	0.034311465221316347
helix_30	0.005	73	150	SG0SPEC	False	almost_curvature	0.11071974665279942	0.11621892276505952	0.11621890847343049
helix_30	0.005	73	150	SG0SPEC	False	weighted_abs_torsion	0.18263163598210033	0.18202799957091576	0.1820280012714993
helix_30	0.005	73	150	TIK	False	abs_torsion	0.18285835635973974	0.1820279995709158	0.18202800127149918
helix_30	0.005	73	150	TIK	False	curvature	0.032107613494959095	0.03431146957197811	0.034311465221316347
helix_30	0.005	73	150	TIK	False	almost_curvature	0.10895502586894353	0.11621892276505952	0.11621890847343049
helix_30	0.005	73	150	TIK	False	weighted_abs_torsion	0.18285644302847884	0.18202799957091576	0.1820280012714993
helix_30	0.005	73	150	FD	True	abs_torsion	0.1870861644414579	0.1820279995709158	0.18202800127149918
helix_30	0.005	73	150	FD	True	curvature	0.016171095891805078	0.03431146957197811	0.034311465221316347
helix_30	0.005	73	150	FD	True	almost_curvature	0.0553800346112227	0.11621892276505952	0.11621890847343049
helix_30	0.005	73	150	FD	True	weighted_abs_torsion	0.18708492796771886	0.18202799957091576	0.1820280012714993
helix_30	0.005	73	150	SG	True	abs_torsion	0.1877785009690383	0.1820279995709158	0.18202800127149918
helix_30	0.005	73	150	SG	True	curvature	0.016075433283074595	0.03431146957197811	0.034311465221316347
helix_30	0.005	73	150	SG	True	almost_curvature	0.05457705626787111	0.11621892276505952	0.11621890847343049
helix_30	0.005	73	150	SG	True	weighted_abs_torsion	0.187777320817687	0.18202799957091576	0.1820280012714993
helix_30	0.005	73	150	SPEC	True	abs_torsion	0.18709780848515117	0.1820279995709158	0.18202800127149918
helix_30	0.005	73	150	SPEC	True	curvature	0.016173123844971306	0.03431146957197811	0.034311465221316347
helix_30	0.005	73	150	SPEC	True	almost_curvature	0.05538358811970982	0.11621892276505952	0.11621890847343049
helix_30	0.005	73	150	SPEC	True	weighted_abs_torsion	0.18709657081525144	0.18202799957091576	0.1820280012714993
helix_30	0.005	73	150	SG0SPEC	True	abs_torsion	0.18717377619945996	0.1820279995709158	0.18202800127149918
helix_30	0.005	73	150	SG0SPEC	True	curvature	0.015730154174003183	0.03431146957197811	0.034311465221316347
helix_30	0.005	73	150	SG0SPEC	True	almost_curvature	0.05387485824032618	0.11621892276505952	0.11621890847343049
helix_30	0.005	73	150	SG0SPEC	True	weighted_abs_torsion	0.18717269581768647	0.18202799957091576	0.1820280012714993
helix_30	0.005	73	150	TIK	True	abs_torsion	0.18724632041836378	0.1820279995709158	0.18202800127149918
helix_30	0.005	73	150	TIK	True	curvature	0.015295042662948028	0.03431146957197811	0.034311465221316347
helix_30	0.005	73	150	TIK	True	almost_curvature	0.05239225804139937	0.11621892276505952	0.11621890847343049
helix_30	0.005	73	150	TIK	True	weighted_abs_torsion	0.18724540475782553	0.18202799957091576	0.1820280012714993
helix_30	0.005	74	40	FD	False	abs_torsion	0.17898570476263403	0.1820279995709158	0.18304979573217822
helix_30	0.005	74	40	FD	False	curvature	0.030145075121387754	0.03431146957197811	0.031572866407838844
helix_30	0.005	74	40	FD	False	almost_curvature	0.10476161718349015	0.11621892276505952	0.10718758242039733
helix_30	0.005	74	40	FD	False	weighted_abs_torsion	0.17898487240745733	0.18202799957091576	0.1830497957321782
helix_30	0.005	74	40	SG	False	abs_torsion	0.19800909679947326	0.1820279995709158	0.18304979573217822
helix_30	0.005	74	40	SG	False	curvature	0.023263409664355722	0.03431146957197811	0.031572866407838844
helix_30	0.005	74	40	SG	False	almost_curvature	0.10348452676054057	0.11621892276505952	0.10718758242039733
helix_30	0.005	74	40	SG	False	weighted_abs_torsion	0.19800830530370597	0.18202799957091576	0.1830497957321782
helix_30	0.005	74	40	SPEC	False	abs_torsion	0.18305047556830922	0.1820279995709158	0.18304979573217822
helix_30	0.005	74	40	SPEC	False	curvature	0.03157230342636289	0.03431146957197811	0.031572866407838844
helix_30	0.005	74	40	SPEC	False	almost_curvature	0.10718044057968638	0.11621892276505952	0.10718758242039733
helix_30	0.005	74	40	SPEC	False	weighted_abs_torsion	0.1830345949621088	0.18202799957091576	0.1830497957321782
helix_30	0.005	74	40	SG0SPEC	False	abs_torsion	0.1835887077589342	0.1820279995709158	0.18304979573217822
helix_30	0.005	74	40	SG0SPEC	False	curvature	0.030015391348442846	0.03431146957197811	0.031572866407838844
helix_30	0.005	74	40	SG0SPEC	False	almost_curvature	0.10201656362971304	0.11621892276505952	0.10718758242039733
helix_30	0.005	74	40	SG0SPEC	False	weighted_abs_torsion	0.1835607900666456	0.18202799957091576	0.1830497957321782
helix_30	0.005	74	40	TIK	False	abs_torsion	0.18375447796510058	0.1820279995709158	0.18304979573217822
helix_30	0.005	74	40	TIK	False	curvature	0.029517556913730047	0.03431146957197811	0.031572866407838844
helix_30	0.005	74	40	TIK	False	almost_curvature	0.100361368182292	0.11621892276505952	0.10718758242039733
helix_30	0.005	74	40	TIK	False	weighted_abs_torsion	0.18375377920919125	0.18202799957091576	0.1830497957321782
helix_30	0.005	74	100	FD	False	abs_torsion	0.178030493913089	0.1820279995709158	0.18202828167367863
helix_30	0.005	74	100	FD	False	curvature	0.03276913860878486	0.03431146957197811	0.034310747849967405
helix_30	0.005	74	100	FD	False	almost_curvature	0.11364580690316248	0.11621892276505952	0.1162165519546412
helix_30	0.005	74	100	FD	False	weighted_abs_torsion	0.17799631429788615	0.18202799957091576	0.1820282816736787
helix_30	0.005	74	100	SG	False	abs_torsion	0.19696421573101502	0.1820279995709158	0.18202828167367863
helix_30	0.005	74	100	SG	False	curvature	0.025288579167407146	0.03431146957197811	0.034310747849967405
helix_30	0.005	74	100	SG	False	almost_curvature	0.11223615585605642	0.11621892276505952	0.1162165519546412
helix_30	0.005	74	100	SG	False	weighted_abs_torsion	0.19696105180989937	0.18202799957091576	0.1820282816736787
helix_30	0.005	74	100	SPEC	False	abs_torsion	0.18202614336862538	0.1820279995709158	0.18202828167367863
helix_30	0.005	74	100	SPEC	False	curvature	0.034313535650243775	0.03431146957197811	0.034310747849967405
helix_30	0.005	74	100	SPEC	False	almost_curvature	0.11623564076322068	0.11621892276505952	0.1162165519546412
helix_30	0.005	74	100	SPEC	False	weighted_abs_torsion	0.18194762801973102	0.18202799957091576	0.1820282816736787
helix_30	0.005	74	100	SG0SPEC	False	abs_torsion	0.18266556114861693	0.1820279995709158	0.18202828167367863
helix_30	0.005	74	100	SG0SPEC	False	curvature	0.03263665575765656	0.03431146957197811	0.034310747849967405
helix_30	0.005	74	100	SG0SPEC	False	almost_curvature	0.11069473611602859	0.11621892276505952	0.1162165519546412
helix_30	0.005	74	100	SG0SPEC	False	weighted_abs_torsion	0.1826448467066001	0.18202799957091576	0.1820282816736787
helix_30	0.005	74	100	TIK	False	abs_torsion	0.1828611466752163	0.1820279995709158	0.18202828167367863
helix_30	0.005	74	100	TIK	False	curvature	0.032100505982146865	0.03431146957197811	0.034310747849967405
helix_30	0.005	74	100	TIK	False	almost_curvature	0.10892806266175409	0.11621892276505952	0.1162165519546412
helix_30	0.005	74	100	TIK	False	weighted_abs_torsion	0.18285915615430912	0.18202799957091576	0.1820282816736787
helix_30	0.005	74	150	FD	False	abs_torsion	0.17802576738614193	0.1820279995709158	0.18202800127149918
helix_30	0.005	74	150	FD	False	curvature	0.03277369347826881	0.03431146957197811	0.034311465221316347
helix_30	0.005	74	150	FD	False	almost_curvature	0.11366676317728859	0.11621892276505952	0.11621890847343049
helix_30	0.005	74	150	FD	False	weighted_abs_torsion	0.1778974249076816	0.18202799957091576	0.1820280012714993
helix_30	0.005	74	150	SG	False	abs_torsion	0.1969639054492305	0.1820279995709158	0.18202800127149918
helix_30	0.005	74	150	SG	False	curvature	0.0252891172042295	0.03431146957197811	0.034311465221316347
helix_30	0.005	74	150	SG	False	almost_curvature	0.1122398100399487	0.11621892276505952	0.11621890847343049
helix_30	0.005	74	150	SG	False	weighted_abs_torsion	0.19696033323446543	0.18202799957091576	0.1820280012714993
helix_30	0.005	74	150	SPEC	False	abs_torsion	0.18200842442224832	0.1820279995709158	0.18202800127149918
helix_30	0.005	74	150	SPEC	False	curvature	0.034335916232229376	0.03431146957197811	0.034311465221316347
helix_30	0.005	74	150	SPEC	False	almost_curvature	0.11628159983693286	0.11621892276505952	0.11621890847343049
helix_30	0.005	74	150	SPEC	False	weighted_abs_torsion	0.18140425071563887	0.18202799957091576	0.1820280012714993
helix_30	0.005	74	150	SG0SPEC	False	abs_torsion	0.18266560450310432	0.1820279995709158	0.18202800127149918
helix_30	0.005	74	150	SG0SPEC	False	curvature	0.032637845454697716	0.03431146957197811	0.034311465221316347
helix_30	0.005	74	150	SG0SPEC	False	almost_curvature	0.11070030631249611	0.11621892276505952	0.11621890847343049
helix_30	0.005	74	150	SG0SPEC	False	weighted_abs_torsion	0.18262958504444765	0.18202799957091576	0.1820280012714993
helix_30	0.005	74	150	TIK	False	abs_torsion	0.18286087956005181	0.1820279995709158	0.18202800127149918
helix_30	0.005	74	150	TIK	False	curvature	0.032101185675737255	0.03431146957197811	0.034311465221316347
helix_30	0.005	74	150	TIK	False	almost_curvature	0.10893044181990874	0.11621892276505952	0.11621890847343049
helix_30	0.005	74	150	TIK	False	weighted_abs_torsion	0.18285886108628593	0.18202799957091576	0.1820280012714993
helix_30	0.005	74	150	FD	True	abs_torsion	0.1870870519855254	0.1820279995709158	0.18202800127149918
helix_30	0.005	74	150	FD	True	curvature	0.01616769439511803	0.03431146957197811	0.034311465221316347
helix_30	0.005	74	150	FD	True	almost_curvature	0.05536701647231733	0.11621892276505952	0.11621890847343049
helix_30	0.005	74	150	FD	True	weighted_abs_torsion	0.18708582384357844	0.18202799957091576	0.1820280012714993
helix_30	0.005	74	150	SG	True	abs_torsion	0.18777938058280463	0.1820279995709158	0.18202800127149918
helix_30	0.005	74	150	SG	True	curvature	0.01607205210937077	0.03431146957197811	0.034311465221316347
helix_30	0.005	74	150	SG	True	almost_curvature	0.05456420676260241	0.11621892276505952	0.11621890847343049
helix_30	0.005	74	150	SG	True	weighted_abs_torsion	0.18777822006816755	0.18202799957091576	0.1820280012714993
helix_30	0.005	74	150	SPEC	True	abs_torsion	0.1870986949085894	0.1820279995709158	0.18202800127149918
helix_30	0.005	74	150	SPEC	True	curvature	0.016169721905444877	0.03431146957197811	0.034311465221316347
helix_30	0.005	74	150	SPEC	True	almost_curvature	0.05537056921286172	0.11621892276505952	0.11621890847343049
helix_30	0.005	74	150	SPEC	True	weighted_abs_torsion	0.18709746525622237	0.18202799957091576	0.1820280012714993
helix_30	0.005	74	150	SG0SPEC	True	abs_torsion	0.18717469336746287	0.1820279995709158	0.18202800127149918
helix_30	0.005	74	150	SG0SPEC	True	curvature	0.015726843602812325	0.03431146957197811	0.034311465221316347
helix_30	0.005	74	150	SG0SPEC	True	almost_curvature	0.05386215607811574	0.11621892276505952	0.11621890847343049
helix_30	0.005	74	150	SG0SPEC	True	weighted_abs_torsion	0.1871736535501843	0.18202799957091576	0.1820280012714993
helix_30	0.005	74	150	TIK	True	abs_torsion	0.18724720213159032	0.1820279995709158	0.18202800127149918
helix_30	0.005	74	150	TIK	True	curvature	0.015291815930313984	0.03431146957197811	0.034311465221316347
helix_30	0.005	74	150	TIK	True	almost_curvature	0.052379810258759846	0.11621892276505952	0.11621890847343049
helix_30	0.005	74	150	TIK	True	weighted_abs_torsion	0.18724634185601854	0.18202799957091576	0.1820280012714993
helix_30	0.005	75	40	FD	False	abs_torsion	0.17898622610266782	0.1820279995709158	0.18304979573217822
helix_30	0.005	75	40	FD	False	curvature	0.03014151354879354	0.03431146957197811	0.031572866407838844
helix_30	0.005	75	40	FD	False	almost_curvature	0.10474354271414939	0.11621892276505952	0.10718758242039733
helix_30	0.005	75	40	FD	False	weighted_abs_torsion	0.17898553289323615	0.18202799957091576	0.1830497957321782
helix_30	0.005	75	40	SG	False	abs_torsion	0.19800957992447224	0.1820279995709158	0.18304979573217822
helix_30	0.005	75	40	SG	False	curvature	0.023260687888607322	0.03431146957197811	0.031572866407838844
helix_30	0.005	75	40	SG	False	almost_curvature	0.10346650721582228	0.11621892276505952	0.10718758242039733
helix_30	0.005	75	40	SG	False	weighted_abs_torsion	0.19800890957152736	0.18202799957091576	0.1830497957321782
helix_30	0.005	75	40	SPEC	False	abs_torsion	0.18305105175026917	0.1820279995709158	0.18304979573217822
helix_30	0.005	75	40	SPEC	False	curvature	0.03156857625478341	0.03431146957197811	0.031572866407838844
helix_30	0.005	75	40	SPEC	False	almost_curvature	0.10716206401583747	0.11621892276505952	0.10718758242039733
helix_30	0.005	75	40	SPEC	False	weighted_abs_torsion	0.18303522879615375	0.18202799957091576	0.1830497957321782
helix_30	0.005	75	40	SG0SPEC	False	abs_torsion	0.1835891381582456	0.1820279995709158	0.18304979573217822
helix_30	0.005	75	40	SG0SPEC	False	curvature	0.03001184587154832	0.03431146957197811	0.031572866407838844
helix_30	0.005	75	40	SG0SPEC	False	almost_curvature	0.10199895555464557	0.11621892276505952	0.10718758242039733
helix_30	0.005	75	40	SG0SPEC	False	weighted_abs_torsion	0.18356116639908843	0.18202799957091576	0.1830497957321782
helix_30	0.005	75	40	TIK	False	abs_torsion	0.18375488743688595	0.1820279995709158	0.18304979573217822
helix_30	0.005	75	40	TIK	False	curvature	0.029514092264412806	0.03431146957197811	0.031572866407838844
helix_30	0.005	75	40	TIK	False	almost_curvature	0.10034399112943698	0.11621892276505952	0.10718758242039733
helix_30	0.005	75	40	TIK	False	weighted_abs_torsion	0.1837543025466818	0.18202799957091576	0.1830497957321782
helix_30	0.005	75	100	FD	False	abs_torsion	0.1780342450475182	0.1820279995709158	0.18202828167367863
helix_30	0.005	75	100	FD	False	curvature	0.032765164733276675	0.03431146957197811	0.034310747849967405
helix_30	0.005	75	100	FD	False	almost_curvature	0.11359091586730048	0.11621892276505952	0.1162165519546412
helix_30	0.005	75	100	FD	False	weighted_abs_torsion	0.17800342011220902	0.18202799957091576	0.1820282816736787
helix_30	0.005	75	100	SG	False	abs_torsion	0.1969667779687195	0.1820279995709158	0.18202828167367863
helix_30	0.005	75	100	SG	False	curvature	0.025285540202059635	0.03431146957197811	0.034310747849967405
helix_30	0.005	75	100	SG	False	almost_curvature	0.11221054590359353	0.11621892276505952	0.1162165519546412
helix_30	0.005	75	100	SG	False	weighted_abs_torsion	0.19696426643445195	0.18202799957091576	0.1820282816736787
helix_30	0.005	75	100	SPEC	False	abs_torsion	0.1820302941416838	0.1820279995709158	0.18202828167367863
helix_30	0.005	75	100	SPEC	False	curvature	0.03430928874593946	0.03431146957197811	0.034310747849967405
helix_30	0.005	75	100	SPEC	False	almost_curvature	0.11617092839097427	0.11621892276505952	0.1162165519546412
helix_30	0.005	75	100	SPEC	False	weighted_abs_torsion	0.18196440227784227	0.18202799957091576	0.1820282816736787
helix_30	0.005	75	100	SG0SPEC	False	abs_torsion	0.18266792899621973	0.1820279995709158	0.18202828167367863
helix_30	0.005	75	100	SG0SPEC	False	curvature	0.03263265665223547	0.03431146957197811	0.034310747849967405
helix_30	0.005	75	100	SG0SPEC	False	almost_curvature	0.11068307963622626	0.11621892276505952	0.1162165519546412
helix_30	0.005	75	100	SG0SPEC	False	weighted_abs_torsion	0.18264914318235004	0.18202799957091576	0.1820282816736787
helix_30	0.005	75	100	TIK	False	abs_torsion	0.18286213537594012	0.1820279995709158	0.18202828167367863
helix_30	0.005	75	100	TIK	False	curvature	0.032096646762050055	0.03431146957197811	0.034310747849967405
helix_30	0.005	75	100	TIK	False	almost_curvature	0.10890847782667105	0.11621892276505952	0.1162165519546412
helix_30	0.005	75	100	TIK	False	weighted_abs_torsion	0.18286051701662398	0.18202799957091576	0.1820282816736787
helix_30	0.005	75	150	FD	False	abs_torsion	0.17802736233687705	0.1820279995709158	0.18202800127149918
helix_30	0.005	75	150	FD	False	curvature	0.03276932235057471	0.03431146957197811	0.034311465221316347
helix_30	0.005	75	150	FD	False	almost_curvature	0.11358657591234395	0.11621892276505952	0.11621890847343049
helix_30	0.005	75	150	FD	False	weighted_abs_torsion	0.17793119515487885	0.18202799957091576	0.1820280012714993
helix_30	0.005	75	150	SG	False	abs_torsion	0.19696674093956051	0.1820279995709158	0.18202800127149918
helix_30	0.005	75	150	SG	False	curvature	0.025286094930783258	0.03431146957197811	0.034311465221316347
helix_30	0.005	75	150	SG	False	almost_curvature	0.11221258982085894	0.11621892276505952	0.11621890847343049
helix_30	0.005	75	150	SG	False	weighted_abs_torsion	0.19696385441926864	0.18202799957091576	0.1820280012714993
helix_30	0.005	75	150	SPEC	False	abs_torsion	0.18200581378998082	0.1820279995709158	0.18202800127149918
helix_30	0.005	75	150	SPEC	False	curvature	0.03433054308710884	0.03431146957197811	0.034311465221316347
helix_30	0.005	75	150	SPEC	False	almost_curvature	0.11617546108956193	0.11621892276505952	0.11621890847343049
helix_30	0.005	75	150	SPEC	False	weighted_abs_torsion	0.1816070001909302	0.18202799957091576	0.1820280012714993
helix_30	0.005	75	150	SG0SPEC	False	abs_torsion	0.1826698370832516	0.1820279995709158	0.18202800127149918
helix_30	0.005	75	150	SG0SPEC	False	curvature	0.032633901259209036	0.03431146957197811	0.034311465221316347
helix_30	0.005	75	150	SG0SPEC	False	almost_curvature	0.11068700036373263	0.11621892276505952	0.11621890847343049
helix_30	0.005	75	150	SG0SPEC	False	weighted_abs_torsion	0.1826409667171552	0.18202799957091576	0.1820280012714993
helix_30	0.005	75	150	TIK	False	abs_torsion	0.18286184660499083	0.1820279995709158	0.18202800127149918
helix_30	0.005	75	150	TIK	False	curvature	0.03209732516339814	0.03431146957197811	0.034311465221316347
helix_30	0.005	75	150	TIK	False	almost_curvature	0.10891055695139597	0.11621892276505952	0.11621890847343049
helix_30	0.005	75	150	TIK	False	weighted_abs_torsion	0.18286020484912727	0.18202799957091576	0.1820280012714993
helix_30	0.005	75	150	FD	True	abs_torsion	0.1870867800667386	0.1820279995709158	0.18202800127149918
helix_30	0.005	75	150	FD	True	curvature	0.016165692079629774	0.03431146957197811	0.034311465221316347
helix_30	0.005	75	150	FD	True	almost_curvature	0.05535647521191419	0.11621892276505952	0.11621890847343049
helix_30	0.005	75	150	FD	True	weighted_abs_torsion	0.1870857568025341	0.18202799957091576	0.1820280012714993
helix_30	0.005	75	150	SG	True	abs_torsion	0.18777905902396444	0.1820279995709158	0.18202800127149918
helix_30	0.005	75	150	SG	True	curvature	0.01607006256607352	0.03431146957197811	0.034311465221316347
helix_30	0.005	75	150	SG	True	almost_curvature	0.05455385141436105	0.11621892276505952	0.11621890847343049
helix_30	0.005	75	150	SG	True	weighted_abs_torsion	0.18777808955685285	0.18202799957091576	0.1820280012714993
helix_30	0.005	75	150	SPEC	True	abs_torsion	0.1870984244333522	0.1820279995709158	0.18202800127149918
helix_30	0.005	75	150	SPEC	True	curvature	0.016167719303897835	0.03431146957197811	0.034311465221316347
helix_30	0.005	75	150	SPEC	True	almost_curvature	0.05536002688478054	0.11621892276505952	0.11621890847343049
helix_30	0.005	75	150	SPEC	True	weighted_abs_torsion	0.18709740001044964	0.18202799957091576	0.1820280012714993
helix_30	0.005	75	150	SG0SPEC	True	abs_torsion	0.18717427824271868	0.1820279995709158	0.18202800127149918
helix_30	0.005	75	150	SG0SPEC	True	curvature	0.015724902305788064	0.03431146957197811	0.034311465221316347
helix_30	0.005	75	150	SG0SPEC	True	almost_curvature	0.053851931346101015	0.11621892276505952	0.11621890847343049
helix_30	0.005	75	150	SG0SPEC	True	weighted_abs_torsion	0.18717339715247155	0.18202799957091576	0.1820280012714993
helix_30	0.005	75	150	TIK	True	abs_torsion	0.18724675288042808	0.1820279995709158	0.18202800127149918
helix_30	0.005	75	150	TIK	True	curvature	0.01528994255649931	0.03431146957197811	0.034311465221316347
helix_30	0.005	75	150	TIK	True	almost_curvature	0.05236983865976276	0.11621892276505952	0.11621890847343049
helix_30	0.005	75	150	TIK	True	weighted_abs_torsion	0.1872460107559664	0.18202799957091576	0.1820280012714993
helix_30	0.005	76	40	FD	False	abs_torsion	0.1789849451170802	0.1820279995709158	0.18304979573217822
helix_30	0.005	76	40	FD	False	curvature	0.030143029891617695	0.03431146957197811	0.031572866407838844
helix_30	0.005	76	40	FD	False	almost_curvature	0.10478498699080767	0.11621892276505952	0.10718758242039733
helix_30	0.005	76	40	FD	False	weighted_abs_torsion	0.1789842100064017	0.18202799957091576	0.1830497957321782
helix_30	0.005	76	40	SG	False	abs_torsion	0.1980081519523934	0.1820279995709158	0.18304979573217822
helix_30	0.005	76	40	SG	False	curvature	0.0232618844813651	0.03431146957197811	0.031572866407838844
helix_30	0.005	76	40	SG	False	almost_curvature	0.10350851658733332	0.11621892276505952	0.10718758242039733
helix_30	0.005	76	40	SG	False	weighted_abs_torsion	0.19800744545992363	0.18202799957091576	0.1830497957321782
helix_30	0.005	76	40	SPEC	False	abs_torsion	0.18304966855105553	0.1820279995709158	0.18304979573217822
helix_30	0.005	76	40	SPEC	False	curvature	0.03157015419660035	0.03431146957197811	0.031572866407838844
helix_30	0.005	76	40	SPEC	False	almost_curvature	0.10720421147528728	0.11621892276505952	0.10718758242039733
helix_30	0.005	76	40	SPEC	False	weighted_abs_torsion	0.18303383472517717	0.18202799957091576	0.1830497957321782
helix_30	0.005	76	40	SG0SPEC	False	abs_torsion	0.18358786089698786	0.1820279995709158	0.18304979573217822
helix_30	0.005	76	40	SG0SPEC	False	curvature	0.03001336364102371	0.03431146957197811	0.031572866407838844
helix_30	0.005	76	40	SG0SPEC	False	almost_curvature	0.10203923274868998	0.11621892276505952	0.10718758242039733
helix_30	0.005	76	40	SG0SPEC	False	weighted_abs_torsion	0.1835599074511761	0.18202799957091576	0.1830497957321782
helix_30	0.005	76	40	TIK	False	abs_torsion	0.1837537145029728	0.1820279995709158	0.18304979573217822
helix_30	0.005	76	40	TIK	False	curvature	0.029515599131376836	0.03431146957197811	0.031572866407838844
helix_30	0.005	76	40	TIK	False	almost_curvature	0.10038362168368031	0.11621892276505952	0.10718758242039733
helix_30	0.005	76	40	TIK	False	weighted_abs_torsion	0.18375309307129795	0.18202799957091576	0.1830497957321782
helix_30	0.005	76	100	FD	False	abs_torsion	0.17803320784378332	0.1820279995709158	0.18202828167367863
helix_30	0.005	76	100	FD	False	curvature	0.032767100413358945	0.03431146957197811	0.034310747849967405
helix_30	0.005	76	100	FD	False	almost_curvature	0.11363767250790337	0.11621892276505952	0.1162165519546412
helix_30	0.005	76	100	FD	False	weighted_abs_torsion	0.17800146271804593	0.18202799957091576	0.1820282816736787
helix_30	0.005	76	100	SG	False	abs_torsion	0.196965473471439	0.1820279995709158	0.18202828167367863
helix_30	0.005	76	100	SG	False	curvature	0.025286859237395355	0.03431146957197811	0.034310747849967405
helix_30	0.005	76	100	SG	False	almost_curvature	0.11225711415196929	0.11621892276505952	0.1162165519546412
helix_30	0.005	76	100	SG	False	weighted_abs_torsion	0.19696296614574313	0.18202799957091576	0.1820282816736787
helix_30	0.005	76	100	SPEC	False	abs_torsion	0.1820311769099152	0.1820279995709158	0.18202828167367863
helix_30	0.005	76	100	SPEC	False	curvature	0.03431145459457184	0.03431146957197811	0.034310747849967405
helix_30	0.005	76	100	SPEC	False	almost_curvature	0.1162185662279297	0.11621892276505952	0.1162165519546412
helix_30	0.005	76	100	SPEC	False	weighted_abs_torsion	0.18196215892277032	0.18202799957091576	0.1820282816736787
helix_30	0.005	76	100	SG0SPEC	False	abs_torsion	0.18266624236657028	0.1820279995709158	0.18202828167367863
helix_30	0.005	76	100	SG0SPEC	False	curvature	0.032634383392200095	0.03431146957197811	0.034310747849967405
helix_30	0.005	76	100	SG0SPEC	False	almost_curvature	0.11072716499355659	0.11621892276505952	0.1162165519546412
helix_30	0.005	76	100	SG0SPEC	False	weighted_abs_torsion	0.18264772417986397	0.18202799957091576	0.1820282816736787
helix_30	0.005	76	100	TIK	False	abs_torsion	0.18286058843909841	0.1820279995709158	0.18202828167367863
helix_30	0.005	76	100	TIK	False	curvature	0.032098269948175884	0.03431146957197811	0.034310747849967405
helix_30	0.005	76	100	TIK	False	almost_curvature	0.10895182621410605	0.11621892276505952	0.1162165519546412
helix_30	0.005	76	100	TIK	False	weighted_abs_torsion	0.1828589429960141	0.18202799957091576	0.1820282816736787
helix_30	0.005	76	150	FD	False	abs_torsion	0.17803350310005697	0.1820279995709158	0.18202800127149918
helix_30	0.005	76	150	FD	False	curvature	0.032771730553821196	0.03431146957197811	0.034311465221316347
helix_30	0.005	76	150	FD	False	almost_curvature	0.11364190393709095	0.11621892276505952	0.11621890847343049
helix_30	0.005	76	150	FD	False	weighted_abs_torsion	0.17792307181607442	0.18202799957091576	0.1820280012714993
helix_30	0.005	76	150	SG	False	abs_torsion	0.19696493586822594	0.1820279995709158	0.18202800127149918
helix_30	0.005	76	150	SG	False	curvature	0.025287406500490647	0.03431146957197811	0.034311465221316347
helix_30	0.005	76	150	SG	False	almost_curvature	0.11225908316887888	0.11621892276505952	0.11621890847343049
helix_30	0.005	76	150	SG	False	weighted_abs_torsion	0.1969619428224486	0.18202799957091576	0.1820280012714993
helix_30	0.005	76	150	SPEC	False	abs_torsion	0.18203540814379884	0.1820279995709158	0.18202800127149918
helix_30	0.005	76	150	SPEC	False	curvature	0.03433428287424245	0.03431146957197811	0.034311465221316347
helix_30	0.005	76	150	SPEC	False	almost_curvature	0.11623876165238252	0.11621892276505952	0.11621890847343049
helix_30	0.005	76	150	SPEC	False	weighted_abs_torsion	0.1814821264956001	0.18202799957091576	0.1820280012714993
helix_30	0.005	76	150	SG0SPEC	False	abs_torsion	0.182667465060334	0.1820279995709158	0.18202800127149918
helix_30	0.005	76	150	SG0SPEC	False	curvature	0.03263562646289257	0.03431146957197811	0.034311465221316347
helix_30	0.005	76	150	SG0SPEC	False	almost_curvature	0.11073349716759782	0.11621892276505952	0.11621890847343049
helix_30	0.005	76	150	SG0SPEC	False	weighted_abs_torsion	0.18264032226099383	0.18202799957091576	0.1820280012714993
helix_30	0.005	76	150	TIK	False	abs_torsion	0.18286036298601044	0.1820279995709158	0.18202800127149918
helix_30	0.005	76	150	TIK	False	curvature	0.03209895139855986	0.03431146957197811	0.034311465221316347
helix_30	0.005	76	150	TIK	False	almost_curvature	0.10895393284259182	0.11621892276505952	0.11621890847343049
helix_30	0.005	76	150	TIK	False	weighted_abs_torsion	0.18285869391618	0.18202799957091576	0.1820280012714993
helix_30	0.005	76	150	FD	True	abs_torsion	0.18708582541064328	0.1820279995709158	0.18202800127149918
helix_30	0.005	76	150	FD	True	curvature	0.01616658114720898	0.03431146957197811	0.034311465221316347
helix_30	0.005	76	150	FD	True	almost_curvature	0.05537957027641005	0.11621892276505952	0.11621890847343049
helix_30	0.005	76	150	FD	True	weighted_abs_torsion	0.18708477383776592	0.18202799957091576	0.1820280012714993
helix_30	0.005	76	150	SG	True	abs_torsion	0.1877781191437878	0.1820279995709158	0.18202800127149918
helix_30	0.005	76	150	SG	True	curvature	0.016070944966209786	0.03431146957197811	0.034311465221316347
helix_30	0.005	76	150	SG	True	almost_curvature	0.054576582781677103	0.11621892276505952	0.11621890847343049
helix_30	0.005	76	150	SG	True	weighted_abs_torsion	0.187777118391042	0.18202799957091576	0.1820280012714993
helix_30	0.005	76	150	SPEC	True	abs_torsion	0.18709746985918008	0.1820279995709158	0.18202800127149918
helix_30	0.005	76	150	SPEC	True	curvature	0.016168608506283905	0.03431146957197811	0.034311465221316347
helix_30	0.005	76	150	SPEC	True	almost_curvature	0.05538312326014463	0.11621892276505952	0.11621890847343049
helix_30	0.005	76	150	SPEC	True	weighted_abs_torsion	0.18709641715476313	0.18202799957091576	0.1820280012714993
helix_30	0.005	76	150	SG0SPEC	True	abs_torsion	0.18717334863004254	0.1820279995709158	0.18202800127149918
helix_30	0.005	76	150	SG0SPEC	True	curvature	0.01572576667625898	0.03431146957197811	0.034311465221316347
helix_30	0.005	76	150	SG0SPEC	True	almost_curvature	0.053874394974874076	0.11621892276505952	0.11621890847343049
helix_30	0.005	76	150	SG0SPEC	True	weighted_abs_torsion	0.18717243761438973	0.18202799957091576	0.1820280012714993
helix_30	0.005	76	150	TIK	True	abs_torsion	0.1872459199734959	0.1820279995709158	0.18202800127149918
helix_30	0.005	76	150	TIK	True	curvature	0.015290787843717145	0.03431146957197811	0.034311465221316347
helix_30	0.005	76	150	TIK	True	almost_curvature	0.05239163495812206	0.11621892276505952	0.11621890847343049
helix_30	0.005	76	150	TIK	True	weighted_abs_torsion	0.18724515065881214	0.18202799957091576	0.1820280012714993
helix_30	0.005	77	40	FD	False	abs_torsion	0.1789842579064584	0.1820279995709158	0.18304979573217822
helix_30	0.005	77	40	FD	False	curvature	0.03014911567894551	0.03431146957197811	0.031572866407838844
helix_30	0.005	77	40	FD	False	almost_curvature	0.1047854273888494	0.11621892276505952	0.10718758242039733
helix_30	0.005	77	40	FD	False	weighted_abs_torsion	0.1789834955131497	0.18202799957091576	0.1830497957321782
helix_30	0.005	77	40	SG	False	abs_torsion	0.19800746284724663	0.1820279995709158	0.18304979573217822
helix_30	0.005	77	40	SG	False	curvature	0.023266543165555487	0.03431146957197811	0.031572866407838844
helix_30	0.005	77	40	SG	False	almost_curvature	0.10350834678123924	0.11621892276505952	0.10718758242039733
helix_30	0.005	77	40	SG	False	weighted_abs_torsion	0.1980067471042051	0.18202799957091576	0.1830497957321782
helix_30	0.005	77	40	SPEC	False	abs_torsion	0.18304891680322435	0.1820279995709158	0.18304979573217822
helix_30	0.005	77	40	SPEC	False	curvature	0.031576520791889835	0.03431146957197811	0.031572866407838844
helix_30	0.005	77	40	SPEC	False	almost_curvature	0.10720466392327109	0.11621892276505952	0.10718758242039733
helix_30	0.005	77	40	SPEC	False	weighted_abs_torsion	0.18303292783052819	0.18202799957091576	0.1830497957321782
helix_30	0.005	77	40	SG0SPEC	False	abs_torsion	0.18358729539993202	0.1820279995709158	0.18304979573217822
helix_30	0.005	77	40	SG0SPEC	False	curvature	0.030019431962819036	0.03431146957197811	0.031572866407838844
helix_30	0.005	77	40	SG0SPEC	False	almost_curvature	0.10203987059024894	0.11621892276505952	0.10718758242039733
helix_30	0.005	77	40	SG0SPEC	False	weighted_abs_torsion	0.18355910405354606	0.18202799957091576	0.1830497957321782
helix_30	0.005	77	40	TIK	False	abs_torsion	0.1837530954797271	0.1820279995709158	0.18304979573217822
helix_30	0.005	77	40	TIK	False	curvature	0.02952153975506218	0.03431146957197811	0.031572866407838844
helix_30	0.005	77	40	TIK	False	almost_curvature	0.10038444960298615	0.11621892276505952	0.10718758242039733
helix_30	0.005	77	40	TIK	False	weighted_abs_torsion	0.1837524704241415	0.18202799957091576	0.1830497957321782
helix_30	0.005	77	100	FD	False	abs_torsion	0.17803083879798048	0.1820279995709158	0.18202828167367863
helix_30	0.005	77	100	FD	False	curvature	0.03277348598237627	0.03431146957197811	0.034310747849967405
helix_30	0.005	77	100	FD	False	almost_curvature	0.11366450154447862	0.11621892276505952	0.1162165519546412
helix_30	0.005	77	100	FD	False	weighted_abs_torsion	0.17799714052064616	0.18202799957091576	0.1820282816736787
helix_30	0.005	77	100	SG	False	abs_torsion	0.1969623129619736	0.1820279995709158	0.18202828167367863
helix_30	0.005	77	100	SG	False	curvature	0.02529189055968609	0.03431146957197811	0.034310747849967405
helix_30	0.005	77	100	SG	False	almost_curvature	0.11225899335651718	0.11621892276505952	0.1162165519546412
helix_30	0.005	77	100	SG	False	weighted_abs_torsion	0.1969593113954503	0.18202799957091576	0.1820282816736787
helix_30	0.005	77	100	SPEC	False	abs_torsion	0.1820293471181702	0.1820279995709158	0.18202828167367863
helix_30	0.005	77	100	SPEC	False	curvature	0.034318081367909314	0.03431146957197811	0.034310747849967405
helix_30	0.005	77	100	SPEC	False	almost_curvature	0.11625288186977835	0.11621892276505952	0.1162165519546412
helix_30	0.005	77	100	SPEC	False	weighted_abs_torsion	0.18195424395097534	0.18202799957091576	0.1820282816736787
helix_30	0.005	77	100	SG0SPEC	False	abs_torsion	0.1826622610095298	0.1820279995709158	0.18202828167367863
helix_30	0.005	77	100	SG0SPEC	False	curvature	0.03264082205638387	0.03431146957197811	0.034310747849967405
helix_30	0.005	77	100	SG0SPEC	False	almost_curvature	0.11071949909670428	0.11621892276505952	0.1162165519546412
helix_30	0.005	77	100	SG0SPEC	False	weighted_abs_torsion	0.1826422587669081	0.18202799957091576	0.1820282816736787
helix_30	0.005	77	100	TIK	False	abs_torsion	0.1828595230227698	0.1820279995709158	0.18202828167367863
helix_30	0.005	77	100	TIK	False	curvature	0.032104778332320234	0.03431146957197811	0.034310747849967405
helix_30	0.005	77	100	TIK	False	almost_curvature	0.10895208030046132	0.11621892276505952	0.1162165519546412
helix_30	0.005	77	100	TIK	False	weighted_abs_torsion	0.18285768844279962	0.18202799957091576	0.1820282816736787
helix_30	0.005	77	150	FD	False	abs_torsion	0.17802838002508897	0.1820279995709158	0.18202800127149918
helix_30	0.005	77	150	FD	False	curvature	0.03277771643713171	0.03431146957197811	0.034311465221316347
helix_30	0.005	77	150	FD	False	almost_curvature	0.1136840554815232	0.11621892276505952	0.11621890847343049
helix_30	0.005	77	150	FD	False	weighted_abs_torsion	0.17790643987468374	0.18202799957091576	0.1820280012714993
helix_30	0.005	77	150	SG	False	abs_torsion	0.19696240537743462	0.1820279995709158	0.18202800127149918
helix_30	0.005	77	150	SG	False	curvature	0.02529241994104646	0.03431146957197811	0.034311465221316347
helix_30	0.005	77	150	SG	False	almost_curvature	0.11226156216371795	0.11621892276505952	0.11621890847343049
helix_30	0.005	77	150	SG	False	weighted_abs_torsion	0.19695876255375291	0.18202799957091576	0.1820280012714993
helix_30	0.005	77	150	SPEC	False	abs_torsion	0.1820213104331281	0.1820279995709158	0.18202800127149918
helix_30	0.005	77	150	SPEC	False	curvature	0.03433844573496892	0.03431146957197811	0.034311465221316347
helix_30	0.005	77	150	SPEC	False	almost_curvature	0.11629337145677825	0.11621892276505952	0.11621890847343049
helix_30	0.005	77	150	SPEC	False	weighted_abs_torsion	0.1814694310150952	0.18202799957091576	0.1820280012714993
helix_30	0.005	77	150	SG0SPEC	False	abs_torsion	0.18266127957261374	0.1820279995709158	0.18202800127149918
helix_30	0.005	77	150	SG0SPEC	False	curvature	0.032641890573117394	0.03431146957197811	0.034311465221316347
helix_30	0.005	77	150	SG0SPEC	False	almost_curvature	0.11072244375069795	0.11621892276505952	0.11621890847343049
helix_30	0.005	77	150	SG0SPEC	False	weighted_abs_torsion	0.18262865619671415	0.18202799957091576	0.1820280012714993
helix_30	0.005	77	150	TIK	False	abs_torsion	0.1828593000631341	0.1820279995709158	0.18202800127149918
helix_30	0.005	77	150	TIK	False	curvature	0.032105459773392214	0.03431146957197811	0.034311465221316347
helix_30	0.005	77	150	TIK	False	almost_curvature	0.10895443784492363	0.11621892276505952	0.11621890847343049
helix_30	0.005	77	150	TIK	False	weighted_abs_torsion	0.18285743855143802	0.18202799957091576	0.1820280012714993
helix_30	0.005	77	150	FD	True	abs_torsion	0.18708657143966903	0.1820279995709158	0.18202800127149918
helix_30	0.005	77	150	FD	True	curvature	0.016169973351330788	0.03431146957197811	0.034311465221316347
helix_30	0.005	77	150	FD	True	almost_curvature	0.05538023261650887	0.11621892276505952	0.11621890847343049
helix_30	0.005	77	150	FD	True	weighted_abs_torsion	0.1870854541684918	0.18202799957091576	0.1820280012714993
helix_30	0.005	77	150	SG	True	abs_torsion	0.18777889917504428	0.1820279995709158	0.18202800127149918
helix_30	0.005	77	150	SG	True	curvature	0.016074320641488	0.03431146957197811	0.034311465221316347
helix_30	0.005	77	150	SG	True	almost_curvature	0.054577272976202997	0.11621892276505952	0.11621890847343049
helix_30	0.005	77	150	SG	True	weighted_abs_torsion	0.18777784396724742	0.18202799957091576	0.1820280012714993
helix_30	0.005	77	150	SPEC	True	abs_torsion	0.18709821390960113	0.1820279995709158	0.18202800127149918
helix_30	0.005	77	150	SPEC	True	curvature	0.01617200110715273	0.03431146957197811	0.034311465221316347
helix_30	0.005	77	150	SPEC	True	almost_curvature	0.05538378586428378	0.11621892276505952	0.11621890847343049
helix_30	0.005	77	150	SPEC	True	weighted_abs_torsion	0.18709709526391657	0.18202799957091576	0.1820280012714993
helix_30	0.005	77	150	SG0SPEC	True	abs_torsion	0.1871742725026568	0.1820279995709158	0.18202800127149918
helix_30	0.005	77	150	SG0SPEC	True	curvature	0.01572906768713446	0.03431146957197811	0.034311465221316347
helix_30	0.005	77	150	SG0SPEC	True	almost_curvature	0.05387509179621467	0.11621892276505952	0.11621890847343049
helix_30	0.005	77	150	SG0SPEC	True	weighted_abs_torsion	0.1871733242370686	0.18202799957091576	0.1820280012714993
helix_30	0.005	77	150	TIK	True	abs_torsion	0.18724682455832026	0.1820279995709158	0.18202800127149918
helix_30	0.005	77	150	TIK	True	curvature	0.015293981747052703	0.03431146957197811	0.034311465221316347
helix_30	0.005	77	150	TIK	True	almost_curvature	0.05239246822724974	0.11621892276505952	0.11621890847343049
helix_30	0.005	77	150	TIK	True	weighted_abs_torsion	0.1872460419371354	0.18202799957091576	0.1820280012714993
helix_30	0.005	78	40	FD	False	abs_torsion	0.17898485070893333	0.1820279995709158	0.18304979573217822
helix_30	0.005	78	40	FD	False	curvature	0.030146705029344502	0.03431146957197811	0.031572866407838844
helix_30	0.005	78	40	FD	False	almost_curvature	0.10476129196318916	0.11621892276505952	0.10718758242039733
helix_30	0.005	78	40	FD	False	weighted_abs_torsion	0.17898405416183003	0.18202799957091576	0.1830497957321782
helix_30	0.005	78	40	SG	False	abs_torsion	0.1980081117382637	0.1820279995709158	0.18304979573217822
helix_30	0.005	78	40	SG	False	curvature	0.023264682474256275	0.03431146957197811	0.031572866407838844
helix_30	0.005	78	40	SG	False	almost_curvature	0.10348403200819385	0.11621892276505952	0.10718758242039733
helix_30	0.005	78	40	SG	False	weighted_abs_torsion	0.19800735791729174	0.18202799957091576	0.1830497957321782
helix_30	0.005	78	40	SPEC	False	abs_torsion	0.1830495615765504	0.1820279995709158	0.18304979573217822
helix_30	0.005	78	40	SPEC	False	curvature	0.0315740020869483	0.03431146957197811	0.031572866407838844
helix_30	0.005	78	40	SPEC	False	almost_curvature	0.10718011767479896	0.11621892276505952	0.10718758242039733
helix_30	0.005	78	40	SPEC	False	weighted_abs_torsion	0.18303372295533205	0.18202799957091576	0.1830497957321782
helix_30	0.005	78	40	SG0SPEC	False	abs_torsion	0.18358785951055123	0.1820279995709158	0.18304979573217822
helix_30	0.005	78	40	SG0SPEC	False	curvature	0.03001701991898615	0.03431146957197811	0.031572866407838844
helix_30	0.005	78	40	SG0SPEC	False	almost_curvature	0.1020163441949689	0.11621892276505952	0.10718758242039733
helix_30	0.005	78	40	SG0SPEC	False	weighted_abs_torsion	0.18355994802948353	0.18202799957091576	0.1830497957321782
helix_30	0.005	78	40	TIK	False	abs_torsion	0.18375364002237182	0.1820279995709158	0.18304979573217822
helix_30	0.005	78	40	TIK	False	curvature	0.02951916701794837	0.03431146957197811	0.031572866407838844
helix_30	0.005	78	40	TIK	False	almost_curvature	0.10036124262655145	0.11621892276505952	0.10718758242039733
helix_30	0.005	78	40	TIK	False	weighted_abs_torsion	0.18375297372451335	0.18202799957091576	0.1830497957321782
helix_30	0.005	78	100	FD	False	abs_torsion	0.17802976327002876	0.1820279995709158	0.18202828167367863
helix_30	0.005	78	100	FD	False	curvature	0.0327709594513997	0.03431146957197811	0.034310747849967405
helix_30	0.005	78	100	FD	False	almost_curvature	0.11365260447308259	0.11621892276505952	0.1162165519546412
helix_30	0.005	78	100	FD	False	weighted_abs_torsion	0.17799703575781634	0.18202799957091576	0.1820282816736787
helix_30	0.005	78	100	SG	False	abs_torsion	0.19696277412785854	0.1820279995709158	0.18202828167367863
helix_30	0.005	78	100	SG	False	curvature	0.025289969478206463	0.03431146957197811	0.034310747849967405
helix_30	0.005	78	100	SG	False	almost_curvature	0.11223599579451451	0.11621892276505952	0.1162165519546412
helix_30	0.005	78	100	SG	False	weighted_abs_torsion	0.19696000886898332	0.18202799957091576	0.1820282816736787
helix_30	0.005	78	100	SPEC	False	abs_torsion	0.1820260316564635	0.1820279995709158	0.18202828167367863
helix_30	0.005	78	100	SPEC	False	curvature	0.03431544221117383	0.03431146957197811	0.034310747849967405
helix_30	0.005	78	100	SPEC	False	almost_curvature	0.11624480429024027	0.11621892276505952	0.1162165519546412
helix_30	0.005	78	100	SPEC	False	weighted_abs_torsion	0.18195127989329937	0.18202799957091576	0.1820282816736787
helix_30	0.005	78	100	SG0SPEC	False	abs_torsion	0.18266385631553345	0.1820279995709158	0.18202828167367863
helix_30	0.005	78	100	SG0SPEC	False	curvature	0.03263844689149812	0.03431146957197811	0.034310747849967405
helix_30	0.005	78	100	SG0SPEC	False	almost_curvature	0.11069204501422956	0.11621892276505952	0.1162165519546412
helix_30	0.005	78	100	SG0SPEC	False	weighted_abs_torsion	0.18264371233432058	0.18202799957091576	0.1820282816736787
helix_30	0.005	78	100	TIK	False	abs_torsion	0.18286009419369748	0.1820279995709158	0.18202828167367863
helix_30	0.005	78	100	TIK	False	curvature	0.032102257756538584	0.03431146957197811	0.034310747849967405
helix_30	0.005	78	100	TIK	False	almost_curvature	0.10892754447218488	0.11621892276505952	0.1162165519546412
helix_30	0.005	78	100	TIK	False	weighted_abs_torsion	0.18285825862835012	0.18202799957091576	0.1820282816736787
helix_30	0.005	78	150	FD	False	abs_torsion	0.1780246564555316	0.1820279995709158	0.18202800127149918
helix_30	0.005	78	150	FD	False	curvature	0.0327756092349639	0.03431146957197811	0.034311465221316347
helix_30	0.005	78	150	FD	False	almost_curvature	0.11367290734247447	0.11621892276505952	0.11621890847343049
helix_30	0.005	78	150	FD	False	weighted_abs_torsion	0.17790112468007677	0.18202799957091576	0.1820280012714993
helix_30	0.005	78	150	SG	False	abs_torsion	0.19696238861851578	0.1820279995709158	0.18202800127149918
helix_30	0.005	78	150	SG	False	curvature	0.025290500577238882	0.03431146957197811	0.034311465221316347
helix_30	0.005	78	150	SG	False	almost_curvature	0.11223998338077384	0.11621892276505952	0.11621890847343049
helix_30	0.005	78	150	SG	False	weighted_abs_torsion	0.1969592062608172	0.18202799957091576	0.1820280012714993
helix_30	0.005	78	150	SPEC	False	abs_torsion	0.18200417008232164	0.1820279995709158	0.18202800127149918
helix_30	0.005	78	150	SPEC	False	curvature	0.034338354231798124	0.03431146957197811	0.034311465221316347
helix_30	0.005	78	150	SPEC	False	almost_curvature	0.1162881014766888	0.11621892276505952	0.11621890847343049
helix_30	0.005	78	150	SPEC	False	weighted_abs_torsion	0.1814339135866922	0.18202799957091576	0.1820280012714993
helix_30	0.005	78	150	SG0SPEC	False	abs_torsion	0.18266283035504863	0.1820279995709158	0.18202800127149918
helix_30	0.005	78	150	SG0SPEC	False	curvature	0.032639555838172796	0.03431146957197811	0.034311465221316347
helix_30	0.005	78	150	SG0SPEC	False	almost_curvature	0.11069602349802941	0.11621892276505952	0.11621890847343049
helix_30	0.005	78	150	SG0SPEC	False	weighted_abs_torsion	0.18262608591041324	0.18202799957091576	0.1820280012714993
helix_30	0.005	78	150	TIK	False	abs_torsion	0.18285983960442495	0.1820279995709158	0.18202800127149918
helix_30	0.005	78	150	TIK	False	curvature	0.03210293798984198	0.03431146957197811	0.034311465221316347
helix_30	0.005	78	150	TIK	False	almost_curvature	0.10892998135749424	0.11621892276505952	0.11621890847343049
helix_30	0.005	78	150	TIK	False	weighted_abs_torsion	0.1828579769710349	0.18202799957091576	0.1820280012714993
helix_30	0.005	78	150	FD	True	abs_torsion	0.1870865332251286	0.1820279995709158	0.18202800127149918
helix_30	0.005	78	150	FD	True	curvature	0.01616863486405014	0.03431146957197811	0.034311465221316347
helix_30	0.005	78	150	FD	True	almost_curvature	0.055366975180910896	0.11621892276505952	0.11621890847343049
helix_30	0.005	78	150	FD	True	weighted_abs_torsion	0.18708539323423473	0.18202799957091576	0.1820280012714993
helix_30	0.005	78	150	SG	True	abs_torsion	0.18777886953910233	0.1820279995709158	0.18202800127149918
helix_30	0.005	78	150	SG	True	curvature	0.016072987374639525	0.03431146957197811	0.034311465221316347
helix_30	0.005	78	150	SG	True	almost_curvature	0.05456418425828259	0.11621892276505952	0.11621890847343049
helix_30	0.005	78	150	SG	True	weighted_abs_torsion	0.18777779235052638	0.18202799957091576	0.1820280012714993
helix_30	0.005	78	150	SPEC	True	abs_torsion	0.18709817572753087	0.1820279995709158	0.18202800127149918
helix_30	0.005	78	150	SPEC	True	curvature	0.016170662492062546	0.03431146957197811	0.034311465221316347
helix_30	0.005	78	150	SPEC	True	almost_curvature	0.055370527994595006	0.11621892276505952	0.11621890847343049
helix_30	0.005	78	150	SPEC	True	weighted_abs_torsion	0.18709703446548687	0.18202799957091576	0.1820280012714993
helix_30	0.005	78	150	SG0SPEC	True	abs_torsion	0.18717422588569432	0.1820279995709158	0.18202800127149918
helix_30	0.005	78	150	SG0SPEC	True	curvature	0.015727758992198793	0.03431146957197811	0.034311465221316347
helix_30	0.005	78	150	SG0SPEC	True	almost_curvature	0.053862144146539476	0.11621892276505952	0.11621890847343049
helix_30	0.005	78	150	SG0SPEC	True	weighted_abs_torsion	0.18717325021606165	0.18202799957091576	0.1820280012714993
helix_30	0.005	78	150	TIK	True	abs_torsion	0.18724677674773027	0.1820279995709158	0.18202800127149918
helix_30	0.005	78	150	TIK	True	curvature	0.015292704989900149	0.03431146957197811	0.034311465221316347
helix_30	0.005	78	150	TIK	True	almost_curvature	0.052379876702075674	0.11621892276505952	0.11621890847343049
helix_30	0.005	78	150	TIK	True	weighted_abs_torsion	0.18724596405229518	0.18202799957091576	0.1820280012714993
helix_30	0.005	79	40	FD	False	abs_torsion	0.178985903722332	0.1820279995709158	0.18304979573217822
helix_30	0.005	79	40	FD	False	curvature	0.030142499844742893	0.03431146957197811	0.031572866407838844
helix_30	0.005	79	40	FD	False	almost_curvature	0.1047393420530925	0.11621892276505952	0.10718758242039733
helix_30	0.005	79	40	FD	False	weighted_abs_torsion	0.17898516398279765	0.18202799957091576	0.1830497957321782
helix_30	0.005	79	40	SG	False	abs_torsion	0.1980093793558533	0.1820279995709158	0.18304979573217822
helix_30	0.005	79	40	SG	False	curvature	0.023261416346668375	0.03431146957197811	0.031572866407838844
helix_30	0.005	79	40	SG	False	almost_curvature	0.10346210429190733	0.11621892276505952	0.10718758242039733
helix_30	0.005	79	40	SG	False	weighted_abs_torsion	0.1980086757526196	0.18202799957091576	0.1830497957321782
helix_30	0.005	79	40	SPEC	False	abs_torsion	0.18305070856523178	0.1820279995709158	0.18304979573217822
helix_30	0.005	79	40	SPEC	False	curvature	0.031569615543643625	0.03431146957197811	0.031572866407838844
helix_30	0.005	79	40	SPEC	False	almost_curvature	0.10715779808913471	0.11621892276505952	0.10718758242039733
helix_30	0.005	79	40	SPEC	False	weighted_abs_torsion	0.18303485689335525	0.18202799957091576	0.1830497957321782
helix_30	0.005	79	40	SG0SPEC	False	abs_torsion	0.18358890677245637	0.1820279995709158	0.18304979573217822
helix_30	0.005	79	40	SG0SPEC	False	curvature	0.030012813389597198	0.03431146957197811	0.031572866407838844
helix_30	0.005	79	40	SG0SPEC	False	almost_curvature	0.10199478261164549	0.11621892276505952	0.10718758242039733
helix_30	0.005	79	40	SG0SPEC	False	weighted_abs_torsion	0.18356091528671659	0.18202799957091576	0.1830497957321782
helix_30	0.005	79	40	TIK	False	abs_torsion	0.18375469386845306	0.1820279995709158	0.18304979573217822
helix_30	0.005	79	40	TIK	False	curvature	0.029515007731336723	0.03431146957197811	0.031572866407838844
helix_30	0.005	79	40	TIK	False	almost_curvature	0.10033977060719705	0.11621892276505952	0.10718758242039733
helix_30	0.005	79	40	TIK	False	weighted_abs_torsion	0.18375407611486747	0.18202799957091576	0.1830497957321782
helix_30	0.005	79	100	FD	False	abs_torsion	0.17803082157224642	0.1820279995709158	0.18202828167367863
helix_30	0.005	79	100	FD	False	curvature	0.03276671758801576	0.03431146957197811	0.034310747849967405
helix_30	0.005	79	100	FD	False	almost_curvature	0.11362397778387662	0.11621892276505952	0.1162165519546412
helix_30	0.005	79	100	FD	False	weighted_abs_torsion	0.17800255545063942	0.18202799957091576	0.1820282816736787
helix_30	0.005	79	100	SG	False	abs_torsion	0.19696410998271122	0.1820279995709158	0.18202828167367863
helix_30	0.005	79	100	SG	False	curvature	0.025286503913704392	0.03431146957197811	0.034310747849967405
helix_30	0.005	79	100	SG	False	almost_curvature	0.1122126673955448	0.11621892276505952	0.1162165519546412
helix_30	0.005	79	100	SG	False	weighted_abs_torsion	0.1969611882245837	0.18202799957091576	0.1820282816736787
helix_30	0.005	79	100	SPEC	False	abs_torsion	0.18202768751774315	0.1820279995709158	0.18202828167367863
helix_30	0.005	79	100	SPEC	False	curvature	0.03431108398883647	0.03431146957197811	0.034310747849967405
helix_30	0.005	79	100	SPEC	False	almost_curvature	0.11621384137831389	0.11621892276505952	0.1162165519546412
helix_30	0.005	79	100	SPEC	False	weighted_abs_torsion	0.18197131421999538	0.18202799957091576	0.1820282816736787
helix_30	0.005	79	100	SG0SPEC	False	abs_torsion	0.18266428406192342	0.1820279995709158	0.18202828167367863
helix_30	0.005	79	100	SG0SPEC	False	curvature	0.03263398335822023	0.03431146957197811	0.034310747849967405
helix_30	0.005	79	100	SG0SPEC	False	almost_curvature	0.11067131423511481	0.11621892276505952	0.1162165519546412
helix_30	0.005	79	100	SG0SPEC	False	weighted_abs_torsion	0.18264517097620636	0.18202799957091576	0.1820282816736787
helix_30	0.005	79	100	TIK	False	abs_torsion	0.18286096235552882	0.1820279995709158	0.18202828167367863
helix_30	0.005	79	100	TIK	False	curvature	0.03209784219380221	0.03431146957197811	0.034310747849967405
helix_30	0.005	79	100	TIK	False	almost_curvature	0.10890542723294241	0.11621892276505952	0.1162165519546412
helix_30	0.005	79	100	TIK	False	weighted_abs_torsion	0.1828591668221279	0.18202799957091576	0.1820282816736787
helix_30	0.005	79	150	FD	False	abs_torsion	0.17802879736755337	0.1820279995709158	0.18202800127149918
helix_30	0.005	79	150	FD	False	curvature	0.032770741601572555	0.03431146957197811	0.034311465221316347
helix_30	0.005	79	150	FD	False	almost_curvature	0.11363637896797561	0.11621892276505952	0.11621890847343049
helix_30	0.005	79	150	FD	False	weighted_abs_torsion	0.17794445527821767	0.18202799957091576	0.1820280012714993
helix_30	0.005	79	150	SG	False	abs_torsion	0.19696387181951427	0.1820279995709158	0.18202800127149918
helix_30	0.005	79	150	SG	False	curvature	0.025287056117582474	0.03431146957197811	0.034311465221316347
helix_30	0.005	79	150	SG	False	almost_curvature	0.11221647366953758	0.11621892276505952	0.11621890847343049
helix_30	0.005	79	150	SG	False	weighted_abs_torsion	0.19696057339969456	0.18202799957091576	0.1820280012714993
helix_30	0.005	79	150	SPEC	False	abs_torsion	0.18202195726040804	0.1820279995709158	0.18202800127149918
helix_30	0.005	79	150	SPEC	False	curvature	0.0343314867040083	0.03431146957197811	0.034311465221316347
helix_30	0.005	79	150	SPEC	False	almost_curvature	0.116241519371351	0.11621892276505952	0.11621890847343049
helix_30	0.005	79	150	SPEC	False	weighted_abs_torsion	0.1817093658001406	0.18202799957091576	0.1820280012714993
helix_30	0.005	79	150	SG0SPEC	False	abs_torsion	0.18266494409077286	0.1820279995709158	0.18202800127149918
helix_30	0.005	79	150	SG0SPEC	False	curvature	0.032635232815146735	0.03431146957197811	0.034311465221316347
helix_30	0.005	79	150	SG0SPEC	False	almost_curvature	0.11067351260619525	0.11621892276505952	0.11621890847343049
helix_30	0.005	79	150	SG0SPEC	False	weighted_abs_torsion	0.18263942010765769	0.18202799957091576	0.1820280012714993
helix_30	0.005	79	150	TIK	False	abs_torsion	0.18286071341562093	0.1820279995709158	0.18202800127149918
helix_30	0.005	79	150	TIK	False	curvature	0.03209852082407508	0.03431146957197811	0.034311465221316347
helix_30	0.005	79	150	TIK	False	almost_curvature	0.10890780161008816	0.11621892276505952	0.11621890847343049
helix_30	0.005	79	150	TIK	False	weighted_abs_torsion	0.18285889778076217	0.18202799957091576	0.1820280012714993
helix_30	0.005	79	150	FD	True	abs_torsion	0.18708632516140802	0.1820279995709158	0.18202800127149918
helix_30	0.005	79	150	FD	True	curvature	0.01616627012028937	0.03431146957197811	0.034311465221316347
helix_30	0.005	79	150	FD	True	almost_curvature	0.055354587392117564	0.11621892276505952	0.11621890847343049
helix_30	0.005	79	150	FD	True	weighted_abs_torsion	0.18708522343676878	0.18202799957091576	0.1820280012714993
helix_30	0.005	79	150	SG	True	abs_torsion	0.18777867177902902	0.1820279995709158	0.18202800127149918
helix_30	0.005	79	150	SG	True	curvature	0.016070633728338328	0.03431146957197811	0.034311465221316347
helix_30	0.005	79	150	SG	True	almost_curvature	0.05455193548314163	0.11621892276505952	0.11621890847343049
helix_30	0.005	79	150	SG	True	weighted_abs_torsion	0.18777763146473267	0.18202799957091576	0.1820280012714993
helix_30	0.005	79	150	SPEC	True	abs_torsion	0.18709796730236575	0.1820279995709158	0.18202800127149918
helix_30	0.005	79	150	SPEC	True	curvature	0.016168297487003436	0.03431146957197811	0.034311465221316347
helix_30	0.005	79	150	SPEC	True	almost_curvature	0.05535813950309894	0.11621892276505952	0.11621890847343049
helix_30	0.005	79	150	SPEC	True	weighted_abs_torsion	0.18709686422232302	0.18202799957091576	0.1820280012714993
helix_30	0.005	79	150	SG0SPEC	True	abs_torsion	0.187174079662507	0.1820279995709158	0.18202800127149918
helix_30	0.005	79	150	SG0SPEC	True	curvature	0.015725452217793884	0.03431146957197811	0.034311465221316347
helix_30	0.005	79	150	SG0SPEC	True	almost_curvature	0.053850005688703	0.11621892276505952	0.11621890847343049
helix_30	0.005	79	150	SG0SPEC	True	weighted_abs_torsion	0.18717314599669707	0.18202799957091576	0.1820280012714993
helix_30	0.005	79	150	TIK	True	abs_torsion	0.18724673491765345	0.1820279995709158	0.18202800127149918
helix_30	0.005	79	150	TIK	True	curvature	0.015290454283507718	0.03431146957197811	0.034311465221316347
helix_30	0.005	79	150	TIK	True	almost_curvature	0.052367885417680976	0.11621892276505952	0.11621890847343049
helix_30	0.005	79	150	TIK	True	weighted_abs_torsion	0.18724596146221195	0.18202799957091576	0.1820280012714993
helix_30	0.005	80	40	FD	False	abs_torsion	0.17898413263080584	0.1820279995709158	0.18304979573217822
helix_30	0.005	80	40	FD	False	curvature	0.0301461344256455	0.03431146957197811	0.031572866407838844
helix_30	0.005	80	40	FD	False	almost_curvature	0.10476709109248106	0.11621892276505952	0.10718758242039733
helix_30	0.005	80	40	FD	False	weighted_abs_torsion	0.17898331108934082	0.18202799957091576	0.1830497957321782
helix_30	0.005	80	40	SG	False	abs_torsion	0.19800721327677018	0.1820279995709158	0.18304979573217822
helix_30	0.005	80	40	SG	False	curvature	0.023264291949911347	0.03431146957197811	0.031572866407838844
helix_30	0.005	80	40	SG	False	almost_curvature	0.10349001086502671	0.11621892276505952	0.10718758242039733
helix_30	0.005	80	40	SG	False	weighted_abs_torsion	0.19800643190230524	0.18202799957091576	0.1830497957321782
helix_30	0.005	80	40	SPEC	False	abs_torsion	0.18304877623113522	0.1820279995709158	0.18304979573217822
helix_30	0.005	80	40	SPEC	False	curvature	0.03157339349120174	0.03431146957197811	0.031572866407838844
helix_30	0.005	80	40	SPEC	False	almost_curvature	0.10718599996882724	0.11621892276505952	0.10718758242039733
helix_30	0.005	80	40	SPEC	False	weighted_abs_torsion	0.1830327622461309	0.18202799957091576	0.1830497957321782
helix_30	0.005	80	40	SG0SPEC	False	abs_torsion	0.1835870838437769	0.1820279995709158	0.18304979573217822
helix_30	0.005	80	40	SG0SPEC	False	curvature	0.030016472268784726	0.03431146957197811	0.031572866407838844
helix_30	0.005	80	40	SG0SPEC	False	almost_curvature	0.10202200281838966	0.11621892276505952	0.10718758242039733
helix_30	0.005	80	40	SG0SPEC	False	weighted_abs_torsion	0.18355888506209317	0.18202799957091576	0.1830497957321782
helix_30	0.005	80	40	TIK	False	abs_torsion	0.18375291596982912	0.1820279995709158	0.18304979573217822
helix_30	0.005	80	40	TIK	False	curvature	0.029518666751798064	0.03431146957197811	0.031572866407838844
helix_30	0.005	80	40	TIK	False	almost_curvature	0.10036681327692822	0.11621892276505952	0.10718758242039733
helix_30	0.005	80	40	TIK	False	weighted_abs_torsion	0.18375222751400871	0.18202799957091576	0.1830497957321782
helix_30	0.005	80	100	FD	False	abs_torsion	0.17802863470868352	0.1820279995709158	0.18202828167367863
helix_30	0.005	80	100	FD	False	curvature	0.032769728286914844	0.03431146957197811	0.034310747849967405
helix_30	0.005	80	100	FD	False	almost_curvature	0.1136212337007172	0.11621892276505952	0.1162165519546412
helix_30	0.005	80	100	FD	False	weighted_abs_torsion	0.1779965226899921	0.18202799957091576	0.1820282816736787
helix_30	0.005	80	100	SG	False	abs_torsion	0.1969617479640064	0.1820279995709158	0.18202828167367863
helix_30	0.005	80	100	SG	False	curvature	0.025289336051524836	0.03431146957197811	0.034310747849967405
helix_30	0.005	80	100	SG	False	almost_curvature	0.11223525639857729	0.11621892276505952	0.1162165519546412
helix_30	0.005	80	100	SG	False	weighted_abs_torsion	0.19695890856783785	0.18202799957091576	0.1820282816736787
helix_30	0.005	80	100	SPEC	False	abs_torsion	0.182024313641067	0.1820279995709158	0.18202828167367863
helix_30	0.005	80	100	SPEC	False	curvature	0.03431395048760878	0.03431146957197811	0.034310747849967405
helix_30	0.005	80	100	SPEC	False	almost_curvature	0.11620367971663148	0.11621892276505952	0.1162165519546412
helix_30	0.005	80	100	SPEC	False	weighted_abs_torsion	0.18195341917120314	0.18202799957091576	0.1820282816736787
helix_30	0.005	80	100	SG0SPEC	False	abs_torsion	0.18266359154814746	0.1820279995709158	0.18202828167367863
helix_30	0.005	80	100	SG0SPEC	False	curvature	0.03263752680843284	0.03431146957197811	0.034310747849967405
helix_30	0.005	80	100	SG0SPEC	False	almost_curvature	0.11070528742851499	0.11621892276505952	0.1162165519546412
helix_30	0.005	80	100	SG0SPEC	False	weighted_abs_torsion	0.18264405891233343	0.18202799957091576	0.1820282816736787
helix_30	0.005	80	100	TIK	False	abs_torsion	0.18285928312500982	0.1820279995709158	0.18202828167367863
helix_30	0.005	80	100	TIK	False	curvature	0.03210147783392314	0.03431146957197811	0.034310747849967405
helix_30	0.005	80	100	TIK	False	almost_curvature	0.10893265088558718	0.11621892276505952	0.1162165519546412
helix_30	0.005	80	100	TIK	False	weighted_abs_torsion	0.18285745273560464	0.18202799957091576	0.1820282816736787
helix_30	0.005	80	150	FD	False	abs_torsion	0.17802505318347045	0.1820279995709158	0.18202800127149918
helix_30	0.005	80	150	FD	False	curvature	0.03277393463150716	0.03431146957197811	0.034311465221316347
helix_30	0.005	80	150	FD	False	almost_curvature	0.11362105733283273	0.11621892276505952	0.11621890847343049
helix_30	0.005	80	150	FD	False	weighted_abs_torsion	0.1779139340468312	0.18202799957091576	0.1820280012714993
helix_30	0.005	80	150	SG	False	abs_torsion	0.19696144808391522	0.1820279995709158	0.18202800127149918
helix_30	0.005	80	150	SG	False	curvature	0.025289887435359523	0.03431146957197811	0.034311465221316347
helix_30	0.005	80	150	SG	False	almost_curvature	0.11223733786546534	0.11621892276505952	0.11621890847343049
helix_30	0.005	80	150	SG	False	weighted_abs_torsion	0.19695813289810507	0.18202799957091576	0.1820280012714993
helix_30	0.005	80	150	SPEC	False	abs_torsion	0.18200367580769683	0.1820279995709158	0.18202800127149918
helix_30	0.005	80	150	SPEC	False	curvature	0.03433597855020083	0.03431146957197811	0.034311465221316347
helix_30	0.005	80	150	SPEC	False	almost_curvature	0.11621514053526397	0.11621892276505952	0.11621890847343049
helix_30	0.005	80	150	SPEC	False	weighted_abs_torsion	0.18150624458088027	0.18202799957091576	0.1820280012714993
helix_30	0.005	80	150	SG0SPEC	False	abs_torsion	0.18266211453986103	0.1820279995709158	0.18202800127149918
helix_30	0.005	80	150	SG0SPEC	False	curvature	0.032638740341033354	0.03431146957197811	0.034311465221316347
helix_30	0.005	80	150	SG0SPEC	False	almost_curvature	0.11070826055818299	0.11621892276505952	0.11621890847343049
helix_30	0.005	80	150	SG0SPEC	False	weighted_abs_torsion	0.18263366301499084	0.18202799957091576	0.1820280012714993
helix_30	0.005	80	150	TIK	False	abs_torsion	0.18285902529180822	0.1820279995709158	0.18202800127149918
helix_30	0.005	80	150	TIK	False	curvature	0.032102154152747815	0.03431146957197811	0.034311465221316347
helix_30	0.005	80	150	TIK	False	almost_curvature	0.10893479031879906	0.11621892276505952	0.11621890847343049
helix_30	0.005	80	150	TIK	False	weighted_abs_torsion	0.18285716998235677	0.18202799957091576	0.1820280012714993
helix_30	0.005	80	150	FD	True	abs_torsion	0.1870856774803906	0.1820279995709158	0.18202800127149918
helix_30	0.005	80	150	FD	True	curvature	0.016168307290091683	0.03431146957197811	0.034311465221316347
helix_30	0.005	80	150	FD	True	almost_curvature	0.05536990955850912	0.11621892276505952	0.11621890847343049
helix_30	0.005	80	150	FD	True	weighted_abs_torsion	0.1870845223391084	0.18202799957091576	0.1820280012714993
helix_30	0.005	80	150	SG	True	abs_torsion	0.18777796811908587	0.1820279995709158	0.18202800127149918
helix_30	0.005	80	150	SG	True	curvature	0.01607266757107151	0.03431146957197811	0.034311465221316347
helix_30	0.005	80	150	SG	True	almost_curvature	0.054567127301327366	0.11621892276505952	0.11621890847343049
helix_30	0.005	80	150	SG	True	weighted_abs_torsion	0.18777687074354318	0.18202799957091576	0.1820280012714993
helix_30	0.005	80	150	SPEC	True	abs_torsion	0.18709731936873641	0.1820279995709158	0.18202800127149918
helix_30	0.005	80	150	SPEC	True	curvature	0.01617033476537121	0.03431146957197811	0.034311465221316347
helix_30	0.005	80	150	SPEC	True	almost_curvature	0.05537346189231982	0.11621892276505952	0.11621890847343049
helix_30	0.005	80	150	SPEC	True	weighted_abs_torsion	0.1870961629862088	0.18202799957091576	0.1820280012714993
helix_30	0.005	80	150	SG0SPEC	True	abs_torsion	0.18717336236374457	0.1820279995709158	0.18202800127149918
helix_30	0.005	80	150	SG0SPEC	True	curvature	0.015727459514486276	0.03431146957197811	0.034311465221316347
helix_30	0.005	80	150	SG0SPEC	True	almost_curvature	0.05386508018158911	0.11621892276505952	0.11621890847343049
helix_30	0.005	80	150	SG0SPEC	True	weighted_abs_torsion	0.187172364900303	0.18202799957091576	0.1820280012714993
helix_30	0.005	80	150	TIK	True	abs_torsion	0.18724595441091166	0.1820279995709158	0.18202800127149918
helix_30	0.005	80	150	TIK	True	curvature	0.015292442603948839	0.03431146957197811	0.034311465221316347
helix_30	0.005	80	150	TIK	True	almost_curvature	0.05238271252983059	0.11621892276505952	0.11621890847343049
helix_30	0.005	80	150	TIK	True	weighted_abs_torsion	0.18724511889542564	0.18202799957091576	0.1820280012714993
helix_30	0.005	81	40	FD	False	abs_torsion	0.1789863716749058	0.1820279995709158	0.18304979573217822
helix_30	0.005	81	40	FD	False	curvature	0.03014137676849644	0.03431146957197811	0.031572866407838844
helix_30	0.005	81	40	FD	False	almost_curvature	0.10475141979030965	0.11621892276505952	0.10718758242039733
helix_30	0.005	81	40	FD	False	weighted_abs_torsion	0.17898541427232886	0.18202799957091576	0.1830497957321782
helix_30	0.005	81	40	SG	False	abs_torsion	0.1980098363917203	0.1820279995709158	0.18304979573217822
helix_30	0.005	81	40	SG	False	curvature	0.0232605687386554	0.03431146957197811	0.031572866407838844
helix_30	0.005	81	40	SG	False	almost_curvature	0.10347455212659755	0.11621892276505952	0.10718758242039733
helix_30	0.005	81	40	SG	False	weighted_abs_torsion	0.1980088922906802	0.18202799957091576	0.1830497957321782
helix_30	0.005	81	40	SPEC	False	abs_torsion	0.18305118550274904	0.1820279995709158	0.18304979573217822
helix_30	0.005	81	40	SPEC	False	curvature	0.03156843667459781	0.03431146957197811	0.031572866407838844
helix_30	0.005	81	40	SPEC	False	almost_curvature	0.10717005964789648	0.11621892276505952	0.10718758242039733
helix_30	0.005	81	40	SPEC	False	weighted_abs_torsion	0.1830349667410753	0.18202799957091576	0.1830497957321782
helix_30	0.005	81	40	SG0SPEC	False	abs_torsion	0.18358933600483585	0.1820279995709158	0.18304979573217822
helix_30	0.005	81	40	SG0SPEC	False	curvature	0.030011705943213597	0.03431146957197811	0.031572866407838844
helix_30	0.005	81	40	SG0SPEC	False	almost_curvature	0.10200657353272564	0.11621892276505952	0.10718758242039733
helix_30	0.005	81	40	SG0SPEC	False	weighted_abs_torsion	0.18356083158644693	0.18202799957091576	0.1830497957321782
helix_30	0.005	81	40	TIK	False	abs_torsion	0.18375511642062478	0.1820279995709158	0.18304979573217822
helix_30	0.005	81	40	TIK	False	curvature	0.029513935925246426	0.03431146957197811	0.031572866407838844
helix_30	0.005	81	40	TIK	False	almost_curvature	0.10035144574474934	0.11621892276505952	0.10718758242039733
helix_30	0.005	81	40	TIK	False	weighted_abs_torsion	0.1837542788765942	0.18202799957091576	0.1830497957321782
helix_30	0.005	81	100	FD	False	abs_torsion	0.178031109515487	0.1820279995709158	0.18202828167367863
helix_30	0.005	81	100	FD	False	curvature	0.03276481463069874	0.03431146957197811	0.034310747849967405
helix_30	0.005	81	100	FD	False	almost_curvature	0.11361379879870775	0.11621892276505952	0.1162165519546412
helix_30	0.005	81	100	FD	False	weighted_abs_torsion	0.1780014298778442	0.18202799957091576	0.1820282816736787
helix_30	0.005	81	100	SG	False	abs_torsion	0.19696453869217226	0.1820279995709158	0.18202828167367863
helix_30	0.005	81	100	SG	False	curvature	0.025285365302144525	0.03431146957197811	0.034310747849967405
helix_30	0.005	81	100	SG	False	almost_curvature	0.11222103045162264	0.11621892276505952	0.1162165519546412
helix_30	0.005	81	100	SG	False	weighted_abs_torsion	0.19696191153052936	0.18202799957091576	0.1820282816736787
helix_30	0.005	81	100	SPEC	False	abs_torsion	0.182026937221457	0.1820279995709158	0.18202828167367863
helix_30	0.005	81	100	SPEC	False	curvature	0.03430897138620055	0.03431146957197811	0.034310747849967405
helix_30	0.005	81	100	SPEC	False	almost_curvature	0.11619793174135948	0.11621892276505952	0.1162165519546412
helix_30	0.005	81	100	SPEC	False	weighted_abs_torsion	0.18195946469286578	0.18202799957091576	0.1820282816736787
helix_30	0.005	81	100	SG0SPEC	False	abs_torsion	0.1826661119418476	0.1820279995709158	0.18202828167367863
helix_30	0.005	81	100	SG0SPEC	False	curvature	0.03263235453334457	0.03431146957197811	0.034310747849967405
helix_30	0.005	81	100	SG0SPEC	False	almost_curvature	0.11068755095828388	0.11621892276505952	0.1162165519546412
helix_30	0.005	81	100	SG0SPEC	False	weighted_abs_torsion	0.18264637961698038	0.18202799957091576	0.1820282816736787
helix_30	0.005	81	100	TIK	False	abs_torsion	0.18286162141080098	0.1820279995709158	0.18202828167367863
helix_30	0.005	81	100	TIK	False	curvature	0.03209648442212502	0.03431146957197811	0.034310747849967405
helix_30	0.005	81	100	TIK	False	almost_curvature	0.10891700375495147	0.11621892276505952	0.1162165519546412
helix_30	0.005	81	100	TIK	False	weighted_abs_torsion	0.18285972110576681	0.18202799957091576	0.1820282816736787
helix_30	0.005	81	150	FD	False	abs_torsion	0.1780283324229475	0.1820279995709158	0.18202800127149918
helix_30	0.005	81	150	FD	False	curvature	0.03276954214101855	0.03431146957197811	0.034311465221316347
helix_30	0.005	81	150	FD	False	almost_curvature	0.11362160282733252	0.11621892276505952	0.11621890847343049
helix_30	0.005	81	150	FD	False	weighted_abs_torsion	0.17790659105300222	0.18202799957091576	0.1820280012714993
helix_30	0.005	81	150	SG	False	abs_torsion	0.19696425974038673	0.1820279995709158	0.18202800127149918
helix_30	0.005	81	150	SG	False	curvature	0.02528589617070203	0.03431146957197811	0.034311465221316347
helix_30	0.005	81	150	SG	False	almost_curvature	0.1122231986131015	0.11621892276505952	0.11621890847343049
helix_30	0.005	81	150	SG	False	weighted_abs_torsion	0.19696116741209327	0.18202799957091576	0.1820280012714993
helix_30	0.005	81	150	SPEC	False	abs_torsion	0.18201896625624697	0.1820279995709158	0.18202800127149918
helix_30	0.005	81	150	SPEC	False	curvature	0.03433280482423388	0.03431146957197811	0.034311465221316347
helix_30	0.005	81	150	SPEC	False	almost_curvature	0.1162213122308021	0.11621892276505952	0.11621890847343049
helix_30	0.005	81	150	SPEC	False	weighted_abs_torsion	0.18141106293624074	0.18202799957091576	0.1820280012714993
helix_30	0.005	81	150	SG0SPEC	False	abs_torsion	0.1826669137899682	0.1820279995709158	0.18202800127149918
helix_30	0.005	81	150	SG0SPEC	False	curvature	0.032633499153173845	0.03431146957197811	0.034311465221316347
helix_30	0.005	81	150	SG0SPEC	False	almost_curvature	0.11069089438186734	0.11621892276505952	0.11621890847343049
helix_30	0.005	81	150	SG0SPEC	False	weighted_abs_torsion	0.1826324709172768	0.18202799957091576	0.1820280012714993
helix_30	0.005	81	150	TIK	False	abs_torsion	0.1828613624563757	0.1820279995709158	0.18202800127149918
helix_30	0.005	81	150	TIK	False	curvature	0.03209716518707985	0.03431146957197811	0.034311465221316347
helix_30	0.005	81	150	TIK	False	almost_curvature	0.10891922279113839	0.11621892276505952	0.11621890847343049
helix_30	0.005	81	150	TIK	False	weighted_abs_torsion	0.18285943829480494	0.18202799957091576	0.1820280012714993
helix_30	0.005	81	150	FD	True	abs_torsion	0.18708666849079225	0.1820279995709158	0.18202800127149918
helix_30	0.005	81	150	FD	True	curvature	0.016165607214837816	0.03431146957197811	0.034311465221316347
helix_30	0.005	81	150	FD	True	almost_curvature	0.055361018241625544	0.11621892276505952	0.11621890847343049
helix_30	0.005	81	150	FD	True	weighted_abs_torsion	0.18708535203950613	0.18202799957091576	0.1820280012714993
helix_30	0.005	81	150	SG	True	abs_torsion	0.18777895592750699	0.1820279995709158	0.18202800127149918
helix_30	0.005	81	150	SG	True	curvature	0.016069981340940148	0.03431146957197811	0.034311465221316347
helix_30	0.005	81	150	SG	True	almost_curvature	0.0545583209910984	0.11621892276505952	0.11621890847343049
helix_30	0.005	81	150	SG	True	weighted_abs_torsion	0.1877776940958676	0.18202799957091576	0.1820280012714993
helix_30	0.005	81	150	SPEC	True	abs_torsion	0.1870983104718206	0.1820279995709158	0.18202800127149918
helix_30	0.005	81	150	SPEC	True	curvature	0.016167634378166703	0.03431146957197811	0.034311465221316347
helix_30	0.005	81	150	SPEC	True	almost_curvature	0.05536457018854708	0.11621892276505952	0.11621890847343049
helix_30	0.005	81	150	SPEC	True	weighted_abs_torsion	0.18709699290401502	0.18202799957091576	0.1820280012714993
helix_30	0.005	81	150	SG0SPEC	True	abs_torsion	0.187174355832526	0.1820279995709158	0.18202800127149918
helix_30	0.005	81	150	SG0SPEC	True	curvature	0.015724825398209737	0.03431146957197811	0.034311465221316347
helix_30	0.005	81	150	SG0SPEC	True	almost_curvature	0.05385635773036168	0.11621892276505952	0.11621890847343049
helix_30	0.005	81	150	SG0SPEC	True	weighted_abs_torsion	0.18717318449420173	0.18202799957091576	0.1820280012714993
helix_30	0.005	81	150	TIK	True	abs_torsion	0.18724696936136445	0.1820279995709158	0.18202800127149918
helix_30	0.005	81	150	TIK	True	curvature	0.015289865855925594	0.03431146957197811	0.034311465221316347
helix_30	0.005	81	150	TIK	True	almost_curvature	0.052374132527391995	0.11621892276505952	0.11621890847343049
helix_30	0.005	81	150	TIK	True	weighted_abs_torsion	0.187245946922837	0.18202799957091576	0.1820280012714993
helix_30	0.005	82	40	FD	False	abs_torsion	0.1789832190467202	0.1820279995709158	0.18304979573217822
helix_30	0.005	82	40	FD	False	curvature	0.030147973383009095	0.03431146957197811	0.031572866407838844
helix_30	0.005	82	40	FD	False	almost_curvature	0.10478278684615558	0.11621892276505952	0.10718758242039733
helix_30	0.005	82	40	FD	False	weighted_abs_torsion	0.1789824552659916	0.18202799957091576	0.1830497957321782
helix_30	0.005	82	40	SG	False	abs_torsion	0.19800607939398945	0.1820279995709158	0.18304979573217822
helix_30	0.005	82	40	SG	False	curvature	0.023265747507007897	0.03431146957197811	0.031572866407838844
helix_30	0.005	82	40	SG	False	almost_curvature	0.10350582283206347	0.11621892276505952	0.10718758242039733
helix_30	0.005	82	40	SG	False	weighted_abs_torsion	0.19800534687014942	0.18202799957091576	0.1830497957321782
helix_30	0.005	82	40	SPEC	False	abs_torsion	0.183047783045715	0.1820279995709158	0.18304979573217822
helix_30	0.005	82	40	SPEC	False	curvature	0.03157530525111709	0.03431146957197811	0.031572866407838844
helix_30	0.005	82	40	SPEC	False	almost_curvature	0.10720196910392411	0.11621892276505952	0.10718758242039733
helix_30	0.005	82	40	SPEC	False	weighted_abs_torsion	0.18303193896052644	0.18202799957091576	0.1830497957321782
helix_30	0.005	82	40	SG0SPEC	False	abs_torsion	0.18358617645334346	0.1820279995709158	0.18304979573217822
helix_30	0.005	82	40	SG0SPEC	False	curvature	0.030018315698740815	0.03431146957197811	0.031572866407838844
helix_30	0.005	82	40	SG0SPEC	False	almost_curvature	0.10203740481000843	0.11621892276505952	0.10718758242039733
helix_30	0.005	82	40	SG0SPEC	False	weighted_abs_torsion	0.1835581951330008	0.18202799957091576	0.1830497957321782
helix_30	0.005	82	40	TIK	False	abs_torsion	0.1837520406662427	0.1820279995709158	0.18304979573217822
helix_30	0.005	82	40	TIK	False	curvature	0.029520498691274724	0.03431146957197811	0.031572866407838844
helix_30	0.005	82	40	TIK	False	almost_curvature	0.10038212843642783	0.11621892276505952	0.10718758242039733
helix_30	0.005	82	40	TIK	False	weighted_abs_torsion	0.18375139867074475	0.18202799957091576	0.1830497957321782
helix_30	0.005	82	100	FD	False	abs_torsion	0.17802584972615165	0.1820279995709158	0.18202828167367863
helix_30	0.005	82	100	FD	False	curvature	0.032771580972936774	0.03431146957197811	0.034310747849967405
helix_30	0.005	82	100	FD	False	almost_curvature	0.1136441044948029	0.11621892276505952	0.1162165519546412
helix_30	0.005	82	100	FD	False	weighted_abs_torsion	0.1779931344509478	0.18202799957091576	0.1820282816736787
helix_30	0.005	82	100	SG	False	abs_torsion	0.19695952345575699	0.1820279995709158	0.18202828167367863
helix_30	0.005	82	100	SG	False	curvature	0.02529087276864955	0.03431146957197811	0.034310747849967405
helix_30	0.005	82	100	SG	False	almost_curvature	0.11225264721863838	0.11621892276505952	0.1162165519546412
helix_30	0.005	82	100	SG	False	weighted_abs_torsion	0.19695671621031285	0.18202799957091576	0.1820282816736787
helix_30	0.005	82	100	SPEC	False	abs_torsion	0.18202066722312832	0.1820279995709158	0.18202828167367863
helix_30	0.005	82	100	SPEC	False	curvature	0.03431577364672959	0.03431146957197811	0.034310747849967405
helix_30	0.005	82	100	SPEC	False	almost_curvature	0.11622823272659255	0.11621892276505952	0.1162165519546412
helix_30	0.005	82	100	SPEC	False	weighted_abs_torsion	0.18194481432382986	0.18202799957091576	0.1820282816736787
helix_30	0.005	82	100	SG0SPEC	False	abs_torsion	0.18266195007533317	0.1820279995709158	0.18202828167367863
helix_30	0.005	82	100	SG0SPEC	False	curvature	0.03263946786338382	0.03431146957197811	0.034310747849967405
helix_30	0.005	82	100	SG0SPEC	False	almost_curvature	0.11071983907331479	0.11621892276505952	0.1162165519546412
helix_30	0.005	82	100	SG0SPEC	False	weighted_abs_torsion	0.18264208538609575	0.18202799957091576	0.1820282816736787
helix_30	0.005	82	100	TIK	False	abs_torsion	0.18285798821055171	0.1820279995709158	0.18202828167367863
helix_30	0.005	82	100	TIK	False	curvature	0.0321034065171404	0.03431146957197811	0.034310747849967405
helix_30	0.005	82	100	TIK	False	almost_curvature	0.10894856844789731	0.11621892276505952	0.1162165519546412
helix_30	0.005	82	100	TIK	False	weighted_abs_torsion	0.18285619261847186	0.18202799957091576	0.1820282816736787
helix_30	0.005	82	150	FD	False	abs_torsion	0.1780217447370104	0.1820279995709158	0.18202800127149918
helix_30	0.005	82	150	FD	False	curvature	0.03277570589725193	0.03431146957197811	0.034311465221316347
helix_30	0.005	82	150	FD	False	almost_curvature	0.11365689329124676	0.11621892276505952	0.11621890847343049
helix_30	0.005	82	150	FD	False	weighted_abs_torsion	0.17790008480475064	0.18202799957091576	0.1820280012714993
helix_30	0.005	82	150	SG	False	abs_torsion	0.19695903192097522	0.1820279995709158	0.18202800127149918
helix_30	0.005	82	150	SG	False	curvature	0.02529142150454173	0.03431146957197811	0.034311465221316347
helix_30	0.005	82	150	SG	False	almost_curvature	0.11225448684398745	0.11621892276505952	0.11621890847343049
helix_30	0.005	82	150	SG	False	weighted_abs_torsion	0.19695582044933585	0.18202799957091576	0.1820280012714993
helix_30	0.005	82	150	SPEC	False	abs_torsion	0.18199446029752608	0.1820279995709158	0.18202800127149918
helix_30	0.005	82	150	SPEC	False	curvature	0.03433732203651956	0.03431146957197811	0.034311465221316347
helix_30	0.005	82	150	SPEC	False	almost_curvature	0.11626157630698475	0.11621892276505952	0.11621890847343049
helix_30	0.005	82	150	SPEC	False	weighted_abs_torsion	0.1813893736351791	0.18202799957091576	0.1820280012714993
helix_30	0.005	82	150	SG0SPEC	False	abs_torsion	0.18265972147957543	0.1820279995709158	0.18202800127149918
helix_30	0.005	82	150	SG0SPEC	False	curvature	0.032640667544302206	0.03431146957197811	0.034311465221316347
helix_30	0.005	82	150	SG0SPEC	False	almost_curvature	0.11072528231790799	0.11621892276505952	0.11621890847343049
helix_30	0.005	82	150	SG0SPEC	False	weighted_abs_torsion	0.18262519411496317	0.18202799957091576	0.1820280012714993
helix_30	0.005	82	150	TIK	False	abs_torsion	0.18285772288889418	0.1820279995709158	0.18202800127149918
helix_30	0.005	82	150	TIK	False	curvature	0.03210408334403747	0.03431146957197811	0.034311465221316347
helix_30	0.005	82	150	TIK	False	almost_curvature	0.1089507855673736	0.11621892276505952	0.11621890847343049
helix_30	0.005	82	150	TIK	False	weighted_abs_torsion	0.1828559004662472	0.18202799957091576	0.1820280012714993
helix_30	0.005	82	150	FD	True	abs_torsion	0.1870849786299523	0.1820279995709158	0.18202800127149918
helix_30	0.005	82	150	FD	True	curvature	0.016169382355464713	0.03431146957197811	0.034311465221316347
helix_30	0.005	82	150	FD	True	almost_curvature	0.055378621753673404	0.11621892276505952	0.11621890847343049
helix_30	0.005	82	150	FD	True	weighted_abs_torsion	0.18708384724730456	0.18202799957091576	0.1820280012714993
helix_30	0.005	82	150	SG	True	abs_torsion	0.1877772799847175	0.1820279995709158	0.18202800127149918
helix_30	0.005	82	150	SG	True	curvature	0.016073737789697402	0.03431146957197811	0.034311465221316347
helix_30	0.005	82	150	SG	True	almost_curvature	0.05457573891919517	0.11621892276505952	0.11621890847343049
helix_30	0.005	82	150	SG	True	weighted_abs_torsion	0.18777620777928727	0.18202799957091576	0.1820280012714993
helix_30	0.005	82	150	SPEC	True	abs_torsion	0.18709661941879746	0.1820279995709158	0.18202800127149918
helix_30	0.005	82	150	SPEC	True	curvature	0.01617140994080575	0.03431146957197811	0.034311465221316347
helix_30	0.005	82	150	SPEC	True	almost_curvature	0.05538217450655202	0.11621892276505952	0.11621890847343049
helix_30	0.005	82	150	SPEC	True	weighted_abs_torsion	0.1870954867311212	0.18202799957091576	0.1820280012714993
helix_30	0.005	82	150	SG0SPEC	True	abs_torsion	0.18717274666861988	0.1820279995709158	0.18202800127149918
helix_30	0.005	82	150	SG0SPEC	True	curvature	0.01572851129765426	0.03431146957197811	0.034311465221316347
helix_30	0.005	82	150	SG0SPEC	True	almost_curvature	0.05387361502208306	0.11621892276505952	0.11621890847343049
helix_30	0.005	82	150	SG0SPEC	True	weighted_abs_torsion	0.18717177736361124	0.18202799957091576	0.1820280012714993
helix_30	0.005	82	150	TIK	True	abs_torsion	0.1872453863103184	0.1820279995709158	0.18202800127149918
helix_30	0.005	82	150	TIK	True	curvature	0.015293473719769366	0.03431146957197811	0.034311465221316347
helix_30	0.005	82	150	TIK	True	almost_curvature	0.05239112976583266	0.11621892276505952	0.11621890847343049
helix_30	0.005	82	150	TIK	True	weighted_abs_torsion	0.18724457443324094	0.18202799957091576	0.1820280012714993
helix_30	0.005	83	40	FD	False	abs_torsion	0.1789828800728495	0.1820279995709158	0.18304979573217822
helix_30	0.005	83	40	FD	False	curvature	0.030152703049218882	0.03431146957197811	0.031572866407838844
helix_30	0.005	83	40	FD	False	almost_curvature	0.10480155544081929	0.11621892276505952	0.10718758242039733
helix_30	0.005	83	40	FD	False	weighted_abs_torsion	0.17898203204326868	0.18202799957091576	0.1830497957321782
helix_30	0.005	83	40	SG	False	abs_torsion	0.19800602010977797	0.1820279995709158	0.18304979573217822
helix_30	0.005	83	40	SG	False	curvature	0.02326931049891619	0.03431146957197811	0.031572866407838844
helix_30	0.005	83	40	SG	False	almost_curvature	0.10352438666658596	0.11621892276505952	0.10718758242039733
helix_30	0.005	83	40	SG	False	weighted_abs_torsion	0.19800522000100598	0.18202799957091576	0.1830497957321782
helix_30	0.005	83	40	SPEC	False	abs_torsion	0.18304742896190368	0.1820279995709158	0.18304979573217822
helix_30	0.005	83	40	SPEC	False	curvature	0.03158026741329205	0.03431146957197811	0.031572866407838844
helix_30	0.005	83	40	SPEC	False	almost_curvature	0.10722111543490159	0.11621892276505952	0.10718758242039733
helix_30	0.005	83	40	SPEC	False	weighted_abs_torsion	0.1830314809333012	0.18202799957091576	0.1830497957321782
helix_30	0.005	83	40	SG0SPEC	False	abs_torsion	0.18358596497223548	0.1820279995709158	0.18304979573217822
helix_30	0.005	83	40	SG0SPEC	False	curvature	0.03002301714227268	0.03431146957197811	0.031572866407838844
helix_30	0.005	83	40	SG0SPEC	False	almost_curvature	0.10205562866300959	0.11621892276505952	0.10718758242039733
helix_30	0.005	83	40	SG0SPEC	False	weighted_abs_torsion	0.18355793582125346	0.18202799957091576	0.1830497957321782
helix_30	0.005	83	40	TIK	False	abs_torsion	0.1837518448272462	0.1820279995709158	0.18304979573217822
helix_30	0.005	83	40	TIK	False	curvature	0.029525079310909287	0.03431146957197811	0.031572866407838844
helix_30	0.005	83	40	TIK	False	almost_curvature	0.10039996377612768	0.11621892276505952	0.10718758242039733
helix_30	0.005	83	40	TIK	False	weighted_abs_torsion	0.18375113980880398	0.18202799957091576	0.1830497957321782
helix_30	0.005	83	100	FD	False	abs_torsion	0.17802933566752885	0.1820279995709158	0.18202828167367863
helix_30	0.005	83	100	FD	False	curvature	0.03277701251470174	0.03431146957197811	0.034310747849967405
helix_30	0.005	83	100	FD	False	almost_curvature	0.11368043069259033	0.11621892276505952	0.1162165519546412
helix_30	0.005	83	100	FD	False	weighted_abs_torsion	0.1779942411677032	0.18202799957091576	0.1820282816736787
helix_30	0.005	83	100	SG	False	abs_torsion	0.19696032957031806	0.1820279995709158	0.18202828167367863
helix_30	0.005	83	100	SG	False	curvature	0.025294860112670917	0.03431146957197811	0.034310747849967405
helix_30	0.005	83	100	SG	False	almost_curvature	0.11227572343274815	0.11621892276505952	0.1162165519546412
helix_30	0.005	83	100	SG	False	weighted_abs_torsion	0.19695749520810737	0.18202799957091576	0.1820282816736787
helix_30	0.005	83	100	SPEC	False	abs_torsion	0.18202691366863596	0.1820279995709158	0.18202828167367863
helix_30	0.005	83	100	SPEC	False	curvature	0.03432152176897236	0.03431146957197811	0.034310747849967405
helix_30	0.005	83	100	SPEC	False	almost_curvature	0.11626870132039442	0.11621892276505952	0.1162165519546412
helix_30	0.005	83	100	SPEC	False	weighted_abs_torsion	0.18195064050384882	0.18202799957091576	0.1820282816736787
helix_30	0.005	83	100	SG0SPEC	False	abs_torsion	0.18266115749955789	0.1820279995709158	0.18202828167367863
helix_30	0.005	83	100	SG0SPEC	False	curvature	0.032644746589140156	0.03431146957197811	0.034310747849967405
helix_30	0.005	83	100	SG0SPEC	False	almost_curvature	0.11073596879864643	0.11621892276505952	0.1162165519546412
helix_30	0.005	83	100	SG0SPEC	False	weighted_abs_torsion	0.1826417192849597	0.18202799957091576	0.1820282816736787
helix_30	0.005	83	100	TIK	False	abs_torsion	0.1828579394148064	0.1820279995709158	0.18202828167367863
helix_30	0.005	83	100	TIK	False	curvature	0.03210854467865547	0.03431146957197811	0.034310747849967405
helix_30	0.005	83	100	TIK	False	almost_curvature	0.10896855326572709	0.11621892276505952	0.1162165519546412
helix_30	0.005	83	100	TIK	False	weighted_abs_torsion	0.18285600516564582	0.18202799957091576	0.1820282816736787
helix_30	0.005	83	150	FD	False	abs_torsion	0.1780296872194465	0.1820279995709158	0.18202800127149918
helix_30	0.005	83	150	FD	False	curvature	0.03278136264028206	0.03431146957197811	0.034311465221316347
helix_30	0.005	83	150	FD	False	almost_curvature	0.11368654647918147	0.11621892276505952	0.11621890847343049
helix_30	0.005	83	150	FD	False	weighted_abs_torsion	0.17792571562278436	0.18202799957091576	0.1820280012714993
helix_30	0.005	83	150	SG	False	abs_torsion	0.19695979561764573	0.1820279995709158	0.18202800127149918
helix_30	0.005	83	150	SG	False	curvature	0.0252953988345253	0.03431146957197811	0.034311465221316347
helix_30	0.005	83	150	SG	False	almost_curvature	0.11227866799174942	0.11621892276505952	0.11621890847343049
helix_30	0.005	83	150	SG	False	weighted_abs_torsion	0.19695678292393323	0.18202799957091576	0.1820280012714993
helix_30	0.005	83	150	SPEC	False	abs_torsion	0.18202446139816084	0.1820279995709158	0.18202800127149918
helix_30	0.005	83	150	SPEC	False	curvature	0.03434332632911406	0.03431146957197811	0.034311465221316347
helix_30	0.005	83	150	SPEC	False	almost_curvature	0.11628335836496198	0.11621892276505952	0.11621890847343049
helix_30	0.005	83	150	SPEC	False	weighted_abs_torsion	0.18154412442644766	0.18202799957091576	0.1820280012714993
helix_30	0.005	83	150	SG0SPEC	False	abs_torsion	0.1826612082883178	0.1820279995709158	0.18202800127149918
helix_30	0.005	83	150	SG0SPEC	False	curvature	0.03264591442221578	0.03431146957197811	0.034311465221316347
helix_30	0.005	83	150	SG0SPEC	False	almost_curvature	0.11073573479036326	0.11621892276505952	0.11621890847343049
helix_30	0.005	83	150	SG0SPEC	False	weighted_abs_torsion	0.1826320002876558	0.18202799957091576	0.1820280012714993
helix_30	0.005	83	150	TIK	False	abs_torsion	0.18285772566379432	0.1820279995709158	0.18202800127149918
helix_30	0.005	83	150	TIK	False	curvature	0.032109224155036316	0.03431146957197811	0.034311465221316347
helix_30	0.005	83	150	TIK	False	almost_curvature	0.10897087549997102	0.11621892276505952	0.11621890847343049
helix_30	0.005	83	150	TIK	False	weighted_abs_torsion	0.18285576528668285	0.18202799957091576	0.1820280012714993
helix_30	0.005	83	150	FD	True	abs_torsion	0.187086205443351	0.1820279995709158	0.18202800127149918
helix_30	0.005	83	150	FD	True	curvature	0.016171953787644723	0.03431146957197811	0.034311465221316347
helix_30	0.005	83	150	FD	True	almost_curvature	0.05538887257045437	0.11621892276505952	0.11621890847343049
helix_30	0.005	83	150	FD	True	weighted_abs_torsion	0.1870850011137012	0.18202799957091576	0.1820280012714993
helix_30	0.005	83	150	SG	True	abs_torsion	0.18777853991593096	0.1820279995709158	0.18202800127149918
helix_30	0.005	83	150	SG	True	curvature	0.016076290133467376	0.03431146957197811	0.034311465221316347
helix_30	0.005	83	150	SG	True	almost_curvature	0.054585795883194226	0.11621892276505952	0.11621890847343049
helix_30	0.005	83	150	SG	True	weighted_abs_torsion	0.18777740017727562	0.18202799957091576	0.1820280012714993
helix_30	0.005	83	150	SPEC	True	abs_torsion	0.18709784782393832	0.1820279995709158	0.18202800127149918
helix_30	0.005	83	150	SPEC	True	curvature	0.016173981788386166	0.03431146957197811	0.034311465221316347
helix_30	0.005	83	150	SPEC	True	almost_curvature	0.05539242626949302	0.11621892276505952	0.11621890847343049
helix_30	0.005	83	150	SPEC	True	weighted_abs_torsion	0.1870966421560789	0.18202799957091576	0.1820280012714993
helix_30	0.005	83	150	SG0SPEC	True	abs_torsion	0.18717392684130674	0.1820279995709158	0.18202800127149918
helix_30	0.005	83	150	SG0SPEC	True	curvature	0.015730996128813526	0.03431146957197811	0.034311465221316347
helix_30	0.005	83	150	SG0SPEC	True	almost_curvature	0.0538835144126451	0.11621892276505952	0.11621890847343049
helix_30	0.005	83	150	SG0SPEC	True	weighted_abs_torsion	0.18717289391519362	0.18202799957091576	0.1820280012714993
helix_30	0.005	83	150	TIK	True	abs_torsion	0.187246532781966	0.1820279995709158	0.18202800127149918
helix_30	0.005	83	150	TIK	True	curvature	0.015295864365263197	0.03431146957197811	0.034311465221316347
helix_30	0.005	83	150	TIK	True	almost_curvature	0.05240067351328507	0.11621892276505952	0.11621890847343049
helix_30	0.005	83	150	TIK	True	weighted_abs_torsion	0.18724567262608355	0.18202799957091576	0.1820280012714993
helix_30	0.005	84	40	FD	False	abs_torsion	0.17898414272974866	0.1820279995709158	0.18304979573217822
helix_30	0.005	84	40	FD	False	curvature	0.030147434515638262	0.03431146957197811	0.031572866407838844
helix_30	0.005	84	40	FD	False	almost_curvature	0.10477539946667103	0.11621892276505952	0.10718758242039733
helix_30	0.005	84	40	FD	False	weighted_abs_torsion	0.1789832598892882	0.18202799957091576	0.1830497957321782
helix_30	0.005	84	40	SG	False	abs_torsion	0.19800727760978698	0.1820279995709158	0.18304979573217822
helix_30	0.005	84	40	SG	False	curvature	0.02326527126019324	0.03431146957197811	0.031572866407838844
helix_30	0.005	84	40	SG	False	almost_curvature	0.10349833488278447	0.11621892276505952	0.10718758242039733
helix_30	0.005	84	40	SG	False	weighted_abs_torsion	0.1980064424445286	0.18202799957091576	0.1830497957321782
helix_30	0.005	84	40	SPEC	False	abs_torsion	0.1830488024782179	0.1820279995709158	0.18304979573217822
helix_30	0.005	84	40	SPEC	False	curvature	0.03157475889161087	0.03431146957197811	0.031572866407838844
helix_30	0.005	84	40	SPEC	False	almost_curvature	0.10719447419882966	0.11621892276505952	0.10718758242039733
helix_30	0.005	84	40	SPEC	False	weighted_abs_torsion	0.183032623809706	0.18202799957091576	0.1830497957321782
helix_30	0.005	84	40	SG0SPEC	False	abs_torsion	0.18358712917185008	0.1820279995709158	0.18304979573217822
helix_30	0.005	84	40	SG0SPEC	False	curvature	0.030017760744772862	0.03431146957197811	0.031572866407838844
helix_30	0.005	84	40	SG0SPEC	False	almost_curvature	0.10203009130608247	0.11621892276505952	0.10718758242039733
helix_30	0.005	84	40	SG0SPEC	False	weighted_abs_torsion	0.1835587285053405	0.18202799957091576	0.1830497957321782
helix_30	0.005	84	40	TIK	False	abs_torsion	0.18375296436514083	0.1820279995709158	0.18304979573217822
helix_30	0.005	84	40	TIK	False	curvature	0.02951991163846846	0.03431146957197811	0.031572866407838844
helix_30	0.005	84	40	TIK	False	almost_curvature	0.10037475456236553	0.11621892276505952	0.10718758242039733
helix_30	0.005	84	40	TIK	False	weighted_abs_torsion	0.18375223146960287	0.18202799957091576	0.1830497957321782
helix_30	0.005	84	100	FD	False	abs_torsion	0.1780327965396224	0.1820279995709158	0.18202828167367863
helix_30	0.005	84	100	FD	False	curvature	0.032771443696735715	0.03431146957197811	0.034310747849967405
helix_30	0.005	84	100	FD	False	almost_curvature	0.11363592072296975	0.11621892276505952	0.1162165519546412
helix_30	0.005	84	100	FD	False	weighted_abs_torsion	0.17799948732219328	0.18202799957091576	0.1820282816736787
helix_30	0.005	84	100	SG	False	abs_torsion	0.19696349123612192	0.1820279995709158	0.18202828167367863
helix_30	0.005	84	100	SG	False	curvature	0.025290509826370006	0.03431146957197811	0.034310747849967405
helix_30	0.005	84	100	SG	False	almost_curvature	0.11224567294372792	0.11621892276505952	0.1162165519546412
helix_30	0.005	84	100	SG	False	weighted_abs_torsion	0.19696026156763013	0.18202799957091576	0.1820282816736787
helix_30	0.005	84	100	SPEC	False	abs_torsion	0.18203073785336202	0.1820279995709158	0.18202828167367863
helix_30	0.005	84	100	SPEC	False	curvature	0.03431582391063457	0.03431146957197811	0.034310747849967405
helix_30	0.005	84	100	SPEC	False	almost_curvature	0.11621943417745209	0.11621892276505952	0.1162165519546412
helix_30	0.005	84	100	SPEC	False	weighted_abs_torsion	0.1819536665405147	0.18202799957091576	0.1820282816736787
helix_30	0.005	84	100	SG0SPEC	False	abs_torsion	0.1826640975606561	0.1820279995709158	0.18202828167367863
helix_30	0.005	84	100	SG0SPEC	False	curvature	0.032639093382345004	0.03431146957197811	0.034310747849967405
helix_30	0.005	84	100	SG0SPEC	False	almost_curvature	0.11071320900646191	0.11621892276505952	0.1162165519546412
helix_30	0.005	84	100	SG0SPEC	False	weighted_abs_torsion	0.18264337999458943	0.18202799957091576	0.1820282816736787
helix_30	0.005	84	100	TIK	False	abs_torsion	0.1828595733589352	0.1820279995709158	0.18202828167367863
helix_30	0.005	84	100	TIK	False	curvature	0.03210296546935653	0.03431146957197811	0.034310747849967405
helix_30	0.005	84	100	TIK	False	almost_curvature	0.10894150579145724	0.11621892276505952	0.1162165519546412
helix_30	0.005	84	100	TIK	False	weighted_abs_torsion	0.18285751145007853	0.18202799957091576	0.1820282816736787
helix_30	0.005	84	150	FD	False	abs_torsion	0.1780296973111745	0.1820279995709158	0.18202800127149918
helix_30	0.005	84	150	FD	False	curvature	0.03277582818063627	0.03431146957197811	0.034311465221316347
helix_30	0.005	84	150	FD	False	almost_curvature	0.11363947505827275	0.11621892276505952	0.11621890847343049
helix_30	0.005	84	150	FD	False	weighted_abs_torsion	0.17790464245933574	0.18202799957091576	0.1820280012714993
helix_30	0.005	84	150	SG	False	abs_torsion	0.19696332714465925	0.1820279995709158	0.18202800127149918
helix_30	0.005	84	150	SG	False	curvature	0.02529105608615877	0.03431146957197811	0.034311465221316347
helix_30	0.005	84	150	SG	False	almost_curvature	0.11224800831976944	0.11621892276505952	0.11621890847343049
helix_30	0.005	84	150	SG	False	weighted_abs_torsion	0.1969595546640434	0.18202799957091576	0.1820280012714993
helix_30	0.005	84	150	SPEC	False	abs_torsion	0.18201122984627002	0.1820279995709158	0.18202800127149918
helix_30	0.005	84	150	SPEC	False	curvature	0.03433834109074404	0.03431146957197811	0.034311465221316347
helix_30	0.005	84	150	SPEC	False	almost_curvature	0.11623547411932163	0.11621892276505952	0.11621890847343049
helix_30	0.005	84	150	SPEC	False	weighted_abs_torsion	0.18146819903975897	0.18202799957091576	0.1820280012714993
helix_30	0.005	84	150	SG0SPEC	False	abs_torsion	0.1826628563308404	0.1820279995709158	0.18202800127149918
helix_30	0.005	84	150	SG0SPEC	False	curvature	0.03264034226939767	0.03431146957197811	0.034311465221316347
helix_30	0.005	84	150	SG0SPEC	False	almost_curvature	0.1107158734314822	0.11621892276505952	0.11621890847343049
helix_30	0.005	84	150	SG0SPEC	False	weighted_abs_torsion	0.18262699697340898	0.18202799957091576	0.1820280012714993
helix_30	0.005	84	150	TIK	False	abs_torsion	0.18285933154452022	0.1820279995709158	0.18202800127149918
helix_30	0.005	84	150	TIK	False	curvature	0.032103643653357966	0.03431146957197811	0.034311465221316347
helix_30	0.005	84	150	TIK	False	almost_curvature	0.10894369204533086	0.11621892276505952	0.11621890847343049
helix_30	0.005	84	150	TIK	False	weighted_abs_torsion	0.18285724221539426	0.18202799957091576	0.1820280012714993
helix_30	0.005	84	150	FD	True	abs_torsion	0.18708606214352833	0.1820279995709158	0.18202800127149918
helix_30	0.005	84	150	FD	True	curvature	0.01616904789782836	0.03431146957197811	0.034311465221316347
helix_30	0.005	84	150	FD	True	almost_curvature	0.055374504702559814	0.11621892276505952	0.11621890847343049
helix_30	0.005	84	150	FD	True	weighted_abs_torsion	0.1870847762031311	0.18202799957091576	0.1820280012714993
helix_30	0.005	84	150	SG	True	abs_torsion	0.1877783596195106	0.1820279995709158	0.18202800127149918
helix_30	0.005	84	150	SG	True	curvature	0.016073400518327993	0.03431146957197811	0.034311465221316347
helix_30	0.005	84	150	SG	True	almost_curvature	0.0545716369867146	0.11621892276505952	0.11621890847343049
helix_30	0.005	84	150	SG	True	weighted_abs_torsion	0.1877771359869188	0.18202799957091576	0.1820280012714993
helix_30	0.005	84	150	SPEC	True	abs_torsion	0.18709770589181882	0.1820279995709158	0.18202800127149918
helix_30	0.005	84	150	SPEC	True	curvature	0.016171075530828388	0.03431146957197811	0.034311465221316347
helix_30	0.005	84	150	SPEC	True	almost_curvature	0.05537805740525408	0.11621892276505952	0.11621890847343049
helix_30	0.005	84	150	SPEC	True	weighted_abs_torsion	0.1870964184486393	0.18202799957091576	0.1820280012714993
helix_30	0.005	84	150	SG0SPEC	True	abs_torsion	0.18717365987337395	0.1820279995709158	0.18202800127149918
helix_30	0.005	84	150	SG0SPEC	True	curvature	0.01572816938312063	0.03431146957197811	0.034311465221316347
helix_30	0.005	84	150	SG0SPEC	True	almost_curvature	0.053869521708248554	0.11621892276505952	0.11621890847343049
helix_30	0.005	84	150	SG0SPEC	True	weighted_abs_torsion	0.18717256009712369	0.18202799957091576	0.1820280012714993
helix_30	0.005	84	150	TIK	True	abs_torsion	0.18724625466873088	0.1820279995709158	0.18202800127149918
helix_30	0.005	84	150	TIK	True	curvature	0.015293116492589704	0.03431146957197811	0.034311465221316347
helix_30	0.005	84	150	TIK	True	almost_curvature	0.05238699963662091	0.11621892276505952	0.11621890847343049
helix_30	0.005	84	150	TIK	True	weighted_abs_torsion	0.18724534671231152	0.18202799957091576	0.1820280012714993
helix_30	0.005	85	40	FD	False	abs_torsion	0.17898218187440137	0.1820279995709158	0.18304979573217822
helix_30	0.005	85	40	FD	False	curvature	0.030152268213110033	0.03431146957197811	0.031572866407838844
helix_30	0.005	85	40	FD	False	almost_curvature	0.10478809568960648	0.11621892276505952	0.10718758242039733
helix_30	0.005	85	40	FD	False	weighted_abs_torsion	0.17898125317286087	0.18202799957091576	0.1830497957321782
helix_30	0.005	85	40	SG	False	abs_torsion	0.1980051341757623	0.1820279995709158	0.18304979573217822
helix_30	0.005	85	40	SG	False	curvature	0.023269009124383833	0.03431146957197811	0.031572866407838844
helix_30	0.005	85	40	SG	False	almost_curvature	0.10351075697259471	0.11621892276505952	0.10718758242039733
helix_30	0.005	85	40	SG	False	weighted_abs_torsion	0.19800425909558378	0.18202799957091576	0.1830497957321782
helix_30	0.005	85	40	SPEC	False	abs_torsion	0.1830466987893789	0.1820279995709158	0.18304979573217822
helix_30	0.005	85	40	SPEC	False	curvature	0.031579804355182796	0.03431146957197811	0.031572866407838844
helix_30	0.005	85	40	SPEC	False	almost_curvature	0.10720743774333452	0.11621892276505952	0.10718758242039733
helix_30	0.005	85	40	SPEC	False	weighted_abs_torsion	0.18303071141564306	0.18202799957091576	0.1830497957321782
helix_30	0.005	85	40	SG0SPEC	False	abs_torsion	0.18358521070634842	0.1820279995709158	0.18304979573217822
helix_30	0.005	85	40	SG0SPEC	False	curvature	0.030022593028125943	0.03431146957197811	0.031572866407838844
helix_30	0.005	85	40	SG0SPEC	False	almost_curvature	0.10204253226371675	0.11621892276505952	0.10718758242039733
helix_30	0.005	85	40	SG0SPEC	False	weighted_abs_torsion	0.1835571974263016	0.18202799957091576	0.1830497957321782
helix_30	0.005	85	40	TIK	False	abs_torsion	0.18375111949397752	0.1820279995709158	0.18304979573217822
helix_30	0.005	85	40	TIK	False	curvature	0.02952468799091743	0.03431146957197811	0.031572866407838844
helix_30	0.005	85	40	TIK	False	almost_curvature	0.10038702467879508	0.11621892276505952	0.10718758242039733
helix_30	0.005	85	40	TIK	False	weighted_abs_torsion	0.18375034997315495	0.18202799957091576	0.1830497957321782
helix_30	0.005	85	100	FD	False	abs_torsion	0.17802990115056996	0.1820279995709158	0.18202828167367863
helix_30	0.005	85	100	FD	False	curvature	0.032776375432629734	0.03431146957197811	0.034310747849967405
helix_30	0.005	85	100	FD	False	almost_curvature	0.11365446539703376	0.11621892276505952	0.1162165519546412
helix_30	0.005	85	100	FD	False	weighted_abs_torsion	0.17799260954331442	0.18202799957091576	0.1820282816736787
helix_30	0.005	85	100	SG	False	abs_torsion	0.19696066756965724	0.1820279995709158	0.18202828167367863
helix_30	0.005	85	100	SG	False	curvature	0.025294455649995343	0.03431146957197811	0.034310747849967405
helix_30	0.005	85	100	SG	False	almost_curvature	0.11225946298358522	0.11621892276505952	0.1162165519546412
helix_30	0.005	85	100	SG	False	weighted_abs_torsion	0.1969577045060765	0.18202799957091576	0.1820282816736787
helix_30	0.005	85	100	SPEC	False	abs_torsion	0.18202667950828147	0.1820279995709158	0.18202828167367863
helix_30	0.005	85	100	SPEC	False	curvature	0.03432078076154642	0.03431146957197811	0.034310747849967405
helix_30	0.005	85	100	SPEC	False	almost_curvature	0.11623966655207618	0.11621892276505952	0.1162165519546412
helix_30	0.005	85	100	SPEC	False	weighted_abs_torsion	0.18194069040478977	0.18202799957091576	0.1820282816736787
helix_30	0.005	85	100	SG0SPEC	False	abs_torsion	0.1826620254563754	0.1820279995709158	0.18202828167367863
helix_30	0.005	85	100	SG0SPEC	False	curvature	0.03264421054917942	0.03431146957197811	0.034310747849967405
helix_30	0.005	85	100	SG0SPEC	False	almost_curvature	0.11072519081070119	0.11621892276505952	0.1162165519546412
helix_30	0.005	85	100	SG0SPEC	False	weighted_abs_torsion	0.18264199518620278	0.18202799957091576	0.1820282816736787
helix_30	0.005	85	100	TIK	False	abs_torsion	0.18285735128913813	0.1820279995709158	0.18202828167367863
helix_30	0.005	85	100	TIK	False	curvature	0.03210800920640132	0.03431146957197811	0.034310747849967405
helix_30	0.005	85	100	TIK	False	almost_curvature	0.10895455573223924	0.11621892276505952	0.1162165519546412
helix_30	0.005	85	100	TIK	False	weighted_abs_torsion	0.18285531017981	0.18202799957091576	0.1820282816736787
helix_30	0.005	85	150	FD	False	abs_torsion	0.17802714801971115	0.1820279995709158	0.18202800127149918
helix_30	0.005	85	150	FD	False	curvature	0.03278015670466274	0.03431146957197811	0.034311465221316347
helix_30	0.005	85	150	FD	False	almost_curvature	0.11365925252599408	0.11621892276505952	0.11621890847343049
helix_30	0.005	85	150	FD	False	weighted_abs_torsion	0.17791513108848903	0.18202799957091576	0.1820280012714993
helix_30	0.005	85	150	SG	False	abs_torsion	0.1969603031220518	0.1820279995709158	0.18202800127149918
helix_30	0.005	85	150	SG	False	curvature	0.025295020025872802	0.03431146957197811	0.034311465221316347
helix_30	0.005	85	150	SG	False	almost_curvature	0.11226185505068192	0.11621892276505952	0.11621890847343049
helix_30	0.005	85	150	SG	False	weighted_abs_torsion	0.1969570380941704	0.18202799957091576	0.1820280012714993
helix_30	0.005	85	150	SPEC	False	abs_torsion	0.18201103364324012	0.1820279995709158	0.18202800127149918
helix_30	0.005	85	150	SPEC	False	curvature	0.034340688233519795	0.03431146957197811	0.034311465221316347
helix_30	0.005	85	150	SPEC	False	almost_curvature	0.11625580861999522	0.11621892276505952	0.11621890847343049
helix_30	0.005	85	150	SPEC	False	weighted_abs_torsion	0.18158560447924918	0.18202799957091576	0.1820280012714993
helix_30	0.005	85	150	SG0SPEC	False	abs_torsion	0.18266198941325512	0.1820279995709158	0.18202800127149918
helix_30	0.005	85	150	SG0SPEC	False	curvature	0.032645526600718906	0.03431146957197811	0.034311465221316347
helix_30	0.005	85	150	SG0SPEC	False	almost_curvature	0.11072802857219026	0.11621892276505952	0.11621890847343049
helix_30	0.005	85	150	SG0SPEC	False	weighted_abs_torsion	0.18263143809853338	0.18202799957091576	0.1820280012714993
helix_30	0.005	85	150	TIK	False	abs_torsion	0.18285709492206453	0.1820279995709158	0.18202800127149918
helix_30	0.005	85	150	TIK	False	curvature	0.03210868576702813	0.03431146957197811	0.034311465221316347
helix_30	0.005	85	150	TIK	False	almost_curvature	0.10895678416004473	0.11621892276505952	0.11621890847343049
helix_30	0.005	85	150	TIK	False	weighted_abs_torsion	0.1828550244870311	0.18202799957091576	0.1820280012714993
helix_30	0.005	85	150	FD	True	abs_torsion	0.18708531469478465	0.1820279995709158	0.18202800127149918
helix_30	0.005	85	150	FD	True	curvature	0.016171721542262634	0.03431146957197811	0.034311465221316347
helix_30	0.005	85	150	FD	True	almost_curvature	0.055381470192312564	0.11621892276505952	0.11621890847343049
helix_30	0.005	85	150	FD	True	weighted_abs_torsion	0.1870840176462952	0.18202799957091576	0.1820280012714993
helix_30	0.005	85	150	SG	True	abs_torsion	0.18777761400204576	0.1820279995709158	0.18202800127149918
helix_30	0.005	85	150	SG	True	curvature	0.016076061171738716	0.03431146957197811	0.034311465221316347
helix_30	0.005	85	150	SG	True	almost_curvature	0.054578503269971934	0.11621892276505952	0.11621890847343049
helix_30	0.005	85	150	SG	True	weighted_abs_torsion	0.18777637747063405	0.18202799957091576	0.1820280012714993
helix_30	0.005	85	150	SPEC	True	abs_torsion	0.1870969579191159	0.1820279995709158	0.18202800127149918
helix_30	0.005	85	150	SPEC	True	curvature	0.01617374947418805	0.03431146957197811	0.034311465221316347
helix_30	0.005	85	150	SPEC	True	almost_curvature	0.055385023425455565	0.11621892276505952	0.11621890847343049
helix_30	0.005	85	150	SPEC	True	weighted_abs_torsion	0.1870956595360988	0.18202799957091576	0.1820280012714993
helix_30	0.005	85	150	SG0SPEC	True	abs_torsion	0.18717295263751738	0.1820279995709158	0.18202800127149918
helix_30	0.005	85	150	SG0SPEC	True	curvature	0.015730777901431393	0.03431146957197811	0.034311465221316347
helix_30	0.005	85	150	SG0SPEC	True	almost_curvature	0.05387630002968364	0.11621892276505952	0.11621890847343049
helix_30	0.005	85	150	SG0SPEC	True	weighted_abs_torsion	0.18717182719294279	0.18202799957091576	0.1820280012714993
helix_30	0.005	85	150	TIK	True	abs_torsion	0.18724558467091035	0.1820279995709158	0.18202800127149918
helix_30	0.005	85	150	TIK	True	curvature	0.015295666437345114	0.03431146957197811	0.034311465221316347
helix_30	0.005	85	150	TIK	True	almost_curvature	0.05239362713086258	0.11621892276505952	0.11621890847343049
helix_30	0.005	85	150	TIK	True	weighted_abs_torsion	0.1872446451756941	0.18202799957091576	0.1820280012714993
helix_30	0.005	86	40	FD	False	abs_torsion	0.17898489348492394	0.1820279995709158	0.18304979573217822
helix_30	0.005	86	40	FD	False	curvature	0.03014342255182989	0.03431146957197811	0.031572866407838844
helix_30	0.005	86	40	FD	False	almost_curvature	0.1047560302430154	0.11621892276505952	0.10718758242039733
helix_30	0.005	86	40	FD	False	weighted_abs_torsion	0.1789841724483338	0.18202799957091576	0.1830497957321782
helix_30	0.005	86	40	SG	False	abs_torsion	0.19800806245090052	0.1820279995709158	0.18304979573217822
helix_30	0.005	86	40	SG	False	curvature	0.023262179033523532	0.03431146957197811	0.031572866407838844
helix_30	0.005	86	40	SG	False	almost_curvature	0.10347903091905229	0.11621892276505952	0.10718758242039733
helix_30	0.005	86	40	SG	False	weighted_abs_torsion	0.19800741093211843	0.18202799957091576	0.1830497957321782
helix_30	0.005	86	40	SPEC	False	abs_torsion	0.18304962646073425	0.1820279995709158	0.18304979573217822
helix_30	0.005	86	40	SPEC	False	curvature	0.03157056672780207	0.03431146957197811	0.031572866407838844
helix_30	0.005	86	40	SPEC	False	almost_curvature	0.10717473769908772	0.11621892276505952	0.10718758242039733
helix_30	0.005	86	40	SPEC	False	weighted_abs_torsion	0.18303384544864415	0.18202799957091576	0.1830497957321782
helix_30	0.005	86	40	SG0SPEC	False	abs_torsion	0.18358784579155535	0.1820279995709158	0.18304979573217822
helix_30	0.005	86	40	SG0SPEC	False	curvature	0.0300137475224218	0.03431146957197811	0.031572866407838844
helix_30	0.005	86	40	SG0SPEC	False	almost_curvature	0.10201116388778522	0.11621892276505952	0.10718758242039733
helix_30	0.005	86	40	SG0SPEC	False	weighted_abs_torsion	0.18356001115805323	0.18202799957091576	0.1830497957321782
helix_30	0.005	86	40	TIK	False	abs_torsion	0.18375364941753358	0.1820279995709158	0.18304979573217822
helix_30	0.005	86	40	TIK	False	curvature	0.02951594738193897	0.03431146957197811	0.031572866407838844
helix_30	0.005	86	40	TIK	False	almost_curvature	0.10035603127599042	0.11621892276505952	0.10718758242039733
helix_30	0.005	86	40	TIK	False	weighted_abs_torsion	0.18375308274681393	0.18202799957091576	0.1830497957321782
helix_30	0.005	86	100	FD	False	abs_torsion	0.17802947968901928	0.1820279995709158	0.18202828167367863
helix_30	0.005	86	100	FD	False	curvature	0.03276708220723342	0.03431146957197811	0.034310747849967405
helix_30	0.005	86	100	FD	False	almost_curvature	0.11363578472347237	0.11621892276505952	0.1162165519546412
helix_30	0.005	86	100	FD	False	weighted_abs_torsion	0.17799956496575933	0.18202799957091576	0.1820282816736787
helix_30	0.005	86	100	SG	False	abs_torsion	0.19696177632985945	0.1820279995709158	0.18202828167367863
helix_30	0.005	86	100	SG	False	curvature	0.025287195309610277	0.03431146957197811	0.034310747849967405
helix_30	0.005	86	100	SG	False	almost_curvature	0.11222952574848227	0.11621892276505952	0.1162165519546412
helix_30	0.005	86	100	SG	False	weighted_abs_torsion	0.19695910501884317	0.18202799957091576	0.1820282816736787
helix_30	0.005	86	100	SPEC	False	abs_torsion	0.18202652793698218	0.1820279995709158	0.18202828167367863
helix_30	0.005	86	100	SPEC	False	curvature	0.03431123650801672	0.03431146957197811	0.034310747849967405
helix_30	0.005	86	100	SPEC	False	almost_curvature	0.1162239704849477	0.11621892276505952	0.1162165519546412
helix_30	0.005	86	100	SPEC	False	weighted_abs_torsion	0.18195935623886644	0.18202799957091576	0.1820282816736787
helix_30	0.005	86	100	SG0SPEC	False	abs_torsion	0.18266249255338737	0.1820279995709158	0.18202828167367863
helix_30	0.005	86	100	SG0SPEC	False	curvature	0.03263477636406943	0.03431146957197811	0.034310747849967405
helix_30	0.005	86	100	SG0SPEC	False	almost_curvature	0.11068955936072897	0.11621892276505952	0.1162165519546412
helix_30	0.005	86	100	SG0SPEC	False	weighted_abs_torsion	0.18264311493555418	0.18202799957091576	0.1820282816736787
helix_30	0.005	86	100	TIK	False	abs_torsion	0.182859782742755	0.1820279995709158	0.18202828167367863
helix_30	0.005	86	100	TIK	False	curvature	0.032098724717231346	0.03431146957197811	0.034310747849967405
helix_30	0.005	86	100	TIK	False	almost_curvature	0.1089221903850663	0.11621892276505952	0.1162165519546412
helix_30	0.005	86	100	TIK	False	weighted_abs_torsion	0.1828579248584841	0.18202799957091576	0.1820282816736787
helix_30	0.005	86	150	FD	False	abs_torsion	0.17802997398286266	0.1820279995709158	0.18202800127149918
helix_30	0.005	86	150	FD	False	curvature	0.03277116066166535	0.03431146957197811	0.034311465221316347
helix_30	0.005	86	150	FD	False	almost_curvature	0.11364358482446883	0.11621892276505952	0.11621890847343049
helix_30	0.005	86	150	FD	False	weighted_abs_torsion	0.17791761382008256	0.18202799957091576	0.1820280012714993
helix_30	0.005	86	150	SG	False	abs_torsion	0.19696145252734534	0.1820279995709158	0.18202800127149918
helix_30	0.005	86	150	SG	False	curvature	0.025287737768059388	0.03431146957197811	0.034311465221316347
helix_30	0.005	86	150	SG	False	almost_curvature	0.11223296145752396	0.11621892276505952	0.11621890847343049
helix_30	0.005	86	150	SG	False	weighted_abs_torsion	0.19695836612875697	0.18202799957091576	0.1820280012714993
helix_30	0.005	86	150	SPEC	False	abs_torsion	0.18202162699014343	0.1820279995709158	0.18202800127149918
helix_30	0.005	86	150	SPEC	False	curvature	0.0343322831807318	0.03431146957197811	0.034311465221316347
helix_30	0.005	86	150	SPEC	False	almost_curvature	0.11624244955295014	0.11621892276505952	0.11621890847343049
helix_30	0.005	86	150	SPEC	False	weighted_abs_torsion	0.18143075146548918	0.18202799957091576	0.1820280012714993
helix_30	0.005	86	150	SG0SPEC	False	abs_torsion	0.18266118756901709	0.1820279995709158	0.18202800127149918
helix_30	0.005	86	150	SG0SPEC	False	curvature	0.03263594734549042	0.03431146957197811	0.034311465221316347
helix_30	0.005	86	150	SG0SPEC	False	almost_curvature	0.11069048560811492	0.11621892276505952	0.11621890847343049
helix_30	0.005	86	150	SG0SPEC	False	weighted_abs_torsion	0.18262746691517107	0.18202799957091576	0.1820280012714993
helix_30	0.005	86	150	TIK	False	abs_torsion	0.1828595549054782	0.1820279995709158	0.18202800127149918
helix_30	0.005	86	150	TIK	False	curvature	0.03209940249176275	0.03431146957197811	0.034311465221316347
helix_30	0.005	86	150	TIK	False	almost_curvature	0.10892451755465068	0.11621892276505952	0.11621890847343049
helix_30	0.005	86	150	TIK	False	weighted_abs_torsion	0.18285767382264737	0.18202799957091576	0.1820280012714993
helix_30	0.005	86	150	FD	True	abs_torsion	0.18708534689064202	0.1820279995709158	0.18202800127149918
helix_30	0.005	86	150	FD	True	curvature	0.01616683482070131	0.03431146957197811	0.034311465221316347
helix_30	0.005	86	150	FD	True	almost_curvature	0.055364488605110736	0.11621892276505952	0.11621890847343049
helix_30	0.005	86	150	FD	True	weighted_abs_torsion	0.18708425763232694	0.18202799957091576	0.1820280012714993
helix_30	0.005	86	150	SG	True	abs_torsion	0.1877776583392028	0.1820279995709158	0.18202800127149918
helix_30	0.005	86	150	SG	True	curvature	0.01607120078597362	0.03431146957197811	0.034311465221316347
helix_30	0.005	86	150	SG	True	almost_curvature	0.05456173986015113	0.11621892276505952	0.11621890847343049
helix_30	0.005	86	150	SG	True	weighted_abs_torsion	0.18777663226327873	0.18202799957091576	0.1820280012714993
helix_30	0.005	86	150	SPEC	True	abs_torsion	0.18709698808408082	0.1820279995709158	0.18202800127149918
helix_30	0.005	86	150	SPEC	True	curvature	0.016168862158745988	0.03431146957197811	0.034311465221316347
helix_30	0.005	86	150	SPEC	True	almost_curvature	0.05536804104655789	0.11621892276505952	0.11621890847343049
helix_30	0.005	86	150	SPEC	True	weighted_abs_torsion	0.18709589749297947	0.18202799957091576	0.1820280012714993
helix_30	0.005	86	150	SG0SPEC	True	abs_torsion	0.18717311241653242	0.1820279995709158	0.18202800127149918
helix_30	0.005	86	150	SG0SPEC	True	curvature	0.015726018066921095	0.03431146957197811	0.034311465221316347
helix_30	0.005	86	150	SG0SPEC	True	almost_curvature	0.05385973666554391	0.11621892276505952	0.11621890847343049
helix_30	0.005	86	150	SG0SPEC	True	weighted_abs_torsion	0.18717220313483585	0.18202799957091576	0.1820280012714993
helix_30	0.005	86	150	TIK	True	abs_torsion	0.18724576331802803	0.1820279995709158	0.18202800127149918
helix_30	0.005	86	150	TIK	True	curvature	0.015291021842316866	0.03431146957197811	0.034311465221316347
helix_30	0.005	86	150	TIK	True	almost_curvature	0.0523774743134389	0.11621892276505952	0.11621890847343049
helix_30	0.005	86	150	TIK	True	weighted_abs_torsion	0.18724504712969114	0.18202799957091576	0.1820280012714993
helix_30	0.005	87	40	FD	False	abs_torsion	0.17898275802730035	0.1820279995709158	0.18304979573217822
helix_30	0.005	87	40	FD	False	curvature	0.030150623919560082	0.03431146957197811	0.031572866407838844
helix_30	0.005	87	40	FD	False	almost_curvature	0.10477043317219671	0.11621892276505952	0.10718758242039733
helix_30	0.005	87	40	FD	False	weighted_abs_torsion	0.17898202926520873	0.18202799957091576	0.1830497957321782
helix_30	0.005	87	40	SG	False	abs_torsion	0.1980055803143285	0.1820279995709158	0.18304979573217822
helix_30	0.005	87	40	SG	False	curvature	0.023267774102831987	0.03431146957197811	0.031572866407838844
helix_30	0.005	87	40	SG	False	almost_curvature	0.10349297517032405	0.11621892276505952	0.10718758242039733
helix_30	0.005	87	40	SG	False	weighted_abs_torsion	0.19800489149317516	0.18202799957091576	0.1830497957321782
helix_30	0.005	87	40	SPEC	False	abs_torsion	0.18304731804112542	0.1820279995709158	0.18304979573217822
helix_30	0.005	87	40	SPEC	False	curvature	0.031578079256411026	0.03431146957197811	0.031572866407838844
helix_30	0.005	87	40	SPEC	False	almost_curvature	0.10718942466262969	0.11621892276505952	0.10718758242039733
helix_30	0.005	87	40	SPEC	False	weighted_abs_torsion	0.18303146824544905	0.18202799957091576	0.1830497957321782
helix_30	0.005	87	40	SG0SPEC	False	abs_torsion	0.18358574576987127	0.1820279995709158	0.18304979573217822
helix_30	0.005	87	40	SG0SPEC	False	curvature	0.030020959729071445	0.03431146957197811	0.031572866407838844
helix_30	0.005	87	40	SG0SPEC	False	almost_curvature	0.1020254230183291	0.11621892276505952	0.10718758242039733
helix_30	0.005	87	40	SG0SPEC	False	weighted_abs_torsion	0.18355781520067127	0.18202799957091576	0.1830497957321782
helix_30	0.005	87	40	TIK	False	abs_torsion	0.18375157463033007	0.1820279995709158	0.18304979573217822
helix_30	0.005	87	40	TIK	False	curvature	0.02952308684133297	0.03431146957197811	0.031572866407838844
helix_30	0.005	87	40	TIK	False	almost_curvature	0.10037026354984124	0.11621892276505952	0.10718758242039733
helix_30	0.005	87	40	TIK	False	weighted_abs_torsion	0.18375097154306153	0.18202799957091576	0.1830497957321782
helix_30	0.005	87	100	FD	False	abs_torsion	0.1780285369135649	0.1820279995709158	0.18202828167367863
helix_30	0.005	87	100	FD	False	curvature	0.032774686202276304	0.03431146957197811	0.034310747849967405
helix_30	0.005	87	100	FD	False	almost_curvature	0.11363322277052328	0.11621892276505952	0.1162165519546412
helix_30	0.005	87	100	FD	False	weighted_abs_torsion	0.17799223932358924	0.18202799957091576	0.1820282816736787
helix_30	0.005	87	100	SG	False	abs_torsion	0.19696018388800662	0.1820279995709158	0.18202828167367863
helix_30	0.005	87	100	SG	False	curvature	0.025293050384763774	0.03431146957197811	0.034310747849967405
helix_30	0.005	87	100	SG	False	almost_curvature	0.1122394239866861	0.11621892276505952	0.1162165519546412
helix_30	0.005	87	100	SG	False	weighted_abs_torsion	0.19695699798631694	0.18202799957091576	0.1820282816736787
helix_30	0.005	87	100	SPEC	False	abs_torsion	0.1820259833750842	0.1820279995709158	0.18202828167367863
helix_30	0.005	87	100	SPEC	False	curvature	0.03431934616211714	0.03431146957197811	0.034310747849967405
helix_30	0.005	87	100	SPEC	False	almost_curvature	0.11621765571212606	0.11621892276505952	0.1162165519546412
helix_30	0.005	87	100	SPEC	False	weighted_abs_torsion	0.18194675332831306	0.18202799957091576	0.1820282816736787
helix_30	0.005	87	100	SG0SPEC	False	abs_torsion	0.1826615702481404	0.1820279995709158	0.18202828167367863
helix_30	0.005	87	100	SG0SPEC	False	curvature	0.032642288693615434	0.03431146957197811	0.034310747849967405
helix_30	0.005	87	100	SG0SPEC	False	almost_curvature	0.11070654797644719	0.11621892276505952	0.1162165519546412
helix_30	0.005	87	100	SG0SPEC	False	weighted_abs_torsion	0.1826417203366937	0.18202799957091576	0.1820282816736787
helix_30	0.005	87	100	TIK	False	abs_torsion	0.18285790386964845	0.1820279995709158	0.18202828167367863
helix_30	0.005	87	100	TIK	False	curvature	0.03210622135277869	0.03431146957197811	0.034310747849967405
helix_30	0.005	87	100	TIK	False	almost_curvature	0.10893601138707831	0.11621892276505952	0.1162165519546412
helix_30	0.005	87	100	TIK	False	weighted_abs_torsion	0.182856054824486	0.18202799957091576	0.1820282816736787
helix_30	0.005	87	150	FD	False	abs_torsion	0.17802468609101385	0.1820279995709158	0.18202800127149918
helix_30	0.005	87	150	FD	False	curvature	0.03277927844023599	0.03431146957197811	0.034311465221316347
helix_30	0.005	87	150	FD	False	almost_curvature	0.11364128930687127	0.11621892276505952	0.11621890847343049
helix_30	0.005	87	150	FD	False	weighted_abs_torsion	0.17791953280675132	0.18202799957091576	0.1820280012714993
helix_30	0.005	87	150	SG	False	abs_torsion	0.19695997144084543	0.1820279995709158	0.18202800127149918
helix_30	0.005	87	150	SG	False	curvature	0.025293589601047557	0.03431146957197811	0.034311465221316347
helix_30	0.005	87	150	SG	False	almost_curvature	0.11224142194403944	0.11621892276505952	0.11621890847343049
helix_30	0.005	87	150	SG	False	weighted_abs_torsion	0.19695617855285227	0.18202799957091576	0.1820280012714993
helix_30	0.005	87	150	SPEC	False	abs_torsion	0.1820192688203473	0.1820279995709158	0.18202800127149918
helix_30	0.005	87	150	SPEC	False	curvature	0.0343420946928525	0.03431146957197811	0.034311465221316347
helix_30	0.005	87	150	SPEC	False	almost_curvature	0.11624046454390714	0.11621892276505952	0.11621890847343049
helix_30	0.005	87	150	SPEC	False	weighted_abs_torsion	0.18164108845165214	0.18202799957091576	0.1820280012714993
helix_30	0.005	87	150	SG0SPEC	False	abs_torsion	0.18266001306904975	0.1820279995709158	0.18202800127149918
helix_30	0.005	87	150	SG0SPEC	False	curvature	0.032643480541554394	0.03431146957197811	0.034311465221316347
helix_30	0.005	87	150	SG0SPEC	False	almost_curvature	0.11071003648879468	0.11621892276505952	0.11621890847343049
helix_30	0.005	87	150	SG0SPEC	False	weighted_abs_torsion	0.18262977621665943	0.18202799957091576	0.1820280012714993
helix_30	0.005	87	150	TIK	False	abs_torsion	0.18285767345659304	0.1820279995709158	0.18202800127149918
helix_30	0.005	87	150	TIK	False	curvature	0.03210689998198917	0.03431146957197811	0.034311465221316347
helix_30	0.005	87	150	TIK	False	almost_curvature	0.10893823213919612	0.11621892276505952	0.11621890847343049
helix_30	0.005	87	150	TIK	False	weighted_abs_torsion	0.18285579655954334	0.18202799957091576	0.1820280012714993
helix_30	0.005	87	150	FD	True	abs_torsion	0.18708528740588967	0.1820279995709158	0.18202800127149918
helix_30	0.005	87	150	FD	True	curvature	0.0161708475760004	0.03431146957197811	0.034311465221316347
helix_30	0.005	87	150	FD	True	almost_curvature	0.055372177291057666	0.11621892276505952	0.11621890847343049
helix_30	0.005	87	150	FD	True	weighted_abs_torsion	0.1870841841368805	0.18202799957091576	0.1820280012714993
helix_30	0.005	87	150	SG	True	abs_torsion	0.18777757420662067	0.1820279995709158	0.18202800127149918
helix_30	0.005	87	150	SG	True	curvature	0.016075195288250035	0.03431146957197811	0.034311465221316347
helix_30	0.005	87	150	SG	True	almost_curvature	0.054569383949355274	0.11621892276505952	0.11621890847343049
helix_30	0.005	87	150	SG	True	weighted_abs_torsion	0.18777653760136848	0.18202799957091576	0.1820280012714993
helix_30	0.005	87	150	SPEC	True	abs_torsion	0.18709692945900655	0.1820279995709158	0.18202800127149918
helix_30	0.005	87	150	SPEC	True	curvature	0.016172875341159673	0.03431146957197811	0.034311465221316347
helix_30	0.005	87	150	SPEC	True	almost_curvature	0.05537572983222095	0.11621892276505952	0.11621890847343049
helix_30	0.005	87	150	SPEC	True	weighted_abs_torsion	0.1870958247327681	0.18202799957091576	0.1820280012714993
helix_30	0.005	87	150	SG0SPEC	True	abs_torsion	0.18717296420341847	0.1820279995709158	0.18202800127149918
helix_30	0.005	87	150	SG0SPEC	True	curvature	0.01572993685338097	0.03431146957197811	0.034311465221316347
helix_30	0.005	87	150	SG0SPEC	True	almost_curvature	0.05386731140518261	0.11621892276505952	0.11621890847343049
helix_30	0.005	87	150	SG0SPEC	True	weighted_abs_torsion	0.18717204021572972	0.18202799957091576	0.1820280012714993
helix_30	0.005	87	150	TIK	True	abs_torsion	0.18724553274678007	0.1820279995709158	0.18202800127149918
helix_30	0.005	87	150	TIK	True	curvature	0.015294856916642207	0.03431146957197811	0.034311465221316347
helix_30	0.005	87	150	TIK	True	almost_curvature	0.052384938831698716	0.11621892276505952	0.11621890847343049
helix_30	0.005	87	150	TIK	True	weighted_abs_torsion	0.1872447762693992	0.18202799957091576	0.1820280012714993
helix_30	0.005	88	40	FD	False	abs_torsion	0.1789847774398381	0.1820279995709158	0.18304979573217822
helix_30	0.005	88	40	FD	False	curvature	0.03014431399715407	0.03431146957197811	0.031572866407838844
helix_30	0.005	88	40	FD	False	almost_curvature	0.10475653302787771	0.11621892276505952	0.10718758242039733
helix_30	0.005	88	40	FD	False	weighted_abs_torsion	0.1789839793406076	0.18202799957091576	0.1830497957321782
helix_30	0.005	88	40	SG	False	abs_torsion	0.19800803556685595	0.1820279995709158	0.18304979573217822
helix_30	0.005	88	40	SG	False	curvature	0.023262844797902024	0.03431146957197811	0.031572866407838844
helix_30	0.005	88	40	SG	False	almost_curvature	0.10347942338400733	0.11621892276505952	0.10718758242039733
helix_30	0.005	88	40	SG	False	weighted_abs_torsion	0.19800728328757494	0.18202799957091576	0.1830497957321782
helix_30	0.005	88	40	SPEC	False	abs_torsion	0.18304950210716245	0.1820279995709158	0.18304979573217822
helix_30	0.005	88	40	SPEC	False	curvature	0.031571503154494335	0.03431146957197811	0.031572866407838844
helix_30	0.005	88	40	SPEC	False	almost_curvature	0.10717527693862937	0.11621892276505952	0.10718758242039733
helix_30	0.005	88	40	SPEC	False	weighted_abs_torsion	0.18303362171205276	0.18202799957091576	0.1830497957321782
helix_30	0.005	88	40	SG0SPEC	False	abs_torsion	0.1835877531829102	0.1820279995709158	0.18304979573217822
helix_30	0.005	88	40	SG0SPEC	False	curvature	0.030014632930931227	0.03431146957197811	0.031572866407838844
helix_30	0.005	88	40	SG0SPEC	False	almost_curvature	0.1020115674807428	0.11621892276505952	0.10718758242039733
helix_30	0.005	88	40	SG0SPEC	False	weighted_abs_torsion	0.18355979220229024	0.18202799957091576	0.1830497957321782
helix_30	0.005	88	40	TIK	False	abs_torsion	0.18375354652239026	0.1820279995709158	0.18304979573217822
helix_30	0.005	88	40	TIK	False	curvature	0.029516812321133172	0.03431146957197811	0.031572866407838844
helix_30	0.005	88	40	TIK	False	almost_curvature	0.10035635505748129	0.11621892276505952	0.10718758242039733
helix_30	0.005	88	40	TIK	False	weighted_abs_torsion	0.18375290042186487	0.18202799957091576	0.1830497957321782
helix_30	0.005	88	100	FD	False	abs_torsion	0.1780258072262284	0.1820279995709158	0.18202828167367863
helix_30	0.005	88	100	FD	False	curvature	0.03276769448372116	0.03431146957197811	0.034310747849967405
helix_30	0.005	88	100	FD	False	almost_curvature	0.1136296243755011	0.11621892276505952	0.1162165519546412
helix_30	0.005	88	100	FD	False	weighted_abs_torsion	0.17798735391946258	0.18202799957091576	0.1820282816736787
helix_30	0.005	88	100	SG	False	abs_torsion	0.19696103856363215	0.1820279995709158	0.18202828167367863
helix_30	0.005	88	100	SG	False	curvature	0.025287985720140852	0.03431146957197811	0.034310747849967405
helix_30	0.005	88	100	SG	False	almost_curvature	0.11222865143188629	0.11621892276505952	0.1162165519546412
helix_30	0.005	88	100	SG	False	weighted_abs_torsion	0.19695781657948488	0.18202799957091576	0.1820282816736787
helix_30	0.005	88	100	SPEC	False	abs_torsion	0.18201819242720682	0.1820279995709158	0.18202828167367863
helix_30	0.005	88	100	SPEC	False	curvature	0.03431165823097348	0.03431146957197811	0.034310747849967405
helix_30	0.005	88	100	SPEC	False	almost_curvature	0.11621680732501724	0.11621892276505952	0.1162165519546412
helix_30	0.005	88	100	SPEC	False	weighted_abs_torsion	0.18193461742617337	0.18202799957091576	0.1820282816736787
helix_30	0.005	88	100	SG0SPEC	False	abs_torsion	0.18266431647073342	0.1820279995709158	0.18202828167367863
helix_30	0.005	88	100	SG0SPEC	False	curvature	0.03263594933591335	0.03431146957197811	0.034310747849967405
helix_30	0.005	88	100	SG0SPEC	False	almost_curvature	0.1106920577011822	0.11621892276505952	0.1162165519546412
helix_30	0.005	88	100	SG0SPEC	False	weighted_abs_torsion	0.18264445217040184	0.18202799957091576	0.1820282816736787
helix_30	0.005	88	100	TIK	False	abs_torsion	0.18285975195168996	0.1820279995709158	0.18202828167367863
helix_30	0.005	88	100	TIK	False	curvature	0.03209969819813299	0.03431146957197811	0.034310747849967405
helix_30	0.005	88	100	TIK	False	almost_curvature	0.10892285082299394	0.11621892276505952	0.1162165519546412
helix_30	0.005	88	100	TIK	False	weighted_abs_torsion	0.18285770523085107	0.18202799957091576	0.1820282816736787
helix_30	0.005	88	150	FD	False	abs_torsion	0.17802442280778832	0.1820279995709158	0.18202800127149918
helix_30	0.005	88	150	FD	False	curvature	0.03277174958131525	0.03431146957197811	0.034311465221316347
helix_30	0.005	88	150	FD	False	almost_curvature	0.11364132018797517	0.11621892276505952	0.11621890847343049
helix_30	0.005	88	150	FD	False	weighted_abs_torsion	0.1779056968759996	0.18202799957091576	0.1820280012714993
helix_30	0.005	88	150	SG	False	abs_torsion	0.19696015892728674	0.1820279995709158	0.18202800127149918
helix_30	0.005	88	150	SG	False	curvature	0.025288556850027868	0.03431146957197811	0.034311465221316347
helix_30	0.005	88	150	SG	False	almost_curvature	0.11223105561953517	0.11621892276505952	0.11621890847343049
helix_30	0.005	88	150	SG	False	weighted_abs_torsion	0.19695646179441959	0.18202799957091576	0.1820280012714993
helix_30	0.005	88	150	SPEC	False	abs_torsion	0.18201983273510408	0.1820279995709158	0.18202800127149918
helix_30	0.005	88	150	SPEC	False	curvature	0.0343341538354832	0.03431146957197811	0.034311465221316347
helix_30	0.005	88	150	SPEC	False	almost_curvature	0.11624792042940586	0.11621892276505952	0.11621890847343049
helix_30	0.005	88	150	SPEC	False	weighted_abs_torsion	0.18150718550428296	0.18202799957091576	0.1820280012714993
helix_30	0.005	88	150	SG0SPEC	False	abs_torsion	0.18266648368652652	0.1820279995709158	0.18202800127149918
helix_30	0.005	88	150	SG0SPEC	False	curvature	0.03263734061995949	0.03431146957197811	0.034311465221316347
helix_30	0.005	88	150	SG0SPEC	False	almost_curvature	0.11069518313383224	0.11621892276505952	0.11621890847343049
helix_30	0.005	88	150	SG0SPEC	False	weighted_abs_torsion	0.18263237405891547	0.18202799957091576	0.1820280012714993
helix_30	0.005	88	150	TIK	False	abs_torsion	0.18285946633129732	0.1820279995709158	0.18202800127149918
helix_30	0.005	88	150	TIK	False	curvature	0.03210037010712044	0.03431146957197811	0.034311465221316347
helix_30	0.005	88	150	TIK	False	almost_curvature	0.10892514551328959	0.11621892276505952	0.11621890847343049
helix_30	0.005	88	150	TIK	False	weighted_abs_torsion	0.18285739008713256	0.18202799957091576	0.1820280012714993
helix_30	0.005	88	150	FD	True	abs_torsion	0.18708568973654832	0.1820279995709158	0.18202800127149918
helix_30	0.005	88	150	FD	True	curvature	0.01616730822337645	0.03431146957197811	0.034311465221316347
helix_30	0.005	88	150	FD	True	almost_curvature	0.055364134454012996	0.11621892276505952	0.11621890847343049
helix_30	0.005	88	150	FD	True	weighted_abs_torsion	0.1870844504691617	0.18202799957091576	0.1820280012714993
helix_30	0.005	88	150	SG	True	abs_torsion	0.18777801828282883	0.1820279995709158	0.18202800127149918
helix_30	0.005	88	150	SG	True	curvature	0.01607167095571881	0.03431146957197811	0.034311465221316347
helix_30	0.005	88	150	SG	True	almost_curvature	0.05456136906609538	0.11621892276505952	0.11621890847343049
helix_30	0.005	88	150	SG	True	weighted_abs_torsion	0.1877768448943899	0.18202799957091576	0.1820280012714993
helix_30	0.005	88	150	SPEC	True	abs_torsion	0.18709733065899592	0.1820279995709158	0.18202800127149918
helix_30	0.005	88	150	SPEC	True	curvature	0.016169335639139505	0.03431146957197811	0.034311465221316347
helix_30	0.005	88	150	SPEC	True	almost_curvature	0.05536768693216311	0.11621892276505952	0.11621890847343049
helix_30	0.005	88	150	SPEC	True	weighted_abs_torsion	0.18709608984179465	0.18202799957091576	0.1820280012714993
helix_30	0.005	88	150	SG0SPEC	True	abs_torsion	0.18717345766041474	0.1820279995709158	0.18202800127149918
helix_30	0.005	88	150	SG0SPEC	True	curvature	0.015726473035558325	0.03431146957197811	0.034311465221316347
helix_30	0.005	88	150	SG0SPEC	True	almost_curvature	0.0538593475623136	0.11621892276505952	0.11621890847343049
helix_30	0.005	88	150	SG0SPEC	True	weighted_abs_torsion	0.18717240918487688	0.18202799957091576	0.1820280012714993
helix_30	0.005	88	150	TIK	True	abs_torsion	0.18724602325292294	0.1820279995709158	0.18202800127149918
helix_30	0.005	88	150	TIK	True	curvature	0.015291455043049088	0.03431146957197811	0.034311465221316347
helix_30	0.005	88	150	TIK	True	almost_curvature	0.05237701606919813	0.11621892276505952	0.11621890847343049
helix_30	0.005	88	150	TIK	True	weighted_abs_torsion	0.18724517295230103	0.18202799957091576	0.1820280012714993
helix_30	0.005	89	40	FD	False	abs_torsion	0.1789863076228544	0.1820279995709158	0.18304979573217822
helix_30	0.005	89	40	FD	False	curvature	0.03014376098430252	0.03431146957197811	0.031572866407838844
helix_30	0.005	89	40	FD	False	almost_curvature	0.10474036281000941	0.11621892276505952	0.10718758242039733
helix_30	0.005	89	40	FD	False	weighted_abs_torsion	0.17898536598104997	0.18202799957091576	0.1830497957321782
helix_30	0.005	89	40	SG	False	abs_torsion	0.19800978114583342	0.1820279995709158	0.18304979573217822
helix_30	0.005	89	40	SG	False	curvature	0.02326238275592784	0.03431146957197811	0.031572866407838844
helix_30	0.005	89	40	SG	False	almost_curvature	0.10346304825589739	0.11621892276505952	0.10718758242039733
helix_30	0.005	89	40	SG	False	weighted_abs_torsion	0.19800888335631017	0.18202799957091576	0.1830497957321782
helix_30	0.005	89	40	SPEC	False	abs_torsion	0.18305112576899404	0.1820279995709158	0.18304979573217822
helix_30	0.005	89	40	SPEC	False	curvature	0.03157093393092369	0.03431146957197811	0.031572866407838844
helix_30	0.005	89	40	SPEC	False	almost_curvature	0.10715880254458163	0.11621892276505952	0.10718758242039733
helix_30	0.005	89	40	SPEC	False	weighted_abs_torsion	0.18303505905768627	0.18202799957091576	0.1830497957321782
helix_30	0.005	89	40	SG0SPEC	False	abs_torsion	0.18358931581484472	0.1820279995709158	0.18304979573217822
helix_30	0.005	89	40	SG0SPEC	False	curvature	0.03001407646982478	0.03431146957197811	0.031572866407838844
helix_30	0.005	89	40	SG0SPEC	False	almost_curvature	0.10199589067445598	0.11621892276505952	0.10718758242039733
helix_30	0.005	89	40	SG0SPEC	False	weighted_abs_torsion	0.18356118071056246	0.18202799957091576	0.1830497957321782
helix_30	0.005	89	40	TIK	False	abs_torsion	0.18375505012035387	0.1820279995709158	0.18304979573217822
helix_30	0.005	89	40	TIK	False	curvature	0.02951624768802638	0.03431146957197811	0.031572866407838844
helix_30	0.005	89	40	TIK	False	almost_curvature	0.10034100501200716	0.11621892276505952	0.10718758242039733
helix_30	0.005	89	40	TIK	False	weighted_abs_torsion	0.1837542583449476	0.18202799957091576	0.1830497957321782
helix_30	0.005	89	100	FD	False	abs_torsion	0.17802901080054068	0.1820279995709158	0.18202828167367863
helix_30	0.005	89	100	FD	False	curvature	0.03276742902046486	0.03431146957197811	0.034310747849967405
helix_30	0.005	89	100	FD	False	almost_curvature	0.11359890489414792	0.11621892276505952	0.1162165519546412
helix_30	0.005	89	100	FD	False	weighted_abs_torsion	0.1779945338277342	0.18202799957091576	0.1820282816736787
helix_30	0.005	89	100	SG	False	abs_torsion	0.19696390862110894	0.1820279995709158	0.18202828167367863
helix_30	0.005	89	100	SG	False	curvature	0.02528744219787299	0.03431146957197811	0.034310747849967405
helix_30	0.005	89	100	SG	False	almost_curvature	0.11220876265059863	0.11621892276505952	0.1162165519546412
helix_30	0.005	89	100	SG	False	weighted_abs_torsion	0.19696060773858665	0.18202799957091576	0.1820282816736787
helix_30	0.005	89	100	SPEC	False	abs_torsion	0.18202279063107693	0.1820279995709158	0.18202828167367863
helix_30	0.005	89	100	SPEC	False	curvature	0.034311641976288144	0.03431146957197811	0.034310747849967405
helix_30	0.005	89	100	SPEC	False	almost_curvature	0.11618179396258045	0.11621892276505952	0.1162165519546412
helix_30	0.005	89	100	SPEC	False	weighted_abs_torsion	0.18194982037743385	0.18202799957091576	0.1820282816736787
helix_30	0.005	89	100	SG0SPEC	False	abs_torsion	0.1826662060437358	0.1820279995709158	0.18202828167367863
helix_30	0.005	89	100	SG0SPEC	False	curvature	0.032635148697322355	0.03431146957197811	0.034310747849967405
helix_30	0.005	89	100	SG0SPEC	False	almost_curvature	0.1106775811620526	0.11621892276505952	0.1162165519546412
helix_30	0.005	89	100	SG0SPEC	False	weighted_abs_torsion	0.1826463234288463	0.18202799957091576	0.1820282816736787
helix_30	0.005	89	100	TIK	False	abs_torsion	0.18286155152965194	0.1820279995709158	0.18202828167367863
helix_30	0.005	89	100	TIK	False	curvature	0.03209910302380997	0.03431146957197811	0.034310747849967405
helix_30	0.005	89	100	TIK	False	almost_curvature	0.10890545869000028	0.11621892276505952	0.1162165519546412
helix_30	0.005	89	100	TIK	False	weighted_abs_torsion	0.18285941731424357	0.18202799957091576	0.1820282816736787
helix_30	0.005	89	150	FD	False	abs_torsion	0.17802581725730643	0.1820279995709158	0.18202800127149918
helix_30	0.005	89	150	FD	False	curvature	0.032771571334522846	0.03431146957197811	0.034311465221316347
helix_30	0.005	89	150	FD	False	almost_curvature	0.11360628033018787	0.11621892276505952	0.11621890847343049
helix_30	0.005	89	150	FD	False	weighted_abs_torsion	0.17791735084523527	0.18202799957091576	0.1820280012714993
helix_30	0.005	89	150	SG	False	abs_torsion	0.1969638670801864	0.1820279995709158	0.18202800127149918
helix_30	0.005	89	150	SG	False	curvature	0.025287975647961425	0.03431146957197811	0.034311465221316347
helix_30	0.005	89	150	SG	False	almost_curvature	0.11221057930739678	0.11621892276505952	0.11621890847343049
helix_30	0.005	89	150	SG	False	weighted_abs_torsion	0.1969600237072433	0.18202799957091576	0.1820280012714993
helix_30	0.005	89	150	SPEC	False	abs_torsion	0.18200420754345423	0.1820279995709158	0.18202800127149918
helix_30	0.005	89	150	SPEC	False	curvature	0.03433285737442721	0.03431146957197811	0.034311465221316347
helix_30	0.005	89	150	SPEC	False	almost_curvature	0.11620311865397616	0.11621892276505952	0.11621890847343049
helix_30	0.005	89	150	SPEC	False	weighted_abs_torsion	0.1815845237525439	0.18202799957091576	0.1820280012714993
helix_30	0.005	89	150	SG0SPEC	False	abs_torsion	0.1826668449587462	0.1820279995709158	0.18202800127149918
helix_30	0.005	89	150	SG0SPEC	False	curvature	0.03263626810938815	0.03431146957197811	0.034311465221316347
helix_30	0.005	89	150	SG0SPEC	False	almost_curvature	0.11068243535281008	0.11621892276505952	0.11621890847343049
helix_30	0.005	89	150	SG0SPEC	False	weighted_abs_torsion	0.1826400779354505	0.18202799957091576	0.1820280012714993
helix_30	0.005	89	150	TIK	False	abs_torsion	0.1828612497758029	0.1820279995709158	0.18202800127149918
helix_30	0.005	89	150	TIK	False	curvature	0.03209978097646258	0.03431146957197811	0.034311465221316347
helix_30	0.005	89	150	TIK	False	almost_curvature	0.10890764317016316	0.11621892276505952	0.11621890847343049
helix_30	0.005	89	150	TIK	False	weighted_abs_torsion	0.18285909004498063	0.18202799957091576	0.1820280012714993
helix_30	0.005	89	150	FD	True	abs_torsion	0.18708716638787196	0.1820279995709158	0.18202800127149918
helix_30	0.005	89	150	FD	True	curvature	0.016166948401285835	0.03431146957197811	0.034311465221316347
helix_30	0.005	89	150	FD	True	almost_curvature	0.055355244400895745	0.11621892276505952	0.11621890847343049
helix_30	0.005	89	150	FD	True	weighted_abs_torsion	0.18708581667275534	0.18202799957091576	0.1820280012714993
helix_30	0.005	89	150	SG	True	abs_torsion	0.18777948563742447	0.1820279995709158	0.18202800127149918
helix_30	0.005	89	150	SG	True	curvature	0.016071312899362027	0.03431146957197811	0.034311465221316347
helix_30	0.005	89	150	SG	True	almost_curvature	0.054552646041210025	0.11621892276505952	0.11621890847343049
helix_30	0.005	89	150	SG	True	weighted_abs_torsion	0.18777820214049742	0.18202799957091576	0.1820280012714993
helix_30	0.005	89	150	SPEC	True	abs_torsion	0.18709880832804449	0.1820279995709158	0.18202800127149918
helix_30	0.005	89	150	SPEC	True	curvature	0.016168975777648947	0.03431146957197811	0.034311465221316347
helix_30	0.005	89	150	SPEC	True	almost_curvature	0.05535879614639878	0.11621892276505952	0.11621890847343049
helix_30	0.005	89	150	SPEC	True	weighted_abs_torsion	0.1870974571139248	0.18202799957091576	0.1820280012714993
helix_30	0.005	89	150	SG0SPEC	True	abs_torsion	0.18717486661266125	0.1820279995709158	0.18202800127149918
helix_30	0.005	89	150	SG0SPEC	True	curvature	0.01572612160314983	0.03431146957197811	0.034311465221316347
helix_30	0.005	89	150	SG0SPEC	True	almost_curvature	0.05385074017846928	0.11621892276505952	0.11621890847343049
helix_30	0.005	89	150	SG0SPEC	True	weighted_abs_torsion	0.18717370390522609	0.18202799957091576	0.1820280012714993
helix_30	0.005	89	150	TIK	True	abs_torsion	0.1872474137324536	0.1820279995709158	0.18202800127149918
helix_30	0.005	89	150	TIK	True	curvature	0.015291110589511082	0.03431146957197811	0.034311465221316347
helix_30	0.005	89	150	TIK	True	almost_curvature	0.05236870632254633	0.11621892276505952	0.11621890847343049
helix_30	0.005	89	150	TIK	True	weighted_abs_torsion	0.18724644090458195	0.18202799957091576	0.1820280012714993
helix_30	0.005	90	40	FD	False	abs_torsion	0.17898433727690627	0.1820279995709158	0.18304979573217822
helix_30	0.005	90	40	FD	False	curvature	0.0301479516959848	0.03431146957197811	0.031572866407838844
helix_30	0.005	90	40	FD	False	almost_curvature	0.10476967460351004	0.11621892276505952	0.10718758242039733
helix_30	0.005	90	40	FD	False	weighted_abs_torsion	0.1789835415378554	0.18202799957091576	0.1830497957321782
helix_30	0.005	90	40	SG	False	abs_torsion	0.19800749785362276	0.1820279995709158	0.18304979573217822
helix_30	0.005	90	40	SG	False	curvature	0.023265668195507475	0.03431146957197811	0.031572866407838844
helix_30	0.005	90	40	SG	False	almost_curvature	0.10349244548815839	0.11621892276505952	0.10718758242039733
helix_30	0.005	90	40	SG	False	weighted_abs_torsion	0.198006725242489	0.18202799957091576	0.1830497957321782
helix_30	0.005	90	40	SPEC	False	abs_torsion	0.18304899736444474	0.1820279995709158	0.18304979573217822
helix_30	0.005	90	40	SPEC	False	curvature	0.03157529693021595	0.03431146957197811	0.031572866407838844
helix_30	0.005	90	40	SPEC	False	almost_curvature	0.10718866762269044	0.11621892276505952	0.10718758242039733
helix_30	0.005	90	40	SPEC	False	weighted_abs_torsion	0.18303327372885805	0.18202799957091576	0.1830497957321782
helix_30	0.005	90	40	SG0SPEC	False	abs_torsion	0.1835873215056218	0.1820279995709158	0.18304979573217822
helix_30	0.005	90	40	SG0SPEC	False	curvature	0.030018276503288848	0.03431146957197811	0.031572866407838844
helix_30	0.005	90	40	SG0SPEC	False	almost_curvature	0.10202454414710782	0.11621892276505952	0.10718758242039733
helix_30	0.005	90	40	SG0SPEC	False	weighted_abs_torsion	0.18355958891832558	0.18202799957091576	0.1830497957321782
helix_30	0.005	90	40	TIK	False	abs_torsion	0.18375312493493934	0.1820279995709158	0.18304979573217822
helix_30	0.005	90	40	TIK	False	curvature	0.029520433584232352	0.03431146957197811	0.031572866407838844
helix_30	0.005	90	40	TIK	False	almost_curvature	0.10036925635826043	0.11621892276505952	0.10718758242039733
helix_30	0.005	90	40	TIK	False	weighted_abs_torsion	0.18375244868007223	0.18202799957091576	0.1830497957321782
helix_30	0.005	90	100	FD	False	abs_torsion	0.17803283498125058	0.1820279995709158	0.18202828167367863
helix_30	0.005	90	100	FD	False	curvature	0.03277226372927818	0.03431146957197811	0.034310747849967405
helix_30	0.005	90	100	FD	False	almost_curvature	0.113639411418653	0.11621892276505952	0.1162165519546412
helix_30	0.005	90	100	FD	False	weighted_abs_torsion	0.17799370272807466	0.18202799957091576	0.1820282816736787
helix_30	0.005	90	100	SG	False	abs_torsion	0.19696383417294935	0.1820279995709158	0.18202828167367863
helix_30	0.005	90	100	SG	False	curvature	0.02529089162425083	0.03431146957197811	0.034310747849967405
helix_30	0.005	90	100	SG	False	almost_curvature	0.1122410398757502	0.11621892276505952	0.1162165519546412
helix_30	0.005	90	100	SG	False	weighted_abs_torsion	0.19696068369994343	0.18202799957091576	0.1820282816736787
helix_30	0.005	90	100	SPEC	False	abs_torsion	0.1820308756615137	0.1820279995709158	0.18202828167367863
helix_30	0.005	90	100	SPEC	False	curvature	0.034316860531300605	0.03431146957197811	0.034310747849967405
helix_30	0.005	90	100	SPEC	False	almost_curvature	0.11622561962581605	0.11621892276505952	0.1162165519546412
helix_30	0.005	90	100	SPEC	False	weighted_abs_torsion	0.1819441841723548	0.18202799957091576	0.1820282816736787
helix_30	0.005	90	100	SG0SPEC	False	abs_torsion	0.18266416100743044	0.1820279995709158	0.18202828167367863
helix_30	0.005	90	100	SG0SPEC	False	curvature	0.032639578703891614	0.03431146957197811	0.034310747849967405
helix_30	0.005	90	100	SG0SPEC	False	almost_curvature	0.11070560651968839	0.11621892276505952	0.1162165519546412
helix_30	0.005	90	100	SG0SPEC	False	weighted_abs_torsion	0.182644134475007	0.18202799957091576	0.1820282816736787
helix_30	0.005	90	100	TIK	False	abs_torsion	0.18285996323516182	0.1820279995709158	0.18202828167367863
helix_30	0.005	90	100	TIK	False	curvature	0.03210346409084839	0.03431146957197811	0.034310747849967405
helix_30	0.005	90	100	TIK	False	almost_curvature	0.10893589811462351	0.11621892276505952	0.1162165519546412
helix_30	0.005	90	100	TIK	False	weighted_abs_torsion	0.18285804077082093	0.18202799957091576	0.1820282816736787
helix_30	0.005	90	150	FD	False	abs_torsion	0.17803469853584641	0.1820279995709158	0.18202800127149918
helix_30	0.005	90	150	FD	False	curvature	0.03277650395659687	0.03431146957197811	0.034311465221316347
helix_30	0.005	90	150	FD	False	almost_curvature	0.11365321192922563	0.11621892276505952	0.11621890847343049
helix_30	0.005	90	150	FD	False	weighted_abs_torsion	0.1778799553312287	0.18202799957091576	0.1820280012714993
helix_30	0.005	90	150	SG	False	abs_torsion	0.1969639642482216	0.1820279995709158	0.18202800127149918
helix_30	0.005	90	150	SG	False	curvature	0.02529143701085762	0.03431146957197811	0.034311465221316347
helix_30	0.005	90	150	SG	False	almost_curvature	0.11224304331533869	0.11621892276505952	0.11621890847343049
helix_30	0.005	90	150	SG	False	weighted_abs_torsion	0.19696007466381107	0.18202799957091576	0.1820280012714993
helix_30	0.005	90	150	SPEC	False	abs_torsion	0.1820058765155037	0.1820279995709158	0.18202800127149918
helix_30	0.005	90	150	SPEC	False	curvature	0.034338688687033554	0.03431146957197811	0.034311465221316347
helix_30	0.005	90	150	SPEC	False	almost_curvature	0.11625802059988256	0.11621892276505952	0.11621890847343049
helix_30	0.005	90	150	SPEC	False	weighted_abs_torsion	0.1812711350436437	0.18202799957091576	0.1820280012714993
helix_30	0.005	90	150	SG0SPEC	False	abs_torsion	0.1826626468912442	0.1820279995709158	0.18202800127149918
helix_30	0.005	90	150	SG0SPEC	False	curvature	0.032640824042526856	0.03431146957197811	0.034311465221316347
helix_30	0.005	90	150	SG0SPEC	False	almost_curvature	0.11070849036896584	0.11621892276505952	0.11621890847343049
helix_30	0.005	90	150	SG0SPEC	False	weighted_abs_torsion	0.182627300632721	0.18202799957091576	0.1820280012714993
helix_30	0.005	90	150	TIK	False	abs_torsion	0.1828597181408599	0.1820279995709158	0.18202800127149918
helix_30	0.005	90	150	TIK	False	curvature	0.0321041430610166	0.03431146957197811	0.034311465221316347
helix_30	0.005	90	150	TIK	False	almost_curvature	0.10893817419432869	0.11621892276505952	0.11621890847343049
helix_30	0.005	90	150	TIK	False	weighted_abs_torsion	0.18285776376404636	0.18202799957091576	0.1820280012714993
helix_30	0.005	90	150	FD	True	abs_torsion	0.1870866203977445	0.1820279995709158	0.18202800127149918
helix_30	0.005	90	150	FD	True	curvature	0.016169308404050627	0.03431146957197811	0.034311465221316347
helix_30	0.005	90	150	FD	True	almost_curvature	0.055371719395158364	0.11621892276505952	0.11621890847343049
helix_30	0.005	90	150	FD	True	weighted_abs_torsion	0.18708542673608172	0.18202799957091576	0.1820280012714993
helix_30	0.005	90	150	SG	True	abs_torsion	0.18777892218839293	0.1820279995709158	0.18202800127149918
helix_30	0.005	90	150	SG	True	curvature	0.016073659270741055	0.03431146957197811	0.034311465221316347
helix_30	0.005	90	150	SG	True	almost_curvature	0.054568878116885614	0.11621892276505952	0.11621890847343049
helix_30	0.005	90	150	SG	True	weighted_abs_torsion	0.18777779550851378	0.18202799957091576	0.1820280012714993
helix_30	0.005	90	150	SPEC	True	abs_torsion	0.18709826415602923	0.1820279995709158	0.18202800127149918
helix_30	0.005	90	150	SPEC	True	curvature	0.016171336071365866	0.03431146957197811	0.034311465221316347
helix_30	0.005	90	150	SPEC	True	almost_curvature	0.05537527214197502	0.11621892276505952	0.11621890847343049
helix_30	0.005	90	150	SPEC	True	weighted_abs_torsion	0.18709706904359646	0.18202799957091576	0.1820280012714993
helix_30	0.005	90	150	SG0SPEC	True	abs_torsion	0.18717420187795158	0.1820279995709158	0.18202800127149918
helix_30	0.005	90	150	SG0SPEC	True	curvature	0.015728424202740083	0.03431146957197811	0.034311465221316347
helix_30	0.005	90	150	SG0SPEC	True	almost_curvature	0.053866785325447655	0.11621892276505952	0.11621890847343049
helix_30	0.005	90	150	SG0SPEC	True	weighted_abs_torsion	0.1871731851476582	0.18202799957091576	0.1820280012714993
helix_30	0.005	90	150	TIK	True	abs_torsion	0.18724671143393237	0.1820279995709158	0.18202800127149918
helix_30	0.005	90	150	TIK	True	curvature	0.015293372081670665	0.03431146957197811	0.034311465221316347
helix_30	0.005	90	150	TIK	True	almost_curvature	0.05238432849799379	0.11621892276505952	0.11621890847343049
helix_30	0.005	90	150	TIK	True	weighted_abs_torsion	0.1872458596147097	0.18202799957091576	0.1820280012714993
helix_30	0.005	91	40	FD	False	abs_torsion	0.17898565453220924	0.1820279995709158	0.18304979573217822
helix_30	0.005	91	40	FD	False	curvature	0.030145124239124767	0.03431146957197811	0.031572866407838844
helix_30	0.005	91	40	FD	False	almost_curvature	0.10477491688990631	0.11621892276505952	0.10718758242039733
helix_30	0.005	91	40	FD	False	weighted_abs_torsion	0.1789847475531877	0.18202799957091576	0.1830497957321782
helix_30	0.005	91	40	SG	False	abs_torsion	0.1980089129374793	0.1820279995709158	0.18304979573217822
helix_30	0.005	91	40	SG	False	curvature	0.023263476161856235	0.03431146957197811	0.031572866407838844
helix_30	0.005	91	40	SG	False	almost_curvature	0.10349810899931107	0.11621892276505952	0.10718758242039733
helix_30	0.005	91	40	SG	False	weighted_abs_torsion	0.19800806746519356	0.18202799957091576	0.1830497957321782
helix_30	0.005	91	40	SPEC	False	abs_torsion	0.18305041897635807	0.1820279995709158	0.18304979573217822
helix_30	0.005	91	40	SPEC	False	curvature	0.03157234651004449	0.03431146957197811	0.031572866407838844
helix_30	0.005	91	40	SPEC	False	almost_curvature	0.10719397835551468	0.11621892276505952	0.10718758242039733
helix_30	0.005	91	40	SPEC	False	weighted_abs_torsion	0.18303449011901193	0.18202799957091576	0.1830497957321782
helix_30	0.005	91	40	SG0SPEC	False	abs_torsion	0.18358861612656605	0.1820279995709158	0.18304979573217822
helix_30	0.005	91	40	SG0SPEC	False	curvature	0.030015451408080814	0.03431146957197811	0.031572866407838844
helix_30	0.005	91	40	SG0SPEC	False	almost_curvature	0.10202963854905867	0.11621892276505952	0.10718758242039733
helix_30	0.005	91	40	SG0SPEC	False	weighted_abs_torsion	0.18356068321938773	0.18202799957091576	0.1830497957321782
helix_30	0.005	91	40	TIK	False	abs_torsion	0.18375432329975558	0.1820279995709158	0.18304979573217822
helix_30	0.005	91	40	TIK	False	curvature	0.029517637673027407	0.03431146957197811	0.031572866407838844
helix_30	0.005	91	40	TIK	False	almost_curvature	0.1003743477350668	0.11621892276505952	0.10718758242039733
helix_30	0.005	91	40	TIK	False	weighted_abs_torsion	0.18375358519785104	0.18202799957091576	0.1830497957321782
helix_30	0.005	91	100	FD	False	abs_torsion	0.17803359523451734	0.1820279995709158	0.18202828167367863
helix_30	0.005	91	100	FD	False	curvature	0.032768783243964816	0.03431146957197811	0.034310747849967405
helix_30	0.005	91	100	FD	False	almost_curvature	0.11363519214425002	0.11621892276505952	0.1162165519546412
helix_30	0.005	91	100	FD	False	weighted_abs_torsion	0.17799492783748888	0.18202799957091576	0.1820282816736787
helix_30	0.005	91	100	SG	False	abs_torsion	0.19696424716087443	0.1820279995709158	0.18202828167367863
helix_30	0.005	91	100	SG	False	curvature	0.02528849708879332	0.03431146957197811	0.034310747849967405
helix_30	0.005	91	100	SG	False	almost_curvature	0.11224461836772147	0.11621892276505952	0.1162165519546412
helix_30	0.005	91	100	SG	False	weighted_abs_torsion	0.19696096167385765	0.18202799957091576	0.1820282816736787
helix_30	0.005	91	100	SPEC	False	abs_torsion	0.18203281277376857	0.1820279995709158	0.18202828167367863
helix_30	0.005	91	100	SPEC	False	curvature	0.03431316394844781	0.03431146957197811	0.034310747849967405
helix_30	0.005	91	100	SPEC	False	almost_curvature	0.11621936333237767	0.11621892276505952	0.1162165519546412
helix_30	0.005	91	100	SPEC	False	weighted_abs_torsion	0.18194458052477452	0.18202799957091576	0.1820282816736787
helix_30	0.005	91	100	SG0SPEC	False	abs_torsion	0.1826641919031989	0.1820279995709158	0.18202828167367863
helix_30	0.005	91	100	SG0SPEC	False	curvature	0.03263639277477013	0.03431146957197811	0.034310747849967405
helix_30	0.005	91	100	SG0SPEC	False	almost_curvature	0.11071213488112573	0.11621892276505952	0.1162165519546412
helix_30	0.005	91	100	SG0SPEC	False	weighted_abs_torsion	0.18264394298526054	0.18202799957091576	0.1820282816736787
helix_30	0.005	91	100	TIK	False	abs_torsion	0.18286134239593563	0.1820279995709158	0.18202828167367863
helix_30	0.005	91	100	TIK	False	curvature	0.032100468379946706	0.03431146957197811	0.034310747849967405
helix_30	0.005	91	100	TIK	False	almost_curvature	0.10894068777885986	0.11621892276505952	0.1162165519546412
helix_30	0.005	91	100	TIK	False	weighted_abs_torsion	0.1828591816775156	0.18202799957091576	0.1820282816736787
helix_30	0.005	91	150	FD	False	abs_torsion	0.17803349607265967	0.1820279995709158	0.18202800127149918
helix_30	0.005	91	150	FD	False	curvature	0.03277359204752447	0.03431146957197811	0.034311465221316347
helix_30	0.005	91	150	FD	False	almost_curvature	0.11363827917288281	0.11621892276505952	0.11621890847343049
helix_30	0.005	91	150	FD	False	weighted_abs_torsion	0.17791181260449868	0.18202799957091576	0.1820280012714993
helix_30	0.005	91	150	SG	False	abs_torsion	0.19696417881060227	0.1820279995709158	0.18202800127149918
helix_30	0.005	91	150	SG	False	curvature	0.025289029935584614	0.03431146957197811	0.034311465221316347
helix_30	0.005	91	150	SG	False	almost_curvature	0.1122466165934751	0.11621892276505952	0.11621890847343049
helix_30	0.005	91	150	SG	False	weighted_abs_torsion	0.1969603522974859	0.18202799957091576	0.1820280012714993
helix_30	0.005	91	150	SPEC	False	abs_torsion	0.18203872894181997	0.1820279995709158	0.18202800127149918
helix_30	0.005	91	150	SPEC	False	curvature	0.03433646332425229	0.03431146957197811	0.034311465221316347
helix_30	0.005	91	150	SPEC	False	almost_curvature	0.11623185883000361	0.11621892276505952	0.11621890847343049
helix_30	0.005	91	150	SPEC	False	weighted_abs_torsion	0.18149286305878543	0.18202799957091576	0.1820280012714993
helix_30	0.005	91	150	SG0SPEC	False	abs_torsion	0.1826636964264112	0.1820279995709158	0.18202800127149918
helix_30	0.005	91	150	SG0SPEC	False	curvature	0.03263755604492972	0.03431146957197811	0.034311465221316347
helix_30	0.005	91	150	SG0SPEC	False	almost_curvature	0.11071426829203	0.11621892276505952	0.11621890847343049
helix_30	0.005	91	150	SG0SPEC	False	weighted_abs_torsion	0.18263248372788143	0.18202799957091576	0.1820280012714993
helix_30	0.005	91	150	TIK	False	abs_torsion	0.182861143762714	0.1820279995709158	0.18202800127149918
helix_30	0.005	91	150	TIK	False	curvature	0.03210114926594618	0.03431146957197811	0.034311465221316347
helix_30	0.005	91	150	TIK	False	almost_curvature	0.10894287775469022	0.11621892276505952	0.11621890847343049
helix_30	0.005	91	150	TIK	False	weighted_abs_torsion	0.18285895390151308	0.18202799957091576	0.1820280012714993
helix_30	0.005	91	150	FD	True	abs_torsion	0.1870871217897609	0.1820279995709158	0.18202800127149918
helix_30	0.005	91	150	FD	True	curvature	0.016167724055088567	0.03431146957197811	0.034311465221316347
helix_30	0.005	91	150	FD	True	almost_curvature	0.05537415786680367	0.11621892276505952	0.11621890847343049
helix_30	0.005	91	150	FD	True	weighted_abs_torsion	0.18708579617602547	0.18202799957091576	0.1820280012714993
helix_30	0.005	91	150	SG	True	abs_torsion	0.18777940821008732	0.1820279995709158	0.18202800127149918
helix_30	0.005	91	150	SG	True	curvature	0.01607208688428532	0.03431146957197811	0.034311465221316347
helix_30	0.005	91	150	SG	True	almost_curvature	0.05457130672684029	0.11621892276505952	0.11621890847343049
helix_30	0.005	91	150	SG	True	weighted_abs_torsion	0.18777814748269323	0.18202799957091576	0.1820280012714993
helix_30	0.005	91	150	SPEC	True	abs_torsion	0.1870987645699375	0.1820279995709158	0.18202800127149918
helix_30	0.005	91	150	SPEC	True	curvature	0.016169751477957874	0.03431146957197811	0.034311465221316347
helix_30	0.005	91	150	SPEC	True	almost_curvature	0.05537771046366896	0.11621892276505952	0.11621890847343049
helix_30	0.005	91	150	SPEC	True	weighted_abs_torsion	0.18709743746141516	0.18202799957091576	0.1820280012714993
helix_30	0.005	91	150	SG0SPEC	True	abs_torsion	0.18717473936261253	0.1820279995709158	0.18202800127149918
helix_30	0.005	91	150	SG0SPEC	True	curvature	0.01572688573437756	0.03431146957197811	0.034311465221316347
helix_30	0.005	91	150	SG0SPEC	True	almost_curvature	0.05386921676664468	0.11621892276505952	0.11621890847343049
helix_30	0.005	91	150	SG0SPEC	True	weighted_abs_torsion	0.18717360572830877	0.18202799957091576	0.1820280012714993
helix_30	0.005	91	150	TIK	True	abs_torsion	0.187247187123373	0.1820279995709158	0.18202800127149918
helix_30	0.005	91	150	TIK	True	curvature	0.015291869321274205	0.03431146957197811	0.034311465221316347
helix_30	0.005	91	150	TIK	True	almost_curvature	0.05238676127319984	0.11621892276505952	0.11621890847343049
helix_30	0.005	91	150	TIK	True	weighted_abs_torsion	0.18724626366181243	0.18202799957091576	0.1820280012714993
helix_30	0.005	92	40	FD	False	abs_torsion	0.17898529943649277	0.1820279995709158	0.18304979573217822
helix_30	0.005	92	40	FD	False	curvature	0.03014716557321637	0.03431146957197811	0.031572866407838844
helix_30	0.005	92	40	FD	False	almost_curvature	0.10477581482491448	0.11621892276505952	0.10718758242039733
helix_30	0.005	92	40	FD	False	weighted_abs_torsion	0.17898449032899283	0.18202799957091576	0.1830497957321782
helix_30	0.005	92	40	SG	False	abs_torsion	0.19800871006611653	0.1820279995709158	0.18304979573217822
helix_30	0.005	92	40	SG	False	curvature	0.023265005840134436	0.03431146957197811	0.031572866407838844
helix_30	0.005	92	40	SG	False	almost_curvature	0.10349875267522106	0.11621892276505952	0.10718758242039733
helix_30	0.005	92	40	SG	False	weighted_abs_torsion	0.1980079371692147	0.18202799957091576	0.1830497957321782
helix_30	0.005	92	40	SPEC	False	abs_torsion	0.18305005050117248	0.1820279995709158	0.18304979573217822
helix_30	0.005	92	40	SPEC	False	curvature	0.031574491786133065	0.03431146957197811	0.031572866407838844
helix_30	0.005	92	40	SPEC	False	almost_curvature	0.10719490210011309	0.11621892276505952	0.10718758242039733
helix_30	0.005	92	40	SPEC	False	weighted_abs_torsion	0.18303394463241693	0.18202799957091576	0.1830497957321782
helix_30	0.005	92	40	SG0SPEC	False	abs_torsion	0.1835883431440051	0.1820279995709158	0.18304979573217822
helix_30	0.005	92	40	SG0SPEC	False	curvature	0.03001747561517011	0.03431146957197811	0.031572866407838844
helix_30	0.005	92	40	SG0SPEC	False	almost_curvature	0.10203039448420935	0.11621892276505952	0.10718758242039733
helix_30	0.005	92	40	SG0SPEC	False	weighted_abs_torsion	0.18355997929206075	0.18202799957091576	0.1830497957321782
helix_30	0.005	92	40	TIK	False	abs_torsion	0.18375409228195877	0.1820279995709158	0.18304979573217822
helix_30	0.005	92	40	TIK	False	curvature	0.029519594698358912	0.03431146957197811	0.031572866407838844
helix_30	0.005	92	40	TIK	False	almost_curvature	0.10037497576406734	0.11621892276505952	0.10718758242039733
helix_30	0.005	92	40	TIK	False	weighted_abs_torsion	0.18375340395728357	0.18202799957091576	0.1830497957321782
helix_30	0.005	92	100	FD	False	abs_torsion	0.1780290897203235	0.1820279995709158	0.18202828167367863
helix_30	0.005	92	100	FD	False	curvature	0.03277113768518791	0.03431146957197811	0.034310747849967405
helix_30	0.005	92	100	FD	False	almost_curvature	0.11365496883498477	0.11621892276505952	0.1162165519546412
helix_30	0.005	92	100	FD	False	weighted_abs_torsion	0.17799917819797478	0.18202799957091576	0.1820282816736787
helix_30	0.005	92	100	SG	False	abs_torsion	0.1969637666206606	0.1820279995709158	0.18202828167367863
helix_30	0.005	92	100	SG	False	curvature	0.02529031825301184	0.03431146957197811	0.034310747849967405
helix_30	0.005	92	100	SG	False	almost_curvature	0.1122497909117543	0.11621892276505952	0.1162165519546412
helix_30	0.005	92	100	SG	False	weighted_abs_torsion	0.1969609285443544	0.18202799957091576	0.1820282816736787
helix_30	0.005	92	100	SPEC	False	abs_torsion	0.18202318913253995	0.1820279995709158	0.18202828167367863
helix_30	0.005	92	100	SPEC	False	curvature	0.034315441118944044	0.03431146957197811	0.034310747849967405
helix_30	0.005	92	100	SPEC	False	almost_curvature	0.11624343500835813	0.11621892276505952	0.1162165519546412
helix_30	0.005	92	100	SPEC	False	weighted_abs_torsion	0.1819577369674059	0.18202799957091576	0.1820282816736787
helix_30	0.005	92	100	SG0SPEC	False	abs_torsion	0.18266640540404	0.1820279995709158	0.18202828167367863
helix_30	0.005	92	100	SG0SPEC	False	curvature	0.03263890019585801	0.03431146957197811	0.034310747849967405
helix_30	0.005	92	100	SG0SPEC	False	almost_curvature	0.11071052737965606	0.11621892276505952	0.1162165519546412
helix_30	0.005	92	100	SG0SPEC	False	weighted_abs_torsion	0.182646738339322	0.18202799957091576	0.1820282816736787
helix_30	0.005	92	100	TIK	False	abs_torsion	0.18286079268571342	0.1820279995709158	0.18202828167367863
helix_30	0.005	92	100	TIK	False	curvature	0.032102753592473554	0.03431146957197811	0.034310747849967405
helix_30	0.005	92	100	TIK	False	almost_curvature	0.10894265535902364	0.11621892276505952	0.1162165519546412
helix_30	0.005	92	100	TIK	False	weighted_abs_torsion	0.1828589580356534	0.18202799957091576	0.1820282816736787
helix_30	0.005	92	150	FD	False	abs_torsion	0.17802416402644064	0.1820279995709158	0.18202800127149918
helix_30	0.005	92	150	FD	False	curvature	0.032775510955976216	0.03431146957197811	0.034311465221316347
helix_30	0.005	92	150	FD	False	almost_curvature	0.1136635446944556	0.11621892276505952	0.11621890847343049
helix_30	0.005	92	150	FD	False	weighted_abs_torsion	0.17791652415105882	0.18202799957091576	0.1820280012714993
helix_30	0.005	92	150	SG	False	abs_torsion	0.19696327816036227	0.1820279995709158	0.18202800127149918
helix_30	0.005	92	150	SG	False	curvature	0.025290856718202526	0.03431146957197811	0.034311465221316347
helix_30	0.005	92	150	SG	False	almost_curvature	0.11225275313988663	0.11621892276505952	0.11621890847343049
helix_30	0.005	92	150	SG	False	weighted_abs_torsion	0.1969600868422112	0.18202799957091576	0.1820280012714993
helix_30	0.005	92	150	SPEC	False	abs_torsion	0.18200671805306695	0.1820279995709158	0.18202800127149918
helix_30	0.005	92	150	SPEC	False	curvature	0.03433709648106056	0.03431146957197811	0.034311465221316347
helix_30	0.005	92	150	SPEC	False	almost_curvature	0.11626362670316928	0.11621892276505952	0.11621890847343049
helix_30	0.005	92	150	SPEC	False	weighted_abs_torsion	0.1814948450227954	0.18202799957091576	0.1820280012714993
helix_30	0.005	92	150	SG0SPEC	False	abs_torsion	0.18266644800728787	0.1820279995709158	0.18202800127149918
helix_30	0.005	92	150	SG0SPEC	False	curvature	0.03264006505584767	0.03431146957197811	0.034311465221316347
helix_30	0.005	92	150	SG0SPEC	False	almost_curvature	0.11071135496332309	0.11621892276505952	0.11621890847343049
helix_30	0.005	92	150	SG0SPEC	False	weighted_abs_torsion	0.18263717725530393	0.18202799957091576	0.1820280012714993
helix_30	0.005	92	150	TIK	False	abs_torsion	0.18286049982905417	0.1820279995709158	0.18202800127149918
helix_30	0.005	92	150	TIK	False	curvature	0.03210343255552904	0.03431146957197811	0.034311465221316347
helix_30	0.005	92	150	TIK	False	almost_curvature	0.1089449817748201	0.11621892276505952	0.11621890847343049
helix_30	0.005	92	150	TIK	False	weighted_abs_torsion	0.1828586419794185	0.18202799957091576	0.1820280012714993
helix_30	0.005	92	150	FD	True	abs_torsion	0.1870873326089944	0.1820279995709158	0.18202800127149918
helix_30	0.005	92	150	FD	True	curvature	0.01616885404057411	0.03431146957197811	0.034311465221316347
helix_30	0.005	92	150	FD	True	almost_curvature	0.055374726599884544	0.11621892276505952	0.11621890847343049
helix_30	0.005	92	150	FD	True	weighted_abs_torsion	0.18708618074591304	0.18202799957091576	0.1820280012714993
helix_30	0.005	92	150	SG	True	abs_torsion	0.18777966128240206	0.1820279995709158	0.18202800127149918
helix_30	0.005	92	150	SG	True	curvature	0.016073205968684532	0.03431146957197811	0.034311465221316347
helix_30	0.005	92	150	SG	True	almost_curvature	0.05457180690125356	0.11621892276505952	0.11621890847343049
helix_30	0.005	92	150	SG	True	weighted_abs_torsion	0.18777856996205408	0.18202799957091576	0.1820280012714993
helix_30	0.005	92	150	SPEC	True	abs_torsion	0.1870989757435251	0.1820279995709158	0.18202800127149918
helix_30	0.005	92	150	SPEC	True	curvature	0.016170881690469676	0.03431146957197811	0.034311465221316347
helix_30	0.005	92	150	SPEC	True	almost_curvature	0.05537827973136069	0.11621892276505952	0.11621890847343049
helix_30	0.005	92	150	SPEC	True	weighted_abs_torsion	0.1870978225796962	0.18202799957091576	0.1820280012714993
helix_30	0.005	92	150	SG0SPEC	True	abs_torsion	0.1871749555528792	0.1820279995709158	0.18202800127149918
helix_30	0.005	92	150	SG0SPEC	True	curvature	0.015727970787126382	0.03431146957197811	0.034311465221316347
helix_30	0.005	92	150	SG0SPEC	True	almost_curvature	0.0538696619947188	0.11621892276505952	0.11621890847343049
helix_30	0.005	92	150	SG0SPEC	True	weighted_abs_torsion	0.18717396843435294	0.18202799957091576	0.1820280012714993
helix_30	0.005	92	150	TIK	True	abs_torsion	0.1872474428536668	0.1820279995709158	0.18202800127149918
helix_30	0.005	92	150	TIK	True	curvature	0.015292904607975968	0.03431146957197811	0.034311465221316347
helix_30	0.005	92	150	TIK	True	almost_curvature	0.0523870869222538	0.11621892276505952	0.11621890847343049
helix_30	0.005	92	150	TIK	True	weighted_abs_torsion	0.18724661711326387	0.18202799957091576	0.1820280012714993
helix_30	0.005	93	40	FD	False	abs_torsion	0.17898470659471977	0.1820279995709158	0.18304979573217822
helix_30	0.005	93	40	FD	False	curvature	0.030146588838408924	0.03431146957197811	0.031572866407838844
helix_30	0.005	93	40	FD	False	almost_curvature	0.10477081236039797	0.11621892276505952	0.10718758242039733
helix_30	0.005	93	40	FD	False	weighted_abs_torsion	0.17898397008649383	0.18202799957091576	0.1830497957321782
helix_30	0.005	93	40	SG	False	abs_torsion	0.19800785905920662	0.1820279995709158	0.18304979573217822
helix_30	0.005	93	40	SG	False	curvature	0.023264607094299592	0.03431146957197811	0.031572866407838844
helix_30	0.005	93	40	SG	False	almost_curvature	0.10349374491359699	0.11621892276505952	0.10718758242039733
helix_30	0.005	93	40	SG	False	weighted_abs_torsion	0.19800714799507257	0.18202799957091576	0.1830497957321782
helix_30	0.005	93	40	SPEC	False	abs_torsion	0.18304943321202957	0.1820279995709158	0.18304979573217822
helix_30	0.005	93	40	SPEC	False	curvature	0.03157387736390047	0.03431146957197811	0.031572866407838844
helix_30	0.005	93	40	SPEC	False	almost_curvature	0.10718979834115555	0.11621892276505952	0.10718758242039733
helix_30	0.005	93	40	SPEC	False	weighted_abs_torsion	0.1830336656053054	0.18202799957091576	0.1830497957321782
helix_30	0.005	93	40	SG0SPEC	False	abs_torsion	0.18358768261302874	0.1820279995709158	0.18304979573217822
helix_30	0.005	93	40	SG0SPEC	False	curvature	0.03001690564646738	0.03431146957197811	0.031572866407838844
helix_30	0.005	93	40	SG0SPEC	False	almost_curvature	0.10202560970460425	0.11621892276505952	0.10718758242039733
helix_30	0.005	93	40	SG0SPEC	False	weighted_abs_torsion	0.18355982798189935	0.18202799957091576	0.1830497957321782
helix_30	0.005	93	40	TIK	False	abs_torsion	0.18375339982656255	0.1820279995709158	0.18304979573217822
helix_30	0.005	93	40	TIK	False	curvature	0.029519055414849026	0.03431146957197811	0.031572866407838844
helix_30	0.005	93	40	TIK	False	almost_curvature	0.10037034458615013	0.11621892276505952	0.10718758242039733
helix_30	0.005	93	40	TIK	False	weighted_abs_torsion	0.18375277731934284	0.18202799957091576	0.1830497957321782
helix_30	0.005	93	100	FD	False	abs_torsion	0.17803006518671016	0.1820279995709158	0.18202828167367863
helix_30	0.005	93	100	FD	False	curvature	0.032770947202929675	0.03431146957197811	0.034310747849967405
helix_30	0.005	93	100	FD	False	almost_curvature	0.1136395354277516	0.11621892276505952	0.1162165519546412
helix_30	0.005	93	100	FD	False	weighted_abs_torsion	0.17799232735870005	0.18202799957091576	0.1820282816736787
helix_30	0.005	93	100	SG	False	abs_torsion	0.19696300356743557	0.1820279995709158	0.18202828167367863
helix_30	0.005	93	100	SG	False	curvature	0.025289860462156647	0.03431146957197811	0.034310747849967405
helix_30	0.005	93	100	SG	False	almost_curvature	0.11224178798352574	0.11621892276505952	0.1162165519546412
helix_30	0.005	93	100	SG	False	weighted_abs_torsion	0.1969596268111511	0.18202799957091576	0.1820282816736787
helix_30	0.005	93	100	SPEC	False	abs_torsion	0.18202716945419764	0.1820279995709158	0.18202828167367863
helix_30	0.005	93	100	SPEC	False	curvature	0.03431545990412042	0.03431146957197811	0.034310747849967405
helix_30	0.005	93	100	SPEC	False	almost_curvature	0.11622534897094641	0.11621892276505952	0.1162165519546412
helix_30	0.005	93	100	SPEC	False	weighted_abs_torsion	0.18194771561279421	0.18202799957091576	0.1820282816736787
helix_30	0.005	93	100	SG0SPEC	False	abs_torsion	0.18266398869233696	0.1820279995709158	0.18202828167367863
helix_30	0.005	93	100	SG0SPEC	False	curvature	0.03263822156601626	0.03431146957197811	0.034310747849967405
helix_30	0.005	93	100	SG0SPEC	False	almost_curvature	0.11070660739158418	0.11621892276505952	0.1162165519546412
helix_30	0.005	93	100	SG0SPEC	False	weighted_abs_torsion	0.18264387401733456	0.18202799957091576	0.1820282816736787
helix_30	0.005	93	100	TIK	False	abs_torsion	0.1828601911981732	0.1820279995709158	0.18202828167367863
helix_30	0.005	93	100	TIK	False	curvature	0.032102135840742334	0.03431146957197811	0.034310747849967405
helix_30	0.005	93	100	TIK	False	almost_curvature	0.10893691688532915	0.11621892276505952	0.1162165519546412
helix_30	0.005	93	100	TIK	False	weighted_abs_torsion	0.18285828703806187	0.18202799957091576	0.1820282816736787
helix_30	0.005	93	150	FD	False	abs_torsion	0.17803310729460986	0.1820279995709158	0.18202800127149918
helix_30	0.005	93	150	FD	False	curvature	0.032775275746637036	0.03431146957197811	0.034311465221316347
helix_30	0.005	93	150	FD	False	almost_curvature	0.11364857210047476	0.11621892276505952	0.11621890847343049
helix_30	0.005	93	150	FD	False	weighted_abs_torsion	0.17791046753956521	0.18202799957091576	0.1820280012714993
helix_30	0.005	93	150	SG	False	abs_torsion	0.19696251666808934	0.1820279995709158	0.18202800127149918
helix_30	0.005	93	150	SG	False	curvature	0.025290394088517465	0.03431146957197811	0.034311465221316347
helix_30	0.005	93	150	SG	False	almost_curvature	0.11224391866848313	0.11621892276505952	0.11621890847343049
helix_30	0.005	93	150	SG	False	weighted_abs_torsion	0.19695867681313758	0.18202799957091576	0.1820280012714993
helix_30	0.005	93	150	SPEC	False	abs_torsion	0.1820395191365019	0.1820279995709158	0.18202800127149918
helix_30	0.005	93	150	SPEC	False	curvature	0.03433702154216412	0.03431146957197811	0.034311465221316347
helix_30	0.005	93	150	SPEC	False	almost_curvature	0.11624835938999048	0.11621892276505952	0.11621890847343049
helix_30	0.005	93	150	SPEC	False	weighted_abs_torsion	0.18144778603650277	0.18202799957091576	0.1820280012714993
helix_30	0.005	93	150	SG0SPEC	False	abs_torsion	0.18266446292864963	0.1820279995709158	0.18202800127149918
helix_30	0.005	93	150	SG0SPEC	False	curvature	0.03263937252740605	0.03431146957197811	0.034311465221316347
helix_30	0.005	93	150	SG0SPEC	False	almost_curvature	0.11070801361084037	0.11621892276505952	0.11621890847343049
helix_30	0.005	93	150	SG0SPEC	False	weighted_abs_torsion	0.18263113402492318	0.18202799957091576	0.1820280012714993
helix_30	0.005	93	150	TIK	False	abs_torsion	0.1828599750813899	0.1820279995709158	0.18202800127149918
helix_30	0.005	93	150	TIK	False	curvature	0.032102817931050166	0.03431146957197811	0.034311465221316347
helix_30	0.005	93	150	TIK	False	almost_curvature	0.10893918390109882	0.11621892276505952	0.11621890847343049
helix_30	0.005	93	150	TIK	False	weighted_abs_torsion	0.18285804154623397	0.18202799957091576	0.1820280012714993
helix_30	0.005	93	150	FD	True	abs_torsion	0.18708642902720096	0.1820279995709158	0.18202800127149918
helix_30	0.005	93	150	FD	True	curvature	0.016168593606976957	0.03431146957197811	0.034311465221316347
helix_30	0.005	93	150	FD	True	almost_curvature	0.055372024482444826	0.11621892276505952	0.11621890847343049
helix_30	0.005	93	150	FD	True	weighted_abs_torsion	0.18708528668140204	0.18202799957091576	0.1820280012714993
helix_30	0.005	93	150	SG	True	abs_torsion	0.1877787552941195	0.1820279995709158	0.18202800127149918
helix_30	0.005	93	150	SG	True	curvature	0.016072947125960354	0.03431146957197811	0.034311465221316347
helix_30	0.005	93	150	SG	True	almost_curvature	0.05456918440852981	0.11621892276505952	0.11621890847343049
helix_30	0.005	93	150	SG	True	weighted_abs_torsion	0.18777768456886232	0.18202799957091576	0.1820280012714993
helix_30	0.005	93	150	SPEC	True	abs_torsion	0.18709807174739754	0.1820279995709158	0.18202800127149918
helix_30	0.005	93	150	SPEC	True	curvature	0.016170621213265214	0.03431146957197811	0.034311465221316347
helix_30	0.005	93	150	SPEC	True	almost_curvature	0.05537557717397485	0.11621892276505952	0.11621890847343049
helix_30	0.005	93	150	SPEC	True	weighted_abs_torsion	0.18709692782933215	0.18202799957091576	0.1820280012714993
helix_30	0.005	93	150	SG0SPEC	True	abs_torsion	0.18717407580228634	0.1820279995709158	0.18202800127149918
helix_30	0.005	93	150	SG0SPEC	True	curvature	0.015727722374468945	0.03431146957197811	0.034311465221316347
helix_30	0.005	93	150	SG0SPEC	True	almost_curvature	0.05386709512976362	0.11621892276505952	0.11621890847343049
helix_30	0.005	93	150	SG0SPEC	True	weighted_abs_torsion	0.18717312053539378	0.18202799957091576	0.1820280012714993
helix_30	0.005	93	150	TIK	True	abs_torsion	0.18724653610488748	0.1820279995709158	0.18202800127149918
helix_30	0.005	93	150	TIK	True	curvature	0.015292671901251637	0.03431146957197811	0.034311465221316347
helix_30	0.005	93	150	TIK	True	almost_curvature	0.05238465122676425	0.11621892276505952	0.11621890847343049
helix_30	0.005	93	150	TIK	True	weighted_abs_torsion	0.18724574448840398	0.18202799957091576	0.1820280012714993
helix_30	0.005	94	40	FD	False	abs_torsion	0.17898490218372684	0.1820279995709158	0.18304979573217822
helix_30	0.005	94	40	FD	False	curvature	0.03014537084153458	0.03431146957197811	0.031572866407838844
helix_30	0.005	94	40	FD	False	almost_curvature	0.10476881218415028	0.11621892276505952	0.10718758242039733
helix_30	0.005	94	40	FD	False	weighted_abs_torsion	0.1789841382237569	0.18202799957091576	0.1830497957321782
helix_30	0.005	94	40	SG	False	abs_torsion	0.1980081281034889	0.1820279995709158	0.18304979573217822
helix_30	0.005	94	40	SG	False	curvature	0.023263662860510764	0.03431146957197811	0.031572866407838844
helix_30	0.005	94	40	SG	False	almost_curvature	0.10349182703911836	0.11621892276505952	0.10718758242039733
helix_30	0.005	94	40	SG	False	weighted_abs_torsion	0.19800742346290465	0.18202799957091576	0.1830497957321782
helix_30	0.005	94	40	SPEC	False	abs_torsion	0.1830496357513704	0.1820279995709158	0.18304979573217822
helix_30	0.005	94	40	SPEC	False	curvature	0.031572605959869215	0.03431146957197811	0.031572866407838844
helix_30	0.005	94	40	SPEC	False	almost_curvature	0.10718777042752185	0.11621892276505952	0.10718758242039733
helix_30	0.005	94	40	SPEC	False	weighted_abs_torsion	0.1830338352823549	0.18202799957091576	0.1830497957321782
helix_30	0.005	94	40	SG0SPEC	False	abs_torsion	0.18358788716917857	0.1820279995709158	0.18304979573217822
helix_30	0.005	94	40	SG0SPEC	False	curvature	0.030015691209998762	0.03431146957197811	0.031572866407838844
helix_30	0.005	94	40	SG0SPEC	False	almost_curvature	0.10202360997062203	0.11621892276505952	0.10718758242039733
helix_30	0.005	94	40	SG0SPEC	False	weighted_abs_torsion	0.18356001735055638	0.18202799957091576	0.1830497957321782
helix_30	0.005	94	40	TIK	False	abs_torsion	0.18375365865588236	0.1820279995709158	0.18304979573217822
helix_30	0.005	94	40	TIK	False	curvature	0.02951786668847362	0.03431146957197811	0.031572866407838844
helix_30	0.005	94	40	TIK	False	almost_curvature	0.10036834854637039	0.11621892276505952	0.10718758242039733
helix_30	0.005	94	40	TIK	False	weighted_abs_torsion	0.1837530401298041	0.18202799957091576	0.1830497957321782
helix_30	0.005	94	100	FD	False	abs_torsion	0.17803083225295172	0.1820279995709158	0.18202828167367863
helix_30	0.005	94	100	FD	False	curvature	0.03276927837655205	0.03431146957197811	0.034310747849967405
helix_30	0.005	94	100	FD	False	almost_curvature	0.11363589344063064	0.11621892276505952	0.1162165519546412
helix_30	0.005	94	100	FD	False	weighted_abs_torsion	0.17799961340898784	0.18202799957091576	0.1820282816736787
helix_30	0.005	94	100	SG	False	abs_torsion	0.19696301600227062	0.1820279995709158	0.18202828167367863
helix_30	0.005	94	100	SG	False	curvature	0.02528884304842007	0.03431146957197811	0.034310747849967405
helix_30	0.005	94	100	SG	False	almost_curvature	0.11224016935172303	0.11621892276505952	0.1162165519546412
helix_30	0.005	94	100	SG	False	weighted_abs_torsion	0.19696003776040102	0.18202799957091576	0.1820282816736787
helix_30	0.005	94	100	SPEC	False	abs_torsion	0.1820280118769911	0.1820279995709158	0.18202828167367863
helix_30	0.005	94	100	SPEC	False	curvature	0.03431346658414713	0.03431146957197811	0.034310747849967405
helix_30	0.005	94	100	SPEC	False	almost_curvature	0.11622150539876393	0.11621892276505952	0.1162165519546412
helix_30	0.005	94	100	SPEC	False	weighted_abs_torsion	0.18195973050063544	0.18202799957091576	0.1820282816736787
helix_30	0.005	94	100	SG0SPEC	False	abs_torsion	0.1826636601591822	0.1820279995709158	0.18202828167367863
helix_30	0.005	94	100	SG0SPEC	False	curvature	0.03263699193266557	0.03431146957197811	0.034310747849967405
helix_30	0.005	94	100	SG0SPEC	False	almost_curvature	0.11070533552582273	0.11621892276505952	0.1162165519546412
helix_30	0.005	94	100	SG0SPEC	False	weighted_abs_torsion	0.18264397584228972	0.18202799957091576	0.1820282816736787
helix_30	0.005	94	100	TIK	False	abs_torsion	0.182860172332875	0.1820279995709158	0.18202828167367863
helix_30	0.005	94	100	TIK	False	curvature	0.032100812107330325	0.03431146957197811	0.034310747849967405
helix_30	0.005	94	100	TIK	False	almost_curvature	0.10893484981057547	0.11621892276505952	0.1162165519546412
helix_30	0.005	94	100	TIK	False	weighted_abs_torsion	0.18285827346374223	0.18202799957091576	0.1820282816736787
helix_30	0.005	94	150	FD	False	abs_torsion	0.1780281906909314	0.1820279995709158	0.18202800127149918
helix_30	0.005	94	150	FD	False	curvature	0.032773175932222696	0.03431146957197811	0.034311465221316347
helix_30	0.005	94	150	FD	False	almost_curvature	0.11364618138890127	0.11621892276505952	0.11621890847343049
helix_30	0.005	94	150	FD	False	weighted_abs_torsion	0.1779252929263843	0.18202799957091576	0.1820280012714993
helix_30	0.005	94	150	SG	False	abs_torsion	0.19696286270822871	0.1820279995709158	0.18202800127149918
helix_30	0.005	94	150	SG	False	curvature	0.025289391606773848	0.03431146957197811	0.034311465221316347
helix_30	0.005	94	150	SG	False	almost_curvature	0.11224233530510756	0.11621892276505952	0.11621890847343049
helix_30	0.005	94	150	SG	False	weighted_abs_torsion	0.1969593245037045	0.18202799957091576	0.1820280012714993
helix_30	0.005	94	150	SPEC	False	abs_torsion	0.18201612742876783	0.1820279995709158	0.18202800127149918
helix_30	0.005	94	150	SPEC	False	curvature	0.03433355725117443	0.03431146957197811	0.034311465221316347
helix_30	0.005	94	150	SPEC	False	almost_curvature	0.1162485725296888	0.11621892276505952	0.11621890847343049
helix_30	0.005	94	150	SPEC	False	weighted_abs_torsion	0.1815689673352995	0.18202799957091576	0.1820280012714993
helix_30	0.005	94	150	SG0SPEC	False	abs_torsion	0.1826623372029024	0.1820279995709158	0.18202800127149918
helix_30	0.005	94	150	SG0SPEC	False	curvature	0.03263817307000638	0.03431146957197811	0.034311465221316347
helix_30	0.005	94	150	SG0SPEC	False	almost_curvature	0.11070926827800721	0.11621892276505952	0.11621890847343049
helix_30	0.005	94	150	SG0SPEC	False	weighted_abs_torsion	0.18263303076073775	0.18202799957091576	0.1820280012714993
helix_30	0.005	94	150	TIK	False	abs_torsion	0.18285992909082693	0.1820279995709158	0.18202800127149918
helix_30	0.005	94	150	TIK	False	curvature	0.03210148968853699	0.03431146957197811	0.034311465221316347
helix_30	0.005	94	150	TIK	False	almost_curvature	0.10893709536541311	0.11621892276505952	0.11621890847343049
helix_30	0.005	94	150	TIK	False	weighted_abs_torsion	0.18285800650727382	0.18202799957091576	0.1820280012714993
helix_30	0.005	94	150	FD	True	abs_torsion	0.18708613720526357	0.1820279995709158	0.18202800127149918
helix_30	0.005	94	150	FD	True	curvature	0.016167886652967502	0.03431146957197811	0.034311465221316347
helix_30	0.005	94	150	FD	True	almost_curvature	0.05537065116965627	0.11621892276505952	0.11621890847343049
helix_30	0.005	94	150	FD	True	weighted_abs_torsion	0.18708500911474862	0.18202799957091576	0.1820280012714993
helix_30	0.005	94	150	SG	True	abs_torsion	0.18777846012795846	0.1820279995709158	0.18202800127149918
helix_30	0.005	94	150	SG	True	curvature	0.01607224408467863	0.03431146957197811	0.034311465221316347
helix_30	0.005	94	150	SG	True	almost_curvature	0.054567813897970045	0.11621892276505952	0.11621890847343049
helix_30	0.005	94	150	SG	True	weighted_abs_torsion	0.18777739915974886	0.18202799957091576	0.1820280012714993
helix_30	0.005	94	150	SPEC	True	abs_torsion	0.187097779722388	0.1820279995709158	0.18202800127149918
helix_30	0.005	94	150	SPEC	True	curvature	0.016169914171907628	0.03431146957197811	0.034311465221316347
helix_30	0.005	94	150	SPEC	True	almost_curvature	0.055374203835730884	0.11621892276505952	0.11621890847343049
helix_30	0.005	94	150	SPEC	True	weighted_abs_torsion	0.18709665022560915	0.18202799957091576	0.1820280012714993
helix_30	0.005	94	150	SG0SPEC	True	abs_torsion	0.1871738209187266	0.1820279995709158	0.18202800127149918
helix_30	0.005	94	150	SG0SPEC	True	curvature	0.015727033738153318	0.03431146957197811	0.034311465221316347
helix_30	0.005	94	150	SG0SPEC	True	almost_curvature	0.05386573454177217	0.11621892276505952	0.11621890847343049
helix_30	0.005	94	150	SG0SPEC	True	weighted_abs_torsion	0.18717287511960942	0.18202799957091576	0.1820280012714993
helix_30	0.005	94	150	TIK	True	abs_torsion	0.1872463829542012	0.1820279995709158	0.18202800127149918
helix_30	0.005	94	150	TIK	True	curvature	0.015292005002835809	0.03431146957197811	0.034311465221316347
helix_30	0.005	94	150	TIK	True	almost_curvature	0.05238330986607453	0.11621892276505952	0.11621890847343049
helix_30	0.005	94	150	TIK	True	weighted_abs_torsion	0.18724561997958858	0.18202799957091576	0.1820280012714993
helix_30	0.005	95	40	FD	False	abs_torsion	0.1789844298117782	0.1820279995709158	0.18304979573217822
helix_30	0.005	95	40	FD	False	curvature	0.030146500709162888	0.03431146957197811	0.031572866407838844
helix_30	0.005	95	40	FD	False	almost_curvature	0.10477479705806653	0.11621892276505952	0.10718758242039733
helix_30	0.005	95	40	FD	False	weighted_abs_torsion	0.17898367534426587	0.18202799957091576	0.1830497957321782
helix_30	0.005	95	40	SG	False	abs_torsion	0.19800762476441242	0.1820279995709158	0.18304979573217822
helix_30	0.005	95	40	SG	False	curvature	0.023264536844465687	0.03431146957197811	0.031572866407838844
helix_30	0.005	95	40	SG	False	almost_curvature	0.10349781562225001	0.11621892276505952	0.10718758242039733
helix_30	0.005	95	40	SG	False	weighted_abs_torsion	0.1980069298518181	0.18202799957091576	0.1830497957321782
helix_30	0.005	95	40	SPEC	False	abs_torsion	0.1830491226889494	0.1820279995709158	0.18304979573217822
helix_30	0.005	95	40	SPEC	False	curvature	0.03157378698415826	0.03431146957197811	0.031572866407838844
helix_30	0.005	95	40	SPEC	False	almost_curvature	0.10719383880523703	0.11621892276505952	0.10718758242039733
helix_30	0.005	95	40	SPEC	False	weighted_abs_torsion	0.18303319667265563	0.18202799957091576	0.1830497957321782
helix_30	0.005	95	40	SG0SPEC	False	abs_torsion	0.1835874090077154	0.1820279995709158	0.18304979573217822
helix_30	0.005	95	40	SG0SPEC	False	curvature	0.03001682274793312	0.03431146957197811	0.031572866407838844
helix_30	0.005	95	40	SG0SPEC	False	almost_curvature	0.10202947543539398	0.11621892276505952	0.10718758242039733
helix_30	0.005	95	40	SG0SPEC	False	weighted_abs_torsion	0.18355939168454374	0.18202799957091576	0.1830497957321782
helix_30	0.005	95	40	TIK	False	abs_torsion	0.18375319448421093	0.1820279995709158	0.18304979573217822
helix_30	0.005	95	40	TIK	False	curvature	0.029518975694536976	0.03431146957197811	0.031572866407838844
helix_30	0.005	95	40	TIK	False	almost_curvature	0.10037411136040385	0.11621892276505952	0.10718758242039733
helix_30	0.005	95	40	TIK	False	weighted_abs_torsion	0.1837525828551311	0.18202799957091576	0.1830497957321782
helix_30	0.005	95	100	FD	False	abs_torsion	0.17803109055792266	0.1820279995709158	0.18202828167367863
helix_30	0.005	95	100	FD	False	curvature	0.032770488045388034	0.03431146957197811	0.034310747849967405
helix_30	0.005	95	100	FD	False	almost_curvature	0.11362643537095897	0.11621892276505952	0.1162165519546412
helix_30	0.005	95	100	FD	False	weighted_abs_torsion	0.17800416050187673	0.18202799957091576	0.1820282816736787
helix_30	0.005	95	100	SG	False	abs_torsion	0.19696303853949707	0.1820279995709158	0.18202828167367863
helix_30	0.005	95	100	SG	False	curvature	0.025289767688986553	0.03431146957197811	0.034310747849967405
helix_30	0.005	95	100	SG	False	almost_curvature	0.11224338590351796	0.11621892276505952	0.1162165519546412
helix_30	0.005	95	100	SG	False	weighted_abs_torsion	0.19696002709215324	0.18202799957091576	0.1820282816736787
helix_30	0.005	95	100	SPEC	False	abs_torsion	0.18202781450014477	0.1820279995709158	0.18202828167367863
helix_30	0.005	95	100	SPEC	False	curvature	0.03431477337241992	0.03431146957197811	0.034310747849967405
helix_30	0.005	95	100	SPEC	False	almost_curvature	0.11620820002902338	0.11621892276505952	0.1162165519546412
helix_30	0.005	95	100	SPEC	False	weighted_abs_torsion	0.1819736928031127	0.18202799957091576	0.1820282816736787
helix_30	0.005	95	100	SG0SPEC	False	abs_torsion	0.18266388957692584	0.1820279995709158	0.18202828167367863
helix_30	0.005	95	100	SG0SPEC	False	curvature	0.03263819306484604	0.03431146957197811	0.034310747849967405
helix_30	0.005	95	100	SG0SPEC	False	almost_curvature	0.11071464121533148	0.11621892276505952	0.1162165519546412
helix_30	0.005	95	100	SG0SPEC	False	weighted_abs_torsion	0.1826449250356879	0.18202799957091576	0.1820282816736787
helix_30	0.005	95	100	TIK	False	abs_torsion	0.182859860047193	0.1820279995709158	0.18202828167367863
helix_30	0.005	95	100	TIK	False	curvature	0.032102006662416444	0.03431146957197811	0.034310747849967405
helix_30	0.005	95	100	TIK	False	almost_curvature	0.10894077258995916	0.11621892276505952	0.1162165519546412
helix_30	0.005	95	100	TIK	False	weighted_abs_torsion	0.1828579927809431	0.18202799957091576	0.1820282816736787
helix_30	0.005	95	150	FD	False	abs_torsion	0.17802577665506591	0.1820279995709158	0.18202800127149918
helix_30	0.005	95	150	FD	False	curvature	0.0327745812105496	0.03431146957197811	0.034311465221316347
helix_30	0.005	95	150	FD	False	almost_curvature	0.11363040413332462	0.11621892276505952	0.11621890847343049
helix_30	0.005	95	150	FD	False	weighted_abs_torsion	0.17792260241835373	0.18202799957091576	0.1820280012714993
helix_30	0.005	95	150	SG	False	abs_torsion	0.19696302866787715	0.1820279995709158	0.18202800127149918
helix_30	0.005	95	150	SG	False	curvature	0.025290328166190777	0.03431146957197811	0.034311465221316347
helix_30	0.005	95	150	SG	False	almost_curvature	0.11224495220601981	0.11621892276505952	0.11621890847343049
helix_30	0.005	95	150	SG	False	weighted_abs_torsion	0.19695951208380136	0.18202799957091576	0.1820280012714993
helix_30	0.005	95	150	SPEC	False	abs_torsion	0.18200500888260368	0.1820279995709158	0.18202800127149918
helix_30	0.005	95	150	SPEC	False	curvature	0.03433725460406858	0.03431146957197811	0.034311465221316347
helix_30	0.005	95	150	SPEC	False	almost_curvature	0.11622644451100446	0.11621892276505952	0.11621890847343049
helix_30	0.005	95	150	SPEC	False	weighted_abs_torsion	0.18144865159286214	0.18202799957091576	0.1820280012714993
helix_30	0.005	95	150	SG0SPEC	False	abs_torsion	0.18266319225191344	0.1820279995709158	0.18202800127149918
helix_30	0.005	95	150	SG0SPEC	False	curvature	0.03263949847970389	0.03431146957197811	0.034311465221316347
helix_30	0.005	95	150	SG0SPEC	False	almost_curvature	0.11071929413981536	0.11621892276505952	0.11621890847343049
helix_30	0.005	95	150	SG0SPEC	False	weighted_abs_torsion	0.1826312774229794	0.18202799957091576	0.1820280012714993
helix_30	0.005	95	150	TIK	False	abs_torsion	0.18285959435449073	0.1820279995709158	0.18202800127149918
helix_30	0.005	95	150	TIK	False	curvature	0.03210268247295376	0.03431146957197811	0.034311465221316347
helix_30	0.005	95	150	TIK	False	almost_curvature	0.10894289421875891	0.11621892276505952	0.11621890847343049
helix_30	0.005	95	150	TIK	False	weighted_abs_torsion	0.18285770717130642	0.18202799957091576	0.1820280012714993
helix_30	0.005	95	150	FD	True	abs_torsion	0.18708618164146792	0.1820279995709158	0.18202800127149918
helix_30	0.005	95	150	FD	True	curvature	0.0161685226324018	0.03431146957197811	0.034311465221316347
helix_30	0.005	95	150	FD	True	almost_curvature	0.05537432441605932	0.11621892276505952	0.11621890847343049
helix_30	0.005	95	150	FD	True	weighted_abs_torsion	0.1870850746164686	0.18202799957091576	0.1820280012714993
helix_30	0.005	95	150	SG	True	abs_torsion	0.18777849381747427	0.1820279995709158	0.18202800127149918
helix_30	0.005	95	150	SG	True	curvature	0.016072877212201915	0.03431146957197811	0.034311465221316347
helix_30	0.005	95	150	SG	True	almost_curvature	0.054571469910800204	0.11621892276505952	0.11621890847343049
helix_30	0.005	95	150	SG	True	weighted_abs_torsion	0.1877774545701847	0.18202799957091576	0.1820280012714993
helix_30	0.005	95	150	SPEC	True	abs_torsion	0.1870978245924088	0.1820279995709158	0.18202800127149918
helix_30	0.005	95	150	SPEC	True	curvature	0.0161705502172535	0.03431146957197811	0.034311465221316347
helix_30	0.005	95	150	SPEC	True	almost_curvature	0.05537787698349633	0.11621892276505952	0.11621890847343049
helix_30	0.005	95	150	SPEC	True	weighted_abs_torsion	0.18709671618502194	0.18202799957091576	0.1820280012714993
helix_30	0.005	95	150	SG0SPEC	True	abs_torsion	0.18717382536299199	0.1820279995709158	0.18202800127149918
helix_30	0.005	95	150	SG0SPEC	True	curvature	0.01572765514719171	0.03431146957197811	0.034311465221316347
helix_30	0.005	95	150	SG0SPEC	True	almost_curvature	0.05386936804917751	0.11621892276505952	0.11621890847343049
helix_30	0.005	95	150	SG0SPEC	True	weighted_abs_torsion	0.1871728970868023	0.18202799957091576	0.1820280012714993
helix_30	0.005	95	150	TIK	True	abs_torsion	0.18724635662975386	0.1820279995709158	0.18202800127149918
helix_30	0.005	95	150	TIK	True	curvature	0.01529261103083482	0.03431146957197811	0.034311465221316347
helix_30	0.005	95	150	TIK	True	almost_curvature	0.05238684289836567	0.11621892276505952	0.11621890847343049
helix_30	0.005	95	150	TIK	True	weighted_abs_torsion	0.18724560562479003	0.18202799957091576	0.1820280012714993
helix_30	0.005	96	40	FD	False	abs_torsion	0.17898488348259578	0.1820279995709158	0.18304979573217822
helix_30	0.005	96	40	FD	False	curvature	0.030146532771516382	0.03431146957197811	0.031572866407838844
helix_30	0.005	96	40	FD	False	almost_curvature	0.1047547266663216	0.11621892276505952	0.10718758242039733
helix_30	0.005	96	40	FD	False	weighted_abs_torsion	0.17898396100955064	0.18202799957091576	0.1830497957321782
helix_30	0.005	96	40	SG	False	abs_torsion	0.19800805095331675	0.1820279995709158	0.18304979573217822
helix_30	0.005	96	40	SG	False	curvature	0.02326456628882036	0.03431146957197811	0.031572866407838844
helix_30	0.005	96	40	SG	False	almost_curvature	0.10347735504170034	0.11621892276505952	0.10718758242039733
helix_30	0.005	96	40	SG	False	weighted_abs_torsion	0.1980071800952487	0.18202799957091576	0.1830497957321782
helix_30	0.005	96	40	SPEC	False	abs_torsion	0.18304960352793828	0.1820279995709158	0.18304979573217822
helix_30	0.005	96	40	SPEC	False	curvature	0.031573817347867794	0.03431146957197811	0.031572866407838844
helix_30	0.005	96	40	SPEC	False	almost_curvature	0.10717342168693549	0.11621892276505952	0.10718758242039733
helix_30	0.005	96	40	SPEC	False	weighted_abs_torsion	0.18303366250308134	0.18202799957091576	0.1830497957321782
helix_30	0.005	96	40	SG0SPEC	False	abs_torsion	0.18358786698766777	0.1820279995709158	0.18304979573217822
helix_30	0.005	96	40	SG0SPEC	False	curvature	0.03001685341102062	0.03431146957197811	0.031572866407838844
helix_30	0.005	96	40	SG0SPEC	False	almost_curvature	0.10200991211029774	0.11621892276505952	0.10718758242039733
helix_30	0.005	96	40	SG0SPEC	False	weighted_abs_torsion	0.18355985193648008	0.18202799957091576	0.1830497957321782
helix_30	0.005	96	40	TIK	False	abs_torsion	0.18375361961047906	0.1820279995709158	0.18304979573217822
helix_30	0.005	96	40	TIK	False	curvature	0.029519014465155487	0.03431146957197811	0.031572866407838844
helix_30	0.005	96	40	TIK	False	almost_curvature	0.10035489636995584	0.11621892276505952	0.10718758242039733
helix_30	0.005	96	40	TIK	False	weighted_abs_torsion	0.1837528499497294	0.18202799957091576	0.1830497957321782
helix_30	0.005	96	100	FD	False	abs_torsion	0.17802930737477565	0.1820279995709158	0.18202828167367863
helix_30	0.005	96	100	FD	False	curvature	0.03277084840934763	0.03431146957197811	0.034310747849967405
helix_30	0.005	96	100	FD	False	almost_curvature	0.11364141542969396	0.11621892276505952	0.1162165519546412
helix_30	0.005	96	100	FD	False	weighted_abs_torsion	0.17799170498124442	0.18202799957091576	0.1820282816736787
helix_30	0.005	96	100	SG	False	abs_torsion	0.19696366249887887	0.1820279995709158	0.18202828167367863
helix_30	0.005	96	100	SG	False	curvature	0.025289740829395755	0.03431146957197811	0.034310747849967405
helix_30	0.005	96	100	SG	False	almost_curvature	0.11222769073030918	0.11621892276505952	0.1162165519546412
helix_30	0.005	96	100	SG	False	weighted_abs_torsion	0.19695998376374416	0.18202799957091576	0.1820282816736787
helix_30	0.005	96	100	SPEC	False	abs_torsion	0.18202491890923203	0.1820279995709158	0.18202828167367863
helix_30	0.005	96	100	SPEC	False	curvature	0.03431537377551155	0.03431146957197811	0.034310747849967405
helix_30	0.005	96	100	SPEC	False	almost_curvature	0.11623250636364617	0.11621892276505952	0.1162165519546412
helix_30	0.005	96	100	SPEC	False	weighted_abs_torsion	0.1819431399680524	0.18202799957091576	0.1820282816736787
helix_30	0.005	96	100	SG0SPEC	False	abs_torsion	0.18266505231780467	0.1820279995709158	0.18202828167367863
helix_30	0.005	96	100	SG0SPEC	False	curvature	0.03263801840833216	0.03431146957197811	0.034310747849967405
helix_30	0.005	96	100	SG0SPEC	False	almost_curvature	0.11068589117232523	0.11621892276505952	0.1162165519546412
helix_30	0.005	96	100	SG0SPEC	False	weighted_abs_torsion	0.18264453540535724	0.18202799957091576	0.1820282816736787
helix_30	0.005	96	100	TIK	False	abs_torsion	0.18286028382236516	0.1820279995709158	0.18202828167367863
helix_30	0.005	96	100	TIK	False	curvature	0.03210202229664469	0.03431146957197811	0.034310747849967405
helix_30	0.005	96	100	TIK	False	almost_curvature	0.10892086094130192	0.11621892276505952	0.1162165519546412
helix_30	0.005	96	100	TIK	False	weighted_abs_torsion	0.18285812635993093	0.18202799957091576	0.1820282816736787
helix_30	0.005	96	150	FD	False	abs_torsion	0.1780231758525431	0.1820279995709158	0.18202800127149918
helix_30	0.005	96	150	FD	False	curvature	0.032775389798121994	0.03431146957197811	0.034311465221316347
helix_30	0.005	96	150	FD	False	almost_curvature	0.11366251420963426	0.11621892276505952	0.11621890847343049
helix_30	0.005	96	150	FD	False	weighted_abs_torsion	0.17790024164958346	0.18202799957091576	0.1820280012714993
helix_30	0.005	96	150	SG	False	abs_torsion	0.19696364353600262	0.1820279995709158	0.18202800127149918
helix_30	0.005	96	150	SG	False	curvature	0.025290282402806525	0.03431146957197811	0.034311465221316347
helix_30	0.005	96	150	SG	False	almost_curvature	0.1122310646237612	0.11621892276505952	0.11621890847343049
helix_30	0.005	96	150	SG	False	weighted_abs_torsion	0.19695949080753422	0.18202799957091576	0.1820280012714993
helix_30	0.005	96	150	SPEC	False	abs_torsion	0.182009197519156	0.1820279995709158	0.18202800127149918
helix_30	0.005	96	150	SPEC	False	curvature	0.03433912603410523	0.03431146957197811	0.034311465221316347
helix_30	0.005	96	150	SPEC	False	almost_curvature	0.11627772492682402	0.11621892276505952	0.11621890847343049
helix_30	0.005	96	150	SPEC	False	weighted_abs_torsion	0.1814555726836928	0.18202799957091576	0.1820280012714993
helix_30	0.005	96	150	SG0SPEC	False	abs_torsion	0.1826647258726866	0.1820279995709158	0.18202800127149918
helix_30	0.005	96	150	SG0SPEC	False	curvature	0.03263919270469539	0.03431146957197811	0.034311465221316347
helix_30	0.005	96	150	SG0SPEC	False	almost_curvature	0.11068908948730423	0.11621892276505952	0.11621890847343049
helix_30	0.005	96	150	SG0SPEC	False	weighted_abs_torsion	0.18263129631598565	0.18202799957091576	0.1820280012714993
helix_30	0.005	96	150	TIK	False	abs_torsion	0.18286000477337644	0.1820279995709158	0.18202800127149918
helix_30	0.005	96	150	TIK	False	curvature	0.032102703403676276	0.03431146957197811	0.034311465221316347
helix_30	0.005	96	150	TIK	False	almost_curvature	0.10892327957321968	0.11621892276505952	0.11621890847343049
helix_30	0.005	96	150	TIK	False	weighted_abs_torsion	0.18285781797122216	0.18202799957091576	0.1820280012714993
helix_30	0.005	96	150	FD	True	abs_torsion	0.18708649676125963	0.1820279995709158	0.18202800127149918
helix_30	0.005	96	150	FD	True	curvature	0.016168538063798074	0.03431146957197811	0.034311465221316347
helix_30	0.005	96	150	FD	True	almost_curvature	0.055363288101209975	0.11621892276505952	0.11621890847343049
helix_30	0.005	96	150	FD	True	weighted_abs_torsion	0.18708516515747992	0.18202799957091576	0.1820280012714993
helix_30	0.005	96	150	SG	True	abs_torsion	0.18777881413484	0.1820279995709158	0.18202800127149918
helix_30	0.005	96	150	SG	True	curvature	0.016072892810296325	0.03431146957197811	0.034311465221316347
helix_30	0.005	96	150	SG	True	almost_curvature	0.05456054721901418	0.11621892276505952	0.11621890847343049
helix_30	0.005	96	150	SG	True	weighted_abs_torsion	0.187777551232078	0.18202799957091576	0.1820280012714993
helix_30	0.005	96	150	SPEC	True	abs_torsion	0.18709813964326952	0.1820279995709158	0.18202800127149918
helix_30	0.005	96	150	SPEC	True	curvature	0.016170565642716773	0.03431146957197811	0.034311465221316347
helix_30	0.005	96	150	SPEC	True	almost_curvature	0.055366840665170766	0.11621892276505952	0.11621890847343049
helix_30	0.005	96	150	SPEC	True	weighted_abs_torsion	0.18709680643466942	0.18202799957091576	0.1820280012714993
helix_30	0.005	96	150	SG0SPEC	True	abs_torsion	0.18717412853493556	0.1820279995709158	0.18202800127149918
helix_30	0.005	96	150	SG0SPEC	True	curvature	0.01572767260623092	0.03431146957197811	0.034311465221316347
helix_30	0.005	96	150	SG0SPEC	True	almost_curvature	0.05385853797948411	0.11621892276505952	0.11621890847343049
helix_30	0.005	96	150	SG0SPEC	True	weighted_abs_torsion	0.1871729916637802	0.18202799957091576	0.1820280012714993
helix_30	0.005	96	150	TIK	True	abs_torsion	0.18724664639422295	0.1820279995709158	0.18202800127149918
helix_30	0.005	96	150	TIK	True	curvature	0.01529263192552222	0.03431146957197811	0.034311465221316347
helix_30	0.005	96	150	TIK	True	almost_curvature	0.052376306843465684	0.11621892276505952	0.11621890847343049
helix_30	0.005	96	150	TIK	True	weighted_abs_torsion	0.18724570145941816	0.18202799957091576	0.1820280012714993
helix_30	0.005	97	40	FD	False	abs_torsion	0.17898210842122786	0.1820279995709158	0.18304979573217822
helix_30	0.005	97	40	FD	False	curvature	0.030153718882242882	0.03431146957197811	0.031572866407838844
helix_30	0.005	97	40	FD	False	almost_curvature	0.10479279745897022	0.11621892276505952	0.10718758242039733
helix_30	0.005	97	40	FD	False	weighted_abs_torsion	0.17898120582292365	0.18202799957091576	0.1830497957321782
helix_30	0.005	97	40	SG	False	abs_torsion	0.19800520243106162	0.1820279995709158	0.18304979573217822
helix_30	0.005	97	40	SG	False	curvature	0.023270100256547598	0.03431146957197811	0.031572866407838844
helix_30	0.005	97	40	SG	False	almost_curvature	0.10351536163131501	0.11621892276505952	0.10718758242039733
helix_30	0.005	97	40	SG	False	weighted_abs_torsion	0.19800436342534378	0.18202799957091576	0.1830497957321782
helix_30	0.005	97	40	SPEC	False	abs_torsion	0.1830465948812522	0.1820279995709158	0.18304979573217822
helix_30	0.005	97	40	SPEC	False	curvature	0.03158132554640227	0.03431146957197811	0.031572866407838844
helix_30	0.005	97	40	SPEC	False	almost_curvature	0.10721222691118183	0.11621892276505952	0.10718758242039733
helix_30	0.005	97	40	SPEC	False	weighted_abs_torsion	0.1830307258007515	0.18202799957091576	0.1830497957321782
helix_30	0.005	97	40	SG0SPEC	False	abs_torsion	0.18358525733948125	0.1820279995709158	0.18304979573217822
helix_30	0.005	97	40	SG0SPEC	False	curvature	0.030024030824484106	0.03431146957197811	0.031572866407838844
helix_30	0.005	97	40	SG0SPEC	False	almost_curvature	0.10204710716526762	0.11621892276505952	0.10718758242039733
helix_30	0.005	97	40	SG0SPEC	False	weighted_abs_torsion	0.18355737074668887	0.18202799957091576	0.1830497957321782
helix_30	0.005	97	40	TIK	False	abs_torsion	0.18375124879420185	0.1820279995709158	0.18304979573217822
helix_30	0.005	97	40	TIK	False	curvature	0.02952607747382769	0.03431146957197811	0.031572866407838844
helix_30	0.005	97	40	TIK	False	almost_curvature	0.1003914626397571	0.11621892276505952	0.10718758242039733
helix_30	0.005	97	40	TIK	False	weighted_abs_torsion	0.1837505087915384	0.18202799957091576	0.1830497957321782
helix_30	0.005	97	100	FD	False	abs_torsion	0.1780250152391736	0.1820279995709158	0.18202828167367863
helix_30	0.005	97	100	FD	False	curvature	0.03277760648185477	0.03431146957197811	0.034310747849967405
helix_30	0.005	97	100	FD	False	almost_curvature	0.11366005190354915	0.11621892276505952	0.1162165519546412
helix_30	0.005	97	100	FD	False	weighted_abs_torsion	0.17799230477656922	0.18202799957091576	0.1820282816736787
helix_30	0.005	97	100	SG	False	abs_torsion	0.19695669566081883	0.1820279995709158	0.18202828167367863
helix_30	0.005	97	100	SG	False	curvature	0.02529563935026374	0.03431146957197811	0.034310747849967405
helix_30	0.005	97	100	SG	False	almost_curvature	0.11226526077990467	0.11621892276505952	0.1162165519546412
helix_30	0.005	97	100	SG	False	weighted_abs_torsion	0.19695365170977203	0.18202799957091576	0.1820282816736787
helix_30	0.005	97	100	SPEC	False	abs_torsion	0.18202011063885182	0.1820279995709158	0.18202828167367863
helix_30	0.005	97	100	SPEC	False	curvature	0.03432206602338656	0.03431146957197811	0.034310747849967405
helix_30	0.005	97	100	SPEC	False	almost_curvature	0.11624627306178353	0.11621892276505952	0.1162165519546412
helix_30	0.005	97	100	SPEC	False	weighted_abs_torsion	0.18194913423107814	0.18202799957091576	0.1820282816736787
helix_30	0.005	97	100	SG0SPEC	False	abs_torsion	0.182658812059393	0.1820279995709158	0.18202828167367863
helix_30	0.005	97	100	SG0SPEC	False	curvature	0.03264570696267791	0.03431146957197811	0.034310747849967405
helix_30	0.005	97	100	SG0SPEC	False	almost_curvature	0.11073140461566088	0.11621892276505952	0.1162165519546412
helix_30	0.005	97	100	SG0SPEC	False	weighted_abs_torsion	0.18263877377258525	0.18202799957091576	0.1820282816736787
helix_30	0.005	97	100	TIK	False	abs_torsion	0.1828562315845621	0.1820279995709158	0.18202828167367863
helix_30	0.005	97	100	TIK	False	curvature	0.032109568006293186	0.03431146957197811	0.034310747849967405
helix_30	0.005	97	100	TIK	False	almost_curvature	0.10895987478238703	0.11621892276505952	0.1162165519546412
helix_30	0.005	97	100	TIK	False	weighted_abs_torsion	0.18285415506665414	0.18202799957091576	0.1820282816736787
helix_30	0.005	97	150	FD	False	abs_torsion	0.1780234473915899	0.1820279995709158	0.18202800127149918
helix_30	0.005	97	150	FD	False	curvature	0.03278206691280988	0.03431146957197811	0.034311465221316347
helix_30	0.005	97	150	FD	False	almost_curvature	0.11366980381319348	0.11621892276505952	0.11621890847343049
helix_30	0.005	97	150	FD	False	weighted_abs_torsion	0.17790719375236816	0.18202799957091576	0.1820280012714993
helix_30	0.005	97	150	SG	False	abs_torsion	0.1969561703503233	0.1820279995709158	0.18202800127149918
helix_30	0.005	97	150	SG	False	curvature	0.025296193092770133	0.03431146957197811	0.034311465221316347
helix_30	0.005	97	150	SG	False	almost_curvature	0.11226711440619437	0.11621892276505952	0.11621890847343049
helix_30	0.005	97	150	SG	False	weighted_abs_torsion	0.19695282369840908	0.18202799957091576	0.1820280012714993
helix_30	0.005	97	150	SPEC	False	abs_torsion	0.1820080863444349	0.1820279995709158	0.18202800127149918
helix_30	0.005	97	150	SPEC	False	curvature	0.03434569908495121	0.03431146957197811	0.034311465221316347
helix_30	0.005	97	150	SPEC	False	almost_curvature	0.11627416340502282	0.11621892276505952	0.11621890847343049
helix_30	0.005	97	150	SPEC	False	weighted_abs_torsion	0.18149386854278082	0.18202799957091576	0.1820280012714993
helix_30	0.005	97	150	SG0SPEC	False	abs_torsion	0.182657804842855	0.1820279995709158	0.18202800127149918
helix_30	0.005	97	150	SG0SPEC	False	curvature	0.03264700577359831	0.03431146957197811	0.034311465221316347
helix_30	0.005	97	150	SG0SPEC	False	almost_curvature	0.11073495120178166	0.11621892276505952	0.11621890847343049
helix_30	0.005	97	150	SG0SPEC	False	weighted_abs_torsion	0.18262833330822684	0.18202799957091576	0.1820280012714993
helix_30	0.005	97	150	TIK	False	abs_torsion	0.18285598232144132	0.1820279995709158	0.18202800127149918
helix_30	0.005	97	150	TIK	False	curvature	0.032110243844476596	0.03431146957197811	0.034311465221316347
helix_30	0.005	97	150	TIK	False	almost_curvature	0.10896210865741444	0.11621892276505952	0.11621890847343049
helix_30	0.005	97	150	TIK	False	weighted_abs_torsion	0.18285388024574123	0.18202799957091576	0.1820280012714993
helix_30	0.005	97	150	FD	True	abs_torsion	0.18708510268056935	0.1820279995709158	0.18202800127149918
helix_30	0.005	97	150	FD	True	curvature	0.016172524372641682	0.03431146957197811	0.034311465221316347
helix_30	0.005	97	150	FD	True	almost_curvature	0.05538455903854464	0.11621892276505952	0.11621890847343049
helix_30	0.005	97	150	FD	True	weighted_abs_torsion	0.18708382877933366	0.18202799957091576	0.1820280012714993
helix_30	0.005	97	150	SG	True	abs_torsion	0.1877774316071397	0.1820279995709158	0.18202800127149918
helix_30	0.005	97	150	SG	True	curvature	0.0160768623274255	0.03431146957197811	0.034311465221316347
helix_30	0.005	97	150	SG	True	almost_curvature	0.05458153108523007	0.11621892276505952	0.11621890847343049
helix_30	0.005	97	150	SG	True	weighted_abs_torsion	0.1877762257523768	0.18202799957091576	0.1820280012714993
helix_30	0.005	97	150	SPEC	True	abs_torsion	0.18709674266161955	0.1820279995709158	0.18202800127149918
helix_30	0.005	97	150	SPEC	True	curvature	0.01617455236771105	0.03431146957197811	0.034311465221316347
helix_30	0.005	97	150	SPEC	True	almost_curvature	0.05538811256945421	0.11621892276505952	0.11621890847343049
helix_30	0.005	97	150	SPEC	True	weighted_abs_torsion	0.18709546731339602	0.18202799957091576	0.1820280012714993
helix_30	0.005	97	150	SG0SPEC	True	abs_torsion	0.18717300937734524	0.1820279995709158	0.18202800127149918
helix_30	0.005	97	150	SG0SPEC	True	curvature	0.01573156053502299	0.03431146957197811	0.034311465221316347
helix_30	0.005	97	150	SG0SPEC	True	almost_curvature	0.053879282400531164	0.11621892276505952	0.11621890847343049
helix_30	0.005	97	150	SG0SPEC	True	weighted_abs_torsion	0.18717192283639453	0.18202799957091576	0.1820280012714993
helix_30	0.005	97	150	TIK	True	abs_torsion	0.18724584050603102	0.1820279995709158	0.18202800127149918
helix_30	0.005	97	150	TIK	True	curvature	0.015296415740413856	0.03431146957197811	0.034311465221316347
helix_30	0.005	97	150	TIK	True	almost_curvature	0.052396473886474525	0.11621892276505952	0.11621890847343049
helix_30	0.005	97	150	TIK	True	weighted_abs_torsion	0.18724494788781354	0.18202799957091576	0.1820280012714993
helix_30	0.005	98	40	FD	False	abs_torsion	0.17898540345615727	0.1820279995709158	0.18304979573217822
helix_30	0.005	98	40	FD	False	curvature	0.030144401415885994	0.03431146957197811	0.031572866407838844
helix_30	0.005	98	40	FD	False	almost_curvature	0.10477416261586166	0.11621892276505952	0.10718758242039733
helix_30	0.005	98	40	FD	False	weighted_abs_torsion	0.1789845643468315	0.18202799957091576	0.1830497957321782
helix_30	0.005	98	40	SG	False	abs_torsion	0.19800860459912353	0.1820279995709158	0.18304979573217822
helix_30	0.005	98	40	SG	False	curvature	0.023262929002448054	0.03431146957197811	0.031572866407838844
helix_30	0.005	98	40	SG	False	almost_curvature	0.10349738966307538	0.11621892276505952	0.10718758242039733
helix_30	0.005	98	40	SG	False	weighted_abs_torsion	0.19800782897485517	0.18202799957091576	0.1830497957321782
helix_30	0.005	98	40	SPEC	False	abs_torsion	0.18305015913818312	0.1820279995709158	0.18304979573217822
helix_30	0.005	98	40	SPEC	False	curvature	0.03157159024058879	0.03431146957197811	0.031572866407838844
helix_30	0.005	98	40	SPEC	False	almost_curvature	0.10719319656253845	0.11621892276505952	0.10718758242039733
helix_30	0.005	98	40	SPEC	False	weighted_abs_torsion	0.18303420825240554	0.18202799957091576	0.1830497957321782
helix_30	0.005	98	40	SG0SPEC	False	abs_torsion	0.18358835105356694	0.1820279995709158	0.18304979573217822
helix_30	0.005	98	40	SG0SPEC	False	curvature	0.030014728558733127	0.03431146957197811	0.031572866407838844
helix_30	0.005	98	40	SG0SPEC	False	almost_curvature	0.10202883705897793	0.11621892276505952	0.10718758242039733
helix_30	0.005	98	40	SG0SPEC	False	weighted_abs_torsion	0.1835603419888095	0.18202799957091576	0.1830497957321782
helix_30	0.005	98	40	TIK	False	abs_torsion	0.1837540866823094	0.1820279995709158	0.18304979573217822
helix_30	0.005	98	40	TIK	False	curvature	0.029516924271319526	0.03431146957197811	0.031572866407838844
helix_30	0.005	98	40	TIK	False	almost_curvature	0.10037350262751371	0.11621892276505952	0.10718758242039733
helix_30	0.005	98	40	TIK	False	weighted_abs_torsion	0.18375341402841683	0.18202799957091576	0.1830497957321782
helix_30	0.005	98	100	FD	False	abs_torsion	0.17803003375856744	0.1820279995709158	0.18202828167367863
helix_30	0.005	98	100	FD	False	curvature	0.03276815180494919	0.03431146957197811	0.034310747849967405
helix_30	0.005	98	100	FD	False	almost_curvature	0.11363440059046608	0.11621892276505952	0.1162165519546412
helix_30	0.005	98	100	FD	False	weighted_abs_torsion	0.17799592843870912	0.18202799957091576	0.1820282816736787
helix_30	0.005	98	100	SG	False	abs_torsion	0.19696360871517168	0.1820279995709158	0.18202828167367863
helix_30	0.005	98	100	SG	False	curvature	0.025287996208310928	0.03431146957197811	0.034310747849967405
helix_30	0.005	98	100	SG	False	almost_curvature	0.11224517613972498	0.11621892276505952	0.1162165519546412
helix_30	0.005	98	100	SG	False	weighted_abs_torsion	0.19696021608692163	0.18202799957091576	0.1820282816736787
helix_30	0.005	98	100	SPEC	False	abs_torsion	0.18202619658512412	0.1820279995709158	0.18202828167367863
helix_30	0.005	98	100	SPEC	False	curvature	0.03431229848780366	0.03431146957197811	0.034310747849967405
helix_30	0.005	98	100	SPEC	False	almost_curvature	0.11621769916295782	0.11621892276505952	0.1162165519546412
helix_30	0.005	98	100	SPEC	False	weighted_abs_torsion	0.1819515864447257	0.18202799957091576	0.1820282816736787
helix_30	0.005	98	100	SG0SPEC	False	abs_torsion	0.18266530406276915	0.1820279995709158	0.18202828167367863
helix_30	0.005	98	100	SG0SPEC	False	curvature	0.03263585017711728	0.03431146957197811	0.034310747849967405
helix_30	0.005	98	100	SG0SPEC	False	almost_curvature	0.11071290578823154	0.11621892276505952	0.1162165519546412
helix_30	0.005	98	100	SG0SPEC	False	weighted_abs_torsion	0.1826450104550586	0.18202799957091576	0.1820282816736787
helix_30	0.005	98	100	TIK	False	abs_torsion	0.18286089662303734	0.1820279995709158	0.18202828167367863
helix_30	0.005	98	100	TIK	False	curvature	0.03209974457766931	0.03431146957197811	0.034310747849967405
helix_30	0.005	98	100	TIK	False	almost_curvature	0.10894029093784215	0.11621892276505952	0.1162165519546412
helix_30	0.005	98	100	TIK	False	weighted_abs_torsion	0.18285875755409878	0.18202799957091576	0.1820282816736787
helix_30	0.005	98	150	FD	False	abs_torsion	0.17803101202584368	0.1820279995709158	0.18202800127149918
helix_30	0.005	98	150	FD	False	curvature	0.03277204180291673	0.03431146957197811	0.034311465221316347
helix_30	0.005	98	150	FD	False	almost_curvature	0.113641784202276	0.11621892276505952	0.11621890847343049
helix_30	0.005	98	150	FD	False	weighted_abs_torsion	0.17791739124067668	0.18202799957091576	0.1820280012714993
helix_30	0.005	98	150	SG	False	abs_torsion	0.1969630207403708	0.1820279995709158	0.18202800127149918
helix_30	0.005	98	150	SG	False	curvature	0.025288534559434715	0.03431146957197811	0.034311465221316347
helix_30	0.005	98	150	SG	False	almost_curvature	0.11224706002183618	0.11621892276505952	0.11621890847343049
helix_30	0.005	98	150	SG	False	weighted_abs_torsion	0.19695920029902397	0.18202799957091576	0.1820280012714993
helix_30	0.005	98	150	SPEC	False	abs_torsion	0.18202046457267643	0.1820279995709158	0.18202800127149918
helix_30	0.005	98	150	SPEC	False	curvature	0.03433198942760256	0.03431146957197811	0.034311465221316347
helix_30	0.005	98	150	SPEC	False	almost_curvature	0.11623984009506694	0.11621892276505952	0.11621890847343049
helix_30	0.005	98	150	SPEC	False	weighted_abs_torsion	0.1814462218163041	0.18202799957091576	0.1820280012714993
helix_30	0.005	98	150	SG0SPEC	False	abs_torsion	0.1826639134888798	0.1820279995709158	0.18202800127149918
helix_30	0.005	98	150	SG0SPEC	False	curvature	0.03263696231927788	0.03431146957197811	0.034311465221316347
helix_30	0.005	98	150	SG0SPEC	False	almost_curvature	0.11071755543053831	0.11621892276505952	0.11621890847343049
helix_30	0.005	98	150	SG0SPEC	False	weighted_abs_torsion	0.18263045233497927	0.18202799957091576	0.1820280012714993
helix_30	0.005	98	150	TIK	False	abs_torsion	0.1828606611400542	0.1820279995709158	0.18202800127149918
helix_30	0.005	98	150	TIK	False	curvature	0.03210042293759228	0.03431146957197811	0.034311465221316347
helix_30	0.005	98	150	TIK	False	almost_curvature	0.1089424735432427	0.11621892276505952	0.11621890847343049
helix_30	0.005	98	150	TIK	False	weighted_abs_torsion	0.1828584958029074	0.18202799957091576	0.1820280012714993
helix_30	0.005	98	150	FD	True	abs_torsion	0.18708652687575092	0.1820279995709158	0.18202800127149918
helix_30	0.005	98	150	FD	True	curvature	0.016167354749295218	0.03431146957197811	0.034311465221316347
helix_30	0.005	98	150	FD	True	almost_curvature	0.05537385583403937	0.11621892276505952	0.11621890847343049
helix_30	0.005	98	150	FD	True	weighted_abs_torsion	0.18708525364714346	0.18202799957091576	0.1820280012714993
helix_30	0.005	98	150	SG	True	abs_torsion	0.18777883710659216	0.1820279995709158	0.18202800127149918
helix_30	0.005	98	150	SG	True	curvature	0.016071716701965257	0.03431146957197811	0.034311465221316347
helix_30	0.005	98	150	SG	True	almost_curvature	0.054570986864754895	0.11621892276505952	0.11621890847343049
helix_30	0.005	98	150	SG	True	weighted_abs_torsion	0.18777763560564	0.18202799957091576	0.1820280012714993
helix_30	0.005	98	150	SPEC	True	abs_torsion	0.1870981693831374	0.1820279995709158	0.18202800127149918
helix_30	0.005	98	150	SPEC	True	curvature	0.016169382171717466	0.03431146957197811	0.034311465221316347
helix_30	0.005	98	150	SPEC	True	almost_curvature	0.055377408510512954	0.11621892276505952	0.11621890847343049
helix_30	0.005	98	150	SPEC	True	weighted_abs_torsion	0.18709689452536815	0.18202799957091576	0.1820280012714993
helix_30	0.005	98	150	SG0SPEC	True	abs_torsion	0.1871741629325926	0.1820279995709158	0.18202800127149918
helix_30	0.005	98	150	SG0SPEC	True	curvature	0.015726521497165094	0.03431146957197811	0.034311465221316347
helix_30	0.005	98	150	SG0SPEC	True	almost_curvature	0.05386888469798412	0.11621892276505952	0.11621890847343049
helix_30	0.005	98	150	SG0SPEC	True	weighted_abs_torsion	0.18717309574130053	0.18202799957091576	0.1820280012714993
helix_30	0.005	98	150	TIK	True	abs_torsion	0.18724663185561938	0.1820279995709158	0.18202800127149918
helix_30	0.005	98	150	TIK	True	curvature	0.015291513376983121	0.03431146957197811	0.034311465221316347
helix_30	0.005	98	150	TIK	True	almost_curvature	0.052386386802045395	0.11621892276505952	0.11621890847343049
helix_30	0.005	98	150	TIK	True	weighted_abs_torsion	0.18724577635512396	0.18202799957091576	0.1820280012714993
helix_30	0.005	99	40	FD	False	abs_torsion	0.17898418118152012	0.1820279995709158	0.18304979573217822
helix_30	0.005	99	40	FD	False	curvature	0.03014705947609688	0.03431146957197811	0.031572866407838844
helix_30	0.005	99	40	FD	False	almost_curvature	0.10476899761449135	0.11621892276505952	0.10718758242039733
helix_30	0.005	99	40	FD	False	weighted_abs_torsion	0.1789833130439922	0.18202799957091576	0.1830497957321782
helix_30	0.005	99	40	SG	False	abs_torsion	0.19800724022213095	0.1820279995709158	0.18304979573217822
helix_30	0.005	99	40	SG	False	curvature	0.023264994421473728	0.03431146957197811	0.031572866407838844
helix_30	0.005	99	40	SG	False	almost_curvature	0.10349186160314477	0.11621892276505952	0.10718758242039733
helix_30	0.005	99	40	SG	False	weighted_abs_torsion	0.19800641640740513	0.18202799957091576	0.1830497957321782
helix_30	0.005	99	40	SPEC	False	abs_torsion	0.1830488478808517	0.1820279995709158	0.18304979573217822
helix_30	0.005	99	40	SPEC	False	curvature	0.0315743621688171	0.03431146957197811	0.031572866407838844
helix_30	0.005	99	40	SPEC	False	almost_curvature	0.10718795648373122	0.11621892276505952	0.10718758242039733
helix_30	0.005	99	40	SPEC	False	weighted_abs_torsion	0.18303297816091355	0.18202799957091576	0.1830497957321782
helix_30	0.005	99	40	SG0SPEC	False	abs_torsion	0.1835871548712409	0.1820279995709158	0.18304979573217822
helix_30	0.005	99	40	SG0SPEC	False	curvature	0.030017391886903055	0.03431146957197811	0.031572866407838844
helix_30	0.005	99	40	SG0SPEC	False	almost_curvature	0.10202385081486415	0.11621892276505952	0.10718758242039733
helix_30	0.005	99	40	SG0SPEC	False	weighted_abs_torsion	0.18355928326259432	0.18202799957091576	0.1830497957321782
helix_30	0.005	99	40	TIK	False	abs_torsion	0.18375294542681558	0.1820279995709158	0.18304979573217822
helix_30	0.005	99	40	TIK	False	curvature	0.029519562491594993	0.03431146957197811	0.031572866407838844
helix_30	0.005	99	40	TIK	False	almost_curvature	0.10036861904067944	0.11621892276505952	0.10718758242039733
helix_30	0.005	99	40	TIK	False	weighted_abs_torsion	0.18375221839484818	0.18202799957091576	0.1830497957321782
helix_30	0.005	99	100	FD	False	abs_torsion	0.1780308739597237	0.1820279995709158	0.18202828167367863
helix_30	0.005	99	100	FD	False	curvature	0.03277087834349911	0.03431146957197811	0.034310747849967405
helix_30	0.005	99	100	FD	False	almost_curvature	0.1136365036643568	0.11621892276505952	0.1162165519546412
helix_30	0.005	99	100	FD	False	weighted_abs_torsion	0.17799605411209235	0.18202799957091576	0.1820282816736787
helix_30	0.005	99	100	SG	False	abs_torsion	0.19696181253793224	0.1820279995709158	0.18202828167367863
helix_30	0.005	99	100	SG	False	curvature	0.025290062795961687	0.03431146957197811	0.034310747849967405
helix_30	0.005	99	100	SG	False	almost_curvature	0.11223994578368791	0.11621892276505952	0.1162165519546412
helix_30	0.005	99	100	SG	False	weighted_abs_torsion	0.19695867131844874	0.18202799957091576	0.1820282816736787
helix_30	0.005	99	100	SPEC	False	abs_torsion	0.18202919309397317	0.1820279995709158	0.18202828167367863
helix_30	0.005	99	100	SPEC	False	curvature	0.03431518494202913	0.03431146957197811	0.034310747849967405
helix_30	0.005	99	100	SPEC	False	almost_curvature	0.11622155246397146	0.11621892276505952	0.1162165519546412
helix_30	0.005	99	100	SPEC	False	weighted_abs_torsion	0.18195612102518477	0.18202799957091576	0.1820282816736787
helix_30	0.005	99	100	SG0SPEC	False	abs_torsion	0.18266229996674013	0.1820279995709158	0.18202828167367863
helix_30	0.005	99	100	SG0SPEC	False	curvature	0.03263837508459874	0.03431146957197811	0.034310747849967405
helix_30	0.005	99	100	SG0SPEC	False	almost_curvature	0.11070453004044649	0.11621892276505952	0.1162165519546412
helix_30	0.005	99	100	SG0SPEC	False	weighted_abs_torsion	0.18264275184144735	0.18202799957091576	0.1820282816736787
helix_30	0.005	99	100	TIK	False	abs_torsion	0.18285935892577243	0.1820279995709158	0.18202828167367863
helix_30	0.005	99	100	TIK	False	curvature	0.03210246141027461	0.03431146957197811	0.034310747849967405
helix_30	0.005	99	100	TIK	False	almost_curvature	0.10893493558298148	0.11621892276505952	0.1162165519546412
helix_30	0.005	99	100	TIK	False	weighted_abs_torsion	0.18285737297348093	0.18202799957091576	0.1820282816736787
helix_30	0.005	99	150	FD	False	abs_torsion	0.17803241991509475	0.1820279995709158	0.18202800127149918
helix_30	0.005	99	150	FD	False	curvature	0.032774909715505444	0.03431146957197811	0.034311465221316347
helix_30	0.005	99	150	FD	False	almost_curvature	0.11364065524173624	0.11621892276505952	0.11621890847343049
helix_30	0.005	99	150	FD	False	weighted_abs_torsion	0.17792878022856376	0.18202799957091576	0.1820280012714993
helix_30	0.005	99	150	SG	False	abs_torsion	0.19696132981856987	0.1820279995709158	0.18202800127149918
helix_30	0.005	99	150	SG	False	curvature	0.025290605082069654	0.03431146957197811	0.034311465221316347
helix_30	0.005	99	150	SG	False	almost_curvature	0.11224274112351258	0.11621892276505952	0.11621890847343049
helix_30	0.005	99	150	SG	False	weighted_abs_torsion	0.19695793208787227	0.18202799957091576	0.1820280012714993
helix_30	0.005	99	150	SPEC	False	abs_torsion	0.18203002908485777	0.1820279995709158	0.18202800127149918
helix_30	0.005	99	150	SPEC	False	curvature	0.03433567533221885	0.03431146957197811	0.034311465221316347
helix_30	0.005	99	150	SPEC	False	almost_curvature	0.11623506684106578	0.11621892276505952	0.11621890847343049
helix_30	0.005	99	150	SPEC	False	weighted_abs_torsion	0.18157934874432674	0.18202799957091576	0.1820280012714993
helix_30	0.005	99	150	SG0SPEC	False	abs_torsion	0.1826602073398746	0.1820279995709158	0.18202800127149918
helix_30	0.005	99	150	SG0SPEC	False	curvature	0.032639520083507706	0.03431146957197811	0.034311465221316347
helix_30	0.005	99	150	SG0SPEC	False	almost_curvature	0.11070585196163629	0.11621892276505952	0.11621890847343049
helix_30	0.005	99	150	SG0SPEC	False	weighted_abs_torsion	0.18263143169325086	0.18202799957091576	0.1820280012714993
helix_30	0.005	99	150	TIK	False	abs_torsion	0.1828591618015023	0.1820279995709158	0.18202800127149918
helix_30	0.005	99	150	TIK	False	curvature	0.0321031409437528	0.03431146957197811	0.034311465221316347
helix_30	0.005	99	150	TIK	False	almost_curvature	0.10893718174069918	0.11621892276505952	0.11621890847343049
helix_30	0.005	99	150	TIK	False	weighted_abs_torsion	0.18285714994817565	0.18202799957091576	0.1820280012714993
helix_30	0.005	99	150	FD	True	abs_torsion	0.18708578477166304	0.1820279995709158	0.18202800127149918
helix_30	0.005	99	150	FD	True	curvature	0.01616881444080104	0.03431146957197811	0.034311465221316347
helix_30	0.005	99	150	FD	True	almost_curvature	0.055370952218724796	0.11621892276505952	0.11621890847343049
helix_30	0.005	99	150	FD	True	weighted_abs_torsion	0.18708454671397864	0.18202799957091576	0.1820280012714993
helix_30	0.005	99	150	SG	True	abs_torsion	0.1877780758650413	0.1820279995709158	0.18202800127149918
helix_30	0.005	99	150	SG	True	curvature	0.016073171923891308	0.03431146957197811	0.034311465221316347
helix_30	0.005	99	150	SG	True	almost_curvature	0.054568133322668404	0.11621892276505952	0.11621890847343049
helix_30	0.005	99	150	SG	True	weighted_abs_torsion	0.18777690257813331	0.18202799957091576	0.1820280012714993
helix_30	0.005	99	150	SPEC	True	abs_torsion	0.18709742670660437	0.1820279995709158	0.18202800127149918
helix_30	0.005	99	150	SPEC	True	curvature	0.0161708419766761	0.03431146957197811	0.034311465221316347
helix_30	0.005	99	150	SPEC	True	almost_curvature	0.055374504819911234	0.11621892276505952	0.11621890847343049
helix_30	0.005	99	150	SPEC	True	weighted_abs_torsion	0.1870961872223072	0.18202799957091576	0.1820280012714993
helix_30	0.005	99	150	SG0SPEC	True	abs_torsion	0.187173476585804	0.1820279995709158	0.18202800127149918
helix_30	0.005	99	150	SG0SPEC	True	curvature	0.015727954093320024	0.03431146957197811	0.034311465221316347
helix_30	0.005	99	150	SG0SPEC	True	almost_curvature	0.05386605629932895	0.11621892276505952	0.11621890847343049
helix_30	0.005	99	150	SG0SPEC	True	weighted_abs_torsion	0.18717241389425385	0.18202799957091576	0.1820280012714993
helix_30	0.005	99	150	TIK	True	abs_torsion	0.18724606166616214	0.1820279995709158	0.18202800127149918
helix_30	0.005	99	150	TIK	True	curvature	0.015292923066081368	0.03431146957197811	0.034311465221316347
helix_30	0.005	99	150	TIK	True	almost_curvature	0.05238364993000896	0.11621892276505952	0.11621890847343049
helix_30	0.005	99	150	TIK	True	weighted_abs_torsion	0.18724517324497328	0.18202799957091576	0.1820280012714993
helix_30	0.02	0	40	FD	False	abs_torsion	0.17898661485610676	0.1820279995709158	0.18304979573217822
helix_30	0.02	0	40	FD	False	curvature	0.030143559631020715	0.03431146957197811	0.031572866407838844
helix_30	0.02	0	40	FD	False	almost_curvature	0.10472356281976762	0.11621892276505952	0.10718758242039733
helix_30	0.02	0	40	FD	False	weighted_abs_torsion	0.17897304880684656	0.18202799957091576	0.1830497957321782
helix_30	0.02	0	40	SG	False	abs_torsion	0.1980097421763365	0.1820279995709158	0.18304979573217822
helix_30	0.02	0	40	SG	False	curvature	0.023262271540691142	0.03431146957197811	0.031572866407838844
helix_30	0.02	0	40	SG	False	almost_curvature	0.10344652756885205	0.11621892276505952	0.10718758242039733
helix_30	0.02	0	40	SG	False	weighted_abs_torsion	0.19799679553180646	0.18202799957091576	0.1830497957321782
helix_30	0.02	0	40	SPEC	False	abs_torsion	0.18305138936670176	0.1820279995709158	0.18304979573217822
helix_30	0.02	0	40	SPEC	False	curvature	0.0315707151694712	0.03431146957197811	0.031572866407838844
helix_30	0.02	0	40	SPEC	False	almost_curvature	0.10714154699699915	0.11621892276505952	0.10718758242039733
helix_30	0.02	0	40	SPEC	False	weighted_abs_torsion	0.1830222053705044	0.18202799957091576	0.1830497957321782
helix_30	0.02	0	40	SG0SPEC	False	abs_torsion	0.1835895387245665	0.1820279995709158	0.18304979573217822
helix_30	0.02	0	40	SG0SPEC	False	curvature	0.030013865414859005	0.03431146957197811	0.031572866407838844
helix_30	0.02	0	40	SG0SPEC	False	almost_curvature	0.10197990915909419	0.11621892276505952	0.10718758242039733
helix_30	0.02	0	40	SG0SPEC	False	weighted_abs_torsion	0.18354972547046922	0.18202799957091576	0.1830497957321782
helix_30	0.02	0	40	TIK	False	abs_torsion	0.18375521547528995	0.1820279995709158	0.18304979573217822
helix_30	0.02	0	40	TIK	False	curvature	0.02951603697442713	0.03431146957197811	0.031572866407838844
helix_30	0.02	0	40	TIK	False	almost_curvature	0.10032536733303737	0.11621892276505952	0.10718758242039733
helix_30	0.02	0	40	TIK	False	weighted_abs_torsion	0.18374384396931437	0.18202799957091576	0.1830497957321782
helix_30	0.02	0	100	FD	False	abs_torsion	0.17802614272870818	0.1820279995709158	0.18202828167367863
helix_30	0.02	0	100	FD	False	curvature	0.03278807705737374	0.03431146957197811	0.034310747849967405
helix_30	0.02	0	100	FD	False	almost_curvature	0.11360148333894457	0.11621892276505952	0.1162165519546412
helix_30	0.02	0	100	FD	False	weighted_abs_torsion	0.1774898766786803	0.18202799957091576	0.1820282816736787
helix_30	0.02	0	100	SG	False	abs_torsion	0.19696226415755003	0.1820279995709158	0.18202828167367863
helix_30	0.02	0	100	SG	False	curvature	0.02528814809822277	0.03431146957197811	0.034310747849967405
helix_30	0.02	0	100	SG	False	almost_curvature	0.11219626819611338	0.11621892276505952	0.1162165519546412
helix_30	0.02	0	100	SG	False	weighted_abs_torsion	0.19691121617976834	0.18202799957091576	0.1820282816736787
helix_30	0.02	0	100	SPEC	False	abs_torsion	0.182013937105825	0.1820279995709158	0.18202828167367863
helix_30	0.02	0	100	SPEC	False	curvature	0.03435516537529635	0.03431146957197811	0.034310747849967405
helix_30	0.02	0	100	SPEC	False	almost_curvature	0.11619965296387288	0.11621892276505952	0.1162165519546412
helix_30	0.02	0	100	SPEC	False	weighted_abs_torsion	0.1809759948444877	0.18202799957091576	0.1820282816736787
helix_30	0.02	0	100	SG0SPEC	False	abs_torsion	0.18266546206236456	0.1820279995709158	0.18202828167367863
helix_30	0.02	0	100	SG0SPEC	False	curvature	0.03263859050371205	0.03431146957197811	0.034310747849967405
helix_30	0.02	0	100	SG0SPEC	False	almost_curvature	0.11066641734745206	0.11621892276505952	0.1162165519546412
helix_30	0.02	0	100	SG0SPEC	False	weighted_abs_torsion	0.18254715307737404	0.18202799957091576	0.1820282816736787
helix_30	0.02	0	100	TIK	False	abs_torsion	0.18286226484995552	0.1820279995709158	0.18202828167367863
helix_30	0.02	0	100	TIK	False	curvature	0.03209945031131296	0.03431146957197811	0.034310747849967405
helix_30	0.02	0	100	TIK	False	almost_curvature	0.10888893672709289	0.11621892276505952	0.1162165519546412
helix_30	0.02	0	100	TIK	False	weighted_abs_torsion	0.1828314139478097	0.18202799957091576	0.1820282816736787
helix_30	0.02	0	150	FD	False	abs_torsion	0.1779711048362953	0.1820279995709158	0.18202800127149918
helix_30	0.02	0	150	FD	False	curvature	0.03284978172517839	0.03431146957197811	0.034311465221316347
helix_30	0.02	0	150	FD	False	almost_curvature	0.11365973331980969	0.11621892276505952	0.11621890847343049
helix_30	0.02	0	150	FD	False	weighted_abs_torsion	0.1762036177125496	0.18202799957091576	0.1820280012714993
helix_30	0.02	0	150	SG	False	abs_torsion	0.19695922392263499	0.1820279995709158	0.18202800127149918
helix_30	0.02	0	150	SG	False	curvature	0.025288928506408823	0.03431146957197811	0.034311465221316347
helix_30	0.02	0	150	SG	False	almost_curvature	0.11220059750399879	0.11621892276505952	0.11621890847343049
helix_30	0.02	0	150	SG	False	weighted_abs_torsion	0.19690266154700953	0.18202799957091576	0.1820280012714993
helix_30	0.02	0	150	SPEC	False	abs_torsion	0.18737931424002108	0.1820279995709158	0.18202800127149918
helix_30	0.02	0	150	SPEC	False	curvature	0.034703147812253185	0.03431146957197811	0.034311465221316347
helix_30	0.02	0	150	SPEC	False	almost_curvature	0.11643599286905558	0.11621892276505952	0.11621890847343049
helix_30	0.02	0	150	SPEC	False	weighted_abs_torsion	0.1791989739299698	0.18202799957091576	0.1820280012714993
helix_30	0.02	0	150	SG0SPEC	False	abs_torsion	0.18265334146786846	0.1820279995709158	0.18202800127149918
helix_30	0.02	0	150	SG0SPEC	False	curvature	0.032647750678831744	0.03431146957197811	0.034311465221316347
helix_30	0.02	0	150	SG0SPEC	False	almost_curvature	0.11068089769207592	0.11621892276505952	0.11621890847343049
helix_30	0.02	0	150	SG0SPEC	False	weighted_abs_torsion	0.18233968053973668	0.18202799957091576	0.1820280012714993
helix_30	0.02	0	150	TIK	False	abs_torsion	0.18286201186927872	0.1820279995709158	0.18202800127149918
helix_30	0.02	0	150	TIK	False	curvature	0.03210013738471304	0.03431146957197811	0.034311465221316347
helix_30	0.02	0	150	TIK	False	almost_curvature	0.10889108638944535	0.11621892276505952	0.11621890847343049
helix_30	0.02	0	150	TIK	False	weighted_abs_torsion	0.18283075072913643	0.18202799957091576	0.1820280012714993
helix_30	0.02	0	150	FD	True	abs_torsion	0.1870879788292063	0.1820279995709158	0.18202800127149918
helix_30	0.02	0	150	FD	True	curvature	0.01616707544625992	0.03431146957197811	0.034311465221316347
helix_30	0.02	0	150	FD	True	almost_curvature	0.05535060322193537	0.11621892276505952	0.11621890847343049
helix_30	0.02	0	150	FD	True	weighted_abs_torsion	0.1870685117155638	0.18202799957091576	0.1820280012714993
helix_30	0.02	0	150	SG	True	abs_torsion	0.18778027113330684	0.1820279995709158	0.18202800127149918
helix_30	0.02	0	150	SG	True	curvature	0.016071422757760623	0.03431146957197811	0.034311465221316347
helix_30	0.02	0	150	SG	True	almost_curvature	0.05454815573874741	0.11621892276505952	0.11621890847343049
helix_30	0.02	0	150	SG	True	weighted_abs_torsion	0.1877617776692504	0.18202799957091576	0.1820280012714993
helix_30	0.02	0	150	SPEC	True	abs_torsion	0.18709962223945437	0.1820279995709158	0.18202800127149918
helix_30	0.02	0	150	SPEC	True	curvature	0.016169103162820938	0.03431146957197811	0.034311465221316347
helix_30	0.02	0	150	SPEC	True	almost_curvature	0.05535415448555767	0.11621892276505952	0.11621890847343049
helix_30	0.02	0	150	SPEC	True	weighted_abs_torsion	0.1870801328493026	0.18202799957091576	0.1820280012714993
helix_30	0.02	0	150	SG0SPEC	True	abs_torsion	0.1871755370413229	0.1820279995709158	0.18202800127149918
helix_30	0.02	0	150	SG0SPEC	True	curvature	0.015726207604266733	0.03431146957197811	0.034311465221316347
helix_30	0.02	0	150	SG0SPEC	True	almost_curvature	0.05384639566120503	0.11621892276505952	0.11621890847343049
helix_30	0.02	0	150	SG0SPEC	True	weighted_abs_torsion	0.1871587651022965	0.18202799957091576	0.1820280012714993
helix_30	0.02	0	150	TIK	True	abs_torsion	0.18724792078827815	0.1820279995709158	0.18202800127149918
helix_30	0.02	0	150	TIK	True	curvature	0.015291163787284661	0.03431146957197811	0.034311465221316347
helix_30	0.02	0	150	TIK	True	almost_curvature	0.052364554757632624	0.11621892276505952	0.11621890847343049
helix_30	0.02	0	150	TIK	True	weighted_abs_torsion	0.18723382572631575	0.18202799957091576	0.1820280012714993
helix_30	0.02	1	40	FD	False	abs_torsion	0.1789777187437541	0.1820279995709158	0.18304979573217822
helix_30	0.02	1	40	FD	False	curvature	0.03016899029011272	0.03431146957197811	0.031572866407838844
helix_30	0.02	1	40	FD	False	almost_curvature	0.10490399668955747	0.11621892276505952	0.10718758242039733
helix_30	0.02	1	40	FD	False	weighted_abs_torsion	0.17896378887253486	0.18202799957091576	0.1830497957321782
helix_30	0.02	1	40	SG	False	abs_torsion	0.19800061272173253	0.1820279995709158	0.18304979573217822
helix_30	0.02	1	40	SG	False	curvature	0.023281783472815416	0.03431146957197811	0.031572866407838844
helix_30	0.02	1	40	SG	False	almost_curvature	0.10362767818250461	0.11621892276505952	0.10718758242039733
helix_30	0.02	1	40	SG	False	weighted_abs_torsion	0.19798748787387735	0.18202799957091576	0.1830497957321782
helix_30	0.02	1	40	SPEC	False	abs_torsion	0.18304184426555417	0.1820279995709158	0.18304979573217822
helix_30	0.02	1	40	SPEC	False	curvature	0.03159730932014331	0.03431146957197811	0.031572866407838844
helix_30	0.02	1	40	SPEC	False	almost_curvature	0.10732525130864505	0.11621892276505952	0.10718758242039733
helix_30	0.02	1	40	SPEC	False	weighted_abs_torsion	0.18301191602864106	0.18202799957091576	0.1830497957321782
helix_30	0.02	1	40	SG0SPEC	False	abs_torsion	0.18358113796159498	0.1820279995709158	0.18304979573217822
helix_30	0.02	1	40	SG0SPEC	False	curvature	0.03003924111120187	0.03431146957197811	0.031572866407838844
helix_30	0.02	1	40	SG0SPEC	False	almost_curvature	0.10215565424790486	0.11621892276505952	0.10718758242039733
helix_30	0.02	1	40	SG0SPEC	False	weighted_abs_torsion	0.18354062975401284	0.18202799957091576	0.1830497957321782
helix_30	0.02	1	40	TIK	False	abs_torsion	0.18374739858705497	0.1820279995709158	0.18304979573217822
helix_30	0.02	1	40	TIK	False	curvature	0.029540953430020136	0.03431146957197811	0.031572866407838844
helix_30	0.02	1	40	TIK	False	almost_curvature	0.100498437449786	0.11621892276505952	0.10718758242039733
helix_30	0.02	1	40	TIK	False	weighted_abs_torsion	0.1837358033870868	0.18202799957091576	0.1830497957321782
helix_30	0.02	1	100	FD	False	abs_torsion	0.17800597988873107	0.1820279995709158	0.18202828167367863
helix_30	0.02	1	100	FD	False	curvature	0.032816976574765636	0.03431146957197811	0.034310747849967405
helix_30	0.02	1	100	FD	False	almost_curvature	0.11376143116302731	0.11621892276505952	0.1162165519546412
helix_30	0.02	1	100	FD	False	weighted_abs_torsion	0.1774068044629933	0.18202799957091576	0.1820282816736787
helix_30	0.02	1	100	SG	False	abs_torsion	0.1969483202577085	0.1820279995709158	0.18202828167367863
helix_30	0.02	1	100	SG	False	curvature	0.02530913610102044	0.03431146957197811	0.034310747849967405
helix_30	0.02	1	100	SG	False	almost_curvature	0.11238311496226339	0.11621892276505952	0.1162165519546412
helix_30	0.02	1	100	SG	False	weighted_abs_torsion	0.19689596254315864	0.18202799957091576	0.1820282816736787
helix_30	0.02	1	100	SPEC	False	abs_torsion	0.18199211764175563	0.1820279995709158	0.18202828167367863
helix_30	0.02	1	100	SPEC	False	curvature	0.03438573424859848	0.03431146957197811	0.034310747849967405
helix_30	0.02	1	100	SPEC	False	almost_curvature	0.11635437843573726	0.11621892276505952	0.1162165519546412
helix_30	0.02	1	100	SPEC	False	weighted_abs_torsion	0.1807830332888793	0.18202799957091576	0.1820282816736787
helix_30	0.02	1	100	SG0SPEC	False	abs_torsion	0.1826498732370056	0.1820279995709158	0.18202828167367863
helix_30	0.02	1	100	SG0SPEC	False	curvature	0.03266543490398714	0.03431146957197811	0.034310747849967405
helix_30	0.02	1	100	SG0SPEC	False	almost_curvature	0.1108618329110802	0.11621892276505952	0.1162165519546412
helix_30	0.02	1	100	SG0SPEC	False	weighted_abs_torsion	0.18252547174558184	0.18202799957091576	0.1820282816736787
helix_30	0.02	1	100	TIK	False	abs_torsion	0.18285061510293946	0.1820279995709158	0.18202828167367863
helix_30	0.02	1	100	TIK	False	curvature	0.03212648260088234	0.03431146957197811	0.034310747849967405
helix_30	0.02	1	100	TIK	False	almost_curvature	0.10907393775024664	0.11621892276505952	0.1162165519546412
helix_30	0.02	1	100	TIK	False	weighted_abs_torsion	0.18281852906331514	0.18202799957091576	0.1820282816736787
helix_30	0.02	1	150	FD	False	abs_torsion	0.1779372352330928	0.1820279995709158	0.18202800127149918
helix_30	0.02	1	150	FD	False	curvature	0.03287527546799748	0.03431146957197811	0.034311465221316347
helix_30	0.02	1	150	FD	False	almost_curvature	0.11378465354841162	0.11621892276505952	0.11621890847343049
helix_30	0.02	1	150	FD	False	weighted_abs_torsion	0.17601465886394604	0.18202799957091576	0.1820280012714993
helix_30	0.02	1	150	SG	False	abs_torsion	0.19694852435676466	0.1820279995709158	0.18202800127149918
helix_30	0.02	1	150	SG	False	curvature	0.02530981130965803	0.03431146957197811	0.034311465221316347
helix_30	0.02	1	150	SG	False	almost_curvature	0.11238500825913919	0.11621892276505952	0.11621890847343049
helix_30	0.02	1	150	SG	False	weighted_abs_torsion	0.1968896527439176	0.18202799957091576	0.1820280012714993
helix_30	0.02	1	150	SPEC	False	abs_torsion	0.1868826637694963	0.1820279995709158	0.18202800127149918
helix_30	0.02	1	150	SPEC	False	curvature	0.034715332387700366	0.03431146957197811	0.034311465221316347
helix_30	0.02	1	150	SPEC	False	almost_curvature	0.1165220822923032	0.11621892276505952	0.11621890847343049
helix_30	0.02	1	150	SPEC	False	weighted_abs_torsion	0.17821677584972842	0.18202799957091576	0.1820280012714993
helix_30	0.02	1	150	SG0SPEC	False	abs_torsion	0.18264394656436497	0.1820279995709158	0.18202800127149918
helix_30	0.02	1	150	SG0SPEC	False	curvature	0.0326736347860503	0.03431146957197811	0.034311465221316347
helix_30	0.02	1	150	SG0SPEC	False	almost_curvature	0.11086815510890517	0.11621892276505952	0.11621890847343049
helix_30	0.02	1	150	SG0SPEC	False	weighted_abs_torsion	0.1823280154638081	0.18202799957091576	0.1820280012714993
helix_30	0.02	1	150	TIK	False	abs_torsion	0.1828502731430664	0.1820279995709158	0.18202800127149918
helix_30	0.02	1	150	TIK	False	curvature	0.032127189817984514	0.03431146957197811	0.034311465221316347
helix_30	0.02	1	150	TIK	False	almost_curvature	0.10907578161613236	0.11621892276505952	0.11621890847343049
helix_30	0.02	1	150	TIK	False	weighted_abs_torsion	0.18281772032783486	0.18202799957091576	0.1820280012714993
helix_30	0.02	1	150	FD	True	abs_torsion	0.18708443341941292	0.1820279995709158	0.18202800127149918
helix_30	0.02	1	150	FD	True	curvature	0.016181168402779507	0.03431146957197811	0.034311465221316347
helix_30	0.02	1	150	FD	True	almost_curvature	0.05544877773759085	0.11621892276505952	0.11621890847343049
helix_30	0.02	1	150	FD	True	weighted_abs_torsion	0.18706474305406062	0.18202799957091576	0.1820280012714993
helix_30	0.02	1	150	SG	True	abs_torsion	0.18777688430037962	0.1820279995709158	0.18202800127149918
helix_30	0.02	1	150	SG	True	curvature	0.0160854351202021	0.03431146957197811	0.034311465221316347
helix_30	0.02	1	150	SG	True	almost_curvature	0.05464493010845064	0.11621892276505952	0.11621890847343049
helix_30	0.02	1	150	SG	True	weighted_abs_torsion	0.18775819930386897	0.18202799957091576	0.1820280012714993
helix_30	0.02	1	150	SPEC	True	abs_torsion	0.18709607262499683	0.1820279995709158	0.18202800127149918
helix_30	0.02	1	150	SPEC	True	curvature	0.016183197926938227	0.03431146957197811	0.034311465221316347
helix_30	0.02	1	150	SPEC	True	almost_curvature	0.05545233400476437	0.11621892276505952	0.11621890847343049
helix_30	0.02	1	150	SPEC	True	weighted_abs_torsion	0.18707635850288706	0.18202799957091576	0.1820280012714993
helix_30	0.02	1	150	SG0SPEC	True	abs_torsion	0.18717254468769373	0.1820279995709158	0.18202800127149918
helix_30	0.02	1	150	SG0SPEC	True	curvature	0.015739915702362894	0.03431146957197811	0.034311465221316347
helix_30	0.02	1	150	SG0SPEC	True	almost_curvature	0.05394205188621547	0.11621892276505952	0.11621890847343049
helix_30	0.02	1	150	SG0SPEC	True	weighted_abs_torsion	0.18715572558543933	0.18202799957091576	0.1820280012714993
helix_30	0.02	1	150	TIK	True	abs_torsion	0.18724553614599806	0.1820279995709158	0.18202800127149918
helix_30	0.02	1	150	TIK	True	curvature	0.015304478976001118	0.03431146957197811	0.034311465221316347
helix_30	0.02	1	150	TIK	True	almost_curvature	0.052457647673636004	0.11621892276505952	0.11621890847343049
helix_30	0.02	1	150	TIK	True	weighted_abs_torsion	0.18723157167757085	0.18202799957091576	0.1820280012714993
helix_30	0.02	2	40	FD	False	abs_torsion	0.17898464003805134	0.1820279995709158	0.18304979573217822
helix_30	0.02	2	40	FD	False	curvature	0.030136751114714727	0.03431146957197811	0.031572866407838844
helix_30	0.02	2	40	FD	False	almost_curvature	0.10468688557661919	0.11621892276505952	0.10718758242039733
helix_30	0.02	2	40	FD	False	weighted_abs_torsion	0.1789717293282833	0.18202799957091576	0.1830497957321782
helix_30	0.02	2	40	SG	False	abs_torsion	0.19800734978620818	0.1820279995709158	0.18304979573217822
helix_30	0.02	2	40	SG	False	curvature	0.023257118955097335	0.03431146957197811	0.031572866407838844
helix_30	0.02	2	40	SG	False	almost_curvature	0.10340974406291285	0.11621892276505952	0.10718758242039733
helix_30	0.02	2	40	SG	False	weighted_abs_torsion	0.19799523426487278	0.18202799957091576	0.1830497957321782
helix_30	0.02	2	40	SPEC	False	abs_torsion	0.1830493519180206	0.1820279995709158	0.18304979573217822
helix_30	0.02	2	40	SPEC	False	curvature	0.03156358003628697	0.03431146957197811	0.031572866407838844
helix_30	0.02	2	40	SPEC	False	almost_curvature	0.10710437940980631	0.11621892276505952	0.10718758242039733
helix_30	0.02	2	40	SPEC	False	weighted_abs_torsion	0.18302043627748124	0.18202799957091576	0.1830497957321782
helix_30	0.02	2	40	SG0SPEC	False	abs_torsion	0.1835873664486788	0.1820279995709158	0.18304979573217822
helix_30	0.02	2	40	SG0SPEC	False	curvature	0.03000711105319859	0.03431146957197811	0.031572866407838844
helix_30	0.02	2	40	SG0SPEC	False	almost_curvature	0.10194380377198217	0.11621892276505952	0.10718758242039733
helix_30	0.02	2	40	SG0SPEC	False	weighted_abs_torsion	0.18354763576050034	0.18202799957091576	0.1830497957321782
helix_30	0.02	2	40	TIK	False	abs_torsion	0.18375319153924424	0.1820279995709158	0.18304979573217822
helix_30	0.02	2	40	TIK	False	curvature	0.029509476664347965	0.03431146957197811	0.031572866407838844
helix_30	0.02	2	40	TIK	False	almost_curvature	0.10028966721440542	0.11621892276505952	0.10718758242039733
helix_30	0.02	2	40	TIK	False	weighted_abs_torsion	0.18374245408270679	0.18202799957091576	0.1830497957321782
helix_30	0.02	2	100	FD	False	abs_torsion	0.17804052156451877	0.1820279995709158	0.18202828167367863
helix_30	0.02	2	100	FD	False	curvature	0.03277911789833695	0.03431146957197811	0.034310747849967405
helix_30	0.02	2	100	FD	False	almost_curvature	0.11362008923016674	0.11621892276505952	0.1162165519546412
helix_30	0.02	2	100	FD	False	weighted_abs_torsion	0.17749378940738034	0.18202799957091576	0.1820282816736787
helix_30	0.02	2	100	SG	False	abs_torsion	0.19695884498570115	0.1820279995709158	0.18202828167367863
helix_30	0.02	2	100	SG	False	curvature	0.025282209027210102	0.03431146957197811	0.034310747849967405
helix_30	0.02	2	100	SG	False	almost_curvature	0.11217054173842546	0.11621892276505952	0.1162165519546412
helix_30	0.02	2	100	SG	False	weighted_abs_torsion	0.19692257551287579	0.18202799957091576	0.1820282816736787
helix_30	0.02	2	100	SPEC	False	abs_torsion	0.1820417088489425	0.1820279995709158	0.18202828167367863
helix_30	0.02	2	100	SPEC	False	curvature	0.0343444429644899	0.03431146957197811	0.034310747849967405
helix_30	0.02	2	100	SPEC	False	almost_curvature	0.11623052528598188	0.11621892276505952	0.1162165519546412
helix_30	0.02	2	100	SPEC	False	weighted_abs_torsion	0.18091310635992805	0.18202799957091576	0.1820282816736787
helix_30	0.02	2	100	SG0SPEC	False	abs_torsion	0.18265688715820927	0.1820279995709158	0.18202828167367863
helix_30	0.02	2	100	SG0SPEC	False	curvature	0.03263059295125599	0.03431146957197811	0.034310747849967405
helix_30	0.02	2	100	SG0SPEC	False	almost_curvature	0.11061798468717648	0.11621892276505952	0.1162165519546412
helix_30	0.02	2	100	SG0SPEC	False	weighted_abs_torsion	0.18255219180439455	0.18202799957091576	0.1820282816736787
helix_30	0.02	2	100	TIK	False	abs_torsion	0.18286001583768804	0.1820279995709158	0.18202828167367863
helix_30	0.02	2	100	TIK	False	curvature	0.03209193018791038	0.03431146957197811	0.034310747849967405
helix_30	0.02	2	100	TIK	False	almost_curvature	0.10885241867308346	0.11621892276505952	0.1162165519546412
helix_30	0.02	2	100	TIK	False	weighted_abs_torsion	0.18283175759274173	0.18202799957091576	0.1820282816736787
helix_30	0.02	2	150	FD	False	abs_torsion	0.17801928622016017	0.1820279995709158	0.18202800127149918
helix_30	0.02	2	150	FD	False	curvature	0.03283966790314108	0.03431146957197811	0.034311465221316347
helix_30	0.02	2	150	FD	False	almost_curvature	0.11368492542051538	0.11621892276505952	0.11621890847343049
helix_30	0.02	2	150	FD	False	weighted_abs_torsion	0.1762490143121298	0.18202799957091576	0.1820280012714993
helix_30	0.02	2	150	SG	False	abs_torsion	0.1969554806379575	0.1820279995709158	0.18202800127149918
helix_30	0.02	2	150	SG	False	curvature	0.025282971646782896	0.03431146957197811	0.034311465221316347
helix_30	0.02	2	150	SG	False	almost_curvature	0.11217789662967607	0.11621892276505952	0.11621890847343049
helix_30	0.02	2	150	SG	False	weighted_abs_torsion	0.19691420696261167	0.18202799957091576	0.1820280012714993
helix_30	0.02	2	150	SPEC	False	abs_torsion	0.188342291352615	0.1820279995709158	0.18202800127149918
helix_30	0.02	2	150	SPEC	False	curvature	0.03469968059954947	0.03431146957197811	0.034311465221316347
helix_30	0.02	2	150	SPEC	False	almost_curvature	0.11647185220774403	0.11621892276505952	0.11621890847343049
helix_30	0.02	2	150	SPEC	False	weighted_abs_torsion	0.18043083519517483	0.18202799957091576	0.1820280012714993
helix_30	0.02	2	150	SG0SPEC	False	abs_torsion	0.18265688728770732	0.1820279995709158	0.18202800127149918
helix_30	0.02	2	150	SG0SPEC	False	curvature	0.03264046739604241	0.03431146957197811	0.034311465221316347
helix_30	0.02	2	150	SG0SPEC	False	almost_curvature	0.11062219814049039	0.11621892276505952	0.11621890847343049
helix_30	0.02	2	150	SG0SPEC	False	weighted_abs_torsion	0.18233685040321004	0.18202799957091576	0.1820280012714993
helix_30	0.02	2	150	TIK	False	abs_torsion	0.182860101492351	0.1820279995709158	0.18202800127149918
helix_30	0.02	2	150	TIK	False	curvature	0.03209262245388021	0.03431146957197811	0.034311465221316347
helix_30	0.02	2	150	TIK	False	almost_curvature	0.10885497313889163	0.11621892276505952	0.11621890847343049
helix_30	0.02	2	150	TIK	False	weighted_abs_torsion	0.1828314225063142	0.18202799957091576	0.1820280012714993
helix_30	0.02	2	150	FD	True	abs_torsion	0.18708354372679764	0.1820279995709158	0.18202800127149918
helix_30	0.02	2	150	FD	True	curvature	0.01616323146679053	0.03431146957197811	0.034311465221316347
helix_30	0.02	2	150	FD	True	almost_curvature	0.055327429243627095	0.11621892276505952	0.11621890847343049
helix_30	0.02	2	150	FD	True	weighted_abs_torsion	0.18706573357948433	0.18202799957091576	0.1820280012714993
helix_30	0.02	2	150	SG	True	abs_torsion	0.1877756903900439	0.1820279995709158	0.18202800127149918
helix_30	0.02	2	150	SG	True	curvature	0.016067607421784907	0.03431146957197811	0.034311465221316347
helix_30	0.02	2	150	SG	True	almost_curvature	0.054525057736056655	0.11621892276505952	0.11621890847343049
helix_30	0.02	2	150	SG	True	weighted_abs_torsion	0.1877587620565119	0.18202799957091576	0.1820280012714993
helix_30	0.02	2	150	SPEC	True	abs_torsion	0.18709518630295727	0.1820279995709158	0.18202800127149918
helix_30	0.02	2	150	SPEC	True	curvature	0.01616525855391367	0.03431146957197811	0.034311465221316347
helix_30	0.02	2	150	SPEC	True	almost_curvature	0.05533098104327931	0.11621892276505952	0.11621890847343049
helix_30	0.02	2	150	SPEC	True	weighted_abs_torsion	0.18707735879914847	0.18202799957091576	0.1820280012714993
helix_30	0.02	2	150	SG0SPEC	True	abs_torsion	0.18717114673840654	0.1820279995709158	0.18202800127149918
helix_30	0.02	2	150	SG0SPEC	True	curvature	0.01572249557244544	0.03431146957197811	0.034311465221316347
helix_30	0.02	2	150	SG0SPEC	True	almost_curvature	0.053823389597983086	0.11621892276505952	0.11621890847343049
helix_30	0.02	2	150	SG0SPEC	True	weighted_abs_torsion	0.1871556956455164	0.18202799957091576	0.1820280012714993
helix_30	0.02	2	150	TIK	True	abs_torsion	0.18724383228583696	0.1820279995709158	0.18202800127149918
helix_30	0.02	2	150	TIK	True	curvature	0.015287608126550731	0.03431146957197811	0.034311465221316347
helix_30	0.02	2	150	TIK	True	almost_curvature	0.052342027154282184	0.11621892276505952	0.11621890847343049
helix_30	0.02	2	150	TIK	True	weighted_abs_torsion	0.18723098176440597	0.18202799957091576	0.1820280012714993
helix_30	0.02	3	40	FD	False	abs_torsion	0.1789871622394497	0.1820279995709158	0.18304979573217822
helix_30	0.02	3	40	FD	False	curvature	0.03014246680379268	0.03431146957197811	0.031572866407838844
helix_30	0.02	3	40	FD	False	almost_curvature	0.10485378685246619	0.11621892276505952	0.10718758242039733
helix_30	0.02	3	40	FD	False	weighted_abs_torsion	0.17897562835882147	0.18202799957091576	0.1830497957321782
helix_30	0.02	3	40	SG	False	abs_torsion	0.19801033410977903	0.1820279995709158	0.18304979573217822
helix_30	0.02	3	40	SG	False	curvature	0.02326149340667847	0.03431146957197811	0.031572866407838844
helix_30	0.02	3	40	SG	False	almost_curvature	0.10357920792252369	0.11621892276505952	0.10718758242039733
helix_30	0.02	3	40	SG	False	weighted_abs_torsion	0.1979991733717305	0.18202799957091576	0.1830497957321782
helix_30	0.02	3	40	SPEC	False	abs_torsion	0.18305185036637947	0.1820279995709158	0.18304979573217822
helix_30	0.02	3	40	SPEC	False	curvature	0.03156955203138501	0.03431146957197811	0.031572866407838844
helix_30	0.02	3	40	SPEC	False	almost_curvature	0.10727406771326974	0.11621892276505952	0.10718758242039733
helix_30	0.02	3	40	SPEC	False	weighted_abs_torsion	0.18302471710185197	0.18202799957091576	0.1830497957321782
helix_30	0.02	3	40	SG0SPEC	False	abs_torsion	0.18359013364231677	0.1820279995709158	0.18304979573217822
helix_30	0.02	3	40	SG0SPEC	False	curvature	0.030012822202291657	0.03431146957197811	0.031572866407838844
helix_30	0.02	3	40	SG0SPEC	False	almost_curvature	0.10210651254336685	0.11621892276505952	0.10718758242039733
helix_30	0.02	3	40	SG0SPEC	False	weighted_abs_torsion	0.1835518306169389	0.18202799957091576	0.1830497957321782
helix_30	0.02	3	40	TIK	False	abs_torsion	0.1837559939454094	0.1820279995709158	0.18304979573217822
helix_30	0.02	3	40	TIK	False	curvature	0.029515109036294174	0.03431146957197811	0.031572866407838844
helix_30	0.02	3	40	TIK	False	almost_curvature	0.10045047159705697	0.11621892276505952	0.10718758242039733
helix_30	0.02	3	40	TIK	False	weighted_abs_torsion	0.18374624226527678	0.18202799957091576	0.1830497957321782
helix_30	0.02	3	100	FD	False	abs_torsion	0.17803104694663363	0.1820279995709158	0.18202828167367863
helix_30	0.02	3	100	FD	False	curvature	0.03278488571396068	0.03431146957197811	0.034310747849967405
helix_30	0.02	3	100	FD	False	almost_curvature	0.11382425163794081	0.11621892276505952	0.1162165519546412
helix_30	0.02	3	100	FD	False	weighted_abs_torsion	0.1775891895841473	0.18202799957091576	0.1820282816736787
helix_30	0.02	3	100	SG	False	abs_torsion	0.19695841182790869	0.1820279995709158	0.18202828167367863
helix_30	0.02	3	100	SG	False	curvature	0.02528665530776661	0.03431146957197811	0.034310747849967405
helix_30	0.02	3	100	SG	False	almost_curvature	0.1123466937926315	0.11621892276505952	0.1162165519546412
helix_30	0.02	3	100	SG	False	weighted_abs_torsion	0.1969195181940235	0.18202799957091576	0.1820282816736787
helix_30	0.02	3	100	SPEC	False	abs_torsion	0.18201816879918709	0.1820279995709158	0.18202828167367863
helix_30	0.02	3	100	SPEC	False	curvature	0.034349680545792245	0.03431146957197811	0.034310747849967405
helix_30	0.02	3	100	SPEC	False	almost_curvature	0.11644767351971325	0.11621892276505952	0.1162165519546412
helix_30	0.02	3	100	SPEC	False	weighted_abs_torsion	0.181192021220623	0.18202799957091576	0.1820282816736787
helix_30	0.02	3	100	SG0SPEC	False	abs_torsion	0.18266299503149014	0.1820279995709158	0.18202828167367863
helix_30	0.02	3	100	SG0SPEC	False	curvature	0.03263633946439458	0.03431146957197811	0.034310747849967405
helix_30	0.02	3	100	SG0SPEC	False	almost_curvature	0.11077813300413208	0.11621892276505952	0.1162165519546412
helix_30	0.02	3	100	SG0SPEC	False	weighted_abs_torsion	0.18256262034512025	0.18202799957091576	0.1820282816736787
helix_30	0.02	3	100	TIK	False	abs_torsion	0.18286193548378551	0.1820279995709158	0.18202828167367863
helix_30	0.02	3	100	TIK	False	curvature	0.0320977675935587	0.03431146957197811	0.034310747849967405
helix_30	0.02	3	100	TIK	False	almost_curvature	0.10902328572683355	0.11621892276505952	0.1162165519546412
helix_30	0.02	3	100	TIK	False	weighted_abs_torsion	0.1828350451618068	0.18202799957091576	0.1820282816736787
helix_30	0.02	3	150	FD	False	abs_torsion	0.17806030266905407	0.1820279995709158	0.18202800127149918
helix_30	0.02	3	150	FD	False	curvature	0.032837819540701405	0.03431146957197811	0.034311465221316347
helix_30	0.02	3	150	FD	False	almost_curvature	0.11391136184043668	0.11621892276505952	0.11621890847343049
helix_30	0.02	3	150	FD	False	weighted_abs_torsion	0.17619254548099786	0.18202799957091576	0.1820280012714993
helix_30	0.02	3	150	SG	False	abs_torsion	0.1969552045643436	0.1820279995709158	0.18202800127149918
helix_30	0.02	3	150	SG	False	curvature	0.025287457465629378	0.03431146957197811	0.034311465221316347
helix_30	0.02	3	150	SG	False	almost_curvature	0.11235508513533222	0.11621892276505952	0.11621890847343049
helix_30	0.02	3	150	SG	False	weighted_abs_torsion	0.19690945760094183	0.18202799957091576	0.1820280012714993
helix_30	0.02	3	150	SPEC	False	abs_torsion	0.18710961007514265	0.1820279995709158	0.18202800127149918
helix_30	0.02	3	150	SPEC	False	curvature	0.03467312644601144	0.03431146957197811	0.034311465221316347
helix_30	0.02	3	150	SPEC	False	almost_curvature	0.11670426722673431	0.11621892276505952	0.11621890847343049
helix_30	0.02	3	150	SPEC	False	weighted_abs_torsion	0.17798347061873396	0.18202799957091576	0.1820280012714993
helix_30	0.02	3	150	SG0SPEC	False	abs_torsion	0.18265946713001058	0.1820279995709158	0.18202800127149918
helix_30	0.02	3	150	SG0SPEC	False	curvature	0.03264537286426501	0.03431146957197811	0.034311465221316347
helix_30	0.02	3	150	SG0SPEC	False	almost_curvature	0.11077612373634392	0.11621892276505952	0.11621890847343049
helix_30	0.02	3	150	SG0SPEC	False	weighted_abs_torsion	0.1823960168663611	0.18202799957091576	0.1820280012714993
helix_30	0.02	3	150	TIK	False	abs_torsion	0.1828618023409819	0.1820279995709158	0.18202800127149918
helix_30	0.02	3	150	TIK	False	curvature	0.032098449209892646	0.03431146957197811	0.034311465221316347
helix_30	0.02	3	150	TIK	False	almost_curvature	0.10902607911826731	0.11621892276505952	0.11621890847343049
helix_30	0.02	3	150	TIK	False	weighted_abs_torsion	0.18283456656083955	0.18202799957091576	0.1820280012714993
helix_30	0.02	3	150	FD	True	abs_torsion	0.18708789539680754	0.1820279995709158	0.18202800127149918
helix_30	0.02	3	150	FD	True	curvature	0.016166310425189935	0.03431146957197811	0.034311465221316347
helix_30	0.02	3	150	FD	True	almost_curvature	0.05541929372534112	0.11621892276505952	0.11621890847343049
helix_30	0.02	3	150	FD	True	weighted_abs_torsion	0.18707070950748025	0.18202799957091576	0.1820280012714993
helix_30	0.02	3	150	SG	True	abs_torsion	0.18778005369224735	0.1820279995709158	0.18202800127149918
helix_30	0.02	3	150	SG	True	curvature	0.016070678757020132	0.03431146957197811	0.034311465221316347
helix_30	0.02	3	150	SG	True	almost_curvature	0.0546158057966047	0.11621892276505952	0.11621890847343049
helix_30	0.02	3	150	SG	True	weighted_abs_torsion	0.1877638061689993	0.18202799957091576	0.1820280012714993
helix_30	0.02	3	150	SPEC	True	abs_torsion	0.18709953466810464	0.1820279995709158	0.18202800127149918
helix_30	0.02	3	150	SPEC	True	curvature	0.016168337743214144	0.03431146957197811	0.034311465221316347
helix_30	0.02	3	150	SPEC	True	almost_curvature	0.055422848938828775	0.11621892276505952	0.11621890847343049
helix_30	0.02	3	150	SPEC	True	weighted_abs_torsion	0.18708233053785722	0.18202799957091576	0.1820280012714993
helix_30	0.02	3	150	SG0SPEC	True	abs_torsion	0.18717565850032333	0.1820279995709158	0.18202800127149918
helix_30	0.02	3	150	SG0SPEC	True	curvature	0.015725513473120973	0.03431146957197811	0.034311465221316347
helix_30	0.02	3	150	SG0SPEC	True	almost_curvature	0.053913351816293684	0.11621892276505952	0.11621890847343049
helix_30	0.02	3	150	SG0SPEC	True	weighted_abs_torsion	0.18716085492096624	0.18202799957091576	0.1820280012714993
helix_30	0.02	3	150	TIK	True	abs_torsion	0.18724830761052533	0.1820279995709158	0.18202800127149918
helix_30	0.02	3	150	TIK	True	curvature	0.01529056182315693	0.03431146957197811	0.034311465221316347
helix_30	0.02	3	150	TIK	True	almost_curvature	0.05243013763588513	0.11621892276505952	0.11621890847343049
helix_30	0.02	3	150	TIK	True	weighted_abs_torsion	0.18723584990717623	0.18202799957091576	0.1820280012714993
helix_30	0.02	4	40	FD	False	abs_torsion	0.17898148921123694	0.1820279995709158	0.18304979573217822
helix_30	0.02	4	40	FD	False	curvature	0.030156763566587787	0.03431146957197811	0.031572866407838844
helix_30	0.02	4	40	FD	False	almost_curvature	0.10482507147456514	0.11621892276505952	0.10718758242039733
helix_30	0.02	4	40	FD	False	weighted_abs_torsion	0.17896795970841503	0.18202799957091576	0.1830497957321782
helix_30	0.02	4	40	SG	False	abs_torsion	0.19800456440007816	0.1820279995709158	0.18304979573217822
helix_30	0.02	4	40	SG	False	curvature	0.023272287233708635	0.03431146957197811	0.031572866407838844
helix_30	0.02	4	40	SG	False	almost_curvature	0.10354855013816393	0.11621892276505952	0.10718758242039733
helix_30	0.02	4	40	SG	False	weighted_abs_torsion	0.19799155240247013	0.18202799957091576	0.1830497957321782
helix_30	0.02	4	40	SPEC	False	abs_torsion	0.18304613601462666	0.1820279995709158	0.18304979573217822
helix_30	0.02	4	40	SPEC	False	curvature	0.0315845539704982	0.03431146957197811	0.031572866407838844
helix_30	0.02	4	40	SPEC	False	almost_curvature	0.10724506288027873	0.11621892276505952	0.10718758242039733
helix_30	0.02	4	40	SPEC	False	weighted_abs_torsion	0.18301704618503353	0.18202799957091576	0.1830497957321782
helix_30	0.02	4	40	SG0SPEC	False	abs_torsion	0.1835846394763344	0.1820279995709158	0.18304979573217822
helix_30	0.02	4	40	SG0SPEC	False	curvature	0.030026997041553555	0.03431146957197811	0.031572866407838844
helix_30	0.02	4	40	SG0SPEC	False	almost_curvature	0.10207850185391516	0.11621892276505952	0.10718758242039733
helix_30	0.02	4	40	SG0SPEC	False	weighted_abs_torsion	0.18354492187482263	0.18202799957091576	0.1830497957321782
helix_30	0.02	4	40	TIK	False	abs_torsion	0.18375028978276275	0.1820279995709158	0.18304979573217822
helix_30	0.02	4	40	TIK	False	curvature	0.029528865189787843	0.03431146957197811	0.031572866407838844
helix_30	0.02	4	40	TIK	False	almost_curvature	0.10042213736522969	0.11621892276505952	0.10718758242039733
helix_30	0.02	4	40	TIK	False	weighted_abs_torsion	0.183738787004247	0.18202799957091576	0.1830497957321782
helix_30	0.02	4	100	FD	False	abs_torsion	0.17801877259565646	0.1820279995709158	0.18202828167367863
helix_30	0.02	4	100	FD	False	curvature	0.03280420158958157	0.03431146957197811	0.034310747849967405
helix_30	0.02	4	100	FD	False	almost_curvature	0.11363891567797772	0.11621892276505952	0.1162165519546412
helix_30	0.02	4	100	FD	False	weighted_abs_torsion	0.17744097000563344	0.18202799957091576	0.1820282816736787
helix_30	0.02	4	100	SG	False	abs_torsion	0.19695620400095237	0.1820279995709158	0.18202828167367863
helix_30	0.02	4	100	SG	False	curvature	0.025299470086619612	0.03431146957197811	0.034310747849967405
helix_30	0.02	4	100	SG	False	almost_curvature	0.11229114869993322	0.11621892276505952	0.1162165519546412
helix_30	0.02	4	100	SG	False	weighted_abs_torsion	0.1969083671298484	0.18202799957091576	0.1820282816736787
helix_30	0.02	4	100	SPEC	False	abs_torsion	0.18200245003920112	0.1820279995709158	0.18202828167367863
helix_30	0.02	4	100	SPEC	False	curvature	0.034372100111022104	0.03431146957197811	0.034310747849967405
helix_30	0.02	4	100	SPEC	False	almost_curvature	0.11622218437131403	0.11621892276505952	0.1162165519546412
helix_30	0.02	4	100	SPEC	False	weighted_abs_torsion	0.18089003175779994	0.18202799957091576	0.1820282816736787
helix_30	0.02	4	100	SG0SPEC	False	abs_torsion	0.18265948386717132	0.1820279995709158	0.18202828167367863
helix_30	0.02	4	100	SG0SPEC	False	curvature	0.032653592723818466	0.03431146957197811	0.034310747849967405
helix_30	0.02	4	100	SG0SPEC	False	almost_curvature	0.11078632991691527	0.11621892276505952	0.1162165519546412
helix_30	0.02	4	100	SG0SPEC	False	weighted_abs_torsion	0.18254569118764358	0.18202799957091576	0.1820282816736787
helix_30	0.02	4	100	TIK	False	abs_torsion	0.18285705483055556	0.1820279995709158	0.18202828167367863
helix_30	0.02	4	100	TIK	False	curvature	0.03211389267443349	0.03431146957197811	0.034310747849967405
helix_30	0.02	4	100	TIK	False	almost_curvature	0.10899183338290758	0.11621892276505952	0.1162165519546412
helix_30	0.02	4	100	TIK	False	weighted_abs_torsion	0.18282672837424235	0.18202799957091576	0.1820282816736787
helix_30	0.02	4	150	FD	False	abs_torsion	0.17800758136694028	0.1820279995709158	0.18202800127149918
helix_30	0.02	4	150	FD	False	curvature	0.03286140882593429	0.03431146957197811	0.034311465221316347
helix_30	0.02	4	150	FD	False	almost_curvature	0.1136512029579321	0.11621892276505952	0.11621890847343049
helix_30	0.02	4	150	FD	False	weighted_abs_torsion	0.17633815657657934	0.18202799957091576	0.1820280012714993
helix_30	0.02	4	150	SG	False	abs_torsion	0.1969531687839307	0.1820279995709158	0.18202800127149918
helix_30	0.02	4	150	SG	False	curvature	0.02530023349742609	0.03431146957197811	0.034311465221316347
helix_30	0.02	4	150	SG	False	almost_curvature	0.11229073650721931	0.11621892276505952	0.11621890847343049
helix_30	0.02	4	150	SG	False	weighted_abs_torsion	0.19690042425629012	0.18202799957091576	0.1820280012714993
helix_30	0.02	4	150	SPEC	False	abs_torsion	0.18651312504472708	0.1820279995709158	0.18202800127149918
helix_30	0.02	4	150	SPEC	False	curvature	0.03469874568424539	0.03431146957197811	0.034311465221316347
helix_30	0.02	4	150	SPEC	False	almost_curvature	0.1163722231847988	0.11621892276505952	0.11621890847343049
helix_30	0.02	4	150	SPEC	False	weighted_abs_torsion	0.17977715214557843	0.18202799957091576	0.1820280012714993
helix_30	0.02	4	150	SG0SPEC	False	abs_torsion	0.1826585652490171	0.1820279995709158	0.18202800127149918
helix_30	0.02	4	150	SG0SPEC	False	curvature	0.03266276364566606	0.03431146957197811	0.034311465221316347
helix_30	0.02	4	150	SG0SPEC	False	almost_curvature	0.1107960363609087	0.11621892276505952	0.11621890847343049
helix_30	0.02	4	150	SG0SPEC	False	weighted_abs_torsion	0.18239993548061542	0.18202799957091576	0.1820280012714993
helix_30	0.02	4	150	TIK	False	abs_torsion	0.1828568481878913	0.1820279995709158	0.18202800127149918
helix_30	0.02	4	150	TIK	False	curvature	0.032114592806003116	0.03431146957197811	0.034311465221316347
helix_30	0.02	4	150	TIK	False	almost_curvature	0.10899339773932287	0.11621892276505952	0.11621890847343049
helix_30	0.02	4	150	TIK	False	weighted_abs_torsion	0.18282609582813708	0.18202799957091576	0.1820280012714993
helix_30	0.02	4	150	FD	True	abs_torsion	0.187086018869817	0.1820279995709158	0.18202800127149918
helix_30	0.02	4	150	FD	True	curvature	0.016174341462169915	0.03431146957197811	0.034311465221316347
helix_30	0.02	4	150	FD	True	almost_curvature	0.05540301977512156	0.11621892276505952	0.11621890847343049
helix_30	0.02	4	150	FD	True	weighted_abs_torsion	0.18706671371300848	0.18202799957091576	0.1820280012714993
helix_30	0.02	4	150	SG	True	abs_torsion	0.18777848575871434	0.1820279995709158	0.18202800127149918
helix_30	0.02	4	150	SG	True	curvature	0.016078628466881635	0.03431146957197811	0.034311465221316347
helix_30	0.02	4	150	SG	True	almost_curvature	0.05459977990603918	0.11621892276505952	0.11621890847343049
helix_30	0.02	4	150	SG	True	weighted_abs_torsion	0.18776016112444252	0.18202799957091576	0.1820280012714993
helix_30	0.02	4	150	SPEC	True	abs_torsion	0.1870976632402809	0.1820279995709158	0.18202800127149918
helix_30	0.02	4	150	SPEC	True	curvature	0.016176370441238777	0.03431146957197811	0.034311465221316347
helix_30	0.02	4	150	SPEC	True	almost_curvature	0.05540657328035545	0.11621892276505952	0.11621890847343049
helix_30	0.02	4	150	SPEC	True	weighted_abs_torsion	0.1870783367052456	0.18202799957091576	0.1820280012714993
helix_30	0.02	4	150	SG0SPEC	True	abs_torsion	0.18717361891797066	0.1820279995709158	0.18202800127149918
helix_30	0.02	4	150	SG0SPEC	True	curvature	0.01573322419567177	0.03431146957197811	0.034311465221316347
helix_30	0.02	4	150	SG0SPEC	True	almost_curvature	0.05389736943437385	0.11621892276505952	0.11621890847343049
helix_30	0.02	4	150	SG0SPEC	True	weighted_abs_torsion	0.18715693747393367	0.18202799957091576	0.1820280012714993
helix_30	0.02	4	150	TIK	True	abs_torsion	0.18724578740351	0.1820279995709158	0.18202800127149918
helix_30	0.02	4	150	TIK	True	curvature	0.015297923670738347	0.03431146957197811	0.034311465221316347
helix_30	0.02	4	150	TIK	True	almost_curvature	0.05241395728873135	0.11621892276505952	0.11621890847343049
helix_30	0.02	4	150	TIK	True	weighted_abs_torsion	0.18723165376346573	0.18202799957091576	0.1820280012714993
helix_30	0.02	5	40	FD	False	abs_torsion	0.17898735921666306	0.1820279995709158	0.18304979573217822
helix_30	0.02	5	40	FD	False	curvature	0.030134865427325484	0.03431146957197811	0.031572866407838844
helix_30	0.02	5	40	FD	False	almost_curvature	0.10472063085382229	0.11621892276505952	0.10718758242039733
helix_30	0.02	5	40	FD	False	weighted_abs_torsion	0.17897575403049443	0.18202799957091576	0.1830497957321782
helix_30	0.02	5	40	SG	False	abs_torsion	0.19801100408163097	0.1820279995709158	0.18304979573217822
helix_30	0.02	5	40	SG	False	curvature	0.02325551190298731	0.03431146957197811	0.031572866407838844
helix_30	0.02	5	40	SG	False	almost_curvature	0.10344438576951208	0.11621892276505952	0.10718758242039733
helix_30	0.02	5	40	SG	False	weighted_abs_torsion	0.19799984291308334	0.18202799957091576	0.1830497957321782
helix_30	0.02	5	40	SPEC	False	abs_torsion	0.18305220116689067	0.1820279995709158	0.18304979573217822
helix_30	0.02	5	40	SPEC	False	curvature	0.031561643804060194	0.03431146957197811	0.031572866407838844
helix_30	0.02	5	40	SPEC	False	almost_curvature	0.1071386246798553	0.11621892276505952	0.10718758242039733
helix_30	0.02	5	40	SPEC	False	weighted_abs_torsion	0.18302498108166484	0.18202799957091576	0.1830497957321782
helix_30	0.02	5	40	SG0SPEC	False	abs_torsion	0.1835901847008011	0.1820279995709158	0.18304979573217822
helix_30	0.02	5	40	SG0SPEC	False	curvature	0.030005188668591087	0.03431146957197811	0.031572866407838844
helix_30	0.02	5	40	SG0SPEC	False	almost_curvature	0.10197637668230669	0.11621892276505952	0.10718758242039733
helix_30	0.02	5	40	SG0SPEC	False	weighted_abs_torsion	0.18355198661947247	0.18202799957091576	0.1830497957321782
helix_30	0.02	5	40	TIK	False	abs_torsion	0.18375606742848316	0.1820279995709158	0.18304979573217822
helix_30	0.02	5	40	TIK	False	curvature	0.02950749424215465	0.03431146957197811	0.031572866407838844
helix_30	0.02	5	40	TIK	False	almost_curvature	0.10032145559691363	0.11621892276505952	0.10718758242039733
helix_30	0.02	5	40	TIK	False	weighted_abs_torsion	0.18374630104583192	0.18202799957091576	0.1830497957321782
helix_30	0.02	5	100	FD	False	abs_torsion	0.17803054243136612	0.1820279995709158	0.18202828167367863
helix_30	0.02	5	100	FD	False	curvature	0.03277906089013541	0.03431146957197811	0.034310747849967405
helix_30	0.02	5	100	FD	False	almost_curvature	0.11358720877126555	0.11621892276505952	0.1162165519546412
helix_30	0.02	5	100	FD	False	weighted_abs_torsion	0.17751299228333797	0.18202799957091576	0.1820282816736787
helix_30	0.02	5	100	SG	False	abs_torsion	0.1969627220734089	0.1820279995709158	0.18202828167367863
helix_30	0.02	5	100	SG	False	curvature	0.025280491650846577	0.03431146957197811	0.034310747849967405
helix_30	0.02	5	100	SG	False	almost_curvature	0.11219288233123223	0.11621892276505952	0.1162165519546412
helix_30	0.02	5	100	SG	False	weighted_abs_torsion	0.19692482981913	0.18202799957091576	0.1820282816736787
helix_30	0.02	5	100	SPEC	False	abs_torsion	0.18201183079964398	0.1820279995709158	0.18202828167367863
helix_30	0.02	5	100	SPEC	False	curvature	0.03434608869163999	0.03431146957197811	0.034310747849967405
helix_30	0.02	5	100	SPEC	False	almost_curvature	0.11618393901367827	0.11621892276505952	0.1162165519546412
helix_30	0.02	5	100	SPEC	False	weighted_abs_torsion	0.18104797594087926	0.18202799957091576	0.1820282816736787
helix_30	0.02	5	100	SG0SPEC	False	abs_torsion	0.18266879586616486	0.1820279995709158	0.18202828167367863
helix_30	0.02	5	100	SG0SPEC	False	curvature	0.032628353437968244	0.03431146957197811	0.034310747849967405
helix_30	0.02	5	100	SG0SPEC	False	almost_curvature	0.11066829630283732	0.11621892276505952	0.1162165519546412
helix_30	0.02	5	100	SG0SPEC	False	weighted_abs_torsion	0.18257266003703132	0.18202799957091576	0.1820282816736787
helix_30	0.02	5	100	TIK	False	abs_torsion	0.18286304123644287	0.1820279995709158	0.18202828167367863
helix_30	0.02	5	100	TIK	False	curvature	0.032089997238622804	0.03431146957197811	0.034310747849967405
helix_30	0.02	5	100	TIK	False	almost_curvature	0.1088863590240246	0.11621892276505952	0.1162165519546412
helix_30	0.02	5	100	TIK	False	weighted_abs_torsion	0.1828368440214469	0.18202799957091576	0.1820282816736787
helix_30	0.02	5	150	FD	False	abs_torsion	0.17800952866903944	0.1820279995709158	0.18202800127149918
helix_30	0.02	5	150	FD	False	curvature	0.0328347766665436	0.03431146957197811	0.034311465221316347
helix_30	0.02	5	150	FD	False	almost_curvature	0.11363939604714704	0.11621892276505952	0.11621890847343049
helix_30	0.02	5	150	FD	False	weighted_abs_torsion	0.1763108252669134	0.18202799957091576	0.1820280012714993
helix_30	0.02	5	150	SG	False	abs_torsion	0.1969615219021405	0.1820279995709158	0.18202800127149918
helix_30	0.02	5	150	SG	False	curvature	0.025281228952222578	0.03431146957197811	0.034311465221316347
helix_30	0.02	5	150	SG	False	almost_curvature	0.11219325970411359	0.11621892276505952	0.11621890847343049
helix_30	0.02	5	150	SG	False	weighted_abs_torsion	0.19691708906428	0.18202799957091576	0.1820280012714993
helix_30	0.02	5	150	SPEC	False	abs_torsion	0.18800350478960207	0.1820279995709158	0.18202800127149918
helix_30	0.02	5	150	SPEC	False	curvature	0.0346731882136138	0.03431146957197811	0.034311465221316347
helix_30	0.02	5	150	SPEC	False	almost_curvature	0.1164074911783758	0.11621892276505952	0.11621890847343049
helix_30	0.02	5	150	SPEC	False	weighted_abs_torsion	0.17992637668578257	0.18202799957091576	0.1820280012714993
helix_30	0.02	5	150	SG0SPEC	False	abs_torsion	0.1826674575113278	0.1820279995709158	0.18202800127149918
helix_30	0.02	5	150	SG0SPEC	False	curvature	0.03263694000774498	0.03431146957197811	0.034311465221316347
helix_30	0.02	5	150	SG0SPEC	False	almost_curvature	0.11067773317779372	0.11621892276505952	0.11621890847343049
helix_30	0.02	5	150	SG0SPEC	False	weighted_abs_torsion	0.182437154667724	0.18202799957091576	0.1820280012714993
helix_30	0.02	5	150	TIK	False	abs_torsion	0.18286270232281723	0.1820279995709158	0.18202800127149918
helix_30	0.02	5	150	TIK	False	curvature	0.03209068280737142	0.03431146957197811	0.034311465221316347
helix_30	0.02	5	150	TIK	False	almost_curvature	0.10888840622351237	0.11621892276505952	0.11621890847343049
helix_30	0.02	5	150	TIK	False	weighted_abs_torsion	0.18283611851064469	0.18202799957091576	0.1820280012714993
helix_30	0.02	5	150	FD	True	abs_torsion	0.18708668249432334	0.1820279995709158	0.18202800127149918
helix_30	0.02	5	150	FD	True	curvature	0.016162014973942148	0.03431146957197811	0.034311465221316347
helix_30	0.02	5	150	FD	True	almost_curvature	0.05534568037426179	0.11621892276505952	0.11621890847343049
helix_30	0.02	5	150	FD	True	weighted_abs_torsion	0.18706979075613486	0.18202799957091576	0.1820280012714993
helix_30	0.02	5	150	SG	True	abs_torsion	0.18777879111732787	0.1820279995709158	0.18202800127149918
helix_30	0.02	5	150	SG	True	curvature	0.016066401770470123	0.03431146957197811	0.034311465221316347
helix_30	0.02	5	150	SG	True	almost_curvature	0.05454315862628199	0.11621892276505952	0.11621890847343049
helix_30	0.02	5	150	SG	True	weighted_abs_torsion	0.1877628053264335	0.18202799957091576	0.1820280012714993
helix_30	0.02	5	150	SPEC	True	abs_torsion	0.18709832539545862	0.1820279995709158	0.18202800127149918
helix_30	0.02	5	150	SPEC	True	curvature	0.016164041872624345	0.03431146957197811	0.034311465221316347
helix_30	0.02	5	150	SPEC	True	almost_curvature	0.05534923144789979	0.11621892276505952	0.11621890847343049
helix_30	0.02	5	150	SPEC	True	weighted_abs_torsion	0.18708141648159907	0.18202799957091576	0.1820280012714993
helix_30	0.02	5	150	SG0SPEC	True	abs_torsion	0.18717418217672724	0.1820279995709158	0.18202800127149918
helix_30	0.02	5	150	SG0SPEC	True	curvature	0.015721305180754045	0.03431146957197811	0.034311465221316347
helix_30	0.02	5	150	SG0SPEC	True	almost_curvature	0.05384138989341611	0.11621892276505952	0.11621890847343049
helix_30	0.02	5	150	SG0SPEC	True	weighted_abs_torsion	0.18715950825878958	0.18202799957091576	0.1820280012714993
helix_30	0.02	5	150	TIK	True	abs_torsion	0.18724681161557333	0.1820279995709158	0.18202800127149918
helix_30	0.02	5	150	TIK	True	curvature	0.015286412888411597	0.03431146957197811	0.034311465221316347
helix_30	0.02	5	150	TIK	True	almost_curvature	0.05235944237825953	0.11621892276505952	0.11621890847343049
helix_30	0.02	5	150	TIK	True	weighted_abs_torsion	0.18723434506195602	0.18202799957091576	0.1820280012714993
helix_30	0.02	6	40	FD	False	abs_torsion	0.1789949182489771	0.1820279995709158	0.18304979573217822
helix_30	0.02	6	40	FD	False	curvature	0.030118049656200744	0.03431146957197811	0.031572866407838844
helix_30	0.02	6	40	FD	False	almost_curvature	0.10475119101592145	0.11621892276505952	0.10718758242039733
helix_30	0.02	6	40	FD	False	weighted_abs_torsion	0.17898341616337934	0.18202799957091576	0.1830497957321782
helix_30	0.02	6	40	SG	False	abs_torsion	0.1980190725462496	0.1820279995709158	0.18304979573217822
helix_30	0.02	6	40	SG	False	curvature	0.023242545200089778	0.03431146957197811	0.031572866407838844
helix_30	0.02	6	40	SG	False	almost_curvature	0.10347746877723546	0.11621892276505952	0.10718758242039733
helix_30	0.02	6	40	SG	False	weighted_abs_torsion	0.19800768114783093	0.18202799957091576	0.1830497957321782
helix_30	0.02	6	40	SPEC	False	abs_torsion	0.18306030148119454	0.1820279995709158	0.18304979573217822
helix_30	0.02	6	40	SPEC	False	curvature	0.03154407910882059	0.03431146957197811	0.031572866407838844
helix_30	0.02	6	40	SPEC	False	almost_curvature	0.10716962821952175	0.11621892276505952	0.10718758242039733
helix_30	0.02	6	40	SPEC	False	weighted_abs_torsion	0.18303250597362458	0.18202799957091576	0.1830497957321782
helix_30	0.02	6	40	SG0SPEC	False	abs_torsion	0.18359759745254764	0.1820279995709158	0.18304979573217822
helix_30	0.02	6	40	SG0SPEC	False	curvature	0.029988404874886774	0.03431146957197811	0.031572866407838844
helix_30	0.02	6	40	SG0SPEC	False	almost_curvature	0.10200602883681063	0.11621892276505952	0.10718758242039733
helix_30	0.02	6	40	SG0SPEC	False	weighted_abs_torsion	0.18355803735597526	0.18202799957091576	0.1830497957321782
helix_30	0.02	6	40	TIK	False	abs_torsion	0.18376314897687365	0.1820279995709158	0.18304979573217822
helix_30	0.02	6	40	TIK	False	curvature	0.029490978407409857	0.03431146957197811	0.031572866407838844
helix_30	0.02	6	40	TIK	False	almost_curvature	0.10035088847672129	0.11621892276505952	0.10718758242039733
helix_30	0.02	6	40	TIK	False	weighted_abs_torsion	0.18375322357518736	0.18202799957091576	0.1830497957321782
helix_30	0.02	6	100	FD	False	abs_torsion	0.17803870989825082	0.1820279995709158	0.18202828167367863
helix_30	0.02	6	100	FD	False	curvature	0.0327611990266808	0.03431146957197811	0.034310747849967405
helix_30	0.02	6	100	FD	False	almost_curvature	0.11363248420669682	0.11621892276505952	0.1162165519546412
helix_30	0.02	6	100	FD	False	weighted_abs_torsion	0.1775774206364257	0.18202799957091576	0.1820282816736787
helix_30	0.02	6	100	SG	False	abs_torsion	0.19697423086494573	0.1820279995709158	0.18202828167367863
helix_30	0.02	6	100	SG	False	curvature	0.02526652434717363	0.03431146957197811	0.034310747849967405
helix_30	0.02	6	100	SG	False	almost_curvature	0.11223239663057208	0.11621892276505952	0.1162165519546412
helix_30	0.02	6	100	SG	False	weighted_abs_torsion	0.1969397755046547	0.18202799957091576	0.1820282816736787
helix_30	0.02	6	100	SPEC	False	abs_torsion	0.18202462080957646	0.1820279995709158	0.18202828167367863
helix_30	0.02	6	100	SPEC	False	curvature	0.03432717030449918	0.03431146957197811	0.034310747849967405
helix_30	0.02	6	100	SPEC	False	almost_curvature	0.11622881193163091	0.11621892276505952	0.1162165519546412
helix_30	0.02	6	100	SPEC	False	weighted_abs_torsion	0.181121131834561	0.18202799957091576	0.1820282816736787
helix_30	0.02	6	100	SG0SPEC	False	abs_torsion	0.182675421609877	0.1820279995709158	0.18202828167367863
helix_30	0.02	6	100	SG0SPEC	False	curvature	0.032610248626754566	0.03431146957197811	0.034310747849967405
helix_30	0.02	6	100	SG0SPEC	False	almost_curvature	0.11069555983352365	0.11621892276505952	0.1162165519546412
helix_30	0.02	6	100	SG0SPEC	False	weighted_abs_torsion	0.18257168724355952	0.18202799957091576	0.1820282816736787
helix_30	0.02	6	100	TIK	False	abs_torsion	0.18287146989241793	0.1820279995709158	0.18202828167367863
helix_30	0.02	6	100	TIK	False	curvature	0.032072129650211424	0.03431146957197811	0.034310747849967405
helix_30	0.02	6	100	TIK	False	almost_curvature	0.10891683654378552	0.11621892276505952	0.1162165519546412
helix_30	0.02	6	100	TIK	False	weighted_abs_torsion	0.1828463808965391	0.18202799957091576	0.1820282816736787
helix_30	0.02	6	150	FD	False	abs_torsion	0.1779672763671316	0.1820279995709158	0.18202800127149918
helix_30	0.02	6	150	FD	False	curvature	0.03281868542334047	0.03431146957197811	0.034311465221316347
helix_30	0.02	6	150	FD	False	almost_curvature	0.11370485806071193	0.11621892276505952	0.11621890847343049
helix_30	0.02	6	150	FD	False	weighted_abs_torsion	0.17659650769551738	0.18202799957091576	0.1820280012714993
helix_30	0.02	6	150	SG	False	abs_torsion	0.1969738770362203	0.1820279995709158	0.18202800127149918
helix_30	0.02	6	150	SG	False	curvature	0.02526725282987028	0.03431146957197811	0.034311465221316347
helix_30	0.02	6	150	SG	False	almost_curvature	0.11223587292439001	0.11621892276505952	0.11621890847343049
helix_30	0.02	6	150	SG	False	weighted_abs_torsion	0.19693515547091275	0.18202799957091576	0.1820280012714993
helix_30	0.02	6	150	SPEC	False	abs_torsion	0.1874988706808469	0.1820279995709158	0.18202800127149918
helix_30	0.02	6	150	SPEC	False	curvature	0.0346612301044333	0.03431146957197811	0.034311465221316347
helix_30	0.02	6	150	SPEC	False	almost_curvature	0.11648378730415057	0.11621892276505952	0.11621890847343049
helix_30	0.02	6	150	SPEC	False	weighted_abs_torsion	0.18153221091880986	0.18202799957091576	0.1820280012714993
helix_30	0.02	6	150	SG0SPEC	False	abs_torsion	0.18267877016293976	0.1820279995709158	0.18202800127149918
helix_30	0.02	6	150	SG0SPEC	False	curvature	0.03261867799590217	0.03431146957197811	0.034311465221316347
helix_30	0.02	6	150	SG0SPEC	False	almost_curvature	0.11071573628193523	0.11621892276505952	0.11621890847343049
helix_30	0.02	6	150	SG0SPEC	False	weighted_abs_torsion	0.18242329260202933	0.18202799957091576	0.1820280012714993
helix_30	0.02	6	150	TIK	False	abs_torsion	0.18287112822655865	0.1820279995709158	0.18202800127149918
helix_30	0.02	6	150	TIK	False	curvature	0.03207282557181564	0.03431146957197811	0.034311465221316347
helix_30	0.02	6	150	TIK	False	almost_curvature	0.10891900916162081	0.11621892276505952	0.11621890847343049
helix_30	0.02	6	150	TIK	False	weighted_abs_torsion	0.182845705168283	0.18202799957091576	0.1820280012714993
helix_30	0.02	6	150	FD	True	abs_torsion	0.18708956520421052	0.1820279995709158	0.18202800127149918
helix_30	0.02	6	150	FD	True	curvature	0.016152610973405576	0.03431146957197811	0.034311465221316347
helix_30	0.02	6	150	FD	True	almost_curvature	0.055362123970237945	0.11621892276505952	0.11621890847343049
helix_30	0.02	6	150	FD	True	weighted_abs_torsion	0.18707270936642248	0.18202799957091576	0.1820280012714993
helix_30	0.02	6	150	SG	True	abs_torsion	0.1877816972448175	0.1820279995709158	0.18202800127149918
helix_30	0.02	6	150	SG	True	curvature	0.016057042930926586	0.03431146957197811	0.034311465221316347
helix_30	0.02	6	150	SG	True	almost_curvature	0.054559325880100096	0.11621892276505952	0.11621890847343049
helix_30	0.02	6	150	SG	True	weighted_abs_torsion	0.187765663040229	0.18202799957091576	0.1820280012714993
helix_30	0.02	6	150	SPEC	True	abs_torsion	0.18710120953721748	0.1820279995709158	0.18202800127149918
helix_30	0.02	6	150	SPEC	True	curvature	0.016154636796192407	0.03431146957197811	0.034311465221316347
helix_30	0.02	6	150	SPEC	True	almost_curvature	0.05536567577703072	0.11621892276505952	0.11621890847343049
helix_30	0.02	6	150	SPEC	True	weighted_abs_torsion	0.18708433800846966	0.18202799957091576	0.1820280012714993
helix_30	0.02	6	150	SG0SPEC	True	abs_torsion	0.1871769487111916	0.1820279995709158	0.18202800127149918
helix_30	0.02	6	150	SG0SPEC	True	curvature	0.015712145843597668	0.03431146957197811	0.034311465221316347
helix_30	0.02	6	150	SG0SPEC	True	almost_curvature	0.05385743893878676	0.11621892276505952	0.11621890847343049
helix_30	0.02	6	150	SG0SPEC	True	weighted_abs_torsion	0.18716214884385962	0.18202799957091576	0.1820280012714993
helix_30	0.02	6	150	TIK	True	abs_torsion	0.18724940155027123	0.1820279995709158	0.18202800127149918
helix_30	0.02	6	150	TIK	True	curvature	0.015277515763238646	0.03431146957197811	0.034311465221316347
helix_30	0.02	6	150	TIK	True	almost_curvature	0.05237525850520665	0.11621892276505952	0.11621890847343049
helix_30	0.02	6	150	TIK	True	weighted_abs_torsion	0.187236651046584	0.18202799957091576	0.1820280012714993
helix_30	0.02	7	40	FD	False	abs_torsion	0.17898369060714214	0.1820279995709158	0.18304979573217822
helix_30	0.02	7	40	FD	False	curvature	0.030148673481582847	0.03431146957197811	0.031572866407838844
helix_30	0.02	7	40	FD	False	almost_curvature	0.10471389762559492	0.11621892276505952	0.10718758242039733
helix_30	0.02	7	40	FD	False	weighted_abs_torsion	0.1789701106134075	0.18202799957091576	0.1830497957321782
helix_30	0.02	7	40	SG	False	abs_torsion	0.1980062847457586	0.1820279995709158	0.18304979573217822
helix_30	0.02	7	40	SG	False	curvature	0.02326626207526288	0.03431146957197811	0.031572866407838844
helix_30	0.02	7	40	SG	False	almost_curvature	0.10343643168846262	0.11621892276505952	0.10718758242039733
helix_30	0.02	7	40	SG	False	weighted_abs_torsion	0.19799322526621654	0.18202799957091576	0.1830497957321782
helix_30	0.02	7	40	SPEC	False	abs_torsion	0.18304832230771678	0.1820279995709158	0.18304979573217822
helix_30	0.02	7	40	SPEC	False	curvature	0.031576044600023626	0.03431146957197811	0.031572866407838844
helix_30	0.02	7	40	SPEC	False	almost_curvature	0.10713162661546284	0.11621892276505952	0.10718758242039733
helix_30	0.02	7	40	SPEC	False	weighted_abs_torsion	0.18301951481145912	0.18202799957091576	0.1830497957321782
helix_30	0.02	7	40	SG0SPEC	False	abs_torsion	0.1835865872545235	0.1820279995709158	0.18304979573217822
helix_30	0.02	7	40	SG0SPEC	False	curvature	0.030019005935623986	0.03431146957197811	0.031572866407838844
helix_30	0.02	7	40	SG0SPEC	False	almost_curvature	0.10197057740011345	0.11621892276505952	0.10718758242039733
helix_30	0.02	7	40	SG0SPEC	False	weighted_abs_torsion	0.18354754554482347	0.18202799957091576	0.1830497957321782
helix_30	0.02	7	40	TIK	False	abs_torsion	0.18375228006172817	0.1820279995709158	0.18304979573217822
helix_30	0.02	7	40	TIK	False	curvature	0.02952117663229231	0.03431146957197811	0.031572866407838844
helix_30	0.02	7	40	TIK	False	almost_curvature	0.10031656308567712	0.11621892276505952	0.10718758242039733
helix_30	0.02	7	40	TIK	False	weighted_abs_torsion	0.1837407272830841	0.18202799957091576	0.1830497957321782
helix_30	0.02	7	100	FD	False	abs_torsion	0.17802994317187895	0.1820279995709158	0.18202828167367863
helix_30	0.02	7	100	FD	False	curvature	0.032793315632013785	0.03431146957197811	0.034310747849967405
helix_30	0.02	7	100	FD	False	almost_curvature	0.11356413890051748	0.11621892276505952	0.1162165519546412
helix_30	0.02	7	100	FD	False	weighted_abs_torsion	0.1774789356574055	0.18202799957091576	0.1820282816736787
helix_30	0.02	7	100	SG	False	abs_torsion	0.1969570513149196	0.1820279995709158	0.18202828167367863
helix_30	0.02	7	100	SG	False	curvature	0.025292140235993854	0.03431146957197811	0.034310747849967405
helix_30	0.02	7	100	SG	False	almost_curvature	0.1121761500535443	0.11621892276505952	0.1162165519546412
helix_30	0.02	7	100	SG	False	weighted_abs_torsion	0.19691649692937638	0.18202799957091576	0.1820282816736787
helix_30	0.02	7	100	SPEC	False	abs_torsion	0.1820213110333372	0.1820279995709158	0.18202828167367863
helix_30	0.02	7	100	SPEC	False	curvature	0.03436047869830066	0.03431146957197811	0.034310747849967405
helix_30	0.02	7	100	SPEC	False	almost_curvature	0.11615757820444592	0.11621892276505952	0.1162165519546412
helix_30	0.02	7	100	SPEC	False	weighted_abs_torsion	0.18087851856980477	0.18202799957091576	0.1820282816736787
helix_30	0.02	7	100	SG0SPEC	False	abs_torsion	0.18265914100102862	0.1820279995709158	0.18202828167367863
helix_30	0.02	7	100	SG0SPEC	False	curvature	0.032643841366523665	0.03431146957197811	0.034310747849967405
helix_30	0.02	7	100	SG0SPEC	False	almost_curvature	0.11065893743859863	0.11621892276505952	0.1162165519546412
helix_30	0.02	7	100	SG0SPEC	False	weighted_abs_torsion	0.18254679710580088	0.18202799957091576	0.1820282816736787
helix_30	0.02	7	100	TIK	False	abs_torsion	0.18285941740838677	0.1820279995709158	0.18202828167367863
helix_30	0.02	7	100	TIK	False	curvature	0.03210452160924757	0.03431146957197811	0.034310747849967405
helix_30	0.02	7	100	TIK	False	almost_curvature	0.10887634477007861	0.11621892276505952	0.1162165519546412
helix_30	0.02	7	100	TIK	False	weighted_abs_torsion	0.18283122690488884	0.18202799957091576	0.1820282816736787
helix_30	0.02	7	150	FD	False	abs_torsion	0.17799996671272963	0.1820279995709158	0.18202800127149918
helix_30	0.02	7	150	FD	False	curvature	0.03285205241034471	0.03431146957197811	0.034311465221316347
helix_30	0.02	7	150	FD	False	almost_curvature	0.11361331629256423	0.11621892276505952	0.11621890847343049
helix_30	0.02	7	150	FD	False	weighted_abs_torsion	0.17599496853194832	0.18202799957091576	0.1820280012714993
helix_30	0.02	7	150	SG	False	abs_torsion	0.19695190857589706	0.1820279995709158	0.18202800127149918
helix_30	0.02	7	150	SG	False	curvature	0.025292908726678272	0.03431146957197811	0.034311465221316347
helix_30	0.02	7	150	SG	False	almost_curvature	0.11217877882134147	0.11621892276505952	0.11621890847343049
helix_30	0.02	7	150	SG	False	weighted_abs_torsion	0.19690540092457273	0.18202799957091576	0.1820280012714993
helix_30	0.02	7	150	SPEC	False	abs_torsion	0.187597813073648	0.1820279995709158	0.18202800127149918
helix_30	0.02	7	150	SPEC	False	curvature	0.03468603054374681	0.03431146957197811	0.034311465221316347
helix_30	0.02	7	150	SPEC	False	almost_curvature	0.11637545667198204	0.11621892276505952	0.11621890847343049
helix_30	0.02	7	150	SPEC	False	weighted_abs_torsion	0.1782637163730891	0.18202799957091576	0.1820280012714993
helix_30	0.02	7	150	SG0SPEC	False	abs_torsion	0.18265099695480208	0.1820279995709158	0.18202800127149918
helix_30	0.02	7	150	SG0SPEC	False	curvature	0.03265288136755282	0.03431146957197811	0.034311465221316347
helix_30	0.02	7	150	SG0SPEC	False	almost_curvature	0.11067162027940705	0.11621892276505952	0.11621890847343049
helix_30	0.02	7	150	SG0SPEC	False	weighted_abs_torsion	0.18229824337063083	0.18202799957091576	0.1820280012714993
helix_30	0.02	7	150	TIK	False	abs_torsion	0.182859412661803	0.1820279995709158	0.18202800127149918
helix_30	0.02	7	150	TIK	False	curvature	0.03210521196621887	0.03431146957197811	0.034311465221316347
helix_30	0.02	7	150	TIK	False	almost_curvature	0.10887825074236628	0.11621892276505952	0.11621890847343049
helix_30	0.02	7	150	TIK	False	weighted_abs_torsion	0.18283076434782558	0.18202799957091576	0.1820280012714993
helix_30	0.02	7	150	FD	True	abs_torsion	0.18708586573610397	0.1820279995709158	0.18202800127149918
helix_30	0.02	7	150	FD	True	curvature	0.016169819230536425	0.03431146957197811	0.034311465221316347
helix_30	0.02	7	150	FD	True	almost_curvature	0.05534430304336477	0.11621892276505952	0.11621890847343049
helix_30	0.02	7	150	FD	True	weighted_abs_torsion	0.18706721318566286	0.18202799957091576	0.1820280012714993
helix_30	0.02	7	150	SG	True	abs_torsion	0.18777810616038618	0.1820279995709158	0.18202800127149918
helix_30	0.02	7	150	SG	True	curvature	0.01607415575232516	0.03431146957197811	0.034311465221316347
helix_30	0.02	7	150	SG	True	almost_curvature	0.054542061470544315	0.11621892276505952	0.11621890847343049
helix_30	0.02	7	150	SG	True	weighted_abs_torsion	0.18776032240543566	0.18202799957091576	0.1820280012714993
helix_30	0.02	7	150	SPEC	True	abs_torsion	0.18709750895467125	0.1820279995709158	0.18202800127149918
helix_30	0.02	7	150	SPEC	True	curvature	0.016171847196598612	0.03431146957197811	0.034311465221316347
helix_30	0.02	7	150	SPEC	True	almost_curvature	0.05534785320999497	0.11621892276505952	0.11621890847343049
helix_30	0.02	7	150	SPEC	True	weighted_abs_torsion	0.187078838477995	0.18202799957091576	0.1820280012714993
helix_30	0.02	7	150	SG0SPEC	True	abs_torsion	0.18717339542919414	0.1820279995709158	0.18202800127149918
helix_30	0.02	7	150	SG0SPEC	True	curvature	0.015728898827149125	0.03431146957197811	0.034311465221316347
helix_30	0.02	7	150	SG0SPEC	True	almost_curvature	0.05384043244834065	0.11621892276505952	0.11621890847343049
helix_30	0.02	7	150	SG0SPEC	True	weighted_abs_torsion	0.18715699618228424	0.18202799957091576	0.1820280012714993
helix_30	0.02	7	150	TIK	True	abs_torsion	0.1872457348679068	0.1820279995709158	0.18202800127149918
helix_30	0.02	7	150	TIK	True	curvature	0.015293836184365212	0.03431146957197811	0.034311465221316347
helix_30	0.02	7	150	TIK	True	almost_curvature	0.052359021310829285	0.11621892276505952	0.11621890847343049
helix_30	0.02	7	150	TIK	True	weighted_abs_torsion	0.1872316165739525	0.18202799957091576	0.1820280012714993
helix_30	0.02	8	40	FD	False	abs_torsion	0.17898404016720934	0.1820279995709158	0.18304979573217822
helix_30	0.02	8	40	FD	False	curvature	0.030151546194490016	0.03431146957197811	0.031572866407838844
helix_30	0.02	8	40	FD	False	almost_curvature	0.10476017438706096	0.11621892276505952	0.10718758242039733
helix_30	0.02	8	40	FD	False	weighted_abs_torsion	0.17896919957005197	0.18202799957091576	0.1830497957321782
helix_30	0.02	8	40	SG	False	abs_torsion	0.19800748370765697	0.1820279995709158	0.18304979573217822
helix_30	0.02	8	40	SG	False	curvature	0.023268308214577715	0.03431146957197811	0.031572866407838844
helix_30	0.02	8	40	SG	False	almost_curvature	0.10348293826790073	0.11621892276505952	0.10718758242039733
helix_30	0.02	8	40	SG	False	weighted_abs_torsion	0.19799370022617327	0.18202799957091576	0.1830497957321782
helix_30	0.02	8	40	SPEC	False	abs_torsion	0.18304865994346758	0.1820279995709158	0.18304979573217822
helix_30	0.02	8	40	SPEC	False	curvature	0.03157909123020087	0.03431146957197811	0.031572866407838844
helix_30	0.02	8	40	SPEC	False	almost_curvature	0.10717891124511504	0.11621892276505952	0.10718758242039733
helix_30	0.02	8	40	SPEC	False	weighted_abs_torsion	0.1830175820276229	0.18202799957091576	0.1830497957321782
helix_30	0.02	8	40	SG0SPEC	False	abs_torsion	0.1835871456647645	0.1820279995709158	0.18304979573217822
helix_30	0.02	8	40	SG0SPEC	False	curvature	0.030021819967132702	0.03431146957197811	0.031572866407838844
helix_30	0.02	8	40	SG0SPEC	False	almost_curvature	0.10201530912244489	0.11621892276505952	0.10718758242039733
helix_30	0.02	8	40	SG0SPEC	False	weighted_abs_torsion	0.1835455782248295	0.18202799957091576	0.1830497957321782
helix_30	0.02	8	40	TIK	False	abs_torsion	0.18375306044985587	0.1820279995709158	0.18304979573217822
helix_30	0.02	8	40	TIK	False	curvature	0.029523816176386667	0.03431146957197811	0.031572866407838844
helix_30	0.02	8	40	TIK	False	almost_curvature	0.10035991232679144	0.11621892276505952	0.10718758242039733
helix_30	0.02	8	40	TIK	False	weighted_abs_torsion	0.18374098369951913	0.18202799957091576	0.1830497957321782
helix_30	0.02	8	100	FD	False	abs_torsion	0.1780314770624198	0.1820279995709158	0.18202828167367863
helix_30	0.02	8	100	FD	False	curvature	0.03279889924985919	0.03431146957197811	0.034310747849967405
helix_30	0.02	8	100	FD	False	almost_curvature	0.11364324471082214	0.11621892276505952	0.1162165519546412
helix_30	0.02	8	100	FD	False	weighted_abs_torsion	0.17755055095650327	0.18202799957091576	0.1820282816736787
helix_30	0.02	8	100	SG	False	abs_torsion	0.19696355800876716	0.1820279995709158	0.18202828167367863
helix_30	0.02	8	100	SG	False	curvature	0.025294751888817284	0.03431146957197811	0.034310747849967405
helix_30	0.02	8	100	SG	False	almost_curvature	0.11224050119036633	0.11621892276505952	0.1162165519546412
helix_30	0.02	8	100	SG	False	weighted_abs_torsion	0.19691761330608448	0.18202799957091576	0.1820282816736787
helix_30	0.02	8	100	SPEC	False	abs_torsion	0.18202882564353373	0.1820279995709158	0.18202828167367863
helix_30	0.02	8	100	SPEC	False	curvature	0.034367649628165804	0.03431146957197811	0.034310747849967405
helix_30	0.02	8	100	SPEC	False	almost_curvature	0.11624117877776283	0.11621892276505952	0.1162165519546412
helix_30	0.02	8	100	SPEC	False	weighted_abs_torsion	0.18112143704144545	0.18202799957091576	0.1820282816736787
helix_30	0.02	8	100	SG0SPEC	False	abs_torsion	0.1826624658751635	0.1820279995709158	0.18202828167367863
helix_30	0.02	8	100	SG0SPEC	False	curvature	0.03264719007166708	0.03431146957197811	0.034310747849967405
helix_30	0.02	8	100	SG0SPEC	False	almost_curvature	0.11070953331769535	0.11621892276505952	0.1162165519546412
helix_30	0.02	8	100	SG0SPEC	False	weighted_abs_torsion	0.18255854507766076	0.18202799957091576	0.1820282816736787
helix_30	0.02	8	100	TIK	False	abs_torsion	0.18285996687713596	0.1820279995709158	0.18202828167367863
helix_30	0.02	8	100	TIK	False	curvature	0.032108037868382996	0.03431146957197811	0.034310747849967405
helix_30	0.02	8	100	TIK	False	almost_curvature	0.10892772404320872	0.11621892276505952	0.1162165519546412
helix_30	0.02	8	100	TIK	False	weighted_abs_torsion	0.18282666422831012	0.18202799957091576	0.1820282816736787
helix_30	0.02	8	150	FD	False	abs_torsion	0.17799036408067367	0.1820279995709158	0.18202800127149918
helix_30	0.02	8	150	FD	False	curvature	0.032860325393334056	0.03431146957197811	0.034311465221316347
helix_30	0.02	8	150	FD	False	almost_curvature	0.11368875058182067	0.11621892276505952	0.11621890847343049
helix_30	0.02	8	150	FD	False	weighted_abs_torsion	0.17614446847579873	0.18202799957091576	0.1820280012714993
helix_30	0.02	8	150	SG	False	abs_torsion	0.19696142193835783	0.1820279995709158	0.18202800127149918
helix_30	0.02	8	150	SG	False	curvature	0.025295473980677503	0.03431146957197811	0.034311465221316347
helix_30	0.02	8	150	SG	False	almost_curvature	0.11224398013860315	0.11621892276505952	0.11621890847343049
helix_30	0.02	8	150	SG	False	weighted_abs_torsion	0.19690829424767076	0.18202799957091576	0.1820280012714993
helix_30	0.02	8	150	SPEC	False	abs_torsion	0.1886878714235919	0.1820279995709158	0.18202800127149918
helix_30	0.02	8	150	SPEC	False	curvature	0.03472360654637072	0.03431146957197811	0.034311465221316347
helix_30	0.02	8	150	SPEC	False	almost_curvature	0.1164615089928702	0.11621892276505952	0.11621890847343049
helix_30	0.02	8	150	SPEC	False	weighted_abs_torsion	0.17915450529590832	0.18202799957091576	0.1820280012714993
helix_30	0.02	8	150	SG0SPEC	False	abs_torsion	0.18265904851831413	0.1820279995709158	0.18202800127149918
helix_30	0.02	8	150	SG0SPEC	False	curvature	0.03265612273893919	0.03431146957197811	0.034311465221316347
helix_30	0.02	8	150	SG0SPEC	False	almost_curvature	0.11071798680915386	0.11621892276505952	0.11621890847343049
helix_30	0.02	8	150	SG0SPEC	False	weighted_abs_torsion	0.18238521318276538	0.18202799957091576	0.1820280012714993
helix_30	0.02	8	150	TIK	False	abs_torsion	0.18285990336925204	0.1820279995709158	0.18202800127149918
helix_30	0.02	8	150	TIK	False	curvature	0.03210874232251506	0.03431146957197811	0.034311465221316347
helix_30	0.02	8	150	TIK	False	almost_curvature	0.10892979195679994	0.11621892276505952	0.11621890847343049
helix_30	0.02	8	150	TIK	False	weighted_abs_torsion	0.18282623055945368	0.18202799957091576	0.1820280012714993
helix_30	0.02	8	150	FD	True	abs_torsion	0.18708800635955197	0.1820279995709158	0.18202800127149918
helix_30	0.02	8	150	FD	True	curvature	0.016171372123349737	0.03431146957197811	0.034311465221316347
helix_30	0.02	8	150	FD	True	almost_curvature	0.05536992383455194	0.11621892276505952	0.11621890847343049
helix_30	0.02	8	150	FD	True	weighted_abs_torsion	0.18706697384753637	0.18202799957091576	0.1820280012714993
helix_30	0.02	8	150	SG	True	abs_torsion	0.18778031928291983	0.1820279995709158	0.18202800127149918
helix_30	0.02	8	150	SG	True	curvature	0.016075686174283906	0.03431146957197811	0.034311465221316347
helix_30	0.02	8	150	SG	True	almost_curvature	0.054567052460081894	0.11621892276505952	0.11621890847343049
helix_30	0.02	8	150	SG	True	weighted_abs_torsion	0.18776024712068123	0.18202799957091576	0.1820280012714993
helix_30	0.02	8	150	SPEC	True	abs_torsion	0.18709965379753657	0.1820279995709158	0.18202800127149918
helix_30	0.02	8	150	SPEC	True	curvature	0.016173400542775405	0.03431146957197811	0.034311465221316347
helix_30	0.02	8	150	SPEC	True	almost_curvature	0.055373476898175136	0.11621892276505952	0.11621890847343049
helix_30	0.02	8	150	SPEC	True	weighted_abs_torsion	0.18707860035286222	0.18202799957091576	0.1820280012714993
helix_30	0.02	8	150	SG0SPEC	True	abs_torsion	0.187175400342143	0.1820279995709158	0.18202800127149918
helix_30	0.02	8	150	SG0SPEC	True	curvature	0.01573036531737795	0.03431146957197811	0.034311465221316347
helix_30	0.02	8	150	SG0SPEC	True	almost_curvature	0.053864953907056784	0.11621892276505952	0.11621890847343049
helix_30	0.02	8	150	SG0SPEC	True	weighted_abs_torsion	0.18715717877137805	0.18202799957091576	0.1820280012714993
helix_30	0.02	8	150	TIK	True	abs_torsion	0.1872479116379618	0.1820279995709158	0.18202800127149918
helix_30	0.02	8	150	TIK	True	curvature	0.015295188943410525	0.03431146957197811	0.034311465221316347
helix_30	0.02	8	150	TIK	True	almost_curvature	0.05238240283335949	0.11621892276505952	0.11621890847343049
helix_30	0.02	8	150	TIK	True	weighted_abs_torsion	0.18723291403350512	0.18202799957091576	0.1820280012714993
helix_30	0.02	9	40	FD	False	abs_torsion	0.17898472320436737	0.1820279995709158	0.18304979573217822
helix_30	0.02	9	40	FD	False	curvature	0.03014072861329424	0.03431146957197811	0.031572866407838844
helix_30	0.02	9	40	FD	False	almost_curvature	0.10471491612139149	0.11621892276505952	0.10718758242039733
helix_30	0.02	9	40	FD	False	weighted_abs_torsion	0.1789702586685151	0.18202799957091576	0.1830497957321782
helix_30	0.02	9	40	SG	False	abs_torsion	0.1980080716982147	0.1820279995709158	0.18304979573217822
helix_30	0.02	9	40	SG	False	curvature	0.023260039607300755	0.03431146957197811	0.031572866407838844
helix_30	0.02	9	40	SG	False	almost_curvature	0.10343807214546341	0.11621892276505952	0.10718758242039733
helix_30	0.02	9	40	SG	False	weighted_abs_torsion	0.19799427693412378	0.18202799957091576	0.1830497957321782
helix_30	0.02	9	40	SPEC	False	abs_torsion	0.18304944861958725	0.1820279995709158	0.18304979573217822
helix_30	0.02	9	40	SPEC	False	curvature	0.03156777301382158	0.03431146957197811	0.031572866407838844
helix_30	0.02	9	40	SPEC	False	almost_curvature	0.10713281482439006	0.11621892276505952	0.10718758242039733
helix_30	0.02	9	40	SPEC	False	weighted_abs_torsion	0.18301927563587128	0.18202799957091576	0.1830497957321782
helix_30	0.02	9	40	SG0SPEC	False	abs_torsion	0.18358757167149028	0.1820279995709158	0.18304979573217822
helix_30	0.02	9	40	SG0SPEC	False	curvature	0.03001102000337676	0.03431146957197811	0.031572866407838844
helix_30	0.02	9	40	SG0SPEC	False	almost_curvature	0.10197095374205764	0.11621892276505952	0.10718758242039733
helix_30	0.02	9	40	SG0SPEC	False	weighted_abs_torsion	0.18354707528250022	0.18202799957091576	0.1830497957321782
helix_30	0.02	9	40	TIK	False	abs_torsion	0.18375349929089493	0.1820279995709158	0.18304979573217822
helix_30	0.02	9	40	TIK	False	curvature	0.029513230132525575	0.03431146957197811	0.031572866407838844
helix_30	0.02	9	40	TIK	False	almost_curvature	0.10031602307749443	0.11621892276505952	0.10718758242039733
helix_30	0.02	9	40	TIK	False	weighted_abs_torsion	0.18374134974410544	0.18202799957091576	0.1830497957321782
helix_30	0.02	9	100	FD	False	abs_torsion	0.17803962219634753	0.1820279995709158	0.18202828167367863
helix_30	0.02	9	100	FD	False	curvature	0.03278682537537042	0.03431146957197811	0.034310747849967405
helix_30	0.02	9	100	FD	False	almost_curvature	0.11357738044410554	0.11621892276505952	0.1162165519546412
helix_30	0.02	9	100	FD	False	weighted_abs_torsion	0.17754530321087628	0.18202799957091576	0.1820282816736787
helix_30	0.02	9	100	SG	False	abs_torsion	0.19696712494057525	0.1820279995709158	0.18202828167367863
helix_30	0.02	9	100	SG	False	curvature	0.02528610528858976	0.03431146957197811	0.034310747849967405
helix_30	0.02	9	100	SG	False	almost_curvature	0.11219142574871424	0.11621892276505952	0.1162165519546412
helix_30	0.02	9	100	SG	False	weighted_abs_torsion	0.19691738215167856	0.18202799957091576	0.1820282816736787
helix_30	0.02	9	100	SPEC	False	abs_torsion	0.18203569756609653	0.1820279995709158	0.18202828167367863
helix_30	0.02	9	100	SPEC	False	curvature	0.0343526750168217	0.03431146957197811	0.034310747849967405
helix_30	0.02	9	100	SPEC	False	almost_curvature	0.11616792953707146	0.11621892276505952	0.1162165519546412
helix_30	0.02	9	100	SPEC	False	weighted_abs_torsion	0.18109453542084367	0.18202799957091576	0.1820282816736787
helix_30	0.02	9	100	SG0SPEC	False	abs_torsion	0.18266593545171195	0.1820279995709158	0.18202828167367863
helix_30	0.02	9	100	SG0SPEC	False	curvature	0.0326361141981561	0.03431146957197811	0.034310747849967405
helix_30	0.02	9	100	SG0SPEC	False	almost_curvature	0.11066701171125999	0.11621892276505952	0.1162165519546412
helix_30	0.02	9	100	SG0SPEC	False	weighted_abs_torsion	0.18255171982169643	0.18202799957091576	0.1820282816736787
helix_30	0.02	9	100	TIK	False	abs_torsion	0.18286130968180084	0.1820279995709158	0.18202828167367863
helix_30	0.02	9	100	TIK	False	curvature	0.0320966950341721	0.03431146957197811	0.034310747849967405
helix_30	0.02	9	100	TIK	False	almost_curvature	0.1088815639863432	0.11621892276505952	0.1162165519546412
helix_30	0.02	9	100	TIK	False	weighted_abs_torsion	0.1828280245095381	0.18202799957091576	0.1820282816736787
helix_30	0.02	9	150	FD	False	abs_torsion	0.17805515687576184	0.1820279995709158	0.18202800127149918
helix_30	0.02	9	150	FD	False	curvature	0.032840478157698125	0.03431146957197811	0.034311465221316347
helix_30	0.02	9	150	FD	False	almost_curvature	0.11362079187328683	0.11621892276505952	0.11621890847343049
helix_30	0.02	9	150	FD	False	weighted_abs_torsion	0.17632397723676882	0.18202799957091576	0.1820280012714993
helix_30	0.02	9	150	SG	False	abs_torsion	0.19696650110211864	0.1820279995709158	0.18202800127149918
helix_30	0.02	9	150	SG	False	curvature	0.02528684326209668	0.03431146957197811	0.034311465221316347
helix_30	0.02	9	150	SG	False	almost_curvature	0.11219458701975449	0.11621892276505952	0.11621890847343049
helix_30	0.02	9	150	SG	False	weighted_abs_torsion	0.19690976862168275	0.18202799957091576	0.1820280012714993
helix_30	0.02	9	150	SPEC	False	abs_torsion	0.18767655846519346	0.1820279995709158	0.18202800127149918
helix_30	0.02	9	150	SPEC	False	curvature	0.03467383082785823	0.03431146957197811	0.034311465221316347
helix_30	0.02	9	150	SPEC	False	almost_curvature	0.11637342690492813	0.11621892276505952	0.11621890847343049
helix_30	0.02	9	150	SPEC	False	weighted_abs_torsion	0.180304009232304	0.18202799957091576	0.1820280012714993
helix_30	0.02	9	150	SG0SPEC	False	abs_torsion	0.1826650033335116	0.1820279995709158	0.18202800127149918
helix_30	0.02	9	150	SG0SPEC	False	curvature	0.03264456733787098	0.03431146957197811	0.034311465221316347
helix_30	0.02	9	150	SG0SPEC	False	almost_curvature	0.11068165189101536	0.11621892276505952	0.11621890847343049
helix_30	0.02	9	150	SG0SPEC	False	weighted_abs_torsion	0.18238725182001872	0.18202799957091576	0.1820280012714993
helix_30	0.02	9	150	TIK	False	abs_torsion	0.18286114364159128	0.1820279995709158	0.18202800127149918
helix_30	0.02	9	150	TIK	False	curvature	0.032097391633175744	0.03431146957197811	0.034311465221316347
helix_30	0.02	9	150	TIK	False	almost_curvature	0.10888348759257661	0.11621892276505952	0.11621890847343049
helix_30	0.02	9	150	TIK	False	weighted_abs_torsion	0.1828274754685128	0.18202799957091576	0.1820280012714993
helix_30	0.02	9	150	FD	True	abs_torsion	0.18708592056782636	0.1820279995709158	0.18202800127149918
helix_30	0.02	9	150	FD	True	curvature	0.01616544946842665	0.03431146957197811	0.034311465221316347
helix_30	0.02	9	150	FD	True	almost_curvature	0.05534470556777254	0.11621892276505952	0.11621890847343049
helix_30	0.02	9	150	FD	True	weighted_abs_torsion	0.18706501844357026	0.18202799957091576	0.1820280012714993
helix_30	0.02	9	150	SG	True	abs_torsion	0.18777818647693603	0.1820279995709158	0.18202800127149918
helix_30	0.02	9	150	SG	True	curvature	0.016069787880087314	0.03431146957197811	0.034311465221316347
helix_30	0.02	9	150	SG	True	almost_curvature	0.05454219409790423	0.11621892276505952	0.11621890847343049
helix_30	0.02	9	150	SG	True	weighted_abs_torsion	0.18775835753169734	0.18202799957091576	0.1820280012714993
helix_30	0.02	9	150	SPEC	True	abs_torsion	0.1870975702473419	0.1820279995709158	0.18202800127149918
helix_30	0.02	9	150	SPEC	True	curvature	0.016167477283399352	0.03431146957197811	0.034311465221316347
helix_30	0.02	9	150	SPEC	True	almost_curvature	0.05534825692668483	0.11621892276505952	0.11621890847343049
helix_30	0.02	9	150	SPEC	True	weighted_abs_torsion	0.1870766448278307	0.18202799957091576	0.1820280012714993
helix_30	0.02	9	150	SG0SPEC	True	abs_torsion	0.1871731483493985	0.1820279995709158	0.18202800127149918
helix_30	0.02	9	150	SG0SPEC	True	curvature	0.015724585349685183	0.03431146957197811	0.034311465221316347
helix_30	0.02	9	150	SG0SPEC	True	almost_curvature	0.05384040784028315	0.11621892276505952	0.11621890847343049
helix_30	0.02	9	150	SG0SPEC	True	weighted_abs_torsion	0.18715523727752076	0.18202799957091576	0.1820280012714993
helix_30	0.02	9	150	TIK	True	abs_torsion	0.18724566854890057	0.1820279995709158	0.18202800127149918
helix_30	0.02	9	150	TIK	True	curvature	0.015289562839386548	0.03431146957197811	0.034311465221316347
helix_30	0.02	9	150	TIK	True	almost_curvature	0.05235841290426699	0.11621892276505952	0.11621890847343049
helix_30	0.02	9	150	TIK	True	weighted_abs_torsion	0.18723080840325323	0.18202799957091576	0.1820280012714993
helix_30	0.02	10	40	FD	False	abs_torsion	0.1789836311523677	0.1820279995709158	0.18304979573217822
helix_30	0.02	10	40	FD	False	curvature	0.030147182816406538	0.03431146957197811	0.031572866407838844
helix_30	0.02	10	40	FD	False	almost_curvature	0.10480595880577757	0.11621892276505952	0.10718758242039733
helix_30	0.02	10	40	FD	False	weighted_abs_torsion	0.1789709783460435	0.18202799957091576	0.1830497957321782
helix_30	0.02	10	40	SG	False	abs_torsion	0.19800625436202238	0.1820279995709158	0.18304979573217822
helix_30	0.02	10	40	SG	False	curvature	0.02326498706988686	0.03431146957197811	0.031572866407838844
helix_30	0.02	10	40	SG	False	almost_curvature	0.10353000289093078	0.11621892276505952	0.10718758242039733
helix_30	0.02	10	40	SG	False	weighted_abs_torsion	0.19799431447028115	0.18202799957091576	0.1830497957321782
helix_30	0.02	10	40	SPEC	False	abs_torsion	0.18304855184801813	0.1820279995709158	0.18304979573217822
helix_30	0.02	10	40	SPEC	False	curvature	0.031574524366931124	0.03431146957197811	0.031572866407838844
helix_30	0.02	10	40	SPEC	False	almost_curvature	0.10722553260808473	0.11621892276505952	0.10718758242039733
helix_30	0.02	10	40	SPEC	False	weighted_abs_torsion	0.1830200091883203	0.18202799957091576	0.1830497957321782
helix_30	0.02	10	40	SG0SPEC	False	abs_torsion	0.18358634974138674	0.1820279995709158	0.18304979573217822
helix_30	0.02	10	40	SG0SPEC	False	curvature	0.030017445316068547	0.03431146957197811	0.031572866407838844
helix_30	0.02	10	40	SG0SPEC	False	almost_curvature	0.1020595994355923	0.11621892276505952	0.10718758242039733
helix_30	0.02	10	40	SG0SPEC	False	weighted_abs_torsion	0.18354683229708893	0.18202799957091576	0.1830497957321782
helix_30	0.02	10	40	TIK	False	abs_torsion	0.18375169301680955	0.1820279995709158	0.18304979573217822
helix_30	0.02	10	40	TIK	False	curvature	0.029519490851531847	0.03431146957197811	0.031572866407838844
helix_30	0.02	10	40	TIK	False	almost_curvature	0.1004035324499633	0.11621892276505952	0.10718758242039733
helix_30	0.02	10	40	TIK	False	weighted_abs_torsion	0.18374117544765609	0.18202799957091576	0.1830497957321782
helix_30	0.02	10	100	FD	False	abs_torsion	0.17804344219194118	0.1820279995709158	0.18202828167367863
helix_30	0.02	10	100	FD	False	curvature	0.03279387030721648	0.03431146957197811	0.034310747849967405
helix_30	0.02	10	100	FD	False	almost_curvature	0.11371403970571019	0.11621892276505952	0.1162165519546412
helix_30	0.02	10	100	FD	False	weighted_abs_torsion	0.17749904141087758	0.18202799957091576	0.1820282816736787
helix_30	0.02	10	100	SG	False	abs_torsion	0.19696944361699006	0.1820279995709158	0.18202828167367863
helix_30	0.02	10	100	SG	False	curvature	0.025291509749447473	0.03431146957197811	0.034310747849967405
helix_30	0.02	10	100	SG	False	almost_curvature	0.11229419826741244	0.11621892276505952	0.1162165519546412
helix_30	0.02	10	100	SG	False	weighted_abs_torsion	0.19692812419992511	0.18202799957091576	0.1820282816736787
helix_30	0.02	10	100	SPEC	False	abs_torsion	0.18204467143265987	0.1820279995709158	0.18202828167367863
helix_30	0.02	10	100	SPEC	False	curvature	0.034360568247778105	0.03431146957197811	0.034310747849967405
helix_30	0.02	10	100	SPEC	False	almost_curvature	0.11631936229972503	0.11621892276505952	0.1162165519546412
helix_30	0.02	10	100	SPEC	False	weighted_abs_torsion	0.18090444925303165	0.18202799957091576	0.1820282816736787
helix_30	0.02	10	100	SG0SPEC	False	abs_torsion	0.1826683751451255	0.1820279995709158	0.18202828167367863
helix_30	0.02	10	100	SG0SPEC	False	curvature	0.032643021668381116	0.03431146957197811	0.034310747849967405
helix_30	0.02	10	100	SG0SPEC	False	almost_curvature	0.11075177277146887	0.11621892276505952	0.1162165519546412
helix_30	0.02	10	100	SG0SPEC	False	weighted_abs_torsion	0.18255393564308503	0.18202799957091576	0.1820282816736787
helix_30	0.02	10	100	TIK	False	abs_torsion	0.1828628050564848	0.1820279995709158	0.18202828167367863
helix_30	0.02	10	100	TIK	False	curvature	0.032103694143203486	0.03431146957197811	0.034310747849967405
helix_30	0.02	10	100	TIK	False	almost_curvature	0.10897520927206603	0.11621892276505952	0.1162165519546412
helix_30	0.02	10	100	TIK	False	weighted_abs_torsion	0.1828334467055412	0.18202799957091576	0.1820282816736787
helix_30	0.02	10	150	FD	False	abs_torsion	0.1780540760389568	0.1820279995709158	0.18202800127149918
helix_30	0.02	10	150	FD	False	curvature	0.032849729579631545	0.03431146957197811	0.034311465221316347
helix_30	0.02	10	150	FD	False	almost_curvature	0.11378508692700405	0.11621892276505952	0.11621890847343049
helix_30	0.02	10	150	FD	False	weighted_abs_torsion	0.17589729311892022	0.18202799957091576	0.1820280012714993
helix_30	0.02	10	150	SG	False	abs_torsion	0.19696822424981167	0.1820279995709158	0.18202800127149918
helix_30	0.02	10	150	SG	False	curvature	0.025292201780435012	0.03431146957197811	0.034311465221316347
helix_30	0.02	10	150	SG	False	almost_curvature	0.11229871249534236	0.11621892276505952	0.11621890847343049
helix_30	0.02	10	150	SG	False	weighted_abs_torsion	0.1969193869248571	0.18202799957091576	0.1820280012714993
helix_30	0.02	10	150	SPEC	False	abs_torsion	0.18801146255633905	0.1820279995709158	0.18202800127149918
helix_30	0.02	10	150	SPEC	False	curvature	0.03469259577641337	0.03431146957197811	0.034311465221316347
helix_30	0.02	10	150	SPEC	False	almost_curvature	0.11657351941088379	0.11621892276505952	0.11621890847343049
helix_30	0.02	10	150	SPEC	False	weighted_abs_torsion	0.1772459082650656	0.18202799957091576	0.1820280012714993
helix_30	0.02	10	150	SG0SPEC	False	abs_torsion	0.18265754107417842	0.1820279995709158	0.18202800127149918
helix_30	0.02	10	150	SG0SPEC	False	curvature	0.03265159227612966	0.03431146957197811	0.034311465221316347
helix_30	0.02	10	150	SG0SPEC	False	almost_curvature	0.11076513071690557	0.11621892276505952	0.11621890847343049
helix_30	0.02	10	150	SG0SPEC	False	weighted_abs_torsion	0.182307111735132	0.18202799957091576	0.1820280012714993
helix_30	0.02	10	150	TIK	False	abs_torsion	0.1828627856316704	0.1820279995709158	0.18202800127149918
helix_30	0.02	10	150	TIK	False	curvature	0.03210439548045544	0.03431146957197811	0.034311465221316347
helix_30	0.02	10	150	TIK	False	almost_curvature	0.10897748243093223	0.11621892276505952	0.11621890847343049
helix_30	0.02	10	150	TIK	False	weighted_abs_torsion	0.18283297800909978	0.18202799957091576	0.1820280012714993
helix_30	0.02	10	150	FD	True	abs_torsion	0.187086762486656	0.1820279995709158	0.18202800127149918
helix_30	0.02	10	150	FD	True	curvature	0.016169130164483042	0.03431146957197811	0.034311465221316347
helix_30	0.02	10	150	FD	True	almost_curvature	0.05539331150699509	0.11621892276505952	0.11621890847343049
helix_30	0.02	10	150	FD	True	weighted_abs_torsion	0.1870684523011178	0.18202799957091576	0.1820280012714993
helix_30	0.02	10	150	SG	True	abs_torsion	0.18777897099328408	0.1820279995709158	0.18202800127149918
helix_30	0.02	10	150	SG	True	curvature	0.01607345028329223	0.03431146957197811	0.034311465221316347
helix_30	0.02	10	150	SG	True	almost_curvature	0.05458996850464159	0.11621892276505952	0.11621890847343049
helix_30	0.02	10	150	SG	True	weighted_abs_torsion	0.1877616275721196	0.18202799957091576	0.1820280012714993
helix_30	0.02	10	150	SPEC	True	abs_torsion	0.1870984173065433	0.1820279995709158	0.18202800127149918
helix_30	0.02	10	150	SPEC	True	curvature	0.01617115842387803	0.03431146957197811	0.034311465221316347
helix_30	0.02	10	150	SPEC	True	almost_curvature	0.0553968664621262	0.11621892276505952	0.11621890847343049
helix_30	0.02	10	150	SPEC	True	weighted_abs_torsion	0.18708008783496458	0.18202799957091576	0.1820280012714993
helix_30	0.02	10	150	SG0SPEC	True	abs_torsion	0.18717339640704303	0.1820279995709158	0.18202800127149918
helix_30	0.02	10	150	SG0SPEC	True	curvature	0.01572816461723777	0.03431146957197811	0.034311465221316347
helix_30	0.02	10	150	SG0SPEC	True	almost_curvature	0.05388756212070014	0.11621892276505952	0.11621890847343049
helix_30	0.02	10	150	SG0SPEC	True	weighted_abs_torsion	0.18715767581434561	0.18202799957091576	0.1820280012714993
helix_30	0.02	10	150	TIK	True	abs_torsion	0.18724500921338205	0.1820279995709158	0.18202800127149918
helix_30	0.02	10	150	TIK	True	curvature	0.01529301564732934	0.03431146957197811	0.034311465221316347
helix_30	0.02	10	150	TIK	True	almost_curvature	0.052404312543220595	0.11621892276505952	0.11621890847343049
helix_30	0.02	10	150	TIK	True	weighted_abs_torsion	0.18723201541185402	0.18202799957091576	0.1820280012714993
helix_30	0.02	11	40	FD	False	abs_torsion	0.17898494888979447	0.1820279995709158	0.18304979573217822
helix_30	0.02	11	40	FD	False	curvature	0.030143562730394115	0.03431146957197811	0.031572866407838844
helix_30	0.02	11	40	FD	False	almost_curvature	0.10470677581881552	0.11621892276505952	0.10718758242039733
helix_30	0.02	11	40	FD	False	weighted_abs_torsion	0.17897136764348814	0.18202799957091576	0.1830497957321782
helix_30	0.02	11	40	SG	False	abs_torsion	0.19800872219783225	0.1820279995709158	0.18304979573217822
helix_30	0.02	11	40	SG	False	curvature	0.023262182934657278	0.03431146957197811	0.031572866407838844
helix_30	0.02	11	40	SG	False	almost_curvature	0.10342936176565166	0.11621892276505952	0.10718758242039733
helix_30	0.02	11	40	SG	False	weighted_abs_torsion	0.19799600003676618	0.18202799957091576	0.1830497957321782
helix_30	0.02	11	40	SPEC	False	abs_torsion	0.18304949327524903	0.1820279995709158	0.18304979573217822
helix_30	0.02	11	40	SPEC	False	curvature	0.03157074323281183	0.03431146957197811	0.031572866407838844
helix_30	0.02	11	40	SPEC	False	almost_curvature	0.1071245605612496	0.11621892276505952	0.10718758242039733
helix_30	0.02	11	40	SPEC	False	weighted_abs_torsion	0.18301985124560663	0.18202799957091576	0.1830497957321782
helix_30	0.02	11	40	SG0SPEC	False	abs_torsion	0.1835881731264814	0.1820279995709158	0.18304979573217822
helix_30	0.02	11	40	SG0SPEC	False	curvature	0.03001386261945292	0.03431146957197811	0.031572866407838844
helix_30	0.02	11	40	SG0SPEC	False	almost_curvature	0.10196282594883488	0.11621892276505952	0.10718758242039733
helix_30	0.02	11	40	SG0SPEC	False	weighted_abs_torsion	0.18354781714874416	0.18202799957091576	0.1830497957321782
helix_30	0.02	11	40	TIK	False	abs_torsion	0.18375439553928843	0.1820279995709158	0.18304979573217822
helix_30	0.02	11	40	TIK	False	curvature	0.029516006153837523	0.03431146957197811	0.031572866407838844
helix_30	0.02	11	40	TIK	False	almost_curvature	0.10030798578820958	0.11621892276505952	0.10718758242039733
helix_30	0.02	11	40	TIK	False	weighted_abs_torsion	0.18374321911437552	0.18202799957091576	0.1830497957321782
helix_30	0.02	11	100	FD	False	abs_torsion	0.17799239570816075	0.1820279995709158	0.18202828167367863
helix_30	0.02	11	100	FD	False	curvature	0.0327908653440314	0.03431146957197811	0.034310747849967405
helix_30	0.02	11	100	FD	False	almost_curvature	0.11364343406904794	0.11621892276505952	0.1162165519546412
helix_30	0.02	11	100	FD	False	weighted_abs_torsion	0.1774660595129553	0.18202799957091576	0.1820282816736787
helix_30	0.02	11	100	SG	False	abs_torsion	0.19695003934601726	0.1820279995709158	0.18202828167367863
helix_30	0.02	11	100	SG	False	curvature	0.025287997863189044	0.03431146957197811	0.034310747849967405
helix_30	0.02	11	100	SG	False	almost_curvature	0.11219412492509215	0.11621892276505952	0.1162165519546412
helix_30	0.02	11	100	SG	False	weighted_abs_torsion	0.19689463752921282	0.18202799957091576	0.1820282816736787
helix_30	0.02	11	100	SPEC	False	abs_torsion	0.1819683778062103	0.1820279995709158	0.18202828167367863
helix_30	0.02	11	100	SPEC	False	curvature	0.03436016726336263	0.03431146957197811	0.034310747849967405
helix_30	0.02	11	100	SPEC	False	almost_curvature	0.11625610373864212	0.11621892276505952	0.1162165519546412
helix_30	0.02	11	100	SPEC	False	weighted_abs_torsion	0.18097373629314314	0.18202799957091576	0.1820282816736787
helix_30	0.02	11	100	SG0SPEC	False	abs_torsion	0.1826576411076419	0.1820279995709158	0.18202828167367863
helix_30	0.02	11	100	SG0SPEC	False	curvature	0.03263828986853167	0.03431146957197811	0.034310747849967405
helix_30	0.02	11	100	SG0SPEC	False	almost_curvature	0.11064570974747859	0.11621892276505952	0.1162165519546412
helix_30	0.02	11	100	SG0SPEC	False	weighted_abs_torsion	0.18252844462756876	0.18202799957091576	0.1820282816736787
helix_30	0.02	11	100	TIK	False	abs_torsion	0.18285646842629644	0.1820279995709158	0.18202828167367863
helix_30	0.02	11	100	TIK	False	curvature	0.03209944513690905	0.03431146957197811	0.034310747849967405
helix_30	0.02	11	100	TIK	False	almost_curvature	0.10887505019759296	0.11621892276505952	0.1162165519546412
helix_30	0.02	11	100	TIK	False	weighted_abs_torsion	0.1828228984054613	0.18202799957091576	0.1820282816736787
helix_30	0.02	11	150	FD	False	abs_torsion	0.17794765349818606	0.1820279995709158	0.18202800127149918
helix_30	0.02	11	150	FD	False	curvature	0.03285318540733171	0.03431146957197811	0.034311465221316347
helix_30	0.02	11	150	FD	False	almost_curvature	0.11371692435307676	0.11621892276505952	0.11621890847343049
helix_30	0.02	11	150	FD	False	weighted_abs_torsion	0.17631187467664167	0.18202799957091576	0.1820280012714993
helix_30	0.02	11	150	SG	False	abs_torsion	0.19694894803295143	0.1820279995709158	0.18202800127149918
helix_30	0.02	11	150	SG	False	curvature	0.02528872227672271	0.03431146957197811	0.034311465221316347
helix_30	0.02	11	150	SG	False	almost_curvature	0.11220076625836786	0.11621892276505952	0.11621890847343049
helix_30	0.02	11	150	SG	False	weighted_abs_torsion	0.19688607569961894	0.18202799957091576	0.1820280012714993
helix_30	0.02	11	150	SPEC	False	abs_torsion	0.18804448413859728	0.1820279995709158	0.18202800127149918
helix_30	0.02	11	150	SPEC	False	curvature	0.03471286099809895	0.03431146957197811	0.034311465221316347
helix_30	0.02	11	150	SPEC	False	almost_curvature	0.11650195177463811	0.11621892276505952	0.11621890847343049
helix_30	0.02	11	150	SPEC	False	weighted_abs_torsion	0.18153966790670803	0.18202799957091576	0.1820280012714993
helix_30	0.02	11	150	SG0SPEC	False	abs_torsion	0.1826520036510481	0.1820279995709158	0.18202800127149918
helix_30	0.02	11	150	SG0SPEC	False	curvature	0.03264726596047464	0.03431146957197811	0.034311465221316347
helix_30	0.02	11	150	SG0SPEC	False	almost_curvature	0.1106542368373996	0.11621892276505952	0.11621890847343049
helix_30	0.02	11	150	SG0SPEC	False	weighted_abs_torsion	0.18238531952734705	0.18202799957091576	0.1820280012714993
helix_30	0.02	11	150	TIK	False	abs_torsion	0.18285609355728977	0.1820279995709158	0.18202800127149918
helix_30	0.02	11	150	TIK	False	curvature	0.032100153803462705	0.03431146957197811	0.034311465221316347
helix_30	0.02	11	150	TIK	False	almost_curvature	0.10887748964307477	0.11621892276505952	0.11621890847343049
helix_30	0.02	11	150	TIK	False	weighted_abs_torsion	0.18282213495508012	0.18202799957091576	0.1820280012714993
helix_30	0.02	11	150	FD	True	abs_torsion	0.18708485499950103	0.1820279995709158	0.18202800127149918
helix_30	0.02	11	150	FD	True	curvature	0.016166884796243067	0.03431146957197811	0.034311465221316347
helix_30	0.02	11	150	FD	True	almost_curvature	0.05533917788534741	0.11621892276505952	0.11621890847343049
helix_30	0.02	11	150	FD	True	weighted_abs_torsion	0.18706457291136028	0.18202799957091576	0.1820280012714993
helix_30	0.02	11	150	SG	True	abs_torsion	0.18777728992913473	0.1820279995709158	0.18202800127149918
helix_30	0.02	11	150	SG	True	curvature	0.016071231164193133	0.03431146957197811	0.034311465221316347
helix_30	0.02	11	150	SG	True	almost_curvature	0.054536564818332946	0.11621892276505952	0.11621890847343049
helix_30	0.02	11	150	SG	True	weighted_abs_torsion	0.18775816368490308	0.18202799957091576	0.1820280012714993
helix_30	0.02	11	150	SPEC	True	abs_torsion	0.18709648726455075	0.1820279995709158	0.18202800127149918
helix_30	0.02	11	150	SPEC	True	curvature	0.016168912528528825	0.03431146957197811	0.034311465221316347
helix_30	0.02	11	150	SPEC	True	almost_curvature	0.055342730373635345	0.11621892276505952	0.11621890847343049
helix_30	0.02	11	150	SPEC	True	weighted_abs_torsion	0.18707617940708962	0.18202799957091576	0.1820280012714993
helix_30	0.02	11	150	SG0SPEC	True	abs_torsion	0.18717334223067814	0.1820279995709158	0.18202800127149918
helix_30	0.02	11	150	SG0SPEC	True	curvature	0.015726016228774085	0.03431146957197811	0.034311465221316347
helix_30	0.02	11	150	SG0SPEC	True	almost_curvature	0.053834698924890664	0.11621892276505952	0.11621890847343049
helix_30	0.02	11	150	SG0SPEC	True	weighted_abs_torsion	0.18715628030967854	0.18202799957091576	0.1820280012714993
helix_30	0.02	11	150	TIK	True	abs_torsion	0.18724661020423644	0.1820279995709158	0.18202800127149918
helix_30	0.02	11	150	TIK	True	curvature	0.01529097674567517	0.03431146957197811	0.034311465221316347
helix_30	0.02	11	150	TIK	True	almost_curvature	0.05235260511398734	0.11621892276505952	0.11621890847343049
helix_30	0.02	11	150	TIK	True	weighted_abs_torsion	0.18723267203315305	0.18202799957091576	0.1820280012714993
helix_30	0.02	12	40	FD	False	abs_torsion	0.17898237154211613	0.1820279995709158	0.18304979573217822
helix_30	0.02	12	40	FD	False	curvature	0.03014659814323023	0.03431146957197811	0.031572866407838844
helix_30	0.02	12	40	FD	False	almost_curvature	0.10473996705699867	0.11621892276505952	0.10718758242039733
helix_30	0.02	12	40	FD	False	weighted_abs_torsion	0.17897059271416563	0.18202799957091576	0.1830497957321782
helix_30	0.02	12	40	SG	False	abs_torsion	0.19800523320623245	0.1820279995709158	0.18304979573217822
helix_30	0.02	12	40	SG	False	curvature	0.023264622764720935	0.03431146957197811	0.031572866407838844
helix_30	0.02	12	40	SG	False	almost_curvature	0.10346283981987585	0.11621892276505952	0.10718758242039733
helix_30	0.02	12	40	SG	False	weighted_abs_torsion	0.19799412687331602	0.18202799957091576	0.1830497957321782
helix_30	0.02	12	40	SPEC	False	abs_torsion	0.18304691107797907	0.1820279995709158	0.18304979573217822
helix_30	0.02	12	40	SPEC	False	curvature	0.03157389049563762	0.03431146957197811	0.031572866407838844
helix_30	0.02	12	40	SPEC	False	almost_curvature	0.10715828725802774	0.11621892276505952	0.10718758242039733
helix_30	0.02	12	40	SPEC	False	weighted_abs_torsion	0.18301888874324024	0.18202799957091576	0.1830497957321782
helix_30	0.02	12	40	SG0SPEC	False	abs_torsion	0.18358539278921346	0.1820279995709158	0.18304979573217822
helix_30	0.02	12	40	SG0SPEC	False	curvature	0.03001691192882551	0.03431146957197811	0.031572866407838844
helix_30	0.02	12	40	SG0SPEC	False	almost_curvature	0.10199559081021137	0.11621892276505952	0.10718758242039733
helix_30	0.02	12	40	SG0SPEC	False	weighted_abs_torsion	0.18354604269821675	0.18202799957091576	0.1830497957321782
helix_30	0.02	12	40	TIK	False	abs_torsion	0.18375154700841131	0.1820279995709158	0.18304979573217822
helix_30	0.02	12	40	TIK	False	curvature	0.02951901811618325	0.03431146957197811	0.031572866407838844
helix_30	0.02	12	40	TIK	False	almost_curvature	0.10034050592366893	0.11621892276505952	0.10718758242039733
helix_30	0.02	12	40	TIK	False	weighted_abs_torsion	0.1837417033722365	0.18202799957091576	0.1830497957321782
helix_30	0.02	12	100	FD	False	abs_torsion	0.17802920696756924	0.1820279995709158	0.18202828167367863
helix_30	0.02	12	100	FD	False	curvature	0.032789997171999284	0.03431146957197811	0.034310747849967405
helix_30	0.02	12	100	FD	False	almost_curvature	0.113597149639547	0.11621892276505952	0.1162165519546412
helix_30	0.02	12	100	FD	False	weighted_abs_torsion	0.17746924636029843	0.18202799957091576	0.1820282816736787
helix_30	0.02	12	100	SG	False	abs_torsion	0.19695532222631415	0.1820279995709158	0.18202828167367863
helix_30	0.02	12	100	SG	False	curvature	0.02529025712962525	0.03431146957197811	0.034310747849967405
helix_30	0.02	12	100	SG	False	almost_curvature	0.1122132367694214	0.11621892276505952	0.1162165519546412
helix_30	0.02	12	100	SG	False	weighted_abs_torsion	0.19691718509487607	0.18202799957091576	0.1820282816736787
helix_30	0.02	12	100	SPEC	False	abs_torsion	0.18202462825780755	0.1820279995709158	0.18202828167367863
helix_30	0.02	12	100	SPEC	False	curvature	0.034355096620409455	0.03431146957197811	0.034310747849967405
helix_30	0.02	12	100	SPEC	False	almost_curvature	0.1161861003217137	0.11621892276505952	0.1162165519546412
helix_30	0.02	12	100	SPEC	False	weighted_abs_torsion	0.1808825406173388	0.18202799957091576	0.1820282816736787
helix_30	0.02	12	100	SG0SPEC	False	abs_torsion	0.1826553844620123	0.1820279995709158	0.18202828167367863
helix_30	0.02	12	100	SG0SPEC	False	curvature	0.03264061170024322	0.03431146957197811	0.034310747849967405
helix_30	0.02	12	100	SG0SPEC	False	almost_curvature	0.11069096721608532	0.11621892276505952	0.1162165519546412
helix_30	0.02	12	100	SG0SPEC	False	weighted_abs_torsion	0.18255208377921908	0.18202799957091576	0.1820282816736787
helix_30	0.02	12	100	TIK	False	abs_torsion	0.18285605414161687	0.1820279995709158	0.18202828167367863
helix_30	0.02	12	100	TIK	False	curvature	0.032102417164671965	0.03431146957197811	0.034310747849967405
helix_30	0.02	12	100	TIK	False	almost_curvature	0.10890589572302856	0.11621892276505952	0.1162165519546412
helix_30	0.02	12	100	TIK	False	weighted_abs_torsion	0.18283040169604445	0.18202799957091576	0.1820282816736787
helix_30	0.02	12	150	FD	False	abs_torsion	0.17800100626688964	0.1820279995709158	0.18202800127149918
helix_30	0.02	12	150	FD	False	curvature	0.03284278312401181	0.03431146957197811	0.034311465221316347
helix_30	0.02	12	150	FD	False	almost_curvature	0.11363481285874218	0.11621892276505952	0.11621890847343049
helix_30	0.02	12	150	FD	False	weighted_abs_torsion	0.17631236274295461	0.18202799957091576	0.1820280012714993
helix_30	0.02	12	150	SG	False	abs_torsion	0.19695412965069836	0.1820279995709158	0.18202800127149918
helix_30	0.02	12	150	SG	False	curvature	0.025290936827768222	0.03431146957197811	0.034311465221316347
helix_30	0.02	12	150	SG	False	almost_curvature	0.11221450380989967	0.11621892276505952	0.11621890847343049
helix_30	0.02	12	150	SG	False	weighted_abs_torsion	0.19691043493283233	0.18202799957091576	0.1820280012714993
helix_30	0.02	12	150	SPEC	False	abs_torsion	0.1870917485417379	0.1820279995709158	0.18202800127149918
helix_30	0.02	12	150	SPEC	False	curvature	0.03466302673534729	0.03431146957197811	0.034311465221316347
helix_30	0.02	12	150	SPEC	False	almost_curvature	0.11636204767231832	0.11621892276505952	0.11621890847343049
helix_30	0.02	12	150	SPEC	False	weighted_abs_torsion	0.18021194684992947	0.18202799957091576	0.1820280012714993
helix_30	0.02	12	150	SG0SPEC	False	abs_torsion	0.18264941384040495	0.1820279995709158	0.18202800127149918
helix_30	0.02	12	150	SG0SPEC	False	curvature	0.032648135272289075	0.03431146957197811	0.034311465221316347
helix_30	0.02	12	150	SG0SPEC	False	almost_curvature	0.11069700598853545	0.11621892276505952	0.11621890847343049
helix_30	0.02	12	150	SG0SPEC	False	weighted_abs_torsion	0.18238447707609548	0.18202799957091576	0.1820280012714993
helix_30	0.02	12	150	TIK	False	abs_torsion	0.18285590303536764	0.1820279995709158	0.18202800127149918
helix_30	0.02	12	150	TIK	False	curvature	0.03210311298039473	0.03431146957197811	0.034311465221316347
helix_30	0.02	12	150	TIK	False	almost_curvature	0.10890780930052284	0.11621892276505952	0.11621890847343049
helix_30	0.02	12	150	TIK	False	weighted_abs_torsion	0.1828298176460121	0.18202799957091576	0.1820280012714993
helix_30	0.02	12	150	FD	True	abs_torsion	0.18708256436462745	0.1820279995709158	0.18202800127149918
helix_30	0.02	12	150	FD	True	curvature	0.016168710768551173	0.03431146957197811	0.034311465221316347
helix_30	0.02	12	150	FD	True	almost_curvature	0.05535856728886998	0.11621892276505952	0.11621890847343049
helix_30	0.02	12	150	FD	True	weighted_abs_torsion	0.18706638828496963	0.18202799957091576	0.1820280012714993
helix_30	0.02	12	150	SG	True	abs_torsion	0.1877747582434718	0.1820279995709158	0.18202800127149918
helix_30	0.02	12	150	SG	True	curvature	0.016073061405679146	0.03431146957197811	0.034311465221316347
helix_30	0.02	12	150	SG	True	almost_curvature	0.05455591244239672	0.11621892276505952	0.11621890847343049
helix_30	0.02	12	150	SG	True	weighted_abs_torsion	0.18775940654838513	0.18202799957091576	0.1820280012714993
helix_30	0.02	12	150	SPEC	True	abs_torsion	0.18709420554676978	0.1820279995709158	0.18202800127149918
helix_30	0.02	12	150	SPEC	True	curvature	0.01617073846463703	0.03431146957197811	0.034311465221316347
helix_30	0.02	12	150	SPEC	True	almost_curvature	0.055362119166351094	0.11621892276505952	0.11621890847343049
helix_30	0.02	12	150	SPEC	True	weighted_abs_torsion	0.1870780120695987	0.18202799957091576	0.1820280012714993
helix_30	0.02	12	150	SG0SPEC	True	abs_torsion	0.18717038161584926	0.1820279995709158	0.18202800127149918
helix_30	0.02	12	150	SG0SPEC	True	curvature	0.01572783364108615	0.03431146957197811	0.034311465221316347
helix_30	0.02	12	150	SG0SPEC	True	almost_curvature	0.05385396547122157	0.11621892276505952	0.11621890847343049
helix_30	0.02	12	150	SG0SPEC	True	weighted_abs_torsion	0.18715636681374925	0.18202799957091576	0.1820280012714993
helix_30	0.02	12	150	TIK	True	abs_torsion	0.18724356264639255	0.1820279995709158	0.18202800127149918
helix_30	0.02	12	150	TIK	True	curvature	0.015292774804726995	0.03431146957197811	0.034311465221316347
helix_30	0.02	12	150	TIK	True	almost_curvature	0.05237166334069183	0.11621892276505952	0.11621890847343049
helix_30	0.02	12	150	TIK	True	weighted_abs_torsion	0.18723171952677992	0.18202799957091576	0.1820280012714993
helix_30	0.02	13	40	FD	False	abs_torsion	0.17898961778043904	0.1820279995709158	0.18304979573217822
helix_30	0.02	13	40	FD	False	curvature	0.030133843585274277	0.03431146957197811	0.031572866407838844
helix_30	0.02	13	40	FD	False	almost_curvature	0.10472530634991961	0.11621892276505952	0.10718758242039733
helix_30	0.02	13	40	FD	False	weighted_abs_torsion	0.17897752966372488	0.18202799957091576	0.1830497957321782
helix_30	0.02	13	40	SG	False	abs_torsion	0.1980136041902757	0.1820279995709158	0.18304979573217822
helix_30	0.02	13	40	SG	False	curvature	0.023254573918577125	0.03431146957197811	0.031572866407838844
helix_30	0.02	13	40	SG	False	almost_curvature	0.10344924131266903	0.11621892276505952	0.10718758242039733
helix_30	0.02	13	40	SG	False	weighted_abs_torsion	0.19800200990893732	0.18202799957091576	0.1830497957321782
helix_30	0.02	13	40	SPEC	False	abs_torsion	0.18305480277807942	0.1820279995709158	0.18304979573217822
helix_30	0.02	13	40	SPEC	False	curvature	0.031560618738556555	0.03431146957197811	0.031572866407838844
helix_30	0.02	13	40	SPEC	False	almost_curvature	0.10714337121583004	0.11621892276505952	0.10718758242039733
helix_30	0.02	13	40	SPEC	False	weighted_abs_torsion	0.18302706371032276	0.18202799957091576	0.1830497957321782
helix_30	0.02	13	40	SG0SPEC	False	abs_torsion	0.18359257278477986	0.1820279995709158	0.18304979573217822
helix_30	0.02	13	40	SG0SPEC	False	curvature	0.030004104809496567	0.03431146957197811	0.031572866407838844
helix_30	0.02	13	40	SG0SPEC	False	almost_curvature	0.10198052892242114	0.11621892276505952	0.10718758242039733
helix_30	0.02	13	40	SG0SPEC	False	weighted_abs_torsion	0.18355403482852076	0.18202799957091576	0.1830497957321782
helix_30	0.02	13	40	TIK	False	abs_torsion	0.18375810289564629	0.1820279995709158	0.18304979573217822
helix_30	0.02	13	40	TIK	False	curvature	0.029506293702283137	0.03431146957197811	0.031572866407838844
helix_30	0.02	13	40	TIK	False	almost_curvature	0.10032522192061398	0.11621892276505952	0.10718758242039733
helix_30	0.02	13	40	TIK	False	weighted_abs_torsion	0.18374786060575835	0.18202799957091576	0.1830497957321782
helix_30	0.02	13	100	FD	False	abs_torsion	0.17803297938915477	0.1820279995709158	0.18202828167367863
helix_30	0.02	13	100	FD	False	curvature	0.03277853903838125	0.03431146957197811	0.034310747849967405
helix_30	0.02	13	100	FD	False	almost_curvature	0.11361613398288711	0.11621892276505952	0.1162165519546412
helix_30	0.02	13	100	FD	False	weighted_abs_torsion	0.1775655302280367	0.18202799957091576	0.1820282816736787
helix_30	0.02	13	100	SG	False	abs_torsion	0.1969638899792776	0.1820279995709158	0.18202828167367863
helix_30	0.02	13	100	SG	False	curvature	0.02528018142843733	0.03431146957197811	0.034310747849967405
helix_30	0.02	13	100	SG	False	almost_curvature	0.1122059983556384	0.11621892276505952	0.1162165519546412
helix_30	0.02	13	100	SG	False	weighted_abs_torsion	0.1969243758075708	0.18202799957091576	0.1820282816736787
helix_30	0.02	13	100	SPEC	False	abs_torsion	0.18202880417355435	0.1820279995709158	0.18202828167367863
helix_30	0.02	13	100	SPEC	False	curvature	0.03434513308625088	0.03431146957197811	0.034310747849967405
helix_30	0.02	13	100	SPEC	False	almost_curvature	0.11621577896010453	0.11621892276505952	0.1162165519546412
helix_30	0.02	13	100	SPEC	False	weighted_abs_torsion	0.18112249094412539	0.18202799957091576	0.1820282816736787
helix_30	0.02	13	100	SG0SPEC	False	abs_torsion	0.18266248402665947	0.1820279995709158	0.18202828167367863
helix_30	0.02	13	100	SG0SPEC	False	curvature	0.032628263833250126	0.03431146957197811	0.034310747849967405
helix_30	0.02	13	100	SG0SPEC	False	almost_curvature	0.11067088172308744	0.11621892276505952	0.1162165519546412
helix_30	0.02	13	100	SG0SPEC	False	weighted_abs_torsion	0.18255885557382978	0.18202799957091576	0.1820282816736787
helix_30	0.02	13	100	TIK	False	abs_torsion	0.18286554156783102	0.1820279995709158	0.18202828167367863
helix_30	0.02	13	100	TIK	False	curvature	0.03208947033997815	0.03431146957197811	0.034310747849967405
helix_30	0.02	13	100	TIK	False	almost_curvature	0.1088927954330676	0.11621892276505952	0.1162165519546412
helix_30	0.02	13	100	TIK	False	weighted_abs_torsion	0.1828393251591972	0.18202799957091576	0.1820282816736787
helix_30	0.02	13	150	FD	False	abs_torsion	0.17802653851992095	0.1820279995709158	0.18202800127149918
helix_30	0.02	13	150	FD	False	curvature	0.032837233025167153	0.03431146957197811	0.034311465221316347
helix_30	0.02	13	150	FD	False	almost_curvature	0.1136638586667629	0.11621892276505952	0.11621890847343049
helix_30	0.02	13	150	FD	False	weighted_abs_torsion	0.17633212802909065	0.18202799957091576	0.1820280012714993
helix_30	0.02	13	150	SG	False	abs_torsion	0.1969622154356271	0.1820279995709158	0.18202800127149918
helix_30	0.02	13	150	SG	False	curvature	0.02528094327711527	0.03431146957197811	0.034311465221316347
helix_30	0.02	13	150	SG	False	almost_curvature	0.11221082159826949	0.11621892276505952	0.11621890847343049
helix_30	0.02	13	150	SG	False	weighted_abs_torsion	0.1969160689165196	0.18202799957091576	0.1820280012714993
helix_30	0.02	13	150	SPEC	False	abs_torsion	0.18880886219096607	0.1820279995709158	0.18202800127149918
helix_30	0.02	13	150	SPEC	False	curvature	0.03468760247881211	0.03431146957197811	0.034311465221316347
helix_30	0.02	13	150	SPEC	False	almost_curvature	0.11642954581556804	0.11621892276505952	0.11621890847343049
helix_30	0.02	13	150	SPEC	False	weighted_abs_torsion	0.18093914414056644	0.18202799957091576	0.1820280012714993
helix_30	0.02	13	150	SG0SPEC	False	abs_torsion	0.18265480827251154	0.1820279995709158	0.18202800127149918
helix_30	0.02	13	150	SG0SPEC	False	curvature	0.03263722810866166	0.03431146957197811	0.034311465221316347
helix_30	0.02	13	150	SG0SPEC	False	almost_curvature	0.11067753912693153	0.11621892276505952	0.11621890847343049
helix_30	0.02	13	150	SG0SPEC	False	weighted_abs_torsion	0.18237909264854307	0.18202799957091576	0.1820280012714993
helix_30	0.02	13	150	TIK	False	abs_torsion	0.18286546975614199	0.1820279995709158	0.18202800127149918
helix_30	0.02	13	150	TIK	False	curvature	0.03209016327180068	0.03431146957197811	0.034311465221316347
helix_30	0.02	13	150	TIK	False	almost_curvature	0.1088949088848388	0.11621892276505952	0.11621890847343049
helix_30	0.02	13	150	TIK	False	weighted_abs_torsion	0.18283888513832403	0.18202799957091576	0.1820280012714993
helix_30	0.02	13	150	FD	True	abs_torsion	0.18708799165161008	0.1820279995709158	0.18202800127149918
helix_30	0.02	13	150	FD	True	curvature	0.016161494308136574	0.03431146957197811	0.034311465221316347
helix_30	0.02	13	150	FD	True	almost_curvature	0.05534812299715476	0.11621892276505952	0.11621890847343049
helix_30	0.02	13	150	FD	True	weighted_abs_torsion	0.18707107152234162	0.18202799957091576	0.1820280012714993
helix_30	0.02	13	150	SG	True	abs_torsion	0.18778031699987024	0.1820279995709158	0.18202800127149918
helix_30	0.02	13	150	SG	True	curvature	0.01606586419057114	0.03431146957197811	0.034311465221316347
helix_30	0.02	13	150	SG	True	almost_curvature	0.054545437983418425	0.11621892276505952	0.11621890847343049
helix_30	0.02	13	150	SG	True	weighted_abs_torsion	0.1877642520923092	0.18202799957091576	0.1820280012714993
helix_30	0.02	13	150	SPEC	True	abs_torsion	0.18709963468294077	0.1820279995709158	0.18202800127149918
helix_30	0.02	13	150	SPEC	True	curvature	0.01616352150492203	0.03431146957197811	0.034311465221316347
helix_30	0.02	13	150	SPEC	True	almost_curvature	0.05535167481972673	0.11621892276505952	0.11621890847343049
helix_30	0.02	13	150	SPEC	True	weighted_abs_torsion	0.18708269716844986	0.18202799957091576	0.1820280012714993
helix_30	0.02	13	150	SG0SPEC	True	abs_torsion	0.18717561408725839	0.1820279995709158	0.18202800127149918
helix_30	0.02	13	150	SG0SPEC	True	curvature	0.01572073665173871	0.03431146957197811	0.034311465221316347
helix_30	0.02	13	150	SG0SPEC	True	almost_curvature	0.05384354242505479	0.11621892276505952	0.11621890847343049
helix_30	0.02	13	150	SG0SPEC	True	weighted_abs_torsion	0.18716088325929356	0.18202799957091576	0.1820280012714993
helix_30	0.02	13	150	TIK	True	abs_torsion	0.18724792643768992	0.1820279995709158	0.18202800127149918
helix_30	0.02	13	150	TIK	True	curvature	0.015285766732566404	0.03431146957197811	0.034311465221316347
helix_30	0.02	13	150	TIK	True	almost_curvature	0.052361173872059776	0.11621892276505952	0.11621890847343049
helix_30	0.02	13	150	TIK	True	weighted_abs_torsion	0.18723536913696492	0.18202799957091576	0.1820280012714993
helix_30	0.02	14	40	FD	False	abs_torsion	0.1789872210238447	0.1820279995709158	0.18304979573217822
helix_30	0.02	14	40	FD	False	curvature	0.0301429112870135	0.03431146957197811	0.031572866407838844
helix_30	0.02	14	40	FD	False	almost_curvature	0.10469550593351298	0.11621892276505952	0.10718758242039733
helix_30	0.02	14	40	FD	False	weighted_abs_torsion	0.17897264467776902	0.18202799957091576	0.1830497957321782
helix_30	0.02	14	40	SG	False	abs_torsion	0.19801067469398936	0.1820279995709158	0.18304979573217822
helix_30	0.02	14	40	SG	False	curvature	0.02326169316734375	0.03431146957197811	0.031572866407838844
helix_30	0.02	14	40	SG	False	almost_curvature	0.10341809134701704	0.11621892276505952	0.10718758242039733
helix_30	0.02	14	40	SG	False	weighted_abs_torsion	0.19799692861465118	0.18202799957091576	0.1830497957321782
helix_30	0.02	14	40	SPEC	False	abs_torsion	0.183052055689032	0.1820279995709158	0.18304979573217822
helix_30	0.02	14	40	SPEC	False	curvature	0.03157005444705079	0.03431146957197811	0.031572866407838844
helix_30	0.02	14	40	SPEC	False	almost_curvature	0.10711295109210367	0.11621892276505952	0.10718758242039733
helix_30	0.02	14	40	SPEC	False	weighted_abs_torsion	0.18302193032451503	0.18202799957091576	0.1830497957321782
helix_30	0.02	14	40	SG0SPEC	False	abs_torsion	0.18359023266852734	0.1820279995709158	0.18304979573217822
helix_30	0.02	14	40	SG0SPEC	False	curvature	0.03001321549676821	0.03431146957197811	0.031572866407838844
helix_30	0.02	14	40	SG0SPEC	False	almost_curvature	0.10195224613594016	0.11621892276505952	0.10718758242039733
helix_30	0.02	14	40	SG0SPEC	False	weighted_abs_torsion	0.18354989941185668	0.18202799957091576	0.1830497957321782
helix_30	0.02	14	40	TIK	False	abs_torsion	0.1837560738787965	0.1820279995709158	0.18304979573217822
helix_30	0.02	14	40	TIK	False	curvature	0.02951538195935285	0.03431146957197811	0.031572866407838844
helix_30	0.02	14	40	TIK	False	almost_curvature	0.10029796307526631	0.11621892276505952	0.10718758242039733
helix_30	0.02	14	40	TIK	False	weighted_abs_torsion	0.18374403214375548	0.18202799957091576	0.1830497957321782
helix_30	0.02	14	100	FD	False	abs_torsion	0.17803084472150488	0.1820279995709158	0.18202828167367863
helix_30	0.02	14	100	FD	False	curvature	0.032785704083722396	0.03431146957197811	0.034310747849967405
helix_30	0.02	14	100	FD	False	almost_curvature	0.11352423696824551	0.11621892276505952	0.1162165519546412
helix_30	0.02	14	100	FD	False	weighted_abs_torsion	0.1774819740722425	0.18202799957091576	0.1820282816736787
helix_30	0.02	14	100	SG	False	abs_torsion	0.19696488486205485	0.1820279995709158	0.18202828167367863
helix_30	0.02	14	100	SG	False	curvature	0.025287176349023777	0.03431146957197811	0.034310747849967405
helix_30	0.02	14	100	SG	False	almost_curvature	0.11216093463477103	0.11621892276505952	0.1162165519546412
helix_30	0.02	14	100	SG	False	weighted_abs_torsion	0.19690973272110854	0.18202799957091576	0.1820282816736787
helix_30	0.02	14	100	SPEC	False	abs_torsion	0.18201916786259034	0.1820279995709158	0.18202828167367863
helix_30	0.02	14	100	SPEC	False	curvature	0.03435138110959594	0.03431146957197811	0.034310747849967405
helix_30	0.02	14	100	SPEC	False	almost_curvature	0.11610916391459794	0.11621892276505952	0.1162165519546412
helix_30	0.02	14	100	SPEC	False	weighted_abs_torsion	0.18092258145469073	0.18202799957091576	0.1820282816736787
helix_30	0.02	14	100	SG0SPEC	False	abs_torsion	0.18266575706703297	0.1820279995709158	0.18202828167367863
helix_30	0.02	14	100	SG0SPEC	False	curvature	0.032637026524349355	0.03431146957197811	0.034310747849967405
helix_30	0.02	14	100	SG0SPEC	False	almost_curvature	0.11065056076529785	0.11621892276505952	0.1162165519546412
helix_30	0.02	14	100	SG0SPEC	False	weighted_abs_torsion	0.18254306559439898	0.18202799957091576	0.1820282816736787
helix_30	0.02	14	100	TIK	False	abs_torsion	0.18286262373222412	0.1820279995709158	0.18202828167367863
helix_30	0.02	14	100	TIK	False	curvature	0.03209852155149252	0.03431146957197811	0.034310747849967405
helix_30	0.02	14	100	TIK	False	almost_curvature	0.10885959638308217	0.11621892276505952	0.1162165519546412
helix_30	0.02	14	100	TIK	False	weighted_abs_torsion	0.1828288059967611	0.18202799957091576	0.1820282816736787
helix_30	0.02	14	150	FD	False	abs_torsion	0.1780334697797608	0.1820279995709158	0.18202800127149918
helix_30	0.02	14	150	FD	False	curvature	0.03283886967751255	0.03431146957197811	0.034311465221316347
helix_30	0.02	14	150	FD	False	almost_curvature	0.11357034319470032	0.11621892276505952	0.11621890847343049
helix_30	0.02	14	150	FD	False	weighted_abs_torsion	0.17619727881056693	0.18202799957091576	0.1820280012714993
helix_30	0.02	14	150	SG	False	abs_torsion	0.1969641259724208	0.1820279995709158	0.18202800127149918
helix_30	0.02	14	150	SG	False	curvature	0.02528802461803292	0.03431146957197811	0.034311465221316347
helix_30	0.02	14	150	SG	False	almost_curvature	0.11215866476896019	0.11621892276505952	0.11621890847343049
helix_30	0.02	14	150	SG	False	weighted_abs_torsion	0.19690174482996914	0.18202799957091576	0.1820280012714993
helix_30	0.02	14	150	SPEC	False	abs_torsion	0.1875462682499993	0.1820279995709158	0.18202800127149918
helix_30	0.02	14	150	SPEC	False	curvature	0.034663277980935395	0.03431146957197811	0.034311465221316347
helix_30	0.02	14	150	SPEC	False	almost_curvature	0.11631742742376082	0.11621892276505952	0.11621890847343049
helix_30	0.02	14	150	SPEC	False	weighted_abs_torsion	0.17992687082207118	0.18202799957091576	0.1820280012714993
helix_30	0.02	14	150	SG0SPEC	False	abs_torsion	0.1826629723943354	0.1820279995709158	0.18202800127149918
helix_30	0.02	14	150	SG0SPEC	False	curvature	0.03264652909679138	0.03431146957197811	0.034311465221316347
helix_30	0.02	14	150	SG0SPEC	False	almost_curvature	0.11066256437511672	0.11621892276505952	0.11621890847343049
helix_30	0.02	14	150	SG0SPEC	False	weighted_abs_torsion	0.1823669411764155	0.18202799957091576	0.1820280012714993
helix_30	0.02	14	150	TIK	False	abs_torsion	0.1828623557557684	0.1820279995709158	0.18202800127149918
helix_30	0.02	14	150	TIK	False	curvature	0.03209919889853076	0.03431146957197811	0.034311465221316347
helix_30	0.02	14	150	TIK	False	almost_curvature	0.10886135223890686	0.11621892276505952	0.11621890847343049
helix_30	0.02	14	150	TIK	False	weighted_abs_torsion	0.18282810222316415	0.18202799957091576	0.1820280012714993
helix_30	0.02	14	150	FD	True	abs_torsion	0.1870878166377438	0.1820279995709158	0.18202800127149918
helix_30	0.02	14	150	FD	True	curvature	0.016166502395533834	0.03431146957197811	0.034311465221316347
helix_30	0.02	14	150	FD	True	almost_curvature	0.05533399889321001	0.11621892276505952	0.11621890847343049
helix_30	0.02	14	150	FD	True	weighted_abs_torsion	0.1870667171462822	0.18202799957091576	0.1820280012714993
helix_30	0.02	14	150	SG	True	abs_torsion	0.18778004974026186	0.1820279995709158	0.18202800127149918
helix_30	0.02	14	150	SG	True	curvature	0.01607086042475241	0.03431146957197811	0.034311465221316347
helix_30	0.02	14	150	SG	True	almost_curvature	0.054531742583743555	0.11621892276505952	0.11621890847343049
helix_30	0.02	14	150	SG	True	weighted_abs_torsion	0.1877599549182552	0.18202799957091576	0.1820280012714993
helix_30	0.02	14	150	SPEC	True	abs_torsion	0.1870994608732405	0.1820279995709158	0.18202800127149918
helix_30	0.02	14	150	SPEC	True	curvature	0.016168529907527977	0.03431146957197811	0.034311465221316347
helix_30	0.02	14	150	SPEC	True	almost_curvature	0.055337549047643875	0.11621892276505952	0.11621890847343049
helix_30	0.02	14	150	SPEC	True	weighted_abs_torsion	0.1870783366260352	0.18202799957091576	0.1820280012714993
helix_30	0.02	14	150	SG0SPEC	True	abs_torsion	0.18717531421562014	0.1820279995709158	0.18202800127149918
helix_30	0.02	14	150	SG0SPEC	True	curvature	0.015725667720979032	0.03431146957197811	0.034311465221316347
helix_30	0.02	14	150	SG0SPEC	True	almost_curvature	0.05383011078327982	0.11621892276505952	0.11621890847343049
helix_30	0.02	14	150	SG0SPEC	True	weighted_abs_torsion	0.18715722744601693	0.18202799957091576	0.1820280012714993
helix_30	0.02	14	150	TIK	True	abs_torsion	0.18724791762429088	0.1820279995709158	0.18202800127149918
helix_30	0.02	14	150	TIK	True	curvature	0.015290658145015946	0.03431146957197811	0.034311465221316347
helix_30	0.02	14	150	TIK	True	almost_curvature	0.05234853438890957	0.11621892276505952	0.11621890847343049
helix_30	0.02	14	150	TIK	True	weighted_abs_torsion	0.1872329502626978	0.18202799957091576	0.1820280012714993
helix_30	0.02	15	40	FD	False	abs_torsion	0.17899042544206226	0.1820279995709158	0.18304979573217822
helix_30	0.02	15	40	FD	False	curvature	0.0301331421291193	0.03431146957197811	0.031572866407838844
helix_30	0.02	15	40	FD	False	almost_curvature	0.10470144989267505	0.11621892276505952	0.10718758242039733
helix_30	0.02	15	40	FD	False	weighted_abs_torsion	0.1789766735157444	0.18202799957091576	0.1830497957321782
helix_30	0.02	15	40	SG	False	abs_torsion	0.19801418166547316	0.1820279995709158	0.18304979573217822
helix_30	0.02	15	40	SG	False	curvature	0.023254164327869902	0.03431146957197811	0.031572866407838844
helix_30	0.02	15	40	SG	False	almost_curvature	0.10342512607574766	0.11621892276505952	0.10718758242039733
helix_30	0.02	15	40	SG	False	weighted_abs_torsion	0.19800139280307363	0.18202799957091576	0.1830497957321782
helix_30	0.02	15	40	SPEC	False	abs_torsion	0.18305546138990883	0.1820279995709158	0.18304979573217822
helix_30	0.02	15	40	SPEC	False	curvature	0.031559850930541075	0.03431146957197811	0.031572866407838844
helix_30	0.02	15	40	SPEC	False	almost_curvature	0.10711899244063497	0.11621892276505952	0.10718758242039733
helix_30	0.02	15	40	SPEC	False	weighted_abs_torsion	0.1830256461067759	0.18202799957091576	0.1830497957321782
helix_30	0.02	15	40	SG0SPEC	False	abs_torsion	0.18359329953850498	0.1820279995709158	0.18304979573217822
helix_30	0.02	15	40	SG0SPEC	False	curvature	0.03000346097562943	0.03431146957197811	0.031572866407838844
helix_30	0.02	15	40	SG0SPEC	False	almost_curvature	0.10195786822443897	0.11621892276505952	0.10718758242039733
helix_30	0.02	15	40	SG0SPEC	False	weighted_abs_torsion	0.18355282242805898	0.18202799957091576	0.1830497957321782
helix_30	0.02	15	40	TIK	False	abs_torsion	0.18375899527846293	0.1820279995709158	0.18304979573217822
helix_30	0.02	15	40	TIK	False	curvature	0.02950577339435084	0.03431146957197811	0.031572866407838844
helix_30	0.02	15	40	TIK	False	almost_curvature	0.10030362361923008	0.11621892276505952	0.10718758242039733
helix_30	0.02	15	40	TIK	False	weighted_abs_torsion	0.1837477581011386	0.18202799957091576	0.1830497957321782
helix_30	0.02	15	100	FD	False	abs_torsion	0.17803563540470788	0.1820279995709158	0.18202828167367863
helix_30	0.02	15	100	FD	False	curvature	0.03277956190179258	0.03431146957197811	0.034310747849967405
helix_30	0.02	15	100	FD	False	almost_curvature	0.11360014973548961	0.11621892276505952	0.1162165519546412
helix_30	0.02	15	100	FD	False	weighted_abs_torsion	0.17749669189334635	0.18202799957091576	0.1820282816736787
helix_30	0.02	15	100	SG	False	abs_torsion	0.19696727769111116	0.1820279995709158	0.18202828167367863
helix_30	0.02	15	100	SG	False	curvature	0.0252791969764312	0.03431146957197811	0.034310747849967405
helix_30	0.02	15	100	SG	False	almost_curvature	0.11218011543526551	0.11621892276505952	0.1162165519546412
helix_30	0.02	15	100	SG	False	weighted_abs_torsion	0.19692787866067293	0.18202799957091576	0.1820282816736787
helix_30	0.02	15	100	SPEC	False	abs_torsion	0.1820243738744903	0.1820279995709158	0.18202828167367863
helix_30	0.02	15	100	SPEC	False	curvature	0.03434855189838066	0.03431146957197811	0.034310747849967405
helix_30	0.02	15	100	SPEC	False	almost_curvature	0.11620512737631895	0.11621892276505952	0.1162165519546412
helix_30	0.02	15	100	SPEC	False	weighted_abs_torsion	0.18085472740931036	0.18202799957091576	0.1820282816736787
helix_30	0.02	15	100	SG0SPEC	False	abs_torsion	0.1826666072320744	0.1820279995709158	0.18202828167367863
helix_30	0.02	15	100	SG0SPEC	False	curvature	0.032626857744546094	0.03431146957197811	0.034310747849967405
helix_30	0.02	15	100	SG0SPEC	False	almost_curvature	0.11064216464881775	0.11621892276505952	0.1162165519546412
helix_30	0.02	15	100	SG0SPEC	False	weighted_abs_torsion	0.18254433531868355	0.18202799957091576	0.1820282816736787
helix_30	0.02	15	100	TIK	False	abs_torsion	0.18286607484883075	0.1820279995709158	0.18202828167367863
helix_30	0.02	15	100	TIK	False	curvature	0.03208829920067049	0.03431146957197811	0.034310747849967405
helix_30	0.02	15	100	TIK	False	almost_curvature	0.10886657475333057	0.11621892276505952	0.1162165519546412
helix_30	0.02	15	100	TIK	False	weighted_abs_torsion	0.1828352646108079	0.18202799957091576	0.1820282816736787
helix_30	0.02	15	150	FD	False	abs_torsion	0.1780322883853236	0.1820279995709158	0.18202800127149918
helix_30	0.02	15	150	FD	False	curvature	0.032835614658958776	0.03431146957197811	0.034311465221316347
helix_30	0.02	15	150	FD	False	almost_curvature	0.11367265726226802	0.11621892276505952	0.11621890847343049
helix_30	0.02	15	150	FD	False	weighted_abs_torsion	0.17599273812377117	0.18202799957091576	0.1820280012714993
helix_30	0.02	15	150	SG	False	abs_torsion	0.19696838136446698	0.1820279995709158	0.18202800127149918
helix_30	0.02	15	150	SG	False	curvature	0.02527995974586394	0.03431146957197811	0.034311465221316347
helix_30	0.02	15	150	SG	False	almost_curvature	0.11218554419540959	0.11621892276505952	0.11621890847343049
helix_30	0.02	15	150	SG	False	weighted_abs_torsion	0.19692059079290747	0.18202799957091576	0.1820280012714993
helix_30	0.02	15	150	SPEC	False	abs_torsion	0.18705701345770578	0.1820279995709158	0.18202800127149918
helix_30	0.02	15	150	SPEC	False	curvature	0.034668829274705826	0.03431146957197811	0.034311465221316347
helix_30	0.02	15	150	SPEC	False	almost_curvature	0.11646930473297606	0.11621892276505952	0.11621890847343049
helix_30	0.02	15	150	SPEC	False	weighted_abs_torsion	0.17917447486105198	0.18202799957091576	0.1820280012714993
helix_30	0.02	15	150	SG0SPEC	False	abs_torsion	0.1826648435907426	0.1820279995709158	0.18202800127149918
helix_30	0.02	15	150	SG0SPEC	False	curvature	0.03263572068112013	0.03431146957197811	0.034311465221316347
helix_30	0.02	15	150	SG0SPEC	False	almost_curvature	0.11066347828801887	0.11621892276505952	0.11621890847343049
helix_30	0.02	15	150	SG0SPEC	False	weighted_abs_torsion	0.18231304505401616	0.18202799957091576	0.1820280012714993
helix_30	0.02	15	150	TIK	False	abs_torsion	0.18286580337220218	0.1820279995709158	0.18202800127149918
helix_30	0.02	15	150	TIK	False	curvature	0.032088997121381586	0.03431146957197811	0.034311465221316347
helix_30	0.02	15	150	TIK	False	almost_curvature	0.10886884826573401	0.11621892276505952	0.11621890847343049
helix_30	0.02	15	150	TIK	False	weighted_abs_torsion	0.18283455022794387	0.18202799957091576	0.1820280012714993
helix_30	0.02	15	150	FD	True	abs_torsion	0.18708874009930454	0.1820279995709158	0.18202800127149918
helix_30	0.02	15	150	FD	True	curvature	0.016161078790671426	0.03431146957197811	0.034311465221316347
helix_30	0.02	15	150	FD	True	almost_curvature	0.05533612560973183	0.11621892276505952	0.11621890847343049
helix_30	0.02	15	150	FD	True	weighted_abs_torsion	0.18706929282864634	0.18202799957091576	0.1820280012714993
helix_30	0.02	15	150	SG	True	abs_torsion	0.18778092117270684	0.1820279995709158	0.18202800127149918
helix_30	0.02	15	150	SG	True	curvature	0.016065460923348908	0.03431146957197811	0.034311465221316347
helix_30	0.02	15	150	SG	True	almost_curvature	0.054533743526487995	0.11621892276505952	0.11621890847343049
helix_30	0.02	15	150	SG	True	weighted_abs_torsion	0.1877624396878652	0.18202799957091576	0.1820280012714993
helix_30	0.02	15	150	SPEC	True	abs_torsion	0.18710038329367365	0.1820279995709158	0.18202800127149918
helix_30	0.02	15	150	SPEC	True	curvature	0.01616310572873524	0.03431146957197811	0.034311465221316347
helix_30	0.02	15	150	SPEC	True	almost_curvature	0.0553396768315767	0.11621892276505952	0.11621890847343049
helix_30	0.02	15	150	SPEC	True	weighted_abs_torsion	0.1870809171273134	0.18202799957091576	0.1820280012714993
helix_30	0.02	15	150	SG0SPEC	True	abs_torsion	0.1871763005651728	0.1820279995709158	0.18202800127149918
helix_30	0.02	15	150	SG0SPEC	True	curvature	0.015720376795768272	0.03431146957197811	0.034311465221316347
helix_30	0.02	15	150	SG0SPEC	True	almost_curvature	0.053832092431367155	0.11621892276505952	0.11621890847343049
helix_30	0.02	15	150	SG0SPEC	True	weighted_abs_torsion	0.1871595066978367	0.18202799957091576	0.1820280012714993
helix_30	0.02	15	150	TIK	True	abs_torsion	0.18724890516352888	0.1820279995709158	0.18202800127149918
helix_30	0.02	15	150	TIK	True	curvature	0.015285501442554698	0.03431146957197811	0.034311465221316347
helix_30	0.02	15	150	TIK	True	almost_curvature	0.052350631310022204	0.11621892276505952	0.11621890847343049
helix_30	0.02	15	150	TIK	True	weighted_abs_torsion	0.18723508746859727	0.18202799957091576	0.1820280012714993
helix_30	0.02	16	40	FD	False	abs_torsion	0.1789854372765362	0.1820279995709158	0.18304979573217822
helix_30	0.02	16	40	FD	False	curvature	0.030161091075446518	0.03431146957197811	0.031572866407838844
helix_30	0.02	16	40	FD	False	almost_curvature	0.10476754852875826	0.11621892276505952	0.10718758242039733
helix_30	0.02	16	40	FD	False	weighted_abs_torsion	0.17897300998925916	0.18202799957091576	0.1830497957321782
helix_30	0.02	16	40	SG	False	abs_torsion	0.19800917718422173	0.1820279995709158	0.18304979573217822
helix_30	0.02	16	40	SG	False	curvature	0.023275516735829314	0.03431146957197811	0.031572866407838844
helix_30	0.02	16	40	SG	False	almost_curvature	0.10348959201736471	0.11621892276505952	0.10718758242039733
helix_30	0.02	16	40	SG	False	weighted_abs_torsion	0.19799763637237594	0.18202799957091576	0.1830497957321782
helix_30	0.02	16	40	SPEC	False	abs_torsion	0.18305020085302062	0.1820279995709158	0.18304979573217822
helix_30	0.02	16	40	SPEC	False	curvature	0.031589102134883015	0.03431146957197811	0.031572866407838844
helix_30	0.02	16	40	SPEC	False	almost_curvature	0.107186358235245	0.11621892276505952	0.10718758242039733
helix_30	0.02	16	40	SPEC	False	weighted_abs_torsion	0.18302156955130003	0.18202799957091576	0.1830497957321782
helix_30	0.02	16	40	SG0SPEC	False	abs_torsion	0.183588755850376	0.1820279995709158	0.18304979573217822
helix_30	0.02	16	40	SG0SPEC	False	curvature	0.030031290614180684	0.03431146957197811	0.031572866407838844
helix_30	0.02	16	40	SG0SPEC	False	almost_curvature	0.1020231293733305	0.11621892276505952	0.10718758242039733
helix_30	0.02	16	40	SG0SPEC	False	weighted_abs_torsion	0.18354909896955676	0.18202799957091576	0.1830497957321782
helix_30	0.02	16	40	TIK	False	abs_torsion	0.18375436714988114	0.1820279995709158	0.18304979573217822
helix_30	0.02	16	40	TIK	False	curvature	0.029533019517260166	0.03431146957197811	0.031572866407838844
helix_30	0.02	16	40	TIK	False	almost_curvature	0.10036838993640937	0.11621892276505952	0.10718758242039733
helix_30	0.02	16	40	TIK	False	weighted_abs_torsion	0.18374414065847905	0.18202799957091576	0.1830497957321782
helix_30	0.02	16	100	FD	False	abs_torsion	0.17802409535552965	0.1820279995709158	0.18202828167367863
helix_30	0.02	16	100	FD	False	curvature	0.03281122827506992	0.03431146957197811	0.034310747849967405
helix_30	0.02	16	100	FD	False	almost_curvature	0.11364438758634601	0.11621892276505952	0.1162165519546412
helix_30	0.02	16	100	FD	False	weighted_abs_torsion	0.17749590691036018	0.18202799957091576	0.1820282816736787
helix_30	0.02	16	100	SG	False	abs_torsion	0.19696583215585656	0.1820279995709158	0.18202828167367863
helix_30	0.02	16	100	SG	False	curvature	0.02530331156124274	0.03431146957197811	0.034310747849967405
helix_30	0.02	16	100	SG	False	almost_curvature	0.1122342780858046	0.11621892276505952	0.1162165519546412
helix_30	0.02	16	100	SG	False	weighted_abs_torsion	0.19691659885529714	0.18202799957091576	0.1820282816736787
helix_30	0.02	16	100	SPEC	False	abs_torsion	0.18200065768034626	0.1820279995709158	0.18202828167367863
helix_30	0.02	16	100	SPEC	False	curvature	0.03438042899049217	0.03431146957197811	0.034310747849967405
helix_30	0.02	16	100	SPEC	False	almost_curvature	0.11624405299352339	0.11621892276505952	0.1162165519546412
helix_30	0.02	16	100	SPEC	False	weighted_abs_torsion	0.1810310079832557	0.18202799957091576	0.1820282816736787
helix_30	0.02	16	100	SG0SPEC	False	abs_torsion	0.18267028869731158	0.1820279995709158	0.18202828167367863
helix_30	0.02	16	100	SG0SPEC	False	curvature	0.03265906721230219	0.03431146957197811	0.034310747849967405
helix_30	0.02	16	100	SG0SPEC	False	almost_curvature	0.11070438965048343	0.11621892276505952	0.1162165519546412
helix_30	0.02	16	100	SG0SPEC	False	weighted_abs_torsion	0.18255284479160147	0.18202799957091576	0.1820282816736787
helix_30	0.02	16	100	TIK	False	abs_torsion	0.1828621211844763	0.1820279995709158	0.18202828167367863
helix_30	0.02	16	100	TIK	False	curvature	0.03211871573115992	0.03431146957197811	0.034310747849967405
helix_30	0.02	16	100	TIK	False	almost_curvature	0.10893090974635054	0.11621892276505952	0.1162165519546412
helix_30	0.02	16	100	TIK	False	weighted_abs_torsion	0.18283230648876567	0.18202799957091576	0.1820282816736787
helix_30	0.02	16	150	FD	False	abs_torsion	0.17796478089188258	0.1820279995709158	0.18202800127149918
helix_30	0.02	16	150	FD	False	curvature	0.03287175133387398	0.03431146957197811	0.034311465221316347
helix_30	0.02	16	150	FD	False	almost_curvature	0.11373602731953587	0.11621892276505952	0.11621890847343049
helix_30	0.02	16	150	FD	False	weighted_abs_torsion	0.17620892721994796	0.18202799957091576	0.1820280012714993
helix_30	0.02	16	150	SG	False	abs_torsion	0.1969644454185166	0.1820279995709158	0.18202800127149918
helix_30	0.02	16	150	SG	False	curvature	0.02530418711765778	0.03431146957197811	0.034311465221316347
helix_30	0.02	16	150	SG	False	almost_curvature	0.11223918484069614	0.11621892276505952	0.11621890847343049
helix_30	0.02	16	150	SG	False	weighted_abs_torsion	0.19690999777440088	0.18202799957091576	0.1820280012714993
helix_30	0.02	16	150	SPEC	False	abs_torsion	0.18854808514714722	0.1820279995709158	0.18202800127149918
helix_30	0.02	16	150	SPEC	False	curvature	0.03473935545222558	0.03431146957197811	0.034311465221316347
helix_30	0.02	16	150	SPEC	False	almost_curvature	0.11654889032189428	0.11621892276505952	0.11621890847343049
helix_30	0.02	16	150	SPEC	False	weighted_abs_torsion	0.18060949175899163	0.18202799957091576	0.1820280012714993
helix_30	0.02	16	150	SG0SPEC	False	abs_torsion	0.1826761585825413	0.1820279995709158	0.18202800127149918
helix_30	0.02	16	150	SG0SPEC	False	curvature	0.032669125890286324	0.03431146957197811	0.034311465221316347
helix_30	0.02	16	150	SG0SPEC	False	almost_curvature	0.11072754277617396	0.11621892276505952	0.11621890847343049
helix_30	0.02	16	150	SG0SPEC	False	weighted_abs_torsion	0.1823885921091082	0.18202799957091576	0.1820280012714993
helix_30	0.02	16	150	TIK	False	abs_torsion	0.1828616094654893	0.1820279995709158	0.18202800127149918
helix_30	0.02	16	150	TIK	False	curvature	0.03211940017880462	0.03431146957197811	0.034311465221316347
helix_30	0.02	16	150	TIK	False	almost_curvature	0.10893307085056725	0.11621892276505952	0.11621890847343049
helix_30	0.02	16	150	TIK	False	weighted_abs_torsion	0.18283139098439305	0.18202799957091576	0.1820280012714993
helix_30	0.02	16	150	FD	True	abs_torsion	0.18709208477307115	0.1820279995709158	0.18202800127149918
helix_30	0.02	16	150	FD	True	curvature	0.016176733743188603	0.03431146957197811	0.034311465221316347
helix_30	0.02	16	150	FD	True	almost_curvature	0.05537326977110804	0.11621892276505952	0.11621890847343049
helix_30	0.02	16	150	FD	True	weighted_abs_torsion	0.18707431456996204	0.18202799957091576	0.1820280012714993
helix_30	0.02	16	150	SG	True	abs_torsion	0.18778459381430238	0.1820279995709158	0.18202800127149918
helix_30	0.02	16	150	SG	True	curvature	0.016080996166375185	0.03431146957197811	0.034311465221316347
helix_30	0.02	16	150	SG	True	almost_curvature	0.05457068334821359	0.11621892276505952	0.11621890847343049
helix_30	0.02	16	150	SG	True	weighted_abs_torsion	0.18776788704783717	0.18202799957091576	0.1820280012714993
helix_30	0.02	16	150	SPEC	True	abs_torsion	0.18710373477591583	0.1820279995709158	0.18202800127149918
helix_30	0.02	16	150	SPEC	True	curvature	0.01617876323621038	0.03431146957197811	0.034311465221316347
helix_30	0.02	16	150	SPEC	True	almost_curvature	0.05537682159137167	0.11621892276505952	0.11621890847343049
helix_30	0.02	16	150	SPEC	True	weighted_abs_torsion	0.1870859419986994	0.18202799957091576	0.1820280012714993
helix_30	0.02	16	150	SG0SPEC	True	abs_torsion	0.18717936036080896	0.1820279995709158	0.18202800127149918
helix_30	0.02	16	150	SG0SPEC	True	curvature	0.015735518305689884	0.03431146957197811	0.034311465221316347
helix_30	0.02	16	150	SG0SPEC	True	almost_curvature	0.05386874943305632	0.11621892276505952	0.11621890847343049
helix_30	0.02	16	150	SG0SPEC	True	weighted_abs_torsion	0.18716438558624204	0.18202799957091576	0.1820280012714993
helix_30	0.02	16	150	TIK	True	abs_torsion	0.1872513830881545	0.1820279995709158	0.18202800127149918
helix_30	0.02	16	150	TIK	True	curvature	0.015300114797023905	0.03431146957197811	0.034311465221316347
helix_30	0.02	16	150	TIK	True	almost_curvature	0.052386811976732735	0.11621892276505952	0.11621890847343049
helix_30	0.02	16	150	TIK	True	weighted_abs_torsion	0.1872390626700579	0.18202799957091576	0.1820280012714993
helix_30	0.02	17	40	FD	False	abs_torsion	0.1789822473768135	0.1820279995709158	0.18304979573217822
helix_30	0.02	17	40	FD	False	curvature	0.03014719247193574	0.03431146957197811	0.031572866407838844
helix_30	0.02	17	40	FD	False	almost_curvature	0.10480396155232859	0.11621892276505952	0.10718758242039733
helix_30	0.02	17	40	FD	False	weighted_abs_torsion	0.1789700152128665	0.18202799957091576	0.1830497957321782
helix_30	0.02	17	40	SG	False	abs_torsion	0.19800487158549482	0.1820279995709158	0.18304979573217822
helix_30	0.02	17	40	SG	False	curvature	0.023265148280722292	0.03431146957197811	0.031572866407838844
helix_30	0.02	17	40	SG	False	almost_curvature	0.1035280312370859	0.11621892276505952	0.10718758242039733
helix_30	0.02	17	40	SG	False	weighted_abs_torsion	0.19799319879215216	0.18202799957091576	0.1830497957321782
helix_30	0.02	17	40	SPEC	False	abs_torsion	0.18304669557055103	0.1820279995709158	0.18304979573217822
helix_30	0.02	17	40	SPEC	False	curvature	0.031574497212537814	0.03431146957197811	0.031572866407838844
helix_30	0.02	17	40	SPEC	False	almost_curvature	0.10722336515452918	0.11621892276505952	0.10718758242039733
helix_30	0.02	17	40	SPEC	False	weighted_abs_torsion	0.18301804475871988	0.18202799957091576	0.1830497957321782
helix_30	0.02	17	40	SG0SPEC	False	abs_torsion	0.183585182002856	0.1820279995709158	0.18304979573217822
helix_30	0.02	17	40	SG0SPEC	False	curvature	0.030017528499692397	0.03431146957197811	0.031572866407838844
helix_30	0.02	17	40	SG0SPEC	False	almost_curvature	0.10205790654498034	0.11621892276505952	0.10718758242039733
helix_30	0.02	17	40	SG0SPEC	False	weighted_abs_torsion	0.18354533161985326	0.18202799957091576	0.1830497957321782
helix_30	0.02	17	40	TIK	False	abs_torsion	0.18375120062233408	0.1820279995709158	0.18304979573217822
helix_30	0.02	17	40	TIK	False	curvature	0.029519695100047233	0.03431146957197811	0.031572866407838844
helix_30	0.02	17	40	TIK	False	almost_curvature	0.10040221675087832	0.11621892276505952	0.10718758242039733
helix_30	0.02	17	40	TIK	False	weighted_abs_torsion	0.18374097277577073	0.18202799957091576	0.1830497957321782
helix_30	0.02	17	100	FD	False	abs_torsion	0.1780121492018385	0.1820279995709158	0.18202828167367863
helix_30	0.02	17	100	FD	False	curvature	0.03279281348963579	0.03431146957197811	0.034310747849967405
helix_30	0.02	17	100	FD	False	almost_curvature	0.11371907415463507	0.11621892276505952	0.1162165519546412
helix_30	0.02	17	100	FD	False	weighted_abs_torsion	0.17746388725168505	0.18202799957091576	0.1820282816736787
helix_30	0.02	17	100	SG	False	abs_torsion	0.1969514029532955	0.1820279995709158	0.18202828167367863
helix_30	0.02	17	100	SG	False	curvature	0.025291022738986306	0.03431146957197811	0.034310747849967405
helix_30	0.02	17	100	SG	False	almost_curvature	0.11228598682528554	0.11621892276505952	0.1162165519546412
helix_30	0.02	17	100	SG	False	weighted_abs_torsion	0.19690777522534256	0.18202799957091576	0.1820282816736787
helix_30	0.02	17	100	SPEC	False	abs_torsion	0.1819959985057737	0.1820279995709158	0.18202828167367863
helix_30	0.02	17	100	SPEC	False	curvature	0.03435983961143177	0.03431146957197811	0.034310747849967405
helix_30	0.02	17	100	SPEC	False	almost_curvature	0.11633124426651913	0.11621892276505952	0.1162165519546412
helix_30	0.02	17	100	SPEC	False	weighted_abs_torsion	0.18086609974056134	0.18202799957091576	0.1820282816736787
helix_30	0.02	17	100	SG0SPEC	False	abs_torsion	0.18265561993675375	0.1820279995709158	0.18202828167367863
helix_30	0.02	17	100	SG0SPEC	False	curvature	0.032642031442816036	0.03431146957197811	0.034310747849967405
helix_30	0.02	17	100	SG0SPEC	False	almost_curvature	0.11074387628115281	0.11621892276505952	0.1162165519546412
helix_30	0.02	17	100	SG0SPEC	False	weighted_abs_torsion	0.182531825202003	0.18202799957091576	0.1820282816736787
helix_30	0.02	17	100	TIK	False	abs_torsion	0.18285564877480873	0.1820279995709158	0.18202828167367863
helix_30	0.02	17	100	TIK	False	curvature	0.032103126631048765	0.03431146957197811	0.034310747849967405
helix_30	0.02	17	100	TIK	False	almost_curvature	0.10897235416595209	0.11621892276505952	0.1162165519546412
helix_30	0.02	17	100	TIK	False	weighted_abs_torsion	0.18282649633449516	0.18202799957091576	0.1820282816736787
helix_30	0.02	17	150	FD	False	abs_torsion	0.17797606539510447	0.1820279995709158	0.18202800127149918
helix_30	0.02	17	150	FD	False	curvature	0.03285040103745373	0.03431146957197811	0.034311465221316347
helix_30	0.02	17	150	FD	False	almost_curvature	0.11380520513409974	0.11621892276505952	0.11621890847343049
helix_30	0.02	17	150	FD	False	weighted_abs_torsion	0.17618224597136795	0.18202799957091576	0.1820280012714993
helix_30	0.02	17	150	SG	False	abs_torsion	0.1969500012622952	0.1820279995709158	0.18202800127149918
helix_30	0.02	17	150	SG	False	curvature	0.02529169797137044	0.03431146957197811	0.034311465221316347
helix_30	0.02	17	150	SG	False	almost_curvature	0.1122869404410674	0.11621892276505952	0.11621890847343049
helix_30	0.02	17	150	SG	False	weighted_abs_torsion	0.19690163895611124	0.18202799957091576	0.1820280012714993
helix_30	0.02	17	150	SPEC	False	abs_torsion	0.1886331793723899	0.1820279995709158	0.18202800127149918
helix_30	0.02	17	150	SPEC	False	curvature	0.03470553392899765	0.03431146957197811	0.034311465221316347
helix_30	0.02	17	150	SPEC	False	almost_curvature	0.1166017540788501	0.11621892276505952	0.11621890847343049
helix_30	0.02	17	150	SPEC	False	weighted_abs_torsion	0.1802925211054073	0.18202799957091576	0.1820280012714993
helix_30	0.02	17	150	SG0SPEC	False	abs_torsion	0.18265325638778848	0.1820279995709158	0.18202800127149918
helix_30	0.02	17	150	SG0SPEC	False	curvature	0.0326498162561507	0.03431146957197811	0.034311465221316347
helix_30	0.02	17	150	SG0SPEC	False	almost_curvature	0.1107495744180155	0.11621892276505952	0.11621890847343049
helix_30	0.02	17	150	SG0SPEC	False	weighted_abs_torsion	0.18233681368366253	0.18202799957091576	0.1820280012714993
helix_30	0.02	17	150	TIK	False	abs_torsion	0.18285535126873936	0.1820279995709158	0.18202800127149918
helix_30	0.02	17	150	TIK	False	curvature	0.03210382521383618	0.03431146957197811	0.034311465221316347
helix_30	0.02	17	150	TIK	False	almost_curvature	0.10897481240568895	0.11621892276505952	0.11621890847343049
helix_30	0.02	17	150	TIK	False	weighted_abs_torsion	0.1828257748454916	0.18202799957091576	0.1820280012714993
helix_30	0.02	17	150	FD	True	abs_torsion	0.1870830664095666	0.1820279995709158	0.18202800127149918
helix_30	0.02	17	150	FD	True	curvature	0.016169102960458523	0.03431146957197811	0.034311465221316347
helix_30	0.02	17	150	FD	True	almost_curvature	0.05539337615325313	0.11621892276505952	0.11621890847343049
helix_30	0.02	17	150	FD	True	weighted_abs_torsion	0.18706501423017835	0.18202799957091576	0.1820280012714993
helix_30	0.02	17	150	SG	True	abs_torsion	0.1877753994595888	0.1820279995709158	0.18202800127149918
helix_30	0.02	17	150	SG	True	curvature	0.01607343902324972	0.03431146957197811	0.034311465221316347
helix_30	0.02	17	150	SG	True	almost_curvature	0.054590193209560975	0.11621892276505952	0.11621890847343049
helix_30	0.02	17	150	SG	True	weighted_abs_torsion	0.18775833723559038	0.18202799957091576	0.1820280012714993
helix_30	0.02	17	150	SPEC	True	abs_torsion	0.187094703853148	0.1820279995709158	0.18202800127149918
helix_30	0.02	17	150	SPEC	True	curvature	0.016171130899456456	0.03431146957197811	0.034311465221316347
helix_30	0.02	17	150	SPEC	True	almost_curvature	0.05539693032705387	0.11621892276505952	0.11621890847343049
helix_30	0.02	17	150	SPEC	True	weighted_abs_torsion	0.18707663073526695	0.18202799957091576	0.1820280012714993
helix_30	0.02	17	150	SG0SPEC	True	abs_torsion	0.18717110398265094	0.1820279995709158	0.18202800127149918
helix_30	0.02	17	150	SG0SPEC	True	curvature	0.0157281966989593	0.03431146957197811	0.034311465221316347
helix_30	0.02	17	150	SG0SPEC	True	almost_curvature	0.05388791781960073	0.11621892276505952	0.11621890847343049
helix_30	0.02	17	150	SG0SPEC	True	weighted_abs_torsion	0.1871557126403784	0.18202799957091576	0.1820280012714993
helix_30	0.02	17	150	TIK	True	abs_torsion	0.18724394425111973	0.1820279995709158	0.18202800127149918
helix_30	0.02	17	150	TIK	True	curvature	0.015293141961195347	0.03431146957197811	0.034311465221316347
helix_30	0.02	17	150	TIK	True	almost_curvature	0.05240489567275604	0.11621892276505952	0.11621890847343049
helix_30	0.02	17	150	TIK	True	weighted_abs_torsion	0.18723118935467595	0.18202799957091576	0.1820280012714993
helix_30	0.02	18	40	FD	False	abs_torsion	0.17898213500781782	0.1820279995709158	0.18304979573217822
helix_30	0.02	18	40	FD	False	curvature	0.030148831917378594	0.03431146957197811	0.031572866407838844
helix_30	0.02	18	40	FD	False	almost_curvature	0.10477780243759167	0.11621892276505952	0.10718758242039733
helix_30	0.02	18	40	FD	False	weighted_abs_torsion	0.17896971871289116	0.18202799957091576	0.1830497957321782
helix_30	0.02	18	40	SG	False	abs_torsion	0.1980051537393429	0.1820279995709158	0.18304979573217822
helix_30	0.02	18	40	SG	False	curvature	0.023266291331988487	0.03431146957197811	0.031572866407838844
helix_30	0.02	18	40	SG	False	almost_curvature	0.10350117460126734	0.11621892276505952	0.10718758242039733
helix_30	0.02	18	40	SG	False	weighted_abs_torsion	0.19799323015617606	0.18202799957091576	0.1830497957321782
helix_30	0.02	18	40	SPEC	False	abs_torsion	0.18304669895415634	0.1820279995709158	0.18304979573217822
helix_30	0.02	18	40	SPEC	False	curvature	0.03157623639186132	0.03431146957197811	0.031572866407838844
helix_30	0.02	18	40	SPEC	False	almost_curvature	0.10719678581195931	0.11621892276505952	0.10718758242039733
helix_30	0.02	18	40	SPEC	False	weighted_abs_torsion	0.18301815046842618	0.18202799957091576	0.1830497957321782
helix_30	0.02	18	40	SG0SPEC	False	abs_torsion	0.18358511803859762	0.1820279995709158	0.18304979573217822
helix_30	0.02	18	40	SG0SPEC	False	curvature	0.030019118028292668	0.03431146957197811	0.031572866407838844
helix_30	0.02	18	40	SG0SPEC	False	almost_curvature	0.10203235737271674	0.11621892276505952	0.10718758242039733
helix_30	0.02	18	40	SG0SPEC	False	weighted_abs_torsion	0.18354527094763778	0.18202799957091576	0.1830497957321782
helix_30	0.02	18	40	TIK	False	abs_torsion	0.1837510717993548	0.1820279995709158	0.18304979573217822
helix_30	0.02	18	40	TIK	False	curvature	0.029521189494201815	0.03431146957197811	0.031572866407838844
helix_30	0.02	18	40	TIK	False	almost_curvature	0.10037683506235498	0.11621892276505952	0.10718758242039733
helix_30	0.02	18	40	TIK	False	weighted_abs_torsion	0.18374069697530454	0.18202799957091576	0.1830497957321782
helix_30	0.02	18	100	FD	False	abs_torsion	0.17802721002520758	0.1820279995709158	0.18202828167367863
helix_30	0.02	18	100	FD	False	curvature	0.032796367154023696	0.03431146957197811	0.034310747849967405
helix_30	0.02	18	100	FD	False	almost_curvature	0.11369141956815158	0.11621892276505952	0.1162165519546412
helix_30	0.02	18	100	FD	False	weighted_abs_torsion	0.17747787537998988	0.18202799957091576	0.1820282816736787
helix_30	0.02	18	100	SG	False	abs_torsion	0.19695855007001983	0.1820279995709158	0.18202828167367863
helix_30	0.02	18	100	SG	False	curvature	0.02529256327058289	0.03431146957197811	0.034310747849967405
helix_30	0.02	18	100	SG	False	almost_curvature	0.1122572019240526	0.11621892276505952	0.1162165519546412
helix_30	0.02	18	100	SG	False	weighted_abs_torsion	0.19690810467469777	0.18202799957091576	0.1820282816736787
helix_30	0.02	18	100	SPEC	False	abs_torsion	0.1820267425342415	0.1820279995709158	0.18202828167367863
helix_30	0.02	18	100	SPEC	False	curvature	0.03436586253066233	0.03431146957197811	0.034310747849967405
helix_30	0.02	18	100	SPEC	False	almost_curvature	0.11630491431594289	0.11621892276505952	0.1162165519546412
helix_30	0.02	18	100	SPEC	False	weighted_abs_torsion	0.1809565055502708	0.18202799957091576	0.1820282816736787
helix_30	0.02	18	100	SG0SPEC	False	abs_torsion	0.18265560237116568	0.1820279995709158	0.18202828167367863
helix_30	0.02	18	100	SG0SPEC	False	curvature	0.03264441711431428	0.03431146957197811	0.034310747849967405
helix_30	0.02	18	100	SG0SPEC	False	almost_curvature	0.11071652659726794	0.11621892276505952	0.1162165519546412
helix_30	0.02	18	100	SG0SPEC	False	weighted_abs_torsion	0.18253002770562607	0.18202799957091576	0.1820282816736787
helix_30	0.02	18	100	TIK	False	abs_torsion	0.18285747443666195	0.1820279995709158	0.18202828167367863
helix_30	0.02	18	100	TIK	False	curvature	0.03210510548958565	0.03431146957197811	0.034310747849967405
helix_30	0.02	18	100	TIK	False	almost_curvature	0.10894536981876272	0.11621892276505952	0.1162165519546412
helix_30	0.02	18	100	TIK	False	weighted_abs_torsion	0.18282685949840036	0.18202799957091576	0.1820282816736787
helix_30	0.02	18	150	FD	False	abs_torsion	0.17800203479190724	0.1820279995709158	0.18202800127149918
helix_30	0.02	18	150	FD	False	curvature	0.03285520465668317	0.03431146957197811	0.034311465221316347
helix_30	0.02	18	150	FD	False	almost_curvature	0.11375293799156598	0.11621892276505952	0.11621890847343049
helix_30	0.02	18	150	FD	False	weighted_abs_torsion	0.17633935150766739	0.18202799957091576	0.1820280012714993
helix_30	0.02	18	150	SG	False	abs_torsion	0.1969586089960207	0.1820279995709158	0.18202800127149918
helix_30	0.02	18	150	SG	False	curvature	0.025293275285657814	0.03431146957197811	0.034311465221316347
helix_30	0.02	18	150	SG	False	almost_curvature	0.11226226852459233	0.11621892276505952	0.11621890847343049
helix_30	0.02	18	150	SG	False	weighted_abs_torsion	0.19690062549914714	0.18202799957091576	0.1820280012714993
helix_30	0.02	18	150	SPEC	False	abs_torsion	0.18746276616916122	0.1820279995709158	0.18202800127149918
helix_30	0.02	18	150	SPEC	False	curvature	0.0346982827168446	0.03431146957197811	0.034311465221316347
helix_30	0.02	18	150	SPEC	False	almost_curvature	0.11653514771135258	0.11621892276505952	0.11621890847343049
helix_30	0.02	18	150	SPEC	False	weighted_abs_torsion	0.1805519979454009	0.18202799957091576	0.1820280012714993
helix_30	0.02	18	150	SG0SPEC	False	abs_torsion	0.18265143734171724	0.1820279995709158	0.18202800127149918
helix_30	0.02	18	150	SG0SPEC	False	curvature	0.03265331116883621	0.03431146957197811	0.034311465221316347
helix_30	0.02	18	150	SG0SPEC	False	almost_curvature	0.11072370074303282	0.11621892276505952	0.11621890847343049
helix_30	0.02	18	150	SG0SPEC	False	weighted_abs_torsion	0.18233511325032337	0.18202799957091576	0.1820280012714993
helix_30	0.02	18	150	TIK	False	abs_torsion	0.18285741272733053	0.1820279995709158	0.18202800127149918
helix_30	0.02	18	150	TIK	False	curvature	0.032105807783987375	0.03431146957197811	0.034311465221316347
helix_30	0.02	18	150	TIK	False	almost_curvature	0.10894771834828755	0.11621892276505952	0.11621890847343049
helix_30	0.02	18	150	TIK	False	weighted_abs_torsion	0.18282638985509408	0.18202799957091576	0.1820280012714993
helix_30	0.02	18	150	FD	True	abs_torsion	0.18708454845549657	0.1820279995709158	0.18202800127149918
helix_30	0.02	18	150	FD	True	curvature	0.016169947967840093	0.03431146957197811	0.034311465221316347
helix_30	0.02	18	150	FD	True	almost_curvature	0.05537872657959891	0.11621892276505952	0.11621890847343049
helix_30	0.02	18	150	FD	True	weighted_abs_torsion	0.1870655734517239	0.18202799957091576	0.1820280012714993
helix_30	0.02	18	150	SG	True	abs_torsion	0.1877768393817344	0.1820279995709158	0.18202800127149918
helix_30	0.02	18	150	SG	True	curvature	0.016074272607017485	0.03431146957197811	0.034311465221316347
helix_30	0.02	18	150	SG	True	almost_curvature	0.05457581959454653	0.11621892276505952	0.11621890847343049
helix_30	0.02	18	150	SG	True	weighted_abs_torsion	0.1877589283419791	0.18202799957091576	0.1820280012714993
helix_30	0.02	18	150	SPEC	True	abs_torsion	0.18709619292142401	0.1820279995709158	0.18202800127149918
helix_30	0.02	18	150	SPEC	True	curvature	0.016171976154909076	0.03431146957197811	0.034311465221316347
helix_30	0.02	18	150	SPEC	True	almost_curvature	0.05538227952472983	0.11621892276505952	0.11621890847343049
helix_30	0.02	18	150	SPEC	True	weighted_abs_torsion	0.18707719465812825	0.18202799957091576	0.1820280012714993
helix_30	0.02	18	150	SG0SPEC	True	abs_torsion	0.18717212379158155	0.1820279995709158	0.18202800127149918
helix_30	0.02	18	150	SG0SPEC	True	curvature	0.015728989924706904	0.03431146957197811	0.034311465221316347
helix_30	0.02	18	150	SG0SPEC	True	almost_curvature	0.053873741860189096	0.11621892276505952	0.11621890847343049
helix_30	0.02	18	150	SG0SPEC	True	weighted_abs_torsion	0.18715601168770862	0.18202799957091576	0.1820280012714993
helix_30	0.02	18	150	TIK	True	abs_torsion	0.18724471223293154	0.1820279995709158	0.18202800127149918
helix_30	0.02	18	150	TIK	True	curvature	0.015293864811108162	0.03431146957197811	0.034311465221316347
helix_30	0.02	18	150	TIK	True	almost_curvature	0.05239117046240707	0.11621892276505952	0.11621890847343049
helix_30	0.02	18	150	TIK	True	weighted_abs_torsion	0.18723133072622797	0.18202799957091576	0.1820280012714993
helix_30	0.02	19	40	FD	False	abs_torsion	0.17898107636125013	0.1820279995709158	0.18304979573217822
helix_30	0.02	19	40	FD	False	curvature	0.030162489104344766	0.03431146957197811	0.031572866407838844
helix_30	0.02	19	40	FD	False	almost_curvature	0.10482717046157561	0.11621892276505952	0.10718758242039733
helix_30	0.02	19	40	FD	False	weighted_abs_torsion	0.17896993836023903	0.18202799957091576	0.1830497957321782
helix_30	0.02	19	40	SG	False	abs_torsion	0.1980046529817665	0.1820279995709158	0.18304979573217822
helix_30	0.02	19	40	SG	False	curvature	0.023276653806611456	0.03431146957197811	0.031572866407838844
helix_30	0.02	19	40	SG	False	almost_curvature	0.10355003933014127	0.11621892276505952	0.10718758242039733
helix_30	0.02	19	40	SG	False	weighted_abs_torsion	0.19799413139540703	0.18202799957091576	0.1830497957321782
helix_30	0.02	19	40	SPEC	False	abs_torsion	0.18304554688797128	0.1820279995709158	0.18304979573217822
helix_30	0.02	19	40	SPEC	False	curvature	0.031590542735718416	0.03431146957197811	0.031572866407838844
helix_30	0.02	19	40	SPEC	False	almost_curvature	0.10724713567757613	0.11621892276505952	0.10718758242039733
helix_30	0.02	19	40	SPEC	False	weighted_abs_torsion	0.18301872806404698	0.18202799957091576	0.1830497957321782
helix_30	0.02	19	40	SG0SPEC	False	abs_torsion	0.18358449777690708	0.1820279995709158	0.18304979573217822
helix_30	0.02	19	40	SG0SPEC	False	curvature	0.030032706949440643	0.03431146957197811	0.031572866407838844
helix_30	0.02	19	40	SG0SPEC	False	almost_curvature	0.10208025422878154	0.11621892276505952	0.10718758242039733
helix_30	0.02	19	40	SG0SPEC	False	weighted_abs_torsion	0.1835465763642337	0.18202799957091576	0.1830497957321782
helix_30	0.02	19	40	TIK	False	abs_torsion	0.18375042268893474	0.1820279995709158	0.18304979573217822
helix_30	0.02	19	40	TIK	False	curvature	0.02953447115482339	0.03431146957197811	0.031572866407838844
helix_30	0.02	19	40	TIK	False	almost_curvature	0.10042363415863251	0.11621892276505952	0.10718758242039733
helix_30	0.02	19	40	TIK	False	weighted_abs_torsion	0.18374121430886933	0.18202799957091576	0.1830497957321782
helix_30	0.02	19	100	FD	False	abs_torsion	0.17800780348657946	0.1820279995709158	0.18202828167367863
helix_30	0.02	19	100	FD	False	curvature	0.032809926369195004	0.03431146957197811	0.034310747849967405
helix_30	0.02	19	100	FD	False	almost_curvature	0.11376420546376298	0.11621892276505952	0.1162165519546412
helix_30	0.02	19	100	FD	False	weighted_abs_torsion	0.17748645036219113	0.18202799957091576	0.1820282816736787
helix_30	0.02	19	100	SG	False	abs_torsion	0.1969525460988695	0.1820279995709158	0.18202828167367863
helix_30	0.02	19	100	SG	False	curvature	0.025304003184472013	0.03431146957197811	0.034310747849967405
helix_30	0.02	19	100	SG	False	almost_curvature	0.11232378669907786	0.11621892276505952	0.1162165519546412
helix_30	0.02	19	100	SG	False	weighted_abs_torsion	0.19691199928329298	0.18202799957091576	0.1820282816736787
helix_30	0.02	19	100	SPEC	False	abs_torsion	0.18200011242929776	0.1820279995709158	0.18202828167367863
helix_30	0.02	19	100	SPEC	False	curvature	0.03437903677394557	0.03431146957197811	0.034310747849967405
helix_30	0.02	19	100	SPEC	False	almost_curvature	0.11637554523218492	0.11621892276505952	0.1162165519546412
helix_30	0.02	19	100	SPEC	False	weighted_abs_torsion	0.18089601084118362	0.18202799957091576	0.1820282816736787
helix_30	0.02	19	100	SG0SPEC	False	abs_torsion	0.18265286111279153	0.1820279995709158	0.18202828167367863
helix_30	0.02	19	100	SG0SPEC	False	curvature	0.03265927845991157	0.03431146957197811	0.034310747849967405
helix_30	0.02	19	100	SG0SPEC	False	almost_curvature	0.11077262054550092	0.11621892276505952	0.1162165519546412
helix_30	0.02	19	100	SG0SPEC	False	weighted_abs_torsion	0.18253808443688121	0.18202799957091576	0.1820282816736787
helix_30	0.02	19	100	TIK	False	abs_torsion	0.18285499800339067	0.1820279995709158	0.18202828167367863
helix_30	0.02	19	100	TIK	False	curvature	0.03211985884444233	0.03431146957197811	0.034310747849967405
helix_30	0.02	19	100	TIK	False	almost_curvature	0.10899918407653517	0.11621892276505952	0.1162165519546412
helix_30	0.02	19	100	TIK	False	weighted_abs_torsion	0.1828290492473335	0.18202799957091576	0.1820282816736787
helix_30	0.02	19	150	FD	False	abs_torsion	0.17800487160949485	0.1820279995709158	0.18202800127149918
helix_30	0.02	19	150	FD	False	curvature	0.03287097233106516	0.03431146957197811	0.034311465221316347
helix_30	0.02	19	150	FD	False	almost_curvature	0.11381782090490816	0.11621892276505952	0.11621890847343049
helix_30	0.02	19	150	FD	False	weighted_abs_torsion	0.17601431054926514	0.18202799957091576	0.1820280012714993
helix_30	0.02	19	150	SG	False	abs_torsion	0.19695411909533525	0.1820279995709158	0.18202800127149918
helix_30	0.02	19	150	SG	False	curvature	0.02530478288865344	0.03431146957197811	0.034311465221316347
helix_30	0.02	19	150	SG	False	almost_curvature	0.11233108321985745	0.11621892276505952	0.11621890847343049
helix_30	0.02	19	150	SG	False	weighted_abs_torsion	0.1969038962202009	0.18202799957091576	0.1820280012714993
helix_30	0.02	19	150	SPEC	False	abs_torsion	0.1883866935881601	0.1820279995709158	0.18202800127149918
helix_30	0.02	19	150	SPEC	False	curvature	0.03473394213438623	0.03431146957197811	0.034311465221316347
helix_30	0.02	19	150	SPEC	False	almost_curvature	0.11660238943175198	0.11621892276505952	0.11621890847343049
helix_30	0.02	19	150	SPEC	False	weighted_abs_torsion	0.17970434813199304	0.18202799957091576	0.1820280012714993
helix_30	0.02	19	150	SG0SPEC	False	abs_torsion	0.18264603038107557	0.1820279995709158	0.18202800127149918
helix_30	0.02	19	150	SG0SPEC	False	curvature	0.032668963379095785	0.03431146957197811	0.034311465221316347
helix_30	0.02	19	150	SG0SPEC	False	almost_curvature	0.11077498337211955	0.11621892276505952	0.11621890847343049
helix_30	0.02	19	150	SG0SPEC	False	weighted_abs_torsion	0.18234347485297614	0.18202799957091576	0.1820280012714993
helix_30	0.02	19	150	TIK	False	abs_torsion	0.18285478905963112	0.1820279995709158	0.18202800127149918
helix_30	0.02	19	150	TIK	False	curvature	0.032120550597010335	0.03431146957197811	0.034311465221316347
helix_30	0.02	19	150	TIK	False	almost_curvature	0.10900156570659665	0.11621892276505952	0.11621890847343049
helix_30	0.02	19	150	TIK	False	weighted_abs_torsion	0.18282842657254256	0.18202799957091576	0.1820280012714993
helix_30	0.02	19	150	FD	True	abs_torsion	0.18708692152641385	0.1820279995709158	0.18202800127149918
helix_30	0.02	19	150	FD	True	curvature	0.016177451295503815	0.03431146957197811	0.034311465221316347
helix_30	0.02	19	150	FD	True	almost_curvature	0.05540685607617216	0.11621892276505952	0.11621890847343049
helix_30	0.02	19	150	FD	True	weighted_abs_torsion	0.18707079869423673	0.18202799957091576	0.1820280012714993
helix_30	0.02	19	150	SG	True	abs_torsion	0.18777940256483033	0.1820279995709158	0.18202800127149918
helix_30	0.02	19	150	SG	True	curvature	0.016081732339507333	0.03431146957197811	0.034311465221316347
helix_30	0.02	19	150	SG	True	almost_curvature	0.05460327186528253	0.11621892276505952	0.11621890847343049
helix_30	0.02	19	150	SG	True	weighted_abs_torsion	0.18776413255410024	0.18202799957091576	0.1820280012714993
helix_30	0.02	19	150	SPEC	True	abs_torsion	0.18709856140025657	0.1820279995709158	0.18202800127149918
helix_30	0.02	19	150	SPEC	True	curvature	0.01617948049885849	0.03431146957197811	0.034311465221316347
helix_30	0.02	19	150	SPEC	True	almost_curvature	0.055410412468429385	0.11621892276505952	0.11621890847343049
helix_30	0.02	19	150	SPEC	True	weighted_abs_torsion	0.18708242058014063	0.18202799957091576	0.1820280012714993
helix_30	0.02	19	150	SG0SPEC	True	abs_torsion	0.18717496246183954	0.1820279995709158	0.18202800127149918
helix_30	0.02	19	150	SG0SPEC	True	curvature	0.015736263072541296	0.03431146957197811	0.034311465221316347
helix_30	0.02	19	150	SG0SPEC	True	almost_curvature	0.05390062418718672	0.11621892276505952	0.11621890847343049
helix_30	0.02	19	150	SG0SPEC	True	weighted_abs_torsion	0.18716114904066736	0.18202799957091576	0.1820280012714993
helix_30	0.02	19	150	TIK	True	abs_torsion	0.18724761958530337	0.1820279995709158	0.18202800127149918
helix_30	0.02	19	150	TIK	True	curvature	0.01530086697324883	0.03431146957197811	0.034311465221316347
helix_30	0.02	19	150	TIK	True	almost_curvature	0.052416774319067286	0.11621892276505952	0.11621890847343049
helix_30	0.02	19	150	TIK	True	weighted_abs_torsion	0.18723616056807033	0.18202799957091576	0.1820280012714993
helix_30	0.02	20	40	FD	False	abs_torsion	0.1789877425390194	0.1820279995709158	0.18304979573217822
helix_30	0.02	20	40	FD	False	curvature	0.030133115769293995	0.03431146957197811	0.031572866407838844
helix_30	0.02	20	40	FD	False	almost_curvature	0.10471604552777648	0.11621892276505952	0.10718758242039733
helix_30	0.02	20	40	FD	False	weighted_abs_torsion	0.17897572824720573	0.18202799957091576	0.1830497957321782
helix_30	0.02	20	40	SG	False	abs_torsion	0.19801087487220093	0.1820279995709158	0.18304979573217822
helix_30	0.02	20	40	SG	False	curvature	0.023254263521969566	0.03431146957197811	0.031572866407838844
helix_30	0.02	20	40	SG	False	almost_curvature	0.10344016496919825	0.11621892276505952	0.10718758242039733
helix_30	0.02	20	40	SG	False	weighted_abs_torsion	0.1979996239973036	0.18202799957091576	0.1830497957321782
helix_30	0.02	20	40	SPEC	False	abs_torsion	0.18305260190115102	0.1820279995709158	0.18304979573217822
helix_30	0.02	20	40	SPEC	False	curvature	0.03155978958516683	0.03431146957197811	0.031572866407838844
helix_30	0.02	20	40	SPEC	False	almost_curvature	0.10713380298071451	0.11621892276505952	0.10718758242039733
helix_30	0.02	20	40	SPEC	False	weighted_abs_torsion	0.18302504079878948	0.18202799957091576	0.1830497957321782
helix_30	0.02	20	40	SG0SPEC	False	abs_torsion	0.18359040114727593	0.1820279995709158	0.18304979573217822
helix_30	0.02	20	40	SG0SPEC	False	curvature	0.030003455896528336	0.03431146957197811	0.031572866407838844
helix_30	0.02	20	40	SG0SPEC	False	almost_curvature	0.10197213899872883	0.11621892276505952	0.10718758242039733
helix_30	0.02	20	40	SG0SPEC	False	weighted_abs_torsion	0.183551898155567	0.18202799957091576	0.1830497957321782
helix_30	0.02	20	40	TIK	False	abs_torsion	0.18375613159980134	0.1820279995709158	0.18304979573217822
helix_30	0.02	20	40	TIK	False	curvature	0.02950586730684242	0.03431146957197811	0.031572866407838844
helix_30	0.02	20	40	TIK	False	almost_curvature	0.10031786861052444	0.11621892276505952	0.10718758242039733
helix_30	0.02	20	40	TIK	False	weighted_abs_torsion	0.18374629416291988	0.18202799957091576	0.1830497957321782
helix_30	0.02	20	100	FD	False	abs_torsion	0.17803039529374706	0.1820279995709158	0.18202828167367863
helix_30	0.02	20	100	FD	False	curvature	0.03277963666546113	0.03431146957197811	0.034310747849967405
helix_30	0.02	20	100	FD	False	almost_curvature	0.11367973263473485	0.11621892276505952	0.1162165519546412
helix_30	0.02	20	100	FD	False	weighted_abs_torsion	0.1775164746393986	0.18202799957091576	0.1820282816736787
helix_30	0.02	20	100	SG	False	abs_torsion	0.19696707080284906	0.1820279995709158	0.18202828167367863
helix_30	0.02	20	100	SG	False	curvature	0.025279201806823418	0.03431146957197811	0.034310747849967405
helix_30	0.02	20	100	SG	False	almost_curvature	0.11220357722983917	0.11621892276505952	0.1162165519546412
helix_30	0.02	20	100	SG	False	weighted_abs_torsion	0.19692943706395413	0.18202799957091576	0.1820282816736787
helix_30	0.02	20	100	SPEC	False	abs_torsion	0.182020216238037	0.1820279995709158	0.18202828167367863
helix_30	0.02	20	100	SPEC	False	curvature	0.03434896827789965	0.03431146957197811	0.034310747849967405
helix_30	0.02	20	100	SPEC	False	almost_curvature	0.11630053153969487	0.11621892276505952	0.1162165519546412
helix_30	0.02	20	100	SPEC	False	weighted_abs_torsion	0.18097286339371754	0.18202799957091576	0.1820282816736787
helix_30	0.02	20	100	SG0SPEC	False	abs_torsion	0.18266767728650796	0.1820279995709158	0.18202828167367863
helix_30	0.02	20	100	SG0SPEC	False	curvature	0.03262669025212196	0.03431146957197811	0.034310747849967405
helix_30	0.02	20	100	SG0SPEC	False	almost_curvature	0.11063776868979962	0.11621892276505952	0.1162165519546412
helix_30	0.02	20	100	SG0SPEC	False	weighted_abs_torsion	0.18256080061089447	0.18202799957091576	0.1820282816736787
helix_30	0.02	20	100	TIK	False	abs_torsion	0.18286400555149535	0.1820279995709158	0.18202828167367863
helix_30	0.02	20	100	TIK	False	curvature	0.03208816068541635	0.03431146957197811	0.034310747849967405
helix_30	0.02	20	100	TIK	False	almost_curvature	0.10888149637898081	0.11621892276505952	0.1162165519546412
helix_30	0.02	20	100	TIK	False	weighted_abs_torsion	0.1828368827143266	0.18202799957091576	0.1820282816736787
helix_30	0.02	20	150	FD	False	abs_torsion	0.17804102892547083	0.1820279995709158	0.18202800127149918
helix_30	0.02	20	150	FD	False	curvature	0.032840051743157586	0.03431146957197811	0.034311465221316347
helix_30	0.02	20	150	FD	False	almost_curvature	0.11378274647745888	0.11621892276505952	0.11621890847343049
helix_30	0.02	20	150	FD	False	weighted_abs_torsion	0.17600290240097388	0.18202799957091576	0.1820280012714993
helix_30	0.02	20	150	SG	False	abs_torsion	0.1969661280361039	0.1820279995709158	0.18202800127149918
helix_30	0.02	20	150	SG	False	curvature	0.025279929179377086	0.03431146957197811	0.034311465221316347
helix_30	0.02	20	150	SG	False	almost_curvature	0.1122127025441057	0.11621892276505952	0.11621890847343049
helix_30	0.02	20	150	SG	False	weighted_abs_torsion	0.1969218240120721	0.18202799957091576	0.1820280012714993
helix_30	0.02	20	150	SPEC	False	abs_torsion	0.18882183002458675	0.1820279995709158	0.18202800127149918
helix_30	0.02	20	150	SPEC	False	curvature	0.03469732944439031	0.03431146957197811	0.034311465221316347
helix_30	0.02	20	150	SPEC	False	almost_curvature	0.11661679085605658	0.11621892276505952	0.11621890847343049
helix_30	0.02	20	150	SPEC	False	weighted_abs_torsion	0.17761797152421943	0.18202799957091576	0.1820280012714993
helix_30	0.02	20	150	SG0SPEC	False	abs_torsion	0.1826657802737973	0.1820279995709158	0.18202800127149918
helix_30	0.02	20	150	SG0SPEC	False	curvature	0.03263608737941782	0.03431146957197811	0.034311465221316347
helix_30	0.02	20	150	SG0SPEC	False	almost_curvature	0.11064624291399167	0.11621892276505952	0.11621890847343049
helix_30	0.02	20	150	SG0SPEC	False	weighted_abs_torsion	0.18233937407001966	0.18202799957091576	0.1820280012714993
helix_30	0.02	20	150	TIK	False	abs_torsion	0.1828638295004506	0.1820279995709158	0.18202800127149918
helix_30	0.02	20	150	TIK	False	curvature	0.03208886844699117	0.03431146957197811	0.034311465221316347
helix_30	0.02	20	150	TIK	False	almost_curvature	0.10888427113395044	0.11621892276505952	0.11621890847343049
helix_30	0.02	20	150	TIK	False	weighted_abs_torsion	0.1828363016040878	0.18202799957091576	0.1820280012714993
helix_30	0.02	20	150	FD	True	abs_torsion	0.18708665088224	0.1820279995709158	0.18202800127149918
helix_30	0.02	20	150	FD	True	curvature	0.016161163768084113	0.03431146957197811	0.034311465221316347
helix_30	0.02	20	150	FD	True	almost_curvature	0.0553444395710307	0.11621892276505952	0.11621890847343049
helix_30	0.02	20	150	FD	True	weighted_abs_torsion	0.18706946444480813	0.18202799957091576	0.1820280012714993
helix_30	0.02	20	150	SG	True	abs_torsion	0.1877788430634264	0.1820279995709158	0.18202800127149918
helix_30	0.02	20	150	SG	True	curvature	0.016065542959962868	0.03431146957197811	0.034311465221316347
helix_30	0.02	20	150	SG	True	almost_curvature	0.05454195314504309	0.11621892276505952	0.11621890847343049
helix_30	0.02	20	150	SG	True	weighted_abs_torsion	0.1877625399647263	0.18202799957091576	0.1820280012714993
helix_30	0.02	20	150	SPEC	True	abs_torsion	0.18709829553200258	0.1820279995709158	0.18202800127149918
helix_30	0.02	20	150	SPEC	True	curvature	0.016163190734555775	0.03431146957197811	0.034311465221316347
helix_30	0.02	20	150	SPEC	True	almost_curvature	0.05534799131729368	0.11621892276505952	0.11621890847343049
helix_30	0.02	20	150	SPEC	True	weighted_abs_torsion	0.1870810922755992	0.18202799957091576	0.1820280012714993
helix_30	0.02	20	150	SG0SPEC	True	abs_torsion	0.18717401999432934	0.1820279995709158	0.18202800127149918
helix_30	0.02	20	150	SG0SPEC	True	curvature	0.015720465653961187	0.03431146957197811	0.034311465221316347
helix_30	0.02	20	150	SG0SPEC	True	almost_curvature	0.05384025889444094	0.11621892276505952	0.11621890847343049
helix_30	0.02	20	150	SG0SPEC	True	weighted_abs_torsion	0.18715914861246002	0.18202799957091576	0.1820280012714993
helix_30	0.02	20	150	TIK	True	abs_torsion	0.1872463781339215	0.1820279995709158	0.18202800127149918
helix_30	0.02	20	150	TIK	True	curvature	0.015285623286886743	0.03431146957197811	0.034311465221316347
helix_30	0.02	20	150	TIK	True	almost_curvature	0.05235875580049248	0.11621892276505952	0.11621890847343049
helix_30	0.02	20	150	TIK	True	weighted_abs_torsion	0.18723402649619872	0.18202799957091576	0.1820280012714993
helix_30	0.02	21	40	FD	False	abs_torsion	0.17899186350866989	0.1820279995709158	0.18304979573217822
helix_30	0.02	21	40	FD	False	curvature	0.030126939936847418	0.03431146957197811	0.031572866407838844
helix_30	0.02	21	40	FD	False	almost_curvature	0.10475286598771127	0.11621892276505952	0.10718758242039733
helix_30	0.02	21	40	FD	False	weighted_abs_torsion	0.17898036720185395	0.18202799957091576	0.1830497957321782
helix_30	0.02	21	40	SG	False	abs_torsion	0.198016516624223	0.1820279995709158	0.18304979573217822
helix_30	0.02	21	40	SG	False	curvature	0.02324927436220679	0.03431146957197811	0.031572866407838844
helix_30	0.02	21	40	SG	False	almost_curvature	0.10347797422972152	0.11621892276505952	0.10718758242039733
helix_30	0.02	21	40	SG	False	weighted_abs_torsion	0.19800522109481922	0.18202799957091576	0.1830497957321782
helix_30	0.02	21	40	SPEC	False	abs_torsion	0.18305696906078106	0.1820279995709158	0.18304979573217822
helix_30	0.02	21	40	SPEC	False	curvature	0.03155339130405531	0.03431146957197811	0.031572866407838844
helix_30	0.02	21	40	SPEC	False	almost_curvature	0.10717143225559173	0.11621892276505952	0.10718758242039733
helix_30	0.02	21	40	SPEC	False	weighted_abs_torsion	0.1830305243970259	0.18202799957091576	0.1830497957321782
helix_30	0.02	21	40	SG0SPEC	False	abs_torsion	0.18359492462942473	0.1820279995709158	0.18304979573217822
helix_30	0.02	21	40	SG0SPEC	False	curvature	0.02999722685016567	0.03431146957197811	0.031572866407838844
helix_30	0.02	21	40	SG0SPEC	False	almost_curvature	0.10200732912602092	0.11621892276505952	0.10718758242039733
helix_30	0.02	21	40	SG0SPEC	False	weighted_abs_torsion	0.18355778169993922	0.18202799957091576	0.1830497957321782
helix_30	0.02	21	40	TIK	False	abs_torsion	0.18376076526557084	0.1820279995709158	0.18304979573217822
helix_30	0.02	21	40	TIK	False	curvature	0.029499584085282027	0.03431146957197811	0.031572866407838844
helix_30	0.02	21	40	TIK	False	almost_curvature	0.10035159439305605	0.11621892276505952	0.10718758242039733
helix_30	0.02	21	40	TIK	False	weighted_abs_torsion	0.18375091880291983	0.18202799957091576	0.1830497957321782
helix_30	0.02	21	100	FD	False	abs_torsion	0.17801867072623093	0.1820279995709158	0.18202828167367863
helix_30	0.02	21	100	FD	False	curvature	0.03276817700592601	0.03431146957197811	0.034310747849967405
helix_30	0.02	21	100	FD	False	almost_curvature	0.1136381584890434	0.11621892276505952	0.1162165519546412
helix_30	0.02	21	100	FD	False	weighted_abs_torsion	0.17751277713355343	0.18202799957091576	0.1820282816736787
helix_30	0.02	21	100	SG	False	abs_torsion	0.19696031724281304	0.1820279995709158	0.18202828167367863
helix_30	0.02	21	100	SG	False	curvature	0.025274106134795804	0.03431146957197811	0.034310747849967405
helix_30	0.02	21	100	SG	False	almost_curvature	0.11223774046807183	0.11621892276505952	0.1162165519546412
helix_30	0.02	21	100	SG	False	weighted_abs_torsion	0.19691651497753165	0.18202799957091576	0.1820282816736787
helix_30	0.02	21	100	SPEC	False	abs_torsion	0.1820031176987481	0.1820279995709158	0.18202828167367863
helix_30	0.02	21	100	SPEC	False	curvature	0.034332822886928675	0.03431146957197811	0.034310747849967405
helix_30	0.02	21	100	SPEC	False	almost_curvature	0.11623444297864466	0.11621892276505952	0.1162165519546412
helix_30	0.02	21	100	SPEC	False	weighted_abs_torsion	0.18104194036205404	0.18202799957091576	0.1820282816736787
helix_30	0.02	21	100	SG0SPEC	False	abs_torsion	0.18266356851641016	0.1820279995709158	0.18202828167367863
helix_30	0.02	21	100	SG0SPEC	False	curvature	0.03262028899038442	0.03431146957197811	0.034310747849967405
helix_30	0.02	21	100	SG0SPEC	False	almost_curvature	0.11070427851714268	0.11621892276505952	0.1162165519546412
helix_30	0.02	21	100	SG0SPEC	False	weighted_abs_torsion	0.18255959232799862	0.18202799957091576	0.1820282816736787
helix_30	0.02	21	100	TIK	False	abs_torsion	0.18286526194115849	0.1820279995709158	0.18202828167367863
helix_30	0.02	21	100	TIK	False	curvature	0.032081793956090406	0.03431146957197811	0.034310747849967405
helix_30	0.02	21	100	TIK	False	almost_curvature	0.10892142999066934	0.11621892276505952	0.1162165519546412
helix_30	0.02	21	100	TIK	False	weighted_abs_torsion	0.1828383729516034	0.18202799957091576	0.1820282816736787
helix_30	0.02	21	150	FD	False	abs_torsion	0.17797941097165107	0.1820279995709158	0.18202800127149918
helix_30	0.02	21	150	FD	False	curvature	0.03282872330656704	0.03431146957197811	0.034311465221316347
helix_30	0.02	21	150	FD	False	almost_curvature	0.11371033179372708	0.11621892276505952	0.11621890847343049
helix_30	0.02	21	150	FD	False	weighted_abs_torsion	0.17641725046015153	0.18202799957091576	0.1820280012714993
helix_30	0.02	21	150	SG	False	abs_torsion	0.19695879918315115	0.1820279995709158	0.18202800127149918
helix_30	0.02	21	150	SG	False	curvature	0.025274860545317367	0.03431146957197811	0.034311465221316347
helix_30	0.02	21	150	SG	False	almost_curvature	0.11224121504469395	0.11621892276505952	0.11621890847343049
helix_30	0.02	21	150	SG	False	weighted_abs_torsion	0.19690938944738046	0.18202799957091576	0.1820280012714993
helix_30	0.02	21	150	SPEC	False	abs_torsion	0.18817710982128522	0.1820279995709158	0.18202800127149918
helix_30	0.02	21	150	SPEC	False	curvature	0.03468095504040953	0.03431146957197811	0.034311465221316347
helix_30	0.02	21	150	SPEC	False	almost_curvature	0.11648940755982301	0.11621892276505952	0.11621890847343049
helix_30	0.02	21	150	SPEC	False	weighted_abs_torsion	0.18092819485705533	0.18202799957091576	0.1820280012714993
helix_30	0.02	21	150	SG0SPEC	False	abs_torsion	0.18266248017715714	0.1820279995709158	0.18202800127149918
helix_30	0.02	21	150	SG0SPEC	False	curvature	0.03262938466552608	0.03431146957197811	0.034311465221316347
helix_30	0.02	21	150	SG0SPEC	False	almost_curvature	0.11071867193052894	0.11621892276505952	0.11621890847343049
helix_30	0.02	21	150	SG0SPEC	False	weighted_abs_torsion	0.18241217280018793	0.18202799957091576	0.1820280012714993
helix_30	0.02	21	150	TIK	False	abs_torsion	0.18286498923863898	0.1820279995709158	0.18202800127149918
helix_30	0.02	21	150	TIK	False	curvature	0.0320824813152054	0.03431146957197811	0.034311465221316347
helix_30	0.02	21	150	TIK	False	almost_curvature	0.10892353962575572	0.11621892276505952	0.11621890847343049
helix_30	0.02	21	150	TIK	False	weighted_abs_torsion	0.18283772135663653	0.18202799957091576	0.1820280012714993
helix_30	0.02	21	150	FD	True	abs_torsion	0.1870882201420353	0.1820279995709158	0.18202800127149918
helix_30	0.02	21	150	FD	True	curvature	0.016157513528484827	0.03431146957197811	0.034311465221316347
helix_30	0.02	21	150	FD	True	almost_curvature	0.05536337963496145	0.11621892276505952	0.11621890847343049
helix_30	0.02	21	150	FD	True	weighted_abs_torsion	0.18707091374235005	0.18202799957091576	0.1820280012714993
helix_30	0.02	21	150	SG	True	abs_torsion	0.1877805563050033	0.1820279995709158	0.18202800127149918
helix_30	0.02	21	150	SG	True	curvature	0.016061917746438812	0.03431146957197811	0.034311465221316347
helix_30	0.02	21	150	SG	True	almost_curvature	0.054560427257651145	0.11621892276505952	0.11621890847343049
helix_30	0.02	21	150	SG	True	weighted_abs_torsion	0.18776415676413574	0.18202799957091576	0.1820280012714993
helix_30	0.02	21	150	SPEC	True	abs_torsion	0.18709985500831133	0.1820279995709158	0.18202800127149918
helix_30	0.02	21	150	SPEC	True	curvature	0.016159540009993836	0.03431146957197811	0.034311465221316347
helix_30	0.02	21	150	SPEC	True	almost_curvature	0.05536693230341993	0.11621892276505952	0.11621890847343049
helix_30	0.02	21	150	SPEC	True	weighted_abs_torsion	0.18708252903792508	0.18202799957091576	0.1820280012714993
helix_30	0.02	21	150	SG0SPEC	True	abs_torsion	0.1871764876815871	0.1820279995709158	0.18202800127149918
helix_30	0.02	21	150	SG0SPEC	True	curvature	0.01571689486965751	0.03431146957197811	0.034311465221316347
helix_30	0.02	21	150	SG0SPEC	True	almost_curvature	0.05385836688073408	0.11621892276505952	0.11621890847343049
helix_30	0.02	21	150	SG0SPEC	True	weighted_abs_torsion	0.18716155087035652	0.18202799957091576	0.1820280012714993
helix_30	0.02	21	150	TIK	True	abs_torsion	0.18724947623867497	0.1820279995709158	0.18202800127149918
helix_30	0.02	21	150	TIK	True	curvature	0.015282077814871722	0.03431146957197811	0.034311465221316347
helix_30	0.02	21	150	TIK	True	almost_curvature	0.05237562768119565	0.11621892276505952	0.11621890847343049
helix_30	0.02	21	150	TIK	True	weighted_abs_torsion	0.1872367557492824	0.18202799957091576	0.1820280012714993
helix_30	0.02	22	40	FD	False	abs_torsion	0.1789870429299145	0.1820279995709158	0.18304979573217822
helix_30	0.02	22	40	FD	False	curvature	0.030144957247771977	0.03431146957197811	0.031572866407838844
helix_30	0.02	22	40	FD	False	almost_curvature	0.10475588783595731	0.11621892276505952	0.10718758242039733
helix_30	0.02	22	40	FD	False	weighted_abs_torsion	0.1789733314535717	0.18202799957091576	0.1830497957321782
helix_30	0.02	22	40	SG	False	abs_torsion	0.19801054156339903	0.1820279995709158	0.18304979573217822
helix_30	0.02	22	40	SG	False	curvature	0.02326325344070506	0.03431146957197811	0.031572866407838844
helix_30	0.02	22	40	SG	False	almost_curvature	0.10347935420700967	0.11621892276505952	0.10718758242039733
helix_30	0.02	22	40	SG	False	weighted_abs_torsion	0.1979973232286024	0.18202799957091576	0.1830497957321782
helix_30	0.02	22	40	SPEC	False	abs_torsion	0.18305191005478272	0.1820279995709158	0.18304979573217822
helix_30	0.02	22	40	SPEC	False	curvature	0.031572201625408705	0.03431146957197811	0.031572866407838844
helix_30	0.02	22	40	SPEC	False	almost_curvature	0.1071745222469922	0.11621892276505952	0.10718758242039733
helix_30	0.02	22	40	SPEC	False	weighted_abs_torsion	0.1830221491152433	0.18202799957091576	0.1830497957321782
helix_30	0.02	22	40	SG0SPEC	False	abs_torsion	0.18359012585869305	0.1820279995709158	0.18304979573217822
helix_30	0.02	22	40	SG0SPEC	False	curvature	0.030015243746219413	0.03431146957197811	0.031572866407838844
helix_30	0.02	22	40	SG0SPEC	False	almost_curvature	0.10201085079025606	0.11621892276505952	0.10718758242039733
helix_30	0.02	22	40	SG0SPEC	False	weighted_abs_torsion	0.18354943245288763	0.18202799957091576	0.1830497957321782
helix_30	0.02	22	40	TIK	False	abs_torsion	0.18375576099090596	0.1820279995709158	0.18304979573217822
helix_30	0.02	22	40	TIK	False	curvature	0.029517336166430964	0.03431146957197811	0.031572866407838844
helix_30	0.02	22	40	TIK	False	almost_curvature	0.10035543462140344	0.11621892276505952	0.10718758242039733
helix_30	0.02	22	40	TIK	False	weighted_abs_torsion	0.18374412992313008	0.18202799957091576	0.1830497957321782
helix_30	0.02	22	100	FD	False	abs_torsion	0.17801570552576576	0.1820279995709158	0.18202828167367863
helix_30	0.02	22	100	FD	False	curvature	0.032789226707596326	0.03431146957197811	0.034310747849967405
helix_30	0.02	22	100	FD	False	almost_curvature	0.11365474554021407	0.11621892276505952	0.1162165519546412
helix_30	0.02	22	100	FD	False	weighted_abs_torsion	0.17758124881079998	0.18202799957091576	0.1820282816736787
helix_30	0.02	22	100	SG	False	abs_torsion	0.19695993260336878	0.1820279995709158	0.18202828167367863
helix_30	0.02	22	100	SG	False	curvature	0.025289387685715817	0.03431146957197811	0.034310747849967405
helix_30	0.02	22	100	SG	False	almost_curvature	0.11224033944976808	0.11621892276505952	0.1162165519546412
helix_30	0.02	22	100	SG	False	weighted_abs_torsion	0.19691464008379672	0.18202799957091576	0.1820282816736787
helix_30	0.02	22	100	SPEC	False	abs_torsion	0.1819879442225709	0.1820279995709158	0.18202828167367863
helix_30	0.02	22	100	SPEC	False	curvature	0.034355496852087566	0.03431146957197811	0.034310747849967405
helix_30	0.02	22	100	SPEC	False	almost_curvature	0.11625647713794848	0.11621892276505952	0.1162165519546412
helix_30	0.02	22	100	SPEC	False	weighted_abs_torsion	0.18122700721682317	0.18202799957091576	0.1820282816736787
helix_30	0.02	22	100	SG0SPEC	False	abs_torsion	0.18266998933572495	0.1820279995709158	0.18202828167367863
helix_30	0.02	22	100	SG0SPEC	False	curvature	0.03264045600244726	0.03431146957197811	0.034310747849967405
helix_30	0.02	22	100	SG0SPEC	False	almost_curvature	0.11070358002697452	0.11621892276505952	0.1162165519546412
helix_30	0.02	22	100	SG0SPEC	False	weighted_abs_torsion	0.18256485697361352	0.18202799957091576	0.1820282816736787
helix_30	0.02	22	100	TIK	False	abs_torsion	0.18286206358748142	0.1820279995709158	0.18202828167367863
helix_30	0.02	22	100	TIK	False	curvature	0.03210102300637103	0.03431146957197811	0.034310747849967405
helix_30	0.02	22	100	TIK	False	almost_curvature	0.1089245645309944	0.11621892276505952	0.1162165519546412
helix_30	0.02	22	100	TIK	False	weighted_abs_torsion	0.1828322384776736	0.18202799957091576	0.1820282816736787
helix_30	0.02	22	150	FD	False	abs_torsion	0.1779926150531374	0.1820279995709158	0.18202800127149918
helix_30	0.02	22	150	FD	False	curvature	0.03285008078047714	0.03431146957197811	0.034311465221316347
helix_30	0.02	22	150	FD	False	almost_curvature	0.11369844628100878	0.11621892276505952	0.11621890847343049
helix_30	0.02	22	150	FD	False	weighted_abs_torsion	0.1765041579514314	0.18202799957091576	0.1820280012714993
helix_30	0.02	22	150	SG	False	abs_torsion	0.1969596903067297	0.1820279995709158	0.18202800127149918
helix_30	0.02	22	150	SG	False	curvature	0.025290206436618997	0.03431146957197811	0.034311465221316347
helix_30	0.02	22	150	SG	False	almost_curvature	0.11224290334375751	0.11621892276505952	0.11621890847343049
helix_30	0.02	22	150	SG	False	weighted_abs_torsion	0.19690777984127691	0.18202799957091576	0.1820280012714993
helix_30	0.02	22	150	SPEC	False	abs_torsion	0.18916435762051553	0.1820279995709158	0.18202800127149918
helix_30	0.02	22	150	SPEC	False	curvature	0.03471785264348844	0.03431146957197811	0.034311465221316347
helix_30	0.02	22	150	SPEC	False	almost_curvature	0.11645908833042926	0.11621892276505952	0.11621890847343049
helix_30	0.02	22	150	SPEC	False	weighted_abs_torsion	0.18221585719476724	0.18202799957091576	0.1820280012714993
helix_30	0.02	22	150	SG0SPEC	False	abs_torsion	0.18266741940192696	0.1820279995709158	0.18202800127149918
helix_30	0.02	22	150	SG0SPEC	False	curvature	0.03265017330337679	0.03431146957197811	0.034311465221316347
helix_30	0.02	22	150	SG0SPEC	False	almost_curvature	0.11070129851010685	0.11621892276505952	0.11621890847343049
helix_30	0.02	22	150	SG0SPEC	False	weighted_abs_torsion	0.18245867157693912	0.18202799957091576	0.1820280012714993
helix_30	0.02	22	150	TIK	False	abs_torsion	0.18286148983188744	0.1820279995709158	0.18202800127149918
helix_30	0.02	22	150	TIK	False	curvature	0.03210169876892688	0.03431146957197811	0.034311465221316347
helix_30	0.02	22	150	TIK	False	almost_curvature	0.10892676585948081	0.11621892276505952	0.11621890847343049
helix_30	0.02	22	150	TIK	False	weighted_abs_torsion	0.18283135406870185	0.18202799957091576	0.1820280012714993
helix_30	0.02	22	150	FD	True	abs_torsion	0.18708847750934773	0.1820279995709158	0.18202800127149918
helix_30	0.02	22	150	FD	True	curvature	0.01616774991584338	0.03431146957197811	0.034311465221316347
helix_30	0.02	22	150	FD	True	almost_curvature	0.055366911984506564	0.11621892276505952	0.11621890847343049
helix_30	0.02	22	150	FD	True	weighted_abs_torsion	0.1870691063054024	0.18202799957091576	0.1820280012714993
helix_30	0.02	22	150	SG	True	abs_torsion	0.1877808000039252	0.1820279995709158	0.18202800127149918
helix_30	0.02	22	150	SG	True	curvature	0.016072088425401858	0.03431146957197811	0.034311465221316347
helix_30	0.02	22	150	SG	True	almost_curvature	0.05456397149434378	0.11621892276505952	0.11621890847343049
helix_30	0.02	22	150	SG	True	weighted_abs_torsion	0.18776239817309512	0.18202799957091576	0.1820280012714993
helix_30	0.02	22	150	SPEC	True	abs_torsion	0.18710011927958056	0.1820279995709158	0.18202800127149918
helix_30	0.02	22	150	SPEC	True	curvature	0.016169777814073187	0.03431146957197811	0.034311465221316347
helix_30	0.02	22	150	SPEC	True	almost_curvature	0.05537046531867612	0.11621892276505952	0.11621890847343049
helix_30	0.02	22	150	SPEC	True	weighted_abs_torsion	0.18708072809509918	0.18202799957091576	0.1820280012714993
helix_30	0.02	22	150	SG0SPEC	True	abs_torsion	0.18717614308352473	0.1820279995709158	0.18202800127149918
helix_30	0.02	22	150	SG0SPEC	True	curvature	0.01572684644388472	0.03431146957197811	0.034311465221316347
helix_30	0.02	22	150	SG0SPEC	True	almost_curvature	0.05386186965518907	0.11621892276505952	0.11621890847343049
helix_30	0.02	22	150	SG0SPEC	True	weighted_abs_torsion	0.18715930922415253	0.18202799957091576	0.1820280012714993
helix_30	0.02	22	150	TIK	True	abs_torsion	0.18724859024083296	0.1820279995709158	0.18202800127149918
helix_30	0.02	22	150	TIK	True	curvature	0.015291764009196096	0.03431146957197811	0.034311465221316347
helix_30	0.02	22	150	TIK	True	almost_curvature	0.05237920949903635	0.11621892276505952	0.11621890847343049
helix_30	0.02	22	150	TIK	True	weighted_abs_torsion	0.18723427126614672	0.18202799957091576	0.1820280012714993
helix_30	0.02	23	40	FD	False	abs_torsion	0.1789829028909187	0.1820279995709158	0.18304979573217822
helix_30	0.02	23	40	FD	False	curvature	0.030144074003399454	0.03431146957197811	0.031572866407838844
helix_30	0.02	23	40	FD	False	almost_curvature	0.10478799052453028	0.11621892276505952	0.10718758242039733
helix_30	0.02	23	40	FD	False	weighted_abs_torsion	0.17896969096318358	0.18202799957091576	0.1830497957321782
helix_30	0.02	23	40	SG	False	abs_torsion	0.19800561794665125	0.1820279995709158	0.18304979573217822
helix_30	0.02	23	40	SG	False	curvature	0.02326274688851797	0.03431146957197811	0.031572866407838844
helix_30	0.02	23	40	SG	False	almost_curvature	0.10351233877430978	0.11621892276505952	0.10718758242039733
helix_30	0.02	23	40	SG	False	weighted_abs_torsion	0.197992448794183	0.18202799957091576	0.1830497957321782
helix_30	0.02	23	40	SPEC	False	abs_torsion	0.18304740228358515	0.1820279995709158	0.18304979573217822
helix_30	0.02	23	40	SPEC	False	curvature	0.03157123295544902	0.03431146957197811	0.031572866407838844
helix_30	0.02	23	40	SPEC	False	almost_curvature	0.10720714385226687	0.11621892276505952	0.10718758242039733
helix_30	0.02	23	40	SPEC	False	weighted_abs_torsion	0.18301827751065508	0.18202799957091576	0.1830497957321782
helix_30	0.02	23	40	SG0SPEC	False	abs_torsion	0.18358583049090743	0.1820279995709158	0.18304979573217822
helix_30	0.02	23	40	SG0SPEC	False	curvature	0.03001443480447815	0.03431146957197811	0.031572866407838844
helix_30	0.02	23	40	SG0SPEC	False	almost_curvature	0.10204263131663543	0.11621892276505952	0.10718758242039733
helix_30	0.02	23	40	SG0SPEC	False	weighted_abs_torsion	0.18354534659856553	0.18202799957091576	0.1830497957321782
helix_30	0.02	23	40	TIK	False	abs_torsion	0.18375187652124825	0.1820279995709158	0.18304979573217822
helix_30	0.02	23	40	TIK	False	curvature	0.029516694202715372	0.03431146957197811	0.031572866407838844
helix_30	0.02	23	40	TIK	False	almost_curvature	0.10038743495395155	0.11621892276505952	0.10718758242039733
helix_30	0.02	23	40	TIK	False	weighted_abs_torsion	0.18374016565982382	0.18202799957091576	0.1830497957321782
helix_30	0.02	23	100	FD	False	abs_torsion	0.17801483969632825	0.1820279995709158	0.18202828167367863
helix_30	0.02	23	100	FD	False	curvature	0.03278995002019634	0.03431146957197811	0.034310747849967405
helix_30	0.02	23	100	FD	False	almost_curvature	0.11368563404419925	0.11621892276505952	0.1162165519546412
helix_30	0.02	23	100	FD	False	weighted_abs_torsion	0.1773792520554213	0.18202799957091576	0.1820282816736787
helix_30	0.02	23	100	SG	False	abs_torsion	0.19695242957870907	0.1820279995709158	0.18202828167367863
helix_30	0.02	23	100	SG	False	curvature	0.02528806021945023	0.03431146957197811	0.034310747849967405
helix_30	0.02	23	100	SG	False	almost_curvature	0.11226183618637857	0.11621892276505952	0.1162165519546412
helix_30	0.02	23	100	SG	False	weighted_abs_torsion	0.1969048303897547	0.18202799957091576	0.1820282816736787
helix_30	0.02	23	100	SPEC	False	abs_torsion	0.1819912856821046	0.1820279995709158	0.18202828167367863
helix_30	0.02	23	100	SPEC	False	curvature	0.034357387878619736	0.03431146957197811	0.034310747849967405
helix_30	0.02	23	100	SPEC	False	almost_curvature	0.11629196077859284	0.11621892276505952	0.1162165519546412
helix_30	0.02	23	100	SPEC	False	weighted_abs_torsion	0.18076185666823114	0.18202799957091576	0.1820282816736787
helix_30	0.02	23	100	SG0SPEC	False	abs_torsion	0.18265914009608583	0.1820279995709158	0.18202828167367863
helix_30	0.02	23	100	SG0SPEC	False	curvature	0.032638172439566175	0.03431146957197811	0.034310747849967405
helix_30	0.02	23	100	SG0SPEC	False	almost_curvature	0.11072304246411332	0.11621892276505952	0.1162165519546412
helix_30	0.02	23	100	SG0SPEC	False	weighted_abs_torsion	0.18254119511288333	0.18202799957091576	0.1820282816736787
helix_30	0.02	23	100	TIK	False	abs_torsion	0.18285625154179755	0.1820279995709158	0.18202828167367863
helix_30	0.02	23	100	TIK	False	curvature	0.032099510563784635	0.03431146957197811	0.034310747849967405
helix_30	0.02	23	100	TIK	False	almost_curvature	0.10895268818016705	0.11621892276505952	0.1162165519546412
helix_30	0.02	23	100	TIK	False	weighted_abs_torsion	0.18282744170357276	0.18202799957091576	0.1820282816736787
helix_30	0.02	23	150	FD	False	abs_torsion	0.1780500172575932	0.1820279995709158	0.18202800127149918
helix_30	0.02	23	150	FD	False	curvature	0.0328433511415774	0.03431146957197811	0.034311465221316347
helix_30	0.02	23	150	FD	False	almost_curvature	0.11373680428693987	0.11621892276505952	0.11621890847343049
helix_30	0.02	23	150	FD	False	weighted_abs_torsion	0.17618237362002528	0.18202799957091576	0.1820280012714993
helix_30	0.02	23	150	SG	False	abs_torsion	0.19695093741969116	0.1820279995709158	0.18202800127149918
helix_30	0.02	23	150	SG	False	curvature	0.02528887653917191	0.03431146957197811	0.034311465221316347
helix_30	0.02	23	150	SG	False	almost_curvature	0.11226439904373364	0.11621892276505952	0.11621890847343049
helix_30	0.02	23	150	SG	False	weighted_abs_torsion	0.19689586953761387	0.18202799957091576	0.1820280012714993
helix_30	0.02	23	150	SPEC	False	abs_torsion	0.18769717889781987	0.1820279995709158	0.18202800127149918
helix_30	0.02	23	150	SPEC	False	curvature	0.03468354277330733	0.03431146957197811	0.034311465221316347
helix_30	0.02	23	150	SPEC	False	almost_curvature	0.11650061023511588	0.11621892276505952	0.11621890847343049
helix_30	0.02	23	150	SPEC	False	weighted_abs_torsion	0.18099071122272023	0.18202799957091576	0.1820280012714993
helix_30	0.02	23	150	SG0SPEC	False	abs_torsion	0.18265371442524816	0.1820279995709158	0.18202800127149918
helix_30	0.02	23	150	SG0SPEC	False	curvature	0.03264758739715657	0.03431146957197811	0.034311465221316347
helix_30	0.02	23	150	SG0SPEC	False	almost_curvature	0.11072676812913601	0.11621892276505952	0.11621890847343049
helix_30	0.02	23	150	SG0SPEC	False	weighted_abs_torsion	0.18240749749475452	0.18202799957091576	0.1820280012714993
helix_30	0.02	23	150	TIK	False	abs_torsion	0.18285593178514403	0.1820279995709158	0.18202800127149918
helix_30	0.02	23	150	TIK	False	curvature	0.032100197493461255	0.03431146957197811	0.034311465221316347
helix_30	0.02	23	150	TIK	False	almost_curvature	0.10895495583465785	0.11621892276505952	0.11621890847343049
helix_30	0.02	23	150	TIK	False	weighted_abs_torsion	0.1828266380739245	0.18202799957091576	0.1820280012714993
helix_30	0.02	23	150	FD	True	abs_torsion	0.1870828927013039	0.1820279995709158	0.18202800127149918
helix_30	0.02	23	150	FD	True	curvature	0.016167217830576446	0.03431146957197811	0.034311465221316347
helix_30	0.02	23	150	FD	True	almost_curvature	0.05538315712827715	0.11621892276505952	0.11621890847343049
helix_30	0.02	23	150	FD	True	weighted_abs_torsion	0.187063987288624	0.18202799957091576	0.1820280012714993
helix_30	0.02	23	150	SG	True	abs_torsion	0.18777510366034192	0.1820279995709158	0.18202800127149918
helix_30	0.02	23	150	SG	True	curvature	0.016071575482640075	0.03431146957197811	0.034311465221316347
helix_30	0.02	23	150	SG	True	almost_curvature	0.0545803055771111	0.11621892276505952	0.11621890847343049
helix_30	0.02	23	150	SG	True	weighted_abs_torsion	0.18775723857834992	0.18202799957091576	0.1820280012714993
helix_30	0.02	23	150	SPEC	True	abs_torsion	0.18709452939773139	0.1820279995709158	0.18202800127149918
helix_30	0.02	23	150	SPEC	True	curvature	0.016169245344166545	0.03431146957197811	0.034311465221316347
helix_30	0.02	23	150	SPEC	True	almost_curvature	0.055386709647481	0.11621892276505952	0.11621890847343049
helix_30	0.02	23	150	SPEC	True	weighted_abs_torsion	0.18707560340943796	0.18202799957091576	0.1820280012714993
helix_30	0.02	23	150	SG0SPEC	True	abs_torsion	0.18717088941734472	0.1820279995709158	0.18202800127149918
helix_30	0.02	23	150	SG0SPEC	True	curvature	0.01572639148158983	0.03431146957197811	0.034311465221316347
helix_30	0.02	23	150	SG0SPEC	True	almost_curvature	0.05387828004131592	0.11621892276505952	0.11621890847343049
helix_30	0.02	23	150	SG0SPEC	True	weighted_abs_torsion	0.18715444672065285	0.18202799957091576	0.1820280012714993
helix_30	0.02	23	150	TIK	True	abs_torsion	0.18724385778797897	0.1820279995709158	0.18202800127149918
helix_30	0.02	23	150	TIK	True	curvature	0.015291426591584455	0.03431146957197811	0.034311465221316347
helix_30	0.02	23	150	TIK	True	almost_curvature	0.05239604711107528	0.11621892276505952	0.11621890847343049
helix_30	0.02	23	150	TIK	True	weighted_abs_torsion	0.18722946514371622	0.18202799957091576	0.1820280012714993
helix_30	0.02	24	40	FD	False	abs_torsion	0.17898872050466605	0.1820279995709158	0.18304979573217822
helix_30	0.02	24	40	FD	False	curvature	0.030133118397551423	0.03431146957197811	0.031572866407838844
helix_30	0.02	24	40	FD	False	almost_curvature	0.1047843472865182	0.11621892276505952	0.10718758242039733
helix_30	0.02	24	40	FD	False	weighted_abs_torsion	0.17897589795943536	0.18202799957091576	0.1830497957321782
helix_30	0.02	24	40	SG	False	abs_torsion	0.19801234983741187	0.1820279995709158	0.18304979573217822
helix_30	0.02	24	40	SG	False	curvature	0.023254142138042413	0.03431146957197811	0.031572866407838844
helix_30	0.02	24	40	SG	False	almost_curvature	0.10350969257061637	0.11621892276505952	0.10718758242039733
helix_30	0.02	24	40	SG	False	weighted_abs_torsion	0.19800010163300402	0.18202799957091576	0.1830497957321782
helix_30	0.02	24	40	SPEC	False	abs_torsion	0.18305371116845232	0.1820279995709158	0.18304979573217822
helix_30	0.02	24	40	SPEC	False	curvature	0.03155982745683361	0.03431146957197811	0.031572866407838844
helix_30	0.02	24	40	SPEC	False	almost_curvature	0.10720340494467248	0.11621892276505952	0.10718758242039733
helix_30	0.02	24	40	SPEC	False	weighted_abs_torsion	0.18302514459397667	0.18202799957091576	0.1830497957321782
helix_30	0.02	24	40	SG0SPEC	False	abs_torsion	0.18359160463941498	0.1820279995709158	0.18304979573217822
helix_30	0.02	24	40	SG0SPEC	False	curvature	0.03000341965376672	0.03431146957197811	0.031572866407838844
helix_30	0.02	24	40	SG0SPEC	False	almost_curvature	0.10203837830253915	0.11621892276505952	0.10718758242039733
helix_30	0.02	24	40	SG0SPEC	False	weighted_abs_torsion	0.1835521489603663	0.18202799957091576	0.1830497957321782
helix_30	0.02	24	40	TIK	False	abs_torsion	0.18375722201497666	0.1820279995709158	0.18304979573217822
helix_30	0.02	24	40	TIK	False	curvature	0.029505701211676484	0.03431146957197811	0.031572866407838844
helix_30	0.02	24	40	TIK	False	almost_curvature	0.10038253478681872	0.11621892276505952	0.10718758242039733
helix_30	0.02	24	40	TIK	False	weighted_abs_torsion	0.18374641838224356	0.18202799957091576	0.1830497957321782
helix_30	0.02	24	100	FD	False	abs_torsion	0.17802104659134452	0.1820279995709158	0.18202828167367863
helix_30	0.02	24	100	FD	False	curvature	0.032780448192371525	0.03431146957197811	0.034310747849967405
helix_30	0.02	24	100	FD	False	almost_curvature	0.11365523881094798	0.11621892276505952	0.1162165519546412
helix_30	0.02	24	100	FD	False	weighted_abs_torsion	0.17748675675308417	0.18202799957091576	0.1820282816736787
helix_30	0.02	24	100	SG	False	abs_torsion	0.19696085406191463	0.1820279995709158	0.18202828167367863
helix_30	0.02	24	100	SG	False	curvature	0.025279428413383855	0.03431146957197811	0.034310747849967405
helix_30	0.02	24	100	SG	False	almost_curvature	0.11226402281952681	0.11621892276505952	0.1162165519546412
helix_30	0.02	24	100	SG	False	weighted_abs_torsion	0.1969189769237735	0.18202799957091576	0.1820282816736787
helix_30	0.02	24	100	SPEC	False	abs_torsion	0.18199762295817407	0.1820279995709158	0.18202828167367863
helix_30	0.02	24	100	SPEC	False	curvature	0.034349054647962916	0.03431146957197811	0.034310747849967405
helix_30	0.02	24	100	SPEC	False	almost_curvature	0.1162531421633543	0.11621892276505952	0.1162165519546412
helix_30	0.02	24	100	SPEC	False	weighted_abs_torsion	0.18100504672261714	0.18202799957091576	0.1820282816736787
helix_30	0.02	24	100	SG0SPEC	False	abs_torsion	0.1826654274358531	0.1820279995709158	0.18202828167367863
helix_30	0.02	24	100	SG0SPEC	False	curvature	0.03262726572459651	0.03431146957197811	0.034310747849967405
helix_30	0.02	24	100	SG0SPEC	False	almost_curvature	0.11073626371307918	0.11621892276505952	0.1162165519546412
helix_30	0.02	24	100	SG0SPEC	False	weighted_abs_torsion	0.18255819425849798	0.18202799957091576	0.1820282816736787
helix_30	0.02	24	100	TIK	False	abs_torsion	0.18286339493438913	0.1820279995709158	0.18202828167367863
helix_30	0.02	24	100	TIK	False	curvature	0.03208848370633359	0.03431146957197811	0.034310747849967405
helix_30	0.02	24	100	TIK	False	almost_curvature	0.10895199166588654	0.11621892276505952	0.1162165519546412
helix_30	0.02	24	100	TIK	False	weighted_abs_torsion	0.18283425773950449	0.18202799957091576	0.1820282816736787
helix_30	0.02	24	150	FD	False	abs_torsion	0.1780397542196876	0.1820279995709158	0.18202800127149918
helix_30	0.02	24	150	FD	False	curvature	0.0328399113605999	0.03431146957197811	0.034311465221316347
helix_30	0.02	24	150	FD	False	almost_curvature	0.11369711000359452	0.11621892276505952	0.11621890847343049
helix_30	0.02	24	150	FD	False	weighted_abs_torsion	0.1762211089620841	0.18202799957091576	0.1820280012714993
helix_30	0.02	24	150	SG	False	abs_torsion	0.19695981659670483	0.1820279995709158	0.18202800127149918
helix_30	0.02	24	150	SG	False	curvature	0.025280247084341893	0.03431146957197811	0.034311465221316347
helix_30	0.02	24	150	SG	False	almost_curvature	0.11226770485086007	0.11621892276505952	0.11621890847343049
helix_30	0.02	24	150	SG	False	weighted_abs_torsion	0.19691297881651065	0.18202799957091576	0.1820280012714993
helix_30	0.02	24	150	SPEC	False	abs_torsion	0.18896630332405304	0.1820279995709158	0.18202800127149918
helix_30	0.02	24	150	SPEC	False	curvature	0.03470553939274699	0.03431146957197811	0.034311465221316347
helix_30	0.02	24	150	SPEC	False	almost_curvature	0.1164709073628135	0.11621892276505952	0.11621890847343049
helix_30	0.02	24	150	SPEC	False	weighted_abs_torsion	0.1795548452581893	0.18202799957091576	0.1820280012714993
helix_30	0.02	24	150	SG0SPEC	False	abs_torsion	0.18266610982343712	0.1820279995709158	0.18202800127149918
helix_30	0.02	24	150	SG0SPEC	False	curvature	0.03263655394438248	0.03431146957197811	0.034311465221316347
helix_30	0.02	24	150	SG0SPEC	False	almost_curvature	0.110755140509854	0.11621892276505952	0.11621890847343049
helix_30	0.02	24	150	SG0SPEC	False	weighted_abs_torsion	0.18241065800524328	0.18202799957091576	0.1820280012714993
helix_30	0.02	24	150	TIK	False	abs_torsion	0.18286303803177673	0.1820279995709158	0.18202800127149918
helix_30	0.02	24	150	TIK	False	curvature	0.032089173189904716	0.03431146957197811	0.034311465221316347
helix_30	0.02	24	150	TIK	False	almost_curvature	0.1089539377842228	0.11621892276505952	0.11621890847343049
helix_30	0.02	24	150	TIK	False	weighted_abs_torsion	0.18283351235084222	0.18202799957091576	0.1820280012714993
helix_30	0.02	24	150	FD	True	abs_torsion	0.18708683159934278	0.1820279995709158	0.18202800127149918
helix_30	0.02	24	150	FD	True	curvature	0.01616114613522976	0.03431146957197811	0.034311465221316347
helix_30	0.02	24	150	FD	True	almost_curvature	0.05538121263647369	0.11621892276505952	0.11621890847343049
helix_30	0.02	24	150	FD	True	weighted_abs_torsion	0.1870683214907109	0.18202799957091576	0.1820280012714993
helix_30	0.02	24	150	SG	True	abs_torsion	0.18777911012280168	0.1820279995709158	0.18202800127149918
helix_30	0.02	24	150	SG	True	curvature	0.016065524742442047	0.03431146957197811	0.034311465221316347
helix_30	0.02	24	150	SG	True	almost_curvature	0.05457813144993419	0.11621892276505952	0.11621890847343049
helix_30	0.02	24	150	SG	True	weighted_abs_torsion	0.18776158480278127	0.18202799957091576	0.1820280012714993
helix_30	0.02	24	150	SPEC	True	abs_torsion	0.18709847044951183	0.1820279995709158	0.18202800127149918
helix_30	0.02	24	150	SPEC	True	curvature	0.01616317314408765	0.03431146957197811	0.034311465221316347
helix_30	0.02	24	150	SPEC	True	almost_curvature	0.055384765760612284	0.11621892276505952	0.11621890847343049
helix_30	0.02	24	150	SPEC	True	weighted_abs_torsion	0.1870799411936581	0.18202799957091576	0.1820280012714993
helix_30	0.02	24	150	SG0SPEC	True	abs_torsion	0.18717470597245647	0.1820279995709158	0.18202800127149918
helix_30	0.02	24	150	SG0SPEC	True	curvature	0.015720431962407487	0.03431146957197811	0.034311465221316347
helix_30	0.02	24	150	SG0SPEC	True	almost_curvature	0.05387596752414051	0.11621892276505952	0.11621890847343049
helix_30	0.02	24	150	SG0SPEC	True	weighted_abs_torsion	0.18715871346096014	0.18202799957091576	0.1820280012714993
helix_30	0.02	24	150	TIK	True	abs_torsion	0.18724729897079817	0.1820279995709158	0.18202800127149918
helix_30	0.02	24	150	TIK	True	curvature	0.015285531054287958	0.03431146957197811	0.034311465221316347
helix_30	0.02	24	150	TIK	True	almost_curvature	0.05239304197755169	0.11621892276505952	0.11621890847343049
helix_30	0.02	24	150	TIK	True	weighted_abs_torsion	0.18723386478197	0.18202799957091576	0.1820280012714993
helix_30	0.02	25	40	FD	False	abs_torsion	0.178982438863413	0.1820279995709158	0.18304979573217822
helix_30	0.02	25	40	FD	False	curvature	0.030151584158458266	0.03431146957197811	0.031572866407838844
helix_30	0.02	25	40	FD	False	almost_curvature	0.10473431162231615	0.11621892276505952	0.10718758242039733
helix_30	0.02	25	40	FD	False	weighted_abs_torsion	0.17896999888689571	0.18202799957091576	0.1830497957321782
helix_30	0.02	25	40	SG	False	abs_torsion	0.19800592899315456	0.1820279995709158	0.18304979573217822
helix_30	0.02	25	40	SG	False	curvature	0.023268289476250526	0.03431146957197811	0.031572866407838844
helix_30	0.02	25	40	SG	False	almost_curvature	0.10345678640990351	0.11621892276505952	0.10718758242039733
helix_30	0.02	25	40	SG	False	weighted_abs_torsion	0.19799414484908745	0.18202799957091576	0.1830497957321782
helix_30	0.02	25	40	SPEC	False	abs_torsion	0.18304704569684357	0.1820279995709158	0.18304979573217822
helix_30	0.02	25	40	SPEC	False	curvature	0.03157914319303004	0.03431146957197811	0.031572866407838844
helix_30	0.02	25	40	SPEC	False	almost_curvature	0.10715258884882198	0.11621892276505952	0.10718758242039733
helix_30	0.02	25	40	SPEC	False	weighted_abs_torsion	0.1830187997919215	0.18202799957091576	0.1830497957321782
helix_30	0.02	25	40	SG0SPEC	False	abs_torsion	0.18358570964516008	0.1820279995709158	0.18304979573217822
helix_30	0.02	25	40	SG0SPEC	False	curvature	0.030021831591924175	0.03431146957197811	0.031572866407838844
helix_30	0.02	25	40	SG0SPEC	False	almost_curvature	0.10199021286956372	0.11621892276505952	0.10718758242039733
helix_30	0.02	25	40	SG0SPEC	False	weighted_abs_torsion	0.18354666401819686	0.18202799957091576	0.1830497957321782
helix_30	0.02	25	40	TIK	False	abs_torsion	0.18375181762290949	0.1820279995709158	0.18304979573217822
helix_30	0.02	25	40	TIK	False	curvature	0.02952377479345102	0.03431146957197811	0.031572866407838844
helix_30	0.02	25	40	TIK	False	almost_curvature	0.10033513455789421	0.11621892276505952	0.10718758242039733
helix_30	0.02	25	40	TIK	False	weighted_abs_torsion	0.18374153120288336	0.18202799957091576	0.1830497957321782
helix_30	0.02	25	100	FD	False	abs_torsion	0.17801006130959254	0.1820279995709158	0.18202828167367863
helix_30	0.02	25	100	FD	False	curvature	0.03279791217486106	0.03431146957197811	0.034310747849967405
helix_30	0.02	25	100	FD	False	almost_curvature	0.11354849089392649	0.11621892276505952	0.1162165519546412
helix_30	0.02	25	100	FD	False	weighted_abs_torsion	0.17752740948096063	0.18202799957091576	0.1820282816736787
helix_30	0.02	25	100	SG	False	abs_torsion	0.19695597185938812	0.1820279995709158	0.18202828167367863
helix_30	0.02	25	100	SG	False	curvature	0.025294862296881306	0.03431146957197811	0.034310747849967405
helix_30	0.02	25	100	SG	False	almost_curvature	0.11219575462006835	0.11621892276505952	0.1162165519546412
helix_30	0.02	25	100	SG	False	weighted_abs_torsion	0.19690773013200516	0.18202799957091576	0.1820282816736787
helix_30	0.02	25	100	SPEC	False	abs_torsion	0.18200401648492096	0.1820279995709158	0.18202828167367863
helix_30	0.02	25	100	SPEC	False	curvature	0.034365209568066074	0.03431146957197811	0.034310747849967405
helix_30	0.02	25	100	SPEC	False	almost_curvature	0.11613044695361555	0.11621892276505952	0.1162165519546412
helix_30	0.02	25	100	SPEC	False	weighted_abs_torsion	0.18106412719649362	0.18202799957091576	0.1820282816736787
helix_30	0.02	25	100	SG0SPEC	False	abs_torsion	0.18265751350429044	0.1820279995709158	0.18202828167367863
helix_30	0.02	25	100	SG0SPEC	False	curvature	0.03264714610806562	0.03431146957197811	0.034310747849967405
helix_30	0.02	25	100	SG0SPEC	False	almost_curvature	0.11069029782962739	0.11621892276505952	0.1162165519546412
helix_30	0.02	25	100	SG0SPEC	False	weighted_abs_torsion	0.18254375376990825	0.18202799957091576	0.1820282816736787
helix_30	0.02	25	100	TIK	False	abs_torsion	0.1828559569168235	0.1820279995709158	0.18202828167367863
helix_30	0.02	25	100	TIK	False	curvature	0.03210818511363614	0.03431146957197811	0.034310747849967405
helix_30	0.02	25	100	TIK	False	almost_curvature	0.10889862304857206	0.11621892276505952	0.1162165519546412
helix_30	0.02	25	100	TIK	False	weighted_abs_torsion	0.18282593334493968	0.18202799957091576	0.1820282816736787
helix_30	0.02	25	150	FD	False	abs_torsion	0.17799161563996443	0.1820279995709158	0.18202800127149918
helix_30	0.02	25	150	FD	False	curvature	0.03285777154304498	0.03431146957197811	0.034311465221316347
helix_30	0.02	25	150	FD	False	almost_curvature	0.11356230642258203	0.11621892276505952	0.11621890847343049
helix_30	0.02	25	150	FD	False	weighted_abs_torsion	0.17641672543932663	0.18202799957091576	0.1820280012714993
helix_30	0.02	25	150	SG	False	abs_torsion	0.1969555517731274	0.1820279995709158	0.18202800127149918
helix_30	0.02	25	150	SG	False	curvature	0.0252955847140733	0.03431146957197811	0.034311465221316347
helix_30	0.02	25	150	SG	False	almost_curvature	0.11219728333827693	0.11621892276505952	0.11621890847343049
helix_30	0.02	25	150	SG	False	weighted_abs_torsion	0.19689855696159567	0.18202799957091576	0.1820280012714993
helix_30	0.02	25	150	SPEC	False	abs_torsion	0.18948619923900964	0.1820279995709158	0.18202800127149918
helix_30	0.02	25	150	SPEC	False	curvature	0.03472257412350777	0.03431146957197811	0.034311465221316347
helix_30	0.02	25	150	SPEC	False	almost_curvature	0.11629071570468366	0.11621892276505952	0.11621890847343049
helix_30	0.02	25	150	SPEC	False	weighted_abs_torsion	0.18246827460596352	0.18202799957091576	0.1820280012714993
helix_30	0.02	25	150	SG0SPEC	False	abs_torsion	0.1826551443703354	0.1820279995709158	0.18202800127149918
helix_30	0.02	25	150	SG0SPEC	False	curvature	0.03265588455971097	0.03431146957197811	0.034311465221316347
helix_30	0.02	25	150	SG0SPEC	False	almost_curvature	0.1106974622063493	0.11621892276505952	0.11621890847343049
helix_30	0.02	25	150	SG0SPEC	False	weighted_abs_torsion	0.18240159009179582	0.18202799957091576	0.1820280012714993
helix_30	0.02	25	150	TIK	False	abs_torsion	0.18285585956949707	0.1820279995709158	0.18202800127149918
helix_30	0.02	25	150	TIK	False	curvature	0.032108885881577495	0.03431146957197811	0.034311465221316347
helix_30	0.02	25	150	TIK	False	almost_curvature	0.10890020984967373	0.11621892276505952	0.11621890847343049
helix_30	0.02	25	150	TIK	False	weighted_abs_torsion	0.18282547683467157	0.18202799957091576	0.1820280012714993
helix_30	0.02	25	150	FD	True	abs_torsion	0.18708442411568482	0.1820279995709158	0.18202800127149918
helix_30	0.02	25	150	FD	True	curvature	0.016171393979327753	0.03431146957197811	0.034311465221316347
helix_30	0.02	25	150	FD	True	almost_curvature	0.05535537059938636	0.11621892276505952	0.11621890847343049
helix_30	0.02	25	150	FD	True	weighted_abs_torsion	0.18706580807942744	0.18202799957091576	0.1820280012714993
helix_30	0.02	25	150	SG	True	abs_torsion	0.18777684588864188	0.1820279995709158	0.18202800127149918
helix_30	0.02	25	150	SG	True	curvature	0.016075706664107847	0.03431146957197811	0.034311465221316347
helix_30	0.02	25	150	SG	True	almost_curvature	0.05455287658232696	0.11621892276505952	0.11621890847343049
helix_30	0.02	25	150	SG	True	weighted_abs_torsion	0.18775921453402875	0.18202799957091576	0.1820280012714993
helix_30	0.02	25	150	SPEC	True	abs_torsion	0.18709606520760308	0.1820279995709158	0.18202800127149918
helix_30	0.02	25	150	SPEC	True	curvature	0.01617342242888624	0.03431146957197811	0.034311465221316347
helix_30	0.02	25	150	SPEC	True	almost_curvature	0.05535892156709545	0.11621892276505952	0.11621890847343049
helix_30	0.02	25	150	SPEC	True	weighted_abs_torsion	0.18707742710638145	0.18202799957091576	0.1820280012714993
helix_30	0.02	25	150	SG0SPEC	True	abs_torsion	0.18717233684856527	0.1820279995709158	0.18202800127149918
helix_30	0.02	25	150	SG0SPEC	True	curvature	0.015730378104135894	0.03431146957197811	0.034311465221316347
helix_30	0.02	25	150	SG0SPEC	True	almost_curvature	0.05385104001581586	0.11621892276505952	0.11621890847343049
helix_30	0.02	25	150	SG0SPEC	True	weighted_abs_torsion	0.18715649626440817	0.18202799957091576	0.1820280012714993
helix_30	0.02	25	150	TIK	True	abs_torsion	0.18724529371050033	0.1820279995709158	0.18202800127149918
helix_30	0.02	25	150	TIK	True	curvature	0.015295177707645415	0.03431146957197811	0.034311465221316347
helix_30	0.02	25	150	TIK	True	almost_curvature	0.05236897787458054	0.11621892276505952	0.11621890847343049
helix_30	0.02	25	150	TIK	True	weighted_abs_torsion	0.18723222226028147	0.18202799957091576	0.1820280012714993
helix_30	0.02	26	40	FD	False	abs_torsion	0.17898286761093835	0.1820279995709158	0.18304979573217822
helix_30	0.02	26	40	FD	False	curvature	0.03015505380500965	0.03431146957197811	0.031572866407838844
helix_30	0.02	26	40	FD	False	almost_curvature	0.10478882108111344	0.11621892276505952	0.10718758242039733
helix_30	0.02	26	40	FD	False	weighted_abs_torsion	0.17896925335522115	0.18202799957091576	0.1830497957321782
helix_30	0.02	26	40	SG	False	abs_torsion	0.19800624353901042	0.1820279995709158	0.18304979573217822
helix_30	0.02	26	40	SG	False	curvature	0.023270959922141565	0.03431146957197811	0.031572866407838844
helix_30	0.02	26	40	SG	False	almost_curvature	0.10351154724701038	0.11621892276505952	0.10718758242039733
helix_30	0.02	26	40	SG	False	weighted_abs_torsion	0.19799339540057057	0.18202799957091576	0.1830497957321782
helix_30	0.02	26	40	SPEC	False	abs_torsion	0.18304750737519807	0.1820279995709158	0.18304979573217822
helix_30	0.02	26	40	SPEC	False	curvature	0.03158277089556258	0.03431146957197811	0.031572866407838844
helix_30	0.02	26	40	SPEC	False	almost_curvature	0.10720807977251269	0.11621892276505952	0.10718758242039733
helix_30	0.02	26	40	SPEC	False	weighted_abs_torsion	0.18301822072905324	0.18202799957091576	0.1830497957321782
helix_30	0.02	26	40	SG0SPEC	False	abs_torsion	0.18358616035531095	0.1820279995709158	0.18304979573217822
helix_30	0.02	26	40	SG0SPEC	False	curvature	0.03002528067836959	0.03431146957197811	0.031572866407838844
helix_30	0.02	26	40	SG0SPEC	False	almost_curvature	0.10204294044172613	0.11621892276505952	0.10718758242039733
helix_30	0.02	26	40	SG0SPEC	False	weighted_abs_torsion	0.18354662738324512	0.18202799957091576	0.1830497957321782
helix_30	0.02	26	40	TIK	False	abs_torsion	0.18375195345642817	0.1820279995709158	0.18304979573217822
helix_30	0.02	26	40	TIK	False	curvature	0.029527127222574584	0.03431146957197811	0.031572866407838844
helix_30	0.02	26	40	TIK	False	almost_curvature	0.10038696351982528	0.11621892276505952	0.10718758242039733
helix_30	0.02	26	40	TIK	False	weighted_abs_torsion	0.18374070666878847	0.18202799957091576	0.1830497957321782
helix_30	0.02	26	100	FD	False	abs_torsion	0.17801200704053866	0.1820279995709158	0.18202828167367863
helix_30	0.02	26	100	FD	False	curvature	0.03280126573867971	0.03431146957197811	0.034310747849967405
helix_30	0.02	26	100	FD	False	almost_curvature	0.11374287139565988	0.11621892276505952	0.1162165519546412
helix_30	0.02	26	100	FD	False	weighted_abs_torsion	0.17747966485696035	0.18202799957091576	0.1820282816736787
helix_30	0.02	26	100	SG	False	abs_torsion	0.1969498905001994	0.1820279995709158	0.18202828167367863
helix_30	0.02	26	100	SG	False	curvature	0.025298080330676632	0.03431146957197811	0.034310747849967405
helix_30	0.02	26	100	SG	False	almost_curvature	0.11228483615563296	0.11621892276505952	0.1162165519546412
helix_30	0.02	26	100	SG	False	weighted_abs_torsion	0.19690258701890404	0.18202799957091576	0.1820282816736787
helix_30	0.02	26	100	SPEC	False	abs_torsion	0.18198975132226053	0.1820279995709158	0.18202828167367863
helix_30	0.02	26	100	SPEC	False	curvature	0.03436848660238833	0.03431146957197811	0.034310747849967405
helix_30	0.02	26	100	SPEC	False	almost_curvature	0.11636027865771939	0.11621892276505952	0.1162165519546412
helix_30	0.02	26	100	SPEC	False	weighted_abs_torsion	0.1809720856708645	0.18202799957091576	0.1820282816736787
helix_30	0.02	26	100	SG0SPEC	False	abs_torsion	0.18265904436362726	0.1820279995709158	0.18202828167367863
helix_30	0.02	26	100	SG0SPEC	False	curvature	0.03265190181021247	0.03431146957197811	0.034310747849967405
helix_30	0.02	26	100	SG0SPEC	False	almost_curvature	0.11072795843279275	0.11621892276505952	0.1162165519546412
helix_30	0.02	26	100	SG0SPEC	False	weighted_abs_torsion	0.18254402755102	0.18202799957091576	0.1820282816736787
helix_30	0.02	26	100	TIK	False	abs_torsion	0.18285684439048258	0.1820279995709158	0.18202828167367863
helix_30	0.02	26	100	TIK	False	curvature	0.03211209561157171	0.03431146957197811	0.034310747849967405
helix_30	0.02	26	100	TIK	False	almost_curvature	0.10896043051883458	0.11621892276505952	0.1162165519546412
helix_30	0.02	26	100	TIK	False	weighted_abs_torsion	0.18282449119005265	0.18202799957091576	0.1820282816736787
helix_30	0.02	26	150	FD	False	abs_torsion	0.17803241465202144	0.1820279995709158	0.18202800127149918
helix_30	0.02	26	150	FD	False	curvature	0.032857615348559785	0.03431146957197811	0.034311465221316347
helix_30	0.02	26	150	FD	False	almost_curvature	0.11382420527352684	0.11621892276505952	0.11621890847343049
helix_30	0.02	26	150	FD	False	weighted_abs_torsion	0.17628107284256178	0.18202799957091576	0.1820280012714993
helix_30	0.02	26	150	SG	False	abs_torsion	0.19694559836428321	0.1820279995709158	0.18202800127149918
helix_30	0.02	26	150	SG	False	curvature	0.02529884089512344	0.03431146957197811	0.034311465221316347
helix_30	0.02	26	150	SG	False	almost_curvature	0.11229009661226087	0.11621892276505952	0.11621890847343049
helix_30	0.02	26	150	SG	False	weighted_abs_torsion	0.19689360151794752	0.18202799957091576	0.1820280012714993
helix_30	0.02	26	150	SPEC	False	abs_torsion	0.18949668258226865	0.1820279995709158	0.18202800127149918
helix_30	0.02	26	150	SPEC	False	curvature	0.03470682030828852	0.03431146957197811	0.034311465221316347
helix_30	0.02	26	150	SPEC	False	almost_curvature	0.11662882601532285	0.11621892276505952	0.11621890847343049
helix_30	0.02	26	150	SPEC	False	weighted_abs_torsion	0.18072726172438425	0.18202799957091576	0.1820280012714993
helix_30	0.02	26	150	SG0SPEC	False	abs_torsion	0.1826514230462083	0.1820279995709158	0.18202800127149918
helix_30	0.02	26	150	SG0SPEC	False	curvature	0.03266057901712977	0.03431146957197811	0.034311465221316347
helix_30	0.02	26	150	SG0SPEC	False	almost_curvature	0.11074121875696159	0.11621892276505952	0.11621890847343049
helix_30	0.02	26	150	SG0SPEC	False	weighted_abs_torsion	0.18236052763270638	0.18202799957091576	0.1820280012714993
helix_30	0.02	26	150	TIK	False	abs_torsion	0.18285661194029756	0.1820279995709158	0.18202800127149918
helix_30	0.02	26	150	TIK	False	curvature	0.03211277827097149	0.03431146957197811	0.034311465221316347
helix_30	0.02	26	150	TIK	False	almost_curvature	0.10896306235495613	0.11621892276505952	0.11621890847343049
helix_30	0.02	26	150	TIK	False	weighted_abs_torsion	0.18282385559275702	0.18202799957091576	0.1820280012714993
helix_30	0.02	26	150	FD	True	abs_torsion	0.18708648532935973	0.1820279995709158	0.18202800127149918
helix_30	0.02	26	150	FD	True	curvature	0.016173459113428285	0.03431146957197811	0.034311465221316347
helix_30	0.02	26	150	FD	True	almost_curvature	0.0553861182938422	0.11621892276505952	0.11621890847343049
helix_30	0.02	26	150	FD	True	weighted_abs_torsion	0.1870664790392973	0.18202799957091576	0.1820280012714993
helix_30	0.02	26	150	SG	True	abs_torsion	0.1877789111265621	0.1820279995709158	0.18202800127149918
helix_30	0.02	26	150	SG	True	curvature	0.01607775898349766	0.03431146957197811	0.034311465221316347
helix_30	0.02	26	150	SG	True	almost_curvature	0.0545828354780352	0.11621892276505952	0.11621890847343049
helix_30	0.02	26	150	SG	True	weighted_abs_torsion	0.1877599964332531	0.18202799957091576	0.1820280012714993
helix_30	0.02	26	150	SPEC	True	abs_torsion	0.18709812428146935	0.1820279995709158	0.18202800127149918
helix_30	0.02	26	150	SPEC	True	curvature	0.016175487866468097	0.03431146957197811	0.034311465221316347
helix_30	0.02	26	150	SPEC	True	almost_curvature	0.055389673871906936	0.11621892276505952	0.11621890847343049
helix_30	0.02	26	150	SPEC	True	weighted_abs_torsion	0.18707809539579207	0.18202799957091576	0.1820280012714993
helix_30	0.02	26	150	SG0SPEC	True	abs_torsion	0.18717444338520994	0.1820279995709158	0.18202800127149918
helix_30	0.02	26	150	SG0SPEC	True	curvature	0.01573237493792403	0.03431146957197811	0.034311465221316347
helix_30	0.02	26	150	SG0SPEC	True	almost_curvature	0.05388045411393688	0.11621892276505952	0.11621890847343049
helix_30	0.02	26	150	SG0SPEC	True	weighted_abs_torsion	0.187157377934529	0.18202799957091576	0.1820280012714993
helix_30	0.02	26	150	TIK	True	abs_torsion	0.1872469756853659	0.1820279995709158	0.18202800127149918
helix_30	0.02	26	150	TIK	True	curvature	0.015297083598838558	0.03431146957197811	0.034311465221316347
helix_30	0.02	26	150	TIK	True	almost_curvature	0.05239727402114204	0.11621892276505952	0.11621890847343049
helix_30	0.02	26	150	TIK	True	weighted_abs_torsion	0.18723292953872595	0.18202799957091576	0.1820280012714993
helix_30	0.02	27	40	FD	False	abs_torsion	0.1789793801231671	0.1820279995709158	0.18304979573217822
helix_30	0.02	27	40	FD	False	curvature	0.030154358895491434	0.03431146957197811	0.031572866407838844
helix_30	0.02	27	40	FD	False	almost_curvature	0.10483793196459745	0.11621892276505952	0.10718758242039733
helix_30	0.02	27	40	FD	False	weighted_abs_torsion	0.17896699749615924	0.18202799957091576	0.1830497957321782
helix_30	0.02	27	40	SG	False	abs_torsion	0.19800227327350842	0.1820279995709158	0.18304979573217822
helix_30	0.02	27	40	SG	False	curvature	0.023270580443233928	0.03431146957197811	0.031572866407838844
helix_30	0.02	27	40	SG	False	almost_curvature	0.1035616394544731	0.11621892276505952	0.10718758242039733
helix_30	0.02	27	40	SG	False	weighted_abs_torsion	0.19799058349634904	0.18202799957091576	0.1830497957321782
helix_30	0.02	27	40	SPEC	False	abs_torsion	0.18304359451849223	0.1820279995709158	0.18304979573217822
helix_30	0.02	27	40	SPEC	False	curvature	0.031581998975707924	0.03431146957197811	0.031572866407838844
helix_30	0.02	27	40	SPEC	False	almost_curvature	0.10725810090999945	0.11621892276505952	0.10718758242039733
helix_30	0.02	27	40	SPEC	False	weighted_abs_torsion	0.1830160011786688	0.18202799957091576	0.1830497957321782
helix_30	0.02	27	40	SG0SPEC	False	abs_torsion	0.1835825477205982	0.1820279995709158	0.18304979573217822
helix_30	0.02	27	40	SG0SPEC	False	curvature	0.030024665824744685	0.03431146957197811	0.031572866407838844
helix_30	0.02	27	40	SG0SPEC	False	almost_curvature	0.10209074455788035	0.11621892276505952	0.10718758242039733
helix_30	0.02	27	40	SG0SPEC	False	weighted_abs_torsion	0.1835443866326034	0.18202799957091576	0.1830497957321782
helix_30	0.02	27	40	TIK	False	abs_torsion	0.18374888972534814	0.1820279995709158	0.18304979573217822
helix_30	0.02	27	40	TIK	False	curvature	0.02952671014051982	0.03431146957197811	0.031572866407838844
helix_30	0.02	27	40	TIK	False	almost_curvature	0.10043430791248305	0.11621892276505952	0.10718758242039733
helix_30	0.02	27	40	TIK	False	weighted_abs_torsion	0.18373859176008225	0.18202799957091576	0.1830497957321782
helix_30	0.02	27	100	FD	False	abs_torsion	0.17800673307338735	0.1820279995709158	0.18202828167367863
helix_30	0.02	27	100	FD	False	curvature	0.03280000698285895	0.03431146957197811	0.034310747849967405
helix_30	0.02	27	100	FD	False	almost_curvature	0.11377248095829844	0.11621892276505952	0.1162165519546412
helix_30	0.02	27	100	FD	False	weighted_abs_torsion	0.17741743973955432	0.18202799957091576	0.1820282816736787
helix_30	0.02	27	100	SG	False	abs_torsion	0.1969457931077468	0.1820279995709158	0.18202828167367863
helix_30	0.02	27	100	SG	False	curvature	0.02529674734004542	0.03431146957197811	0.034310747849967405
helix_30	0.02	27	100	SG	False	almost_curvature	0.11233101075631	0.11621892276505952	0.1162165519546412
helix_30	0.02	27	100	SG	False	weighted_abs_torsion	0.1969059177074109	0.18202799957091576	0.1820282816736787
helix_30	0.02	27	100	SPEC	False	abs_torsion	0.18200085550161457	0.1820279995709158	0.18202828167367863
helix_30	0.02	27	100	SPEC	False	curvature	0.03436760996323489	0.03431146957197811	0.034310747849967405
helix_30	0.02	27	100	SPEC	False	almost_curvature	0.11638265970048545	0.11621892276505952	0.1162165519546412
helix_30	0.02	27	100	SPEC	False	weighted_abs_torsion	0.18081429159492973	0.18202799957091576	0.1820282816736787
helix_30	0.02	27	100	SG0SPEC	False	abs_torsion	0.18264727335994466	0.1820279995709158	0.18202828167367863
helix_30	0.02	27	100	SG0SPEC	False	curvature	0.03264951653025814	0.03431146957197811	0.034310747849967405
helix_30	0.02	27	100	SG0SPEC	False	almost_curvature	0.11077862535709196	0.11621892276505952	0.1162165519546412
helix_30	0.02	27	100	SG0SPEC	False	weighted_abs_torsion	0.18254335658308157	0.18202799957091576	0.1820282816736787
helix_30	0.02	27	100	TIK	False	abs_torsion	0.18285131752957856	0.1820279995709158	0.18202828167367863
helix_30	0.02	27	100	TIK	False	curvature	0.032110631362838545	0.03431146957197811	0.034310747849967405
helix_30	0.02	27	100	TIK	False	almost_curvature	0.10900817626063329	0.11621892276505952	0.1162165519546412
helix_30	0.02	27	100	TIK	False	weighted_abs_torsion	0.18282353347185612	0.18202799957091576	0.1820282816736787
helix_30	0.02	27	150	FD	False	abs_torsion	0.17798644188939491	0.1820279995709158	0.18202800127149918
helix_30	0.02	27	150	FD	False	curvature	0.03285581620480954	0.03431146957197811	0.034311465221316347
helix_30	0.02	27	150	FD	False	almost_curvature	0.11386889403883434	0.11621892276505952	0.11621890847343049
helix_30	0.02	27	150	FD	False	weighted_abs_torsion	0.17628506810474132	0.18202799957091576	0.1820280012714993
helix_30	0.02	27	150	SG	False	abs_torsion	0.19694748188831546	0.1820279995709158	0.18202800127149918
helix_30	0.02	27	150	SG	False	curvature	0.025297413173473737	0.03431146957197811	0.034311465221316347
helix_30	0.02	27	150	SG	False	almost_curvature	0.11233761224466696	0.11621892276505952	0.11621890847343049
helix_30	0.02	27	150	SG	False	weighted_abs_torsion	0.19689811077413955	0.18202799957091576	0.1820280012714993
helix_30	0.02	27	150	SPEC	False	abs_torsion	0.18730736984508592	0.1820279995709158	0.18202800127149918
helix_30	0.02	27	150	SPEC	False	curvature	0.03468500512203751	0.03431146957197811	0.034311465221316347
helix_30	0.02	27	150	SPEC	False	almost_curvature	0.11667505918741455	0.11621892276505952	0.11621890847343049
helix_30	0.02	27	150	SPEC	False	weighted_abs_torsion	0.17952094674479555	0.18202799957091576	0.1820280012714993
helix_30	0.02	27	150	SG0SPEC	False	abs_torsion	0.1826308646857003	0.1820279995709158	0.18202800127149918
helix_30	0.02	27	150	SG0SPEC	False	curvature	0.03265783223085018	0.03431146957197811	0.034311465221316347
helix_30	0.02	27	150	SG0SPEC	False	almost_curvature	0.11079565939513114	0.11621892276505952	0.11621890847343049
helix_30	0.02	27	150	SG0SPEC	False	weighted_abs_torsion	0.18234448005539106	0.18202799957091576	0.1820280012714993
helix_30	0.02	27	150	TIK	False	abs_torsion	0.1828511698486615	0.1820279995709158	0.18202800127149918
helix_30	0.02	27	150	TIK	False	curvature	0.03211133177253256	0.03431146957197811	0.034311465221316347
helix_30	0.02	27	150	TIK	False	almost_curvature	0.10901065244806057	0.11621892276505952	0.11621890847343049
helix_30	0.02	27	150	TIK	False	weighted_abs_torsion	0.18282294318036818	0.18202799957091576	0.1820280012714993
helix_30	0.02	27	150	FD	True	abs_torsion	0.1870817186171317	0.1820279995709158	0.18202800127149918
helix_30	0.02	27	150	FD	True	curvature	0.01617289903303527	0.03431146957197811	0.034311465221316347
helix_30	0.02	27	150	FD	True	almost_curvature	0.05541006848141295	0.11621892276505952	0.11621890847343049
helix_30	0.02	27	150	FD	True	weighted_abs_torsion	0.1870640230803265	0.18202799957091576	0.1820280012714993
helix_30	0.02	27	150	SG	True	abs_torsion	0.18777400035353323	0.1820279995709158	0.18202800127149918
helix_30	0.02	27	150	SG	True	curvature	0.016077222540178397	0.03431146957197811	0.034311465221316347
helix_30	0.02	27	150	SG	True	almost_curvature	0.05460651563182241	0.11621892276505952	0.11621890847343049
helix_30	0.02	27	150	SG	True	weighted_abs_torsion	0.18775726766174353	0.18202799957091576	0.1820280012714993
helix_30	0.02	27	150	SPEC	True	abs_torsion	0.18709335314358902	0.1820279995709158	0.18202800127149918
helix_30	0.02	27	150	SPEC	True	curvature	0.01617492733221395	0.03431146957197811	0.034311465221316347
helix_30	0.02	27	150	SPEC	True	almost_curvature	0.05541362424132954	0.11621892276505952	0.11621890847343049
helix_30	0.02	27	150	SPEC	True	weighted_abs_torsion	0.1870756406847275	0.18202799957091576	0.1820280012714993
helix_30	0.02	27	150	SG0SPEC	True	abs_torsion	0.18717004977652754	0.1820279995709158	0.18202800127149918
helix_30	0.02	27	150	SG0SPEC	True	curvature	0.01573189887332093	0.03431146957197811	0.034311465221316347
helix_30	0.02	27	150	SG0SPEC	True	almost_curvature	0.053903912213845	0.11621892276505952	0.11621890847343049
helix_30	0.02	27	150	SG0SPEC	True	weighted_abs_torsion	0.18715467386121953	0.18202799957091576	0.1820280012714993
helix_30	0.02	27	150	TIK	True	abs_torsion	0.18724340908643033	0.1820279995709158	0.18202800127149918
helix_30	0.02	27	150	TIK	True	curvature	0.015296742030009938	0.03431146957197811	0.034311465221316347
helix_30	0.02	27	150	TIK	True	almost_curvature	0.05242027584015922	0.11621892276505952	0.11621890847343049
helix_30	0.02	27	150	TIK	True	weighted_abs_torsion	0.1872304574434214	0.18202799957091576	0.1820280012714993
helix_30	0.02	28	40	FD	False	abs_torsion	0.1789909413644091	0.1820279995709158	0.18304979573217822
helix_30	0.02	28	40	FD	False	curvature	0.030133099350856046	0.03431146957197811	0.031572866407838844
helix_30	0.02	28	40	FD	False	almost_curvature	0.1047395810516295	0.11621892276505952	0.10718758242039733
helix_30	0.02	28	40	FD	False	weighted_abs_torsion	0.17897896039325994	0.18202799957091576	0.1830497957321782
helix_30	0.02	28	40	SG	False	abs_torsion	0.19801447997088134	0.1820279995709158	0.18304979573217822
helix_30	0.02	28	40	SG	False	curvature	0.023254190625532422	0.03431146957197811	0.031572866407838844
helix_30	0.02	28	40	SG	False	almost_curvature	0.10346380003276055	0.11621892276505952	0.10718758242039733
helix_30	0.02	28	40	SG	False	weighted_abs_torsion	0.19800303626399923	0.18202799957091576	0.1830497957321782
helix_30	0.02	28	40	SPEC	False	abs_torsion	0.18305605643170372	0.1820279995709158	0.18304979573217822
helix_30	0.02	28	40	SPEC	False	curvature	0.03155979539754124	0.03431146957197811	0.031572866407838844
helix_30	0.02	28	40	SPEC	False	almost_curvature	0.10715782196947407	0.11621892276505952	0.10718758242039733
helix_30	0.02	28	40	SPEC	False	weighted_abs_torsion	0.1830277692730184	0.18202799957091576	0.1830497957321782
helix_30	0.02	28	40	SG0SPEC	False	abs_torsion	0.18359364241808734	0.1820279995709158	0.18304979573217822
helix_30	0.02	28	40	SG0SPEC	False	curvature	0.030003428596269907	0.03431146957197811	0.031572866407838844
helix_30	0.02	28	40	SG0SPEC	False	almost_curvature	0.10199503721342192	0.11621892276505952	0.10718758242039733
helix_30	0.02	28	40	SG0SPEC	False	weighted_abs_torsion	0.18355417634000362	0.18202799957091576	0.1830497957321782
helix_30	0.02	28	40	TIK	False	abs_torsion	0.18375895706761058	0.1820279995709158	0.18304979573217822
helix_30	0.02	28	40	TIK	False	curvature	0.02950576454580353	0.03431146957197811	0.031572866407838844
helix_30	0.02	28	40	TIK	False	almost_curvature	0.10034019791074923	0.11621892276505952	0.10718758242039733
helix_30	0.02	28	40	TIK	False	weighted_abs_torsion	0.1837488977313817	0.18202799957091576	0.1830497957321782
helix_30	0.02	28	100	FD	False	abs_torsion	0.17803774622448446	0.1820279995709158	0.18202828167367863
helix_30	0.02	28	100	FD	False	curvature	0.03277891966080301	0.03431146957197811	0.034310747849967405
helix_30	0.02	28	100	FD	False	almost_curvature	0.11361680336149108	0.11621892276505952	0.1162165519546412
helix_30	0.02	28	100	FD	False	weighted_abs_torsion	0.17747761241799234	0.18202799957091576	0.1820282816736787
helix_30	0.02	28	100	SG	False	abs_torsion	0.19697412815746296	0.1820279995709158	0.18202828167367863
helix_30	0.02	28	100	SG	False	curvature	0.025279452331873505	0.03431146957197811	0.034310747849967405
helix_30	0.02	28	100	SG	False	almost_curvature	0.11221695198447165	0.11621892276505952	0.1162165519546412
helix_30	0.02	28	100	SG	False	weighted_abs_torsion	0.19693222666690485	0.18202799957091576	0.1820282816736787
helix_30	0.02	28	100	SPEC	False	abs_torsion	0.1820267579269621	0.1820279995709158	0.18202828167367863
helix_30	0.02	28	100	SPEC	False	curvature	0.03434688521468422	0.03431146957197811	0.034310747849967405
helix_30	0.02	28	100	SPEC	False	almost_curvature	0.11621548672101058	0.11621892276505952	0.1162165519546412
helix_30	0.02	28	100	SPEC	False	weighted_abs_torsion	0.18095985050345462	0.18202799957091576	0.1820282816736787
helix_30	0.02	28	100	SG0SPEC	False	abs_torsion	0.1826745165682522	0.1820279995709158	0.18202828167367863
helix_30	0.02	28	100	SG0SPEC	False	curvature	0.032627213916793824	0.03431146957197811	0.034310747849967405
helix_30	0.02	28	100	SG0SPEC	False	almost_curvature	0.11069008503845222	0.11621892276505952	0.1162165519546412
helix_30	0.02	28	100	SG0SPEC	False	weighted_abs_torsion	0.18257559663253795	0.18202799957091576	0.1820282816736787
helix_30	0.02	28	100	TIK	False	abs_torsion	0.18286896136676026	0.1820279995709158	0.18202828167367863
helix_30	0.02	28	100	TIK	False	curvature	0.03208841181553071	0.03431146957197811	0.034310747849967405
helix_30	0.02	28	100	TIK	False	almost_curvature	0.10890585425453989	0.11621892276505952	0.1162165519546412
helix_30	0.02	28	100	TIK	False	weighted_abs_torsion	0.1828427599908524	0.18202799957091576	0.1820282816736787
helix_30	0.02	28	150	FD	False	abs_torsion	0.17807527006493867	0.1820279995709158	0.18202800127149918
helix_30	0.02	28	150	FD	False	curvature	0.032834408680612964	0.03431146957197811	0.034311465221316347
helix_30	0.02	28	150	FD	False	almost_curvature	0.11368456089170775	0.11621892276505952	0.11621890847343049
helix_30	0.02	28	150	FD	False	weighted_abs_torsion	0.17643613590665325	0.18202799957091576	0.1820280012714993
helix_30	0.02	28	150	SG	False	abs_torsion	0.19697521472047003	0.1820279995709158	0.18202800127149918
helix_30	0.02	28	150	SG	False	curvature	0.025280203080302308	0.03431146957197811	0.034311465221316347
helix_30	0.02	28	150	SG	False	almost_curvature	0.11221988846492201	0.11621892276505952	0.11621890847343049
helix_30	0.02	28	150	SG	False	weighted_abs_torsion	0.19692459794948852	0.18202799957091576	0.1820280012714993
helix_30	0.02	28	150	SPEC	False	abs_torsion	0.18834090064057357	0.1820279995709158	0.18202800127149918
helix_30	0.02	28	150	SPEC	False	curvature	0.034671314736385454	0.03431146957197811	0.034311465221316347
helix_30	0.02	28	150	SPEC	False	almost_curvature	0.11646710321028433	0.11621892276505952	0.11621890847343049
helix_30	0.02	28	150	SPEC	False	weighted_abs_torsion	0.18127138945644947	0.18202799957091576	0.1820280012714993
helix_30	0.02	28	150	SG0SPEC	False	abs_torsion	0.18266945323785744	0.1820279995709158	0.18202800127149918
helix_30	0.02	28	150	SG0SPEC	False	curvature	0.032636350934684186	0.03431146957197811	0.034311465221316347
helix_30	0.02	28	150	SG0SPEC	False	almost_curvature	0.11071278149648017	0.11621892276505952	0.11621890847343049
helix_30	0.02	28	150	SG0SPEC	False	weighted_abs_torsion	0.1824117229488766	0.18202799957091576	0.1820280012714993
helix_30	0.02	28	150	TIK	False	abs_torsion	0.18286865525097726	0.1820279995709158	0.18202800127149918
helix_30	0.02	28	150	TIK	False	curvature	0.032089109417887667	0.03431146957197811	0.034311465221316347
helix_30	0.02	28	150	TIK	False	almost_curvature	0.10890786173818452	0.11621892276505952	0.11621890847343049
helix_30	0.02	28	150	TIK	False	weighted_abs_torsion	0.18284204701475298	0.18202799957091576	0.1820280012714993
helix_30	0.02	28	150	FD	True	abs_torsion	0.1870911372124439	0.1820279995709158	0.18202800127149918
helix_30	0.02	28	150	FD	True	curvature	0.016161190611191673	0.03431146957197811	0.034311465221316347
helix_30	0.02	28	150	FD	True	almost_curvature	0.05535709344023064	0.11621892276505952	0.11621890847343049
helix_30	0.02	28	150	FD	True	weighted_abs_torsion	0.1870744108070389	0.18202799957091576	0.1820280012714993
helix_30	0.02	28	150	SG	True	abs_torsion	0.1877833701041927	0.1820279995709158	0.18202800127149918
helix_30	0.02	28	150	SG	True	curvature	0.016065564583081362	0.03431146957197811	0.034311465221316347
helix_30	0.02	28	150	SG	True	almost_curvature	0.054554398262494544	0.11621892276505952	0.11621890847343049
helix_30	0.02	28	150	SG	True	weighted_abs_torsion	0.18776748926006334	0.18202799957091576	0.1820280012714993
helix_30	0.02	28	150	SPEC	True	abs_torsion	0.1871027852780938	0.1820279995709158	0.18202800127149918
helix_30	0.02	28	150	SPEC	True	curvature	0.016163217687473582	0.03431146957197811	0.034311465221316347
helix_30	0.02	28	150	SPEC	True	almost_curvature	0.055360645488608334	0.11621892276505952	0.11621890847343049
helix_30	0.02	28	150	SPEC	True	weighted_abs_torsion	0.18708604144157678	0.18202799957091576	0.1820280012714993
helix_30	0.02	28	150	SG0SPEC	True	abs_torsion	0.18717827629232264	0.1820279995709158	0.18202800127149918
helix_30	0.02	28	150	SG0SPEC	True	curvature	0.01572046866942327	0.03431146957197811	0.034311465221316347
helix_30	0.02	28	150	SG0SPEC	True	almost_curvature	0.05385248635413053	0.11621892276505952	0.11621890847343049
helix_30	0.02	28	150	SG0SPEC	True	weighted_abs_torsion	0.1871636962272374	0.18202799957091576	0.1820280012714993
helix_30	0.02	28	150	TIK	True	abs_torsion	0.18725014212589622	0.1820279995709158	0.18202800127149918
helix_30	0.02	28	150	TIK	True	curvature	0.015285577556381541	0.03431146957197811	0.034311465221316347
helix_30	0.02	28	150	TIK	True	almost_curvature	0.05237029066216306	0.11621892276505952	0.11621890847343049
helix_30	0.02	28	150	TIK	True	weighted_abs_torsion	0.1872377498473631	0.18202799957091576	0.1820280012714993
helix_30	0.02	29	40	FD	False	abs_torsion	0.17898226402576276	0.1820279995709158	0.18304979573217822
helix_30	0.02	29	40	FD	False	curvature	0.030162609475132603	0.03431146957197811	0.031572866407838844
helix_30	0.02	29	40	FD	False	almost_curvature	0.10477188846437603	0.11621892276505952	0.10718758242039733
helix_30	0.02	29	40	FD	False	weighted_abs_torsion	0.17897005147404269	0.18202799957091576	0.1830497957321782
helix_30	0.02	29	40	SG	False	abs_torsion	0.19800550434434444	0.1820279995709158	0.18304979573217822
helix_30	0.02	29	40	SG	False	curvature	0.023276802858768878	0.03431146957197811	0.031572866407838844
helix_30	0.02	29	40	SG	False	almost_curvature	0.10349398481790445	0.11621892276505952	0.10718758242039733
helix_30	0.02	29	40	SG	False	weighted_abs_torsion	0.19799407484211257	0.18202799957091576	0.1830497957321782
helix_30	0.02	29	40	SPEC	False	abs_torsion	0.18304681053192012	0.1820279995709158	0.18304979573217822
helix_30	0.02	29	40	SPEC	False	curvature	0.03159065523981025	0.03431146957197811	0.031572866407838844
helix_30	0.02	29	40	SPEC	False	almost_curvature	0.10719087667270266	0.11621892276505952	0.10718758242039733
helix_30	0.02	29	40	SPEC	False	weighted_abs_torsion	0.18301902079364832	0.18202799957091576	0.1830497957321782
helix_30	0.02	29	40	SG0SPEC	False	abs_torsion	0.18358553549325446	0.1820279995709158	0.18304979573217822
helix_30	0.02	29	40	SG0SPEC	False	curvature	0.03003285609123029	0.03431146957197811	0.031572866407838844
helix_30	0.02	29	40	SG0SPEC	False	almost_curvature	0.10202692576203498	0.11621892276505952	0.10718758242039733
helix_30	0.02	29	40	SG0SPEC	False	weighted_abs_torsion	0.18354725899581217	0.18202799957091576	0.1830497957321782
helix_30	0.02	29	40	TIK	False	abs_torsion	0.18375132869469257	0.1820279995709158	0.18304979573217822
helix_30	0.02	29	40	TIK	False	curvature	0.02953466729673476	0.03431146957197811	0.031572866407838844
helix_30	0.02	29	40	TIK	False	almost_curvature	0.10037143587301796	0.11621892276505952	0.10718758242039733
helix_30	0.02	29	40	TIK	False	weighted_abs_torsion	0.18374135868401587	0.18202799957091576	0.1830497957321782
helix_30	0.02	29	100	FD	False	abs_torsion	0.1780189460111746	0.1820279995709158	0.18202828167367863
helix_30	0.02	29	100	FD	False	curvature	0.03281107300105151	0.03431146957197811	0.034310747849967405
helix_30	0.02	29	100	FD	False	almost_curvature	0.11365333783338394	0.11621892276505952	0.1162165519546412
helix_30	0.02	29	100	FD	False	weighted_abs_torsion	0.17744301646708663	0.18202799957091576	0.1820282816736787
helix_30	0.02	29	100	SG	False	abs_torsion	0.19696215585960866	0.1820279995709158	0.18202828167367863
helix_30	0.02	29	100	SG	False	curvature	0.025303990048046343	0.03431146957197811	0.034310747849967405
helix_30	0.02	29	100	SG	False	almost_curvature	0.1122437641168818	0.11621892276505952	0.1162165519546412
helix_30	0.02	29	100	SG	False	weighted_abs_torsion	0.19690645033244408	0.18202799957091576	0.1820282816736787
helix_30	0.02	29	100	SPEC	False	abs_torsion	0.18201669918148133	0.1820279995709158	0.18202828167367863
helix_30	0.02	29	100	SPEC	False	curvature	0.034379065916164686	0.03431146957197811	0.034310747849967405
helix_30	0.02	29	100	SPEC	False	almost_curvature	0.1162538782558159	0.11621892276505952	0.1162165519546412
helix_30	0.02	29	100	SPEC	False	weighted_abs_torsion	0.18089825126966	0.18202799957091576	0.1820282816736787
helix_30	0.02	29	100	SG0SPEC	False	abs_torsion	0.18266433862034467	0.1820279995709158	0.18202828167367863
helix_30	0.02	29	100	SG0SPEC	False	curvature	0.03265906331219235	0.03431146957197811	0.034310747849967405
helix_30	0.02	29	100	SG0SPEC	False	almost_curvature	0.11071635874929697	0.11621892276505952	0.1162165519546412
helix_30	0.02	29	100	SG0SPEC	False	weighted_abs_torsion	0.18253438567434646	0.18202799957091576	0.1820282816736787
helix_30	0.02	29	100	TIK	False	abs_torsion	0.18285838428960283	0.1820279995709158	0.18202828167367863
helix_30	0.02	29	100	TIK	False	curvature	0.032119854707109666	0.03431146957197811	0.034310747849967405
helix_30	0.02	29	100	TIK	False	almost_curvature	0.10893894087510891	0.11621892276505952	0.1162165519546412
helix_30	0.02	29	100	TIK	False	weighted_abs_torsion	0.18282685232801657	0.18202799957091576	0.1820282816736787
helix_30	0.02	29	150	FD	False	abs_torsion	0.17797394343087947	0.1820279995709158	0.18202800127149918
helix_30	0.02	29	150	FD	False	curvature	0.03287000294848713	0.03431146957197811	0.034311465221316347
helix_30	0.02	29	150	FD	False	almost_curvature	0.11374200794984414	0.11621892276505952	0.11621890847343049
helix_30	0.02	29	150	FD	False	weighted_abs_torsion	0.17613408435599026	0.18202799957091576	0.1820280012714993
helix_30	0.02	29	150	SG	False	abs_torsion	0.19696236607837653	0.1820279995709158	0.18202800127149918
helix_30	0.02	29	150	SG	False	curvature	0.025304635440784224	0.03431146957197811	0.034311465221316347
helix_30	0.02	29	150	SG	False	almost_curvature	0.11224421459792094	0.11621892276505952	0.11621890847343049
helix_30	0.02	29	150	SG	False	weighted_abs_torsion	0.19689883663422403	0.18202799957091576	0.1820280012714993
helix_30	0.02	29	150	SPEC	False	abs_torsion	0.18680575002532424	0.1820279995709158	0.18202800127149918
helix_30	0.02	29	150	SPEC	False	curvature	0.03470981543967608	0.03431146957197811	0.034311465221316347
helix_30	0.02	29	150	SPEC	False	almost_curvature	0.116532374140257	0.11621892276505952	0.11621890847343049
helix_30	0.02	29	150	SPEC	False	weighted_abs_torsion	0.17742137868849925	0.18202799957091576	0.1820280012714993
helix_30	0.02	29	150	SG0SPEC	False	abs_torsion	0.182662286924528	0.1820279995709158	0.18202800127149918
helix_30	0.02	29	150	SG0SPEC	False	curvature	0.03266673417864871	0.03431146957197811	0.034311465221316347
helix_30	0.02	29	150	SG0SPEC	False	almost_curvature	0.1107273995572491	0.11621892276505952	0.11621890847343049
helix_30	0.02	29	150	SG0SPEC	False	weighted_abs_torsion	0.18235204696235643	0.18202799957091576	0.1820280012714993
helix_30	0.02	29	150	TIK	False	abs_torsion	0.18285820249184737	0.1820279995709158	0.18202800127149918
helix_30	0.02	29	150	TIK	False	curvature	0.03212056643745182	0.03431146957197811	0.034311465221316347
helix_30	0.02	29	150	TIK	False	almost_curvature	0.10894114146428516	0.11621892276505952	0.11621890847343049
helix_30	0.02	29	150	TIK	False	weighted_abs_torsion	0.1828262129566675	0.18202799957091576	0.1820280012714993
helix_30	0.02	29	150	FD	True	abs_torsion	0.18708884596835834	0.1820279995709158	0.18202800127149918
helix_30	0.02	29	150	FD	True	curvature	0.01617751658758833	0.03431146957197811	0.034311465221316347
helix_30	0.02	29	150	FD	True	almost_curvature	0.05537619847794173	0.11621892276505952	0.11621890847343049
helix_30	0.02	29	150	FD	True	weighted_abs_torsion	0.18707027688520675	0.18202799957091576	0.1820280012714993
helix_30	0.02	29	150	SG	True	abs_torsion	0.18778120185307542	0.1820279995709158	0.18202800127149918
helix_30	0.02	29	150	SG	True	curvature	0.016081795478790226	0.03431146957197811	0.034311465221316347
helix_30	0.02	29	150	SG	True	almost_curvature	0.054573358733670176	0.11621892276505952	0.11621890847343049
helix_30	0.02	29	150	SG	True	weighted_abs_torsion	0.18776377844704464	0.18202799957091576	0.1820280012714993
helix_30	0.02	29	150	SPEC	True	abs_torsion	0.18710049399992304	0.1820279995709158	0.18202800127149918
helix_30	0.02	29	150	SPEC	True	curvature	0.01617954581019187	0.03431146957197811	0.034311465221316347
helix_30	0.02	29	150	SPEC	True	almost_curvature	0.05537975117805812	0.11621892276505952	0.11621890847343049
helix_30	0.02	29	150	SPEC	True	weighted_abs_torsion	0.1870818991457697	0.18202799957091576	0.1820280012714993
helix_30	0.02	29	150	SG0SPEC	True	abs_torsion	0.1871762075263128	0.1820279995709158	0.18202800127149918
helix_30	0.02	29	150	SG0SPEC	True	curvature	0.01573633814586026	0.03431146957197811	0.034311465221316347
helix_30	0.02	29	150	SG0SPEC	True	almost_curvature	0.053871242216769276	0.11621892276505952	0.11621890847343049
helix_30	0.02	29	150	SG0SPEC	True	weighted_abs_torsion	0.18716072011566384	0.18202799957091576	0.1820280012714993
helix_30	0.02	29	150	TIK	True	abs_torsion	0.18724854970384813	0.1820279995709158	0.18202800127149918
helix_30	0.02	29	150	TIK	True	curvature	0.015300982865656667	0.03431146957197811	0.034311465221316347
helix_30	0.02	29	150	TIK	True	almost_curvature	0.05238852642141646	0.11621892276505952	0.11621890847343049
helix_30	0.02	29	150	TIK	True	weighted_abs_torsion	0.18723591364988135	0.18202799957091576	0.1820280012714993
helix_30	0.02	30	40	FD	False	abs_torsion	0.1789852866813158	0.1820279995709158	0.18304979573217822
helix_30	0.02	30	40	FD	False	curvature	0.03014856621796708	0.03431146957197811	0.031572866407838844
helix_30	0.02	30	40	FD	False	almost_curvature	0.10479713975179342	0.11621892276505952	0.10718758242039733
helix_30	0.02	30	40	FD	False	weighted_abs_torsion	0.1789722269459752	0.18202799957091576	0.1830497957321782
helix_30	0.02	30	40	SG	False	abs_torsion	0.19800838160158532	0.1820279995709158	0.18304979573217822
helix_30	0.02	30	40	SG	False	curvature	0.023266158086122857	0.03431146957197811	0.031572866407838844
helix_30	0.02	30	40	SG	False	almost_curvature	0.10352104337830244	0.11621892276505952	0.10718758242039733
helix_30	0.02	30	40	SG	False	weighted_abs_torsion	0.19799577586193315	0.18202799957091576	0.1830497957321782
helix_30	0.02	30	40	SPEC	False	abs_torsion	0.18304989506749364	0.1820279995709158	0.18304979573217822
helix_30	0.02	30	40	SPEC	False	curvature	0.031575934232632094	0.03431146957197811	0.031572866407838844
helix_30	0.02	30	40	SPEC	False	almost_curvature	0.10721644979130476	0.11621892276505952	0.10718758242039733
helix_30	0.02	30	40	SPEC	False	weighted_abs_torsion	0.18302119419494522	0.18202799957091576	0.1830497957321782
helix_30	0.02	30	40	SG0SPEC	False	abs_torsion	0.18358830845931443	0.1820279995709158	0.18304979573217822
helix_30	0.02	30	40	SG0SPEC	False	curvature	0.030018911002648592	0.03431146957197811	0.031572866407838844
helix_30	0.02	30	40	SG0SPEC	False	almost_curvature	0.102051417638989	0.11621892276505952	0.10718758242039733
helix_30	0.02	30	40	SG0SPEC	False	weighted_abs_torsion	0.1835487779061807	0.18202799957091576	0.1830497957321782
helix_30	0.02	30	40	TIK	False	abs_torsion	0.18375410146396656	0.1820279995709158	0.18304979573217822
helix_30	0.02	30	40	TIK	False	curvature	0.029521120101346977	0.03431146957197811	0.031572866407838844
helix_30	0.02	30	40	TIK	False	almost_curvature	0.10039604180192882	0.11621892276505952	0.10718758242039733
helix_30	0.02	30	40	TIK	False	weighted_abs_torsion	0.1837430341322391	0.18202799957091576	0.1830497957321782
helix_30	0.02	30	100	FD	False	abs_torsion	0.1780276266871389	0.1820279995709158	0.18202828167367863
helix_30	0.02	30	100	FD	False	curvature	0.03279462001551883	0.03431146957197811	0.034310747849967405
helix_30	0.02	30	100	FD	False	almost_curvature	0.11367243396898204	0.11621892276505952	0.1162165519546412
helix_30	0.02	30	100	FD	False	weighted_abs_torsion	0.17752661180474974	0.18202799957091576	0.1820282816736787
helix_30	0.02	30	100	SG	False	abs_torsion	0.19696032377277306	0.1820279995709158	0.18202828167367863
helix_30	0.02	30	100	SG	False	curvature	0.02529176707410855	0.03431146957197811	0.034310747849967405
helix_30	0.02	30	100	SG	False	almost_curvature	0.11227152118599909	0.11621892276505952	0.1162165519546412
helix_30	0.02	30	100	SG	False	weighted_abs_torsion	0.1969150469175386	0.18202799957091576	0.1820282816736787
helix_30	0.02	30	100	SPEC	False	abs_torsion	0.1820194060106405	0.1820279995709158	0.18202828167367863
helix_30	0.02	30	100	SPEC	False	curvature	0.03436228221828319	0.03431146957197811	0.034310747849967405
helix_30	0.02	30	100	SPEC	False	almost_curvature	0.11626870332908427	0.11621892276505952	0.1162165519546412
helix_30	0.02	30	100	SPEC	False	weighted_abs_torsion	0.1810342484324565	0.18202799957091576	0.1820282816736787
helix_30	0.02	30	100	SG0SPEC	False	abs_torsion	0.18266186143354096	0.1820279995709158	0.18202828167367863
helix_30	0.02	30	100	SG0SPEC	False	curvature	0.03264287952194933	0.03431146957197811	0.034310747849967405
helix_30	0.02	30	100	SG0SPEC	False	almost_curvature	0.11074090708714876	0.11621892276505952	0.1162165519546412
helix_30	0.02	30	100	SG0SPEC	False	weighted_abs_torsion	0.18254405561585738	0.18202799957091576	0.1820282816736787
helix_30	0.02	30	100	TIK	False	abs_torsion	0.18286052770341626	0.1820279995709158	0.18202828167367863
helix_30	0.02	30	100	TIK	False	curvature	0.032104308945285834	0.03431146957197811	0.034310747849967405
helix_30	0.02	30	100	TIK	False	almost_curvature	0.10896311740113385	0.11621892276505952	0.1162165519546412
helix_30	0.02	30	100	TIK	False	weighted_abs_torsion	0.182830521698679	0.18202799957091576	0.1820282816736787
helix_30	0.02	30	150	FD	False	abs_torsion	0.17802493258196558	0.1820279995709158	0.18202800127149918
helix_30	0.02	30	150	FD	False	curvature	0.03285497733195138	0.03431146957197811	0.034311465221316347
helix_30	0.02	30	150	FD	False	almost_curvature	0.11372401143593283	0.11621892276505952	0.11621890847343049
helix_30	0.02	30	150	FD	False	weighted_abs_torsion	0.17615281616159165	0.18202799957091576	0.1820280012714993
helix_30	0.02	30	150	SG	False	abs_torsion	0.19695861633016692	0.1820279995709158	0.18202800127149918
helix_30	0.02	30	150	SG	False	curvature	0.02529253110850705	0.03431146957197811	0.034311465221316347
helix_30	0.02	30	150	SG	False	almost_curvature	0.11227447593694825	0.11621892276505952	0.11621890847343049
helix_30	0.02	30	150	SG	False	weighted_abs_torsion	0.19690680136691152	0.18202799957091576	0.1820280012714993
helix_30	0.02	30	150	SPEC	False	abs_torsion	0.18975005165737102	0.1820279995709158	0.18202800127149918
helix_30	0.02	30	150	SPEC	False	curvature	0.03472524290649184	0.03431146957197811	0.034311465221316347
helix_30	0.02	30	150	SPEC	False	almost_curvature	0.11649495828814647	0.11621892276505952	0.11621890847343049
helix_30	0.02	30	150	SPEC	False	weighted_abs_torsion	0.17991826982032194	0.18202799957091576	0.1820280012714993
helix_30	0.02	30	150	SG0SPEC	False	abs_torsion	0.18265661045320394	0.1820279995709158	0.18202800127149918
helix_30	0.02	30	150	SG0SPEC	False	curvature	0.03265230996278022	0.03431146957197811	0.034311465221316347
helix_30	0.02	30	150	SG0SPEC	False	almost_curvature	0.11074692668783964	0.11621892276505952	0.11621890847343049
helix_30	0.02	30	150	SG0SPEC	False	weighted_abs_torsion	0.18229795376834498	0.18202799957091576	0.1820280012714993
helix_30	0.02	30	150	TIK	False	abs_torsion	0.18286042771768546	0.1820279995709158	0.18202800127149918
helix_30	0.02	30	150	TIK	False	curvature	0.03210500984068383	0.03431146957197811	0.034311465221316347
helix_30	0.02	30	150	TIK	False	almost_curvature	0.10896521540017759	0.11621892276505952	0.11621890847343049
helix_30	0.02	30	150	TIK	False	weighted_abs_torsion	0.18283002997203363	0.18202799957091576	0.1820280012714993
helix_30	0.02	30	150	FD	True	abs_torsion	0.18708796434147124	0.1820279995709158	0.18202800127149918
helix_30	0.02	30	150	FD	True	curvature	0.01616961919988024	0.03431146957197811	0.034311465221316347
helix_30	0.02	30	150	FD	True	almost_curvature	0.05538832038433318	0.11621892276505952	0.11621890847343049
helix_30	0.02	30	150	FD	True	weighted_abs_torsion	0.18706880120225738	0.18202799957091576	0.1820280012714993
helix_30	0.02	30	150	SG	True	abs_torsion	0.18778020882819643	0.1820279995709158	0.18202800127149918
helix_30	0.02	30	150	SG	True	curvature	0.01607395533843065	0.03431146957197811	0.034311465221316347
helix_30	0.02	30	150	SG	True	almost_curvature	0.05458528815724922	0.11621892276505952	0.11621890847343049
helix_30	0.02	30	150	SG	True	weighted_abs_torsion	0.18776204392055887	0.18202799957091576	0.1820280012714993
helix_30	0.02	30	150	SPEC	True	abs_torsion	0.18709960673371767	0.1820279995709158	0.18202800127149918
helix_30	0.02	30	150	SPEC	True	curvature	0.016171647148001834	0.03431146957197811	0.034311465221316347
helix_30	0.02	30	150	SPEC	True	almost_curvature	0.055391873459733044	0.11621892276505952	0.11621890847343049
helix_30	0.02	30	150	SPEC	True	weighted_abs_torsion	0.18708042269053132	0.18202799957091576	0.1820280012714993
helix_30	0.02	30	150	SG0SPEC	True	abs_torsion	0.1871756083089306	0.1820279995709158	0.18202800127149918
helix_30	0.02	30	150	SG0SPEC	True	curvature	0.01572870880724858	0.03431146957197811	0.034311465221316347
helix_30	0.02	30	150	SG0SPEC	True	almost_curvature	0.05388307768067974	0.11621892276505952	0.11621890847343049
helix_30	0.02	30	150	SG0SPEC	True	weighted_abs_torsion	0.18715909649356444	0.18202799957091576	0.1820280012714993
helix_30	0.02	30	150	TIK	True	abs_torsion	0.18724819743645532	0.1820279995709158	0.18202800127149918
helix_30	0.02	30	150	TIK	True	curvature	0.01529367400914861	0.03431146957197811	0.034311465221316347
helix_30	0.02	30	150	TIK	True	almost_curvature	0.052400308792753134	0.11621892276505952	0.11621890847343049
helix_30	0.02	30	150	TIK	True	weighted_abs_torsion	0.1872343024194781	0.18202799957091576	0.1820280012714993
helix_30	0.02	31	40	FD	False	abs_torsion	0.17898895593678701	0.1820279995709158	0.18304979573217822
helix_30	0.02	31	40	FD	False	curvature	0.03014290257691247	0.03431146957197811	0.031572866407838844
helix_30	0.02	31	40	FD	False	almost_curvature	0.10470211082661401	0.11621892276505952	0.10718758242039733
helix_30	0.02	31	40	FD	False	weighted_abs_torsion	0.178977354220103	0.18202799957091576	0.1830497957321782
helix_30	0.02	31	40	SG	False	abs_torsion	0.19801331612993028	0.1820279995709158	0.18304979573217822
helix_30	0.02	31	40	SG	False	curvature	0.023261523574400093	0.03431146957197811	0.031572866407838844
helix_30	0.02	31	40	SG	False	almost_curvature	0.10342474348824533	0.11621892276505952	0.10718758242039733
helix_30	0.02	31	40	SG	False	weighted_abs_torsion	0.1980024643020809	0.18202799957091576	0.1830497957321782
helix_30	0.02	31	40	SPEC	False	abs_torsion	0.18305388971486655	0.1820279995709158	0.18304979573217822
helix_30	0.02	31	40	SPEC	False	curvature	0.031570090654270924	0.03431146957197811	0.031572866407838844
helix_30	0.02	31	40	SPEC	False	almost_curvature	0.10711971897697782	0.11621892276505952	0.10718758242039733
helix_30	0.02	31	40	SPEC	False	weighted_abs_torsion	0.18302611230645316	0.18202799957091576	0.1830497957321782
helix_30	0.02	31	40	SG0SPEC	False	abs_torsion	0.18359212773855538	0.1820279995709158	0.18304979573217822
helix_30	0.02	31	40	SG0SPEC	False	curvature	0.03001313972457789	0.03431146957197811	0.031572866407838844
helix_30	0.02	31	40	SG0SPEC	False	almost_curvature	0.10195828752923618	0.11621892276505952	0.10718758242039733
helix_30	0.02	31	40	SG0SPEC	False	weighted_abs_torsion	0.18355300171685557	0.18202799957091576	0.1830497957321782
helix_30	0.02	31	40	TIK	False	abs_torsion	0.18375784618085453	0.1820279995709158	0.18304979573217822
helix_30	0.02	31	40	TIK	False	curvature	0.02951520118511505	0.03431146957197811	0.031572866407838844
helix_30	0.02	31	40	TIK	False	almost_curvature	0.10030361986670172	0.11621892276505952	0.10718758242039733
helix_30	0.02	31	40	TIK	False	weighted_abs_torsion	0.1837483429345409	0.18202799957091576	0.1830497957321782
helix_30	0.02	31	100	FD	False	abs_torsion	0.17801484376313595	0.1820279995709158	0.18202828167367863
helix_30	0.02	31	100	FD	False	curvature	0.0327887494367513	0.03431146957197811	0.034310747849967405
helix_30	0.02	31	100	FD	False	almost_curvature	0.1136833503525732	0.11621892276505952	0.1162165519546412
helix_30	0.02	31	100	FD	False	weighted_abs_torsion	0.17750491784883526	0.18202799957091576	0.1820282816736787
helix_30	0.02	31	100	SG	False	abs_torsion	0.19696398338087098	0.1820279995709158	0.18202828167367863
helix_30	0.02	31	100	SG	False	curvature	0.025287983677122036	0.03431146957197811	0.034310747849967405
helix_30	0.02	31	100	SG	False	almost_curvature	0.11219638985606371	0.11621892276505952	0.1162165519546412
helix_30	0.02	31	100	SG	False	weighted_abs_torsion	0.19691003937040508	0.18202799957091576	0.1820282816736787
helix_30	0.02	31	100	SPEC	False	abs_torsion	0.1820062903621128	0.1820279995709158	0.18202828167367863
helix_30	0.02	31	100	SPEC	False	curvature	0.0343547995100375	0.03431146957197811	0.034310747849967405
helix_30	0.02	31	100	SPEC	False	almost_curvature	0.11630697058121577	0.11621892276505952	0.1162165519546412
helix_30	0.02	31	100	SPEC	False	weighted_abs_torsion	0.18103691937613092	0.18202799957091576	0.1820282816736787
helix_30	0.02	31	100	SG0SPEC	False	abs_torsion	0.18266571228600023	0.1820279995709158	0.18202828167367863
helix_30	0.02	31	100	SG0SPEC	False	curvature	0.0326384618450065	0.03431146957197811	0.034310747849967405
helix_30	0.02	31	100	SG0SPEC	False	almost_curvature	0.1106289135451575	0.11621892276505952	0.1162165519546412
helix_30	0.02	31	100	SG0SPEC	False	weighted_abs_torsion	0.1825465431600175	0.18202799957091576	0.1820282816736787
helix_30	0.02	31	100	TIK	False	abs_torsion	0.1828641007163403	0.1820279995709158	0.18202828167367863
helix_30	0.02	31	100	TIK	False	curvature	0.0320992733712672	0.03431146957197811	0.034310747849967405
helix_30	0.02	31	100	TIK	False	almost_curvature	0.10887100903908267	0.11621892276505952	0.1162165519546412
helix_30	0.02	31	100	TIK	False	weighted_abs_torsion	0.182834193168784	0.18202799957091576	0.1820282816736787
helix_30	0.02	31	150	FD	False	abs_torsion	0.17796242537403567	0.1820279995709158	0.18202800127149918
helix_30	0.02	31	150	FD	False	curvature	0.0328499674024346	0.03431146957197811	0.034311465221316347
helix_30	0.02	31	150	FD	False	almost_curvature	0.11380989744575058	0.11621892276505952	0.11621890847343049
helix_30	0.02	31	150	FD	False	weighted_abs_torsion	0.1760030519881014	0.18202799957091576	0.1820280012714993
helix_30	0.02	31	150	SG	False	abs_torsion	0.19696431366759182	0.1820279995709158	0.18202800127149918
helix_30	0.02	31	150	SG	False	curvature	0.025288677784179543	0.03431146957197811	0.034311465221316347
helix_30	0.02	31	150	SG	False	almost_curvature	0.11220370721792006	0.11621892276505952	0.11621890847343049
helix_30	0.02	31	150	SG	False	weighted_abs_torsion	0.19690003732235292	0.18202799957091576	0.1820280012714993
helix_30	0.02	31	150	SPEC	False	abs_torsion	0.18973760686164273	0.1820279995709158	0.18202800127149918
helix_30	0.02	31	150	SPEC	False	curvature	0.034715951776316645	0.03431146957197811	0.034311465221316347
helix_30	0.02	31	150	SPEC	False	almost_curvature	0.11665555454868036	0.11621892276505952	0.11621890847343049
helix_30	0.02	31	150	SPEC	False	weighted_abs_torsion	0.1794034098982462	0.18202799957091576	0.1820280012714993
helix_30	0.02	31	150	SG0SPEC	False	abs_torsion	0.18265957672709346	0.1820279995709158	0.18202800127149918
helix_30	0.02	31	150	SG0SPEC	False	curvature	0.032647021047699995	0.03431146957197811	0.034311465221316347
helix_30	0.02	31	150	SG0SPEC	False	almost_curvature	0.11064000635652146	0.11621892276505952	0.11621890847343049
helix_30	0.02	31	150	SG0SPEC	False	weighted_abs_torsion	0.18231259832419897	0.18202799957091576	0.1820280012714993
helix_30	0.02	31	150	TIK	False	abs_torsion	0.18286380713994674	0.1820279995709158	0.18202800127149918
helix_30	0.02	31	150	TIK	False	curvature	0.03209997650499022	0.03431146957197811	0.034311465221316347
helix_30	0.02	31	150	TIK	False	almost_curvature	0.10887393436238048	0.11621892276505952	0.11621890847343049
helix_30	0.02	31	150	TIK	False	weighted_abs_torsion	0.1828334802014388	0.18202799957091576	0.1820280012714993
helix_30	0.02	31	150	FD	True	abs_torsion	0.18709053148791618	0.1820279995709158	0.18202800127149918
helix_30	0.02	31	150	FD	True	curvature	0.01616652326917462	0.03431146957197811	0.034311465221316347
helix_30	0.02	31	150	FD	True	almost_curvature	0.05533831775961343	0.11621892276505952	0.11621890847343049
helix_30	0.02	31	150	FD	True	weighted_abs_torsion	0.18707299319244855	0.18202799957091576	0.1820280012714993
helix_30	0.02	31	150	SG	True	abs_torsion	0.18778303177810954	0.1820279995709158	0.18202800127149918
helix_30	0.02	31	150	SG	True	curvature	0.01607084907696334	0.03431146957197811	0.034311465221316347
helix_30	0.02	31	150	SG	True	almost_curvature	0.05453571450549684	0.11621892276505952	0.11621890847343049
helix_30	0.02	31	150	SG	True	weighted_abs_torsion	0.18776658633557416	0.18202799957091576	0.1820280012714993
helix_30	0.02	31	150	SPEC	True	abs_torsion	0.18710217394941556	0.1820279995709158	0.18202800127149918
helix_30	0.02	31	150	SPEC	True	curvature	0.01616855136580216	0.03431146957197811	0.034311465221316347
helix_30	0.02	31	150	SPEC	True	almost_curvature	0.05534187081242477	0.11621892276505952	0.11621890847343049
helix_30	0.02	31	150	SPEC	True	weighted_abs_torsion	0.18708461126306544	0.18202799957091576	0.1820280012714993
helix_30	0.02	31	150	SG0SPEC	True	abs_torsion	0.18717835146397077	0.1820279995709158	0.18202800127149918
helix_30	0.02	31	150	SG0SPEC	True	curvature	0.015725594576655375	0.03431146957197811	0.034311465221316347
helix_30	0.02	31	150	SG0SPEC	True	almost_curvature	0.053833890081887645	0.11621892276505952	0.11621890847343049
helix_30	0.02	31	150	SG0SPEC	True	weighted_abs_torsion	0.18716373695187744	0.18202799957091576	0.1820280012714993
helix_30	0.02	31	150	TIK	True	abs_torsion	0.187250793340043	0.1820279995709158	0.18202800127149918
helix_30	0.02	31	150	TIK	True	curvature	0.015290476360516387	0.03431146957197811	0.034311465221316347
helix_30	0.02	31	150	TIK	True	almost_curvature	0.052351986134562864	0.11621892276505952	0.11621890847343049
helix_30	0.02	31	150	TIK	True	weighted_abs_torsion	0.18723892332676667	0.18202799957091576	0.1820280012714993
helix_30	0.02	32	40	FD	False	abs_torsion	0.17898809060745277	0.1820279995709158	0.18304979573217822
helix_30	0.02	32	40	FD	False	curvature	0.03013261925163964	0.03431146957197811	0.031572866407838844
helix_30	0.02	32	40	FD	False	almost_curvature	0.10479597614091254	0.11621892276505952	0.10718758242039733
helix_30	0.02	32	40	FD	False	weighted_abs_torsion	0.17897512449350986	0.18202799957091576	0.1830497957321782
helix_30	0.02	32	40	SG	False	abs_torsion	0.19801115528137125	0.1820279995709158	0.18304979573217822
helix_30	0.02	32	40	SG	False	curvature	0.0232538465304508	0.03431146957197811	0.031572866407838844
helix_30	0.02	32	40	SG	False	almost_curvature	0.10352153753826114	0.11621892276505952	0.10718758242039733
helix_30	0.02	32	40	SG	False	weighted_abs_torsion	0.1979985780726944	0.18202799957091576	0.1830497957321782
helix_30	0.02	32	40	SPEC	False	abs_torsion	0.1830531298827321	0.1820279995709158	0.18304979573217822
helix_30	0.02	32	40	SPEC	False	curvature	0.031559283190664	0.03431146957197811	0.031572866407838844
helix_30	0.02	32	40	SPEC	False	almost_curvature	0.10721516710300028	0.11621892276505952	0.10718758242039733
helix_30	0.02	32	40	SPEC	False	weighted_abs_torsion	0.18302465493470413	0.18202799957091576	0.1830497957321782
helix_30	0.02	32	40	SG0SPEC	False	abs_torsion	0.1835907799092674	0.1820279995709158	0.18304979573217822
helix_30	0.02	32	40	SG0SPEC	False	curvature	0.03000294882518169	0.03431146957197811	0.031572866407838844
helix_30	0.02	32	40	SG0SPEC	False	almost_curvature	0.10204973782643652	0.11621892276505952	0.10718758242039733
helix_30	0.02	32	40	SG0SPEC	False	weighted_abs_torsion	0.18355162781633044	0.18202799957091576	0.1830497957321782
helix_30	0.02	32	40	TIK	False	abs_torsion	0.18375626827915834	0.1820279995709158	0.18304979573217822
helix_30	0.02	32	40	TIK	False	curvature	0.029505315197812437	0.03431146957197811	0.031572866407838844
helix_30	0.02	32	40	TIK	False	almost_curvature	0.10039406513758999	0.11621892276505952	0.10718758242039733
helix_30	0.02	32	40	TIK	False	weighted_abs_torsion	0.1837452442241467	0.18202799957091576	0.1830497957321782
helix_30	0.02	32	100	FD	False	abs_torsion	0.178033917003578	0.1820279995709158	0.18202828167367863
helix_30	0.02	32	100	FD	False	curvature	0.03277625984760603	0.03431146957197811	0.034310747849967405
helix_30	0.02	32	100	FD	False	almost_curvature	0.11373543699303829	0.11621892276505952	0.1162165519546412
helix_30	0.02	32	100	FD	False	weighted_abs_torsion	0.1775659957592382	0.18202799957091576	0.1820282816736787
helix_30	0.02	32	100	SG	False	abs_torsion	0.19696397347483538	0.1820279995709158	0.18202828167367863
helix_30	0.02	32	100	SG	False	curvature	0.02527900743572739	0.03431146957197811	0.034310747849967405
helix_30	0.02	32	100	SG	False	almost_curvature	0.11228732512539599	0.11621892276505952	0.1162165519546412
helix_30	0.02	32	100	SG	False	weighted_abs_torsion	0.1969208431414573	0.18202799957091576	0.1820282816736787
helix_30	0.02	32	100	SPEC	False	abs_torsion	0.182020556678994	0.1820279995709158	0.18202828167367863
helix_30	0.02	32	100	SPEC	False	curvature	0.0343424788982412	0.03431146957197811	0.034310747849967405
helix_30	0.02	32	100	SPEC	False	almost_curvature	0.11634795990990104	0.11621892276505952	0.1162165519546412
helix_30	0.02	32	100	SPEC	False	weighted_abs_torsion	0.181078966345339	0.18202799957091576	0.1820282816736787
helix_30	0.02	32	100	SG0SPEC	False	abs_torsion	0.1826684077964277	0.1820279995709158	0.18202828167367863
helix_30	0.02	32	100	SG0SPEC	False	curvature	0.03262685918908568	0.03431146957197811	0.034310747849967405
helix_30	0.02	32	100	SG0SPEC	False	almost_curvature	0.11072979657922385	0.11621892276505952	0.1162165519546412
helix_30	0.02	32	100	SG0SPEC	False	weighted_abs_torsion	0.1825515112931195	0.18202799957091576	0.1820282816736787
helix_30	0.02	32	100	TIK	False	abs_torsion	0.18286491552182907	0.1820279995709158	0.18202828167367863
helix_30	0.02	32	100	TIK	False	curvature	0.032087738388847216	0.03431146957197811	0.034310747849967405
helix_30	0.02	32	100	TIK	False	almost_curvature	0.10896455886266304	0.11621892276505952	0.1162165519546412
helix_30	0.02	32	100	TIK	False	weighted_abs_torsion	0.18283507582184572	0.18202799957091576	0.1820282816736787
helix_30	0.02	32	150	FD	False	abs_torsion	0.17803853625627214	0.1820279995709158	0.18202800127149918
helix_30	0.02	32	150	FD	False	curvature	0.03283469604253607	0.03431146957197811	0.034311465221316347
helix_30	0.02	32	150	FD	False	almost_curvature	0.11379503419148505	0.11621892276505952	0.11621890847343049
helix_30	0.02	32	150	FD	False	weighted_abs_torsion	0.17612105509551	0.18202799957091576	0.1820280012714993
helix_30	0.02	32	150	SG	False	abs_torsion	0.1969601135271612	0.1820279995709158	0.18202800127149918
helix_30	0.02	32	150	SG	False	curvature	0.025279819355237234	0.03431146957197811	0.034311465221316347
helix_30	0.02	32	150	SG	False	almost_curvature	0.11229619430105263	0.11621892276505952	0.11621890847343049
helix_30	0.02	32	150	SG	False	weighted_abs_torsion	0.19691112441240577	0.18202799957091576	0.1820280012714993
helix_30	0.02	32	150	SPEC	False	abs_torsion	0.18918947543445336	0.1820279995709158	0.18202800127149918
helix_30	0.02	32	150	SPEC	False	curvature	0.03468998812638951	0.03431146957197811	0.034311465221316347
helix_30	0.02	32	150	SPEC	False	almost_curvature	0.11657594324074173	0.11621892276505952	0.11621890847343049
helix_30	0.02	32	150	SPEC	False	weighted_abs_torsion	0.1806299501095945	0.18202799957091576	0.1820280012714993
helix_30	0.02	32	150	SG0SPEC	False	abs_torsion	0.18266434714724208	0.1820279995709158	0.18202800127149918
helix_30	0.02	32	150	SG0SPEC	False	curvature	0.032636196593563274	0.03431146957197811	0.034311465221316347
helix_30	0.02	32	150	SG0SPEC	False	almost_curvature	0.11073620307712954	0.11621892276505952	0.11621890847343049
helix_30	0.02	32	150	SG0SPEC	False	weighted_abs_torsion	0.18236831817633167	0.18202799957091576	0.1820280012714993
helix_30	0.02	32	150	TIK	False	abs_torsion	0.1828647892525645	0.1820279995709158	0.18202800127149918
helix_30	0.02	32	150	TIK	False	curvature	0.03208841941215081	0.03431146957197811	0.034311465221316347
helix_30	0.02	32	150	TIK	False	almost_curvature	0.10896706477416629	0.11621892276505952	0.11621890847343049
helix_30	0.02	32	150	TIK	False	weighted_abs_torsion	0.18283457404750114	0.18202799957091576	0.1820280012714993
helix_30	0.02	32	150	FD	True	abs_torsion	0.18708671618098968	0.1820279995709158	0.18202800127149918
helix_30	0.02	32	150	FD	True	curvature	0.01616091566148062	0.03431146957197811	0.034311465221316347
helix_30	0.02	32	150	FD	True	almost_curvature	0.055387790701900606	0.11621892276505952	0.11621890847343049
helix_30	0.02	32	150	FD	True	weighted_abs_torsion	0.18706747590003447	0.18202799957091576	0.1820280012714993
helix_30	0.02	32	150	SG	True	abs_torsion	0.1877788932151809	0.1820279995709158	0.18202800127149918
helix_30	0.02	32	150	SG	True	curvature	0.016065296432575125	0.03431146957197811	0.034311465221316347
helix_30	0.02	32	150	SG	True	almost_curvature	0.05458460708759989	0.11621892276505952	0.11621890847343049
helix_30	0.02	32	150	SG	True	weighted_abs_torsion	0.18776065101375977	0.18202799957091576	0.1820280012714993
helix_30	0.02	32	150	SPEC	True	abs_torsion	0.18709836092580684	0.1820279995709158	0.18202800127149918
helix_30	0.02	32	150	SPEC	True	curvature	0.01616294261229079	0.03431146957197811	0.034311465221316347
helix_30	0.02	32	150	SPEC	True	almost_curvature	0.055391344754572906	0.11621892276505952	0.11621890847343049
helix_30	0.02	32	150	SPEC	True	weighted_abs_torsion	0.18707910061717217	0.18202799957091576	0.1820280012714993
helix_30	0.02	32	150	SG0SPEC	True	abs_torsion	0.18717397649350587	0.1820279995709158	0.18202800127149918
helix_30	0.02	32	150	SG0SPEC	True	curvature	0.015720215759437287	0.03431146957197811	0.034311465221316347
helix_30	0.02	32	150	SG0SPEC	True	almost_curvature	0.05388240202139552	0.11621892276505952	0.11621890847343049
helix_30	0.02	32	150	SG0SPEC	True	weighted_abs_torsion	0.18715737725217674	0.18202799957091576	0.1820280012714993
helix_30	0.02	32	150	TIK	True	abs_torsion	0.18724602778813387	0.1820279995709158	0.18202800127149918
helix_30	0.02	32	150	TIK	True	curvature	0.015285356879108154	0.03431146957197811	0.034311465221316347
helix_30	0.02	32	150	TIK	True	almost_curvature	0.052399624283516924	0.11621892276505952	0.11621890847343049
helix_30	0.02	32	150	TIK	True	weighted_abs_torsion	0.18723206245802676	0.18202799957091576	0.1820280012714993
helix_30	0.02	33	40	FD	False	abs_torsion	0.17899308067503952	0.1820279995709158	0.18304979573217822
helix_30	0.02	33	40	FD	False	curvature	0.03011765756798982	0.03431146957197811	0.031572866407838844
helix_30	0.02	33	40	FD	False	almost_curvature	0.10463899304781893	0.11621892276505952	0.10718758242039733
helix_30	0.02	33	40	FD	False	weighted_abs_torsion	0.17898104863241088	0.18202799957091576	0.1830497957321782
helix_30	0.02	33	40	SG	False	abs_torsion	0.1980165838745212	0.1820279995709158	0.18304979573217822
helix_30	0.02	33	40	SG	False	curvature	0.023242313243772825	0.03431146957197811	0.031572866407838844
helix_30	0.02	33	40	SG	False	almost_curvature	0.10336313506913364	0.11621892276505952	0.10718758242039733
helix_30	0.02	33	40	SG	False	weighted_abs_torsion	0.1980051400715386	0.18202799957091576	0.1830497957321782
helix_30	0.02	33	40	SPEC	False	abs_torsion	0.18305841326300584	0.1820279995709158	0.18304979573217822
helix_30	0.02	33	40	SPEC	False	curvature	0.03154365662758949	0.03431146957197811	0.031572866407838844
helix_30	0.02	33	40	SPEC	False	almost_curvature	0.10705535056124964	0.11621892276505952	0.10718758242039733
helix_30	0.02	33	40	SPEC	False	weighted_abs_torsion	0.1830303993952859	0.18202799957091576	0.1830497957321782
helix_30	0.02	33	40	SG0SPEC	False	abs_torsion	0.1835956403845824	0.1820279995709158	0.18304979573217822
helix_30	0.02	33	40	SG0SPEC	False	curvature	0.029988001297101025	0.03431146957197811	0.031572866407838844
helix_30	0.02	33	40	SG0SPEC	False	almost_curvature	0.10189698897961852	0.11621892276505952	0.10718758242039733
helix_30	0.02	33	40	SG0SPEC	False	weighted_abs_torsion	0.1835566261176582	0.18202799957091576	0.1830497957321782
helix_30	0.02	33	40	TIK	False	abs_torsion	0.18376099144444277	0.1820279995709158	0.18304979573217822
helix_30	0.02	33	40	TIK	False	curvature	0.029490545605219735	0.03431146957197811	0.031572866407838844
helix_30	0.02	33	40	TIK	False	almost_curvature	0.10024358191130847	0.11621892276505952	0.10718758242039733
helix_30	0.02	33	40	TIK	False	weighted_abs_torsion	0.18375079654033774	0.18202799957091576	0.1830497957321782
helix_30	0.02	33	100	FD	False	abs_torsion	0.17801690704947054	0.1820279995709158	0.18202828167367863
helix_30	0.02	33	100	FD	False	curvature	0.032759340732536564	0.03431146957197811	0.034310747849967405
helix_30	0.02	33	100	FD	False	almost_curvature	0.11351379633530063	0.11621892276505952	0.1162165519546412
helix_30	0.02	33	100	FD	False	weighted_abs_torsion	0.17737950465668673	0.18202799957091576	0.1820282816736787
helix_30	0.02	33	100	SG	False	abs_torsion	0.19696816980500137	0.1820279995709158	0.18202828167367863
helix_30	0.02	33	100	SG	False	curvature	0.025266690937594368	0.03431146957197811	0.034310747849967405
helix_30	0.02	33	100	SG	False	almost_curvature	0.11210718495071129	0.11621892276505952	0.1162165519546412
helix_30	0.02	33	100	SG	False	weighted_abs_torsion	0.19692741873150335	0.18202799957091576	0.1820282816736787
helix_30	0.02	33	100	SPEC	False	abs_torsion	0.18199205058002382	0.1820279995709158	0.18202828167367863
helix_30	0.02	33	100	SPEC	False	curvature	0.03432496209333646	0.03431146957197811	0.034310747849967405
helix_30	0.02	33	100	SPEC	False	almost_curvature	0.11611106576831849	0.11621892276505952	0.1162165519546412
helix_30	0.02	33	100	SPEC	False	weighted_abs_torsion	0.18056833989118984	0.18202799957091576	0.1820282816736787
helix_30	0.02	33	100	SG0SPEC	False	abs_torsion	0.18267568331015704	0.1820279995709158	0.18202828167367863
helix_30	0.02	33	100	SG0SPEC	False	curvature	0.032610759690184836	0.03431146957197811	0.034310747849967405
helix_30	0.02	33	100	SG0SPEC	False	almost_curvature	0.11057769757121683	0.11621892276505952	0.1162165519546412
helix_30	0.02	33	100	SG0SPEC	False	weighted_abs_torsion	0.18255338214633976	0.18202799957091576	0.1820282816736787
helix_30	0.02	33	100	TIK	False	abs_torsion	0.18286889929819486	0.1820279995709158	0.18202828167367863
helix_30	0.02	33	100	TIK	False	curvature	0.032072026125264705	0.03431146957197811	0.034310747849967405
helix_30	0.02	33	100	TIK	False	almost_curvature	0.10880150263848241	0.11621892276505952	0.1162165519546412
helix_30	0.02	33	100	TIK	False	weighted_abs_torsion	0.18284268519014374	0.18202799957091576	0.1820282816736787
helix_30	0.02	33	150	FD	False	abs_torsion	0.17799315248898528	0.1820279995709158	0.18202800127149918
helix_30	0.02	33	150	FD	False	curvature	0.032816235593839636	0.03431146957197811	0.034311465221316347
helix_30	0.02	33	150	FD	False	almost_curvature	0.11359648651984293	0.11621892276505952	0.11621890847343049
helix_30	0.02	33	150	FD	False	weighted_abs_torsion	0.17578420940279793	0.18202799957091576	0.1820280012714993
helix_30	0.02	33	150	SG	False	abs_torsion	0.19696796468528788	0.1820279995709158	0.18202800127149918
helix_30	0.02	33	150	SG	False	curvature	0.025267422760340587	0.03431146957197811	0.034311465221316347
helix_30	0.02	33	150	SG	False	almost_curvature	0.11211298598469492	0.11621892276505952	0.11621890847343049
helix_30	0.02	33	150	SG	False	weighted_abs_torsion	0.19691755513439202	0.18202799957091576	0.1820280012714993
helix_30	0.02	33	150	SPEC	False	abs_torsion	0.1872776287870624	0.1820279995709158	0.18202800127149918
helix_30	0.02	33	150	SPEC	False	curvature	0.034643484545443755	0.03431146957197811	0.034311465221316347
helix_30	0.02	33	150	SPEC	False	almost_curvature	0.11638256209658891	0.11621892276505952	0.11621890847343049
helix_30	0.02	33	150	SPEC	False	weighted_abs_torsion	0.17737343945677553	0.18202799957091576	0.1820280012714993
helix_30	0.02	33	150	SG0SPEC	False	abs_torsion	0.18267174051983393	0.1820279995709158	0.18202800127149918
helix_30	0.02	33	150	SG0SPEC	False	curvature	0.032619686095776985	0.03431146957197811	0.034311465221316347
helix_30	0.02	33	150	SG0SPEC	False	almost_curvature	0.11060430753868973	0.11621892276505952	0.11621890847343049
helix_30	0.02	33	150	SG0SPEC	False	weighted_abs_torsion	0.18228094466053554	0.18202799957091576	0.1820280012714993
helix_30	0.02	33	150	TIK	False	abs_torsion	0.18286848129995548	0.1820279995709158	0.18202800127149918
helix_30	0.02	33	150	TIK	False	curvature	0.032072712426967534	0.03431146957197811	0.034311465221316347
helix_30	0.02	33	150	TIK	False	almost_curvature	0.10880364956636965	0.11621892276505952	0.11621890847343049
helix_30	0.02	33	150	TIK	False	weighted_abs_torsion	0.18284173444486745	0.18202799957091576	0.1820280012714993
helix_30	0.02	33	150	FD	True	abs_torsion	0.18708738152538082	0.1820279995709158	0.18202800127149918
helix_30	0.02	33	150	FD	True	curvature	0.01615267235413723	0.03431146957197811	0.034311465221316347
helix_30	0.02	33	150	FD	True	almost_curvature	0.05530241620318759	0.11621892276505952	0.11621890847343049
helix_30	0.02	33	150	FD	True	weighted_abs_torsion	0.1870706464238318	0.18202799957091576	0.1820280012714993
helix_30	0.02	33	150	SG	True	abs_torsion	0.18777962074645427	0.1820279995709158	0.18202800127149918
helix_30	0.02	33	150	SG	True	curvature	0.016057104077883553	0.03431146957197811	0.034311465221316347
helix_30	0.02	33	150	SG	True	almost_curvature	0.0545006315900745	0.11621892276505952	0.11621890847343049
helix_30	0.02	33	150	SG	True	weighted_abs_torsion	0.18776371039482878	0.18202799957091576	0.1820280012714993
helix_30	0.02	33	150	SPEC	True	abs_torsion	0.18709902192381173	0.1820279995709158	0.18202800127149918
helix_30	0.02	33	150	SPEC	True	curvature	0.016154698203461475	0.03431146957197811	0.034311465221316347
helix_30	0.02	33	150	SPEC	True	almost_curvature	0.05530596448132738	0.11621892276505952	0.11621890847343049
helix_30	0.02	33	150	SPEC	True	weighted_abs_torsion	0.18708226928433544	0.18202799957091576	0.1820280012714993
helix_30	0.02	33	150	SG0SPEC	True	abs_torsion	0.18717498013108022	0.1820279995709158	0.18202800127149918
helix_30	0.02	33	150	SG0SPEC	True	curvature	0.015712195819504136	0.03431146957197811	0.034311465221316347
helix_30	0.02	33	150	SG0SPEC	True	almost_curvature	0.053799452940297234	0.11621892276505952	0.11621890847343049
helix_30	0.02	33	150	SG0SPEC	True	weighted_abs_torsion	0.18716043386547435	0.18202799957091576	0.1820280012714993
helix_30	0.02	33	150	TIK	True	abs_torsion	0.18724721296253458	0.1820279995709158	0.18202800127149918
helix_30	0.02	33	150	TIK	True	curvature	0.015277526181482088	0.03431146957197811	0.034311465221316347
helix_30	0.02	33	150	TIK	True	almost_curvature	0.052318890799928595	0.11621892276505952	0.11621890847343049
helix_30	0.02	33	150	TIK	True	weighted_abs_torsion	0.18723485990275232	0.18202799957091576	0.1820280012714993
helix_30	0.02	34	40	FD	False	abs_torsion	0.17898609174592342	0.1820279995709158	0.18304979573217822
helix_30	0.02	34	40	FD	False	curvature	0.030147123952285106	0.03431146957197811	0.031572866407838844
helix_30	0.02	34	40	FD	False	almost_curvature	0.10479852853322606	0.11621892276505952	0.10718758242039733
helix_30	0.02	34	40	FD	False	weighted_abs_torsion	0.17897175673609872	0.18202799957091576	0.1830497957321782
helix_30	0.02	34	40	SG	False	abs_torsion	0.1980099262601462	0.1820279995709158	0.18304979573217822
helix_30	0.02	34	40	SG	False	curvature	0.02326482733200087	0.03431146957197811	0.031572866407838844
helix_30	0.02	34	40	SG	False	almost_curvature	0.10352231044064165	0.11621892276505952	0.10718758242039733
helix_30	0.02	34	40	SG	False	weighted_abs_torsion	0.19799625287797482	0.18202799957091576	0.1830497957321782
helix_30	0.02	34	40	SPEC	False	abs_torsion	0.1830509185474607	0.1820279995709158	0.18304979573217822
helix_30	0.02	34	40	SPEC	False	curvature	0.03157449074582006	0.03431146957197811	0.031572866407838844
helix_30	0.02	34	40	SPEC	False	almost_curvature	0.10721804316718792	0.11621892276505952	0.10718758242039733
helix_30	0.02	34	40	SPEC	False	weighted_abs_torsion	0.18302057820644432	0.18202799957091576	0.1830497957321782
helix_30	0.02	34	40	SG0SPEC	False	abs_torsion	0.18358914232441645	0.1820279995709158	0.18304979573217822
helix_30	0.02	34	40	SG0SPEC	False	curvature	0.030017384990989455	0.03431146957197811	0.031572866407838844
helix_30	0.02	34	40	SG0SPEC	False	almost_curvature	0.10205225814801892	0.11621892276505952	0.10718758242039733
helix_30	0.02	34	40	SG0SPEC	False	weighted_abs_torsion	0.1835483042183735	0.18202799957091576	0.1830497957321782
helix_30	0.02	34	40	TIK	False	abs_torsion	0.18375473869412112	0.1820279995709158	0.18304979573217822
helix_30	0.02	34	40	TIK	False	curvature	0.0295194043966177	0.03431146957197811	0.031572866407838844
helix_30	0.02	34	40	TIK	False	almost_curvature	0.10039590725700691	0.11621892276505952	0.10718758242039733
helix_30	0.02	34	40	TIK	False	weighted_abs_torsion	0.18374271602160436	0.18202799957091576	0.1830497957321782
helix_30	0.02	34	100	FD	False	abs_torsion	0.17801426595990585	0.1820279995709158	0.18202828167367863
helix_30	0.02	34	100	FD	False	curvature	0.03279484985005724	0.03431146957197811	0.034310747849967405
helix_30	0.02	34	100	FD	False	almost_curvature	0.11366268062489755	0.11621892276505952	0.1162165519546412
helix_30	0.02	34	100	FD	False	weighted_abs_torsion	0.17741017674102977	0.18202799957091576	0.1820282816736787
helix_30	0.02	34	100	SG	False	abs_torsion	0.19696506355929955	0.1820279995709158	0.18202828167367863
helix_30	0.02	34	100	SG	False	curvature	0.025291184952541148	0.03431146957197811	0.034310747849967405
helix_30	0.02	34	100	SG	False	almost_curvature	0.11228063039265461	0.11621892276505952	0.1162165519546412
helix_30	0.02	34	100	SG	False	weighted_abs_torsion	0.19691302408901343	0.18202799957091576	0.1820282816736787
helix_30	0.02	34	100	SPEC	False	abs_torsion	0.18198982270870778	0.1820279995709158	0.18202828167367863
helix_30	0.02	34	100	SPEC	False	curvature	0.03436335703095522	0.03431146957197811	0.034310747849967405
helix_30	0.02	34	100	SPEC	False	almost_curvature	0.1162563145372172	0.11621892276505952	0.1162165519546412
helix_30	0.02	34	100	SPEC	False	weighted_abs_torsion	0.18076410319376432	0.18202799957091576	0.1820282816736787
helix_30	0.02	34	100	SG0SPEC	False	abs_torsion	0.18267159034024474	0.1820279995709158	0.18202828167367863
helix_30	0.02	34	100	SG0SPEC	False	curvature	0.03264252220094541	0.03431146957197811	0.034310747849967405
helix_30	0.02	34	100	SG0SPEC	False	almost_curvature	0.11075924600964508	0.11621892276505952	0.1162165519546412
helix_30	0.02	34	100	SG0SPEC	False	weighted_abs_torsion	0.18254802002748163	0.18202799957091576	0.1820282816736787
helix_30	0.02	34	100	TIK	False	abs_torsion	0.18286237947711162	0.1820279995709158	0.18202828167367863
helix_30	0.02	34	100	TIK	False	curvature	0.03210353557991461	0.03431146957197811	0.034310747849967405
helix_30	0.02	34	100	TIK	False	almost_curvature	0.10896811858797208	0.11621892276505952	0.1162165519546412
helix_30	0.02	34	100	TIK	False	weighted_abs_torsion	0.18282978351516263	0.18202799957091576	0.1820282816736787
helix_30	0.02	34	150	FD	False	abs_torsion	0.17794881544048174	0.1820279995709158	0.18202800127149918
helix_30	0.02	34	150	FD	False	curvature	0.0328532867802141	0.03431146957197811	0.034311465221316347
helix_30	0.02	34	150	FD	False	almost_curvature	0.11374338710531595	0.11621892276505952	0.11621890847343049
helix_30	0.02	34	150	FD	False	weighted_abs_torsion	0.1758356964027214	0.18202799957091576	0.1820280012714993
helix_30	0.02	34	150	SG	False	abs_torsion	0.19696425221859887	0.1820279995709158	0.18202800127149918
helix_30	0.02	34	150	SG	False	curvature	0.025291932806702888	0.03431146957197811	0.034311465221316347
helix_30	0.02	34	150	SG	False	almost_curvature	0.11227931558039393	0.11621892276505952	0.11621890847343049
helix_30	0.02	34	150	SG	False	weighted_abs_torsion	0.19690374842466596	0.18202799957091576	0.1820280012714993
helix_30	0.02	34	150	SPEC	False	abs_torsion	0.18805960588041992	0.1820279995709158	0.18202800127149918
helix_30	0.02	34	150	SPEC	False	curvature	0.034703451180393995	0.03431146957197811	0.034311465221316347
helix_30	0.02	34	150	SPEC	False	almost_curvature	0.11653011921204624	0.11621892276505952	0.11621890847343049
helix_30	0.02	34	150	SPEC	False	weighted_abs_torsion	0.1786654264413689	0.18202799957091576	0.1820280012714993
helix_30	0.02	34	150	SG0SPEC	False	abs_torsion	0.1826688998292137	0.1820279995709158	0.18202800127149918
helix_30	0.02	34	150	SG0SPEC	False	curvature	0.032651270498515954	0.03431146957197811	0.034311465221316347
helix_30	0.02	34	150	SG0SPEC	False	almost_curvature	0.11078186693776797	0.11621892276505952	0.11621890847343049
helix_30	0.02	34	150	SG0SPEC	False	weighted_abs_torsion	0.18231328834847496	0.18202799957091576	0.1820280012714993
helix_30	0.02	34	150	TIK	False	abs_torsion	0.18286189065584232	0.1820279995709158	0.18202800127149918
helix_30	0.02	34	150	TIK	False	curvature	0.03210423533916381	0.03431146957197811	0.034311465221316347
helix_30	0.02	34	150	TIK	False	almost_curvature	0.10897007950935836	0.11621892276505952	0.11621890847343049
helix_30	0.02	34	150	TIK	False	weighted_abs_torsion	0.1828287963721163	0.18202799957091576	0.1820280012714993
helix_30	0.02	34	150	FD	True	abs_torsion	0.1870894825309678	0.1820279995709158	0.18202800127149918
helix_30	0.02	34	150	FD	True	curvature	0.016168851861759426	0.03431146957197811	0.034311465221316347
helix_30	0.02	34	150	FD	True	almost_curvature	0.055389513648501726	0.11621892276505952	0.11621890847343049
helix_30	0.02	34	150	FD	True	weighted_abs_torsion	0.18706893076610337	0.18202799957091576	0.1820280012714993
helix_30	0.02	34	150	SG	True	abs_torsion	0.1877819029023309	0.1820279995709158	0.18202800127149918
helix_30	0.02	34	150	SG	True	curvature	0.016073174939637745	0.03431146957197811	0.034311465221316347
helix_30	0.02	34	150	SG	True	almost_curvature	0.05458618244423377	0.11621892276505952	0.11621890847343049
helix_30	0.02	34	150	SG	True	weighted_abs_torsion	0.18776232915687985	0.18202799957091576	0.1820280012714993
helix_30	0.02	34	150	SPEC	True	abs_torsion	0.18710112822662975	0.1820279995709158	0.18202800127149918
helix_30	0.02	34	150	SPEC	True	curvature	0.01617088006183383	0.03431146957197811	0.034311465221316347
helix_30	0.02	34	150	SPEC	True	almost_curvature	0.055393068226928716	0.11621892276505952	0.11621890847343049
helix_30	0.02	34	150	SPEC	True	weighted_abs_torsion	0.18708055297744366	0.18202799957091576	0.1820280012714993
helix_30	0.02	34	150	SG0SPEC	True	abs_torsion	0.1871769404237733	0.1820279995709158	0.18202800127149918
helix_30	0.02	34	150	SG0SPEC	True	curvature	0.01572789322100112	0.03431146957197811	0.034311465221316347
helix_30	0.02	34	150	SG0SPEC	True	almost_curvature	0.05388375514037965	0.11621892276505952	0.11621890847343049
helix_30	0.02	34	150	SG0SPEC	True	weighted_abs_torsion	0.18715921627387735	0.18202799957091576	0.1820280012714993
helix_30	0.02	34	150	TIK	True	abs_torsion	0.18724909869612258	0.1820279995709158	0.18202800127149918
helix_30	0.02	34	150	TIK	True	curvature	0.015292749579904522	0.03431146957197811	0.034311465221316347
helix_30	0.02	34	150	TIK	True	almost_curvature	0.05240029057714878	0.11621892276505952	0.11621890847343049
helix_30	0.02	34	150	TIK	True	weighted_abs_torsion	0.18723425156169496	0.18202799957091576	0.1820280012714993
helix_30	0.02	35	40	FD	False	abs_torsion	0.17898185178440837	0.1820279995709158	0.18304979573217822
helix_30	0.02	35	40	FD	False	curvature	0.03016151852122604	0.03431146957197811	0.031572866407838844
helix_30	0.02	35	40	FD	False	almost_curvature	0.10486605287121444	0.11621892276505952	0.10718758242039733
helix_30	0.02	35	40	FD	False	weighted_abs_torsion	0.17896829173202455	0.18202799957091576	0.1830497957321782
helix_30	0.02	35	40	SG	False	abs_torsion	0.19800422091846986	0.1820279995709158	0.18304979573217822
helix_30	0.02	35	40	SG	False	curvature	0.023276071371590688	0.03431146957197811	0.031572866407838844
helix_30	0.02	35	40	SG	False	almost_curvature	0.10358967617556916	0.11621892276505952	0.10718758242039733
helix_30	0.02	35	40	SG	False	weighted_abs_torsion	0.19799138447235903	0.18202799957091576	0.1830497957321782
helix_30	0.02	35	40	SPEC	False	abs_torsion	0.18304651105461792	0.1820279995709158	0.18304979573217822
helix_30	0.02	35	40	SPEC	False	curvature	0.03158948908460015	0.03431146957197811	0.031572866407838844
helix_30	0.02	35	40	SPEC	False	almost_curvature	0.10728669995362361	0.11621892276505952	0.10718758242039733
helix_30	0.02	35	40	SPEC	False	weighted_abs_torsion	0.18301728944925466	0.18202799957091576	0.1830497957321782
helix_30	0.02	35	40	SG0SPEC	False	abs_torsion	0.18358493702136655	0.1820279995709158	0.18304979573217822
helix_30	0.02	35	40	SG0SPEC	False	curvature	0.030031774282644773	0.03431146957197811	0.031572866407838844
helix_30	0.02	35	40	SG0SPEC	False	almost_curvature	0.1021186142549891	0.11621892276505952	0.10718758242039733
helix_30	0.02	35	40	SG0SPEC	False	weighted_abs_torsion	0.18354513442942957	0.18202799957091576	0.1830497957321782
helix_30	0.02	35	40	TIK	False	abs_torsion	0.18375048707423958	0.1820279995709158	0.18304979573217822
helix_30	0.02	35	40	TIK	False	curvature	0.029533618517600772	0.03431146957197811	0.031572866407838844
helix_30	0.02	35	40	TIK	False	almost_curvature	0.10046212727638457	0.11621892276505952	0.10718758242039733
helix_30	0.02	35	40	TIK	False	weighted_abs_torsion	0.18373920170042465	0.18202799957091576	0.1830497957321782
helix_30	0.02	35	100	FD	False	abs_torsion	0.17801749230631525	0.1820279995709158	0.18202828167367863
helix_30	0.02	35	100	FD	False	curvature	0.032809944988788343	0.03431146957197811	0.034310747849967405
helix_30	0.02	35	100	FD	False	almost_curvature	0.11387688240833643	0.11621892276505952	0.1162165519546412
helix_30	0.02	35	100	FD	False	weighted_abs_torsion	0.1773349628432893	0.18202799957091576	0.1820282816736787
helix_30	0.02	35	100	SG	False	abs_torsion	0.19696388028511597	0.1820279995709158	0.18202828167367863
helix_30	0.02	35	100	SG	False	curvature	0.02530313452830748	0.03431146957197811	0.034310747849967405
helix_30	0.02	35	100	SG	False	almost_curvature	0.11236924879648554	0.11621892276505952	0.1162165519546412
helix_30	0.02	35	100	SG	False	weighted_abs_torsion	0.19690716687858145	0.18202799957091576	0.1820282816736787
helix_30	0.02	35	100	SPEC	False	abs_torsion	0.18199521326354084	0.1820279995709158	0.18202828167367863
helix_30	0.02	35	100	SPEC	False	curvature	0.03437945123587458	0.03431146957197811	0.034310747849967405
helix_30	0.02	35	100	SPEC	False	almost_curvature	0.11651269499927526	0.11621892276505952	0.1162165519546412
helix_30	0.02	35	100	SPEC	False	weighted_abs_torsion	0.18062098692975778	0.18202799957091576	0.1820282816736787
helix_30	0.02	35	100	SG0SPEC	False	abs_torsion	0.18267398814916908	0.1820279995709158	0.18202828167367863
helix_30	0.02	35	100	SG0SPEC	False	curvature	0.03265809699656304	0.03431146957197811	0.034310747849967405
helix_30	0.02	35	100	SG0SPEC	False	almost_curvature	0.11079000902079779	0.11621892276505952	0.1162165519546412
helix_30	0.02	35	100	SG0SPEC	False	weighted_abs_torsion	0.18254211018347	0.18202799957091576	0.1820282816736787
helix_30	0.02	35	100	TIK	False	abs_torsion	0.18285885419851958	0.1820279995709158	0.18202828167367863
helix_30	0.02	35	100	TIK	False	curvature	0.032118613147167026	0.03431146957197811	0.034310747849967405
helix_30	0.02	35	100	TIK	False	almost_curvature	0.1090380214188277	0.11621892276505952	0.1162165519546412
helix_30	0.02	35	100	TIK	False	weighted_abs_torsion	0.18282608336189166	0.18202799957091576	0.1820282816736787
helix_30	0.02	35	150	FD	False	abs_torsion	0.17799750588881927	0.1820279995709158	0.18202800127149918
helix_30	0.02	35	150	FD	False	curvature	0.03286967991962966	0.03431146957197811	0.034311465221316347
helix_30	0.02	35	150	FD	False	almost_curvature	0.11404560062393995	0.11621892276505952	0.11621890847343049
helix_30	0.02	35	150	FD	False	weighted_abs_torsion	0.17566816910229485	0.18202799957091576	0.1820280012714993
helix_30	0.02	35	150	SG	False	abs_torsion	0.19696379216939017	0.1820279995709158	0.18202800127149918
helix_30	0.02	35	150	SG	False	curvature	0.025303921891608634	0.03431146957197811	0.034311465221316347
helix_30	0.02	35	150	SG	False	almost_curvature	0.11237681429013793	0.11621892276505952	0.11621890847343049
helix_30	0.02	35	150	SG	False	weighted_abs_torsion	0.19689806520640696	0.18202799957091576	0.1820280012714993
helix_30	0.02	35	150	SPEC	False	abs_torsion	0.1886760223717264	0.1820279995709158	0.18202800127149918
helix_30	0.02	35	150	SPEC	False	curvature	0.034726642819153185	0.03431146957197811	0.034311465221316347
helix_30	0.02	35	150	SPEC	False	almost_curvature	0.11693747067882394	0.11621892276505952	0.11621890847343049
helix_30	0.02	35	150	SPEC	False	weighted_abs_torsion	0.1765957297343331	0.18202799957091576	0.1820280012714993
helix_30	0.02	35	150	SG0SPEC	False	abs_torsion	0.18267913735610272	0.1820279995709158	0.18202800127149918
helix_30	0.02	35	150	SG0SPEC	False	curvature	0.03266743812673663	0.03431146957197811	0.034311465221316347
helix_30	0.02	35	150	SG0SPEC	False	almost_curvature	0.11080968731577545	0.11621892276505952	0.11621890847343049
helix_30	0.02	35	150	SG0SPEC	False	weighted_abs_torsion	0.18231605777871165	0.18202799957091576	0.1820280012714993
helix_30	0.02	35	150	TIK	False	abs_torsion	0.18285829852379298	0.1820279995709158	0.18202800127149918
helix_30	0.02	35	150	TIK	False	curvature	0.032119311111388056	0.03431146957197811	0.034311465221316347
helix_30	0.02	35	150	TIK	False	almost_curvature	0.10904120671854413	0.11621892276505952	0.11621890847343049
helix_30	0.02	35	150	TIK	False	weighted_abs_torsion	0.1828249915400002	0.18202799957091576	0.1820280012714993
helix_30	0.02	35	150	FD	True	abs_torsion	0.1870873864020285	0.1820279995709158	0.18202800127149918
helix_30	0.02	35	150	FD	True	curvature	0.01617710915586025	0.03431146957197811	0.034311465221316347
helix_30	0.02	35	150	FD	True	almost_curvature	0.05542773805902376	0.11621892276505952	0.11621890847343049
helix_30	0.02	35	150	FD	True	weighted_abs_torsion	0.18706754446846438	0.18202799957091576	0.1820280012714993
helix_30	0.02	35	150	SG	True	abs_torsion	0.1877796553322003	0.1820279995709158	0.18202800127149918
helix_30	0.02	35	150	SG	True	curvature	0.016081392616920695	0.03431146957197811	0.034311465221316347
helix_30	0.02	35	150	SG	True	almost_curvature	0.054623954913187535	0.11621892276505952	0.11621890847343049
helix_30	0.02	35	150	SG	True	weighted_abs_torsion	0.18776093580954964	0.18202799957091576	0.1820280012714993
helix_30	0.02	35	150	SPEC	True	abs_torsion	0.1870990365253638	0.1820279995709158	0.18202800127149918
helix_30	0.02	35	150	SPEC	True	curvature	0.016179138258573835	0.03431146957197811	0.034311465221316347
helix_30	0.02	35	150	SPEC	True	almost_curvature	0.055431295660400566	0.11621892276505952	0.11621890847343049
helix_30	0.02	35	150	SPEC	True	weighted_abs_torsion	0.1870791695428415	0.18202799957091576	0.1820280012714993
helix_30	0.02	35	150	SG0SPEC	True	abs_torsion	0.18717438271883682	0.1820279995709158	0.18202800127149918
helix_30	0.02	35	150	SG0SPEC	True	curvature	0.015735959064790684	0.03431146957197811	0.034311465221316347
helix_30	0.02	35	150	SG0SPEC	True	almost_curvature	0.0539212105097306	0.11621892276505952	0.11621890847343049
helix_30	0.02	35	150	SG0SPEC	True	weighted_abs_torsion	0.18715754644765378	0.18202799957091576	0.1820280012714993
helix_30	0.02	35	150	TIK	True	abs_torsion	0.1872463528167512	0.1820279995709158	0.18202800127149918
helix_30	0.02	35	150	TIK	True	curvature	0.015300637320838006	0.03431146957197811	0.034311465221316347
helix_30	0.02	35	150	TIK	True	almost_curvature	0.05243746752152882	0.11621892276505952	0.11621890847343049
helix_30	0.02	35	150	TIK	True	weighted_abs_torsion	0.18723240095075672	0.18202799957091576	0.1820280012714993
helix_30	0.02	36	40	FD	False	abs_torsion	0.1789926100698144	0.1820279995709158	0.18304979573217822
helix_30	0.02	36	40	FD	False	curvature	0.030125204116459272	0.03431146957197811	0.031572866407838844
helix_30	0.02	36	40	FD	False	almost_curvature	0.10468642194728793	0.11621892276505952	0.10718758242039733
helix_30	0.02	36	40	FD	False	weighted_abs_torsion	0.17897943020993756	0.18202799957091576	0.1830497957321782
helix_30	0.02	36	40	SG	False	abs_torsion	0.19801649158562332	0.1820279995709158	0.18304979573217822
helix_30	0.02	36	40	SG	False	curvature	0.02324809642803447	0.03431146957197811	0.031572866407838844
helix_30	0.02	36	40	SG	False	almost_curvature	0.10341047048388612	0.11621892276505952	0.10718758242039733
helix_30	0.02	36	40	SG	False	weighted_abs_torsion	0.19800450848950474	0.18202799957091576	0.1830497957321782
helix_30	0.02	36	40	SPEC	False	abs_torsion	0.18305773426930472	0.1820279995709158	0.18304979573217822
helix_30	0.02	36	40	SPEC	False	curvature	0.03155154146098931	0.03431146957197811	0.031572866407838844
helix_30	0.02	36	40	SPEC	False	almost_curvature	0.1071037200218963	0.11621892276505952	0.10718758242039733
helix_30	0.02	36	40	SPEC	False	weighted_abs_torsion	0.18302895598222932	0.18202799957091576	0.1830497957321782
helix_30	0.02	36	40	SG0SPEC	False	abs_torsion	0.18359528899875444	0.1820279995709158	0.18304979573217822
helix_30	0.02	36	40	SG0SPEC	False	curvature	0.029995561729235554	0.03431146957197811	0.031572866407838844
helix_30	0.02	36	40	SG0SPEC	False	almost_curvature	0.10194315938716805	0.11621892276505952	0.10718758242039733
helix_30	0.02	36	40	SG0SPEC	False	weighted_abs_torsion	0.183556355136858	0.18202799957091576	0.1830497957321782
helix_30	0.02	36	40	TIK	False	abs_torsion	0.18376092130225843	0.1820279995709158	0.18304979573217822
helix_30	0.02	36	40	TIK	False	curvature	0.029498069672640355	0.03431146957197811	0.031572866407838844
helix_30	0.02	36	40	TIK	False	almost_curvature	0.10028908802259957	0.11621892276505952	0.10718758242039733
helix_30	0.02	36	40	TIK	False	weighted_abs_torsion	0.1837504402605514	0.18202799957091576	0.1830497957321782
helix_30	0.02	36	100	FD	False	abs_torsion	0.17803900633317096	0.1820279995709158	0.18202828167367863
helix_30	0.02	36	100	FD	False	curvature	0.0327674905118198	0.03431146957197811	0.034310747849967405
helix_30	0.02	36	100	FD	False	almost_curvature	0.11356420670490983	0.11621892276505952	0.1162165519546412
helix_30	0.02	36	100	FD	False	weighted_abs_torsion	0.1775975434579407	0.18202799957091576	0.1820282816736787
helix_30	0.02	36	100	SG	False	abs_torsion	0.19697367234371704	0.1820279995709158	0.18202828167367863
helix_30	0.02	36	100	SG	False	curvature	0.025272370525698074	0.03431146957197811	0.034310747849967405
helix_30	0.02	36	100	SG	False	almost_curvature	0.11215802690127538	0.11621892276505952	0.1162165519546412
helix_30	0.02	36	100	SG	False	weighted_abs_torsion	0.19692584315667658	0.18202799957091576	0.1820282816736787
helix_30	0.02	36	100	SPEC	False	abs_torsion	0.18203557653751473	0.1820279995709158	0.18202828167367863
helix_30	0.02	36	100	SPEC	False	curvature	0.03433183961691909	0.03431146957197811	0.034310747849967405
helix_30	0.02	36	100	SPEC	False	almost_curvature	0.11616106372754104	0.11621892276505952	0.1162165519546412
helix_30	0.02	36	100	SPEC	False	weighted_abs_torsion	0.18116872781653254	0.18202799957091576	0.1820282816736787
helix_30	0.02	36	100	SG0SPEC	False	abs_torsion	0.18267345293405202	0.1820279995709158	0.18202828167367863
helix_30	0.02	36	100	SG0SPEC	False	curvature	0.032617527654109545	0.03431146957197811	0.034310747849967405
helix_30	0.02	36	100	SG0SPEC	False	almost_curvature	0.11062785490723051	0.11621892276505952	0.1162165519546412
helix_30	0.02	36	100	SG0SPEC	False	weighted_abs_torsion	0.1825554532584133	0.18202799957091576	0.1820282816736787
helix_30	0.02	36	100	TIK	False	abs_torsion	0.1828695117021633	0.1820279995709158	0.18202828167367863
helix_30	0.02	36	100	TIK	False	curvature	0.032079627161336645	0.03431146957197811	0.034310747849967405
helix_30	0.02	36	100	TIK	False	almost_curvature	0.1088503539385288	0.11621892276505952	0.1162165519546412
helix_30	0.02	36	100	TIK	False	weighted_abs_torsion	0.18283775896954646	0.18202799957091576	0.1820282816736787
helix_30	0.02	36	150	FD	False	abs_torsion	0.17804148144567175	0.1820279995709158	0.18202800127149918
helix_30	0.02	36	150	FD	False	curvature	0.032822931328082235	0.03431146957197811	0.034311465221316347
helix_30	0.02	36	150	FD	False	almost_curvature	0.11365091893284114	0.11621892276505952	0.11621890847343049
helix_30	0.02	36	150	FD	False	weighted_abs_torsion	0.17641319195417998	0.18202799957091576	0.1820280012714993
helix_30	0.02	36	150	SG	False	abs_torsion	0.19697315123390968	0.1820279995709158	0.18202800127149918
helix_30	0.02	36	150	SG	False	curvature	0.025273046482302382	0.03431146957197811	0.034311465221316347
helix_30	0.02	36	150	SG	False	almost_curvature	0.11215890668841395	0.11621892276505952	0.11621890847343049
helix_30	0.02	36	150	SG	False	weighted_abs_torsion	0.19691990196165846	0.18202799957091576	0.1820280012714993
helix_30	0.02	36	150	SPEC	False	abs_torsion	0.18782091023501243	0.1820279995709158	0.18202800127149918
helix_30	0.02	36	150	SPEC	False	curvature	0.0346621411045019	0.03431146957197811	0.034311465221316347
helix_30	0.02	36	150	SPEC	False	almost_curvature	0.11644262409976855	0.11621892276505952	0.11621890847343049
helix_30	0.02	36	150	SPEC	False	weighted_abs_torsion	0.18008925428602873	0.18202799957091576	0.1820280012714993
helix_30	0.02	36	150	SG0SPEC	False	abs_torsion	0.18267011187293686	0.1820279995709158	0.18202800127149918
helix_30	0.02	36	150	SG0SPEC	False	curvature	0.03262586151418441	0.03431146957197811	0.034311465221316347
helix_30	0.02	36	150	SG0SPEC	False	almost_curvature	0.11064036924332403	0.11621892276505952	0.11621890847343049
helix_30	0.02	36	150	SG0SPEC	False	weighted_abs_torsion	0.18238745620949254	0.18202799957091576	0.1820280012714993
helix_30	0.02	36	150	TIK	False	abs_torsion	0.18286932305247924	0.1820279995709158	0.18202800127149918
helix_30	0.02	36	150	TIK	False	curvature	0.03208033140835713	0.03431146957197811	0.034311465221316347
helix_30	0.02	36	150	TIK	False	almost_curvature	0.10885255104569246	0.11621892276505952	0.11621890847343049
helix_30	0.02	36	150	TIK	False	weighted_abs_torsion	0.18283723154808468	0.18202799957091576	0.1820280012714993
helix_30	0.02	36	150	FD	True	abs_torsion	0.1870902327263458	0.1820279995709158	0.18202800127149918
helix_30	0.02	36	150	FD	True	curvature	0.016156587948466822	0.03431146957197811	0.034311465221316347
helix_30	0.02	36	150	FD	True	almost_curvature	0.055326772546291356	0.11621892276505952	0.11621890847343049
helix_30	0.02	36	150	FD	True	weighted_abs_torsion	0.18707102014717564	0.18202799957091576	0.1820280012714993
helix_30	0.02	36	150	SG	True	abs_torsion	0.18778234297169216	0.1820279995709158	0.18202800127149918
helix_30	0.02	36	150	SG	True	curvature	0.016060999973584168	0.03431146957197811	0.034311465221316347
helix_30	0.02	36	150	SG	True	almost_curvature	0.05452454220364984	0.11621892276505952	0.11621890847343049
helix_30	0.02	36	150	SG	True	weighted_abs_torsion	0.18776418175347231	0.18202799957091576	0.1820280012714993
helix_30	0.02	36	150	SPEC	True	abs_torsion	0.18710187813681642	0.1820279995709158	0.18202800127149918
helix_30	0.02	36	150	SPEC	True	curvature	0.016158614227016713	0.03431146957197811	0.034311465221316347
helix_30	0.02	36	150	SPEC	True	almost_curvature	0.05533032284436967	0.11621892276505952	0.11621890847343049
helix_30	0.02	36	150	SPEC	True	weighted_abs_torsion	0.18708264292250476	0.18202799957091576	0.1820280012714993
helix_30	0.02	36	150	SG0SPEC	True	abs_torsion	0.18717749886085436	0.1820279995709158	0.18202800127149918
helix_30	0.02	36	150	SG0SPEC	True	curvature	0.01571602444350553	0.03431146957197811	0.034311465221316347
helix_30	0.02	36	150	SG0SPEC	True	almost_curvature	0.053823000341923576	0.11621892276505952	0.11621890847343049
helix_30	0.02	36	150	SG0SPEC	True	weighted_abs_torsion	0.18716126129388314	0.18202799957091576	0.1820280012714993
helix_30	0.02	36	150	TIK	True	abs_torsion	0.18724983652236546	0.1820279995709158	0.18202800127149918
helix_30	0.02	36	150	TIK	True	curvature	0.01528131158156758	0.03431146957197811	0.034311465221316347
helix_30	0.02	36	150	TIK	True	almost_curvature	0.05234174835575919	0.11621892276505952	0.11621890847343049
helix_30	0.02	36	150	TIK	True	weighted_abs_torsion	0.18723673160046364	0.18202799957091576	0.1820280012714993
helix_30	0.02	37	40	FD	False	abs_torsion	0.17898509871401858	0.1820279995709158	0.18304979573217822
helix_30	0.02	37	40	FD	False	curvature	0.030143650561882365	0.03431146957197811	0.031572866407838844
helix_30	0.02	37	40	FD	False	almost_curvature	0.10477605612108556	0.11621892276505952	0.10718758242039733
helix_30	0.02	37	40	FD	False	weighted_abs_torsion	0.17897115298542832	0.18202799957091576	0.1830497957321782
helix_30	0.02	37	40	SG	False	abs_torsion	0.19800873348254674	0.1820279995709158	0.18304979573217822
helix_30	0.02	37	40	SG	False	curvature	0.023262269624565304	0.03431146957197811	0.031572866407838844
helix_30	0.02	37	40	SG	False	almost_curvature	0.10349996041209145	0.11621892276505952	0.10718758242039733
helix_30	0.02	37	40	SG	False	weighted_abs_torsion	0.19799552027074446	0.18202799957091576	0.1830497957321782
helix_30	0.02	37	40	SPEC	False	abs_torsion	0.18304964365622722	0.1820279995709158	0.18304979573217822
helix_30	0.02	37	40	SPEC	False	curvature	0.03157083060925405	0.03431146957197811	0.031572866407838844
helix_30	0.02	37	40	SPEC	False	almost_curvature	0.10719501492950079	0.11621892276505952	0.10718758242039733
helix_30	0.02	37	40	SPEC	False	weighted_abs_torsion	0.1830194159977485	0.18202799957091576	0.1830497957321782
helix_30	0.02	37	40	SG0SPEC	False	abs_torsion	0.18358815238714044	0.1820279995709158	0.18304979573217822
helix_30	0.02	37	40	SG0SPEC	False	curvature	0.030013963567135066	0.03431146957197811	0.031572866407838844
helix_30	0.02	37	40	SG0SPEC	False	almost_curvature	0.10203070744214933	0.11621892276505952	0.10718758242039733
helix_30	0.02	37	40	SG0SPEC	False	weighted_abs_torsion	0.18354697100838005	0.18202799957091576	0.1830497957321782
helix_30	0.02	37	40	TIK	False	abs_torsion	0.18375424020862066	0.1820279995709158	0.18304979573217822
helix_30	0.02	37	40	TIK	False	curvature	0.029516128707469277	0.03431146957197811	0.031572866407838844
helix_30	0.02	37	40	TIK	False	almost_curvature	0.10037524689790939	0.11621892276505952	0.10718758242039733
helix_30	0.02	37	40	TIK	False	weighted_abs_torsion	0.18374259323389064	0.18202799957091576	0.1830497957321782
helix_30	0.02	37	100	FD	False	abs_torsion	0.17801851162075116	0.1820279995709158	0.18202828167367863
helix_30	0.02	37	100	FD	False	curvature	0.03278927381688824	0.03431146957197811	0.034310747849967405
helix_30	0.02	37	100	FD	False	almost_curvature	0.11364577489000524	0.11621892276505952	0.1162165519546412
helix_30	0.02	37	100	FD	False	weighted_abs_torsion	0.17751002463286053	0.18202799957091576	0.1820282816736787
helix_30	0.02	37	100	SG	False	abs_torsion	0.1969550863682605	0.1820279995709158	0.18202828167367863
helix_30	0.02	37	100	SG	False	curvature	0.025288014139487728	0.03431146957197811	0.034310747849967405
helix_30	0.02	37	100	SG	False	almost_curvature	0.11225177018859497	0.11621892276505952	0.1162165519546412
helix_30	0.02	37	100	SG	False	weighted_abs_torsion	0.19691826601406096	0.18202799957091576	0.1820282816736787
helix_30	0.02	37	100	SPEC	False	abs_torsion	0.18200729957477024	0.1820279995709158	0.18202828167367863
helix_30	0.02	37	100	SPEC	False	curvature	0.03435798235733519	0.03431146957197811	0.034310747849967405
helix_30	0.02	37	100	SPEC	False	almost_curvature	0.11624386341570699	0.11621892276505952	0.1162165519546412
helix_30	0.02	37	100	SPEC	False	weighted_abs_torsion	0.180919558156385	0.18202799957091576	0.1820282816736787
helix_30	0.02	37	100	SG0SPEC	False	abs_torsion	0.18265737488348904	0.1820279995709158	0.18202828167367863
helix_30	0.02	37	100	SG0SPEC	False	curvature	0.032638451604804886	0.03431146957197811	0.034310747849967405
helix_30	0.02	37	100	SG0SPEC	False	almost_curvature	0.11072480336061409	0.11621892276505952	0.1162165519546412
helix_30	0.02	37	100	SG0SPEC	False	weighted_abs_torsion	0.18254572707782496	0.18202799957091576	0.1820282816736787
helix_30	0.02	37	100	TIK	False	abs_torsion	0.18285849636739857	0.1820279995709158	0.18202828167367863
helix_30	0.02	37	100	TIK	False	curvature	0.032099464063720023	0.03431146957197811	0.034310747849967405
helix_30	0.02	37	100	TIK	False	almost_curvature	0.10894251295470297	0.11621892276505952	0.1162165519546412
helix_30	0.02	37	100	TIK	False	weighted_abs_torsion	0.18282938503797697	0.18202799957091576	0.1820282816736787
helix_30	0.02	37	150	FD	False	abs_torsion	0.17795585148994725	0.1820279995709158	0.18202800127149918
helix_30	0.02	37	150	FD	False	curvature	0.032849367557463476	0.03431146957197811	0.034311465221316347
helix_30	0.02	37	150	FD	False	almost_curvature	0.11365394913948164	0.11621892276505952	0.11621890847343049
helix_30	0.02	37	150	FD	False	weighted_abs_torsion	0.17600952493588623	0.18202799957091576	0.1820280012714993
helix_30	0.02	37	150	SG	False	abs_torsion	0.1969541835812332	0.1820279995709158	0.18202800127149918
helix_30	0.02	37	150	SG	False	curvature	0.02528879954000413	0.03431146957197811	0.034311465221316347
helix_30	0.02	37	150	SG	False	almost_curvature	0.11225687166518933	0.11621892276505952	0.11621890847343049
helix_30	0.02	37	150	SG	False	weighted_abs_torsion	0.1969095963066718	0.18202799957091576	0.1820280012714993
helix_30	0.02	37	150	SPEC	False	abs_torsion	0.18831167376819544	0.1820279995709158	0.18202800127149918
helix_30	0.02	37	150	SPEC	False	curvature	0.03470471115043132	0.03431146957197811	0.034311465221316347
helix_30	0.02	37	150	SPEC	False	almost_curvature	0.11638363097479865	0.11621892276505952	0.11621890847343049
helix_30	0.02	37	150	SPEC	False	weighted_abs_torsion	0.1786560716528068	0.18202799957091576	0.1820280012714993
helix_30	0.02	37	150	SG0SPEC	False	abs_torsion	0.18265967977230496	0.1820279995709158	0.18202800127149918
helix_30	0.02	37	150	SG0SPEC	False	curvature	0.03264748532015723	0.03431146957197811	0.034311465221316347
helix_30	0.02	37	150	SG0SPEC	False	almost_curvature	0.11072932503022935	0.11621892276505952	0.11621890847343049
helix_30	0.02	37	150	SG0SPEC	False	weighted_abs_torsion	0.182291887587229	0.18202799957091576	0.1820280012714993
helix_30	0.02	37	150	TIK	False	abs_torsion	0.18285822667417068	0.1820279995709158	0.18202800127149918
helix_30	0.02	37	150	TIK	False	curvature	0.03210015224418116	0.03431146957197811	0.034311465221316347
helix_30	0.02	37	150	TIK	False	almost_curvature	0.1089444302170157	0.11621892276505952	0.11621890847343049
helix_30	0.02	37	150	TIK	False	weighted_abs_torsion	0.18282869905331084	0.18202799957091576	0.1820280012714993
helix_30	0.02	37	150	FD	True	abs_torsion	0.18708596876924594	0.1820279995709158	0.18202800127149918
helix_30	0.02	37	150	FD	True	curvature	0.01616693142625643	0.03431146957197811	0.034311465221316347
helix_30	0.02	37	150	FD	True	almost_curvature	0.05537728335393346	0.11621892276505952	0.11621890847343049
helix_30	0.02	37	150	FD	True	weighted_abs_torsion	0.18706661737009267	0.18202799957091576	0.1820280012714993
helix_30	0.02	37	150	SG	True	abs_torsion	0.18777826033568384	0.1820279995709158	0.18202800127149918
helix_30	0.02	37	150	SG	True	curvature	0.01607128179465779	0.03431146957197811	0.034311465221316347
helix_30	0.02	37	150	SG	True	almost_curvature	0.054574394737243306	0.11621892276505952	0.11621890847343049
helix_30	0.02	37	150	SG	True	weighted_abs_torsion	0.18775977774274066	0.18202799957091576	0.1820280012714993
helix_30	0.02	37	150	SPEC	True	abs_torsion	0.1870976061687628	0.1820279995709158	0.18202800127149918
helix_30	0.02	37	150	SPEC	True	curvature	0.016168959095247	0.03431146957197811	0.034311465221316347
helix_30	0.02	37	150	SPEC	True	almost_curvature	0.055380836067999026	0.11621892276505952	0.11621890847343049
helix_30	0.02	37	150	SPEC	True	weighted_abs_torsion	0.18707823881720095	0.18202799957091576	0.1820280012714993
helix_30	0.02	37	150	SG0SPEC	True	abs_torsion	0.1871741172126628	0.1820279995709158	0.18202800127149918
helix_30	0.02	37	150	SG0SPEC	True	curvature	0.015726067622205617	0.03431146957197811	0.034311465221316347
helix_30	0.02	37	150	SG0SPEC	True	almost_curvature	0.053872310170402116	0.11621892276505952	0.11621890847343049
helix_30	0.02	37	150	SG0SPEC	True	weighted_abs_torsion	0.18715703799226888	0.18202799957091576	0.1820280012714993
helix_30	0.02	37	150	TIK	True	abs_torsion	0.18724721139675507	0.1820279995709158	0.18202800127149918
helix_30	0.02	37	150	TIK	True	curvature	0.015291029888736145	0.03431146957197811	0.034311465221316347
helix_30	0.02	37	150	TIK	True	almost_curvature	0.05238976358550532	0.11621892276505952	0.11621890847343049
helix_30	0.02	37	150	TIK	True	weighted_abs_torsion	0.1872327497007097	0.18202799957091576	0.1820280012714993
helix_30	0.02	38	40	FD	False	abs_torsion	0.17898425314973673	0.1820279995709158	0.18304979573217822
helix_30	0.02	38	40	FD	False	curvature	0.0301486833913651	0.03431146957197811	0.031572866407838844
helix_30	0.02	38	40	FD	False	almost_curvature	0.10479338341986882	0.11621892276505952	0.10718758242039733
helix_30	0.02	38	40	FD	False	weighted_abs_torsion	0.17897207446872138	0.18202799957091576	0.1830497957321782
helix_30	0.02	38	40	SG	False	abs_torsion	0.1980074041108678	0.1820279995709158	0.18304979573217822
helix_30	0.02	38	40	SG	False	curvature	0.023266180029935243	0.03431146957197811	0.031572866407838844
helix_30	0.02	38	40	SG	False	almost_curvature	0.10351723793748364	0.11621892276505952	0.10718758242039733
helix_30	0.02	38	40	SG	False	weighted_abs_torsion	0.1979955486460211	0.18202799957091576	0.1830497957321782
helix_30	0.02	38	40	SPEC	False	abs_torsion	0.18304890490411246	0.1820279995709158	0.18304979573217822
helix_30	0.02	38	40	SPEC	False	curvature	0.03157607809742497	0.03431146957197811	0.031572866407838844
helix_30	0.02	38	40	SPEC	False	almost_curvature	0.10721267122613597	0.11621892276505952	0.10718758242039733
helix_30	0.02	38	40	SPEC	False	weighted_abs_torsion	0.18302120569249386	0.18202799957091576	0.1830497957321782
helix_30	0.02	38	40	SG0SPEC	False	abs_torsion	0.18358733077703318	0.1820279995709158	0.18304979573217822
helix_30	0.02	38	40	SG0SPEC	False	curvature	0.030018978730274485	0.03431146957197811	0.031572866407838844
helix_30	0.02	38	40	SG0SPEC	False	almost_curvature	0.10204749447966731	0.11621892276505952	0.10718758242039733
helix_30	0.02	38	40	SG0SPEC	False	weighted_abs_torsion	0.1835485932275977	0.18202799957091576	0.1830497957321782
helix_30	0.02	38	40	TIK	False	abs_torsion	0.18375319073569987	0.1820279995709158	0.18304979573217822
helix_30	0.02	38	40	TIK	False	curvature	0.029521063767288313	0.03431146957197811	0.031572866407838844
helix_30	0.02	38	40	TIK	False	almost_curvature	0.10039176332910212	0.11621892276505952	0.10718758242039733
helix_30	0.02	38	40	TIK	False	weighted_abs_torsion	0.18374264800470816	0.18202799957091576	0.1830497957321782
helix_30	0.02	38	100	FD	False	abs_torsion	0.17803151542095394	0.1820279995709158	0.18202828167367863
helix_30	0.02	38	100	FD	False	curvature	0.03279586497137616	0.03431146957197811	0.034310747849967405
helix_30	0.02	38	100	FD	False	almost_curvature	0.1136900640800658	0.11621892276505952	0.1162165519546412
helix_30	0.02	38	100	FD	False	weighted_abs_torsion	0.17751363474696963	0.18202799957091576	0.1820282816736787
helix_30	0.02	38	100	SG	False	abs_torsion	0.1969553052072575	0.1820279995709158	0.18202828167367863
helix_30	0.02	38	100	SG	False	curvature	0.0252922923161124	0.03431146957197811	0.034310747849967405
helix_30	0.02	38	100	SG	False	almost_curvature	0.11227838670222107	0.11621892276505952	0.1162165519546412
helix_30	0.02	38	100	SG	False	weighted_abs_torsion	0.19692011810344703	0.18202799957091576	0.1820282816736787
helix_30	0.02	38	100	SPEC	False	abs_torsion	0.1820258554429505	0.1820279995709158	0.18202828167367863
helix_30	0.02	38	100	SPEC	False	curvature	0.03436489486101606	0.03431146957197811	0.034310747849967405
helix_30	0.02	38	100	SPEC	False	almost_curvature	0.11629456028977013	0.11621892276505952	0.1162165519546412
helix_30	0.02	38	100	SPEC	False	weighted_abs_torsion	0.181004783056676	0.18202799957091576	0.1820282816736787
helix_30	0.02	38	100	SG0SPEC	False	abs_torsion	0.18265614900830174	0.1820279995709158	0.18202828167367863
helix_30	0.02	38	100	SG0SPEC	False	curvature	0.03264399764878765	0.03431146957197811	0.034310747849967405
helix_30	0.02	38	100	SG0SPEC	False	almost_curvature	0.11074273354011942	0.11621892276505952	0.1162165519546412
helix_30	0.02	38	100	SG0SPEC	False	weighted_abs_torsion	0.1825509079626598	0.18202799957091576	0.1820282816736787
helix_30	0.02	38	100	TIK	False	abs_torsion	0.18285886331917628	0.1820279995709158	0.18202828167367863
helix_30	0.02	38	100	TIK	False	curvature	0.03210484101576257	0.03431146957197811	0.034310747849967405
helix_30	0.02	38	100	TIK	False	almost_curvature	0.10896206722356655	0.11621892276505952	0.1162165519546412
helix_30	0.02	38	100	TIK	False	weighted_abs_torsion	0.18283324613121263	0.18202799957091576	0.1820282816736787
helix_30	0.02	38	150	FD	False	abs_torsion	0.17803074135210945	0.1820279995709158	0.18202800127149918
helix_30	0.02	38	150	FD	False	curvature	0.032854769055940154	0.03431146957197811	0.034311465221316347
helix_30	0.02	38	150	FD	False	almost_curvature	0.11376204393284088	0.11621892276505952	0.11621890847343049
helix_30	0.02	38	150	FD	False	weighted_abs_torsion	0.17628525932170788	0.18202799957091576	0.1820280012714993
helix_30	0.02	38	150	SG	False	abs_torsion	0.1969519388852646	0.1820279995709158	0.18202800127149918
helix_30	0.02	38	150	SG	False	curvature	0.025293036355389938	0.03431146957197811	0.034311465221316347
helix_30	0.02	38	150	SG	False	almost_curvature	0.11228117168295292	0.11621892276505952	0.11621890847343049
helix_30	0.02	38	150	SG	False	weighted_abs_torsion	0.19691121083518295	0.18202799957091576	0.1820280012714993
helix_30	0.02	38	150	SPEC	False	abs_torsion	0.1876230798174633	0.1820279995709158	0.18202800127149918
helix_30	0.02	38	150	SPEC	False	curvature	0.03470175956822923	0.03431146957197811	0.034311465221316347
helix_30	0.02	38	150	SPEC	False	almost_curvature	0.11654422771437897	0.11621892276505952	0.11621890847343049
helix_30	0.02	38	150	SPEC	False	weighted_abs_torsion	0.1803487262167501	0.18202799957091576	0.1820280012714993
helix_30	0.02	38	150	SG0SPEC	False	abs_torsion	0.1826471392233497	0.1820279995709158	0.18202800127149918
helix_30	0.02	38	150	SG0SPEC	False	curvature	0.03265296981779399	0.03431146957197811	0.034311465221316347
helix_30	0.02	38	150	SG0SPEC	False	almost_curvature	0.11075471227159812	0.11621892276505952	0.11621890847343049
helix_30	0.02	38	150	SG0SPEC	False	weighted_abs_torsion	0.1823375605121668	0.18202799957091576	0.1820280012714993
helix_30	0.02	38	150	TIK	False	abs_torsion	0.1828588832433252	0.1820279995709158	0.18202800127149918
helix_30	0.02	38	150	TIK	False	curvature	0.032105534028841046	0.03431146957197811	0.034311465221316347
helix_30	0.02	38	150	TIK	False	almost_curvature	0.10896426406947388	0.11621892276505952	0.11621890847343049
helix_30	0.02	38	150	TIK	False	weighted_abs_torsion	0.18283285949753272	0.18202799957091576	0.1820280012714993
helix_30	0.02	38	150	FD	True	abs_torsion	0.18708602695282556	0.1820279995709158	0.18202800127149918
helix_30	0.02	38	150	FD	True	curvature	0.016169834115750577	0.03431146957197811	0.034311465221316347
helix_30	0.02	38	150	FD	True	almost_curvature	0.05538724249456735	0.11621892276505952	0.11621890847343049
helix_30	0.02	38	150	FD	True	weighted_abs_torsion	0.1870691658461619	0.18202799957091576	0.1820280012714993
helix_30	0.02	38	150	SG	True	abs_torsion	0.18777828295592205	0.1820279995709158	0.18202800127149918
helix_30	0.02	38	150	SG	True	curvature	0.01607416843913481	0.03431146957197811	0.034311465221316347
helix_30	0.02	38	150	SG	True	almost_curvature	0.05458404445080767	0.11621892276505952	0.11621890847343049
helix_30	0.02	38	150	SG	True	weighted_abs_torsion	0.18776229035480743	0.18202799957091576	0.1820280012714993
helix_30	0.02	38	150	SPEC	True	abs_torsion	0.18709766822811622	0.1820279995709158	0.18202800127149918
helix_30	0.02	38	150	SPEC	True	curvature	0.01617186215369228	0.03431146957197811	0.034311465221316347
helix_30	0.02	38	150	SPEC	True	almost_curvature	0.05539079677533036	0.11621892276505952	0.11621890847343049
helix_30	0.02	38	150	SPEC	True	weighted_abs_torsion	0.18708079125094487	0.18202799957091576	0.1820280012714993
helix_30	0.02	38	150	SG0SPEC	True	abs_torsion	0.18717381727282076	0.1820279995709158	0.18202800127149918
helix_30	0.02	38	150	SG0SPEC	True	curvature	0.01572889281120887	0.03431146957197811	0.034311465221316347
helix_30	0.02	38	150	SG0SPEC	True	almost_curvature	0.05388175916822935	0.11621892276505952	0.11621890847343049
helix_30	0.02	38	150	SG0SPEC	True	weighted_abs_torsion	0.18715904106865358	0.18202799957091576	0.1820280012714993
helix_30	0.02	38	150	TIK	True	abs_torsion	0.18724655733996018	0.1820279995709158	0.18202800127149918
helix_30	0.02	38	150	TIK	True	curvature	0.015293772553958461	0.03431146957197811	0.034311465221316347
helix_30	0.02	38	150	TIK	True	almost_curvature	0.052398756973960375	0.11621892276505952	0.11621890847343049
helix_30	0.02	38	150	TIK	True	weighted_abs_torsion	0.18723381659056276	0.18202799957091576	0.1820280012714993
helix_30	0.02	39	40	FD	False	abs_torsion	0.17898487109920944	0.1820279995709158	0.18304979573217822
helix_30	0.02	39	40	FD	False	curvature	0.030144582605695993	0.03431146957197811	0.031572866407838844
helix_30	0.02	39	40	FD	False	almost_curvature	0.10482015708746126	0.11621892276505952	0.10718758242039733
helix_30	0.02	39	40	FD	False	weighted_abs_torsion	0.17897121636150193	0.18202799957091576	0.1830497957321782
helix_30	0.02	39	40	SG	False	abs_torsion	0.1980077839811992	0.1820279995709158	0.18304979573217822
helix_30	0.02	39	40	SG	False	curvature	0.023263111848145904	0.03431146957197811	0.031572866407838844
helix_30	0.02	39	40	SG	False	almost_curvature	0.10354467463672265	0.11621892276505952	0.10718758242039733
helix_30	0.02	39	40	SG	False	weighted_abs_torsion	0.19799484918750232	0.18202799957091576	0.1830497957321782
helix_30	0.02	39	40	SPEC	False	abs_torsion	0.18304947314751235	0.1820279995709158	0.18304979573217822
helix_30	0.02	39	40	SPEC	False	curvature	0.031571764939492805	0.03431146957197811	0.031572866407838844
helix_30	0.02	39	40	SPEC	False	almost_curvature	0.10723991282285042	0.11621892276505952	0.10718758242039733
helix_30	0.02	39	40	SPEC	False	weighted_abs_torsion	0.183020292006468	0.18202799957091576	0.1830497957321782
helix_30	0.02	39	40	SG0SPEC	False	abs_torsion	0.18358780624061058	0.1820279995709158	0.18304979573217822
helix_30	0.02	39	40	SG0SPEC	False	curvature	0.030014925417001685	0.03431146957197811	0.031572866407838844
helix_30	0.02	39	40	SG0SPEC	False	almost_curvature	0.10207324878894855	0.11621892276505952	0.10718758242039733
helix_30	0.02	39	40	SG0SPEC	False	weighted_abs_torsion	0.1835480060246604	0.18202799957091576	0.1830497957321782
helix_30	0.02	39	40	TIK	False	abs_torsion	0.18375360058577536	0.1820279995709158	0.18304979573217822
helix_30	0.02	39	40	TIK	False	curvature	0.029517156442815027	0.03431146957197811	0.031572866407838844
helix_30	0.02	39	40	TIK	False	almost_curvature	0.10041687222259871	0.11621892276505952	0.10718758242039733
helix_30	0.02	39	40	TIK	False	weighted_abs_torsion	0.18374219147402648	0.18202799957091576	0.1830497957321782
helix_30	0.02	39	100	FD	False	abs_torsion	0.17801505222827158	0.1820279995709158	0.18202828167367863
helix_30	0.02	39	100	FD	False	curvature	0.03278722478124735	0.03431146957197811	0.034310747849967405
helix_30	0.02	39	100	FD	False	almost_curvature	0.11370793454498496	0.11621892276505952	0.1162165519546412
helix_30	0.02	39	100	FD	False	weighted_abs_torsion	0.17738099826392267	0.18202799957091576	0.1820282816736787
helix_30	0.02	39	100	SG	False	abs_torsion	0.19695392852227128	0.1820279995709158	0.18202828167367863
helix_30	0.02	39	100	SG	False	curvature	0.025288365554150607	0.03431146957197811	0.034310747849967405
helix_30	0.02	39	100	SG	False	almost_curvature	0.11231330200037593	0.11621892276505952	0.1162165519546412
helix_30	0.02	39	100	SG	False	weighted_abs_torsion	0.1969082083113276	0.18202799957091576	0.1820282816736787
helix_30	0.02	39	100	SPEC	False	abs_torsion	0.1819923858822843	0.1820279995709158	0.18202828167367863
helix_30	0.02	39	100	SPEC	False	curvature	0.03435313306598529	0.03431146957197811	0.034310747849967405
helix_30	0.02	39	100	SPEC	False	almost_curvature	0.11630533854352337	0.11621892276505952	0.1162165519546412
helix_30	0.02	39	100	SPEC	False	weighted_abs_torsion	0.18068579713928645	0.18202799957091576	0.1820282816736787
helix_30	0.02	39	100	SG0SPEC	False	abs_torsion	0.18266313525155756	0.1820279995709158	0.18202828167367863
helix_30	0.02	39	100	SG0SPEC	False	curvature	0.03263835612042607	0.03431146957197811	0.034310747849967405
helix_30	0.02	39	100	SG0SPEC	False	almost_curvature	0.11077875734632517	0.11621892276505952	0.1162165519546412
helix_30	0.02	39	100	SG0SPEC	False	weighted_abs_torsion	0.18254552140734545	0.18202799957091576	0.1820282816736787
helix_30	0.02	39	100	TIK	False	abs_torsion	0.18285912594260953	0.1820279995709158	0.18202828167367863
helix_30	0.02	39	100	TIK	False	curvature	0.0321000279607339	0.03431146957197811	0.034310747849967405
helix_30	0.02	39	100	TIK	False	almost_curvature	0.10899173447168996	0.11621892276505952	0.1162165519546412
helix_30	0.02	39	100	TIK	False	weighted_abs_torsion	0.18282865030128784	0.18202799957091576	0.1820282816736787
helix_30	0.02	39	150	FD	False	abs_torsion	0.17799400302494417	0.1820279995709158	0.18202800127149918
helix_30	0.02	39	150	FD	False	curvature	0.032842222516839034	0.03431146957197811	0.034311465221316347
helix_30	0.02	39	150	FD	False	almost_curvature	0.11376595770548388	0.11621892276505952	0.11621890847343049
helix_30	0.02	39	150	FD	False	weighted_abs_torsion	0.1759175474831617	0.18202799957091576	0.1820280012714993
helix_30	0.02	39	150	SG	False	abs_torsion	0.19695264903273157	0.1820279995709158	0.18202800127149918
helix_30	0.02	39	150	SG	False	curvature	0.02528913619219743	0.03431146957197811	0.034311465221316347
helix_30	0.02	39	150	SG	False	almost_curvature	0.1123178216556251	0.11621892276505952	0.11621890847343049
helix_30	0.02	39	150	SG	False	weighted_abs_torsion	0.19689966612361573	0.18202799957091576	0.1820280012714993
helix_30	0.02	39	150	SPEC	False	abs_torsion	0.18698765463547248	0.1820279995709158	0.18202800127149918
helix_30	0.02	39	150	SPEC	False	curvature	0.034682150291959916	0.03431146957197811	0.034311465221316347
helix_30	0.02	39	150	SPEC	False	almost_curvature	0.11654312479695123	0.11621892276505952	0.11621890847343049
helix_30	0.02	39	150	SPEC	False	weighted_abs_torsion	0.17736291094390888	0.18202799957091576	0.1820280012714993
helix_30	0.02	39	150	SG0SPEC	False	abs_torsion	0.1826666719464425	0.1820279995709158	0.18202800127149918
helix_30	0.02	39	150	SG0SPEC	False	curvature	0.0326470822623728	0.03431146957197811	0.034311465221316347
helix_30	0.02	39	150	SG0SPEC	False	almost_curvature	0.11080085333704051	0.11621892276505952	0.11621890847343049
helix_30	0.02	39	150	SG0SPEC	False	weighted_abs_torsion	0.18232380012543328	0.18202799957091576	0.1820280012714993
helix_30	0.02	39	150	TIK	False	abs_torsion	0.18285876735223558	0.1820279995709158	0.18202800127149918
helix_30	0.02	39	150	TIK	False	curvature	0.03210071119144994	0.03431146957197811	0.034311465221316347
helix_30	0.02	39	150	TIK	False	almost_curvature	0.10899379579043343	0.11621892276505952	0.11621890847343049
helix_30	0.02	39	150	TIK	False	weighted_abs_torsion	0.18282778856076798	0.18202799957091576	0.1820280012714993
helix_30	0.02	39	150	FD	True	abs_torsion	0.18708596860578208	0.1820279995709158	0.18202800127149918
helix_30	0.02	39	150	FD	True	curvature	0.016167487319582074	0.03431146957197811	0.034311465221316347
helix_30	0.02	39	150	FD	True	almost_curvature	0.05540230009467112	0.11621892276505952	0.11621890847343049
helix_30	0.02	39	150	FD	True	weighted_abs_torsion	0.18706676213932155	0.18202799957091576	0.1820280012714993
helix_30	0.02	39	150	SG	True	abs_torsion	0.18777811910108091	0.1820279995709158	0.18202800127149918
helix_30	0.02	39	150	SG	True	curvature	0.01607185379364803	0.03431146957197811	0.034311465221316347
helix_30	0.02	39	150	SG	True	almost_curvature	0.05459875880529426	0.11621892276505952	0.11621890847343049
helix_30	0.02	39	150	SG	True	weighted_abs_torsion	0.18775989252059638	0.18202799957091576	0.1820280012714993
helix_30	0.02	39	150	SPEC	True	abs_torsion	0.18709760543621504	0.1820279995709158	0.18202800127149918
helix_30	0.02	39	150	SPEC	True	curvature	0.016169514710296325	0.03431146957197811	0.034311465221316347
helix_30	0.02	39	150	SPEC	True	almost_curvature	0.0554058555067526	0.11621892276505952	0.11621890847343049
helix_30	0.02	39	150	SPEC	True	weighted_abs_torsion	0.18707837896305055	0.18202799957091576	0.1820280012714993
helix_30	0.02	39	150	SG0SPEC	True	abs_torsion	0.1871738392206625	0.1820279995709158	0.18202800127149918
helix_30	0.02	39	150	SG0SPEC	True	curvature	0.015726665250786746	0.03431146957197811	0.034311465221316347
helix_30	0.02	39	150	SG0SPEC	True	almost_curvature	0.053896220519540704	0.11621892276505952	0.11621890847343049
helix_30	0.02	39	150	SG0SPEC	True	weighted_abs_torsion	0.1871571880490155	0.18202799957091576	0.1820280012714993
helix_30	0.02	39	150	TIK	True	abs_torsion	0.1872464890897819	0.1820279995709158	0.18202800127149918
helix_30	0.02	39	150	TIK	True	curvature	0.0152916775444757	0.03431146957197811	0.034311465221316347
helix_30	0.02	39	150	TIK	True	almost_curvature	0.05241252762441648	0.11621892276505952	0.11621890847343049
helix_30	0.02	39	150	TIK	True	weighted_abs_torsion	0.18723251021301646	0.18202799957091576	0.1820280012714993
helix_30	0.02	40	40	FD	False	abs_torsion	0.17897259645741573	0.1820279995709158	0.18304979573217822
helix_30	0.02	40	40	FD	False	curvature	0.030175369790395343	0.03431146957197811	0.031572866407838844
helix_30	0.02	40	40	FD	False	almost_curvature	0.10490991751121109	0.11621892276505952	0.10718758242039733
helix_30	0.02	40	40	FD	False	weighted_abs_torsion	0.1789617657810753	0.18202799957091576	0.1830497957321782
helix_30	0.02	40	40	SG	False	abs_torsion	0.19799456729851062	0.1820279995709158	0.18304979573217822
helix_30	0.02	40	40	SG	False	curvature	0.02328686351650818	0.03431146957197811	0.031572866407838844
helix_30	0.02	40	40	SG	False	almost_curvature	0.10363261145078993	0.11621892276505952	0.10718758242039733
helix_30	0.02	40	40	SG	False	weighted_abs_torsion	0.1979841799183	0.18202799957091576	0.1830497957321782
helix_30	0.02	40	40	SPEC	False	abs_torsion	0.18303636215366986	0.1820279995709158	0.18304979573217822
helix_30	0.02	40	40	SPEC	False	curvature	0.031603934606896235	0.03431146957197811	0.031572866407838844
helix_30	0.02	40	40	SPEC	False	almost_curvature	0.10733143543345713	0.11621892276505952	0.10718758242039733
helix_30	0.02	40	40	SPEC	False	weighted_abs_torsion	0.18300944619710144	0.18202799957091576	0.1830497957321782
helix_30	0.02	40	40	SG0SPEC	False	abs_torsion	0.18357591149538446	0.1820279995709158	0.18304979573217822
helix_30	0.02	40	40	SG0SPEC	False	curvature	0.030045664541351897	0.03431146957197811	0.031572866407838844
helix_30	0.02	40	40	SG0SPEC	False	almost_curvature	0.1021615752877044	0.11621892276505952	0.10718758242039733
helix_30	0.02	40	40	SG0SPEC	False	weighted_abs_torsion	0.18353769652762855	0.18202799957091576	0.1830497957321782
helix_30	0.02	40	40	TIK	False	abs_torsion	0.18374234638710607	0.1820279995709158	0.18304979573217822
helix_30	0.02	40	40	TIK	False	curvature	0.02954741089049196	0.03431146957197811	0.031572866407838844
helix_30	0.02	40	40	TIK	False	almost_curvature	0.10050453375460187	0.11621892276505952	0.10718758242039733
helix_30	0.02	40	40	TIK	False	weighted_abs_torsion	0.1837332590698683	0.18202799957091576	0.1830497957321782
helix_30	0.02	40	100	FD	False	abs_torsion	0.1780142853195199	0.1820279995709158	0.18202828167367863
helix_30	0.02	40	100	FD	False	curvature	0.032820775442327796	0.03431146957197811	0.034310747849967405
helix_30	0.02	40	100	FD	False	almost_curvature	0.11387819215247592	0.11621892276505952	0.1162165519546412
helix_30	0.02	40	100	FD	False	weighted_abs_torsion	0.17757473032844928	0.18202799957091576	0.1820282816736787
helix_30	0.02	40	100	SG	False	abs_torsion	0.1969437145347059	0.1820279995709158	0.18202828167367863
helix_30	0.02	40	100	SG	False	curvature	0.025314455539253905	0.03431146957197811	0.034310747849967405
helix_30	0.02	40	100	SG	False	almost_curvature	0.11240523830827277	0.11621892276505952	0.1162165519546412
helix_30	0.02	40	100	SG	False	weighted_abs_torsion	0.1969043554213397	0.18202799957091576	0.1820282816736787
helix_30	0.02	40	100	SPEC	False	abs_torsion	0.18199761900961733	0.1820279995709158	0.18202828167367863
helix_30	0.02	40	100	SPEC	False	curvature	0.034386236719795855	0.03431146957197811	0.034310747849967405
helix_30	0.02	40	100	SPEC	False	almost_curvature	0.11650093353072197	0.11621892276505952	0.1162165519546412
helix_30	0.02	40	100	SPEC	False	weighted_abs_torsion	0.1811814066262218	0.18202799957091576	0.1820282816736787
helix_30	0.02	40	100	SG0SPEC	False	abs_torsion	0.1826479640516564	0.1820279995709158	0.18202828167367863
helix_30	0.02	40	100	SG0SPEC	False	curvature	0.03267245045865109	0.03431146957197811	0.034310747849967405
helix_30	0.02	40	100	SG0SPEC	False	almost_curvature	0.11084030939609377	0.11621892276505952	0.1162165519546412
helix_30	0.02	40	100	SG0SPEC	False	weighted_abs_torsion	0.18254651502813027	0.18202799957091576	0.1820282816736787
helix_30	0.02	40	100	TIK	False	abs_torsion	0.18284520161407658	0.1820279995709158	0.18202828167367863
helix_30	0.02	40	100	TIK	False	curvature	0.03213301974244299	0.03431146957197811	0.034310747849967405
helix_30	0.02	40	100	TIK	False	almost_curvature	0.10908216279340689	0.11621892276505952	0.1162165519546412
helix_30	0.02	40	100	TIK	False	weighted_abs_torsion	0.18281945622611684	0.18202799957091576	0.1820282816736787
helix_30	0.02	40	150	FD	False	abs_torsion	0.1779846452490906	0.1820279995709158	0.18202800127149918
helix_30	0.02	40	150	FD	False	curvature	0.032877592616399574	0.03431146957197811	0.034311465221316347
helix_30	0.02	40	150	FD	False	almost_curvature	0.11397407140182753	0.11621892276505952	0.11621890847343049
helix_30	0.02	40	150	FD	False	weighted_abs_torsion	0.1766370828142434	0.18202799957091576	0.1820280012714993
helix_30	0.02	40	150	SG	False	abs_torsion	0.1969412571396836	0.1820279995709158	0.18202800127149918
helix_30	0.02	40	150	SG	False	curvature	0.025315273088089306	0.03431146957197811	0.034311465221316347
helix_30	0.02	40	150	SG	False	almost_curvature	0.11241211769501731	0.11621892276505952	0.11621890847343049
helix_30	0.02	40	150	SG	False	weighted_abs_torsion	0.19689863923882928	0.18202799957091576	0.1820280012714993
helix_30	0.02	40	150	SPEC	False	abs_torsion	0.18783799922851901	0.1820279995709158	0.18202800127149918
helix_30	0.02	40	150	SPEC	False	curvature	0.03473032037528063	0.03431146957197811	0.034311465221316347
helix_30	0.02	40	150	SPEC	False	almost_curvature	0.11677666006158548	0.11621892276505952	0.11621890847343049
helix_30	0.02	40	150	SPEC	False	weighted_abs_torsion	0.18244825709172177	0.18202799957091576	0.1820280012714993
helix_30	0.02	40	150	SG0SPEC	False	abs_torsion	0.1826518849005609	0.1820279995709158	0.18202800127149918
helix_30	0.02	40	150	SG0SPEC	False	curvature	0.03268160153391428	0.03431146957197811	0.034311465221316347
helix_30	0.02	40	150	SG0SPEC	False	almost_curvature	0.1108456682844054	0.11621892276505952	0.11621890847343049
helix_30	0.02	40	150	SG0SPEC	False	weighted_abs_torsion	0.18244243687131087	0.18202799957091576	0.1820280012714993
helix_30	0.02	40	150	TIK	False	abs_torsion	0.1828448619509639	0.1820279995709158	0.18202800127149918
helix_30	0.02	40	150	TIK	False	curvature	0.03213370442186631	0.03431146957197811	0.034311465221316347
helix_30	0.02	40	150	TIK	False	almost_curvature	0.10908493902579405	0.11621892276505952	0.11621890847343049
helix_30	0.02	40	150	TIK	False	weighted_abs_torsion	0.1828187955578083	0.18202799957091576	0.1820280012714993
helix_30	0.02	40	150	FD	True	abs_torsion	0.18708058775219702	0.1820279995709158	0.18202800127149918
helix_30	0.02	40	150	FD	True	curvature	0.0161848075820099	0.03431146957197811	0.034311465221316347
helix_30	0.02	40	150	FD	True	almost_curvature	0.055451725995703936	0.11621892276505952	0.11621890847343049
helix_30	0.02	40	150	FD	True	weighted_abs_torsion	0.18706458362731823	0.18202799957091576	0.1820280012714993
helix_30	0.02	40	150	SG	True	abs_torsion	0.1877729618112188	0.1820279995709158	0.18202800127149918
helix_30	0.02	40	150	SG	True	curvature	0.016089054229061567	0.03431146957197811	0.034311465221316347
helix_30	0.02	40	150	SG	True	almost_curvature	0.05464772134841519	0.11621892276505952	0.11621890847343049
helix_30	0.02	40	150	SG	True	weighted_abs_torsion	0.1877578596689252	0.18202799957091576	0.1820280012714993
helix_30	0.02	40	150	SPEC	True	abs_torsion	0.18709222877492743	0.1820279995709158	0.18202800127149918
helix_30	0.02	40	150	SPEC	True	curvature	0.016186837520174458	0.03431146957197811	0.034311465221316347
helix_30	0.02	40	150	SPEC	True	almost_curvature	0.05545528433607644	0.11621892276505952	0.11621890847343049
helix_30	0.02	40	150	SPEC	True	weighted_abs_torsion	0.18707620599099634	0.18202799957091576	0.1820280012714993
helix_30	0.02	40	150	SG0SPEC	True	abs_torsion	0.18716864165622862	0.1820279995709158	0.18202800127149918
helix_30	0.02	40	150	SG0SPEC	True	curvature	0.015743474708261748	0.03431146957197811	0.034311465221316347
helix_30	0.02	40	150	SG0SPEC	True	almost_curvature	0.053944737421149566	0.11621892276505952	0.11621890847343049
helix_30	0.02	40	150	SG0SPEC	True	weighted_abs_torsion	0.18715499042774372	0.18202799957091576	0.1820280012714993
helix_30	0.02	40	150	TIK	True	abs_torsion	0.18724197134311477	0.1820279995709158	0.18202800127149918
helix_30	0.02	40	150	TIK	True	curvature	0.015307998006275704	0.03431146957197811	0.034311465221316347
helix_30	0.02	40	150	TIK	True	almost_curvature	0.052460462942584656	0.11621892276505952	0.11621890847343049
helix_30	0.02	40	150	TIK	True	weighted_abs_torsion	0.1872305847974716	0.18202799957091576	0.1820280012714993
helix_30	0.02	41	40	FD	False	abs_torsion	0.17898580136695938	0.1820279995709158	0.18304979573217822
helix_30	0.02	41	40	FD	False	curvature	0.030147068402048772	0.03431146957197811	0.031572866407838844
helix_30	0.02	41	40	FD	False	almost_curvature	0.10475711506765338	0.11621892276505952	0.10718758242039733
helix_30	0.02	41	40	FD	False	weighted_abs_torsion	0.17897443949471814	0.18202799957091576	0.1830497957321782
helix_30	0.02	41	40	SG	False	abs_torsion	0.1980090318783928	0.1820279995709158	0.18304979573217822
helix_30	0.02	41	40	SG	False	curvature	0.023264943130885042	0.03431146957197811	0.031572866407838844
helix_30	0.02	41	40	SG	False	almost_curvature	0.1034803941336671	0.11621892276505952	0.10718758242039733
helix_30	0.02	41	40	SG	False	weighted_abs_torsion	0.19799833114268495	0.18202799957091576	0.1830497957321782
helix_30	0.02	41	40	SPEC	False	abs_torsion	0.1830505093291103	0.1820279995709158	0.18304979573217822
helix_30	0.02	41	40	SPEC	False	curvature	0.031574390584115236	0.03431146957197811	0.031572866407838844
helix_30	0.02	41	40	SPEC	False	almost_curvature	0.10717552658098917	0.11621892276505952	0.10718758242039733
helix_30	0.02	41	40	SPEC	False	weighted_abs_torsion	0.1830229887096474	0.18202799957091576	0.1830497957321782
helix_30	0.02	41	40	SG0SPEC	False	abs_torsion	0.18358876631111526	0.1820279995709158	0.18304979573217822
helix_30	0.02	41	40	SG0SPEC	False	curvature	0.030017365975627354	0.03431146957197811	0.031572866407838844
helix_30	0.02	41	40	SG0SPEC	False	almost_curvature	0.10201253966833294	0.11621892276505952	0.10718758242039733
helix_30	0.02	41	40	SG0SPEC	False	weighted_abs_torsion	0.18355006825786416	0.18202799957091576	0.1830497957321782
helix_30	0.02	41	40	TIK	False	abs_torsion	0.18375438413736037	0.1820279995709158	0.18304979573217822
helix_30	0.02	41	40	TIK	False	curvature	0.029519473037589356	0.03431146957197811	0.031572866407838844
helix_30	0.02	41	40	TIK	False	almost_curvature	0.10035792462925275	0.11621892276505952	0.10718758242039733
helix_30	0.02	41	40	TIK	False	weighted_abs_torsion	0.18374498620175292	0.18202799957091576	0.1830497957321782
helix_30	0.02	41	100	FD	False	abs_torsion	0.17802357788238385	0.1820279995709158	0.18202828167367863
helix_30	0.02	41	100	FD	False	curvature	0.03279195567613185	0.03431146957197811	0.034310747849967405
helix_30	0.02	41	100	FD	False	almost_curvature	0.11358462596605477	0.11621892276505952	0.1162165519546412
helix_30	0.02	41	100	FD	False	weighted_abs_torsion	0.17742312877841715	0.18202799957091576	0.1820282816736787
helix_30	0.02	41	100	SG	False	abs_torsion	0.19695958769727478	0.1820279995709158	0.18202828167367863
helix_30	0.02	41	100	SG	False	curvature	0.02529117075640674	0.03431146957197811	0.034310747849967405
helix_30	0.02	41	100	SG	False	almost_curvature	0.11222124117154873	0.11621892276505952	0.1162165519546412
helix_30	0.02	41	100	SG	False	weighted_abs_torsion	0.19691023486944448	0.18202799957091576	0.1820282816736787
helix_30	0.02	41	100	SPEC	False	abs_torsion	0.18200518698539403	0.1820279995709158	0.18202828167367863
helix_30	0.02	41	100	SPEC	False	curvature	0.0343591052234137	0.03431146957197811	0.034310747849967405
helix_30	0.02	41	100	SPEC	False	almost_curvature	0.11617283896536548	0.11621892276505952	0.1162165519546412
helix_30	0.02	41	100	SPEC	False	weighted_abs_torsion	0.1807770654992269	0.18202799957091576	0.1820282816736787
helix_30	0.02	41	100	SG0SPEC	False	abs_torsion	0.1826638458770989	0.1820279995709158	0.18202828167367863
helix_30	0.02	41	100	SG0SPEC	False	curvature	0.032642643134537366	0.03431146957197811	0.034310747849967405
helix_30	0.02	41	100	SG0SPEC	False	almost_curvature	0.11071155203932698	0.11621892276505952	0.1162165519546412
helix_30	0.02	41	100	SG0SPEC	False	weighted_abs_torsion	0.18253635104952326	0.18202799957091576	0.1820282816736787
helix_30	0.02	41	100	TIK	False	abs_torsion	0.18286138524944093	0.1820279995709158	0.18202828167367863
helix_30	0.02	41	100	TIK	False	curvature	0.03210326858001349	0.03431146957197811	0.034310747849967405
helix_30	0.02	41	100	TIK	False	almost_curvature	0.10892091206130378	0.11621892276505952	0.1162165519546412
helix_30	0.02	41	100	TIK	False	weighted_abs_torsion	0.18283233400465224	0.18202799957091576	0.1820282816736787
helix_30	0.02	41	150	FD	False	abs_torsion	0.17795618052856146	0.1820279995709158	0.18202800127149918
helix_30	0.02	41	150	FD	False	curvature	0.03284933463669614	0.03431146957197811	0.034311465221316347
helix_30	0.02	41	150	FD	False	almost_curvature	0.11360387393463005	0.11621892276505952	0.11621890847343049
helix_30	0.02	41	150	FD	False	weighted_abs_torsion	0.1759231078706342	0.18202799957091576	0.1820280012714993
helix_30	0.02	41	150	SG	False	abs_torsion	0.1969601947507503	0.1820279995709158	0.18202800127149918
helix_30	0.02	41	150	SG	False	curvature	0.025291963769246726	0.03431146957197811	0.034311465221316347
helix_30	0.02	41	150	SG	False	almost_curvature	0.11222288188100074	0.11621892276505952	0.11621890847343049
helix_30	0.02	41	150	SG	False	weighted_abs_torsion	0.19690229742791832	0.18202799957091576	0.1820280012714993
helix_30	0.02	41	150	SPEC	False	abs_torsion	0.18848492899405772	0.1820279995709158	0.18202800127149918
helix_30	0.02	41	150	SPEC	False	curvature	0.034700688146714086	0.03431146957197811	0.034311465221316347
helix_30	0.02	41	150	SPEC	False	almost_curvature	0.11635787305806497	0.11621892276505952	0.11621890847343049
helix_30	0.02	41	150	SPEC	False	weighted_abs_torsion	0.1797736384380626	0.18202799957091576	0.1820280012714993
helix_30	0.02	41	150	SG0SPEC	False	abs_torsion	0.18266480953168707	0.1820279995709158	0.18202800127149918
helix_30	0.02	41	150	SG0SPEC	False	curvature	0.03265160785250543	0.03431146957197811	0.034311465221316347
helix_30	0.02	41	150	SG0SPEC	False	almost_curvature	0.11072780668952692	0.11621892276505952	0.11621890847343049
helix_30	0.02	41	150	SG0SPEC	False	weighted_abs_torsion	0.18234287771170377	0.18202799957091576	0.1820280012714993
helix_30	0.02	41	150	TIK	False	abs_torsion	0.1828609699727764	0.1820279995709158	0.18202800127149918
helix_30	0.02	41	150	TIK	False	curvature	0.032103949236153714	0.03431146957197811	0.034311465221316347
helix_30	0.02	41	150	TIK	False	almost_curvature	0.10892256465718592	0.11621892276505952	0.11621890847343049
helix_30	0.02	41	150	TIK	False	weighted_abs_torsion	0.18283142244753536	0.18202799957091576	0.1820280012714993
helix_30	0.02	41	150	FD	True	abs_torsion	0.18708844553409185	0.1820279995709158	0.18202800127149918
helix_30	0.02	41	150	FD	True	curvature	0.016168992414705437	0.03431146957197811	0.034311465221316347
helix_30	0.02	41	150	FD	True	almost_curvature	0.05536765310541057	0.11621892276505952	0.11621890847343049
helix_30	0.02	41	150	FD	True	weighted_abs_torsion	0.18707127802212414	0.18202799957091576	0.1820280012714993
helix_30	0.02	41	150	SG	True	abs_torsion	0.18778074354807422	0.1820279995709158	0.18202800127149918
helix_30	0.02	41	150	SG	True	curvature	0.01607332687367647	0.03431146957197811	0.034311465221316347
helix_30	0.02	41	150	SG	True	almost_curvature	0.05456505607418606	0.11621892276505952	0.11621890847343049
helix_30	0.02	41	150	SG	True	weighted_abs_torsion	0.18776465017165545	0.18202799957091576	0.1820280012714993
helix_30	0.02	41	150	SPEC	True	abs_torsion	0.18710008795770453	0.1820279995709158	0.18202800127149918
helix_30	0.02	41	150	SPEC	True	curvature	0.016171020426100427	0.03431146957197811	0.034311465221316347
helix_30	0.02	41	150	SPEC	True	almost_curvature	0.05537120437574028	0.11621892276505952	0.11621890847343049
helix_30	0.02	41	150	SPEC	True	weighted_abs_torsion	0.18708289710555936	0.18202799957091576	0.1820280012714993
helix_30	0.02	41	150	SG0SPEC	True	abs_torsion	0.18717611046949356	0.1820279995709158	0.18202800127149918
helix_30	0.02	41	150	SG0SPEC	True	curvature	0.01572805968621923	0.03431146957197811	0.034311465221316347
helix_30	0.02	41	150	SG0SPEC	True	almost_curvature	0.05386317346473533	0.11621892276505952	0.11621890847343049
helix_30	0.02	41	150	SG0SPEC	True	weighted_abs_torsion	0.1871617811069235	0.18202799957091576	0.1820280012714993
helix_30	0.02	41	150	TIK	True	abs_torsion	0.18724848190295706	0.1820279995709158	0.18202800127149918
helix_30	0.02	41	150	TIK	True	curvature	0.015292947087152885	0.03431146957197811	0.034311465221316347
helix_30	0.02	41	150	TIK	True	almost_curvature	0.05238111434315999	0.11621892276505952	0.11621890847343049
helix_30	0.02	41	150	TIK	True	weighted_abs_torsion	0.1872367712904919	0.18202799957091576	0.1820280012714993
helix_30	0.02	42	40	FD	False	abs_torsion	0.17897792339174326	0.1820279995709158	0.18304979573217822
helix_30	0.02	42	40	FD	False	curvature	0.030164822691037867	0.03431146957197811	0.031572866407838844
helix_30	0.02	42	40	FD	False	almost_curvature	0.10485923313537594	0.11621892276505952	0.10718758242039733
helix_30	0.02	42	40	FD	False	weighted_abs_torsion	0.17896457246052086	0.18202799957091576	0.1830497957321782
helix_30	0.02	42	40	SG	False	abs_torsion	0.19800042512080437	0.1820279995709158	0.18304979573217822
helix_30	0.02	42	40	SG	False	curvature	0.02327867559650066	0.03431146957197811	0.031572866407838844
helix_30	0.02	42	40	SG	False	almost_curvature	0.10358259497155879	0.11621892276505952	0.10718758242039733
helix_30	0.02	42	40	SG	False	weighted_abs_torsion	0.1979878652096931	0.18202799957091576	0.1830497957321782
helix_30	0.02	42	40	SPEC	False	abs_torsion	0.18304205825393144	0.1820279995709158	0.18304979573217822
helix_30	0.02	42	40	SPEC	False	curvature	0.03159292809793728	0.03431146957197811	0.031572866407838844
helix_30	0.02	42	40	SPEC	False	almost_curvature	0.10727975666874827	0.11621892276505952	0.10718758242039733
helix_30	0.02	42	40	SPEC	False	weighted_abs_torsion	0.18301257821774294	0.18202799957091576	0.1830497957321782
helix_30	0.02	42	40	SG0SPEC	False	abs_torsion	0.18358120733737435	0.1820279995709158	0.18304979573217822
helix_30	0.02	42	40	SG0SPEC	False	curvature	0.030035122060817196	0.03431146957197811	0.031572866407838844
helix_30	0.02	42	40	SG0SPEC	False	almost_curvature	0.1021121822997207	0.11621892276505952	0.10718758242039733
helix_30	0.02	42	40	SG0SPEC	False	weighted_abs_torsion	0.18354092466675173	0.18202799957091576	0.1830497957321782
helix_30	0.02	42	40	TIK	False	abs_torsion	0.18374736046477244	0.1820279995709158	0.18304979573217822
helix_30	0.02	42	40	TIK	False	curvature	0.029536970343213693	0.03431146957197811	0.031572866407838844
helix_30	0.02	42	40	TIK	False	almost_curvature	0.1004557970931175	0.11621892276505952	0.10718758242039733
helix_30	0.02	42	40	TIK	False	weighted_abs_torsion	0.18373635584763162	0.18202799957091576	0.1830497957321782
helix_30	0.02	42	100	FD	False	abs_torsion	0.17799408273665432	0.1820279995709158	0.18202828167367863
helix_30	0.02	42	100	FD	False	curvature	0.03281085107037881	0.03431146957197811	0.034310747849967405
helix_30	0.02	42	100	FD	False	almost_curvature	0.11375745888386465	0.11621892276505952	0.1162165519546412
helix_30	0.02	42	100	FD	False	weighted_abs_torsion	0.17741134985616328	0.18202799957091576	0.1820282816736787
helix_30	0.02	42	100	SG	False	abs_torsion	0.19694268818563648	0.1820279995709158	0.18202828167367863
helix_30	0.02	42	100	SG	False	curvature	0.025305322125431195	0.03431146957197811	0.034310747849967405
helix_30	0.02	42	100	SG	False	almost_curvature	0.11233712097803032	0.11621892276505952	0.1162165519546412
helix_30	0.02	42	100	SG	False	weighted_abs_torsion	0.19689946242313539	0.18202799957091576	0.1820282816736787
helix_30	0.02	42	100	SPEC	False	abs_torsion	0.1819682081671094	0.1820279995709158	0.18202828167367863
helix_30	0.02	42	100	SPEC	False	curvature	0.03438018664535159	0.03431146957197811	0.034310747849967405
helix_30	0.02	42	100	SPEC	False	almost_curvature	0.11636609231037895	0.11621892276505952	0.1162165519546412
helix_30	0.02	42	100	SPEC	False	weighted_abs_torsion	0.1807128457376984	0.18202799957091576	0.1820282816736787
helix_30	0.02	42	100	SG0SPEC	False	abs_torsion	0.1826541648433027	0.1820279995709158	0.18202828167367863
helix_30	0.02	42	100	SG0SPEC	False	curvature	0.03266037610298618	0.03431146957197811	0.034310747849967405
helix_30	0.02	42	100	SG0SPEC	False	almost_curvature	0.11080253973133808	0.11621892276505952	0.1162165519546412
helix_30	0.02	42	100	SG0SPEC	False	weighted_abs_torsion	0.18252905347760146	0.18202799957091576	0.1820282816736787
helix_30	0.02	42	100	TIK	False	abs_torsion	0.18285017353527352	0.1820279995709158	0.18202828167367863
helix_30	0.02	42	100	TIK	False	curvature	0.032121703228463486	0.03431146957197811	0.034310747849967405
helix_30	0.02	42	100	TIK	False	almost_curvature	0.10902785014685702	0.11621892276505952	0.1162165519546412
helix_30	0.02	42	100	TIK	False	weighted_abs_torsion	0.18282017584897128	0.18202799957091576	0.1820282816736787
helix_30	0.02	42	150	FD	False	abs_torsion	0.17798514302558704	0.1820279995709158	0.18202800127149918
helix_30	0.02	42	150	FD	False	curvature	0.03287184889796363	0.03431146957197811	0.034311465221316347
helix_30	0.02	42	150	FD	False	almost_curvature	0.11383699953431474	0.11621892276505952	0.11621890847343049
helix_30	0.02	42	150	FD	False	weighted_abs_torsion	0.17591801022591844	0.18202799957091576	0.1820280012714993
helix_30	0.02	42	150	SG	False	abs_torsion	0.19694242924319058	0.1820279995709158	0.18202800127149918
helix_30	0.02	42	150	SG	False	curvature	0.025306025304339633	0.03431146957197811	0.034311465221316347
helix_30	0.02	42	150	SG	False	almost_curvature	0.11234104228407134	0.11621892276505952	0.11621890847343049
helix_30	0.02	42	150	SG	False	weighted_abs_torsion	0.1968912199266049	0.18202799957091576	0.1820280012714993
helix_30	0.02	42	150	SPEC	False	abs_torsion	0.18880274493687857	0.1820279995709158	0.18202800127149918
helix_30	0.02	42	150	SPEC	False	curvature	0.0347329346745764	0.03431146957197811	0.034311465221316347
helix_30	0.02	42	150	SPEC	False	almost_curvature	0.11663671492655833	0.11621892276505952	0.11621890847343049
helix_30	0.02	42	150	SPEC	False	weighted_abs_torsion	0.1792895325494844	0.18202799957091576	0.1820280012714993
helix_30	0.02	42	150	SG0SPEC	False	abs_torsion	0.18265033693230856	0.1820279995709158	0.18202800127149918
helix_30	0.02	42	150	SG0SPEC	False	curvature	0.03266929074043913	0.03431146957197811	0.034311465221316347
helix_30	0.02	42	150	SG0SPEC	False	almost_curvature	0.1108129497512398	0.11621892276505952	0.11621890847343049
helix_30	0.02	42	150	SG0SPEC	False	weighted_abs_torsion	0.18231202067546784	0.18202799957091576	0.1820280012714993
helix_30	0.02	42	150	TIK	False	abs_torsion	0.18284970907013995	0.1820279995709158	0.18202800127149918
helix_30	0.02	42	150	TIK	False	curvature	0.032122398815258434	0.03431146957197811	0.034311465221316347
helix_30	0.02	42	150	TIK	False	almost_curvature	0.10903008755534932	0.11621892276505952	0.11621890847343049
helix_30	0.02	42	150	TIK	False	weighted_abs_torsion	0.1828192364403705	0.18202799957091576	0.1820280012714993
helix_30	0.02	42	150	FD	True	abs_torsion	0.18708305137884593	0.1820279995709158	0.18202800127149918
helix_30	0.02	42	150	FD	True	curvature	0.01617884215450217	0.03431146957197811	0.034311465221316347
helix_30	0.02	42	150	FD	True	almost_curvature	0.055424058666954164	0.11621892276505952	0.11621890847343049
helix_30	0.02	42	150	FD	True	weighted_abs_torsion	0.18706406131003664	0.18202799957091576	0.1820280012714993
helix_30	0.02	42	150	SG	True	abs_torsion	0.18777536234777795	0.1820279995709158	0.18202800127149918
helix_30	0.02	42	150	SG	True	curvature	0.01608314148538457	0.03431146957197811	0.034311465221316347
helix_30	0.02	42	150	SG	True	almost_curvature	0.054620548924207556	0.11621892276505952	0.11621890847343049
helix_30	0.02	42	150	SG	True	weighted_abs_torsion	0.18775730615070765	0.18202799957091576	0.1820280012714993
helix_30	0.02	42	150	SPEC	True	abs_torsion	0.18709468549278926	0.1820279995709158	0.18202800127149918
helix_30	0.02	42	150	SPEC	True	curvature	0.01618087104809481	0.03431146957197811	0.034311465221316347
helix_30	0.02	42	150	SPEC	True	almost_curvature	0.0554276141076122	0.11621892276505952	0.11621890847343049
helix_30	0.02	42	150	SPEC	True	weighted_abs_torsion	0.1870756755706053	0.18202799957091576	0.1820280012714993
helix_30	0.02	42	150	SG0SPEC	True	abs_torsion	0.18717130135975077	0.1820279995709158	0.18202800127149918
helix_30	0.02	42	150	SG0SPEC	True	curvature	0.015737699779420838	0.03431146957197811	0.034311465221316347
helix_30	0.02	42	150	SG0SPEC	True	almost_curvature	0.05391795295866715	0.11621892276505952	0.11621890847343049
helix_30	0.02	42	150	SG0SPEC	True	weighted_abs_torsion	0.1871548914017973	0.18202799957091576	0.1820280012714993
helix_30	0.02	42	150	TIK	True	abs_torsion	0.18724429448694005	0.1820279995709158	0.18202800127149918
helix_30	0.02	42	150	TIK	True	curvature	0.015302372848260044	0.03431146957197811	0.034311465221316347
helix_30	0.02	42	150	TIK	True	almost_curvature	0.05243432768460559	0.11621892276505952	0.11621890847343049
helix_30	0.02	42	150	TIK	True	weighted_abs_torsion	0.1872306343124902	0.18202799957091576	0.1820280012714993
helix_30	0.02	43	40	FD	False	abs_torsion	0.17897810259849758	0.1820279995709158	0.18304979573217822
helix_30	0.02	43	40	FD	False	curvature	0.030163956707925935	0.03431146957197811	0.031572866407838844
helix_30	0.02	43	40	FD	False	almost_curvature	0.1048638438651752	0.11621892276505952	0.10718758242039733
helix_30	0.02	43	40	FD	False	weighted_abs_torsion	0.17896556168331682	0.18202799957091576	0.1830497957321782
helix_30	0.02	43	40	SG	False	abs_torsion	0.19800054650728033	0.1820279995709158	0.18304979573217822
helix_30	0.02	43	40	SG	False	curvature	0.023277989904727237	0.03431146957197811	0.031572866407838844
helix_30	0.02	43	40	SG	False	almost_curvature	0.10358712776744919	0.11621892276505952	0.10718758242039733
helix_30	0.02	43	40	SG	False	weighted_abs_torsion	0.1979886767938715	0.18202799957091576	0.1830497957321782
helix_30	0.02	43	40	SPEC	False	abs_torsion	0.18304237712174604	0.1820279995709158	0.18304979573217822
helix_30	0.02	43	40	SPEC	False	curvature	0.03159202463426256	0.03431146957197811	0.031572866407838844
helix_30	0.02	43	40	SPEC	False	almost_curvature	0.10728444599805725	0.11621892276505952	0.10718758242039733
helix_30	0.02	43	40	SPEC	False	weighted_abs_torsion	0.18301415141634417	0.18202799957091576	0.1830497957321782
helix_30	0.02	43	40	SG0SPEC	False	abs_torsion	0.1835812507900185	0.1820279995709158	0.18304979573217822
helix_30	0.02	43	40	SG0SPEC	False	curvature	0.0300342458634493	0.03431146957197811	0.031572866407838844
helix_30	0.02	43	40	SG0SPEC	False	almost_curvature	0.10211612469101308	0.11621892276505952	0.10718758242039733
helix_30	0.02	43	40	SG0SPEC	False	weighted_abs_torsion	0.18354221267880755	0.18202799957091576	0.1830497957321782
helix_30	0.02	43	40	TIK	False	abs_torsion	0.18374716871549057	0.1820279995709158	0.18304979573217822
helix_30	0.02	43	40	TIK	False	curvature	0.02953613458387731	0.03431146957197811	0.031572866407838844
helix_30	0.02	43	40	TIK	False	almost_curvature	0.10045918760568076	0.11621892276505952	0.10718758242039733
helix_30	0.02	43	40	TIK	False	weighted_abs_torsion	0.18373670697365108	0.18202799957091576	0.1830497957321782
helix_30	0.02	43	100	FD	False	abs_torsion	0.17802287365177302	0.1820279995709158	0.18202828167367863
helix_30	0.02	43	100	FD	False	curvature	0.03281125173897445	0.03431146957197811	0.034310747849967405
helix_30	0.02	43	100	FD	False	almost_curvature	0.11377746986906372	0.11621892276505952	0.1162165519546412
helix_30	0.02	43	100	FD	False	weighted_abs_torsion	0.1774628486718485	0.18202799957091576	0.1820282816736787
helix_30	0.02	43	100	SG	False	abs_torsion	0.1969531605074951	0.1820279995709158	0.18202828167367863
helix_30	0.02	43	100	SG	False	curvature	0.025304794456851652	0.03431146957197811	0.034310747849967405
helix_30	0.02	43	100	SG	False	almost_curvature	0.1123567639113637	0.11621892276505952	0.1162165519546412
helix_30	0.02	43	100	SG	False	weighted_abs_torsion	0.19689920665347566	0.18202799957091576	0.1820282816736787
helix_30	0.02	43	100	SPEC	False	abs_torsion	0.18202196352158578	0.1820279995709158	0.18202828167367863
helix_30	0.02	43	100	SPEC	False	curvature	0.03437978520055286	0.03431146957197811	0.034310747849967405
helix_30	0.02	43	100	SPEC	False	almost_curvature	0.11638658273417618	0.11621892276505952	0.1162165519546412
helix_30	0.02	43	100	SPEC	False	weighted_abs_torsion	0.18096811430311055	0.18202799957091576	0.1820282816736787
helix_30	0.02	43	100	SG0SPEC	False	abs_torsion	0.18265133677787326	0.1820279995709158	0.18202828167367863
helix_30	0.02	43	100	SG0SPEC	False	curvature	0.03265969214080187	0.03431146957197811	0.034310747849967405
helix_30	0.02	43	100	SG0SPEC	False	almost_curvature	0.11081564341988971	0.11621892276505952	0.1162165519546412
helix_30	0.02	43	100	SG0SPEC	False	weighted_abs_torsion	0.1825308355375887	0.18202799957091576	0.1820282816736787
helix_30	0.02	43	100	TIK	False	abs_torsion	0.18285325938670144	0.1820279995709158	0.18202828167367863
helix_30	0.02	43	100	TIK	False	curvature	0.03212094840621987	0.03431146957197811	0.034310747849967405
helix_30	0.02	43	100	TIK	False	almost_curvature	0.10903638859768593	0.11621892276505952	0.1162165519546412
helix_30	0.02	43	100	TIK	False	weighted_abs_torsion	0.1828222552597982	0.18202799957091576	0.1820282816736787
helix_30	0.02	43	150	FD	False	abs_torsion	0.17803650317895164	0.1820279995709158	0.18202800127149918
helix_30	0.02	43	150	FD	False	curvature	0.032865915724857954	0.03431146957197811	0.034311465221316347
helix_30	0.02	43	150	FD	False	almost_curvature	0.11386565637668704	0.11621892276505952	0.11621890847343049
helix_30	0.02	43	150	FD	False	weighted_abs_torsion	0.17643405199625622	0.18202799957091576	0.1820280012714993
helix_30	0.02	43	150	SG	False	abs_torsion	0.19695366446831786	0.1820279995709158	0.18202800127149918
helix_30	0.02	43	150	SG	False	curvature	0.025305485106450646	0.03431146957197811	0.034311465221316347
helix_30	0.02	43	150	SG	False	almost_curvature	0.11235978103211573	0.11621892276505952	0.11621890847343049
helix_30	0.02	43	150	SG	False	weighted_abs_torsion	0.19689087162551702	0.18202799957091576	0.1820280012714993
helix_30	0.02	43	150	SPEC	False	abs_torsion	0.18713337667934682	0.1820279995709158	0.18202800127149918
helix_30	0.02	43	150	SPEC	False	curvature	0.03469441130047518	0.03431146957197811	0.034311465221316347
helix_30	0.02	43	150	SPEC	False	almost_curvature	0.11668856457649397	0.11621892276505952	0.11621890847343049
helix_30	0.02	43	150	SPEC	False	weighted_abs_torsion	0.18050035354043423	0.18202799957091576	0.1820280012714993
helix_30	0.02	43	150	SG0SPEC	False	abs_torsion	0.1826441332786632	0.1820279995709158	0.18202800127149918
helix_30	0.02	43	150	SG0SPEC	False	curvature	0.032668149637517664	0.03431146957197811	0.034311465221316347
helix_30	0.02	43	150	SG0SPEC	False	almost_curvature	0.11083688745442387	0.11621892276505952	0.11621890847343049
helix_30	0.02	43	150	SG0SPEC	False	weighted_abs_torsion	0.18237138762158314	0.18202799957091576	0.1820280012714993
helix_30	0.02	43	150	TIK	False	abs_torsion	0.18285326454756898	0.1820279995709158	0.18202800127149918
helix_30	0.02	43	150	TIK	False	curvature	0.0321216533114758	0.03431146957197811	0.034311465221316347
helix_30	0.02	43	150	TIK	False	almost_curvature	0.10903872977073342	0.11621892276505952	0.11621890847343049
helix_30	0.02	43	150	TIK	False	weighted_abs_torsion	0.182821847161786	0.18202799957091576	0.1820280012714993
helix_30	0.02	43	150	FD	True	abs_torsion	0.187084331638869	0.1820279995709158	0.18202800127149918
helix_30	0.02	43	150	FD	True	curvature	0.016178347035211264	0.03431146957197811	0.034311465221316347
helix_30	0.02	43	150	FD	True	almost_curvature	0.055427252677961836	0.11621892276505952	0.11621890847343049
helix_30	0.02	43	150	FD	True	weighted_abs_torsion	0.18706580823552665	0.18202799957091576	0.1820280012714993
helix_30	0.02	43	150	SG	True	abs_torsion	0.18777661306241394	0.1820279995709158	0.18202800127149918
helix_30	0.02	43	150	SG	True	curvature	0.01608263747639203	0.03431146957197811	0.034311465221316347
helix_30	0.02	43	150	SG	True	almost_curvature	0.05462341779866655	0.11621892276505952	0.11621890847343049
helix_30	0.02	43	150	SG	True	weighted_abs_torsion	0.18775916267892	0.18202799957091576	0.1820280012714993
helix_30	0.02	43	150	SPEC	True	abs_torsion	0.1870959750768338	0.1820279995709158	0.18202800127149918
helix_30	0.02	43	150	SPEC	True	curvature	0.016180376070577675	0.03431146957197811	0.034311465221316347
helix_30	0.02	43	150	SPEC	True	almost_curvature	0.05543080975466789	0.11621892276505952	0.11621890847343049
helix_30	0.02	43	150	SPEC	True	weighted_abs_torsion	0.18707742693297658	0.18202799957091576	0.1820280012714993
helix_30	0.02	43	150	SG0SPEC	True	abs_torsion	0.18717198167757146	0.1820279995709158	0.18202800127149918
helix_30	0.02	43	150	SG0SPEC	True	curvature	0.015737190125831923	0.03431146957197811	0.034311465221316347
helix_30	0.02	43	150	SG0SPEC	True	almost_curvature	0.05392060573718912	0.11621892276505952	0.11621890847343049
helix_30	0.02	43	150	SG0SPEC	True	weighted_abs_torsion	0.18715642200041654	0.18202799957091576	0.1820280012714993
helix_30	0.02	43	150	TIK	True	abs_torsion	0.18724451288250593	0.1820279995709158	0.18202800127149918
helix_30	0.02	43	150	TIK	True	curvature	0.015301858873426288	0.03431146957197811	0.034311465221316347
helix_30	0.02	43	150	TIK	True	almost_curvature	0.052436310511881266	0.11621892276505952	0.11621890847343049
helix_30	0.02	43	150	TIK	True	weighted_abs_torsion	0.1872317138606347	0.18202799957091576	0.1820280012714993
helix_30	0.02	44	40	FD	False	abs_torsion	0.17898308723798442	0.1820279995709158	0.18304979573217822
helix_30	0.02	44	40	FD	False	curvature	0.030149315824030687	0.03431146957197811	0.031572866407838844
helix_30	0.02	44	40	FD	False	almost_curvature	0.1048033416738022	0.11621892276505952	0.10718758242039733
helix_30	0.02	44	40	FD	False	weighted_abs_torsion	0.1789680628681262	0.18202799957091576	0.1830497957321782
helix_30	0.02	44	40	SG	False	abs_torsion	0.19800623022058333	0.1820279995709158	0.18304979573217822
helix_30	0.02	44	40	SG	False	curvature	0.023266642920543867	0.03431146957197811	0.031572866407838844
helix_30	0.02	44	40	SG	False	almost_curvature	0.1035270126992842	0.11621892276505952	0.10718758242039733
helix_30	0.02	44	40	SG	False	weighted_abs_torsion	0.19799236420004052	0.18202799957091576	0.1830497957321782
helix_30	0.02	44	40	SPEC	False	abs_torsion	0.18304766839403153	0.1820279995709158	0.18304979573217822
helix_30	0.02	44	40	SPEC	False	curvature	0.031576748050407506	0.03431146957197811	0.031572866407838844
helix_30	0.02	44	40	SPEC	False	almost_curvature	0.10722276081865952	0.11621892276505952	0.10718758242039733
helix_30	0.02	44	40	SPEC	False	weighted_abs_torsion	0.18301670514492369	0.18202799957091576	0.1830497957321782
helix_30	0.02	44	40	SG0SPEC	False	abs_torsion	0.1835862015024926	0.1820279995709158	0.18304979573217822
helix_30	0.02	44	40	SG0SPEC	False	curvature	0.03001959048676106	0.03431146957197811	0.031572866407838844
helix_30	0.02	44	40	SG0SPEC	False	almost_curvature	0.10205715622212795	0.11621892276505952	0.10718758242039733
helix_30	0.02	44	40	SG0SPEC	False	weighted_abs_torsion	0.18354498423417318	0.18202799957091576	0.1830497957321782
helix_30	0.02	44	40	TIK	False	abs_torsion	0.18375218046169287	0.1820279995709158	0.18304979573217822
helix_30	0.02	44	40	TIK	False	curvature	0.02952162174681403	0.03431146957197811	0.031572866407838844
helix_30	0.02	44	40	TIK	False	almost_curvature	0.10040130920224138	0.11621892276505952	0.10718758242039733
helix_30	0.02	44	40	TIK	False	weighted_abs_torsion	0.18373989755638753	0.18202799957091576	0.1830497957321782
helix_30	0.02	44	100	FD	False	abs_torsion	0.1780125294903179	0.1820279995709158	0.18202828167367863
helix_30	0.02	44	100	FD	False	curvature	0.03279852727564632	0.03431146957197811	0.034310747849967405
helix_30	0.02	44	100	FD	False	almost_curvature	0.11370335349455749	0.11621892276505952	0.1162165519546412
helix_30	0.02	44	100	FD	False	weighted_abs_torsion	0.1774573069350911	0.18202799957091576	0.1820282816736787
helix_30	0.02	44	100	SG	False	abs_torsion	0.19695472169085212	0.1820279995709158	0.18202828167367863
helix_30	0.02	44	100	SG	False	curvature	0.025293011111125564	0.03431146957197811	0.034310747849967405
helix_30	0.02	44	100	SG	False	almost_curvature	0.11228421889608292	0.11621892276505952	0.1162165519546412
helix_30	0.02	44	100	SG	False	weighted_abs_torsion	0.19690484838373637	0.18202799957091576	0.1820282816736787
helix_30	0.02	44	100	SPEC	False	abs_torsion	0.18199741159854146	0.1820279995709158	0.18202828167367863
helix_30	0.02	44	100	SPEC	False	curvature	0.03436918577519004	0.03431146957197811	0.034310747849967405
helix_30	0.02	44	100	SPEC	False	almost_curvature	0.11630895595109016	0.11621892276505952	0.1162165519546412
helix_30	0.02	44	100	SPEC	False	weighted_abs_torsion	0.18088443222769435	0.18202799957091576	0.1820282816736787
helix_30	0.02	44	100	SG0SPEC	False	abs_torsion	0.18265902014115534	0.1820279995709158	0.18202828167367863
helix_30	0.02	44	100	SG0SPEC	False	curvature	0.03264485414965591	0.03431146957197811	0.034310747849967405
helix_30	0.02	44	100	SG0SPEC	False	almost_curvature	0.11074815028351091	0.11621892276505952	0.1162165519546412
helix_30	0.02	44	100	SG0SPEC	False	weighted_abs_torsion	0.1825341456533412	0.18202799957091576	0.1820282816736787
helix_30	0.02	44	100	TIK	False	abs_torsion	0.18285707210782526	0.1820279995709158	0.18202828167367863
helix_30	0.02	44	100	TIK	False	curvature	0.0321057748673434	0.03431146957197811	0.034310747849967405
helix_30	0.02	44	100	TIK	False	almost_curvature	0.10897210821875128	0.11621892276505952	0.1162165519546412
helix_30	0.02	44	100	TIK	False	weighted_abs_torsion	0.18282244338322523	0.18202799957091576	0.1820282816736787
helix_30	0.02	44	150	FD	False	abs_torsion	0.17800047117286627	0.1820279995709158	0.18202800127149918
helix_30	0.02	44	150	FD	False	curvature	0.03285960914867642	0.03431146957197811	0.034311465221316347
helix_30	0.02	44	150	FD	False	almost_curvature	0.11377236512674424	0.11621892276505952	0.11621890847343049
helix_30	0.02	44	150	FD	False	weighted_abs_torsion	0.17596298141428357	0.18202799957091576	0.1820280012714993
helix_30	0.02	44	150	SG	False	abs_torsion	0.19695523201001278	0.1820279995709158	0.18202800127149918
helix_30	0.02	44	150	SG	False	curvature	0.02529375343032549	0.03431146957197811	0.034311465221316347
helix_30	0.02	44	150	SG	False	almost_curvature	0.1122871846402227	0.11621892276505952	0.11621890847343049
helix_30	0.02	44	150	SG	False	weighted_abs_torsion	0.19689737760424703	0.18202799957091576	0.1820280012714993
helix_30	0.02	44	150	SPEC	False	abs_torsion	0.18740589932418344	0.1820279995709158	0.18202800127149918
helix_30	0.02	44	150	SPEC	False	curvature	0.03470939890613626	0.03431146957197811	0.034311465221316347
helix_30	0.02	44	150	SPEC	False	almost_curvature	0.11655859075403083	0.11621892276505952	0.11621890847343049
helix_30	0.02	44	150	SPEC	False	weighted_abs_torsion	0.17813170158927177	0.18202799957091576	0.1820280012714993
helix_30	0.02	44	150	SG0SPEC	False	abs_torsion	0.18265633794625974	0.1820279995709158	0.18202800127149918
helix_30	0.02	44	150	SG0SPEC	False	curvature	0.03265428146484663	0.03431146957197811	0.034311465221316347
helix_30	0.02	44	150	SG0SPEC	False	almost_curvature	0.11075554776560037	0.11621892276505952	0.11621890847343049
helix_30	0.02	44	150	SG0SPEC	False	weighted_abs_torsion	0.1822840350855877	0.18202799957091576	0.1820280012714993
helix_30	0.02	44	150	TIK	False	abs_torsion	0.18285671349119564	0.1820279995709158	0.18202800127149918
helix_30	0.02	44	150	TIK	False	curvature	0.032106479649028755	0.03431146957197811	0.034311465221316347
helix_30	0.02	44	150	TIK	False	almost_curvature	0.10897433738672048	0.11621892276505952	0.11621890847343049
helix_30	0.02	44	150	TIK	False	weighted_abs_torsion	0.1828216418982485	0.18202799957091576	0.1820280012714993
helix_30	0.02	44	150	FD	True	abs_torsion	0.1870850104144652	0.1820279995709158	0.18202800127149918
helix_30	0.02	44	150	FD	True	curvature	0.016170245416412612	0.03431146957197811	0.034311465221316347
helix_30	0.02	44	150	FD	True	almost_curvature	0.05539228188059004	0.11621892276505952	0.11621890847343049
helix_30	0.02	44	150	FD	True	weighted_abs_torsion	0.18706396161616567	0.18202799957091576	0.1820280012714993
helix_30	0.02	44	150	SG	True	abs_torsion	0.18777736270835158	0.1820279995709158	0.18202800127149918
helix_30	0.02	44	150	SG	True	curvature	0.016074567310197126	0.03431146957197811	0.034311465221316347
helix_30	0.02	44	150	SG	True	almost_curvature	0.05458913124549088	0.11621892276505952	0.11621890847343049
helix_30	0.02	44	150	SG	True	weighted_abs_torsion	0.18775741534016913	0.18202799957091576	0.1820280012714993
helix_30	0.02	44	150	SPEC	True	abs_torsion	0.18709665081514373	0.1820279995709158	0.18202800127149918
helix_30	0.02	44	150	SPEC	True	curvature	0.01617227366389725	0.03431146957197811	0.034311465221316347
helix_30	0.02	44	150	SPEC	True	almost_curvature	0.05539583573380809	0.11621892276505952	0.11621890847343049
helix_30	0.02	44	150	SPEC	True	weighted_abs_torsion	0.1870755785340625	0.18202799957091576	0.1820280012714993
helix_30	0.02	44	150	SG0SPEC	True	abs_torsion	0.18717286567151656	0.1820279995709158	0.18202800127149918
helix_30	0.02	44	150	SG0SPEC	True	curvature	0.015729275049763906	0.03431146957197811	0.034311465221316347
helix_30	0.02	44	150	SG0SPEC	True	almost_curvature	0.05388684036416852	0.11621892276505952	0.11621890847343049
helix_30	0.02	44	150	SG0SPEC	True	weighted_abs_torsion	0.1871549267775349	0.18202799957091576	0.1820280012714993
helix_30	0.02	44	150	TIK	True	abs_torsion	0.18724561319500826	0.1820279995709158	0.18202800127149918
helix_30	0.02	44	150	TIK	True	curvature	0.015294124789132058	0.03431146957197811	0.034311465221316347
helix_30	0.02	44	150	TIK	True	almost_curvature	0.05240375336195737	0.11621892276505952	0.11621890847343049
helix_30	0.02	44	150	TIK	True	weighted_abs_torsion	0.18723102306508504	0.18202799957091576	0.1820280012714993
helix_30	0.02	45	40	FD	False	abs_torsion	0.1789830460994495	0.1820279995709158	0.18304979573217822
helix_30	0.02	45	40	FD	False	curvature	0.03014166114629258	0.03431146957197811	0.031572866407838844
helix_30	0.02	45	40	FD	False	almost_curvature	0.1048639789197837	0.11621892276505952	0.10718758242039733
helix_30	0.02	45	40	FD	False	weighted_abs_torsion	0.1789694797651779	0.18202799957091576	0.1830497957321782
helix_30	0.02	45	40	SG	False	abs_torsion	0.19800595998030632	0.1820279995709158	0.18304979573217822
helix_30	0.02	45	40	SG	False	curvature	0.023260821991974788	0.03431146957197811	0.031572866407838844
helix_30	0.02	45	40	SG	False	almost_curvature	0.10358969164118806	0.11621892276505952	0.10718758242039733
helix_30	0.02	45	40	SG	False	weighted_abs_torsion	0.19799282913465274	0.18202799957091576	0.1830497957321782
helix_30	0.02	45	40	SPEC	False	abs_torsion	0.1830476504723607	0.1820279995709158	0.18304979573217822
helix_30	0.02	45	40	SPEC	False	curvature	0.0315687311784266	0.03431146957197811	0.031572866407838844
helix_30	0.02	45	40	SPEC	False	almost_curvature	0.10728438492291162	0.11621892276505952	0.10718758242039733
helix_30	0.02	45	40	SPEC	False	weighted_abs_torsion	0.18301841331983	0.18202799957091576	0.1830497957321782
helix_30	0.02	45	40	SG0SPEC	False	abs_torsion	0.18358585274236958	0.1820279995709158	0.18304979573217822
helix_30	0.02	45	40	SG0SPEC	False	curvature	0.03001195417402657	0.03431146957197811	0.031572866407838844
helix_30	0.02	45	40	SG0SPEC	False	almost_curvature	0.10211596787906202	0.11621892276505952	0.10718758242039733
helix_30	0.02	45	40	SG0SPEC	False	weighted_abs_torsion	0.1835456407970658	0.18202799957091576	0.1830497957321782
helix_30	0.02	45	40	TIK	False	abs_torsion	0.18375177771429185	0.1820279995709158	0.18304979573217822
helix_30	0.02	45	40	TIK	False	curvature	0.029514145525671335	0.03431146957197811	0.031572866407838844
helix_30	0.02	45	40	TIK	False	almost_curvature	0.10045908261683886	0.11621892276505952	0.10718758242039733
helix_30	0.02	45	40	TIK	False	weighted_abs_torsion	0.18374024404322492	0.18202799957091576	0.1830497957321782
helix_30	0.02	45	100	FD	False	abs_torsion	0.17802002215270102	0.1820279995709158	0.18202828167367863
helix_30	0.02	45	100	FD	False	curvature	0.03278627059452243	0.03431146957197811	0.034310747849967405
helix_30	0.02	45	100	FD	False	almost_curvature	0.11379600183106331	0.11621892276505952	0.1162165519546412
helix_30	0.02	45	100	FD	False	weighted_abs_torsion	0.17757887141876746	0.18202799957091576	0.1820282816736787
helix_30	0.02	45	100	SG	False	abs_torsion	0.19695752819401696	0.1820279995709158	0.18202828167367863
helix_30	0.02	45	100	SG	False	curvature	0.025286960666551984	0.03431146957197811	0.034310747849967405
helix_30	0.02	45	100	SG	False	almost_curvature	0.11236686139121745	0.11621892276505952	0.1162165519546412
helix_30	0.02	45	100	SG	False	weighted_abs_torsion	0.19691982174834355	0.18202799957091576	0.1820282816736787
helix_30	0.02	45	100	SPEC	False	abs_torsion	0.18199950992473282	0.1820279995709158	0.18202828167367863
helix_30	0.02	45	100	SPEC	False	curvature	0.03435132601071065	0.03431146957197811	0.034310747849967405
helix_30	0.02	45	100	SPEC	False	almost_curvature	0.11640375673334871	0.11621892276505952	0.1162165519546412
helix_30	0.02	45	100	SPEC	False	weighted_abs_torsion	0.18121037211723562	0.18202799957091576	0.1820282816736787
helix_30	0.02	45	100	SG0SPEC	False	abs_torsion	0.182664496399632	0.1820279995709158	0.18202828167367863
helix_30	0.02	45	100	SG0SPEC	False	curvature	0.03263731154551444	0.03431146957197811	0.034310747849967405
helix_30	0.02	45	100	SG0SPEC	False	almost_curvature	0.11081319380901059	0.11621892276505952	0.1162165519546412
helix_30	0.02	45	100	SG0SPEC	False	weighted_abs_torsion	0.18257054564079006	0.18202799957091576	0.1820282816736787
helix_30	0.02	45	100	TIK	False	abs_torsion	0.18285818589316244	0.1820279995709158	0.18202828167367863
helix_30	0.02	45	100	TIK	False	curvature	0.03209767459403191	0.03431146957197811	0.034310747849967405
helix_30	0.02	45	100	TIK	False	almost_curvature	0.10903649988784438	0.11621892276505952	0.1162165519546412
helix_30	0.02	45	100	TIK	False	weighted_abs_torsion	0.18282946517922982	0.18202799957091576	0.1820282816736787
helix_30	0.02	45	150	FD	False	abs_torsion	0.17800130512021467	0.1820279995709158	0.18202800127149918
helix_30	0.02	45	150	FD	False	curvature	0.032842003509973475	0.03431146957197811	0.034311465221316347
helix_30	0.02	45	150	FD	False	almost_curvature	0.11388535820806205	0.11621892276505952	0.11621890847343049
helix_30	0.02	45	150	FD	False	weighted_abs_torsion	0.17670812867926058	0.18202799957091576	0.1820280012714993
helix_30	0.02	45	150	SG	False	abs_torsion	0.1969564339247841	0.1820279995709158	0.18202800127149918
helix_30	0.02	45	150	SG	False	curvature	0.02528777098713032	0.03431146957197811	0.034311465221316347
helix_30	0.02	45	150	SG	False	almost_curvature	0.1123743465286566	0.11621892276505952	0.11621890847343049
helix_30	0.02	45	150	SG	False	weighted_abs_torsion	0.19691455285604664	0.18202799957091576	0.1820280012714993
helix_30	0.02	45	150	SPEC	False	abs_torsion	0.18783815597765866	0.1820279995709158	0.18202800127149918
helix_30	0.02	45	150	SPEC	False	curvature	0.03468578120961989	0.03431146957197811	0.034311465221316347
helix_30	0.02	45	150	SPEC	False	almost_curvature	0.11670582650862477	0.11621892276505952	0.11621890847343049
helix_30	0.02	45	150	SPEC	False	weighted_abs_torsion	0.1820353989681232	0.18202799957091576	0.1820280012714993
helix_30	0.02	45	150	SG0SPEC	False	abs_torsion	0.18267075962928717	0.1820279995709158	0.18202800127149918
helix_30	0.02	45	150	SG0SPEC	False	curvature	0.032646201650365705	0.03431146957197811	0.034311465221316347
helix_30	0.02	45	150	SG0SPEC	False	almost_curvature	0.11083443981423619	0.11621892276505952	0.11621890847343049
helix_30	0.02	45	150	SG0SPEC	False	weighted_abs_torsion	0.18248000685518542	0.18202799957091576	0.1820280012714993
helix_30	0.02	45	150	TIK	False	abs_torsion	0.1828577938699036	0.1820279995709158	0.18202800127149918
helix_30	0.02	45	150	TIK	False	curvature	0.03209835573615698	0.03431146957197811	0.034311465221316347
helix_30	0.02	45	150	TIK	False	almost_curvature	0.10903886093353128	0.11621892276505952	0.11621890847343049
helix_30	0.02	45	150	TIK	False	weighted_abs_torsion	0.18282878576341063	0.18202799957091576	0.1820280012714993
helix_30	0.02	45	150	FD	True	abs_torsion	0.18708371155139827	0.1820279995709158	0.18202800127149918
helix_30	0.02	45	150	FD	True	curvature	0.01616610773861516	0.03431146957197811	0.034311465221316347
helix_30	0.02	45	150	FD	True	almost_curvature	0.055427149413147477	0.11621892276505952	0.11621890847343049
helix_30	0.02	45	150	FD	True	weighted_abs_torsion	0.18706451178331218	0.18202799957091576	0.1820280012714993
helix_30	0.02	45	150	SG	True	abs_torsion	0.18777600340019154	0.1820279995709158	0.18202800127149918
helix_30	0.02	45	150	SG	True	curvature	0.016070449459405865	0.03431146957197811	0.034311465221316347
helix_30	0.02	45	150	SG	True	almost_curvature	0.05462332565043159	0.11621892276505952	0.11621890847343049
helix_30	0.02	45	150	SG	True	weighted_abs_torsion	0.1877577048475004	0.18202799957091576	0.1820280012714993
helix_30	0.02	45	150	SPEC	True	abs_torsion	0.18709535508807126	0.1820279995709158	0.18202800127149918
helix_30	0.02	45	150	SPEC	True	curvature	0.016168135520437603	0.03431146957197811	0.034311465221316347
helix_30	0.02	45	150	SPEC	True	almost_curvature	0.055430706036536714	0.11621892276505952	0.11621890847343049
helix_30	0.02	45	150	SPEC	True	weighted_abs_torsion	0.1870761384038785	0.18202799957091576	0.1820280012714993
helix_30	0.02	45	150	SG0SPEC	True	abs_torsion	0.1871712906915754	0.1820279995709158	0.18202800127149918
helix_30	0.02	45	150	SG0SPEC	True	curvature	0.01572524152412284	0.03431146957197811	0.034311465221316347
helix_30	0.02	45	150	SG0SPEC	True	almost_curvature	0.053920615806953655	0.11621892276505952	0.11621890847343049
helix_30	0.02	45	150	SG0SPEC	True	weighted_abs_torsion	0.18715439058089017	0.18202799957091576	0.1820280012714993
helix_30	0.02	45	150	TIK	True	abs_torsion	0.18724387137117562	0.1820279995709158	0.18202800127149918
helix_30	0.02	45	150	TIK	True	curvature	0.015290203996733429	0.03431146957197811	0.034311465221316347
helix_30	0.02	45	150	TIK	True	almost_curvature	0.05243658581119145	0.11621892276505952	0.11621890847343049
helix_30	0.02	45	150	TIK	True	weighted_abs_torsion	0.18722942973168333	0.18202799957091576	0.1820280012714993
helix_30	0.02	46	40	FD	False	abs_torsion	0.1789834285810992	0.1820279995709158	0.18304979573217822
helix_30	0.02	46	40	FD	False	curvature	0.030145928525658824	0.03431146957197811	0.031572866407838844
helix_30	0.02	46	40	FD	False	almost_curvature	0.10481261724442935	0.11621892276505952	0.10718758242039733
helix_30	0.02	46	40	FD	False	weighted_abs_torsion	0.17897138907753174	0.18202799957091576	0.1830497957321782
helix_30	0.02	46	40	SG	False	abs_torsion	0.198006118653253	0.1820279995709158	0.18304979573217822
helix_30	0.02	46	40	SG	False	curvature	0.023264139444883244	0.03431146957197811	0.031572866407838844
helix_30	0.02	46	40	SG	False	almost_curvature	0.10353702997405238	0.11621892276505952	0.10718758242039733
helix_30	0.02	46	40	SG	False	weighted_abs_torsion	0.19799435047240135	0.18202799957091576	0.1830497957321782
helix_30	0.02	46	40	SPEC	False	abs_torsion	0.18304806820124572	0.1820279995709158	0.18304979573217822
helix_30	0.02	46	40	SPEC	False	curvature	0.03157318029443427	0.03431146957197811	0.031572866407838844
helix_30	0.02	46	40	SPEC	False	almost_curvature	0.10723217597066691	0.11621892276505952	0.10718758242039733
helix_30	0.02	46	40	SPEC	False	weighted_abs_torsion	0.18302061832544567	0.18202799957091576	0.1830497957321782
helix_30	0.02	46	40	SG0SPEC	False	abs_torsion	0.18358635664858647	0.1820279995709158	0.18304979573217822
helix_30	0.02	46	40	SG0SPEC	False	curvature	0.030016250274201215	0.03431146957197811	0.031572866407838844
helix_30	0.02	46	40	SG0SPEC	False	almost_curvature	0.10206610532663277	0.11621892276505952	0.10718758242039733
helix_30	0.02	46	40	SG0SPEC	False	weighted_abs_torsion	0.1835480118778125	0.18202799957091576	0.1830497957321782
helix_30	0.02	46	40	TIK	False	abs_torsion	0.18375209908293666	0.1820279995709158	0.18304979573217822
helix_30	0.02	46	40	TIK	False	curvature	0.029518415719855938	0.03431146957197811	0.031572866407838844
helix_30	0.02	46	40	TIK	False	almost_curvature	0.10040988867619834	0.11621892276505952	0.10718758242039733
helix_30	0.02	46	40	TIK	False	weighted_abs_torsion	0.18374178546746162	0.18202799957091576	0.1830497957321782
helix_30	0.02	46	100	FD	False	abs_torsion	0.17802027365209538	0.1820279995709158	0.18202828167367863
helix_30	0.02	46	100	FD	False	curvature	0.03279018039942629	0.03431146957197811	0.034310747849967405
helix_30	0.02	46	100	FD	False	almost_curvature	0.11364536965095223	0.11621892276505952	0.1162165519546412
helix_30	0.02	46	100	FD	False	weighted_abs_torsion	0.17753601309725212	0.18202799957091576	0.1820282816736787
helix_30	0.02	46	100	SG	False	abs_torsion	0.19695545122052782	0.1820279995709158	0.18202828167367863
helix_30	0.02	46	100	SG	False	curvature	0.02528975665924742	0.03431146957197811	0.034310747849967405
helix_30	0.02	46	100	SG	False	almost_curvature	0.11229064691091929	0.11621892276505952	0.1162165519546412
helix_30	0.02	46	100	SG	False	weighted_abs_torsion	0.19691123659743812	0.18202799957091576	0.1820282816736787
helix_30	0.02	46	100	SPEC	False	abs_torsion	0.1820129592163137	0.1820279995709158	0.18202828167367863
helix_30	0.02	46	100	SPEC	False	curvature	0.034356966602473255	0.03431146957197811	0.034310747849967405
helix_30	0.02	46	100	SPEC	False	almost_curvature	0.11623129855459885	0.11621892276505952	0.1162165519546412
helix_30	0.02	46	100	SPEC	False	weighted_abs_torsion	0.1810353377078931	0.18202799957091576	0.1820282816736787
helix_30	0.02	46	100	SG0SPEC	False	abs_torsion	0.18265585760300365	0.1820279995709158	0.18202828167367863
helix_30	0.02	46	100	SG0SPEC	False	curvature	0.03264004858931632	0.03431146957197811	0.034310747849967405
helix_30	0.02	46	100	SG0SPEC	False	almost_curvature	0.11077955050185483	0.11621892276505952	0.1162165519546412
helix_30	0.02	46	100	SG0SPEC	False	weighted_abs_torsion	0.18254462043242067	0.18202799957091576	0.1820282816736787
helix_30	0.02	46	100	TIK	False	abs_torsion	0.18285794329334595	0.1820279995709158	0.18202828167367863
helix_30	0.02	46	100	TIK	False	curvature	0.0321017326338115	0.03431146957197811	0.034310747849967405
helix_30	0.02	46	100	TIK	False	almost_curvature	0.10898149435128086	0.11621892276505952	0.1162165519546412
helix_30	0.02	46	100	TIK	False	weighted_abs_torsion	0.1828301352973498	0.18202799957091576	0.1820282816736787
helix_30	0.02	46	150	FD	False	abs_torsion	0.17803896313327988	0.1820279995709158	0.18202800127149918
helix_30	0.02	46	150	FD	False	curvature	0.0328479783863269	0.03431146957197811	0.034311465221316347
helix_30	0.02	46	150	FD	False	almost_curvature	0.11370214550469926	0.11621892276505952	0.11621890847343049
helix_30	0.02	46	150	FD	False	weighted_abs_torsion	0.17602766122556995	0.18202799957091576	0.1820280012714993
helix_30	0.02	46	150	SG	False	abs_torsion	0.19695364245294936	0.1820279995709158	0.18202800127149918
helix_30	0.02	46	150	SG	False	curvature	0.025290482449953536	0.03431146957197811	0.034311465221316347
helix_30	0.02	46	150	SG	False	almost_curvature	0.11228894917033089	0.11621892276505952	0.11621890847343049
helix_30	0.02	46	150	SG	False	weighted_abs_torsion	0.19690148789669412	0.18202799957091576	0.1820280012714993
helix_30	0.02	46	150	SPEC	False	abs_torsion	0.18772877429542464	0.1820279995709158	0.18202800127149918
helix_30	0.02	46	150	SPEC	False	curvature	0.034687674604751764	0.03431146957197811	0.034311465221316347
helix_30	0.02	46	150	SPEC	False	almost_curvature	0.11648428174061373	0.11621892276505952	0.11621890847343049
helix_30	0.02	46	150	SPEC	False	weighted_abs_torsion	0.17746679603615917	0.18202799957091576	0.1820280012714993
helix_30	0.02	46	150	SG0SPEC	False	abs_torsion	0.18264833815284715	0.1820279995709158	0.18202800127149918
helix_30	0.02	46	150	SG0SPEC	False	curvature	0.03264927413340311	0.03431146957197811	0.034311465221316347
helix_30	0.02	46	150	SG0SPEC	False	almost_curvature	0.11079730671889931	0.11621892276505952	0.11621890847343049
helix_30	0.02	46	150	SG0SPEC	False	weighted_abs_torsion	0.18228911222416203	0.18202799957091576	0.1820280012714993
helix_30	0.02	46	150	TIK	False	abs_torsion	0.18285786341305094	0.1820279995709158	0.18202800127149918
helix_30	0.02	46	150	TIK	False	curvature	0.032102437575102324	0.03431146957197811	0.034311465221316347
helix_30	0.02	46	150	TIK	False	almost_curvature	0.10898314201302042	0.11621892276505952	0.11621890847343049
helix_30	0.02	46	150	TIK	False	weighted_abs_torsion	0.18282965790464542	0.18202799957091576	0.1820280012714993
helix_30	0.02	46	150	FD	True	abs_torsion	0.1870842937792933	0.1820279995709158	0.18202800127149918
helix_30	0.02	46	150	FD	True	curvature	0.01616835136917777	0.03431146957197811	0.034311465221316347
helix_30	0.02	46	150	FD	True	almost_curvature	0.055398350785500844	0.11621892276505952	0.11621890847343049
helix_30	0.02	46	150	FD	True	weighted_abs_torsion	0.1870662276825738	0.18202799957091576	0.1820280012714993
helix_30	0.02	46	150	SG	True	abs_torsion	0.18777657721930024	0.1820279995709158	0.18202800127149918
helix_30	0.02	46	150	SG	True	curvature	0.01607269981647046	0.03431146957197811	0.034311465221316347
helix_30	0.02	46	150	SG	True	almost_curvature	0.05459506844619729	0.11621892276505952	0.11621890847343049
helix_30	0.02	46	150	SG	True	weighted_abs_torsion	0.18775940131601393	0.18202799957091576	0.1820280012714993
helix_30	0.02	46	150	SPEC	True	abs_torsion	0.18709593313855727	0.1820279995709158	0.18202800127149918
helix_30	0.02	46	150	SPEC	True	curvature	0.016170379084323856	0.03431146957197811	0.034311465221316347
helix_30	0.02	46	150	SPEC	True	almost_curvature	0.05540190435839444	0.11621892276505952	0.11621890847343049
helix_30	0.02	46	150	SPEC	True	weighted_abs_torsion	0.18707784696595028	0.18202799957091576	0.1820280012714993
helix_30	0.02	46	150	SG0SPEC	True	abs_torsion	0.18717213028635005	0.1820279995709158	0.18202800127149918
helix_30	0.02	46	150	SG0SPEC	True	curvature	0.015727477634133204	0.03431146957197811	0.034311465221316347
helix_30	0.02	46	150	SG0SPEC	True	almost_curvature	0.05389268546014934	0.11621892276505952	0.11621890847343049
helix_30	0.02	46	150	SG0SPEC	True	weighted_abs_torsion	0.1871565241243326	0.18202799957091576	0.1820280012714993
helix_30	0.02	46	150	TIK	True	abs_torsion	0.18724472250479407	0.1820279995709158	0.18202800127149918
helix_30	0.02	46	150	TIK	True	curvature	0.015292433882633745	0.03431146957197811	0.034311465221316347
helix_30	0.02	46	150	TIK	True	almost_curvature	0.05240919816383037	0.11621892276505952	0.11621890847343049
helix_30	0.02	46	150	TIK	True	weighted_abs_torsion	0.18723147547478367	0.18202799957091576	0.1820280012714993
helix_30	0.02	47	40	FD	False	abs_torsion	0.17899187933985106	0.1820279995709158	0.18304979573217822
helix_30	0.02	47	40	FD	False	curvature	0.030116842339889524	0.03431146957197811	0.031572866407838844
helix_30	0.02	47	40	FD	False	almost_curvature	0.1046377806828107	0.11621892276505952	0.10718758242039733
helix_30	0.02	47	40	FD	False	weighted_abs_torsion	0.17898137905533226	0.18202799957091576	0.1830497957321782
helix_30	0.02	47	40	SG	False	abs_torsion	0.1980162197548583	0.1820279995709158	0.18304979573217822
helix_30	0.02	47	40	SG	False	curvature	0.023241639045657264	0.03431146957197811	0.031572866407838844
helix_30	0.02	47	40	SG	False	almost_curvature	0.10336187727338123	0.11621892276505952	0.10718758242039733
helix_30	0.02	47	40	SG	False	weighted_abs_torsion	0.19800596509076268	0.18202799957091576	0.1830497957321782
helix_30	0.02	47	40	SPEC	False	abs_torsion	0.18305688866832062	0.1820279995709158	0.18304979573217822
helix_30	0.02	47	40	SPEC	False	curvature	0.03154281521955796	0.03431146957197811	0.031572866407838844
helix_30	0.02	47	40	SPEC	False	almost_curvature	0.10705414544263432	0.11621892276505952	0.10718758242039733
helix_30	0.02	47	40	SPEC	False	weighted_abs_torsion	0.18302991119919326	0.18202799957091576	0.1830497957321782
helix_30	0.02	47	40	SG0SPEC	False	abs_torsion	0.18359468482723734	0.1820279995709158	0.18304979573217822
helix_30	0.02	47	40	SG0SPEC	False	curvature	0.029987210783527164	0.03431146957197811	0.031572866407838844
helix_30	0.02	47	40	SG0SPEC	False	almost_curvature	0.10189543063145891	0.11621892276505952	0.10718758242039733
helix_30	0.02	47	40	SG0SPEC	False	weighted_abs_torsion	0.1835560129555724	0.18202799957091576	0.1830497957321782
helix_30	0.02	47	40	TIK	False	abs_torsion	0.18376081078542736	0.1820279995709158	0.18304979573217822
helix_30	0.02	47	40	TIK	False	curvature	0.02948979534320495	0.03431146957197811	0.031572866407838844
helix_30	0.02	47	40	TIK	False	almost_curvature	0.10024158707769476	0.11621892276505952	0.10718758242039733
helix_30	0.02	47	40	TIK	False	weighted_abs_torsion	0.18375177725922193	0.18202799957091576	0.1830497957321782
helix_30	0.02	47	100	FD	False	abs_torsion	0.17801609126588652	0.1820279995709158	0.18202828167367863
helix_30	0.02	47	100	FD	False	curvature	0.032759535401542035	0.03431146957197811	0.034310747849967405
helix_30	0.02	47	100	FD	False	almost_curvature	0.1134969266227067	0.11621892276505952	0.1162165519546412
helix_30	0.02	47	100	FD	False	weighted_abs_torsion	0.17748595503515832	0.18202799957091576	0.1820282816736787
helix_30	0.02	47	100	SG	False	abs_torsion	0.19696264449470677	0.1820279995709158	0.18202828167367863
helix_30	0.02	47	100	SG	False	curvature	0.025265527120777485	0.03431146957197811	0.034310747849967405
helix_30	0.02	47	100	SG	False	almost_curvature	0.112108353004744	0.11621892276505952	0.1162165519546412
helix_30	0.02	47	100	SG	False	weighted_abs_torsion	0.1969194341465889	0.18202799957091576	0.1820282816736787
helix_30	0.02	47	100	SPEC	False	abs_torsion	0.1820026332722151	0.1820279995709158	0.18202828167367863
helix_30	0.02	47	100	SPEC	False	curvature	0.03432588289378518	0.03431146957197811	0.034310747849967405
helix_30	0.02	47	100	SPEC	False	almost_curvature	0.11608927452188857	0.11621892276505952	0.1162165519546412
helix_30	0.02	47	100	SPEC	False	weighted_abs_torsion	0.1809551934083054	0.18202799957091576	0.1820282816736787
helix_30	0.02	47	100	SG0SPEC	False	abs_torsion	0.1826657870004087	0.1820279995709158	0.18202828167367863
helix_30	0.02	47	100	SG0SPEC	False	curvature	0.03260887188555862	0.03431146957197811	0.034310747849967405
helix_30	0.02	47	100	SG0SPEC	False	almost_curvature	0.11058474089494193	0.11621892276505952	0.1162165519546412
helix_30	0.02	47	100	SG0SPEC	False	weighted_abs_torsion	0.18255904370375353	0.18202799957091576	0.1820282816736787
helix_30	0.02	47	100	TIK	False	abs_torsion	0.18286461004847934	0.1820279995709158	0.18202828167367863
helix_30	0.02	47	100	TIK	False	curvature	0.032070860261527175	0.03431146957197811	0.034310747849967405
helix_30	0.02	47	100	TIK	False	almost_curvature	0.10880170723820118	0.11621892276505952	0.1162165519546412
helix_30	0.02	47	100	TIK	False	weighted_abs_torsion	0.18283918820677406	0.18202799957091576	0.1820282816736787
helix_30	0.02	47	150	FD	False	abs_torsion	0.1780223495853436	0.1820279995709158	0.18202800127149918
helix_30	0.02	47	150	FD	False	curvature	0.03282109334562359	0.03431146957197811	0.034311465221316347
helix_30	0.02	47	150	FD	False	almost_curvature	0.11351557897383484	0.11621892276505952	0.11621890847343049
helix_30	0.02	47	150	FD	False	weighted_abs_torsion	0.17594324876162015	0.18202799957091576	0.1820280012714993
helix_30	0.02	47	150	SG	False	abs_torsion	0.19696271931825118	0.1820279995709158	0.18202800127149918
helix_30	0.02	47	150	SG	False	curvature	0.025266259241711643	0.03431146957197811	0.034311465221316347
helix_30	0.02	47	150	SG	False	almost_curvature	0.11211183828330347	0.11621892276505952	0.11621890847343049
helix_30	0.02	47	150	SG	False	weighted_abs_torsion	0.19690746268229714	0.18202799957091576	0.1820280012714993
helix_30	0.02	47	150	SPEC	False	abs_torsion	0.18877836887946267	0.1820279995709158	0.18202800127149918
helix_30	0.02	47	150	SPEC	False	curvature	0.03467552321132927	0.03431146957197811	0.034311465221316347
helix_30	0.02	47	150	SPEC	False	almost_curvature	0.11624653965041787	0.11621892276505952	0.11621890847343049
helix_30	0.02	47	150	SPEC	False	weighted_abs_torsion	0.17923685581193152	0.18202799957091576	0.1820280012714993
helix_30	0.02	47	150	SG0SPEC	False	abs_torsion	0.1826669073042998	0.1820279995709158	0.18202800127149918
helix_30	0.02	47	150	SG0SPEC	False	curvature	0.03261822184078121	0.03431146957197811	0.034311465221316347
helix_30	0.02	47	150	SG0SPEC	False	almost_curvature	0.11058411778999763	0.11621892276505952	0.11621890847343049
helix_30	0.02	47	150	SG0SPEC	False	weighted_abs_torsion	0.18239037382332673	0.18202799957091576	0.1820280012714993
helix_30	0.02	47	150	TIK	False	abs_torsion	0.18286437339146489	0.1820279995709158	0.18202800127149918
helix_30	0.02	47	150	TIK	False	curvature	0.03207156182650425	0.03431146957197811	0.034311465221316347
helix_30	0.02	47	150	TIK	False	almost_curvature	0.10880363363243974	0.11621892276505952	0.11621890847343049
helix_30	0.02	47	150	TIK	False	weighted_abs_torsion	0.18283851894968617	0.18202799957091576	0.1820280012714993
helix_30	0.02	47	150	FD	True	abs_torsion	0.18708530070996987	0.1820279995709158	0.18202800127149918
helix_30	0.02	47	150	FD	True	curvature	0.016151973777939515	0.03431146957197811	0.034311465221316347
helix_30	0.02	47	150	FD	True	almost_curvature	0.05530128900125036	0.11621892276505952	0.11621890847343049
helix_30	0.02	47	150	FD	True	weighted_abs_torsion	0.18706946977571204	0.18202799957091576	0.1820280012714993
helix_30	0.02	47	150	SG	True	abs_torsion	0.18777752104587203	0.1820279995709158	0.18202800127149918
helix_30	0.02	47	150	SG	True	curvature	0.016056415600104755	0.03431146957197811	0.034311465221316347
helix_30	0.02	47	150	SG	True	almost_curvature	0.05449936684793401	0.11621892276505952	0.11621890847343049
helix_30	0.02	47	150	SG	True	weighted_abs_torsion	0.18776263225302747	0.18202799957091576	0.1820280012714993
helix_30	0.02	47	150	SPEC	True	abs_torsion	0.18709693499630067	0.1820279995709158	0.18202800127149918
helix_30	0.02	47	150	SPEC	True	curvature	0.016153999422236064	0.03431146957197811	0.034311465221316347
helix_30	0.02	47	150	SPEC	True	almost_curvature	0.05530483772307125	0.11621892276505952	0.11621890847343049
helix_30	0.02	47	150	SPEC	True	weighted_abs_torsion	0.1870810850857414	0.18202799957091576	0.1820280012714993
helix_30	0.02	47	150	SG0SPEC	True	abs_torsion	0.18717356237155797	0.1820279995709158	0.18202800127149918
helix_30	0.02	47	150	SG0SPEC	True	curvature	0.015711536701199673	0.03431146957197811	0.034311465221316347
helix_30	0.02	47	150	SG0SPEC	True	almost_curvature	0.0537980951139367	0.11621892276505952	0.11621890847343049
helix_30	0.02	47	150	SG0SPEC	True	weighted_abs_torsion	0.18716008034729212	0.18202799957091576	0.1820280012714993
helix_30	0.02	47	150	TIK	True	abs_torsion	0.18724695963032822	0.1820279995709158	0.18202800127149918
helix_30	0.02	47	150	TIK	True	curvature	0.015276923436178215	0.03431146957197811	0.034311465221316347
helix_30	0.02	47	150	TIK	True	almost_curvature	0.052317164938534874	0.11621892276505952	0.11621890847343049
helix_30	0.02	47	150	TIK	True	weighted_abs_torsion	0.1872355732771635	0.18202799957091576	0.1820280012714993
helix_30	0.02	48	40	FD	False	abs_torsion	0.1789830946123026	0.1820279995709158	0.18304979573217822
helix_30	0.02	48	40	FD	False	curvature	0.030148440762890878	0.03431146957197811	0.031572866407838844
helix_30	0.02	48	40	FD	False	almost_curvature	0.10484238037688098	0.11621892276505952	0.10718758242039733
helix_30	0.02	48	40	FD	False	weighted_abs_torsion	0.17897273565265887	0.18202799957091576	0.1830497957321782
helix_30	0.02	48	40	SG	False	abs_torsion	0.1980056406179084	0.1820279995709158	0.18304979573217822
helix_30	0.02	48	40	SG	False	curvature	0.023266129521487166	0.03431146957197811	0.031572866407838844
helix_30	0.02	48	40	SG	False	almost_curvature	0.10356696058781259	0.11621892276505952	0.10718758242039733
helix_30	0.02	48	40	SG	False	weighted_abs_torsion	0.19799590052256122	0.18202799957091576	0.1830497957321782
helix_30	0.02	48	40	SPEC	False	abs_torsion	0.18304761661178595	0.1820279995709158	0.18304979573217822
helix_30	0.02	48	40	SPEC	False	curvature	0.03157578981225291	0.03431146957197811	0.031572866407838844
helix_30	0.02	48	40	SPEC	False	almost_curvature	0.10726253717094558	0.11621892276505952	0.10718758242039733
helix_30	0.02	48	40	SPEC	False	weighted_abs_torsion	0.18302152664992616	0.18202799957091576	0.1830497957321782
helix_30	0.02	48	40	SG0SPEC	False	abs_torsion	0.18358598882110147	0.1820279995709158	0.18304979573217822
helix_30	0.02	48	40	SG0SPEC	False	curvature	0.03001878457213184	0.03431146957197811	0.031572866407838844
helix_30	0.02	48	40	SG0SPEC	False	almost_curvature	0.10209567929520798	0.11621892276505952	0.10718758242039733
helix_30	0.02	48	40	SG0SPEC	False	weighted_abs_torsion	0.18354865698233963	0.18202799957091576	0.1830497957321782
helix_30	0.02	48	40	TIK	False	abs_torsion	0.1837518644449792	0.1820279995709158	0.18304979573217822
helix_30	0.02	48	40	TIK	False	curvature	0.02952097319736818	0.03431146957197811	0.031572866407838844
helix_30	0.02	48	40	TIK	False	almost_curvature	0.1004398221575897	0.11621892276505952	0.10718758242039733
helix_30	0.02	48	40	TIK	False	weighted_abs_torsion	0.1837433408729711	0.18202799957091576	0.1830497957321782
helix_30	0.02	48	100	FD	False	abs_torsion	0.17802116845712157	0.1820279995709158	0.18202828167367863
helix_30	0.02	48	100	FD	False	curvature	0.03279373355391901	0.03431146957197811	0.034310747849967405
helix_30	0.02	48	100	FD	False	almost_curvature	0.11372685184149207	0.11621892276505952	0.1162165519546412
helix_30	0.02	48	100	FD	False	weighted_abs_torsion	0.17752337869402884	0.18202799957091576	0.1820282816736787
helix_30	0.02	48	100	SG	False	abs_torsion	0.1969578307120989	0.1820279995709158	0.18202828167367863
helix_30	0.02	48	100	SG	False	curvature	0.025291908314608497	0.03431146957197811	0.034310747849967405
helix_30	0.02	48	100	SG	False	almost_curvature	0.11232391671736801	0.11621892276505952	0.1162165519546412
helix_30	0.02	48	100	SG	False	weighted_abs_torsion	0.1969128436856289	0.18202799957091576	0.1820282816736787
helix_30	0.02	48	100	SPEC	False	abs_torsion	0.18201114589173678	0.1820279995709158	0.18202828167367863
[truncated: 5,123,054 more chars]
