## Supplementary tables and figure source data for "Calibration and processing sensitivity of time-embedded three-dimensional electrocardiographic descriptors: a two-dataset benchmark": extended_calibration_summary.csv

model	noise_sd_mV	cutoff	method	matched	metric	n	nonfinite	relative_bias_percent	relative_rmse_percent	filtered_relative_bias_percent	filtered_relative_rmse_percent
gaussian_QRS	0.0	40	FD	False	abs_torsion	1	0	42.46913858961818	42.46913858961818
gaussian_QRS	0.0	40	FD	False	almost_curvature	1	0	-3.7632418218094488	3.7632418218094488
gaussian_QRS	0.0	40	FD	False	curvature	1	0	-7.775787830265902	7.775787830265902
gaussian_QRS	0.0	40	FD	False	weighted_abs_torsion	1	0	17.304830392680515	17.304830392680515
gaussian_QRS	0.0	40	SG	False	abs_torsion	1	0	24.15581292322855	24.15581292322855
gaussian_QRS	0.0	40	SG	False	almost_curvature	1	0	-3.6924238967378065	3.6924238967378065
gaussian_QRS	0.0	40	SG	False	curvature	1	0	-19.07941700741923	19.07941700741923
gaussian_QRS	0.0	40	SG	False	weighted_abs_torsion	1	0	23.86175443411038	23.86175443411038
gaussian_QRS	0.0	40	SG0SPEC	False	abs_torsion	1	0	38.43823073825874	38.43823073825874
gaussian_QRS	0.0	40	SG0SPEC	False	almost_curvature	1	0	-3.829110047893347	3.829110047893347
gaussian_QRS	0.0	40	SG0SPEC	False	curvature	1	0	-7.303656987273721	7.303656987273721
gaussian_QRS	0.0	40	SG0SPEC	False	weighted_abs_torsion	1	0	19.772805778170266	19.772805778170266
gaussian_QRS	0.0	40	SPEC	False	abs_torsion	1	0	48.770124304023035	48.770124304023035
gaussian_QRS	0.0	40	SPEC	False	almost_curvature	1	0	-2.9547863803157326	2.9547863803157326
gaussian_QRS	0.0	40	SPEC	False	curvature	1	0	-5.342403452568756	5.342403452568756
gaussian_QRS	0.0	40	SPEC	False	weighted_abs_torsion	1	0	19.348038711863346	19.348038711863346
gaussian_QRS	0.0	40	TIK	False	abs_torsion	1	0	31.93060235275855	31.93060235275855
gaussian_QRS	0.0	40	TIK	False	almost_curvature	1	0	-3.6693294935805087	3.6693294935805087
gaussian_QRS	0.0	40	TIK	False	curvature	1	0	-7.382321754235788	7.382321754235788
gaussian_QRS	0.0	40	TIK	False	weighted_abs_torsion	1	0	20.928536289795517	20.928536289795517
gaussian_QRS	0.0	100	FD	False	abs_torsion	1	0	-2.1097044608626825	2.1097044608626825
gaussian_QRS	0.0	100	FD	False	almost_curvature	1	0	-0.9407278136485231	0.9407278136485231
gaussian_QRS	0.0	100	FD	False	curvature	1	0	-3.074712814866143	3.074712814866143
gaussian_QRS	0.0	100	FD	False	weighted_abs_torsion	1	0	0.7002166202881188	0.7002166202881188
gaussian_QRS	0.0	100	SG	False	abs_torsion	1	0	-0.37286978572746987	0.37286978572746987
gaussian_QRS	0.0	100	SG	False	almost_curvature	1	0	-1.21012100516249	1.21012100516249
gaussian_QRS	0.0	100	SG	False	curvature	1	0	-16.690832215327756	16.690832215327756
gaussian_QRS	0.0	100	SG	False	weighted_abs_torsion	1	0	15.849346601483937	15.849346601483937
gaussian_QRS	0.0	100	SG0SPEC	False	abs_torsion	1	0	-0.2572236407657136	0.2572236407657136
gaussian_QRS	0.0	100	SG0SPEC	False	almost_curvature	1	0	-1.7197294904368388	1.7197294904368388
gaussian_QRS	0.0	100	SG0SPEC	False	curvature	1	0	-3.261050476726801	3.261050476726801
gaussian_QRS	0.0	100	SG0SPEC	False	weighted_abs_torsion	1	0	6.658871699719993	6.658871699719993
gaussian_QRS	0.0	100	SPEC	False	abs_torsion	1	0	-0.014348914866868512	0.014348914866868512
gaussian_QRS	0.0	100	SPEC	False	almost_curvature	1	0	-0.008567950969073923	0.008567950969073923
gaussian_QRS	0.0	100	SPEC	False	curvature	1	0	-0.0003773581264354675	0.0003773581264354675
gaussian_QRS	0.0	100	SPEC	False	weighted_abs_torsion	1	0	0.04164572792162424	0.04164572792162424
gaussian_QRS	0.0	100	TIK	False	abs_torsion	1	0	3.50353093140654	3.50353093140654
gaussian_QRS	0.0	100	TIK	False	almost_curvature	1	0	-2.407569711815749	2.407569711815749
gaussian_QRS	0.0	100	TIK	False	curvature	1	0	-4.5647782877547005	4.5647782877547005
gaussian_QRS	0.0	100	TIK	False	weighted_abs_torsion	1	0	13.381846980608515	13.381846980608515
gaussian_QRS	0.0	150	FD	False	abs_torsion	1	0	-2.0938687624047825	2.0938687624047825
gaussian_QRS	0.0	150	FD	False	almost_curvature	1	0	-0.9329845110657708	0.9329845110657708
gaussian_QRS	0.0	150	FD	False	curvature	1	0	-3.0743637546082003	3.0743637546082003
gaussian_QRS	0.0	150	FD	False	weighted_abs_torsion	1	0	0.6675535516344366	0.6675535516344366
gaussian_QRS	0.0	150	FD	True	abs_torsion	1	0	-4.696000471288098	4.696000471288098
gaussian_QRS	0.0	150	FD	True	almost_curvature	1	0	-22.13425337834426	22.13425337834426
gaussian_QRS	0.0	150	FD	True	curvature	1	0	-33.44781043863145	33.44781043863145
gaussian_QRS	0.0	150	FD	True	weighted_abs_torsion	1	0	11.649673873421973	11.649673873421973
gaussian_QRS	0.0	150	SG	False	abs_torsion	1	0	-0.37941106325575236	0.37941106325575236
gaussian_QRS	0.0	150	SG	False	almost_curvature	1	0	-1.2042779669564907	1.2042779669564907
gaussian_QRS	0.0	150	SG	False	curvature	1	0	-16.690086957549266	16.690086957549266
gaussian_QRS	0.0	150	SG	False	weighted_abs_torsion	1	0	15.837884756313937	15.837884756313937
gaussian_QRS	0.0	150	SG	True	abs_torsion	1	0	-4.682565614420664	4.682565614420664
gaussian_QRS	0.0	150	SG	True	almost_curvature	1	0	-22.14108592609618	22.14108592609618
gaussian_QRS	0.0	150	SG	True	curvature	1	0	-33.49406654633164	33.49406654633164
gaussian_QRS	0.0	150	SG	True	weighted_abs_torsion	1	0	11.859429074486805	11.859429074486805
gaussian_QRS	0.0	150	SG0SPEC	False	abs_torsion	1	0	-0.2529104212059541	0.2529104212059541
gaussian_QRS	0.0	150	SG0SPEC	False	almost_curvature	1	0	-1.715442749967111	1.715442749967111
gaussian_QRS	0.0	150	SG0SPEC	False	curvature	1	0	-3.258485489209839	3.258485489209839
gaussian_QRS	0.0	150	SG0SPEC	False	weighted_abs_torsion	1	0	6.638824133258803	6.638824133258803
gaussian_QRS	0.0	150	SG0SPEC	True	abs_torsion	1	0	-4.636532501034463	4.636532501034463
gaussian_QRS	0.0	150	SG0SPEC	True	almost_curvature	1	0	-22.134982299625115	22.134982299625115
gaussian_QRS	0.0	150	SG0SPEC	True	curvature	1	0	-33.63775099283556	33.63775099283556
gaussian_QRS	0.0	150	SG0SPEC	True	weighted_abs_torsion	1	0	11.963110814659373	11.963110814659373
gaussian_QRS	0.0	150	SPEC	False	abs_torsion	1	0	-8.27125572255838e-05	8.27125572255838e-05
gaussian_QRS	0.0	150	SPEC	False	almost_curvature	1	0	-5.346628537683529e-05	5.346628537683529e-05
gaussian_QRS	0.0	150	SPEC	False	curvature	1	0	3.262352454846962e-06	3.262352454846962e-06
gaussian_QRS	0.0	150	SPEC	False	weighted_abs_torsion	1	0	0.0002530725994098759	0.0002530725994098759
gaussian_QRS	0.0	150	SPEC	True	abs_torsion	1	0	-4.695986234445016	4.695986234445016
gaussian_QRS	0.0	150	SPEC	True	almost_curvature	1	0	-22.134141540259588	22.134141540259588
gaussian_QRS	0.0	150	SPEC	True	curvature	1	0	-33.44685179795399	33.44685179795399
gaussian_QRS	0.0	150	SPEC	True	weighted_abs_torsion	1	0	11.649280575944054	11.649280575944054
gaussian_QRS	0.0	150	TIK	False	abs_torsion	1	0	3.5005357438148366	3.5005357438148366
gaussian_QRS	0.0	150	TIK	False	almost_curvature	1	0	-2.405556860801916	2.405556860801916
gaussian_QRS	0.0	150	TIK	False	curvature	1	0	-4.563478459076887	4.563478459076887
gaussian_QRS	0.0	150	TIK	False	weighted_abs_torsion	1	0	13.372406343251297	13.372406343251297
gaussian_QRS	0.0	150	TIK	True	abs_torsion	1	0	-4.264148970339421	4.264148970339421
gaussian_QRS	0.0	150	TIK	True	almost_curvature	1	0	-22.383042580357692	22.383042580357692
gaussian_QRS	0.0	150	TIK	True	curvature	1	0	-33.91788764827716	33.91788764827716
gaussian_QRS	0.0	150	TIK	True	weighted_abs_torsion	1	0	12.576970519887197	12.576970519887197
gaussian_QRS	0.005	40	FD	False	abs_torsion	100	0	35.06006601700438	38.33929731228375
gaussian_QRS	0.005	40	FD	False	almost_curvature	100	0	-3.5931867154468278	3.6026589273828855
gaussian_QRS	0.005	40	FD	False	curvature	100	0	-7.534180470480217	7.539180176007194
gaussian_QRS	0.005	40	FD	False	weighted_abs_torsion	100	0	17.52085905879779	17.5566872200506
gaussian_QRS	0.005	40	SG	False	abs_torsion	100	0	29.868500723686267	32.00928653139652
gaussian_QRS	0.005	40	SG	False	almost_curvature	100	0	-3.5280151695809696	3.537742430782097
gaussian_QRS	0.005	40	SG	False	curvature	100	0	-18.92179564960312	18.92289932723081
gaussian_QRS	0.005	40	SG	False	weighted_abs_torsion	100	0	24.03391331669338	24.053818382390798
gaussian_QRS	0.005	40	SG0SPEC	False	abs_torsion	100	0	36.479315131626514	40.729879178051895
gaussian_QRS	0.005	40	SG0SPEC	False	almost_curvature	100	0	-3.6681778940988807	3.6773265787989713
gaussian_QRS	0.005	40	SG0SPEC	False	curvature	100	0	-7.077975393745415	7.083125942975922
gaussian_QRS	0.005	40	SG0SPEC	False	weighted_abs_torsion	100	0	19.996463006501234	20.026625078959484
gaussian_QRS	0.005	40	SPEC	False	abs_torsion	100	0	49.694025777091056	65.81917597274268
gaussian_QRS	0.005	40	SPEC	False	almost_curvature	100	0	-2.7792616303623365	2.7917346137338077
gaussian_QRS	0.005	40	SPEC	False	curvature	100	0	-5.079447785031561	5.087880333479682
gaussian_QRS	0.005	40	SPEC	False	weighted_abs_torsion	100	0	19.57876840029973	19.61638873621654
gaussian_QRS	0.005	40	TIK	False	abs_torsion	100	0	32.97883058272046	38.93510576558044
gaussian_QRS	0.005	40	TIK	False	almost_curvature	100	0	-3.5212794008011343	3.5307273226717744
gaussian_QRS	0.005	40	TIK	False	curvature	100	0	-7.188498985358884	7.193220008187132
gaussian_QRS	0.005	40	TIK	False	weighted_abs_torsion	100	0	21.119444893604822	21.14383320902459
gaussian_QRS	0.005	100	FD	False	abs_torsion	100	0	145.44179545641052	151.0615926485357
gaussian_QRS	0.005	100	FD	False	almost_curvature	100	0	-0.1632126762488393	0.4220030139332306
gaussian_QRS	0.005	100	FD	False	curvature	100	0	0.6992560750519324	1.1403944519331373
gaussian_QRS	0.005	100	FD	False	weighted_abs_torsion	100	0	4.08876099338717	4.899649402604598
gaussian_QRS	0.005	100	SG	False	abs_torsion	100	0	81.11146718285296	89.72004326660587
gaussian_QRS	0.005	100	SG	False	almost_curvature	100	0	-0.8213632439817927	0.8896788739576601
gaussian_QRS	0.005	100	SG	False	curvature	100	0	-16.261021350341537	16.263100185093265
gaussian_QRS	0.005	100	SG	False	weighted_abs_torsion	100	0	16.824658497508374	16.905787452932792
gaussian_QRS	0.005	100	SG0SPEC	False	abs_torsion	100	0	108.54062933903569	202.5217888527616
gaussian_QRS	0.005	100	SG0SPEC	False	almost_curvature	100	0	-1.3911325402121832	1.4265312710392688
gaussian_QRS	0.005	100	SG0SPEC	False	curvature	100	0	-2.15277347395442	2.1894883202059647
gaussian_QRS	0.005	100	SG0SPEC	False	weighted_abs_torsion	100	0	7.909375611589806	8.176472667113918
gaussian_QRS	0.005	100	SPEC	False	abs_torsion	100	0	245.68572970371926	258.64929052748903
gaussian_QRS	0.005	100	SPEC	False	almost_curvature	100	0	1.024832839388144	1.1109130938707596
gaussian_QRS	0.005	100	SPEC	False	curvature	100	0	6.565788829451647	6.723719000209761
gaussian_QRS	0.005	100	SPEC	False	weighted_abs_torsion	100	0	8.660653597097793	9.665072899376288
gaussian_QRS	0.005	100	TIK	False	abs_torsion	100	0	43.47697683694636	45.17854946040917
gaussian_QRS	0.005	100	TIK	False	almost_curvature	100	0	-2.186820302849755	2.2043170892985184
gaussian_QRS	0.005	100	TIK	False	curvature	100	0	-4.085652701247442	4.097555523176768
gaussian_QRS	0.005	100	TIK	False	weighted_abs_torsion	100	0	13.805849829331514	13.900208769885026
gaussian_QRS	0.005	150	FD	False	abs_torsion	100	0	213.86636407512518	226.81190716086124
gaussian_QRS	0.005	150	FD	False	almost_curvature	100	0	0.5714112927818041	0.7304393944845662
gaussian_QRS	0.005	150	FD	False	curvature	100	0	6.085238796612709	6.312735173974641
gaussian_QRS	0.005	150	FD	False	weighted_abs_torsion	100	0	10.54420893589952	11.236403645515328
gaussian_QRS	0.005	150	FD	True	abs_torsion	100	0	20.05742733641901	24.022145169956918
gaussian_QRS	0.005	150	FD	True	almost_curvature	100	0	-22.064530963621824	22.065648414279263
gaussian_QRS	0.005	150	FD	True	curvature	100	0	-33.336285373040965	33.336651854341525
gaussian_QRS	0.005	150	FD	True	weighted_abs_torsion	100	0	11.801418599424126	11.827208281782601
gaussian_QRS	0.005	150	SG	False	abs_torsion	100	0	86.2633156268922	91.82397706189153
gaussian_QRS	0.005	150	SG	False	almost_curvature	100	0	-0.7876521553371822	0.8586889961261238
gaussian_QRS	0.005	150	SG	False	curvature	100	0	-16.220082615485936	16.22215686332308
gaussian_QRS	0.005	150	SG	False	weighted_abs_torsion	100	0	16.943501701742242	17.02359868921614
gaussian_QRS	0.005	150	SG	True	abs_torsion	100	0	18.718837024916468	21.00110539534014
gaussian_QRS	0.005	150	SG	True	almost_curvature	100	0	-22.072602003448843	22.073708629971893
gaussian_QRS	0.005	150	SG	True	curvature	100	0	-33.38719042242069	33.38755185843783
gaussian_QRS	0.005	150	SG	True	weighted_abs_torsion	100	0	12.009304510490246	12.034075753622806
gaussian_QRS	0.005	150	SG0SPEC	False	abs_torsion	100	0	201.41672796664005	211.27760572469742
gaussian_QRS	0.005	150	SG0SPEC	False	almost_curvature	100	0	-1.2915361364921571	1.3297893659171078
gaussian_QRS	0.005	150	SG0SPEC	False	curvature	100	0	-0.9694564352276904	1.103234282976684
gaussian_QRS	0.005	150	SG0SPEC	False	weighted_abs_torsion	100	0	11.125942480693658	11.381415443685135
gaussian_QRS	0.005	150	SG0SPEC	True	abs_torsion	100	0	21.848752053942565	50.687319898198226
gaussian_QRS	0.005	150	SG0SPEC	True	almost_curvature	100	0	-22.06787712094128	22.068976384105305
gaussian_QRS	0.005	150	SG0SPEC	True	curvature	100	0	-33.53923617010229	33.53958367387226
gaussian_QRS	0.005	150	SG0SPEC	True	weighted_abs_torsion	100	0	12.102435156323072	12.124331893221784
gaussian_QRS	0.005	150	SPEC	False	abs_torsion	100	0	484.81891073331053	510.460913919471
gaussian_QRS	0.005	150	SPEC	False	almost_curvature	100	0	3.026612081958075	3.0988135990818244
gaussian_QRS	0.005	150	SPEC	False	curvature	100	0	27.369314965487202	27.73399850808195
gaussian_QRS	0.005	150	SPEC	False	weighted_abs_torsion	100	0	76.61428823135661	79.51906621051127
gaussian_QRS	0.005	150	SPEC	True	abs_torsion	100	0	20.100253643044432	24.07451103178901
gaussian_QRS	0.005	150	SPEC	True	almost_curvature	100	0	-22.064410519261006	22.065528034541945
gaussian_QRS	0.005	150	SPEC	True	curvature	100	0	-33.335237431510045	33.33560401492187
gaussian_QRS	0.005	150	SPEC	True	weighted_abs_torsion	100	0	11.801163148813782	11.826978824424662
gaussian_QRS	0.005	150	TIK	False	abs_torsion	100	0	45.03209425839962	47.90900594621933
gaussian_QRS	0.005	150	TIK	False	almost_curvature	100	0	-2.184167532448853	2.201668063392289
gaussian_QRS	0.005	150	TIK	False	curvature	100	0	-4.080575395462937	4.092415550913464
gaussian_QRS	0.005	150	TIK	False	weighted_abs_torsion	100	0	13.802869533219802	13.89744587829605
gaussian_QRS	0.005	150	TIK	True	abs_torsion	100	0	15.964632291439061	18.961133695549716
gaussian_QRS	0.005	150	TIK	True	almost_curvature	100	0	-22.32428580738724	22.325336217724615
gaussian_QRS	0.005	150	TIK	True	curvature	100	0	-33.83242069138588	33.83274472538209
gaussian_QRS	0.005	150	TIK	True	weighted_abs_torsion	100	0	12.706569405592512	12.724080127405626
gaussian_QRS	0.02	40	FD	False	abs_torsion	100	0	51.76428189596232	54.26671550282246
gaussian_QRS	0.02	40	FD	False	almost_curvature	100	0	-3.023333755521563	3.190273607154895
gaussian_QRS	0.02	40	FD	False	curvature	100	0	-6.158853229401583	6.307803336632103
gaussian_QRS	0.02	40	FD	False	weighted_abs_torsion	100	0	16.896845107033087	17.422825654978276
gaussian_QRS	0.02	40	SG	False	abs_torsion	100	0	50.39542119491358	60.563027529758536
gaussian_QRS	0.02	40	SG	False	almost_curvature	100	0	-2.984838869261702	3.1547796343313306
gaussian_QRS	0.02	40	SG	False	curvature	100	0	-18.13795415816171	18.168016251612475
gaussian_QRS	0.02	40	SG	False	weighted_abs_torsion	100	0	23.670137837100178	23.956985773976506
gaussian_QRS	0.02	40	SG0SPEC	False	abs_torsion	100	0	54.88925077062952	62.23038782909956
gaussian_QRS	0.02	40	SG0SPEC	False	almost_curvature	100	0	-3.139539498073029	3.2988760877439116
gaussian_QRS	0.02	40	SG0SPEC	False	curvature	100	0	-5.798697947899237	5.951300161579288
gaussian_QRS	0.02	40	SG0SPEC	False	weighted_abs_torsion	100	0	19.442246139448475	19.88733565472105
gaussian_QRS	0.02	40	SPEC	False	abs_torsion	100	0	58.1177779484843	60.57644689685372
gaussian_QRS	0.02	40	SPEC	False	almost_curvature	100	0	-2.1851875153628724	2.4171058289416107
gaussian_QRS	0.02	40	SPEC	False	curvature	100	0	-3.5478086574006373	3.828578095154742
gaussian_QRS	0.02	40	SPEC	False	weighted_abs_torsion	100	0	18.85571996588499	19.405557220203583
gaussian_QRS	0.02	40	TIK	False	abs_torsion	100	0	51.846438391453624	61.379653588018876
gaussian_QRS	0.02	40	TIK	False	almost_curvature	100	0	-3.0424428035871722	3.208124426795781
gaussian_QRS	0.02	40	TIK	False	curvature	100	0	-6.0590167304128	6.1948070796506665
gaussian_QRS	0.02	40	TIK	False	weighted_abs_torsion	100	0	20.608515213874128	20.967202662698153
gaussian_QRS	0.02	100	FD	False	abs_torsion	100	0	232.99589378629284	239.01130525010944
gaussian_QRS	0.02	100	FD	False	almost_curvature	100	0	4.301539163584078	4.663896493814943
gaussian_QRS	0.02	100	FD	False	curvature	100	0	24.31378608056186	24.75530781580241
gaussian_QRS	0.02	100	FD	False	weighted_abs_torsion	100	0	25.936163202539127	29.71522469489329
gaussian_QRS	0.02	100	SG	False	abs_torsion	100	0	179.39749097734563	189.58872811926116
gaussian_QRS	0.02	100	SG	False	almost_curvature	100	0	0.9095802959900162	1.6499414890962334
gaussian_QRS	0.02	100	SG	False	curvature	100	0	-13.573346112572017	13.64478876047895
gaussian_QRS	0.02	100	SG	False	weighted_abs_torsion	100	0	19.479004378341642	20.82200029558955
gaussian_QRS	0.02	100	SG0SPEC	False	abs_torsion	100	0	176.49868444367084	180.56795903819722
gaussian_QRS	0.02	100	SG0SPEC	False	almost_curvature	100	0	0.03250865481336153	1.2202887945824876
gaussian_QRS	0.02	100	SG0SPEC	False	curvature	100	0	5.029560210519259	5.432160532652386
gaussian_QRS	0.02	100	SG0SPEC	False	weighted_abs_torsion	100	0	11.43530276026691	14.946086362888273
gaussian_QRS	0.02	100	SPEC	False	abs_torsion	100	0	356.0655573859498	367.39867323745887
gaussian_QRS	0.02	100	SPEC	False	almost_curvature	100	0	7.225697581720247	7.504552385077752
gaussian_QRS	0.02	100	SPEC	False	curvature	100	0	45.06972756003083	45.553842989087755
gaussian_QRS	0.02	100	SPEC	False	weighted_abs_torsion	100	0	70.06754316001683	73.97539251845109
gaussian_QRS	0.02	100	TIK	False	abs_torsion	100	0	89.63618865187378	94.63905085052988
gaussian_QRS	0.02	100	TIK	False	almost_curvature	100	0	-1.3394469957613666	1.7276640800258167
gaussian_QRS	0.02	100	TIK	False	curvature	100	0	-1.2589030663821175	2.091640644183174
gaussian_QRS	0.02	100	TIK	False	weighted_abs_torsion	100	0	13.025878873668004	14.446731000272042
gaussian_QRS	0.02	150	FD	False	abs_torsion	100	0	338.24471604227955	408.28799102165226
gaussian_QRS	0.02	150	FD	False	almost_curvature	100	0	9.902083451199402	10.148602307405127
gaussian_QRS	0.02	150	FD	False	curvature	100	0	57.168721492276994	57.628611945810974
gaussian_QRS	0.02	150	FD	False	weighted_abs_torsion	100	0	78.15191946408174	81.01388468960457
gaussian_QRS	0.02	150	FD	True	abs_torsion	100	0	38.61964856335283	40.46263812422869
gaussian_QRS	0.02	150	FD	True	almost_curvature	100	0	-21.828193570720156	21.840643676014018
gaussian_QRS	0.02	150	FD	True	curvature	100	0	-32.77235742611428	32.782081261783695
gaussian_QRS	0.02	150	FD	True	weighted_abs_torsion	100	0	11.377566134771705	11.730093350120514
gaussian_QRS	0.02	150	SG	False	abs_torsion	100	0	193.13657284256757	207.38663164273942
gaussian_QRS	0.02	150	SG	False	almost_curvature	100	0	1.0976501244480028	1.7760940053058187
gaussian_QRS	0.02	150	SG	False	curvature	100	0	-13.229457850217205	13.29878292731611
gaussian_QRS	0.02	150	SG	False	weighted_abs_torsion	100	0	20.44815618992271	21.700111231508565
gaussian_QRS	0.02	150	SG	True	abs_torsion	100	0	36.8369036340344	38.76163049392446
gaussian_QRS	0.02	150	SG	True	almost_curvature	100	0	-21.845262898391102	21.85770702552176
gaussian_QRS	0.02	150	SG	True	curvature	100	0	-32.85781857464597	32.86737747650793
gaussian_QRS	0.02	150	SG	True	weighted_abs_torsion	100	0	11.600092858140123	11.937720356020378
gaussian_QRS	0.02	150	SG0SPEC	False	abs_torsion	100	0	369.3553512034593	384.66535187152357
gaussian_QRS	0.02	150	SG0SPEC	False	almost_curvature	100	0	0.7908923287799454	1.453082618616014
gaussian_QRS	0.02	150	SG0SPEC	False	curvature	100	0	13.907801287044425	14.147202993086758
gaussian_QRS	0.02	150	SG0SPEC	False	weighted_abs_torsion	100	0	41.717202763748546	43.36012046733131
gaussian_QRS	0.02	150	SG0SPEC	True	abs_torsion	100	0	33.45557727913968	38.09206804509138
gaussian_QRS	0.02	150	SG0SPEC	True	almost_curvature	100	0	-21.848536419909838	21.860986489163913
gaussian_QRS	0.02	150	SG0SPEC	True	curvature	100	0	-33.07472878694046	33.08384774370973
gaussian_QRS	0.02	150	SG0SPEC	True	weighted_abs_torsion	100	0	11.686103839726886	11.981957260654594
gaussian_QRS	0.02	150	SPEC	False	abs_torsion	100	0	700.3571036853397	719.5215826000077
gaussian_QRS	0.02	150	SPEC	False	almost_curvature	100	0	22.40519576929801	22.671424034855097
gaussian_QRS	0.02	150	SPEC	False	curvature	100	0	164.30292814900542	165.59213965286403
gaussian_QRS	0.02	150	SPEC	False	weighted_abs_torsion	100	0	303.86476175333166	308.6926251808103
gaussian_QRS	0.02	150	SPEC	True	abs_torsion	100	0	38.715520677666674	40.56742551832494
gaussian_QRS	0.02	150	SPEC	True	almost_curvature	100	0	-21.828013614993534	21.840463873653686
gaussian_QRS	0.02	150	SPEC	True	curvature	100	0	-32.77063607273347	32.78036330001053
gaussian_QRS	0.02	150	SPEC	True	weighted_abs_torsion	100	0	11.377805848924393	11.730680633272346
gaussian_QRS	0.02	150	TIK	False	abs_torsion	100	0	93.91711482740426	99.95589027882524
gaussian_QRS	0.02	150	TIK	False	almost_curvature	100	0	-1.3338200879601276	1.7238319984400787
gaussian_QRS	0.02	150	TIK	False	curvature	100	0	-1.2222570752062787	2.070494671636926
gaussian_QRS	0.02	150	TIK	False	weighted_abs_torsion	100	0	13.072823912121041	14.491003969236402
gaussian_QRS	0.02	150	TIK	True	abs_torsion	100	0	26.59561243547888	28.716982996302683
gaussian_QRS	0.02	150	TIK	True	almost_curvature	100	0	-22.130962594487713	22.143307860821455
gaussian_QRS	0.02	150	TIK	True	curvature	100	0	-33.45443565828141	33.46287303489437
gaussian_QRS	0.02	150	TIK	True	weighted_abs_torsion	100	0	12.340945005859716	12.578624221975748
helix_10	0.0	40	FD	False	abs_torsion	1	0	-0.26091143492108504	0.26091143492108504	-0.260921629776123	0.260921629776123
helix_10	0.0	40	FD	False	almost_curvature	1	0	-0.26235972587645984	0.26235972587645984	-0.2610783321730148	0.2610783321730148
helix_10	0.0	40	FD	False	curvature	1	0	-0.5244998985849847	0.5244998985849847	-0.523217176328783	0.523217176328783
helix_10	0.0	40	FD	False	weighted_abs_torsion	1	0	-0.26091143492112945	0.26091143492112945	-0.2609216297761452	0.2609216297761452
helix_10	0.0	40	SG	False	abs_torsion	1	0	0.7996739963522126	0.7996739963522126	0.799663693089192	0.799663693089192
helix_10	0.0	40	SG	False	almost_curvature	1	0	-0.053305908823342296	0.053305908823342296	-0.05202182927085408	0.05202182927085408
helix_10	0.0	40	SG	False	curvature	1	0	-3.249470910491159	3.249470910491159	-3.2482233263439464	3.2482233263439464
helix_10	0.0	40	SG	False	weighted_abs_torsion	1	0	0.799673996352146	0.799673996352146	0.7996636930891476	0.7996636930891476
helix_10	0.0	40	SG0SPEC	False	abs_torsion	1	0	0.0015224944236225113	0.0015224944236225113	0.0015122727438310335	0.0015122727438310335
helix_10	0.0	40	SG0SPEC	False	almost_curvature	1	0	-0.07362649207059979	0.07362649207059979	-0.07234267358974256	0.07234267358974256
helix_10	0.0	40	SG0SPEC	False	curvature	1	0	-0.07183185430491568	0.07183185430491568	-0.07054329495943534	0.07054329495943534
helix_10	0.0	40	SG0SPEC	False	weighted_abs_torsion	1	0	-0.043388799127874744	0.043388799127874744	-0.04339901621702724	0.04339901621702724
helix_10	0.0	40	SPEC	False	abs_torsion	1	0	0.0009016129252970018	0.0009016129252970018	0.000891391308965872	0.000891391308965872
helix_10	0.0	40	SPEC	False	almost_curvature	1	0	-0.000901578136547343	0.000901578136547343	0.00038317468811222	0.00038317468811222
helix_10	0.0	40	SPEC	False	curvature	1	0	0.001098477849970081	0.001098477849970081	0.0023879776215984805	0.0023879776215984805
helix_10	0.0	40	SPEC	False	weighted_abs_torsion	1	0	-0.06966166582024202	0.06966166582024202	-0.06967188022389825	0.06967188022389825
helix_10	0.0	40	TIK	False	abs_torsion	1	0	8.973748475415988e-05	8.973748475415988e-05	7.951595142330348e-05	7.951595142330348e-05
helix_10	0.0	40	TIK	False	almost_curvature	1	0	-0.011279997913171691	0.011279997913171691	-0.009995378426752577	0.009995378426752577
helix_10	0.0	40	TIK	False	curvature	1	0	-0.011321442771572432	0.011321442771572432	-0.010032103153045924	0.010032103153045924
helix_10	0.0	40	TIK	False	weighted_abs_torsion	1	0	8.973736871364935e-05	8.973736871364935e-05	7.951583538279294e-05	7.951583538279294e-05
helix_10	0.0	100	FD	False	abs_torsion	1	0	-0.26092157396782056	0.26092157396782056	-0.2609215764479256	0.2609215764479256
helix_10	0.0	100	FD	False	almost_curvature	1	0	-0.26107856629140613	0.26107856629140613	-0.26107825456792577	0.26107825456792577
helix_10	0.0	100	FD	False	curvature	1	0	-0.523217435187473	0.523217435187473	-0.5232171231407734	0.5232171231407734
helix_10	0.0	100	FD	False	weighted_abs_torsion	1	0	-0.26092157396785387	0.26092157396785387	-0.26092157644791447	0.26092157644791447
helix_10	0.0	100	SG	False	abs_torsion	1	0	0.7996637036169707	0.7996637036169707	0.799663701110509	0.799663701110509
helix_10	0.0	100	SG	False	almost_curvature	1	0	-0.05202214442685538	0.05202214442685538	-0.05202183204998656	0.05202183204998656
helix_10	0.0	100	SG	False	curvature	1	0	-3.2482236221433647	3.2482236221433647	-3.248223318644672	3.248223318644672
helix_10	0.0	100	SG	False	weighted_abs_torsion	1	0	0.7996637036169041	0.7996637036169041	0.7996637011104868	0.7996637011104868
helix_10	0.0	100	SG0SPEC	False	abs_torsion	1	0	0.0015051210657812675	0.0015051210657812675	0.0015051185791481458	0.0015051185791481458
helix_10	0.0	100	SG0SPEC	False	almost_curvature	1	0	-0.07234414142291978	0.07234414142291978	-0.07234382910957793	0.07234382910957793
helix_10	0.0	100	SG0SPEC	False	curvature	1	0	-0.07054374100833316	0.07054374100833316	-0.07054342754164722	0.07054342754164722
helix_10	0.0	100	SG0SPEC	False	weighted_abs_torsion	1	0	-0.022631851998966557	0.022631851998966557	-0.022631854484944647	0.022631854484944647
helix_10	0.0	100	SPEC	False	abs_torsion	1	0	0.0008949073556197007	0.0008949073556197007	0.0008949048690087835	0.0008949048690087835
helix_10	0.0	100	SPEC	False	almost_curvature	1	0	0.0003745726685266959	0.0003745726685266959	0.00037488520914230605	0.00037488520914230605
helix_10	0.0	100	SPEC	False	curvature	1	0	0.002377536246100931	0.002377536246100931	0.0023778499415483267	0.0023778499415483267
helix_10	0.0	100	SPEC	False	weighted_abs_torsion	1	0	-0.04208148107582854	0.04208148107582854	-0.042081483561329236	0.042081483561329236
helix_10	0.0	100	TIK	False	abs_torsion	1	0	7.952066167771221e-05	7.952066167771221e-05	7.95181750889995e-05	7.95181750889995e-05
helix_10	0.0	100	TIK	False	almost_curvature	1	0	-0.009995687936603659	0.009995687936603659	-0.009995375428395459	0.009995375428395459
helix_10	0.0	100	TIK	False	curvature	1	0	-0.010032414751359742	0.010032414751359742	-0.010032101094847867	0.010032101094847867
helix_10	0.0	100	TIK	False	weighted_abs_torsion	1	0	7.952059095650554e-05	7.952059095650554e-05	7.951810441220175e-05	7.951810441220175e-05
helix_10	0.0	150	FD	False	abs_torsion	1	0	-0.26092157642000346	0.26092157642000346	-0.26092157643493596	0.26092157643493596
helix_10	0.0	150	FD	False	almost_curvature	1	0	-0.2610782564282377	0.2610782564282377	-0.2610782545492074	0.2610782545492074
helix_10	0.0	150	FD	False	curvature	1	0	-0.5232171250089457	0.5232171250089457	-0.5232171231279503	0.5232171231279503
helix_10	0.0	150	FD	False	weighted_abs_torsion	1	0	-0.260921576420059	0.260921576420059	-0.26092157643494707	0.26092157643494707
helix_10	0.0	150	FD	True	abs_torsion	1	0	0.06301895200604424	0.06301895200604424	0.06301895199105623	0.06301895199105623
helix_10	0.0	150	FD	True	almost_curvature	1	0	-8.215356249875427	8.215356249875427	-8.215356248146255	8.215356248146255
helix_10	0.0	150	FD	True	curvature	1	0	-8.241423651628255	8.241423651628255	-8.241423649893209	8.241423649893209
helix_10	0.0	150	FD	True	weighted_abs_torsion	1	0	0.06301895200597762	0.06301895200597762	0.06301895199103402	0.06301895199103402
helix_10	0.0	150	SG	False	abs_torsion	1	0	0.7996637011275398	0.7996637011275398	0.799663701112463	0.799663701112463
helix_10	0.0	150	SG	False	almost_curvature	1	0	-0.052021833933646455	0.052021833933646455	-0.052021832050686	0.052021832050686
helix_10	0.0	150	SG	False	curvature	1	0	-3.248223320472299	3.248223320472299	-3.24822331864284	3.24822331864284
helix_10	0.0	150	SG	False	weighted_abs_torsion	1	0	0.7996637011274732	0.7996637011274732	0.7996637011124408	0.7996637011124408
helix_10	0.0	150	SG	True	abs_torsion	1	0	0.04113546392312539	0.04113546392312539	0.041135463908159586	0.041135463908159586
helix_10	0.0	150	SG	True	almost_curvature	1	0	-8.114522646494205	8.114522646494205	-8.114522644763145	8.114522644763145
helix_10	0.0	150	SG	True	curvature	1	0	-8.207028535072524	8.207028535072524	-8.207028533336825	8.207028533336825
helix_10	0.0	150	SG	True	weighted_abs_torsion	1	0	0.041135463923036575	0.041135463923036575	0.04113546390811518	0.04113546390811518
helix_10	0.0	150	SG0SPEC	False	abs_torsion	1	0	0.0015048407340234604	0.0015048407340234604	0.001504840719057654	0.001504840719057654
helix_10	0.0	150	SG0SPEC	False	almost_curvature	1	0	-0.07234395320655507	0.07234395320655507	-0.07234395132397209	0.07234395132397209
helix_10	0.0	150	SG0SPEC	False	curvature	1	0	-0.07054422222133594	0.07054422222133594	-0.07054422033178076	0.07054422033178076
helix_10	0.0	150	SG0SPEC	False	weighted_abs_torsion	1	0	-0.02269625290957089	0.02269625290957089	-0.02269625292449229	0.02269625292449229
helix_10	0.0	150	SG0SPEC	True	abs_torsion	1	0	0.0612245138387868	0.0612245138387868	0.06122451382379879	0.06122451382379879
helix_10	0.0	150	SG0SPEC	True	almost_curvature	1	0	-8.026603579455848	8.026603579455848	-8.026603577723124	8.026603577723124
helix_10	0.0	150	SG0SPEC	True	curvature	1	0	-8.052526366174916	8.052526366174916	-8.052526364436307	8.052526364436307
helix_10	0.0	150	SG0SPEC	True	weighted_abs_torsion	1	0	0.06122451383874239	0.06122451383874239	0.06122451382379879	0.06122451382379879
helix_10	0.0	150	SPEC	False	abs_torsion	1	0	0.0009014435715437585	0.0009014435715437585	0.0009014435565557477	0.0009014435565557477
helix_10	0.0	150	SPEC	False	almost_curvature	1	0	0.00037464138151754867	0.00037464138151754867	0.00037464326545499915	0.00037464326545499915
helix_10	0.0	150	SPEC	False	curvature	1	0	0.0023860772426553822	0.0023860772426553822	0.0023860791335650333	0.0023860791335650333
helix_10	0.0	150	SPEC	False	weighted_abs_torsion	1	0	-0.03453742499877066	0.03453742499877066	-0.03453742501369206	0.03453742501369206
helix_10	0.0	150	SPEC	True	abs_torsion	1	0	0.06260374949182967	0.06260374949182967	0.06260374947684166	0.06260374947684166
helix_10	0.0	150	SPEC	True	almost_curvature	1	0	-8.215737548442126	8.215737548442126	-8.215737546712965	8.215737546712965
helix_10	0.0	150	SPEC	True	curvature	1	0	-8.24218767434478	8.24218767434478	-8.242187672609747	8.242187672609747
helix_10	0.0	150	SPEC	True	weighted_abs_torsion	1	0	0.06260374949180747	0.06260374949180747	0.06260374947686387	0.06260374947686387
helix_10	0.0	150	TIK	False	abs_torsion	1	0	7.951827778462928e-05	7.951827778462928e-05	7.95182628188229e-05	7.95182628188229e-05
helix_10	0.0	150	TIK	False	almost_curvature	1	0	-0.009995377332905342	0.009995377332905342	-0.00999537544915663	0.00999537544915663
helix_10	0.0	150	TIK	False	curvature	1	0	-0.010032102985058078	0.010032102985058078	-0.01003210109435937	0.01003210109435937
helix_10	0.0	150	TIK	False	weighted_abs_torsion	1	0	7.951821947571602e-05	7.951821947571602e-05	7.951820455431857e-05	7.951820455431857e-05
helix_10	0.0	150	TIK	True	abs_torsion	1	0	0.06160126217535922	0.06160126217535922	0.06160126216039341	0.06160126216039341
helix_10	0.0	150	TIK	True	almost_curvature	1	0	-8.07822727270251	8.07822727270251	-8.07822727097075	8.07822727097075
helix_10	0.0	150	TIK	True	curvature	1	0	-8.104294364841158	8.104294364841158	-8.104294363103525	8.104294363103525
helix_10	0.0	150	TIK	True	weighted_abs_torsion	1	0	0.06160126217531481	0.06160126217531481	0.06160126216039341	0.06160126216039341
helix_10	0.005	40	FD	False	abs_torsion	100	0	-0.26200633515416016	0.2620920955942649	-0.2620165298972867	0.2621022869841207
helix_10	0.005	40	FD	False	almost_curvature	100	0	-0.2536186485612176	0.254300492974523	-0.25233714255552053	0.25302245797764367
helix_10	0.005	40	FD	False	curvature	100	0	-0.5177801472522097	0.5178896584670412	-0.5164973383457808	0.5166071243235879
helix_10	0.005	40	FD	False	weighted_abs_torsion	100	0	-0.2908594079842873	0.2909864402511248	-0.29086959977816845	0.29099662756989664
helix_10	0.005	40	SG	False	abs_torsion	100	0	0.7986804431785377	0.7987006809855406	0.7986701400170558	0.7986903780809904
helix_10	0.005	40	SG	False	almost_curvature	100	0	-0.044774118266630795	0.04846520792487035	-0.04348992910074156	0.04728147088496179
helix_10	0.005	40	SG	False	curvature	100	0	-3.246040512438475	3.246056481478783	-3.244792884056774	3.2448088596491718
helix_10	0.005	40	SG	False	weighted_abs_torsion	100	0	0.7828328732596711	0.7828581130200851	0.782822571718074	0.7828478118054599
helix_10	0.005	40	SG0SPEC	False	abs_torsion	100	0	0.00040325013497388706	0.006669527907240866	0.00039302856958700616	0.006668917020796
helix_10	0.005	40	SG0SPEC	False	almost_curvature	100	0	-0.06552132312437109	0.06802292648819026	-0.06423740051118478	0.06678717655872127
helix_10	0.005	40	SG0SPEC	False	curvature	100	0	-0.06571862530896555	0.0665775964352896	-0.06442998713427649	0.06530593240624996
helix_10	0.005	40	SG0SPEC	False	weighted_abs_torsion	100	0	-0.07097805994105068	0.07163223929057703	-0.07098827421015674	0.07164236015830053
helix_10	0.005	40	SPEC	False	abs_torsion	100	0	-0.0002388874355260251	0.007347740004134516	-0.0002491089352755216	0.007348078673894943
helix_10	0.005	40	SPEC	False	almost_curvature	100	0	0.00812569146959008	0.02053628156501895	0.009410560273407365	0.021077945428794518
helix_10	0.005	40	SPEC	False	curvature	100	0	0.008755269124581022	0.013863058633274642	0.010044867629419252	0.01471162813607407
helix_10	0.005	40	SPEC	False	weighted_abs_torsion	100	0	-0.10351221714803081	0.1040597744894926	-0.10352242809165	0.10406993159726176
helix_10	0.005	40	TIK	False	abs_torsion	100	0	-0.0010251058706118865	0.006261025774771187	-0.0010353272899985555	0.006262706803360296
helix_10	0.005	40	TIK	False	almost_curvature	100	0	-0.003598365599617348	0.018403546121144365	-0.002313647422311771	0.018196252617908436
helix_10	0.005	40	TIK	False	curvature	100	0	-0.006235995484028312	0.012304027941602584	-0.00494659028939104	0.011703551631921884
helix_10	0.005	40	TIK	False	weighted_abs_torsion	100	0	-0.023285545340255176	0.024426772520309312	-0.02329576448426407	0.024436514189646336
helix_10	0.005	100	FD	False	abs_torsion	100	0	1.4009698286479895	1.4354302510204353	1.4009698261265624	1.4354302485578472
helix_10	0.005	100	FD	False	almost_curvature	100	0	-0.19922954443702323	0.20123941963977673	-0.1992292325202415	0.20123911085076385
helix_10	0.005	100	FD	False	curvature	100	0	-0.16112247864008666	0.16245052016755065	-0.16112216545753033	0.16245020955358092
helix_10	0.005	100	FD	False	weighted_abs_torsion	100	0	-0.040794344787143284	0.41536755883776233	-0.04079434727267461	0.41536755907164336
helix_10	0.005	100	SG	False	abs_torsion	100	0	0.7999850012251553	0.8001530367401873	0.7999849987186721	0.8001530342342221
helix_10	0.005	100	SG	False	almost_curvature	100	0	-0.02519166319708621	0.035119783258199956	-0.025191350736366802	0.03511955918192906
helix_10	0.005	100	SG	False	curvature	100	0	-3.2304600793434473	3.230477650781166	-3.2304597757890336	3.230477347228515
helix_10	0.005	100	SG	False	weighted_abs_torsion	100	0	0.7252190184963854	0.7259116963910964	0.7252190159918074	0.7259116938888737
helix_10	0.005	100	SG0SPEC	False	abs_torsion	100	0	0.001999658665277626	0.01888424533920566	0.001999656178638065	0.01888424507543076
helix_10	0.005	100	SG0SPEC	False	almost_curvature	100	0	-0.050867382814765535	0.05577854631120847	-0.05086707043429284	0.05577826146456055
helix_10	0.005	100	SG0SPEC	False	curvature	100	0	-0.0057208303030247265	0.013242471041862965	-0.005720516632993111	0.01324233557125707
helix_10	0.005	100	SG0SPEC	False	weighted_abs_torsion	100	0	-0.2852258198278453	0.2946144354595607	-0.2852258223073004	0.2946144378595422
helix_10	0.005	100	SPEC	False	abs_torsion	100	0	19.666800632681614	19.735311755853616	19.66680062970599	19.735311752884922
helix_10	0.005	100	SPEC	False	almost_curvature	100	0	0.08323401218705297	0.08874379324628275	0.08323432498664497	0.08874408665871703
helix_10	0.005	100	SPEC	False	curvature	100	0	0.7633282660771343	0.7645048060996863	0.7633285821595807	0.7645051217030711
helix_10	0.005	100	SPEC	False	weighted_abs_torsion	100	0	16.10020624805039	16.17498476096195	16.100206245163506	16.174984758084705
helix_10	0.005	100	TIK	False	abs_torsion	100	0	-0.0004836617210948191	0.010437995094503355	-0.00048366420767276264	0.010437995209464741
helix_10	0.005	100	TIK	False	almost_curvature	100	0	0.002291078884400166	0.020323287021950544	0.002291391431013423	0.020323322320948755
helix_10	0.005	100	TIK	False	curvature	100	0	0.007869640331359506	0.013600224333652225	0.007869954044025684	0.013600405891284686
helix_10	0.005	100	TIK	False	weighted_abs_torsion	100	0	-0.07411035086948091	0.07672953137107674	-0.07411035335418402	0.07672953377083601
helix_10	0.005	150	FD	False	abs_torsion	100	0	25.797037256886895	25.85363243930955	25.797037256868062	25.853632439290745
helix_10	0.005	150	FD	False	almost_curvature	100	0	-0.1424253427733735	0.14655214076714757	-0.1424253408921149	0.14655213893901708
helix_10	0.005	150	FD	False	curvature	100	0	0.7071885184030563	0.7097020804308075	0.7071885203073102	0.7097020823284119
helix_10	0.005	150	FD	False	weighted_abs_torsion	100	0	19.847986874835254	19.915830435534524	19.84798687481737	19.91583043551668
helix_10	0.005	150	FD	True	abs_torsion	100	0	0.06256889873027216	0.06272388774923987	0.06256889871529636	0.06272388773430106
helix_10	0.005	150	FD	True	almost_curvature	100	0	-8.211558581356408	8.211570628160265	-8.211558579627168	8.211570626431026
helix_10	0.005	150	FD	True	curvature	100	0	-8.238730729462144	8.23873637109256	-8.238730727727047	8.238736369357465
helix_10	0.005	150	FD	True	weighted_abs_torsion	100	0	0.0497873044744197	0.05001634871826998	0.04978730445948787	0.05001634870340665
helix_10	0.005	150	SG	False	abs_torsion	100	0	0.799469198526596	0.7996532461308129	0.7994691985115085	0.7996532461157287
helix_10	0.005	150	SG	False	almost_curvature	100	0	-0.022564328170816217	0.033363270465744596	-0.02256432628729954	0.03336326919222192
helix_10	0.005	150	SG	False	curvature	100	0	-3.2276751781891666	3.227692780256492	-3.227675176359317	3.2276927784266527
helix_10	0.005	150	SG	False	weighted_abs_torsion	100	0	0.713377447861991	0.7141503370145326	0.7133774478469619	0.7141503369995194
helix_10	0.005	150	SG	True	abs_torsion	100	0	0.04067528740722981	0.04090745694388413	0.04067528739225712	0.040907456928996555
helix_10	0.005	150	SG	True	almost_curvature	100	0	-8.11087622094972	8.110888272550039	-8.110876219218584	8.110888270818906
helix_10	0.005	150	SG	True	curvature	100	0	-8.204532654103485	8.204538313520997	-8.204532652367742	8.204538311785255
helix_10	0.005	150	SG	True	weighted_abs_torsion	100	0	0.028755851213408512	0.029131596218993937	0.02875585119848001	0.02913159620425765
helix_10	0.005	150	SG0SPEC	False	abs_torsion	100	0	3.5464851641710635	3.569949420783573	3.546485164155563	3.5699494207681686
helix_10	0.005	150	SG0SPEC	False	almost_curvature	100	0	-0.040681365536206604	0.046801013092491794	-0.04068136365303121	0.04680101145577443
helix_10	0.005	150	SG0SPEC	False	curvature	100	0	0.11270875338044341	0.11349290590503888	0.11270875527345738	0.11349290778500302
helix_10	0.005	150	SG0SPEC	False	weighted_abs_torsion	100	0	2.7563305306747155	2.7955042994768067	2.756330530659382	2.7955042994616757
helix_10	0.005	150	SG0SPEC	True	abs_torsion	100	0	0.06069615887993374	0.06082819199752369	0.060696158864956606	0.06082819198257912
helix_10	0.005	150	SG0SPEC	True	almost_curvature	100	0	-8.023080929176375	8.023093003801419	-8.023080927443583	8.02309300206863
helix_10	0.005	150	SG0SPEC	True	curvature	100	0	-8.050383982863012	8.050389744044923	-8.050383981124353	8.050389742306265
helix_10	0.005	150	SG0SPEC	True	weighted_abs_torsion	100	0	0.05036787350184557	0.050542434152360954	0.05036787348691574	0.05054243413748263
helix_10	0.005	150	SPEC	False	abs_torsion	100	0	285.9472228963086	287.2440224069795	285.94722289625076	287.24402240692166
helix_10	0.005	150	SPEC	False	almost_curvature	100	0	0.25632510238540807	0.25953525055310805	0.2563251042741801	0.25953525241863823
helix_10	0.005	150	SPEC	False	curvature	100	0	6.198420997921408	6.204851472281514	6.198420999929494	6.204851474287761
helix_10	0.005	150	SPEC	False	weighted_abs_torsion	100	0	202.25003130149332	202.34619765003308	202.25003130144822	202.34619764998797
helix_10	0.005	150	SPEC	True	abs_torsion	100	0	0.06215489231532012	0.06231120115902354	0.06215489230034299	0.06231120114408388
helix_10	0.005	150	SPEC	True	almost_curvature	100	0	-8.211938857091926	8.211950904038021	-8.211938855362693	8.211950902308793
helix_10	0.005	150	SPEC	True	curvature	100	0	-8.239490891057192	8.239496532264507	-8.239490889322113	8.239496530529427
helix_10	0.005	150	SPEC	True	weighted_abs_torsion	100	0	0.04935618676479048	0.04958777463106949	0.0493561867498602	0.04958777461620895
helix_10	0.005	150	TIK	False	abs_torsion	100	0	-0.00042298140001095774	0.010558739632542726	-0.00042298141497898456	0.010558739633139361
helix_10	0.005	150	TIK	False	almost_curvature	100	0	0.0023299232515646695	0.020332231737874046	0.002329925135551192	0.020332231954143503
helix_10	0.005	150	TIK	False	curvature	100	0	0.008136064921668185	0.013751591789742581	0.008136066812704179	0.013751592908733479
helix_10	0.005	150	TIK	False	weighted_abs_torsion	100	0	-0.07507088070820987	0.07767063232026575	-0.07507088072312207	0.07767063233467801
helix_10	0.005	150	TIK	True	abs_torsion	100	0	0.06103790632195083	0.061145746813001584	0.06103790630697348	0.061145746798050606
helix_10	0.005	150	TIK	True	almost_curvature	100	0	-8.074923281251506	8.074934961184786	-8.074923279519691	8.074934959452973
helix_10	0.005	150	TIK	True	curvature	100	0	-8.102647585531383	8.102653254388033	-8.102647583793711	8.102653252650363
helix_10	0.005	150	TIK	True	weighted_abs_torsion	100	0	0.052867820003813515	0.052998494923449886	0.05286781998888346	0.05299849490855646
helix_10	0.02	40	FD	False	abs_torsion	100	0	-0.26236512172629745	0.26367271834584544	-0.26237531643275114	0.263682862230374
helix_10	0.02	40	FD	False	almost_curvature	100	0	-0.1962315354957932	0.21313253147816977	-0.1949492922008926	0.2119529777073235
helix_10	0.02	40	FD	False	curvature	100	0	-0.41560216106600295	0.41776362296126596	-0.41431803458914834	0.41648621661204366
helix_10	0.02	40	FD	False	weighted_abs_torsion	100	0	-0.7260322576002964	0.7339642535013937	-0.72604240491288	0.7339742895401093
helix_10	0.02	40	SG	False	abs_torsion	100	0	0.7980202748366865	0.7983379290954367	0.7980099717426823	0.7983276300361036
helix_10	0.02	40	SG	False	almost_curvature	100	0	0.010310809071202742	0.08384375695586649	0.011595705948633683	0.0840125055853778
helix_10	0.02	40	SG	False	curvature	100	0	-3.194322195572242	3.194578580018398	-3.193073900290289	3.1933303915733706
helix_10	0.02	40	SG	False	weighted_abs_torsion	100	0	0.5432171046147181	0.5472423942678922	0.5432068275655072	0.5472321919939563
helix_10	0.02	40	SG0SPEC	False	abs_torsion	100	0	-5.012624534739274e-05	0.025904790449698213	-6.034776439090006e-05	0.025904809597268763
helix_10	0.02	40	SG0SPEC	False	almost_curvature	100	0	-0.011045019547790136	0.08311901077500564	-0.009760397042444469	0.0829591299083731
helix_10	0.02	40	SG0SPEC	False	curvature	100	0	0.027398271586623224	0.05057481563528533	0.02868811049029496	0.05128548508306637
helix_10	0.02	40	SG0SPEC	False	weighted_abs_torsion	100	0	-0.46961591406906117	0.4810279194059775	-0.4696260875913027	0.48103784926928783
helix_10	0.02	40	SPEC	False	abs_torsion	100	0	-0.0006396103988787205	0.02890848035215879	-0.0006498318576665385	0.028908705358302356
helix_10	0.02	40	SPEC	False	almost_curvature	100	0	0.06727988957400499	0.10776459453905464	0.06856551836990521	0.10857272538917569
helix_10	0.02	40	SPEC	False	curvature	100	0	0.12527500328380678	0.13241150174719746	0.1265661042938455	0.13363384874486145
helix_10	0.02	40	SPEC	False	weighted_abs_torsion	100	0	-0.5962056916462497	0.6095050963879824	-0.596215852229087	0.609515032581401
helix_10	0.02	40	TIK	False	abs_torsion	100	0	-0.0014389687311119337	0.02387103117543509	-0.0014491901081945535	0.023871647079174753
helix_10	0.02	40	TIK	False	almost_curvature	100	0	0.048184979318993015	0.09515165180398195	0.0494703627902816	0.09580988668500687
helix_10	0.02	40	TIK	False	curvature	100	0	0.07158793717263223	0.08321867549726798	0.07287834589567999	0.0843315773506304
helix_10	0.02	40	TIK	False	weighted_abs_torsion	100	0	-0.3585743602776795	0.36902911323263926	-0.35858454515006044	0.36903900746413193
helix_10	0.02	100	FD	False	abs_torsion	100	0	111.66671029168822	112.41733384396807	111.66671028642493	112.41733383870272
helix_10	0.02	100	FD	False	almost_curvature	100	0	0.1094668909854507	0.15368058144379462	0.10946720386703056	0.1536808045465488
helix_10	0.02	100	FD	False	curvature	100	0	5.570235596491893	5.5812891202948585	5.570235927653028	5.5812894508694235
helix_10	0.02	100	FD	False	weighted_abs_torsion	100	0	67.1793389336257	67.28143307508923	67.17933892946871	67.28143307093346
helix_10	0.02	100	SG	False	abs_torsion	100	0	4.141429582882636	4.198139920465388	4.141429580293065	4.198139917907998
helix_10	0.02	100	SG	False	almost_curvature	100	0	0.10315715892230515	0.13960837851882146	0.10315747178416546	0.13960860989189677
helix_10	0.02	100	SG	False	curvature	100	0	-2.9627201012511857	2.963036673009782	-2.9627197968569075	2.9630363686500094
helix_10	0.02	100	SG	False	weighted_abs_torsion	100	0	2.888197085522329	2.9643464499252508	2.8881970829639654	2.964346447428869
helix_10	0.02	100	SG0SPEC	False	abs_torsion	100	0	16.21550896017935	16.275322886244282	16.215508957289547	16.275322883362126
helix_10	0.02	100	SG0SPEC	False	almost_curvature	100	0	0.07147884193488141	0.1143267250883799	0.07147915469773225	0.1143269208504693
helix_10	0.02	100	SG0SPEC	False	curvature	100	0	0.9743158360909234	0.9767332123330378	0.9743161528352138	0.9767335283085461
helix_10	0.02	100	SG0SPEC	False	weighted_abs_torsion	100	0	11.419729841918365	11.513464794688657	11.419729839147864	11.513464791936066
helix_10	0.02	100	SPEC	False	abs_torsion	100	0	304.78367643502384	308.8220901190064	304.7836764249585	308.8220901088732
helix_10	0.02	100	SPEC	False	almost_curvature	100	0	0.5408202903900226	0.5526805758205686	0.5408206046197503	0.5526808833804074
helix_10	0.02	100	SPEC	False	curvature	100	0	13.381143798763542	13.400089397040755	13.381144154426556	13.400089752319694
helix_10	0.02	100	SPEC	False	weighted_abs_torsion	100	0	161.7760031015632	161.87042062047672	161.77600309505405	161.87042061396664
helix_10	0.02	100	TIK	False	abs_torsion	100	0	0.04866371114740553	0.08004990642589786	0.04866370865960379	0.08004990491226575
helix_10	0.02	100	TIK	False	almost_curvature	100	0	0.07911545133624587	0.11603828268039139	0.07911576412296471	0.11603849613416191
helix_10	0.02	100	TIK	False	curvature	100	0	0.2787746744880008	0.28240230101841074	0.27877498905046183	0.2824026115627458
helix_10	0.02	100	TIK	False	weighted_abs_torsion	100	0	-1.13820878786174	1.1662573115962873	-1.1382087903199853	1.166257313994033
helix_10	0.02	150	FD	False	abs_torsion	100	0	340.09126747710536	340.7739642777997	340.09126747703954	340.77396427773374
helix_10	0.02	150	FD	False	almost_curvature	100	0	0.5779742753415038	0.5908523601061084	0.5779742772363343	0.5908523619601194
helix_10	0.02	150	FD	False	curvature	100	0	21.503152808328714	21.523417325837247	21.503152810626194	21.52341732813333
helix_10	0.02	150	FD	False	weighted_abs_torsion	100	0	157.03893008581088	157.12662945875664	157.03893008577248	157.12662945871827
helix_10	0.02	150	FD	True	abs_torsion	100	0	0.06260923034086696	0.06504758604610451	0.06260923032588894	0.06504758603168749
helix_10	0.02	150	FD	True	almost_curvature	100	0	-8.178744994547332	8.17899428237363	-8.178744992817473	8.178994280643831
helix_10	0.02	150	FD	True	curvature	100	0	-8.199613858862662	8.199701340648053	-8.199613857126826	8.199701338912238
helix_10	0.02	150	FD	True	weighted_abs_torsion	100	0	-0.14422689672623268	0.15045463128251835	-0.14422689674113454	0.1504546312968013
helix_10	0.02	150	SG	False	abs_torsion	100	0	6.341315866769961	6.398936250689728	6.3413158667540435	6.398936250673937
helix_10	0.02	150	SG	False	almost_curvature	100	0	0.11416940609685267	0.1483195160311232	0.1141694079829443	0.14831951748408703
helix_10	0.02	150	SG	False	curvature	100	0	-2.9178739666658062	2.9181928519022917	-2.9178739648300986	2.918192850066796
helix_10	0.02	150	SG	False	weighted_abs_torsion	100	0	4.852530626354109	4.916765999644188	4.852530626338461	4.916765999628725
helix_10	0.02	150	SG	True	abs_torsion	100	0	0.04077443934395508	0.04441364149791736	0.040774439328981726	0.044413641484169854
helix_10	0.02	150	SG	True	almost_curvature	100	0	-8.078985327007887	8.079237455256953	-8.078985325276149	8.079237453525279
helix_10	0.02	150	SG	True	curvature	100	0	-8.168403993202814	8.168491867826575	-8.168403991466388	8.16849186609017
helix_10	0.02	150	SG	True	weighted_abs_torsion	100	0	-0.1520779486971552	0.157608538592598	-0.15207794871205582	0.15760853860697413
helix_10	0.02	150	SG0SPEC	False	abs_torsion	100	0	128.03861132678475	128.18371821463137	128.03861132675064	128.18371821459723
helix_10	0.02	150	SG0SPEC	False	almost_curvature	100	0	0.13653065746716053	0.16380913161966854	0.13653065935367462	0.1638091331929709
helix_10	0.02	150	SG0SPEC	False	curvature	100	0	2.908175126214941	2.911736602983039	2.908175128160812	2.911736604926664
helix_10	0.02	150	SG0SPEC	False	weighted_abs_torsion	100	0	102.40843929096093	102.50234994285024	102.40843929093073	102.50234994282006
helix_10	0.02	150	SG0SPEC	True	abs_torsion	100	0	0.06056455084152801	0.06260819360527102	0.060564550826549546	0.06260819359078099
helix_10	0.02	150	SG0SPEC	True	almost_curvature	100	0	-7.991993875399671	7.992248583011616	-7.991993873666292	7.992248581278304
helix_10	0.02	150	SG0SPEC	True	curvature	100	0	-8.019603166197253	8.019692910692248	-8.019603164458013	8.019692908953031
helix_10	0.02	150	SG0SPEC	True	weighted_abs_torsion	100	0	-0.10649412909493285	0.112493921744484	-0.10649412910984037	0.11249392175859455
helix_10	0.02	150	SPEC	False	abs_torsion	100	0	996.4619764499423	997.823103158468	996.4619764497783	997.8231031583036
helix_10	0.02	150	SPEC	False	almost_curvature	100	0	2.3236534077691844	2.3299453022572503	2.323653409696901	2.329945304179998
helix_10	0.02	150	SPEC	False	curvature	100	0	95.16689996121178	95.23105278704418	95.16689996490214	95.23105279073448
helix_10	0.02	150	SPEC	False	weighted_abs_torsion	100	0	454.98835877527426	455.23744592578555	454.9883587751914	455.2374459257026
helix_10	0.02	150	SPEC	True	abs_torsion	100	0	0.06219762754905056	0.06465715194120422	0.06219762753407254	0.06465715192679476
helix_10	0.02	150	SPEC	True	almost_curvature	100	0	-8.179118780635559	8.179368057080362	-8.179118778905707	8.179368055350574
helix_10	0.02	150	SPEC	True	curvature	100	0	-8.200315510466709	8.200402983463183	-8.200315508730885	8.200402981727382
helix_10	0.02	150	SPEC	True	weighted_abs_torsion	100	0	-0.14491534504939962	0.15113012873266526	-0.14491534506430181	0.1511301287469527
helix_10	0.02	150	TIK	False	abs_torsion	100	0	0.06314037669311601	0.09339898633360427	0.06314037667813921	0.09339898632347111
helix_10	0.02	150	TIK	False	almost_curvature	100	0	0.07939031161848643	0.11624219437289836	0.07939031350392445	0.11624219566176967
helix_10	0.02	150	TIK	False	curvature	100	0	0.2830031930688932	0.28658007175872113	0.28300319496512505	0.28658007363141974
helix_10	0.02	150	TIK	False	weighted_abs_torsion	100	0	-1.1409394928213121	1.1694011748175097	-1.1409394928360654	1.169401174831895
helix_10	0.02	150	TIK	True	abs_torsion	100	0	0.06075381150055126	0.06237240548969025	0.06075381148557324	0.062372405475100624
helix_10	0.02	150	TIK	True	almost_curvature	100	0	-8.045597840357493	8.04584985299068	-8.045597838625126	8.045849851258374
helix_10	0.02	150	TIK	True	curvature	100	0	-8.079216413102511	8.079305393099592	-8.079216411364397	8.0793053913615
helix_10	0.02	150	TIK	True	weighted_abs_torsion	100	0	-0.07107542851631299	0.07716247074685222	-0.07107542853122485	0.07716247076058608
helix_30	0.0	40	FD	False	abs_torsion	1	0	-1.6717374195849621	1.6717374195849621	-2.220612335541017	2.220612335541017
helix_30	0.0	40	FD	False	almost_curvature	1	0	-9.852227173816729	9.852227173816729	-2.25661582292932	2.25661582292932
helix_30	0.0	40	FD	False	curvature	1	0	-12.141118232426539	12.141118232426539	-4.520314707705209	4.520314707705209
helix_30	0.0	40	FD	False	weighted_abs_torsion	1	0	-1.67173741958494	1.67173741958494	-2.2206123355409946	2.2206123355409946
helix_30	0.0	40	SG	False	abs_torsion	1	0	8.779003140957364	8.779003140957364	8.171791494581072	8.171791494581072
helix_30	0.0	40	SG	False	almost_curvature	1	0	-10.951063275950212	10.951063275950212	-3.4480369297552826	3.4480369297552826
helix_30	0.0	40	SG	False	curvature	1	0	-32.19788957499671	32.19788957499671	-26.316793074390954	26.316793074390954
helix_30	0.0	40	SG	False	weighted_abs_torsion	1	0	8.779003140957409	8.779003140957409	8.171791494581093	8.171791494581093
helix_30	0.0	40	SG0SPEC	False	abs_torsion	1	0	0.8569895970229169	0.8569895970229169	0.2939991583037038	0.2939991583037038
helix_30	0.0	40	SG0SPEC	False	almost_curvature	1	0	-12.214302018875301	12.214302018875301	-4.8177128062204755	4.8177128062204755
helix_30	0.0	40	SG0SPEC	False	curvature	1	0	-12.519049582027087	12.519049582027087	-4.93102749616765	4.93102749616765
helix_30	0.0	40	SG0SPEC	False	weighted_abs_torsion	1	0	0.8419899536553421	0.8419899536553421	0.27908324394521067	0.27908324394521067
helix_30	0.0	40	SPEC	False	abs_torsion	1	0	0.5612766774884204	0.5612766774884204	-6.307200270949664e-05	6.307200270949664e-05
helix_30	0.0	40	SPEC	False	almost_curvature	1	0	-7.770845014045524	7.770845014045524	0.0001380566599262778	0.0001380566599262778
helix_30	0.0	40	SPEC	False	curvature	1	0	-7.981438374501781	7.981438374501781	0.00017218856596112886	0.00017218856596112886
helix_30	0.0	40	SPEC	False	weighted_abs_torsion	1	0	0.5529902619881844	0.5529902619881844	-0.008303232179296405	0.008303232179296405
helix_30	0.0	40	TIK	False	abs_torsion	1	0	0.9480764192574265	0.9480764192574265	0.3845775278249475	0.3845775278249475
helix_30	0.0	40	TIK	False	almost_curvature	1	0	-13.638561715259968	13.638561715259968	-6.3619768330208215	6.3619768330208215
helix_30	0.0	40	TIK	False	curvature	1	0	-13.969946205721563	13.969946205721563	-6.507773639926673	6.507773639926673
helix_30	0.0	40	TIK	False	weighted_abs_torsion	1	0	0.9480764192417057	0.9480764192417057	0.38457752780929333	0.38457752780929333
helix_30	0.0	100	FD	False	abs_torsion	1	0	-2.1957889715180645	2.1957889715180645	-2.195940545976127	2.195940545976127
helix_30	0.0	100	FD	False	almost_curvature	1	0	-2.2252544973040633	2.2252544973040633	-2.223259898588237	2.223259898588237
helix_30	0.0	100	FD	False	curvature	1	0	-4.498232048232287	4.498232048232287	-4.496223181264614	4.496223181264614
helix_30	0.0	100	FD	False	weighted_abs_torsion	1	0	-2.19578897151802	2.19578897151802	-2.1959405459761494	2.1959405459761494
helix_30	0.0	100	SG	False	abs_torsion	1	0	8.204909664980065	8.204909664980065	8.204741971786	8.204741971786
helix_30	0.0	100	SG	False	almost_curvature	1	0	-3.424614867414677	3.424614867414677	-3.422644735575675	3.422644735575675
helix_30	0.0	100	SG	False	curvature	1	0	-26.295898606269063	26.295898606269063	-26.294348250313917	26.294348250313917
helix_30	0.0	100	SG	False	weighted_abs_torsion	1	0	8.204909664980086	8.204909664980086	8.204741971785934	8.204741971785934
helix_30	0.0	100	SG0SPEC	False	abs_torsion	1	0	0.3495456720203238	0.3495456720203238	0.3493901528679011	0.3493901528679011
helix_30	0.0	100	SG0SPEC	False	almost_curvature	1	0	-4.744851077767043	4.744851077767043	-4.742907878664471	4.742907878664471
helix_30	0.0	100	SG0SPEC	False	curvature	1	0	-4.880453153318031	4.880453153318031	-4.878452326320392	4.878452326320392
helix_30	0.0	100	SG0SPEC	False	weighted_abs_torsion	1	0	0.3422042354950472	0.3422042354950472	0.3420487277201234	0.3420487277201234
helix_30	0.0	100	SPEC	False	abs_torsion	1	0	0.00011945558540116252	0.00011945558540116252	-3.5522035213286784e-05	3.5522035213286784e-05
helix_30	0.0	100	SPEC	False	almost_curvature	1	0	-0.0018765421677002792	0.0018765421677002792	0.00016341331987579366	0.00016341331987579366
helix_30	0.0	100	SPEC	False	curvature	1	0	-0.0018642744594510319	0.0018642744594510319	0.00023917300540077235	0.00023917300540077235
helix_30	0.0	100	SPEC	False	weighted_abs_torsion	1	0	-0.00436077199073015	0.00436077199073015	-0.004515742668087519	0.004515742668087519
helix_30	0.0	100	TIK	False	abs_torsion	1	0	0.4572018152583013	0.4572018152583013	0.4570461292631389	0.4570461292631389
helix_30	0.0	100	TIK	False	almost_curvature	1	0	-6.267669110523677	6.267669110523677	-6.265756976814085	6.265756976814085
helix_30	0.0	100	TIK	False	curvature	1	0	-6.442248668304595	6.442248668304595	-6.440280693467582	6.440280693467582
helix_30	0.0	100	TIK	False	weighted_abs_torsion	1	0	0.457201815249797	0.457201815249797	0.457046129254568	0.457046129254568
helix_30	0.0	150	FD	False	abs_torsion	1	0	-2.195932858216054	2.195932858216054	-2.195933771943448	2.195933771943448
helix_30	0.0	150	FD	False	almost_curvature	1	0	-2.2232627573103403	2.2232627573103403	-2.2232507335452345	2.2232507335452345
helix_30	0.0	150	FD	False	curvature	1	0	-4.496228676341529	4.496228676341529	-4.496216566552469	4.496216566552469
helix_30	0.0	150	FD	False	weighted_abs_torsion	1	0	-2.195932858216043	2.195932858216043	-2.1959337719435146	2.1959337719435146
helix_30	0.0	150	FD	True	abs_torsion	1	0	2.7789189384515023	2.7789189384515023	2.7789179782469198	2.7789179782469198
helix_30	0.0	150	FD	True	almost_curvature	1	0	-52.356633789478536	52.356633789478536	-52.356627930695964	52.356627930695964
helix_30	0.0	150	FD	True	curvature	1	0	-52.87864025457127	52.87864025457127	-52.878634279626844	52.878634279626844
helix_30	0.0	150	FD	True	weighted_abs_torsion	1	0	2.7789189384515245	2.7789189384515245	2.778917978246853	2.778917978246853
helix_30	0.0	150	SG	False	abs_torsion	1	0	8.2047520302323	8.2047520302323	8.204751019337287	8.204751019337287
helix_30	0.0	150	SG	False	almost_curvature	1	0	-3.4226496051206534	3.4226496051206534	-3.4226377288461007	3.4226377288461007
helix_30	0.0	150	SG	False	curvature	1	0	-26.2943514332153	26.2943514332153	-26.294342087407873	26.294342087407873
helix_30	0.0	150	SG	False	weighted_abs_torsion	1	0	8.20475203023232	8.20475203023232	8.204751019337175	8.204751019337175
helix_30	0.0	150	SG	True	abs_torsion	1	0	3.159250737777608	3.159250737777608	3.159249774019801	3.159249774019801
helix_30	0.0	150	SG	True	almost_curvature	1	0	-53.04741465496798	53.04741465496798	-53.047408881131865	53.047408881131865
helix_30	0.0	150	SG	True	curvature	1	0	-53.157380384905395	53.157380384905395	-53.15737444530495	53.15737444530495
helix_30	0.0	150	SG	True	weighted_abs_torsion	1	0	3.1592507377776524	3.1592507377776524	3.1592497740197567	3.1592497740197567
helix_30	0.0	150	SG0SPEC	False	abs_torsion	1	0	0.3494062591683278	0.3494062591683278	0.349405321661278	0.349405321661278
helix_30	0.0	150	SG0SPEC	False	almost_curvature	1	0	-4.742898813010854	4.742898813010854	-4.74288709908951	4.74288709908951
helix_30	0.0	150	SG0SPEC	False	curvature	1	0	-4.878449611967362	4.878449611967362	-4.878437550643566	4.878437550643566
helix_30	0.0	150	SG0SPEC	False	weighted_abs_torsion	1	0	0.34206472447371183	0.34206472447371183	0.3420637870351628	0.3420637870351628
helix_30	0.0	150	SG0SPEC	True	abs_torsion	1	0	2.827088753465734	2.827088753465734	2.8270877928111338	2.8270877928111338
helix_30	0.0	150	SG0SPEC	True	almost_curvature	1	0	-53.6515093316863	53.6515093316863	-53.65150363213669	53.65150363213669
helix_30	0.0	150	SG0SPEC	True	curvature	1	0	-54.16348034081905	54.16348034081905	-54.16347452879114	54.16347452879114
helix_30	0.0	150	SG0SPEC	True	weighted_abs_torsion	1	0	2.8270887534657785	2.8270887534657785	2.827087792811067	2.827087792811067
helix_30	0.0	150	SPEC	False	abs_torsion	1	0	-3.28427017248778e-05	3.28427017248778e-05	-3.377694415274135e-05	3.377694415274135e-05
helix_30	0.0	150	SPEC	False	almost_curvature	1	0	0.0001551437587510307	0.0001551437587510307	0.00016744094120113573	0.00016744094120113573
helix_30	0.0	150	SPEC	False	curvature	1	0	0.00023430220417175462	0.00023430220417175462	0.0002469821405393091	0.0002469821405393091
helix_30	0.0	150	SPEC	False	weighted_abs_torsion	1	0	-0.0037935920010445656	0.0037935920010445656	-0.0037945262084226883	0.0037945262084226883
helix_30	0.0	150	SPEC	True	abs_torsion	1	0	2.7853148449122678	2.7853148449122678	2.7853138846479553	2.7853138846479553
helix_30	0.0	150	SPEC	True	almost_curvature	1	0	-52.353577006473905	52.353577006473905	-52.35357114731543	52.35357114731543
helix_30	0.0	150	SPEC	True	curvature	1	0	-52.87273123450675	52.87273123450675	-52.87272525881307	52.87272525881307
helix_30	0.0	150	SPEC	True	weighted_abs_torsion	1	0	2.78531484491229	2.78531484491229	2.7853138846478664	2.7853138846478664
helix_30	0.0	150	TIK	False	abs_torsion	1	0	0.4570669744693001	0.4570669744693001	0.4570660359564549	0.4570660359564549
helix_30	0.0	150	TIK	False	almost_curvature	1	0	-6.265742058909396	6.265742058909396	-6.265730532254576	6.265730532254576
helix_30	0.0	150	TIK	False	curvature	1	0	-6.440274016788083	6.440274016788083	-6.440262153502163	6.440262153502163
helix_30	0.0	150	TIK	False	weighted_abs_torsion	1	0	0.4570669744621725	0.4570669744621725	0.45706603594923845	0.45706603594923845
helix_30	0.0	150	TIK	True	abs_torsion	1	0	2.8669608127950275	2.8669608127950275	2.866959851767925	2.866959851767925
helix_30	0.0	150	TIK	True	almost_curvature	1	0	-54.92704221352797	54.92704221352797	-54.92703667083272	54.92703667083272
helix_30	0.0	150	TIK	True	curvature	1	0	-55.43134590646832	55.43134590646832	-55.43134025520459	55.43134025520459
helix_30	0.0	150	TIK	True	weighted_abs_torsion	1	0	2.866960812795072	2.866960812795072	2.8669598517678585	2.8669598517678585
helix_30	0.005	40	FD	False	abs_torsion	100	0	-1.671860574621743	1.6718607291278145	-2.220734803118163	2.2207349181417246
helix_30	0.005	40	FD	False	almost_curvature	100	0	-9.85190685056018	9.851916242487114	-2.256268510087917	2.256316720908905
helix_30	0.005	40	FD	False	curvature	100	0	-12.139873452849336	12.139877227430938	-4.51896195702253	4.518973932543086
helix_30	0.005	40	FD	False	weighted_abs_torsion	100	0	-1.6723006645691296	1.6723008216153294	-2.2211724364541436	2.2211725533764635
helix_30	0.005	40	SG	False	abs_torsion	100	0	8.778861729234448	8.778861765787285	8.171650872227808	8.171650911059597
helix_30	0.005	40	SG	False	almost_curvature	100	0	-10.950737134874327	10.950745610793359	-3.447683308900592	3.4477149583166504
helix_30	0.005	40	SG	False	curvature	100	0	-32.19693712080842	32.196937971826195	-26.31575800514898	26.315759234817094
helix_30	0.005	40	SG	False	weighted_abs_torsion	100	0	8.778444511023501	8.778444548032073	8.171235982956707	8.171236022272772
helix_30	0.005	40	SG0SPEC	False	abs_torsion	100	0	0.8568669344834758	0.8568672241614324	0.29387718047473643	0.29387801569364796
helix_30	0.005	40	SG0SPEC	False	almost_curvature	100	0	-12.213988535494675	12.21399574980875	-4.817372909564738	4.817394412917826
helix_30	0.005	40	SG0SPEC	False	curvature	100	0	-12.517813635809453	12.517817290503679	-4.929684345042529	4.929695305044
helix_30	0.005	40	SG0SPEC	False	weighted_abs_torsion	100	0	0.8414601933861613	0.8414604726712082	0.27855644083317155	0.2785572751007618
helix_30	0.005	40	SPEC	False	abs_torsion	100	0	0.5611485071417815	0.561149037111997	-0.0001905268939381699	0.0007902297456973483
helix_30	0.005	40	SPEC	False	almost_curvature	100	0	-7.77052268567795	7.7705350366603705	0.0004875435576593423	0.01502975924976763
helix_30	0.005	40	SPEC	False	curvature	100	0	-7.980135004977375	7.980141265420617	0.0015886112372539563	0.01097850241724822
helix_30	0.005	40	SPEC	False	weighted_abs_torsion	100	0	0.5524016482747183	0.5524021750594988	-0.00888856021178508	0.008920875358168238
helix_30	0.005	40	TIK	False	abs_torsion	100	0	0.9479539798970983	0.9479542214371173	0.3844557719293038	0.3844563608645998
helix_30	0.005	40	TIK	False	almost_curvature	100	0	-13.638266554149286	13.638272836380391	-6.361656802420714	6.361672635564162
helix_30	0.005	40	TIK	False	curvature	100	0	-13.968741336673636	13.968744519827446	-6.50646426157812	6.506472332446156
helix_30	0.005	40	TIK	False	weighted_abs_torsion	100	0	0.9475875912846089	0.9475878361343822	0.38409142852245454	0.3840920258631039
helix_30	0.005	100	FD	False	abs_torsion	100	0	-2.1961206833690197	2.196121264021956	-2.1962722573130007	2.1962728379240635
helix_30	0.005	100	FD	False	almost_curvature	100	0	-2.2229076784819632	2.222976612042509	-2.2209130318911816	2.220982030175412
helix_30	0.005	100	FD	False	curvature	100	0	-4.492494603746598	4.49250613591882	-4.490485616092547	4.490497153909483
helix_30	0.005	100	FD	False	weighted_abs_torsion	100	0	-2.214774165977232	2.214775542360164	-2.214925711012599	2.214927087297093
helix_30	0.005	100	SG	False	abs_torsion	100	0	8.204711461026315	8.204711556077124	8.204543768139407	8.204543863191862
helix_30	0.005	100	SG	False	almost_curvature	100	0	-3.423602000993244	3.423633477548849	-3.421631848491826	3.4216633444562383
helix_30	0.005	100	SG	False	curvature	100	0	-26.294671251777714	26.29467245232153	-26.293120870005314	26.293122070670442
helix_30	0.005	100	SG	False	weighted_abs_torsion	100	0	8.203098655059554	8.20309875302506	8.202930964672047	8.202931062639252
helix_30	0.005	100	SG0SPEC	False	abs_torsion	100	0	0.34935829533031637	0.34936010427576986	0.3492027764682936	0.34920458621375483
helix_30	0.005	100	SG0SPEC	False	almost_curvature	100	0	-4.743945957178765	4.743968317361446	-4.74200273961178	4.742025109870034
helix_30	0.005	100	SG0SPEC	False	curvature	100	0	-4.878371512219311	4.878382358356204	-4.8763706414346295	4.87638149247838
helix_30	0.005	100	SG0SPEC	False	weighted_abs_torsion	100	0	0.3385066296976664	0.33850870758927704	0.33835112765320097	0.33835320649333583
helix_30	0.005	100	SPEC	False	abs_torsion	100	0	-0.0004469108607629835	0.0024071039591419237	-0.0006018876036490983	0.0024406293245632185
helix_30	0.005	100	SPEC	False	almost_curvature	100	0	0.0016127883917377295	0.019382754476223136	0.003652815061431891	0.01965828997512945
helix_30	0.005	100	SPEC	False	curvature	100	0	0.008436347132985578	0.013533826892291517	0.010540011270047889	0.01493616639301865
helix_30	0.005	100	SPEC	False	weighted_abs_torsion	100	0	-0.041497783703612005	0.041846577349580645	-0.04165269682698403	0.04200020293307588
helix_30	0.005	100	TIK	False	abs_torsion	100	0	0.4570810674100856	0.4570818851626608	0.45692538160207163	0.45692619963073955
helix_30	0.005	100	TIK	False	almost_curvature	100	0	-6.267233270635923	6.267248999646378	-6.265321128035217	6.265336862488012
helix_30	0.005	100	TIK	False	curvature	100	0	-6.440781613160738	6.440789580814638	-6.438813607464413	6.438821577888902
helix_30	0.005	100	TIK	False	weighted_abs_torsion	100	0	0.45605171773409103	0.4560525572997301	0.45589603352126074	0.4558968733709999
helix_30	0.005	150	FD	False	abs_torsion	100	0	-2.196967530459089	2.1969688306299657	-2.196968444176809	2.1969697443471214
helix_30	0.005	150	FD	False	almost_curvature	100	0	-2.2156707726338554	2.215761256351287	-2.2156587479351484	2.215749232165881
helix_30	0.005	150	FD	False	curvature	100	0	-4.480054001316155	4.480065512133573	-4.480041889476168	4.480053400327623
helix_30	0.005	150	FD	False	weighted_abs_torsion	100	0	-2.2603605022431776	2.2603707506566657	-2.2603614153687435	2.2603716637779003
helix_30	0.005	150	FD	True	abs_torsion	100	0	2.7788533774306954	2.7788534087403676	2.7788524172267284	2.7788524485364117
helix_30	0.005	150	FD	True	almost_curvature	100	0	-52.35624033184203	52.35624087005778	-52.356234473011064	52.35623501122702
helix_30	0.005	150	FD	True	curvature	100	0	-52.87790906978503	52.87790934179002	-52.87790309474789	52.87790336675298
helix_30	0.005	150	FD	True	weighted_abs_torsion	100	0	2.7782137782544885	2.7782138098727995	2.7782128180564034	2.778212849674725
helix_30	0.005	150	SG	False	abs_torsion	100	0	8.204536153431361	8.204536256079525	8.204535142538347	8.204535245186522
helix_30	0.005	150	SG	False	almost_curvature	100	0	-3.421611167964546	3.421642941820983	-3.4215992915622975	3.421631065536836
helix_30	0.005	150	SG	False	curvature	100	0	-26.293083778134495	26.293084979026847	-26.29307443216632	26.29307563305941
helix_30	0.005	150	SG	False	weighted_abs_torsion	100	0	8.202677561764686	8.202677665869592	8.202676550888937	8.202676654993853
helix_30	0.005	150	SG	True	abs_torsion	100	0	3.1591862250269425	3.1591862525740515	3.159185261269743	3.159185288816861
helix_30	0.005	150	SG	True	almost_curvature	100	0	-53.04703126576507	53.047031781681056	-53.0470254918818	53.04702600779797
helix_30	0.005	150	SG	True	curvature	100	0	-53.156658231751756	53.15665849947098	-53.15665229205973	53.156652559779054
helix_30	0.005	150	SG	True	weighted_abs_torsion	100	0	3.158580657442696	3.1585806852405045	3.158579693691063	3.1585797214888793
helix_30	0.005	150	SG0SPEC	False	abs_torsion	100	0	0.3490545279806955	0.3490574757209877	0.34905359047694823	0.3490565382251027
helix_30	0.005	150	SG0SPEC	False	almost_curvature	100	0	-4.741315526438952	4.741338967384251	-4.741303812322904	4.741327253331883
helix_30	0.005	150	SG0SPEC	False	curvature	100	0	-4.874858358721305	4.874869215388264	-4.874846296942141	4.874857153638716
helix_30	0.005	150	SG0SPEC	False	weighted_abs_torsion	100	0	0.33172906821043113	0.331736033799388	0.33172813086845565	0.3317350964769642
helix_30	0.005	150	SG0SPEC	True	abs_torsion	100	0	2.827018806704775	2.8270188330984882	2.827017846050828	2.827017872444549
helix_30	0.005	150	SG0SPEC	True	almost_curvature	100	0	-53.65113124444716	53.65113174254851	-53.65112554485105	53.65112604295258
helix_30	0.005	150	SG0SPEC	True	curvature	100	0	-54.16278061763604	54.16278086956226	-54.16277480551942	54.162775057445735
helix_30	0.005	150	SG0SPEC	True	weighted_abs_torsion	100	0	2.826471575683426	2.826471602263945	2.8264706150344976	2.8264706416150256
helix_30	0.005	150	SPEC	False	abs_torsion	100	0	-0.00521094922945986	0.008221784352767767	-0.00521188342350698	0.008222376428742816
helix_30	0.005	150	SPEC	False	almost_curvature	100	0	0.021510786717868657	0.031991435644759966	0.02152308652644863	0.031999709388148535
helix_30	0.005	150	SPEC	False	curvature	100	0	0.07161989917076195	0.07243620120344285	0.07163258815875317	0.07244874742670532
helix_30	0.005	150	SPEC	False	weighted_abs_torsion	100	0	-0.29512817885465426	0.298838452208275	-0.29512911034026135	0.2988393720600242
helix_30	0.005	150	SPEC	True	abs_torsion	100	0	2.785249359019988	2.7852493903172153	2.7852483987562677	2.7852484300535045
helix_30	0.005	150	SPEC	True	almost_curvature	100	0	-52.35318349639584	52.35318403470461	-52.353177637188985	52.353178175497945
helix_30	0.005	150	SPEC	True	curvature	100	0	-52.87199986405779	52.872000136158746	-52.871993888271355	52.87199416037242
helix_30	0.005	150	SPEC	True	weighted_abs_torsion	100	0	2.784609022308256	2.7846090539145236	2.7846080620504265	2.784608093656705
helix_30	0.005	150	TIK	False	abs_torsion	100	0	0.45694771397329803	0.45694852997129637	0.456946775461567	0.4569475914612261
helix_30	0.005	150	TIK	False	almost_curvature	100	0	-6.265305665028861	6.265321394333135	-6.26529413832037	6.265309867657451
helix_30	0.005	150	TIK	False	curvature	100	0	-6.438803499774309	6.438811468795135	-6.4387916363019295	6.43879960533946
helix_30	0.005	150	TIK	False	weighted_abs_torsion	100	0	0.4559038765721574	0.45590471399450716	0.4559029380700847	0.4559037754941427
helix_30	0.005	150	TIK	True	abs_torsion	100	0	2.866886451241762	2.86688647279026	2.8668854902153513	2.866885511763858
helix_30	0.005	150	TIK	True	almost_curvature	100	0	-54.92668452162144	54.92668498277787	-54.92667897888221	54.9266794400388
helix_30	0.005	150	TIK	True	curvature	100	0	-55.430676717193876	55.43067695057538	-55.43067106584526	55.43067129922687
helix_30	0.005	150	TIK	True	weighted_abs_torsion	100	0	2.8664312621101744	2.8664312837553383	2.8664303010879246	2.866430322733096
helix_30	0.02	40	FD	False	abs_torsion	100	0	-1.6717747933229015	1.6717763274810493	-2.2206495006562497	2.2206506427608215
helix_30	0.02	40	FD	False	almost_curvature	100	0	-9.850339284794527	9.85047575727382	-2.254568865403954	2.255269728215114
helix_30	0.02	40	FD	False	curvature	100	0	-12.141891180492904	12.141940478104308	-4.52115470061928	4.521311053840429
helix_30	0.02	40	FD	False	weighted_abs_torsion	100	0	-1.6788423628841955	1.67884415712345	-2.2276776185731673	2.227678955710237
helix_30	0.02	40	SG	False	abs_torsion	100	0	8.778965734099973	8.778966094982847	8.17175429653124	8.171754679913686
helix_30	0.02	40	SG	False	almost_curvature	100	0	-10.948555256480281	10.948679073092586	-3.4453175912415617	3.4457801261493683
helix_30	0.02	40	SG	False	curvature	100	0	-32.198646444827354	32.198657496391746	-26.317615594457042	26.31763156300373
helix_30	0.02	40	SG	False	weighted_abs_torsion	100	0	8.772245362933804	8.772245771255001	8.165071438924858	8.165071872725914
helix_30	0.02	40	SG0SPEC	False	abs_torsion	100	0	0.8569643029696856	0.8569671489513956	0.29397400544356556	0.2939822093077788
helix_30	0.02	40	SG0SPEC	False	almost_curvature	100	0	-12.212516463195279	12.212621101637085	-4.815776804372278	4.8160887526629
helix_30	0.02	40	SG0SPEC	False	curvature	100	0	-12.519907979573086	12.519955638157807	-4.931960350375433	4.932103229194628
helix_30	0.02	40	SG0SPEC	False	weighted_abs_torsion	100	0	0.835251518564671	0.8352548432281864	0.27238242324838535	0.27239250455016106
helix_30	0.02	40	SPEC	False	abs_torsion	100	0	0.561230377630038	0.5612355713380263	-0.00010911341220420923	0.0024034898653299865
helix_30	0.02	40	SPEC	False	almost_curvature	100	0	-7.769035758987901	7.769215194794127	0.0020997547321786048	0.05729014002520439
helix_30	0.02	40	SPEC	False	curvature	100	0	-7.982195556462337	7.982277405004122	-0.0006506707039051207	0.039288698271779186
helix_30	0.02	40	SPEC	False	weighted_abs_torsion	100	0	0.5454744720390623	0.5454806595250924	-0.015777068487950574	0.015987213926578432
helix_30	0.02	40	TIK	False	abs_torsion	100	0	0.9480720319492684	0.9480744686573025	0.38457316500705047	0.38457910520549005
helix_30	0.02	40	TIK	False	almost_curvature	100	0	-13.636914490566621	13.637005525050123	-6.360190817559978	6.360420279287946
helix_30	0.02	40	TIK	False	curvature	100	0	-13.97094509678593	13.970986472936874	-6.508859173939272	6.508964060237253
helix_30	0.02	40	TIK	False	weighted_abs_torsion	100	0	0.9421534347748807	0.942156237551649	0.3786876058365863	0.3786945013028994
helix_30	0.02	100	FD	False	abs_torsion	100	0	-2.2010307080033336	2.201038260450498	-2.201182274337884	2.201189826241606
helix_30	0.02	100	FD	False	almost_curvature	100	0	-2.1920683859033647	2.19316527766431	-2.1900731101929365	2.191171045564476
helix_30	0.02	100	FD	False	curvature	100	0	-4.430901067542954	4.4310656477145605	-4.428890784277072	4.429055446076135
helix_30	0.02	100	FD	False	weighted_abs_torsion	100	0	-2.4993115733574114	2.499532886430102	-2.4994626774240003	2.4996839764325793
helix_30	0.02	100	SG	False	abs_torsion	100	0	8.202640072279145	8.202640943174433	8.202472382602423	8.202473253512816
helix_30	0.02	100	SG	False	almost_curvature	100	0	-3.4127292185914184	3.413203085426459	-3.4107588442859167	3.4112330041765895
helix_30	0.02	100	SG	False	curvature	100	0	-26.294042061773027	26.294057926333757	-26.2924916667657	26.292507532929385
helix_30	0.02	100	SG	False	weighted_abs_torsion	100	0	8.177462395759312	8.177464052679312	8.177294745102223	8.177296402051057
helix_30	0.02	100	SG0SPEC	False	abs_torsion	100	0	0.34837562706199193	0.3483924796955001	0.34822010972288175	0.3482369698302625
helix_30	0.02	100	SG0SPEC	False	almost_curvature	100	0	-4.7360495751409415	4.736358684258868	-4.734106196488257	4.734415445105529
helix_30	0.02	100	SG0SPEC	False	curvature	100	0	-4.870290011361778	4.87043508522011	-4.868288970583801	4.868434110176597
helix_30	0.02	100	SG0SPEC	False	weighted_abs_torsion	100	0	0.2853083227583417	0.28538619572372526	0.2851529031592468	0.28523081831541286
helix_30	0.02	100	SPEC	False	abs_torsion	100	0	-0.01074736711842228	0.014111155648270183	-0.010902327897925668	0.014229522415213958
helix_30	0.02	100	SPEC	False	almost_curvature	100	0	0.048622218654735594	0.09038284114466699	0.05066320431387816	0.09149827834980696
helix_30	0.02	100	SPEC	False	curvature	100	0	0.13762769927170138	0.143521401872971	0.1397340809316463	0.14554275067223743
helix_30	0.02	100	SPEC	False	weighted_abs_torsion	100	0	-0.5999851976188278	0.604955439997743	-0.6001392452127279	0.6051082069373651
helix_30	0.02	100	TIK	False	abs_torsion	100	0	0.4569542731679875	0.4569616406657398	0.45679858755647634	0.4568059575423275
helix_30	0.02	100	TIK	False	almost_curvature	100	0	-6.2643476093584844	6.264576936288724	-6.262435407890467	6.262664814201197
helix_30	0.02	100	TIK	False	curvature	100	0	-6.441176348652482	6.441281558066483	-6.439208351259363	6.439313597255197
helix_30	0.02	100	TIK	False	weighted_abs_torsion	100	0	0.440690750368443	0.4407024988905807	0.44053508996164675	0.4405468425985153
helix_30	0.02	150	FD	False	abs_torsion	100	0	-2.2113438919588297	2.2114247959435835	-2.211344805542241	2.2114257094920595
helix_30	0.02	150	FD	False	almost_curvature	100	0	-2.1341116420051924	2.1357295677427675	-2.1340996072770246	2.13571754252935
helix_30	0.02	150	FD	False	curvature	100	0	-4.260445756756581	4.260631263118646	-4.260433617070472	4.26061912400814
helix_30	0.02	150	FD	False	weighted_abs_torsion	100	0	-3.220112836140253	3.222139683624992	-3.2201137402994005	3.2221405871775306
helix_30	0.02	150	FD	True	abs_torsion	100	0	2.778873420265652	2.778873685812353	2.7788724600615002	2.778872725608288
helix_30	0.02	150	FD	True	almost_curvature	100	0	-52.352940894004675	52.35294867389673	-52.35293503476799	52.35294281466281
helix_30	0.02	150	FD	True	curvature	100	0	-52.87874944045545	52.87875298464272	-52.878743465524856	52.87874700971343
helix_30	0.02	150	FD	True	weighted_abs_torsion	100	0	2.768696180841596	2.768696617802334	2.768695220732431	2.76869565769331
helix_30	0.02	150	SG	False	abs_torsion	100	0	8.201997395186286	8.201998367055335	8.20199638431699	8.20199735618614
helix_30	0.02	150	SG	False	almost_curvature	100	0	-3.409377439901449	3.409859847560697	-3.4093655619948	3.409847971453111
helix_30	0.02	150	SG	False	curvature	100	0	-26.291854997187897	26.291870873510494	-26.29184565106392	26.291861527396186
helix_30	0.02	150	SG	False	weighted_abs_torsion	100	0	8.172931435156308	8.172933237843157	8.172930424558462	8.172932227245502
helix_30	0.02	150	SG	True	abs_torsion	100	0	3.1592008587472566	3.1592010938840533	3.159199894989921	3.1592001301267856
helix_30	0.02	150	SG	True	almost_curvature	100	0	-53.04383509977116	53.04384255184165	-53.04382932549484	53.04383677756798
helix_30	0.02	150	SG	True	curvature	100	0	-53.157548503847735	53.15755198872065	-53.15754256426862	53.15754604914281
helix_30	0.02	150	SG	True	weighted_abs_torsion	100	0	3.149560440563781	3.1495608151606356	3.1495594768964175	3.1495598514933785
helix_30	0.02	150	SG0SPEC	False	abs_torsion	100	0	0.3466143041932925	0.34664914906651456	0.3466133667123424	0.3466482116791483
helix_30	0.02	150	SG0SPEC	False	almost_curvature	100	0	-4.726688204055319	4.727012939337985	-4.726676488140526	4.727001224307915
helix_30	0.02	150	SG0SPEC	False	curvature	100	0	-4.844088597006952	4.844235488031954	-4.844076531326211	4.844223422754331
helix_30	0.02	150	SG0SPEC	False	weighted_abs_torsion	100	0	0.18122843084881032	0.18294714291951797	0.18122749491287332	0.18294621574439018
helix_30	0.02	150	SG0SPEC	True	abs_torsion	100	0	2.8270563540562597	2.8270565850220226	2.8270553934019618	2.8270556243677984
helix_30	0.02	150	SG0SPEC	True	almost_curvature	100	0	-53.6479682267863	53.64797542223573	-53.64796252680123	53.6479697222532
helix_30	0.02	150	SG0SPEC	True	curvature	100	0	-54.16373671150689	54.16373998522024	-54.16373089951149	54.16373417322602
helix_30	0.02	150	SG0SPEC	True	weighted_abs_torsion	100	0	2.8183203069254588	2.818320673583421	2.818319346352683	2.8183197130107644
helix_30	0.02	150	SPEC	False	abs_torsion	100	0	3.3445912824462933	3.3728795304611516	3.344590316956962	3.372878572543011
helix_30	0.02	150	SPEC	False	almost_curvature	100	0	0.2603361379599889	0.2792724064230457	0.2603484671373131	0.2792839041463646
helix_30	0.02	150	SPEC	False	curvature	100	0	1.1291536827893798	1.1308713101951453	1.1291665058716656	1.130884114236525
helix_30	0.02	150	SPEC	False	weighted_abs_torsion	100	0	-1.2970893989129482	1.5195154973974128	-1.2970903210378046	1.5195162806902398
helix_30	0.02	150	SPEC	True	abs_torsion	100	0	2.7852691633951348	2.7852694287938227	2.7852682031312295	2.7852684685300044
helix_30	0.02	150	SPEC	True	almost_curvature	100	0	-52.34988350851505	52.34989128978023	-52.34987764890239	52.349885430170346
helix_30	0.02	150	SPEC	True	curvature	100	0	-52.87283925524046	52.872842800740074	-52.872833279560474	52.87283682506139
helix_30	0.02	150	SPEC	True	weighted_abs_torsion	100	0	2.7750804716457527	2.7750809083402617	2.7750795114769407	2.775079948171593
helix_30	0.02	150	TIK	False	abs_torsion	100	0	0.45682140622616907	0.4568287998004864	0.45682046771561735	0.456827861304986
helix_30	0.02	150	TIK	False	almost_curvature	100	0	-6.262416902838379	6.262646595925346	-6.262405375774653	6.2626350693408845
helix_30	0.02	150	TIK	False	curvature	100	0	-6.439152558051774	6.439257806995952	-6.439140694623655	6.439245943788431
helix_30	0.02	150	TIK	False	weighted_abs_torsion	100	0	0.44032603460053105	0.4403379080966413	0.4403250962439956	0.44033696976518627
helix_30	0.02	150	TIK	True	abs_torsion	100	0	2.8669485663384866	2.866948766842766	2.866947605311499	2.8669478058158417
helix_30	0.02	150	TIK	True	almost_curvature	100	0	-54.9236796725429	54.92368633303133	-54.923674129434154	54.923680789924894
helix_30	0.02	150	TIK	True	curvature	100	0	-55.43173774347156	55.43174076608014	-55.431732092257505	55.43173511486716
helix_30	0.02	150	TIK	True	weighted_abs_torsion	100	0	2.8596471453903187	2.8596474497227624	2.8596461844314467	2.8596464887639867
helix_60	0.0	40	FD	False	abs_torsion	1	0	3.683115356327127	3.683115356327127	-9.207034993424712	9.207034993424712
helix_60	0.0	40	FD	False	almost_curvature	1	0	-96.79065032962973	96.79065032962973	-10.2085684315529	10.2085684315529
helix_60	0.0	40	FD	False	curvature	1	0	-97.14494577205217	97.14494577205217	-17.568268328649662	17.568268328649662
helix_60	0.0	40	FD	False	weighted_abs_torsion	1	0	3.6831153563270824	3.6831153563270824	-9.207034993424724	9.207034993424724
helix_60	0.0	40	SG	False	abs_torsion	1	0	74.91853124213495	74.91853124213495	53.17221161313768	53.17221161313768
helix_60	0.0	40	SG	False	almost_curvature	1	0	-97.69211291993197	97.69211291993197	-35.42975801894386	35.42975801894386
helix_60	0.0	40	SG	False	curvature	1	0	-99.16522324463631	99.16522324463631	-75.89814833286653	75.89814833286653
helix_60	0.0	40	SG	False	weighted_abs_torsion	1	0	74.91853124213483	74.91853124213483	53.172211613137634	53.172211613137634
helix_60	0.0	40	SG0SPEC	False	abs_torsion	1	0	14.20991655549042	14.20991655549042	0.011047330029345659	0.011047330029345659
helix_60	0.0	40	SG0SPEC	False	almost_curvature	1	0	-98.29471466905585	98.29471466905585	-52.28939603814431	52.28939603814431
helix_60	0.0	40	SG0SPEC	False	curvature	1	0	-98.34901912646133	98.34901912646133	-52.332529788797125	52.332529788797125
helix_60	0.0	40	SG0SPEC	False	weighted_abs_torsion	1	0	15.345055202105229	15.345055202105229	1.0050626339244806	1.0050626339244806
helix_60	0.0	40	SPEC	False	abs_torsion	1	0	14.197622787289399	14.197622787289399	0.00028195456547308595	0.00028195456547308595
helix_60	0.0	40	SPEC	False	almost_curvature	1	0	-96.42472816684867	96.42472816684867	0.029229943013797666	0.029229943013797666
helix_60	0.0	40	SPEC	False	curvature	1	0	-96.53637390467334	96.53637390467334	0.002547799267671458	0.002547799267671458
helix_60	0.0	40	SPEC	False	weighted_abs_torsion	1	0	14.343631843959415	14.343631843959415	0.12813879149913276	0.12813879149913276
helix_60	0.0	40	TIK	False	abs_torsion	1	0	14.211773754600188	14.211773754600188	0.012673637391014125	0.012673637391014125
helix_60	0.0	40	TIK	False	almost_curvature	1	0	-99.37496164598791	99.37496164598791	-82.51262892601628	82.51262892601628
helix_60	0.0	40	TIK	False	curvature	1	0	-99.3942138660027	99.3942138660027	-82.50961415756241	82.50961415756241
helix_60	0.0	40	TIK	False	weighted_abs_torsion	1	0	14.21177376244307	14.21177376244307	0.01267364425887596	0.01267364425887596
helix_60	0.0	100	FD	False	abs_torsion	1	0	-7.029815847325338	7.029815847325338	-7.2076933595862975	7.2076933595862975
helix_60	0.0	100	FD	False	almost_curvature	1	0	-8.542303959217556	8.542303959217556	-8.054310973188183	8.054310973188183
helix_60	0.0	100	FD	False	curvature	1	0	-16.24297436979355	16.24297436979355	-15.753048470282993	15.753048470282993
helix_60	0.0	100	FD	False	weighted_abs_torsion	1	0	-7.029815847325372	7.029815847325372	-7.207693359586265	7.207693359586265
helix_60	0.0	100	SG	False	abs_torsion	1	0	64.17637944841721	64.17637944841721	63.86226491573714	63.86226491573714
helix_60	0.0	100	SG	False	almost_curvature	1	0	-31.070300650733806	31.070300650733806	-30.702510828031993	30.702510828031993
helix_60	0.0	100	SG	False	curvature	1	0	-74.3659969850403	74.3659969850403	-74.21605419647224	74.21605419647224
helix_60	0.0	100	SG	False	weighted_abs_torsion	1	0	64.17637944841712	64.17637944841712	63.862264915737164	63.862264915737164
helix_60	0.0	100	SG0SPEC	False	abs_torsion	1	0	10.694519468170949	10.694519468170949	10.482730431466592	10.482730431466592
helix_60	0.0	100	SG0SPEC	False	almost_curvature	1	0	-46.28004642480634	46.28004642480634	-45.993411601392154	45.993411601392154
helix_60	0.0	100	SG0SPEC	False	curvature	1	0	-47.6581677069767	47.6581677069767	-47.35200092185937	47.35200092185937
helix_60	0.0	100	SG0SPEC	False	weighted_abs_torsion	1	0	10.692944509181102	10.692944509181102	10.481158485806198	10.481158485806198
helix_60	0.0	100	SPEC	False	abs_torsion	1	0	0.1916325044090561	0.1916325044090561	-6.162314027946536e-05	6.162314027946536e-05
helix_60	0.0	100	SPEC	False	almost_curvature	1	0	-0.5307037310744889	0.5307037310744889	3.6939266356839084e-05	3.6939266356839084e-05
helix_60	0.0	100	SPEC	False	curvature	1	0	-0.5814955000849165	0.5814955000849165	4.019651638209609e-05	4.019651638209609e-05
helix_60	0.0	100	SPEC	False	weighted_abs_torsion	1	0	0.1906934763911572	0.1906934763911572	-0.0009988545394579162	0.0009988545394579162
helix_60	0.0	100	TIK	False	abs_torsion	1	0	13.725509984046024	13.725509984046024	13.507921829510883	13.507921829510883
helix_60	0.0	100	TIK	False	almost_curvature	1	0	-79.6345395645547	79.6345395645547	-79.52587509693761	79.52587509693761
helix_60	0.0	100	TIK	False	curvature	1	0	-80.2649797218666	80.2649797218666	-80.14954227063342	80.14954227063342
helix_60	0.0	100	TIK	False	weighted_abs_torsion	1	0	13.725509983985784	13.725509983985784	13.507921829450842	13.507921829450842
helix_60	0.0	150	FD	False	abs_torsion	1	0	-7.178804769103431	7.178804769103431	-7.1798877339709355	7.1798877339709355
helix_60	0.0	150	FD	False	almost_curvature	1	0	-8.026563833353073	8.026563833353073	-8.023611265071873	8.023611265071873
helix_60	0.0	150	FD	False	curvature	1	0	-15.730771084004136	15.730771084004136	-15.72780349816968	15.72780349816968
helix_60	0.0	150	FD	False	weighted_abs_torsion	1	0	-7.178804769103464	7.178804769103464	-7.179887733970958	7.179887733970958
helix_60	0.0	150	FD	True	abs_torsion	1	0	13.990936581540003	13.990936581540003	13.98960662474269	13.98960662474269
helix_60	0.0	150	FD	True	almost_curvature	1	0	-94.80220950897915	94.80220950897915	-94.8020426474159	94.8020426474159
helix_60	0.0	150	FD	True	curvature	1	0	-94.97087031995457	94.97087031995457	-94.970693216471	94.970693216471
helix_60	0.0	150	FD	True	weighted_abs_torsion	1	0	13.990936581539914	13.990936581539914	13.989606624742624	13.989606624742624
helix_60	0.0	150	SG	False	abs_torsion	1	0	64.01989955295349	64.01989955295349	64.01798589747483	64.01798589747483
helix_60	0.0	150	SG	False	almost_curvature	1	0	-30.633596315911237	30.633596315911237	-30.631369487689586	30.631369487689586
helix_60	0.0	150	SG	False	curvature	1	0	-74.19246011870793	74.19246011870793	-74.19155129242864	74.19155129242864
helix_60	0.0	150	SG	False	weighted_abs_torsion	1	0	64.01989955295342	64.01989955295342	64.0179858974748	64.0179858974748
helix_60	0.0	150	SG	True	abs_torsion	1	0	30.341115796878924	30.341115796878924	30.33959507902082	30.33959507902082
helix_60	0.0	150	SG	True	almost_curvature	1	0	-96.18387661240011	96.18387661240011	-96.18375410567054	96.18375410567054
helix_60	0.0	150	SG	True	curvature	1	0	-95.9500866676962	95.9500866676962	-95.94994404783851	95.94994404783851
helix_60	0.0	150	SG	True	weighted_abs_torsion	1	0	30.34111579687884	30.34111579687884	30.339595079020754	30.339595079020754
helix_60	0.0	150	SG0SPEC	False	abs_torsion	1	0	10.641631935398932	10.641631935398932	10.640341055659984	10.640341055659984
helix_60	0.0	150	SG0SPEC	False	almost_curvature	1	0	-45.89665001721156	45.89665001721156	-45.89491316968554	45.89491316968554
helix_60	0.0	150	SG0SPEC	False	curvature	1	0	-47.27875086358213	47.27875086358213	-47.27689425667918	47.27689425667918
helix_60	0.0	150	SG0SPEC	False	weighted_abs_torsion	1	0	10.64001898380711	10.64001898380711	10.638728122886821	10.638728122886821
helix_60	0.0	150	SG0SPEC	True	abs_torsion	1	0	14.203415485550575	14.203415485550575	14.202083049716151	14.202083049716151
helix_60	0.0	150	SG0SPEC	True	almost_curvature	1	0	-97.25362771849805	97.25362771849805	-97.25353955334923	97.25353955334923
helix_60	0.0	150	SG0SPEC	True	curvature	1	0	-97.33856453079497	97.33856453079497	-97.33847080692566	97.33847080692566
helix_60	0.0	150	SG0SPEC	True	weighted_abs_torsion	1	0	14.20341548555053	14.20341548555053	14.20208304971613	14.20208304971613
helix_60	0.0	150	SPEC	False	abs_torsion	1	0	0.0011142941421127261	0.0011142941421127261	-5.244038681073704e-05	5.244038681073704e-05
helix_60	0.0	150	SPEC	False	almost_curvature	1	0	-0.0031695428893252497	0.0031695428893252497	4.059562601632649e-05	4.059562601632649e-05
helix_60	0.0	150	SPEC	False	curvature	1	0	-0.003472063684284432	0.003472063684284432	4.936737205696318e-05	4.936737205696318e-05
helix_60	0.0	150	SPEC	False	weighted_abs_torsion	1	0	0.0002796759866141585	0.0002796759866141585	-0.0008870488046319736	0.0008870488046319736
helix_60	0.0	150	SPEC	True	abs_torsion	1	0	14.180538772837782	14.180538772837782	14.179206603910878	14.179206603910878
helix_60	0.0	150	SPEC	True	almost_curvature	1	0	-94.79248264975313	94.79248264975313	-94.79231547593433	94.79231547593433
helix_60	0.0	150	SPEC	True	curvature	1	0	-94.954121760808	94.954121760808	-94.953944067515	94.953944067515
helix_60	0.0	150	SPEC	True	weighted_abs_torsion	1	0	14.180538772837693	14.180538772837693	14.17920660391081	14.17920660391081
helix_60	0.0	150	TIK	False	abs_torsion	1	0	13.717988617614218	13.717988617614218	13.716661845359557	13.716661845359557
helix_60	0.0	150	TIK	False	almost_curvature	1	0	-79.47863338274244	79.47863338274244	-79.4779745975683	79.4779745975683
helix_60	0.0	150	TIK	False	curvature	1	0	-80.11373776802036	80.11373776802036	-80.11303746269111	80.11303746269111
helix_60	0.0	150	TIK	False	weighted_abs_torsion	1	0	13.717988617561062	13.717988617561062	13.716661845306422	13.716661845306422
helix_60	0.0	150	TIK	True	abs_torsion	1	0	14.211141457621412	14.211141457621412	14.209808931646407	14.209808931646407
helix_60	0.0	150	TIK	True	almost_curvature	1	0	-99.03481571430764	99.03481571430764	-99.03478472957308	99.03478472957308
helix_60	0.0	150	TIK	True	curvature	1	0	-99.06456607286187	99.06456607286187	-99.0645331310573	99.0645331310573
helix_60	0.0	150	TIK	True	weighted_abs_torsion	1	0	14.211141457621345	14.211141457621345	14.20980893164636	14.20980893164636
helix_60	0.005	40	FD	False	abs_torsion	100	0	3.6831284882764526	3.6831287421718732	-9.20702349407295	9.207023571955618
helix_60	0.005	40	FD	False	almost_curvature	100	0	-96.78689102011393	96.78689102270667	-10.10339018119012	10.103409623291498
helix_60	0.005	40	FD	False	curvature	100	0	-97.14469476742566	97.14469476798736	-17.561021269795614	17.561023860076
helix_60	0.005	40	FD	False	weighted_abs_torsion	100	0	3.646955306934331	3.6469563598194843	-9.238699532900306	9.23869985160538
helix_60	0.005	40	SG	False	abs_torsion	100	0	74.91858563591418	74.91858594230256	53.17225924454305	53.17225957557127
helix_60	0.005	40	SG	False	almost_curvature	100	0	-97.68829933834593	97.68829934066129	-35.32306134043114	35.32306635276245
helix_60	0.005	40	SG	False	curvature	100	0	-99.16478490429525	99.16478490435968	-75.88549247750018	75.88549254766107
helix_60	0.005	40	SG	False	weighted_abs_torsion	100	0	74.55309177660178	74.55309576043425	52.85220451755474	52.852208826707944
helix_60	0.005	40	SG0SPEC	False	abs_torsion	100	0	14.209837802489254	14.209838086042426	0.01097836780290784	0.011256282585099264
helix_60	0.005	40	SG0SPEC	False	almost_curvature	100	0	-98.29181158090648	98.29181158250019	-52.208173214932806	52.20817556360369
helix_60	0.005	40	SG0SPEC	False	curvature	100	0	-98.34861992876586	98.34861992897785	-52.32100406820186	52.321004400379934
helix_60	0.005	40	SG0SPEC	False	weighted_abs_torsion	100	0	15.234790586042369	15.234794544147926	0.908506397229108	0.9085572918736504
helix_60	0.005	40	SPEC	False	abs_torsion	100	0	14.197614206857558	14.197614273866119	0.0002744408748950322	0.001238687619439209
helix_60	0.005	40	SPEC	False	almost_curvature	100	0	-96.42174409148878	96.42174409421881	0.11271863262171487	0.11453206350384953
helix_60	0.005	40	SPEC	False	curvature	100	0	-96.53613771434829	96.5361377151642	0.009367136465953219	0.014800830674774067
helix_60	0.005	40	SPEC	False	weighted_abs_torsion	100	0	14.312771245826871	14.312771475030543	0.10111486193548046	0.1011397370572863
helix_60	0.005	40	TIK	False	abs_torsion	100	0	14.21193111732867	14.211932623773922	0.012811436382204056	0.014034492412191795
helix_60	0.005	40	TIK	False	almost_curvature	100	0	-99.3682448715358	99.36824487308444	-82.32470649451963	82.32470795774495
helix_60	0.005	40	TIK	False	curvature	100	0	-99.3933001122597	99.39330011232299	-82.48323206554443	82.48323212914362
helix_60	0.005	40	TIK	False	weighted_abs_torsion	100	0	13.52887704712968	13.528966601190424	-0.5853236030602399	0.586908690070729
helix_60	0.005	100	FD	False	abs_torsion	100	0	-7.029919279015169	7.029919595395557	-7.207796593382884	7.207796900775856
helix_60	0.005	100	FD	False	almost_curvature	100	0	-8.541101340416347	8.541106174974779	-8.053101937545463	8.053107119930841
helix_60	0.005	100	FD	False	curvature	100	0	-16.242867206136587	16.242868829783323	-15.75294067978607	15.752942373571901
helix_60	0.005	100	FD	False	weighted_abs_torsion	100	0	-7.031341485298468	7.031341798931705	-7.209216078594653	7.209216383320146
helix_60	0.005	100	SG	False	abs_torsion	100	0	64.17625946552812	64.17625950744537	63.86214516240832	63.862145204370684
helix_60	0.005	100	SG	False	almost_curvature	100	0	-31.069108209921907	31.06910933254899	-30.701312024685524	30.701313172917395
helix_60	0.005	100	SG	False	curvature	100	0	-74.36597032208523	74.36597036260098	-74.21602737755565	74.21602741862957
helix_60	0.005	100	SG	False	weighted_abs_torsion	100	0	64.17477493618776	64.17477497787243	63.860663473380654	63.860663515110225
helix_60	0.005	100	SG0SPEC	False	abs_torsion	100	0	10.694466763018614	10.694466792564388	10.482677827153701	10.48267785718118
helix_60	0.005	100	SG0SPEC	False	almost_curvature	100	0	-46.279317938822075	46.27931836358327	-45.992679228408036	45.99267966038969
helix_60	0.005	100	SG0SPEC	False	curvature	100	0	-47.658118621381306	47.6581189213094	-47.35195154914414	47.35195185455329
helix_60	0.005	100	SG0SPEC	False	weighted_abs_torsion	100	0	10.691929009853222	10.691929039009217	10.480144929407615	10.480144959039087
helix_60	0.005	100	SPEC	False	abs_torsion	100	0	0.19146063729717958	0.19147951807691677	-0.0002331614231486645	0.0026938694641397633
helix_60	0.005	100	SPEC	False	almost_curvature	100	0	-0.5294724541278248	0.5295515529127764	0.0012747859664653527	0.009289181712595105
helix_60	0.005	100	SPEC	False	curvature	100	0	-0.5812570948649358	0.581315125561241	0.0002799962568917902	0.008266488724026756
helix_60	0.005	100	SPEC	False	weighted_abs_torsion	100	0	0.18837534412593412	0.18839438807772033	-0.0033125515805939587	0.004256847736789473
helix_60	0.005	100	TIK	False	abs_torsion	100	0	13.725480150875946	13.725480156003211	13.507892053419871	13.507892058609812
helix_60	0.005	100	TIK	False	almost_curvature	100	0	-79.63358952664672	79.63358956904892	-79.52491998988994	79.52492003280445
helix_60	0.005	100	TIK	False	curvature	100	0	-80.26489724363529	80.26489727232865	-80.14945930995637	80.14945933902818
helix_60	0.005	100	TIK	False	weighted_abs_torsion	100	0	13.723356998752445	13.723357004333275	13.505772963469937	13.505772969119002
helix_60	0.005	150	FD	False	abs_torsion	100	0	-7.179147860955384	7.179148177634305	-7.180230821819963	7.180231138443734
helix_60	0.005	150	FD	False	almost_curvature	100	0	-8.024996751013026	8.025001839596378	-8.022044132424718	8.022049223207825
helix_60	0.005	150	FD	False	curvature	100	0	-15.730109205496598	15.730110900611871	-15.727141596353738	15.72714329190828
helix_60	0.005	150	FD	False	weighted_abs_torsion	100	0	-7.183771479389874	7.183771797555434	-7.184854386309683	7.18485470441987
helix_60	0.005	150	FD	True	abs_torsion	100	0	13.990928757181473	13.990928767072097	13.989598800475443	13.989598810366783
helix_60	0.005	150	FD	True	almost_curvature	100	0	-94.80073222784743	94.80073223051095	-94.80056531885992	94.8005653215236
helix_60	0.005	150	FD	True	curvature	100	0	-94.97081780879313	94.9708178104159	-94.97064070346033	94.97064070508324
helix_60	0.005	150	FD	True	weighted_abs_torsion	100	0	13.986130613450284	13.986130624743124	13.984800712725256	13.984800724018907
helix_60	0.005	150	SG	False	abs_torsion	100	0	64.01977312478232	64.0197731679874	64.01785947077875	64.01785951398409
helix_60	0.005	150	SG	False	almost_curvature	100	0	-30.63237064868069	30.63237180118265	-30.630143781112164	30.63014493377192
helix_60	0.005	150	SG	False	curvature	100	0	-74.19242819559027	74.1924282365479	-74.19151936818679	74.1915194091478
helix_60	0.005	150	SG	False	weighted_abs_torsion	100	0	64.01809202928698	64.01809207225507	64.01617839489714	64.01617843786552
helix_60	0.005	150	SG	True	abs_torsion	100	0	30.341085924872687	30.34108593565025	30.33956520736309	30.339565218140944
helix_60	0.005	150	SG	True	almost_curvature	100	0	-96.18210410275749	96.18210410431537	-96.18198153912611	96.1819815406841
helix_60	0.005	150	SG	True	curvature	100	0	-95.95002465925108	95.95002466030263	-95.94988203720973	95.94988203826134
helix_60	0.005	150	SG	True	weighted_abs_torsion	100	0	30.333199041591786	30.333199054225933	30.331678416100182	30.331678428734666
helix_60	0.005	150	SG0SPEC	False	abs_torsion	100	0	10.641551645291456	10.6415516787168	10.640260766489257	10.640260799917879
helix_60	0.005	150	SG0SPEC	False	almost_curvature	100	0	-45.8957570317137	45.895757461235156	-45.8940201555207	45.89402058508598
helix_60	0.005	150	SG0SPEC	False	curvature	100	0	-47.27850887668762	47.278509182302486	-47.27665226126296	47.276652566911366
helix_60	0.005	150	SG0SPEC	False	weighted_abs_torsion	100	0	10.63728501004897	10.63728504445607	10.635994181026547	10.635994215437016
helix_60	0.005	150	SG0SPEC	True	abs_torsion	100	0	14.203420747795853	14.20342077641282	14.202088311900031	14.20208834051901
helix_60	0.005	150	SG0SPEC	True	almost_curvature	100	0	-97.2515647039169	97.25156470495804	-97.25147647254036	97.25147647358156
helix_60	0.005	150	SG0SPEC	True	curvature	100	0	-97.33848200041426	97.33848200087257	-97.3383882736386	97.33838827409696
helix_60	0.005	150	SG0SPEC	True	weighted_abs_torsion	100	0	14.189512059470252	14.189512105151532	14.188179785850105	14.188179831534612
helix_60	0.005	150	SPEC	False	abs_torsion	100	0	-0.00014974487582652962	0.002813675615270162	-0.0013164646569363558	0.0031027797092413587
helix_60	0.005	150	SPEC	False	almost_curvature	100	0	-0.00044401062117316314	0.00904726959013463	0.002766215390317406	0.009450562521801672
helix_60	0.005	150	SPEC	False	curvature	100	0	-0.0002086957278750745	0.008282143741819759	0.0033128502497055123	0.008917968153656159
helix_60	0.005	150	SPEC	False	weighted_abs_torsion	100	0	-0.017034009177236742	0.01733067991493869	-0.01820053196598359	0.018478477307819062
helix_60	0.005	150	SPEC	True	abs_torsion	100	0	14.180530691218891	14.180530700982928	14.179198522386287	14.179198532151013
helix_60	0.005	150	SPEC	True	almost_curvature	100	0	-94.79100803053069	94.79100803320127	-94.79084080937308	94.79084081204383
helix_60	0.005	150	SPEC	True	curvature	100	0	-94.95406937290703	94.95406937454075	-94.95389167776916	94.953891679403
helix_60	0.005	150	SPEC	True	weighted_abs_torsion	100	0	14.175750056903933	14.175750068035455	14.174417943848034	14.174417954980344
helix_60	0.005	150	TIK	False	abs_torsion	100	0	13.717959303099736	13.717959308209542	13.716632531187097	13.716632536297281
helix_60	0.005	150	TIK	False	almost_curvature	100	0	-79.47768677004213	79.47768681313684	-79.47702795447945	79.4770279975773
helix_60	0.005	150	TIK	False	curvature	100	0	-80.11365493395483	80.11365496314234	-80.11295462570855	80.11295465489837
helix_60	0.005	150	TIK	False	weighted_abs_torsion	100	0	13.71583923478908	13.715839240348885	13.714512487611758	13.714512493171968
helix_60	0.005	150	TIK	True	abs_torsion	100	0	14.211206622731464	14.211206806801982	14.209874095996161	14.209874280079648
helix_60	0.005	150	TIK	True	almost_curvature	100	0	-99.03219321880289	99.03219321926552	-99.0321621498799	99.03216215034257
helix_60	0.005	150	TIK	True	curvature	100	0	-99.06438306504216	99.06438306510631	-99.06435011679287	99.06435011685701
helix_60	0.005	150	TIK	True	weighted_abs_torsion	100	0	14.12244869927937	14.122449874846145	14.12111720810189	14.121118383752075
helix_60	0.02	40	FD	False	abs_torsion	100	0	3.6832440592610296	3.6832473316566876	-9.20692229116906	9.206923295022516
helix_60	0.02	40	FD	False	almost_curvature	100	0	-96.76585273231598	96.76585277735835	-9.514779349354207	9.515137918033702
helix_60	0.02	40	FD	False	curvature	100	0	-97.14123499423849	97.14123500212453	-17.461129963979207	17.46116653600364
helix_60	0.02	40	FD	False	weighted_abs_torsion	100	0	3.1143837581067992	3.1146319905407287	-9.70506042329233	9.705121508586625
helix_60	0.02	40	SG	False	abs_torsion	100	0	74.92059424229564	74.92059849414959	53.17401813583671	53.174022729597624
helix_60	0.02	40	SG	False	almost_curvature	100	0	-97.66776172983475	97.66776176563461	-34.74845855213542	34.74853731693749
helix_60	0.02	40	SG	False	curvature	100	0	-99.15834568917391	99.15834569132517	-75.69957809175455	75.69958044079739
helix_60	0.02	40	SG	False	weighted_abs_torsion	100	0	69.31618360451958	69.31711374959137	48.26636217691475	48.26738647743464
helix_60	0.02	40	SG0SPEC	False	abs_torsion	100	0	14.214996789175652	14.21501750304046	0.015495976056458471	0.026300129040094614
helix_60	0.02	40	SG0SPEC	False	almost_curvature	100	0	-98.25823430131373	98.25823434329348	-51.268745507618505	51.26880848597596
helix_60	0.02	40	SG0SPEC	False	curvature	100	0	-98.3428659179198	98.34286592188052	-52.15487304573073	52.15487927137366
helix_60	0.02	40	SG0SPEC	False	weighted_abs_torsion	100	0	13.622781353774593	13.623337909663457	-0.5030937202304504	0.5145203629678377
helix_60	0.02	40	SPEC	False	abs_torsion	100	0	14.198262272678155	14.198263396064617	0.0008419374934992563	0.005017004885003231
helix_60	0.02	40	SPEC	False	almost_curvature	100	0	-96.40066584763943	96.40066589790366	0.7024473579317444	0.7078263555821643
helix_60	0.02	40	SPEC	False	curvature	100	0	-96.53294983597978	96.53294984716261	0.10140823736690173	0.10992454725910274
helix_60	0.02	40	SPEC	False	weighted_abs_torsion	100	0	13.856839212160937	13.856881321818628	-0.2981345340316861	0.29963157462958406
helix_60	0.02	40	TIK	False	abs_torsion	100	0	14.232536823906207	14.233987836569938	0.03085538876346272	0.1806250346854623
helix_60	0.02	40	TIK	False	almost_curvature	100	0	-99.2899727448645	99.28997294760843	-80.13480292290032	80.13499956079876
helix_60	0.02	40	TIK	False	curvature	100	0	-99.3796468690997	99.37964687573077	-82.08903273104877	82.08903942302514
helix_60	0.02	40	TIK	False	weighted_abs_torsion	100	0	4.312591705861468	4.360238115357394	-8.655816755244588	8.674101243845877
helix_60	0.02	100	FD	False	abs_torsion	100	0	-7.030167593784744	7.030171830774676	-7.208044433058064	7.208048549691726
helix_60	0.02	100	FD	False	almost_curvature	100	0	-8.53986708906708	8.539957656766772	-8.05186110057216	8.051958185114843
helix_60	0.02	100	FD	False	curvature	100	0	-16.244731523617226	16.244753141127823	-15.754815902350929	15.754838453608292
helix_60	0.02	100	FD	False	weighted_abs_torsion	100	0	-7.05306920943693	7.053073597518493	-7.230902231625645	7.23090649542651
helix_60	0.02	100	SG	False	abs_torsion	100	0	64.17722660533343	64.17722715996159	63.863110451809376	63.86311100703481
helix_60	0.02	100	SG	False	almost_curvature	100	0	-31.066176743054545	31.06619871228864	-30.698364916321246	30.69838738666445
helix_60	0.02	100	SG	False	curvature	100	0	-74.36708622641576	74.36708676699715	-74.21714980922438	74.21715035725332
helix_60	0.02	100	SG	False	weighted_abs_torsion	100	0	64.15335197810295	64.1533525642311	63.83928150330211	63.83928209006209
helix_60	0.02	100	SG0SPEC	False	abs_torsion	100	0	10.694472877210435	10.694473268994152	10.482683929647399	10.482684327818586
helix_60	0.02	100	SG0SPEC	False	almost_curvature	100	0	-46.27708196557662	46.277089954688954	-45.990431324627394	45.99043944955016
helix_60	0.02	100	SG0SPEC	False	curvature	100	0	-47.66048159939928	47.66048561507982	-47.35432834909671	47.35433243815968
helix_60	0.02	100	SG0SPEC	False	weighted_abs_torsion	100	0	10.677330556998617	10.677331009932924	10.465574407405255	10.465574867737494
helix_60	0.02	100	SPEC	False	abs_torsion	100	0	0.19056174437849613	0.19081763285885994	-0.0011303345126454367	0.009924473154874743
helix_60	0.02	100	SPEC	False	almost_curvature	100	0	-0.527747754679142	0.5292190694368557	0.0030086879346767903	0.039759563144289904
helix_60	0.02	100	SPEC	False	curvature	100	0	-0.5814633695058867	0.5822347889675613	7.251503907956813e-05	0.030136976186861918
helix_60	0.02	100	SPEC	False	weighted_abs_torsion	100	0	0.15493378881539813	0.1552706049497026	-0.03669012400544336	0.038082116823913506
helix_60	0.02	100	TIK	False	abs_torsion	100	0	13.725432188779823	13.725432257781685	13.507844183088416	13.507844252933745
helix_60	0.02	100	TIK	False	almost_curvature	100	0	-79.62521678496509	79.6252176218386	-79.51650257357306	79.51650342055746
helix_60	0.02	100	TIK	False	curvature	100	0	-80.26510631018223	80.26510669199246	-80.14966959941104	80.1496699862574
helix_60	0.02	100	TIK	False	weighted_abs_torsion	100	0	13.691641140698435	13.691641388305955	13.474117786568508	13.474118037211497
helix_60	0.02	150	FD	False	abs_torsion	100	0	-7.1830109154545765	7.183015278781525	-7.184093831248066	7.1840981938154975
helix_60	0.02	150	FD	False	almost_curvature	100	0	-8.01868823758126	8.018786891733829	-8.015735416474515	8.015834113305127
helix_60	0.02	150	FD	False	curvature	100	0	-15.723708211095039	15.723730885764976	-15.720740376537744	15.720763057085636
helix_60	0.02	150	FD	False	weighted_abs_torsion	100	0	-7.257867008054996	7.257872700193633	-7.258949050486326	7.258954741643672
helix_60	0.02	150	FD	True	abs_torsion	100	0	13.991016157339452	13.991016286792089	13.989686199613711	13.989686329075639
helix_60	0.02	150	FD	True	almost_curvature	100	0	-94.79242656487929	94.79242661940599	-94.79225938926007	94.79225944379033
helix_60	0.02	150	FD	True	curvature	100	0	-94.97043018939705	94.97043021086755	-94.97025307041406	94.97025309188611
helix_60	0.02	150	FD	True	weighted_abs_torsion	100	0	13.914922815353252	13.914923712183052	13.91359374542494	13.913594642319476
helix_60	0.02	150	SG	False	abs_torsion	100	0	64.0206113314677	64.0206119030986	64.01869766768458	64.01869823931924
helix_60	0.02	150	SG	False	almost_curvature	100	0	-30.629171148216468	30.629193670208068	-30.626944177936302	30.626966703011682
helix_60	0.02	150	SG	False	curvature	100	0	-74.19345204070247	74.19345258760269	-74.19254324935424	74.19254379629969
helix_60	0.02	150	SG	False	weighted_abs_torsion	100	0	63.993521644643614	63.99352225224094	63.99160829692171	63.99160890452305
helix_60	0.02	150	SG	True	abs_torsion	100	0	30.341320640160532	30.341320777024386	30.33979991991247	30.339800056779982
helix_60	0.02	150	SG	True	almost_curvature	100	0	-96.17270904088797	96.17270907226249	-96.17258617565254	96.17258620702911
helix_60	0.02	150	SG	True	curvature	100	0	-95.94944002298266	95.94944003688927	-95.94929738035306	95.94929739426063
helix_60	0.02	150	SG	True	weighted_abs_torsion	100	0	30.21628944223028	30.21629053633605	30.214770180748143	30.21477127488339
helix_60	0.02	150	SG0SPEC	False	abs_torsion	100	0	10.641098446550666	10.641098875902491	10.639807573036038	10.639808002429932
helix_60	0.02	150	SG0SPEC	False	almost_curvature	100	0	-45.89105306852194	45.891061231376135	-45.88931604132043	45.889324205007725
helix_60	0.02	150	SG0SPEC	False	curvature	100	0	-47.27789136546845	47.27789547434315	-47.276034728297816	47.27603883762329
helix_60	0.02	150	SG0SPEC	False	weighted_abs_torsion	100	0	10.59652858350456	10.596529516951996	10.595238229996133	10.595239163535464
helix_60	0.02	150	SG0SPEC	True	abs_torsion	100	0	14.203566067755194	14.20356644413359	14.202233630163889	14.202234006568817
helix_60	0.02	150	SG0SPEC	True	almost_curvature	100	0	-97.2413114946101	97.24131151471883	-97.24122293408091	97.24122295419096
helix_60	0.02	150	SG0SPEC	True	curvature	100	0	-97.33749542669854	97.33749543277946	-97.33740166518018	97.33740167126152
helix_60	0.02	150	SG0SPEC	True	weighted_abs_torsion	100	0	13.983551717767373	13.983558642627747	13.982221847130873	13.982228772488282
helix_60	0.02	150	SPEC	False	abs_torsion	100	0	-0.01727426089475559	0.020236139032995204	-0.018440780880450203	0.021240551794021647
helix_60	0.02	150	SPEC	False	almost_curvature	100	0	0.023789063710618397	0.04671230521048572	0.02700006766201757	0.04842754715998615
helix_60	0.02	150	SPEC	False	curvature	100	0	0.04498768684436971	0.05429720810507287	0.048510824436667876	0.05725085176782393
helix_60	0.02	150	SPEC	False	weighted_abs_torsion	100	0	-0.27786114789484	0.27903272103979676	-0.2790246275572084	0.280191308681412
helix_60	0.02	150	SPEC	True	abs_torsion	100	0	14.180619097808677	14.180619225548742	14.17928692794461	14.179287055693699
helix_60	0.02	150	SPEC	True	almost_curvature	100	0	-94.7827044779944	94.78270453265424	-94.78253699027276	94.78253704493623
helix_60	0.02	150	SPEC	True	curvature	100	0	-94.95368457603956	94.95368459765486	-94.95350686735088	94.95350688896772
helix_60	0.02	150	SPEC	True	weighted_abs_torsion	100	0	14.10480178272594	14.10480266167434	14.103470497438831	14.103471376449685
helix_60	0.02	150	TIK	False	abs_torsion	100	0	13.717917827617205	13.717917896192855	13.71659105618847	13.716591124769156
helix_60	0.02	150	TIK	False	almost_curvature	100	0	-79.46937312834362	79.46937397871858	-79.46871404589307	79.46871489632966
helix_60	0.02	150	TIK	False	curvature	100	0	-80.11386529623086	80.11386568457502	-80.1131649953926	80.1131653837675
helix_60	0.02	150	TIK	False	weighted_abs_torsion	100	0	13.684167381783075	13.684167624485138	13.682841004128077	13.682841246848003
helix_60	0.02	150	TIK	True	abs_torsion	100	0	14.21164029429662	14.21164270988003	14.210307762501577	14.21031017825513
helix_60	0.02	150	TIK	True	almost_curvature	100	0	-99.01191265815265	99.01191267317047	-99.01188093817494	99.01188095319375
helix_60	0.02	150	TIK	True	curvature	100	0	-99.06175414656866	99.06175414763483	-99.0617211057406	99.06172110680686
helix_60	0.02	150	TIK	True	weighted_abs_torsion	100	0	12.822635308578771	12.822935592403741	12.821318982603946	12.821619290249874
modulated_phase	0.0	40	FD	False	abs_torsion	1	0	-1.0207817072536596	1.0207817072536596
modulated_phase	0.0	40	FD	False	almost_curvature	1	0	-1.454984929353964	1.454984929353964
modulated_phase	0.0	40	FD	False	curvature	1	0	-2.5710676727741633	2.5710676727741633
modulated_phase	0.0	40	FD	False	weighted_abs_torsion	1	0	-1.2015757386420134	1.2015757386420134
modulated_phase	0.0	40	SG	False	abs_torsion	1	0	3.4346868556039967	3.4346868556039967
modulated_phase	0.0	40	SG	False	almost_curvature	1	0	-1.2284652621940562	1.2284652621940562
modulated_phase	0.0	40	SG	False	curvature	1	0	-13.28827893524478	13.28827893524478
modulated_phase	0.0	40	SG	False	weighted_abs_torsion	1	0	3.139934624284879	3.139934624284879
modulated_phase	0.0	40	SG0SPEC	False	abs_torsion	1	0	0.05492410915268753	0.05492410915268753
modulated_phase	0.0	40	SG0SPEC	False	almost_curvature	1	0	-1.5506897635850225	1.5506897635850225
modulated_phase	0.0	40	SG0SPEC	False	curvature	1	0	-1.6347710320924524	1.6347710320924524
modulated_phase	0.0	40	SG0SPEC	False	weighted_abs_torsion	1	0	-0.09866659999047123	0.09866659999047123
modulated_phase	0.0	40	SPEC	False	abs_torsion	1	0	0.015663540402766074	0.015663540402766074
modulated_phase	0.0	40	SPEC	False	almost_curvature	1	0	-0.4184758940208533	0.4184758940208533
modulated_phase	0.0	40	SPEC	False	curvature	1	0	-0.45366597128077	0.45366597128077
modulated_phase	0.0	40	SPEC	False	weighted_abs_torsion	1	0	-0.07131897440362245	0.07131897440362245
modulated_phase	0.0	40	TIK	False	abs_torsion	1	0	0.040838824157862774	0.040838824157862774
modulated_phase	0.0	40	TIK	False	almost_curvature	1	0	-1.1203766011334215	1.1203766011334215
modulated_phase	0.0	40	TIK	False	curvature	1	0	-1.1994263285483031	1.1994263285483031
modulated_phase	0.0	40	TIK	False	weighted_abs_torsion	1	0	-0.09190773499377913	0.09190773499377913
modulated_phase	0.0	100	FD	False	abs_torsion	1	0	-1.0360178856023472	1.0360178856023472
modulated_phase	0.0	100	FD	False	almost_curvature	1	0	-1.0408773882033762	1.0408773882033762
modulated_phase	0.0	100	FD	False	curvature	1	0	-2.1276461190962492	2.1276461190962492
modulated_phase	0.0	100	FD	False	weighted_abs_torsion	1	0	-1.1569565246394187	1.1569565246394187
modulated_phase	0.0	100	SG	False	abs_torsion	1	0	3.4190356660850796	3.4190356660850796
modulated_phase	0.0	100	SG	False	almost_curvature	1	0	-0.814185409295276	0.814185409295276
modulated_phase	0.0	100	SG	False	curvature	1	0	-12.901009749580139	12.901009749580139
modulated_phase	0.0	100	SG	False	weighted_abs_torsion	1	0	3.1904740753045058	3.1904740753045058
modulated_phase	0.0	100	SG0SPEC	False	abs_torsion	1	0	0.039730896175638186	0.039730896175638186
modulated_phase	0.0	100	SG0SPEC	False	almost_curvature	1	0	-1.1375409808443204	1.1375409808443204
modulated_phase	0.0	100	SG0SPEC	False	curvature	1	0	-1.1872829790930295	1.1872829790930295
modulated_phase	0.0	100	SG0SPEC	False	weighted_abs_torsion	1	0	-0.037716841833135284	0.037716841833135284
modulated_phase	0.0	100	SPEC	False	abs_torsion	1	0	-5.563831062538327e-06	5.563831062538327e-06
modulated_phase	0.0	100	SPEC	False	almost_curvature	1	0	3.702033994912313e-05	3.702033994912313e-05
modulated_phase	0.0	100	SPEC	False	curvature	1	0	0.0006101084852661032	0.0006101084852661032
modulated_phase	0.0	100	SPEC	False	weighted_abs_torsion	1	0	-0.013238807587667711	0.013238807587667711
modulated_phase	0.0	100	TIK	False	abs_torsion	1	0	0.0255012884750494	0.0255012884750494
modulated_phase	0.0	100	TIK	False	almost_curvature	1	0	-0.7056944935977527	0.7056944935977527
modulated_phase	0.0	100	TIK	False	curvature	1	0	-0.750398677356523	0.750398677356523
modulated_phase	0.0	100	TIK	False	weighted_abs_torsion	1	0	-0.04551851937569795	0.04551851937569795
modulated_phase	0.0	150	FD	False	abs_torsion	1	0	-1.0360216167404679	1.0360216167404679
modulated_phase	0.0	150	FD	False	almost_curvature	1	0	-1.0407765648020817	1.0407765648020817
modulated_phase	0.0	150	FD	False	curvature	1	0	-2.1275379899791003	2.1275379899791003
modulated_phase	0.0	150	FD	False	weighted_abs_torsion	1	0	-1.1569455073190626	1.1569455073190626
modulated_phase	0.0	150	FD	True	abs_torsion	1	0	0.8216162068252819	0.8216162068252819
modulated_phase	0.0	150	FD	True	almost_curvature	1	0	-28.861060558741038	28.861060558741038
modulated_phase	0.0	150	FD	True	curvature	1	0	-29.45456763793559	29.45456763793559
modulated_phase	0.0	150	FD	True	weighted_abs_torsion	1	0	-0.14120443413080386	0.14120443413080386
modulated_phase	0.0	150	SG	False	abs_torsion	1	0	3.4190318336394965	3.4190318336394965
modulated_phase	0.0	150	SG	False	almost_curvature	1	0	-0.8140845504652772	0.8140845504652772
modulated_phase	0.0	150	SG	False	curvature	1	0	-12.90091534108102	12.90091534108102
modulated_phase	0.0	150	SG	False	weighted_abs_torsion	1	0	3.1904865449034814	3.1904865449034814
modulated_phase	0.0	150	SG	True	abs_torsion	1	0	0.827999616754016	0.827999616754016
modulated_phase	0.0	150	SG	True	almost_curvature	1	0	-28.87605554564674	28.87605554564674
modulated_phase	0.0	150	SG	True	curvature	1	0	-29.462446761498317	29.462446761498317
modulated_phase	0.0	150	SG	True	weighted_abs_torsion	1	0	-0.13664235228914023	0.13664235228914023
modulated_phase	0.0	150	SG0SPEC	False	abs_torsion	1	0	0.039727209189632795	0.039727209189632795
modulated_phase	0.0	150	SG0SPEC	False	almost_curvature	1	0	-1.1374404007555516	1.1374404007555516
modulated_phase	0.0	150	SG0SPEC	False	curvature	1	0	-1.1871739026332095	1.1871739026332095
modulated_phase	0.0	150	SG0SPEC	False	weighted_abs_torsion	1	0	-0.037683958533685225	0.037683958533685225
modulated_phase	0.0	150	SG0SPEC	True	abs_torsion	1	0	0.8226757452632016	0.8226757452632016
modulated_phase	0.0	150	SG0SPEC	True	almost_curvature	1	0	-28.889185211326375	28.889185211326375
modulated_phase	0.0	150	SG0SPEC	True	curvature	1	0	-29.49325971045965	29.49325971045965
modulated_phase	0.0	150	SG0SPEC	True	weighted_abs_torsion	1	0	-0.17468905093321885	0.17468905093321885
modulated_phase	0.0	150	SPEC	False	abs_torsion	1	0	-8.042359256332787e-06	8.042359256332787e-06
modulated_phase	0.0	150	SPEC	False	almost_curvature	1	0	0.0001400965117470676	0.0001400965117470676
modulated_phase	0.0	150	SPEC	False	curvature	1	0	0.0007359398349615631	0.0007359398349615631
modulated_phase	0.0	150	SPEC	False	weighted_abs_torsion	1	0	-0.011015676896841686	0.011015676896841686
modulated_phase	0.0	150	SPEC	True	abs_torsion	1	0	0.8217236141506268	0.8217236141506268
modulated_phase	0.0	150	SPEC	True	almost_curvature	1	0	-28.860996381162373	28.860996381162373
modulated_phase	0.0	150	SPEC	True	curvature	1	0	-29.45439585468038	29.45439585468038
modulated_phase	0.0	150	SPEC	True	weighted_abs_torsion	1	0	-0.14085014967323284	0.14085014967323284
modulated_phase	0.0	150	TIK	False	abs_torsion	1	0	0.025497532921314736	0.025497532921314736
modulated_phase	0.0	150	TIK	False	almost_curvature	1	0	-0.7055935316868212	0.7055935316868212
modulated_phase	0.0	150	TIK	False	curvature	1	0	-0.7502891854906379	0.7502891854906379
modulated_phase	0.0	150	TIK	False	weighted_abs_torsion	1	0	-0.04550706658144055	0.04550706658144055
modulated_phase	0.0	150	TIK	True	abs_torsion	1	0	0.8232499508986413	0.8232499508986413
modulated_phase	0.0	150	TIK	True	almost_curvature	1	0	-28.909948457065816	28.909948457065816
modulated_phase	0.0	150	TIK	True	curvature	1	0	-29.51768093352737	29.51768093352737
modulated_phase	0.0	150	TIK	True	weighted_abs_torsion	1	0	-0.18785415665572014	0.18785415665572014
modulated_phase	0.005	40	FD	False	abs_torsion	100	0	-1.0207834067087547	1.0207837089261746
modulated_phase	0.005	40	FD	False	almost_curvature	100	0	-1.455184634821147	1.4552535308545496
modulated_phase	0.005	40	FD	False	curvature	100	0	-2.570550383219401	2.5705739828583765
modulated_phase	0.005	40	FD	False	weighted_abs_torsion	100	0	-1.2030985894470203	1.2031006464983964
modulated_phase	0.005	40	SG	False	abs_torsion	100	0	3.4347018604019426	3.434701950882275
modulated_phase	0.005	40	SG	False	almost_curvature	100	0	-1.2287031452557216	1.2287855053123782
modulated_phase	0.005	40	SG	False	curvature	100	0	-13.288016371353297	13.288019931711888
modulated_phase	0.005	40	SG	False	weighted_abs_torsion	100	0	3.139019948167751	3.139020883188175
modulated_phase	0.005	40	SG0SPEC	False	abs_torsion	100	0	0.05493014687111497	0.054935730830725116
modulated_phase	0.005	40	SG0SPEC	False	almost_curvature	100	0	-1.5509068600697977	1.550971149989445
modulated_phase	0.005	40	SG0SPEC	False	curvature	100	0	-1.6342977824545244	1.6343355490494178
modulated_phase	0.005	40	SG0SPEC	False	weighted_abs_torsion	100	0	-0.10002746256384532	0.10005467928909952
modulated_phase	0.005	40	SPEC	False	abs_torsion	100	0	0.015660992017415554	0.01568365653504235
modulated_phase	0.005	40	SPEC	False	almost_curvature	100	0	-0.4186631658373067	0.4189073569836537
modulated_phase	0.005	40	SPEC	False	curvature	100	0	-0.4530836136646292	0.4532235910427986
modulated_phase	0.005	40	SPEC	False	weighted_abs_torsion	100	0	-0.07302046813579144	0.07305895839617145
modulated_phase	0.005	40	TIK	False	abs_torsion	100	0	0.040850779985661	0.0408574337679435
modulated_phase	0.005	40	TIK	False	almost_curvature	100	0	-1.1206158705886624	1.1207052673342635
modulated_phase	0.005	40	TIK	False	curvature	100	0	-1.1990259205815006	1.1990776618644539
modulated_phase	0.005	40	TIK	False	weighted_abs_torsion	100	0	-0.09298087644535469	0.09300811378684962
modulated_phase	0.005	100	FD	False	abs_torsion	100	0	-1.0367648518392758	1.0367734050004398
modulated_phase	0.005	100	FD	False	almost_curvature	100	0	-1.0373953304063477	1.0376063084755727
modulated_phase	0.005	100	FD	False	curvature	100	0	-2.1047039777769925	2.1047361660875348
modulated_phase	0.005	100	FD	False	weighted_abs_torsion	100	0	-1.243550435141007	1.2436191198534061
modulated_phase	0.005	100	SG	False	abs_torsion	100	0	3.4186526590346604	3.4186532447474427
modulated_phase	0.005	100	SG	False	almost_curvature	100	0	-0.8137841181238272	0.8139759741868915
modulated_phase	0.005	100	SG	False	curvature	100	0	-12.899778632263748	12.89978244263908
modulated_phase	0.005	100	SG	False	weighted_abs_torsion	100	0	3.184652789597201	3.184654501309025
modulated_phase	0.005	100	SG0SPEC	False	abs_torsion	100	0	0.03929780878235567	0.03934525321481212
modulated_phase	0.005	100	SG0SPEC	False	almost_curvature	100	0	-1.1365888925356196	1.1367029065805607
modulated_phase	0.005	100	SG0SPEC	False	curvature	100	0	-1.1830727718330913	1.1831283341271461
modulated_phase	0.005	100	SG0SPEC	False	weighted_abs_torsion	100	0	-0.05401140798236669	0.05415530263426961
modulated_phase	0.005	100	SPEC	False	abs_torsion	100	0	-0.0013418573044462478	0.007006589650095956
modulated_phase	0.005	100	SPEC	False	almost_curvature	100	0	0.006700435902059598	0.02362321736072948
modulated_phase	0.005	100	SPEC	False	curvature	100	0	0.048097037721192226	0.04967162949171625
modulated_phase	0.005	100	SPEC	False	weighted_abs_torsion	100	0	-0.18806109626444656	0.1912032290468461
modulated_phase	0.005	100	TIK	False	abs_torsion	100	0	0.025435825847344606	0.025462445068278886
modulated_phase	0.005	100	TIK	False	almost_curvature	100	0	-0.705775153045607	0.7059266100062342
modulated_phase	0.005	100	TIK	False	curvature	100	0	-0.7491694665610522	0.7492551027262568
modulated_phase	0.005	100	TIK	False	weighted_abs_torsion	100	0	-0.04984619621733078	0.04991299833317129
modulated_phase	0.005	150	FD	False	abs_torsion	100	0	-1.0381581092377987	1.0381996915815632
modulated_phase	0.005	150	FD	False	almost_curvature	100	0	-1.0274689774171155	1.0277804807404036
modulated_phase	0.005	150	FD	False	curvature	100	0	-2.050450176016091	2.050489882969654
modulated_phase	0.005	150	FD	False	weighted_abs_torsion	100	0	-1.4550023084713404	1.455666513252539
modulated_phase	0.005	150	FD	True	abs_torsion	100	0	0.8216167409834009	0.821617034010638
modulated_phase	0.005	150	FD	True	almost_curvature	100	0	-28.86131856631507	28.861320446011003
modulated_phase	0.005	150	FD	True	curvature	100	0	-29.45436858636408	29.454369678425465
modulated_phase	0.005	150	FD	True	weighted_abs_torsion	100	0	-0.14234049700882412	0.14235688194861768
modulated_phase	0.005	150	SG	False	abs_torsion	100	0	3.4186268014522976	3.418627462038821
modulated_phase	0.005	150	SG	False	almost_curvature	100	0	-0.813642673888354	0.813832536982226
modulated_phase	0.005	150	SG	False	curvature	100	0	-12.899501526380242	12.899505340807105
modulated_phase	0.005	150	SG	False	weighted_abs_torsion	100	0	3.183778227562005	3.1837800146073274
modulated_phase	0.005	150	SG	True	abs_torsion	100	0	0.8280017585416698	0.8280020443339967
modulated_phase	0.005	150	SG	True	almost_curvature	100	0	-28.8763160561482	28.876317927437317
modulated_phase	0.005	150	SG	True	curvature	100	0	-29.46226397397014	29.462265064457814
modulated_phase	0.005	150	SG	True	weighted_abs_torsion	100	0	-0.13768520826096742	0.1377022388597552
modulated_phase	0.005	150	SG0SPEC	False	abs_torsion	100	0	0.03865375583704922	0.03876591619386864
modulated_phase	0.005	150	SG0SPEC	False	almost_curvature	100	0	-1.1354868734599206	1.1356058374428
modulated_phase	0.005	150	SG0SPEC	False	curvature	100	0	-1.1754686369120058	1.175525353592892
modulated_phase	0.005	150	SG0SPEC	False	weighted_abs_torsion	100	0	-0.08350427523007152	0.08418731938691228
modulated_phase	0.005	150	SG0SPEC	True	abs_torsion	100	0	0.8226870139196656	0.8226872573738239
modulated_phase	0.005	150	SG0SPEC	True	almost_curvature	100	0	-28.88945026379562	28.88945212961379
modulated_phase	0.005	150	SG0SPEC	True	curvature	100	0	-29.493110253676214	29.49311133948321
modulated_phase	0.005	150	SG0SPEC	True	weighted_abs_torsion	100	0	-0.17555939172896445	0.1755723769653934
modulated_phase	0.005	150	SPEC	False	abs_torsion	100	0	2.4102932588719796	2.446919980735268
modulated_phase	0.005	150	SPEC	False	almost_curvature	100	0	0.04768735654427004	0.05663556682945544
modulated_phase	0.005	150	SPEC	False	curvature	100	0	0.3709874515727673	0.3717653516305293
modulated_phase	0.005	150	SPEC	False	weighted_abs_torsion	100	0	0.20939868696439512	0.42426071603010473
modulated_phase	0.005	150	SPEC	True	abs_torsion	100	0	0.8217240475018184	0.82172434107809
modulated_phase	0.005	150	SPEC	True	almost_curvature	100	0	-28.861254345009648	28.861256224753195
modulated_phase	0.005	150	SPEC	True	curvature	100	0	-29.454196474724636	29.454197566818298
modulated_phase	0.005	150	SPEC	True	weighted_abs_torsion	100	0	-0.1419881071425726	0.14200453809109675
modulated_phase	0.005	150	TIK	False	abs_torsion	100	0	0.02543522928094122	0.02546238391249489
modulated_phase	0.005	150	TIK	False	almost_curvature	100	0	-0.705683390366555	0.7058350314483897
modulated_phase	0.005	150	TIK	False	curvature	100	0	-0.7490445179624389	0.7491301583091126
modulated_phase	0.005	150	TIK	False	weighted_abs_torsion	100	0	-0.049891071218981065	0.04995826371824281
modulated_phase	0.005	150	TIK	True	abs_torsion	100	0	0.8232695622094498	0.8232697630728711
modulated_phase	0.005	150	TIK	True	almost_curvature	100	0	-28.910220032688652	28.910221889176977
modulated_phase	0.005	150	TIK	True	curvature	100	0	-29.517577808759956	29.51757888909422
modulated_phase	0.005	150	TIK	True	weighted_abs_torsion	100	0	-0.18848446586355444	0.1884962517527964
modulated_phase	0.02	40	FD	False	abs_torsion	100	0	-1.0210591416280457	1.021062423936459
modulated_phase	0.02	40	FD	False	almost_curvature	100	0	-1.4487673934300611	1.4500820767858882
modulated_phase	0.02	40	FD	False	curvature	100	0	-2.563817165262567	2.5642336653900024
modulated_phase	0.02	40	FD	False	weighted_abs_torsion	100	0	-1.2288898733055804	1.2289249881016338
modulated_phase	0.02	40	SG	False	abs_torsion	100	0	3.434407211691513	3.4344082265586926
modulated_phase	0.02	40	SG	False	almost_curvature	100	0	-1.222891116127452	1.2244653910088543
modulated_phase	0.02	40	SG	False	curvature	100	0	-13.284290441799289	13.284353630030003
modulated_phase	0.02	40	SG	False	weighted_abs_torsion	100	0	3.121809716912832	3.121825282649273
modulated_phase	0.02	40	SG0SPEC	False	abs_torsion	100	0	0.05467573648018331	0.054737007088025445
modulated_phase	0.02	40	SG0SPEC	False	almost_curvature	100	0	-1.5449583196317158	1.5461884891143238
modulated_phase	0.02	40	SG0SPEC	False	curvature	100	0	-1.6281687951313455	1.6288370372460395
modulated_phase	0.02	40	SG0SPEC	False	weighted_abs_torsion	100	0	-0.12324188093018051	0.12361185781863365
modulated_phase	0.02	40	SPEC	False	abs_torsion	100	0	0.015366872249187313	0.015612708118745664
modulated_phase	0.02	40	SPEC	False	almost_curvature	100	0	-0.41198299450578363	0.41667134567122127
modulated_phase	0.02	40	SPEC	False	curvature	100	0	-0.44555252427984265	0.4480475458648594
modulated_phase	0.02	40	SPEC	False	weighted_abs_torsion	100	0	-0.10134185026773058	0.10182444162624413
modulated_phase	0.02	40	TIK	False	abs_torsion	100	0	0.04062541504884276	0.04069981301613259
modulated_phase	0.02	40	TIK	False	almost_curvature	100	0	-1.1151843893229256	1.116905152852218
modulated_phase	0.02	40	TIK	False	curvature	100	0	-1.1938729167813698	1.1947916622796457
modulated_phase	0.02	40	TIK	False	weighted_abs_torsion	100	0	-0.11241965580745739	0.11280440479455305
modulated_phase	0.02	100	FD	False	abs_torsion	100	0	-0.9976930142244629	0.9986274125770094
modulated_phase	0.02	100	FD	False	almost_curvature	100	0	-0.9482645691062076	0.9523512887432214
modulated_phase	0.02	100	FD	False	curvature	100	0	-1.755454492383114	1.7562373013631263
modulated_phase	0.02	100	FD	False	weighted_abs_torsion	100	0	-2.545825575052216	2.5541310826396324
modulated_phase	0.02	100	SG	False	abs_torsion	100	0	3.415308216724158	3.4153195266077074
modulated_phase	0.02	100	SG	False	almost_curvature	100	0	-0.7864403954866047	0.7898124799336067
modulated_phase	0.02	100	SG	False	curvature	100	0	-12.881892802661666	12.881959406724638
modulated_phase	0.02	100	SG	False	weighted_abs_torsion	100	0	3.0989564501216575	3.099021653659256
modulated_phase	0.02	100	SG0SPEC	False	abs_torsion	100	0	0.037696893128423614	0.03854976054408641
modulated_phase	0.02	100	SG0SPEC	False	almost_curvature	100	0	-1.1132112574087898	1.1151547892019547
modulated_phase	0.02	100	SG0SPEC	False	curvature	100	0	-1.121230558047208	1.1222470093214651
modulated_phase	0.02	100	SG0SPEC	False	weighted_abs_torsion	100	0	-0.2932482401246178	0.2959854286953644
modulated_phase	0.02	100	SPEC	False	abs_torsion	100	0	2.3750566536767392	2.4081718099580645
modulated_phase	0.02	100	SPEC	False	almost_curvature	100	0	0.14257302017531892	0.17151960741789776
modulated_phase	0.02	100	SPEC	False	curvature	100	0	0.7743163920175007	0.777112593689385
modulated_phase	0.02	100	SPEC	False	weighted_abs_torsion	100	0	-1.3094810045592709	1.402582788313597
modulated_phase	0.02	100	TIK	False	abs_torsion	100	0	0.024940545069385367	0.025236197544958018
modulated_phase	0.02	100	TIK	False	almost_curvature	100	0	-0.6949702511519549	0.6978030842710987
modulated_phase	0.02	100	TIK	False	curvature	100	0	-0.7320400269767408	0.7335606869611521
modulated_phase	0.02	100	TIK	False	weighted_abs_torsion	100	0	-0.11581185542960938	0.1165123728124327
modulated_phase	0.02	150	FD	False	abs_torsion	100	0	2.875205081409247	2.916876984229875
modulated_phase	0.02	150	FD	False	almost_curvature	100	0	-0.811079580917564	0.8171184088675527
modulated_phase	0.02	150	FD	False	curvature	100	0	-0.8707392798741697	0.8741658480808776
modulated_phase	0.02	150	FD	False	weighted_abs_torsion	100	0	-3.183824765263488	3.2386349738776077
modulated_phase	0.02	150	FD	True	abs_torsion	100	0	0.8215575078075683	0.8215608787166523
modulated_phase	0.02	150	FD	True	almost_curvature	100	0	-28.856950716266077	28.856985932124427
modulated_phase	0.02	150	FD	True	curvature	100	0	-29.45096975465957	29.450989125620065
modulated_phase	0.02	150	FD	True	weighted_abs_torsion	100	0	-0.161424166450016	0.16165849739419144
modulated_phase	0.02	150	SG	False	abs_torsion	100	0	3.414616648089289	3.4146348975882947
modulated_phase	0.02	150	SG	False	almost_curvature	100	0	-0.7836001138740452	0.7870836798852295
modulated_phase	0.02	150	SG	False	curvature	100	0	-12.878759993799115	12.8788266854481
modulated_phase	0.02	150	SG	False	weighted_abs_torsion	100	0	3.0846560251799087	3.084722010202141
modulated_phase	0.02	150	SG	True	abs_torsion	100	0	0.8279407072656216	0.8279439721211734
modulated_phase	0.02	150	SG	True	almost_curvature	100	0	-28.87212614109775	28.8721613148425
modulated_phase	0.02	150	SG	True	curvature	100	0	-29.459104783663765	29.45912413470416
modulated_phase	0.02	150	SG	True	weighted_abs_torsion	100	0	-0.15543187872658892	0.15567477127067997
modulated_phase	0.02	150	SG0SPEC	False	abs_torsion	100	0	0.1952891377074892	0.20895584294022732
modulated_phase	0.02	150	SG0SPEC	False	almost_curvature	100	0	-1.0957379904370754	1.0978337231814017
modulated_phase	0.02	150	SG0SPEC	False	curvature	100	0	-0.9987798375643974	0.99994863172051
modulated_phase	0.02	150	SG0SPEC	False	weighted_abs_torsion	100	0	-0.6594415151157189	0.6731254298179704
modulated_phase	0.02	150	SG0SPEC	True	abs_torsion	100	0	0.8226064534039382	0.8226093138750508
modulated_phase	0.02	150	SG0SPEC	True	almost_curvature	100	0	-28.88540807223592	28.8854432251515
modulated_phase	0.02	150	SG0SPEC	True	curvature	100	0	-29.490388613509143	29.490407908554502
modulated_phase	0.02	150	SG0SPEC	True	weighted_abs_torsion	100	0	-0.19094236223708763	0.19113126618585763
modulated_phase	0.02	150	SPEC	False	abs_torsion	100	0	111.47680516802406	111.75972288914612
modulated_phase	0.02	150	SPEC	False	almost_curvature	100	0	0.6487430205716613	0.6593833594617459
modulated_phase	0.02	150	SPEC	False	curvature	100	0	6.262714048256186	6.270945816648081
modulated_phase	0.02	150	SPEC	False	weighted_abs_torsion	100	0	55.11177932636117	55.20031055730164
modulated_phase	0.02	150	SPEC	True	abs_torsion	100	0	0.8216651517765576	0.821668527357884
modulated_phase	0.02	150	SPEC	True	almost_curvature	100	0	-28.85688516201561	28.856920378172443
modulated_phase	0.02	150	SPEC	True	curvature	100	0	-29.450792900660108	29.450812272023843
modulated_phase	0.02	150	SPEC	True	weighted_abs_torsion	100	0	-0.16109756400642172	0.16133250065412574
modulated_phase	0.02	150	TIK	False	abs_torsion	100	0	0.024929487496754055	0.025226455728483685
modulated_phase	0.02	150	TIK	False	almost_curvature	100	0	-0.6948365252145695	0.6976737120605301
modulated_phase	0.02	150	TIK	False	curvature	100	0	-0.7316697221026692	0.7331910955460947
modulated_phase	0.02	150	TIK	False	weighted_abs_torsion	100	0	-0.11681369224260274	0.11751248322117938
modulated_phase	0.02	150	TIK	True	abs_torsion	100	0	0.8231906752025366	0.823193028621971
modulated_phase	0.02	150	TIK	True	almost_curvature	100	0	-28.906527308932354	28.906562498120987
modulated_phase	0.02	150	TIK	True	curvature	100	0	-29.515463410345802	29.515482659024762
modulated_phase	0.02	150	TIK	True	weighted_abs_torsion	100	0	-0.20048619519373345	0.20065981167286262
