## Supplementary tables and figure source data for "Calibration and processing sensitivity of time-embedded three-dimensional electrocardiographic descriptors: a two-dataset benchmark": gaussian_control_exact.csv

time_ms	V1_mV	V6_mV	d1_V1	d1_V6	d2_V1	d2_V6	d3_V1	d3_V6
0.0	0.0	0.0	0.0	0.0	0.0	0.0	0.0	0.0
2.0	0.0	0.0	0.0	0.0	0.0	0.0	0.0	0.0
4.0	0.0	0.0	0.0	0.0	0.0	0.0	0.0	0.0
6.0	0.0	0.0	0.0	0.0	0.0	0.0	0.0	0.0
8.0	0.0	0.0	0.0	0.0	0.0	0.0	0.0	0.0
10.0	0.0	0.0	0.0	0.0	0.0	0.0	0.0	0.0
12.0	0.0	0.0	0.0	0.0	0.0	0.0	0.0	0.0
14.0	0.0	0.0	0.0	0.0	0.0	0.0	0.0	0.0
16.0	0.0	0.0	0.0	0.0	0.0	0.0	0.0	0.0
18.0	0.0	0.0	0.0	0.0	0.0	0.0	0.0	0.0
20.0	0.0	0.0	0.0	0.0	0.0	0.0	0.0	0.0
22.0	0.0	0.0	0.0	0.0	0.0	0.0	0.0	0.0
24.0	0.0	0.0	0.0	0.0	0.0	0.0	0.0	0.0
26.0	0.0	0.0	0.0	0.0	0.0	0.0	0.0	0.0
28.0	0.0	0.0	0.0	0.0	0.0	0.0	0.0	0.0
30.0	0.0	0.0	0.0	0.0	0.0	0.0	0.0	0.0
32.0	0.0	0.0	0.0	0.0	0.0	0.0	0.0	0.0
34.0	0.0	0.0	0.0	0.0	0.0	0.0	0.0	0.0
36.0	0.0	0.0	0.0	0.0	0.0	0.0	0.0	0.0
38.0	0.0	0.0	0.0	0.0	0.0	0.0	0.0	0.0
40.0	0.0	0.0	0.0	0.0	0.0	0.0	0.0	0.0
42.0	0.0	0.0	0.0	0.0	0.0	0.0	0.0	0.0
44.0	0.0	0.0	0.0	0.0	0.0	0.0	0.0	0.0
46.0	0.0	0.0	0.0	0.0	0.0	0.0	0.0	0.0
48.0	0.0	0.0	0.0	0.0	0.0	0.0	0.0	0.0
50.0	0.0	0.0	0.0	0.0	0.0	0.0	0.0	0.0
52.0	0.0	0.0	0.0	0.0	0.0	0.0	0.0	0.0
54.0	0.0	0.0	0.0	0.0	0.0	0.0	0.0	0.0
56.0	0.0	0.0	0.0	0.0	0.0	0.0	0.0	0.0
58.0	0.0	0.0	0.0	0.0	0.0	0.0	0.0	0.0
60.0	0.0	0.0	0.0	0.0	0.0	0.0	0.0	0.0
62.0	0.0	0.0	0.0	0.0	0.0	0.0	0.0	0.0
64.0	0.0	0.0	0.0	0.0	0.0	0.0	0.0	0.0
66.0	0.0	0.0	0.0	0.0	0.0	0.0	0.0	0.0
68.0	0.0	0.0	0.0	0.0	0.0	0.0	0.0	0.0
70.0	0.0	0.0	0.0	0.0	0.0	0.0	0.0	0.0
72.0	0.0	0.0	0.0	0.0	0.0	0.0	0.0	0.0
74.0	0.0	0.0	0.0	0.0	0.0	0.0	0.0	0.0
76.0	0.0	0.0	0.0	0.0	0.0	0.0	0.0	0.0
78.0	0.0	0.0	0.0	0.0	0.0	0.0	0.0	0.0
80.0	0.0	0.0	0.0	0.0	0.0	0.0	0.0	0.0
82.0	0.0	0.0	0.0	0.0	0.0	0.0	0.0	0.0
84.0	0.0	0.0	0.0	0.0	0.0	0.0	0.0	0.0
86.0	0.0	0.0	0.0	0.0	0.0	0.0	0.0	0.0
88.0	0.0	0.0	0.0	0.0	0.0	0.0	0.0	0.0
90.0	0.0	0.0	0.0	0.0	0.0	0.0	0.0	0.0
92.0	0.0	0.0	0.0	0.0	0.0	0.0	0.0	0.0
94.0	0.0	0.0	0.0	0.0	0.0	0.0	0.0	0.0
96.0	0.0	0.0	0.0	0.0	0.0	0.0	0.0	0.0
98.0	0.0	0.0	0.0	0.0	0.0	0.0	0.0	0.0
100.0	0.0	0.0	0.0	0.0	0.0	0.0	0.0	0.0
102.0	0.0	0.0	0.0	0.0	0.0	0.0	0.0	0.0
104.0	0.0	0.0	0.0	0.0	0.0	0.0	0.0	0.0
106.0	0.0	0.0	0.0	0.0	0.0	0.0	0.0	0.0
108.0	0.0	0.0	0.0	0.0	0.0	0.0	0.0	0.0
110.0	0.0	0.0	0.0	0.0	0.0	0.0	0.0	0.0
112.0	0.0	0.0	0.0	0.0	0.0	0.0	0.0	0.0
114.0	0.0	0.0	0.0	0.0	0.0	0.0	0.0	0.0
116.0	0.0	0.0	0.0	0.0	0.0	0.0	0.0	0.0
118.0	0.0	0.0	0.0	0.0	0.0	0.0	0.0	0.0
120.0	0.0	0.0	0.0	0.0	0.0	0.0	0.0	0.0
122.0	0.0	0.0	0.0	0.0	0.0	0.0	0.0	0.0
124.0	0.0	0.0	0.0	0.0	0.0	0.0	0.0	0.0
126.0	0.0	0.0	0.0	0.0	0.0	0.0	0.0	0.0
128.0	0.0	0.0	0.0	0.0	0.0	0.0	0.0	0.0
130.0	0.0	0.0	0.0	0.0	0.0	0.0	0.0	0.0
132.0	0.0	0.0	0.0	0.0	0.0	0.0	0.0	0.0
134.0	0.0	0.0	0.0	0.0	0.0	0.0	0.0	0.0
136.0	0.0	0.0	0.0	0.0	0.0	0.0	0.0	0.0
138.0	0.0	0.0	0.0	0.0	0.0	0.0	0.0	0.0
140.0	0.0	0.0	0.0	0.0	0.0	0.0	0.0	0.0
142.0	0.0	0.0	0.0	0.0	0.0	0.0	0.0	0.0
144.0	0.0	0.0	0.0	0.0	0.0	0.0	0.0	0.0
146.0	0.0	0.0	0.0	0.0	0.0	0.0	0.0	0.0
148.0	0.0	0.0	0.0	0.0	0.0	0.0	0.0	0.0
150.0	0.0	0.0	0.0	0.0	0.0	0.0	0.0	0.0
152.0	0.0	0.0	0.0	0.0	0.0	0.0	0.0	0.0
154.0	0.0	0.0	0.0	0.0	0.0	0.0	0.0	0.0
156.0	0.0	0.0	0.0	0.0	0.0	0.0	0.0	0.0
158.0	0.0	0.0	0.0	0.0	0.0	0.0	0.0	0.0
160.0	0.0	0.0	0.0	0.0	0.0	0.0	0.0	0.0
162.0	0.0	0.0	0.0	0.0	0.0	0.0	0.0	0.0
164.0	0.0	0.0	0.0	0.0	0.0	0.0	0.0	0.0
166.0	0.0	0.0	0.0	0.0	0.0	0.0	0.0	0.0
168.0	0.0	0.0	0.0	0.0	0.0	0.0	0.0	0.0
170.0	0.0	0.0	0.0	0.0	0.0	0.0	0.0	0.0
172.0	0.0	0.0	0.0	0.0	0.0	0.0	0.0	0.0
174.0	0.0	0.0	0.0	0.0	0.0	0.0	0.0	0.0
176.0	0.0	0.0	0.0	0.0	0.0	0.0	0.0	0.0
178.0	0.0	0.0	0.0	0.0	0.0	0.0	0.0	0.0
180.0	0.0	0.0	0.0	0.0	0.0	0.0	0.0	0.0
182.0	0.0	0.0	0.0	0.0	0.0	0.0	0.0	0.0
184.0	0.0	0.0	0.0	0.0	0.0	0.0	0.0	0.0
186.0	0.0	0.0	0.0	0.0	0.0	0.0	0.0	0.0
188.0	0.0	0.0	0.0	0.0	0.0	0.0	0.0	0.0
190.0	0.0	0.0	0.0	0.0	0.0	0.0	0.0	0.0
192.0	0.0	0.0	0.0	0.0	0.0	0.0	0.0	0.0
194.0	0.0	0.0	0.0	0.0	0.0	0.0	0.0	0.0
196.0	0.0	0.0	0.0	0.0	0.0	0.0	0.0	0.0
198.0	0.0	0.0	0.0	0.0	0.0	0.0	0.0	0.0
200.0	0.0	0.0	0.0	0.0	0.0	0.0	0.0	0.0
202.0	0.0	0.0	0.0	0.0	0.0	0.0	0.0	0.0
204.0	0.0	0.0	0.0	0.0	0.0	0.0	0.0	0.0
206.0	0.0	0.0	0.0	0.0	0.0	0.0	0.0	0.0
208.0	0.0	0.0	0.0	0.0	0.0	0.0	0.0	0.0
210.0	0.0	0.0	0.0	0.0	0.0	0.0	0.0	0.0
212.0	0.0	0.0	0.0	0.0	0.0	0.0	0.0	0.0
214.0	0.0	0.0	0.0	0.0	0.0	0.0	0.0	0.0
216.0	0.0	0.0	0.0	0.0	0.0	0.0	0.0	0.0
218.0	0.0	0.0	0.0	0.0	0.0	0.0	0.0	0.0
220.0	0.0	0.0	0.0	0.0	0.0	0.0	0.0	0.0
222.0	0.0	0.0	0.0	0.0	0.0	0.0	0.0	0.0
224.0	0.0	0.0	0.0	0.0	0.0	0.0	0.0	0.0
226.0	0.0	0.0	0.0	0.0	0.0	0.0	0.0	0.0
228.0	0.0	0.0	0.0	0.0	0.0	0.0	0.0	0.0
230.0	0.0	0.0	0.0	0.0	0.0	0.0	0.0	0.0
232.0	0.0	0.0	0.0	0.0	0.0	0.0	0.0	0.0
234.0	0.0	0.0	0.0	0.0	0.0	0.0	0.0	0.0
236.0	0.0	0.0	0.0	0.0	0.0	0.0	0.0	0.0
238.0	0.0	0.0	0.0	0.0	0.0	0.0	0.0	0.0
240.0	0.0	0.0	0.0	0.0	0.0	0.0	0.0	0.0
242.0	0.0	0.0	0.0	0.0	0.0	0.0	0.0	0.0
244.0	0.0	0.0	0.0	0.0	0.0	0.0	0.0	0.0
246.0	0.0	0.0	0.0	0.0	0.0	0.0	0.0	0.0
248.0	0.0	0.0	0.0	0.0	0.0	0.0	0.0	0.0
250.0	0.0	0.0	0.0	0.0	0.0	0.0	0.0	0.0
252.0	0.0	0.0	0.0	0.0	0.0	0.0	0.0	0.0
254.0	0.0	0.0	0.0	0.0	0.0	0.0	0.0	0.0
256.0	0.0	0.0	0.0	0.0	0.0	0.0	0.0	0.0
258.0	0.0	0.0	0.0	0.0	0.0	0.0	0.0	0.0
260.0	0.0	0.0	0.0	0.0	0.0	0.0	0.0	0.0
262.0	0.0	0.0	0.0	0.0	0.0	0.0	0.0	0.0
264.0	0.0	0.0	0.0	0.0	0.0	0.0	0.0	0.0
266.0	0.0	0.0	0.0	0.0	0.0	0.0	0.0	0.0
268.0	0.0	0.0	0.0	0.0	0.0	0.0	0.0	0.0
270.0	0.0	0.0	0.0	0.0	0.0	0.0	0.0	0.0
272.0	0.0	0.0	0.0	0.0	0.0	0.0	0.0	0.0
274.0	0.0	0.0	0.0	0.0	0.0	0.0	0.0	0.0
276.0	0.0	0.0	0.0	0.0	0.0	0.0	0.0	0.0
278.0	0.0	0.0	0.0	0.0	0.0	0.0	0.0	0.0
280.0	0.0	0.0	0.0	0.0	0.0	0.0	0.0	0.0
282.0	0.0	0.0	0.0	0.0	0.0	0.0	0.0	0.0
284.0	0.0	0.0	0.0	0.0	0.0	0.0	0.0	0.0
286.0	0.0	0.0	0.0	0.0	0.0	0.0	0.0	0.0
288.0	0.0	0.0	0.0	0.0	0.0	0.0	0.0	0.0
290.0	0.0	0.0	0.0	0.0	0.0	0.0	0.0	0.0
292.0	0.0	0.0	0.0	0.0	0.0	0.0	0.0	0.0
294.0	0.0	0.0	0.0	0.0	0.0	0.0	0.0	0.0
296.0	0.0	0.0	0.0	0.0	0.0	0.0	0.0	0.0
298.0	0.0	0.0	0.0	0.0	0.0	0.0	0.0	0.0
300.0	0.0	0.0	0.0	0.0	0.0	0.0	0.0	0.0
302.0	0.0	0.0	0.0	0.0	0.0	0.0	0.0	0.0
304.0	0.0	0.0	0.0	0.0	0.0	0.0	0.0	0.0
306.0	0.0	0.0	0.0	0.0	0.0	0.0	0.0	0.0
308.0	0.0	0.0	0.0	0.0	0.0	0.0	0.0	0.0
310.0	0.0	0.0	0.0	0.0	0.0	0.0	0.0	0.0
312.0	0.0	0.0	0.0	0.0	0.0	0.0	0.0	0.0
314.0	0.0	0.0	0.0	0.0	0.0	0.0	0.0	0.0
316.0	0.0	0.0	0.0	0.0	0.0	0.0	0.0	0.0
318.0	0.0	0.0	0.0	0.0	0.0	0.0	0.0	0.0
320.0	0.0	0.0	0.0	0.0	0.0	0.0	0.0	0.0
322.0	0.0	0.0	0.0	0.0	0.0	0.0	0.0	0.0
324.0	0.0	0.0	0.0	0.0	0.0	0.0	0.0	0.0
326.0	0.0	0.0	0.0	0.0	0.0	0.0	0.0	0.0
328.0	0.0	0.0	0.0	0.0	0.0	0.0	0.0	0.0
330.0	0.0	0.0	0.0	0.0	0.0	0.0	0.0	0.0
332.0	0.0	0.0	0.0	0.0	0.0	0.0	0.0	0.0
334.0	0.0	0.0	0.0	0.0	0.0	0.0	0.0	0.0
336.0	0.0	0.0	0.0	0.0	0.0	0.0	0.0	0.0
338.0	0.0	0.0	0.0	0.0	0.0	0.0	0.0	0.0
340.0	0.0	0.0	0.0	0.0	0.0	0.0	0.0	0.0
342.0	0.0	0.0	0.0	0.0	0.0	0.0	0.0	0.0
344.0	0.0	0.0	0.0	0.0	0.0	0.0	0.0	0.0
346.0	0.0	0.0	0.0	0.0	0.0	0.0	0.0	0.0
348.0	0.0	0.0	0.0	0.0	0.0	0.0	0.0	0.0
350.0	0.0	0.0	0.0	0.0	0.0	0.0	0.0	0.0
352.0	0.0	0.0	0.0	0.0	0.0	0.0	0.0	0.0
354.0	0.0	0.0	0.0	0.0	0.0	0.0	0.0	0.0
356.0	0.0	0.0	0.0	0.0	0.0	0.0	0.0	0.0
358.0	0.0	0.0	0.0	0.0	0.0	0.0	0.0	0.0
360.0	0.0	0.0	0.0	0.0	0.0	0.0	0.0	0.0
362.0	0.0	0.0	0.0	0.0	0.0	0.0	0.0	0.0
364.0	0.0	0.0	0.0	0.0	0.0	0.0	0.0	0.0
366.0	0.0	0.0	0.0	0.0	0.0	0.0	0.0	0.0
368.0	0.0	0.0	0.0	0.0	0.0	0.0	0.0	0.0
370.0	0.0	0.0	0.0	0.0	0.0	0.0	0.0	0.0
372.0	0.0	0.0	0.0	0.0	0.0	0.0	0.0	0.0
374.0	0.0	0.0	0.0	0.0	0.0	0.0	0.0	0.0
376.0	0.0	0.0	0.0	0.0	0.0	0.0	0.0	0.0
378.0	0.0	0.0	0.0	0.0	0.0	0.0	0.0	0.0
380.0	0.0	0.0	0.0	0.0	0.0	0.0	0.0	0.0
382.0	0.0	0.0	0.0	0.0	0.0	0.0	0.0	0.0
384.0	0.0	0.0	0.0	0.0	0.0	0.0	0.0	0.0
386.0	0.0	0.0	0.0	0.0	0.0	0.0	0.0	0.0
388.0	0.0	0.0	0.0	0.0	0.0	0.0	0.0	0.0
390.0	0.0	0.0	0.0	0.0	0.0	0.0	0.0	0.0
392.0	0.0	0.0	0.0	0.0	0.0	0.0	0.0	0.0
394.0	0.0	0.0	0.0	0.0	0.0	0.0	0.0	0.0
396.0	0.0	0.0	0.0	0.0	0.0	0.0	0.0	0.0
398.0	0.0	0.0	0.0	0.0	0.0	0.0	0.0	0.0
400.0	0.0	0.0	0.0	0.0	0.0	0.0	0.0	0.0
402.0	0.0	0.0	0.0	0.0	0.0	0.0	0.0	0.0
404.0	0.0	0.0	0.0	0.0	0.0	0.0	0.0	0.0
406.0	0.0	0.0	0.0	0.0	0.0	0.0	0.0	0.0
408.0	0.0	0.0	0.0	0.0	0.0	0.0	0.0	0.0
410.0	0.0	0.0	0.0	0.0	0.0	0.0	0.0	0.0
412.0	0.0	0.0	0.0	0.0	0.0	0.0	0.0	0.0
414.0	0.0	0.0	0.0	0.0	0.0	0.0	0.0	0.0
416.0	0.0	0.0	0.0	0.0	0.0	0.0	0.0	0.0
418.0	0.0	0.0	0.0	0.0	0.0	0.0	0.0	0.0
420.0	0.0	0.0	0.0	0.0	0.0	0.0	0.0	0.0
422.0	0.0	0.0	0.0	0.0	0.0	0.0	0.0	0.0
424.0	0.0	0.0	0.0	0.0	0.0	0.0	0.0	0.0
426.0	0.0	0.0	0.0	0.0	0.0	0.0	0.0	0.0
428.0	0.0	0.0	0.0	0.0	0.0	0.0	0.0	0.0
430.0	0.0	0.0	0.0	0.0	0.0	0.0	0.0	0.0
432.0	0.0	0.0	0.0	0.0	0.0	0.0	0.0	0.0
434.0	0.0	0.0	0.0	0.0	0.0	0.0	0.0	0.0
436.0	0.0	0.0	0.0	0.0	0.0	0.0	0.0	0.0
438.0	0.0	0.0	0.0	0.0	0.0	0.0	0.0	0.0
440.0	0.0	0.0	0.0	0.0	0.0	0.0	0.0	0.0
442.0	0.0	0.0	0.0	0.0	0.0	0.0	0.0	0.0
444.0	0.0	0.0	0.0	0.0	0.0	0.0	0.0	0.0
446.0	0.0	0.0	0.0	0.0	0.0	0.0	0.0	0.0
448.0	0.0	0.0	0.0	0.0	0.0	0.0	0.0	0.0
450.0	0.0	0.0	0.0	0.0	0.0	0.0	0.0	0.0
452.0	0.0	0.0	0.0	0.0	0.0	0.0	0.0	0.0
454.0	0.0	0.0	0.0	0.0	0.0	0.0	0.0	0.0
456.0	0.0	0.0	0.0	0.0	0.0	0.0	0.0	0.0
458.0	0.0	0.0	0.0	0.0	0.0	0.0	0.0	0.0
460.0	0.0	0.0	0.0	0.0	0.0	0.0	0.0	0.0
462.0	0.0	0.0	0.0	0.0	0.0	0.0	0.0	0.0
464.0	0.0	0.0	0.0	0.0	0.0	0.0	0.0	0.0
466.0	0.0	0.0	0.0	0.0	0.0	0.0	0.0	0.0
468.0	0.0	0.0	0.0	0.0	0.0	0.0	0.0	0.0
470.0	0.0	0.0	0.0	0.0	0.0	0.0	0.0	0.0
472.0	0.0	0.0	0.0	0.0	0.0	0.0	0.0	0.0
474.0	0.0	0.0	0.0	0.0	0.0	0.0	0.0	0.0
476.0	0.0	0.0	0.0	0.0	0.0	0.0	0.0	0.0
478.0	0.0	0.0	0.0	0.0	0.0	0.0	0.0	0.0
480.0	0.0	0.0	0.0	0.0	0.0	0.0	0.0	0.0
482.0	0.0	0.0	0.0	0.0	0.0	0.0	0.0	0.0
484.0	0.0	0.0	0.0	0.0	0.0	0.0	0.0	0.0
486.0	0.0	0.0	0.0	0.0	0.0	0.0	0.0	0.0
488.0	0.0	0.0	0.0	0.0	0.0	0.0	0.0	0.0
490.0	0.0	0.0	0.0	0.0	0.0	0.0	0.0	0.0
492.0	0.0	0.0	0.0	0.0	0.0	0.0	0.0	0.0
494.0	0.0	0.0	0.0	0.0	0.0	0.0	0.0	0.0
496.0	0.0	0.0	0.0	0.0	0.0	0.0	0.0	0.0
498.0	0.0	0.0	0.0	0.0	0.0	0.0	0.0	0.0
500.0	0.0	0.0	0.0	0.0	0.0	0.0	0.0	0.0
502.0	0.0	0.0	0.0	0.0	0.0	0.0	0.0	0.0
504.0	0.0	0.0	0.0	0.0	0.0	0.0	0.0	0.0
506.0	0.0	0.0	0.0	0.0	0.0	0.0	0.0	0.0
508.0	0.0	0.0	0.0	0.0	0.0	0.0	0.0	0.0
510.0	0.0	0.0	0.0	0.0	0.0	0.0	0.0	0.0
512.0	0.0	0.0	0.0	0.0	0.0	0.0	0.0	0.0
514.0	0.0	0.0	0.0	0.0	0.0	0.0	0.0	0.0
516.0	0.0	0.0	0.0	0.0	0.0	0.0	0.0	0.0
518.0	0.0	0.0	0.0	0.0	0.0	0.0	0.0	0.0
520.0	0.0	0.0	0.0	0.0	0.0	0.0	0.0	0.0
522.0	0.0	0.0	0.0	0.0	0.0	0.0	0.0	0.0
524.0	0.0	0.0	0.0	0.0	0.0	0.0	0.0	0.0
526.0	0.0	0.0	0.0	0.0	0.0	0.0	0.0	0.0
528.0	0.0	0.0	0.0	0.0	0.0	0.0	0.0	0.0
530.0	0.0	0.0	0.0	0.0	0.0	0.0	0.0	0.0
532.0	0.0	0.0	0.0	0.0	0.0	0.0	0.0	0.0
534.0	0.0	0.0	0.0	0.0	0.0	0.0	0.0	0.0
536.0	0.0	0.0	0.0	0.0	0.0	0.0	0.0	0.0
538.0	0.0	0.0	0.0	0.0	0.0	0.0	0.0	0.0
540.0	0.0	0.0	0.0	0.0	0.0	0.0	0.0	0.0
542.0	0.0	0.0	0.0	0.0	0.0	0.0	0.0	0.0
544.0	0.0	0.0	0.0	0.0	0.0	0.0	0.0	0.0
546.0	0.0	0.0	0.0	0.0	0.0	0.0	0.0	0.0
548.0	0.0	0.0	0.0	0.0	0.0	0.0	0.0	0.0
550.0	0.0	0.0	0.0	0.0	0.0	0.0	0.0	0.0
552.0	0.0	0.0	0.0	0.0	0.0	0.0	0.0	0.0
554.0	0.0	0.0	0.0	0.0	0.0	0.0	0.0	0.0
556.0	0.0	0.0	0.0	0.0	0.0	0.0	0.0	0.0
558.0	0.0	0.0	0.0	0.0	0.0	0.0	0.0	0.0
560.0	0.0	0.0	0.0	0.0	0.0	0.0	0.0	0.0
562.0	0.0	0.0	0.0	0.0	0.0	0.0	0.0	0.0
564.0	0.0	0.0	0.0	0.0	0.0	0.0	0.0	0.0
566.0	0.0	0.0	0.0	0.0	0.0	0.0	0.0	0.0
568.0	0.0	0.0	0.0	0.0	0.0	0.0	0.0	0.0
570.0	0.0	0.0	0.0	0.0	0.0	0.0	0.0	0.0
572.0	0.0	0.0	0.0	0.0	0.0	0.0	0.0	0.0
574.0	0.0	0.0	0.0	0.0	0.0	0.0	0.0	0.0
576.0	0.0	0.0	0.0	0.0	0.0	0.0	0.0	0.0
578.0	0.0	0.0	0.0	0.0	0.0	0.0	0.0	0.0
580.0	0.0	0.0	0.0	0.0	0.0	0.0	0.0	0.0
582.0	0.0	0.0	0.0	0.0	0.0	0.0	0.0	0.0
584.0	0.0	0.0	0.0	0.0	0.0	0.0	0.0	0.0
586.0	0.0	0.0	0.0	0.0	0.0	0.0	0.0	0.0
588.0	0.0	0.0	0.0	0.0	0.0	0.0	0.0	0.0
590.0	0.0	0.0	0.0	0.0	0.0	0.0	0.0	0.0
592.0	0.0	0.0	0.0	0.0	0.0	0.0	0.0	0.0
594.0	0.0	0.0	0.0	0.0	0.0	0.0	0.0	0.0
596.0	0.0	0.0	0.0	0.0	0.0	0.0	0.0	0.0
598.0	0.0	0.0	0.0	0.0	0.0	0.0	0.0	0.0
600.0	0.0	0.0	0.0	0.0	0.0	0.0	0.0	0.0
602.0	0.0	0.0	0.0	0.0	0.0	0.0	0.0	0.0
604.0	0.0	0.0	0.0	0.0	0.0	0.0	0.0	0.0
606.0	0.0	0.0	0.0	0.0	0.0	0.0	0.0	0.0
608.0	0.0	0.0	0.0	0.0	0.0	0.0	0.0	0.0
610.0	0.0	0.0	0.0	0.0	0.0	0.0	0.0	0.0
612.0	0.0	0.0	0.0	0.0	0.0	0.0	0.0	0.0
614.0	0.0	0.0	0.0	0.0	0.0	0.0	0.0	0.0
616.0	0.0	0.0	0.0	0.0	0.0	0.0	0.0	0.0
618.0	0.0	0.0	0.0	0.0	0.0	0.0	0.0	0.0
620.0	0.0	0.0	0.0	0.0	0.0	0.0	0.0	0.0
622.0	0.0	0.0	0.0	0.0	0.0	0.0	0.0	0.0
624.0	0.0	0.0	0.0	0.0	0.0	0.0	0.0	0.0
626.0	0.0	0.0	0.0	0.0	0.0	0.0	0.0	0.0
628.0	0.0	0.0	0.0	0.0	0.0	0.0	0.0	0.0
630.0	0.0	0.0	0.0	0.0	0.0	0.0	0.0	0.0
632.0	0.0	0.0	0.0	0.0	0.0	0.0	0.0	0.0
634.0	0.0	0.0	0.0	0.0	0.0	0.0	0.0	0.0
636.0	0.0	0.0	0.0	0.0	0.0	0.0	0.0	0.0
638.0	0.0	0.0	0.0	0.0	0.0	0.0	0.0	0.0
640.0	0.0	0.0	0.0	0.0	0.0	0.0	0.0	0.0
642.0	0.0	0.0	0.0	0.0	0.0	0.0	0.0	0.0
644.0	0.0	0.0	0.0	0.0	0.0	0.0	0.0	0.0
646.0	0.0	0.0	0.0	0.0	0.0	0.0	0.0	0.0
648.0	0.0	0.0	0.0	0.0	0.0	0.0	0.0	0.0
650.0	0.0	0.0	0.0	0.0	0.0	0.0	0.0	0.0
652.0	0.0	0.0	0.0	0.0	0.0	0.0	0.0	0.0
654.0	0.0	0.0	0.0	0.0	0.0	0.0	0.0	0.0
656.0	0.0	0.0	0.0	0.0	0.0	0.0	0.0	0.0
658.0	0.0	0.0	0.0	0.0	0.0	0.0	0.0	0.0
660.0	0.0	0.0	0.0	0.0	0.0	0.0	0.0	0.0
662.0	0.0	0.0	0.0	0.0	0.0	0.0	0.0	0.0
664.0	0.0	0.0	0.0	0.0	0.0	0.0	0.0	0.0
666.0	0.0	0.0	0.0	0.0	0.0	0.0	0.0	0.0
668.0	0.0	0.0	0.0	0.0	0.0	0.0	0.0	0.0
670.0	0.0	0.0	0.0	0.0	0.0	0.0	0.0	0.0
672.0	0.0	0.0	0.0	0.0	0.0	0.0	0.0	0.0
674.0	0.0	0.0	0.0	0.0	0.0	0.0	0.0	0.0
676.0	0.0	0.0	0.0	0.0	0.0	0.0	0.0	0.0
678.0	0.0	0.0	0.0	0.0	0.0	0.0	0.0	0.0
680.0	0.0	0.0	0.0	0.0	0.0	0.0	0.0	0.0
682.0	0.0	0.0	0.0	0.0	0.0	0.0	0.0	0.0
684.0	0.0	0.0	0.0	0.0	0.0	0.0	0.0	0.0
686.0	0.0	0.0	0.0	0.0	0.0	0.0	0.0	0.0
688.0	0.0	0.0	0.0	0.0	0.0	0.0	0.0	0.0
690.0	0.0	0.0	0.0	0.0	0.0	0.0	0.0	0.0
692.0	0.0	0.0	0.0	0.0	0.0	0.0	0.0	0.0
694.0	0.0	0.0	0.0	0.0	0.0	0.0	0.0	0.0
696.0	0.0	0.0	0.0	0.0	0.0	0.0	0.0	0.0
698.0	0.0	0.0	0.0	0.0	0.0	0.0	0.0	0.0
700.0	0.0	0.0	0.0	0.0	0.0	0.0	0.0	0.0
702.0	0.0	0.0	0.0	0.0	0.0	0.0	0.0	0.0
704.0	0.0	0.0	0.0	0.0	0.0	0.0	0.0	0.0
706.0	0.0	0.0	0.0	0.0	0.0	0.0	0.0	0.0
708.0	0.0	0.0	0.0	0.0	0.0	0.0	0.0	0.0
710.0	0.0	0.0	0.0	0.0	0.0	0.0	0.0	0.0
712.0	0.0	0.0	0.0	0.0	0.0	0.0	0.0	0.0
714.0	0.0	0.0	0.0	0.0	0.0	0.0	0.0	0.0
716.0	0.0	0.0	0.0	0.0	0.0	0.0	0.0	0.0
718.0	0.0	0.0	0.0	0.0	0.0	0.0	0.0	0.0
720.0	0.0	0.0	0.0	0.0	0.0	0.0	0.0	0.0
722.0	0.0	0.0	0.0	0.0	0.0	0.0	0.0	0.0
724.0	0.0	0.0	0.0	0.0	0.0	0.0	0.0	0.0
726.0	0.0	0.0	0.0	0.0	0.0	0.0	0.0	0.0
728.0	0.0	0.0	0.0	0.0	0.0	0.0	0.0	0.0
730.0	0.0	0.0	0.0	0.0	0.0	0.0	0.0	0.0
732.0	0.0	0.0	0.0	0.0	0.0	0.0	0.0	0.0
734.0	0.0	0.0	0.0	0.0	0.0	0.0	0.0	0.0
736.0	0.0	0.0	0.0	0.0	0.0	0.0	0.0	0.0
738.0	0.0	0.0	0.0	0.0	0.0	0.0	0.0	0.0
740.0	0.0	0.0	0.0	0.0	0.0	0.0	0.0	0.0
742.0	0.0	0.0	0.0	0.0	0.0	0.0	0.0	0.0
744.0	0.0	0.0	0.0	0.0	0.0	0.0	0.0	0.0
746.0	0.0	0.0	0.0	0.0	0.0	0.0	0.0	0.0
748.0	0.0	0.0	0.0	0.0	0.0	0.0	0.0	0.0
750.0	0.0	0.0	0.0	0.0	0.0	0.0	0.0	0.0
752.0	0.0	0.0	0.0	0.0	0.0	0.0	0.0	0.0
754.0	0.0	0.0	0.0	0.0	0.0	0.0	0.0	0.0
756.0	0.0	0.0	0.0	0.0	0.0	0.0	0.0	0.0
758.0	0.0	0.0	0.0	0.0	0.0	0.0	0.0	0.0
760.0	0.0	0.0	0.0	0.0	0.0	0.0	0.0	0.0
762.0	0.0	0.0	0.0	0.0	0.0	0.0	0.0	0.0
764.0	0.0	0.0	0.0	0.0	0.0	0.0	0.0	0.0
766.0	0.0	0.0	0.0	0.0	0.0	0.0	0.0	0.0
768.0	0.0	0.0	0.0	0.0	0.0	0.0	0.0	0.0
770.0	0.0	0.0	0.0	0.0	0.0	0.0	0.0	0.0
772.0	0.0	0.0	0.0	0.0	0.0	0.0	0.0	0.0
774.0	0.0	0.0	0.0	0.0	0.0	0.0	0.0	0.0
776.0	0.0	0.0	0.0	0.0	0.0	0.0	0.0	0.0
778.0	0.0	0.0	0.0	0.0	0.0	0.0	0.0	0.0
780.0	0.0	0.0	0.0	0.0	0.0	0.0	0.0	0.0
782.0	0.0	0.0	0.0	0.0	0.0	0.0	0.0	0.0
784.0	0.0	0.0	0.0	0.0	0.0	0.0	0.0	0.0
786.0	0.0	0.0	0.0	0.0	0.0	0.0	0.0	0.0
788.0	0.0	0.0	0.0	0.0	0.0	0.0	0.0	0.0
790.0	0.0	0.0	0.0	0.0	0.0	0.0	0.0	0.0
792.0	0.0	0.0	0.0	0.0	0.0	0.0	0.0	0.0
794.0	0.0	0.0	0.0	0.0	0.0	0.0	0.0	0.0
796.0	0.0	0.0	0.0	0.0	0.0	0.0	0.0	0.0
798.0	0.0	0.0	0.0	0.0	0.0	0.0	0.0	0.0
800.0	0.0	0.0	0.0	0.0	0.0	0.0	0.0	0.0
802.0	0.0	0.0	0.0	0.0	0.0	0.0	0.0	0.0
804.0	0.0	0.0	0.0	0.0	0.0	0.0	0.0	0.0
806.0	0.0	0.0	0.0	0.0	0.0	0.0	0.0	0.0
808.0	0.0	0.0	0.0	0.0	0.0	0.0	0.0	0.0
810.0	0.0	0.0	0.0	0.0	0.0	0.0	0.0	0.0
812.0	0.0	0.0	0.0	0.0	0.0	0.0	0.0	0.0
814.0	0.0	0.0	0.0	0.0	0.0	0.0	0.0	0.0
816.0	0.0	0.0	0.0	0.0	0.0	0.0	0.0	0.0
818.0	0.0	0.0	0.0	0.0	0.0	0.0	0.0	0.0
820.0	0.0	0.0	0.0	0.0	0.0	0.0	0.0	0.0
822.0	0.0	0.0	0.0	0.0	0.0	0.0	0.0	0.0
824.0	0.0	0.0	0.0	0.0	0.0	0.0	0.0	0.0
826.0	0.0	0.0	0.0	0.0	0.0	0.0	0.0	0.0
828.0	0.0	0.0	0.0	0.0	0.0	0.0	0.0	0.0
830.0	0.0	0.0	0.0	0.0	0.0	0.0	0.0	0.0
832.0	0.0	0.0	0.0	0.0	0.0	0.0	0.0	0.0
834.0	0.0	0.0	0.0	0.0	0.0	0.0	0.0	0.0
836.0	0.0	0.0	0.0	0.0	0.0	0.0	0.0	0.0
838.0	0.0	0.0	0.0	0.0	0.0	0.0	0.0	0.0
840.0	0.0	0.0	0.0	0.0	0.0	0.0	0.0	0.0
842.0	0.0	0.0	0.0	0.0	0.0	0.0	0.0	0.0
844.0	0.0	0.0	0.0	0.0	0.0	0.0	0.0	0.0
846.0	0.0	0.0	0.0	0.0	0.0	0.0	0.0	0.0
848.0	0.0	0.0	0.0	0.0	0.0	0.0	0.0	0.0
850.0	0.0	0.0	0.0	0.0	0.0	0.0	0.0	0.0
852.0	0.0	0.0	0.0	0.0	0.0	0.0	0.0	0.0
854.0	0.0	0.0	0.0	0.0	0.0	0.0	0.0	0.0
856.0	0.0	0.0	0.0	0.0	0.0	0.0	0.0	0.0
858.0	0.0	0.0	0.0	0.0	0.0	0.0	0.0	0.0
860.0	0.0	0.0	0.0	0.0	0.0	0.0	0.0	0.0
862.0	0.0	0.0	0.0	0.0	0.0	0.0	0.0	0.0
864.0	0.0	0.0	0.0	0.0	0.0	0.0	0.0	0.0
866.0	0.0	0.0	0.0	0.0	0.0	0.0	0.0	0.0
868.0	0.0	0.0	0.0	0.0	0.0	0.0	0.0	0.0
870.0	0.0	0.0	0.0	0.0	0.0	0.0	0.0	0.0
872.0	0.0	0.0	0.0	0.0	0.0	0.0	0.0	0.0
874.0	0.0	0.0	0.0	0.0	0.0	0.0	0.0	0.0
876.0	0.0	0.0	0.0	0.0	0.0	0.0	0.0	0.0
878.0	0.0	0.0	0.0	0.0	0.0	0.0	0.0	0.0
880.0	0.0	0.0	0.0	0.0	0.0	0.0	0.0	0.0
882.0	0.0	0.0	0.0	0.0	0.0	0.0	0.0	0.0
884.0	0.0	0.0	0.0	0.0	0.0	0.0	0.0	0.0
886.0	0.0	0.0	0.0	0.0	0.0	0.0	0.0	0.0
888.0	0.0	0.0	0.0	0.0	0.0	0.0	0.0	0.0
890.0	0.0	0.0	0.0	0.0	0.0	0.0	0.0	0.0
892.0	0.0	0.0	0.0	0.0	0.0	0.0	0.0	0.0
894.0	0.0	0.0	0.0	0.0	0.0	0.0	0.0	0.0
896.0	0.0	0.0	0.0	0.0	0.0	0.0	0.0	0.0
898.0	0.0	0.0	0.0	0.0	0.0	0.0	0.0	0.0
900.0	0.0	0.0	0.0	0.0	0.0	0.0	0.0	0.0
902.0	0.0	0.0	0.0	0.0	0.0	0.0	0.0	0.0
904.0	0.0	0.0	0.0	0.0	0.0	0.0	0.0	0.0
906.0	0.0	0.0	0.0	0.0	0.0	0.0	0.0	0.0
908.0	0.0	0.0	0.0	0.0	0.0	0.0	0.0	0.0
910.0	0.0	0.0	0.0	0.0	0.0	0.0	0.0	0.0
912.0	0.0	0.0	0.0	0.0	0.0	0.0	0.0	0.0
914.0	0.0	0.0	0.0	0.0	0.0	0.0	0.0	0.0
916.0	0.0	0.0	0.0	0.0	0.0	0.0	0.0	0.0
918.0	0.0	0.0	0.0	0.0	0.0	0.0	0.0	0.0
920.0	0.0	0.0	0.0	0.0	0.0	0.0	0.0	0.0
922.0	0.0	0.0	0.0	0.0	0.0	0.0	0.0	0.0
924.0	0.0	0.0	0.0	0.0	0.0	0.0	0.0	0.0
926.0	0.0	0.0	0.0	0.0	0.0	0.0	0.0	0.0
928.0	0.0	0.0	0.0	0.0	0.0	0.0	0.0	0.0
930.0	0.0	0.0	0.0	0.0	0.0	0.0	0.0	0.0
932.0	0.0	0.0	0.0	0.0	0.0	0.0	0.0	0.0
934.0	0.0	0.0	0.0	0.0	0.0	0.0	0.0	0.0
936.0	0.0	0.0	0.0	0.0	0.0	0.0	0.0	0.0
938.0	0.0	0.0	0.0	0.0	0.0	0.0	0.0	0.0
940.0	0.0	0.0	0.0	0.0	0.0	0.0	0.0	0.0
942.0	0.0	0.0	0.0	0.0	0.0	0.0	0.0	0.0
944.0	0.0	0.0	0.0	0.0	0.0	0.0	0.0	0.0
946.0	0.0	0.0	0.0	0.0	0.0	0.0	0.0	0.0
948.0	0.0	0.0	0.0	0.0	0.0	0.0	0.0	0.0
950.0	0.0	0.0	0.0	0.0	0.0	0.0	0.0	0.0
952.0	0.0	0.0	0.0	0.0	0.0	0.0	0.0	0.0
954.0	0.0	0.0	0.0	0.0	0.0	0.0	0.0	0.0
956.0	0.0	0.0	0.0	0.0	0.0	0.0	0.0	0.0
958.0	0.0	0.0	0.0	0.0	0.0	0.0	0.0	0.0
960.0	0.0	0.0	0.0	0.0	0.0	0.0	0.0	0.0
962.0	0.0	0.0	0.0	0.0	0.0	0.0	0.0	0.0
964.0	0.0	0.0	0.0	0.0	0.0	0.0	0.0	0.0
966.0	0.0	0.0	0.0	0.0	0.0	0.0	0.0	0.0
968.0	0.0	0.0	0.0	0.0	0.0	0.0	0.0	0.0
970.0	0.0	0.0	0.0	0.0	0.0	0.0	0.0	0.0
972.0	0.0	0.0	0.0	0.0	0.0	0.0	0.0	0.0
974.0	0.0	0.0	0.0	0.0	0.0	0.0	0.0	0.0
976.0	0.0	0.0	0.0	0.0	0.0	0.0	0.0	0.0
978.0	0.0	0.0	0.0	0.0	0.0	0.0	0.0	0.0
980.0	0.0	0.0	0.0	0.0	0.0	0.0	0.0	0.0
982.0	0.0	0.0	0.0	0.0	0.0	0.0	0.0	0.0
984.0	0.0	0.0	0.0	0.0	0.0	0.0	0.0	0.0
986.0	0.0	0.0	0.0	0.0	0.0	0.0	0.0	0.0
988.0	0.0	0.0	0.0	0.0	0.0	0.0	0.0	0.0
990.0	0.0	0.0	0.0	0.0	0.0	0.0	0.0	0.0
992.0	0.0	0.0	0.0	0.0	0.0	0.0	0.0	0.0
994.0	0.0	0.0	0.0	0.0	0.0	0.0	0.0	0.0
996.0	0.0	0.0	0.0	0.0	0.0	0.0	0.0	0.0
998.0	0.0	0.0	0.0	0.0	0.0	0.0	0.0	0.0
1000.0	0.0	0.0	0.0	0.0	0.0	0.0	0.0	0.0
1002.0	0.0	0.0	0.0	0.0	0.0	0.0	0.0	0.0
1004.0	0.0	0.0	0.0	0.0	0.0	0.0	0.0	0.0
1006.0	0.0	0.0	0.0	0.0	0.0	0.0	0.0	0.0
1008.0	0.0	0.0	0.0	0.0	0.0	0.0	0.0	0.0
1010.0	0.0	0.0	0.0	0.0	0.0	0.0	0.0	0.0
1012.0	0.0	0.0	0.0	0.0	0.0	0.0	0.0	0.0
1014.0	0.0	0.0	0.0	0.0	0.0	0.0	0.0	0.0
1016.0	0.0	0.0	0.0	0.0	0.0	0.0	0.0	0.0
1018.0	0.0	0.0	0.0	0.0	0.0	0.0	0.0	0.0
1020.0	0.0	0.0	0.0	0.0	0.0	0.0	0.0	0.0
1022.0	0.0	0.0	0.0	0.0	0.0	0.0	0.0	0.0
1024.0	0.0	0.0	0.0	0.0	0.0	0.0	0.0	0.0
1026.0	0.0	0.0	0.0	0.0	0.0	0.0	0.0	0.0
1028.0	0.0	0.0	0.0	0.0	0.0	0.0	0.0	0.0
1030.0	0.0	0.0	0.0	0.0	0.0	0.0	0.0	0.0
1032.0	0.0	0.0	0.0	0.0	0.0	0.0	0.0	0.0
1034.0	0.0	0.0	0.0	0.0	0.0	0.0	0.0	0.0
1036.0	0.0	0.0	0.0	0.0	0.0	0.0	0.0	0.0
1038.0	0.0	0.0	0.0	0.0	0.0	0.0	0.0	0.0
1040.0	0.0	0.0	0.0	0.0	0.0	0.0	0.0	0.0
1042.0	0.0	0.0	0.0	0.0	0.0	0.0	0.0	0.0
1044.0	0.0	0.0	0.0	0.0	0.0	0.0	0.0	0.0
1046.0	0.0	0.0	0.0	0.0	0.0	0.0	0.0	0.0
1048.0	0.0	0.0	0.0	0.0	0.0	0.0	0.0	0.0
1050.0	0.0	0.0	0.0	0.0	0.0	0.0	0.0	0.0
1052.0	0.0	0.0	0.0	0.0	0.0	0.0	0.0	0.0
1054.0	0.0	0.0	0.0	0.0	0.0	0.0	0.0	0.0
1056.0	0.0	0.0	0.0	0.0	0.0	0.0	0.0	0.0
1058.0	0.0	0.0	0.0	0.0	0.0	0.0	0.0	0.0
1060.0	0.0	0.0	0.0	0.0	0.0	0.0	0.0	0.0
1062.0	0.0	0.0	0.0	0.0	0.0	0.0	0.0	0.0
1064.0	0.0	0.0	0.0	0.0	0.0	0.0	0.0	0.0
1066.0	0.0	0.0	0.0	0.0	0.0	0.0	0.0	0.0
1068.0	0.0	0.0	0.0	0.0	0.0	0.0	0.0	0.0
1070.0	0.0	0.0	0.0	0.0	0.0	0.0	0.0	0.0
1072.0	0.0	0.0	0.0	0.0	0.0	0.0	0.0	0.0
1074.0	0.0	0.0	0.0	0.0	0.0	0.0	0.0	0.0
1076.0	0.0	0.0	0.0	0.0	0.0	0.0	0.0	0.0
1078.0	0.0	0.0	0.0	0.0	0.0	0.0	0.0	0.0
1080.0	0.0	0.0	0.0	0.0	0.0	0.0	0.0	0.0
1082.0	0.0	0.0	0.0	0.0	0.0	0.0	0.0	0.0
1084.0	0.0	0.0	0.0	0.0	0.0	0.0	0.0	0.0
1086.0	0.0	0.0	0.0	0.0	0.0	0.0	0.0	0.0
1088.0	0.0	0.0	0.0	0.0	0.0	0.0	0.0	0.0
1090.0	0.0	0.0	0.0	0.0	0.0	0.0	0.0	0.0
1092.0	0.0	0.0	0.0	0.0	0.0	0.0	0.0	0.0
1094.0	0.0	0.0	0.0	0.0	0.0	0.0	0.0	0.0
1096.0	0.0	0.0	0.0	0.0	0.0	0.0	0.0	0.0
1098.0	0.0	0.0	0.0	0.0	0.0	0.0	0.0	0.0
1100.0	0.0	0.0	0.0	0.0	0.0	0.0	0.0	0.0
1102.0	0.0	0.0	0.0	0.0	0.0	0.0	0.0	0.0
1104.0	0.0	0.0	0.0	0.0	0.0	0.0	0.0	0.0
1106.0	0.0	0.0	0.0	0.0	0.0	0.0	0.0	0.0
1108.0	0.0	0.0	0.0	0.0	0.0	0.0	0.0	0.0
1110.0	0.0	0.0	0.0	0.0	0.0	0.0	0.0	0.0
1112.0	0.0	0.0	0.0	0.0	0.0	0.0	0.0	0.0
1114.0	0.0	0.0	0.0	0.0	0.0	0.0	0.0	0.0
1116.0	0.0	0.0	0.0	0.0	0.0	0.0	0.0	0.0
1118.0	0.0	0.0	0.0	0.0	0.0	0.0	0.0	0.0
1120.0	0.0	0.0	0.0	0.0	0.0	0.0	0.0	0.0
1122.0	0.0	0.0	0.0	0.0	0.0	0.0	0.0	0.0
1124.0	0.0	0.0	0.0	0.0	0.0	0.0	0.0	0.0
1126.0	0.0	0.0	0.0	0.0	0.0	0.0	0.0	0.0
1128.0	0.0	0.0	0.0	0.0	0.0	0.0	0.0	0.0
1130.0	0.0	0.0	0.0	0.0	0.0	0.0	0.0	0.0
1132.0	0.0	0.0	0.0	0.0	0.0	0.0	0.0	0.0
1134.0	0.0	0.0	0.0	0.0	0.0	0.0	0.0	0.0
1136.0	0.0	0.0	0.0	0.0	0.0	0.0	0.0	0.0
1138.0	0.0	0.0	0.0	0.0	0.0	0.0	0.0	0.0
1140.0	0.0	0.0	0.0	0.0	0.0	0.0	0.0	0.0
1142.0	0.0	0.0	0.0	0.0	0.0	0.0	0.0	0.0
1144.0	0.0	0.0	0.0	0.0	0.0	0.0	0.0	0.0
1146.0	0.0	0.0	0.0	0.0	0.0	0.0	0.0	0.0
1148.0	0.0	0.0	0.0	0.0	0.0	0.0	0.0	0.0
1150.0	0.0	0.0	0.0	0.0	0.0	0.0	0.0	0.0
1152.0	0.0	0.0	0.0	0.0	0.0	0.0	0.0	0.0
1154.0	0.0	0.0	0.0	0.0	0.0	0.0	0.0	0.0
1156.0	0.0	0.0	0.0	0.0	0.0	0.0	0.0	0.0
1158.0	0.0	0.0	0.0	0.0	0.0	0.0	0.0	0.0
1160.0	0.0	0.0	0.0	0.0	0.0	0.0	0.0	0.0
1162.0	0.0	0.0	0.0	0.0	0.0	0.0	0.0	0.0
1164.0	0.0	0.0	0.0	0.0	0.0	0.0	0.0	0.0
1166.0	0.0	0.0	0.0	0.0	0.0	0.0	0.0	0.0
1168.0	0.0	0.0	0.0	0.0	0.0	0.0	0.0	0.0
1170.0	0.0	0.0	0.0	0.0	0.0	0.0	0.0	0.0
1172.0	0.0	0.0	0.0	0.0	0.0	0.0	0.0	0.0
1174.0	0.0	0.0	0.0	0.0	0.0	0.0	0.0	0.0
1176.0	0.0	0.0	0.0	0.0	0.0	0.0	0.0	0.0
1178.0	0.0	0.0	0.0	0.0	0.0	0.0	0.0	0.0
1180.0	0.0	0.0	0.0	0.0	0.0	0.0	0.0	0.0
1182.0	0.0	0.0	0.0	0.0	0.0	0.0	0.0	0.0
1184.0	0.0	0.0	0.0	0.0	0.0	0.0	0.0	0.0
1186.0	0.0	0.0	0.0	0.0	0.0	0.0	0.0	0.0
1188.0	0.0	0.0	0.0	0.0	0.0	0.0	0.0	0.0
1190.0	0.0	0.0	0.0	0.0	0.0	0.0	0.0	0.0
1192.0	0.0	0.0	0.0	0.0	0.0	0.0	0.0	0.0
1194.0	0.0	0.0	0.0	0.0	0.0	0.0	0.0	0.0
1196.0	0.0	0.0	0.0	0.0	0.0	0.0	0.0	0.0
1198.0	0.0	0.0	0.0	0.0	0.0	0.0	0.0	0.0
1200.0	0.0	0.0	0.0	0.0	0.0	0.0	0.0	0.0
1202.0	0.0	0.0	0.0	0.0	0.0	0.0	0.0	0.0
1204.0	0.0	0.0	0.0	0.0	0.0	0.0	0.0	0.0
1206.0	0.0	0.0	0.0	0.0	0.0	0.0	0.0	0.0
1208.0	0.0	0.0	0.0	0.0	0.0	0.0	0.0	0.0
1210.0	0.0	0.0	0.0	0.0	0.0	0.0	0.0	0.0
1212.0	0.0	0.0	0.0	0.0	0.0	0.0	0.0	0.0
1214.0	0.0	0.0	0.0	0.0	0.0	0.0	0.0	0.0
1216.0	0.0	0.0	0.0	0.0	0.0	0.0	0.0	0.0
1218.0	0.0	0.0	0.0	0.0	0.0	0.0	0.0	0.0
1220.0	0.0	0.0	0.0	0.0	0.0	0.0	0.0	0.0
1222.0	0.0	0.0	0.0	0.0	0.0	0.0	0.0	0.0
1224.0	0.0	0.0	0.0	0.0	0.0	0.0	0.0	0.0
1226.0	0.0	0.0	0.0	0.0	0.0	0.0	0.0	0.0
1228.0	0.0	0.0	0.0	0.0	0.0	0.0	0.0	0.0
1230.0	0.0	0.0	0.0	0.0	0.0	0.0	0.0	0.0
1232.0	0.0	0.0	0.0	0.0	0.0	0.0	0.0	0.0
1234.0	0.0	0.0	0.0	0.0	0.0	0.0	0.0	0.0
1236.0	0.0	0.0	0.0	0.0	0.0	0.0	0.0	0.0
1238.0	0.0	0.0	0.0	0.0	0.0	0.0	0.0	0.0
1240.0	0.0	0.0	0.0	0.0	0.0	0.0	0.0	0.0
1242.0	0.0	0.0	0.0	0.0	0.0	0.0	0.0	0.0
1244.0	0.0	0.0	0.0	0.0	0.0	0.0	0.0	0.0
1246.0	0.0	0.0	0.0	0.0	0.0	0.0	0.0	0.0
1248.0	0.0	0.0	0.0	0.0	0.0	0.0	0.0	0.0
1250.0	0.0	0.0	0.0	0.0	0.0	0.0	0.0	0.0
1252.0	0.0	0.0	0.0	0.0	0.0	0.0	0.0	0.0
1254.0	0.0	0.0	0.0	0.0	0.0	0.0	0.0	0.0
1256.0	0.0	0.0	0.0	0.0	0.0	0.0	0.0	0.0
1258.0	0.0	0.0	0.0	0.0	0.0	0.0	0.0	0.0
1260.0	0.0	0.0	0.0	0.0	0.0	0.0	0.0	0.0
1262.0	0.0	0.0	0.0	0.0	0.0	0.0	0.0	0.0
1264.0	0.0	0.0	0.0	0.0	0.0	0.0	0.0	0.0
1266.0	0.0	0.0	0.0	0.0	0.0	0.0	0.0	0.0
1268.0	0.0	0.0	0.0	0.0	0.0	0.0	0.0	0.0
1270.0	0.0	0.0	0.0	0.0	0.0	0.0	0.0	0.0
1272.0	0.0	0.0	0.0	0.0	0.0	0.0	0.0	0.0
1274.0	0.0	0.0	0.0	0.0	0.0	0.0	0.0	0.0
1276.0	0.0	0.0	0.0	0.0	0.0	0.0	0.0	0.0
1278.0	0.0	0.0	0.0	0.0	0.0	0.0	0.0	0.0
1280.0	0.0	0.0	0.0	0.0	0.0	0.0	0.0	0.0
1282.0	0.0	0.0	0.0	0.0	0.0	0.0	0.0	0.0
1284.0	0.0	0.0	0.0	0.0	0.0	0.0	0.0	0.0
1286.0	0.0	0.0	0.0	0.0	0.0	0.0	0.0	0.0
1288.0	0.0	0.0	0.0	0.0	0.0	0.0	0.0	0.0
1290.0	0.0	0.0	0.0	0.0	0.0	0.0	0.0	0.0
1292.0	0.0	0.0	0.0	0.0	0.0	0.0	0.0	0.0
1294.0	0.0	0.0	0.0	0.0	0.0	0.0	0.0	0.0
1296.0	0.0	0.0	0.0	0.0	0.0	0.0	0.0	0.0
1298.0	0.0	0.0	0.0	0.0	0.0	0.0	0.0	0.0
1300.0	0.0	0.0	0.0	0.0	0.0	0.0	0.0	0.0
1302.0	0.0	0.0	0.0	0.0	0.0	0.0	0.0	0.0
1304.0	0.0	0.0	0.0	0.0	0.0	0.0	0.0	0.0
1306.0	0.0	0.0	0.0	0.0	0.0	0.0	0.0	0.0
1308.0	0.0	0.0	0.0	0.0	0.0	0.0	0.0	0.0
1310.0	0.0	0.0	0.0	0.0	0.0	0.0	0.0	0.0
1312.0	0.0	0.0	0.0	0.0	0.0	0.0	0.0	0.0
1314.0	0.0	0.0	0.0	0.0	0.0	0.0	0.0	0.0
1316.0	0.0	0.0	0.0	0.0	0.0	0.0	0.0	0.0
1318.0	0.0	0.0	0.0	0.0	0.0	0.0	0.0	0.0
1320.0	0.0	0.0	0.0	0.0	0.0	0.0	0.0	0.0
1322.0	0.0	0.0	0.0	0.0	0.0	0.0	0.0	0.0
1324.0	0.0	0.0	0.0	0.0	0.0	0.0	0.0	0.0
1326.0	0.0	0.0	0.0	0.0	0.0	0.0	0.0	0.0
1328.0	0.0	0.0	0.0	0.0	0.0	0.0	0.0	0.0
1330.0	0.0	0.0	0.0	0.0	0.0	0.0	0.0	0.0
1332.0	0.0	0.0	0.0	0.0	0.0	0.0	0.0	0.0
1334.0	0.0	0.0	0.0	0.0	0.0	0.0	0.0	0.0
1336.0	0.0	0.0	0.0	0.0	0.0	0.0	0.0	0.0
1338.0	0.0	0.0	0.0	0.0	0.0	0.0	0.0	0.0
1340.0	0.0	0.0	0.0	0.0	0.0	0.0	0.0	0.0
1342.0	0.0	0.0	0.0	0.0	0.0	0.0	0.0	0.0
1344.0	0.0	0.0	0.0	0.0	0.0	0.0	0.0	0.0
1346.0	0.0	0.0	0.0	0.0	0.0	0.0	0.0	0.0
1348.0	0.0	0.0	0.0	0.0	0.0	0.0	0.0	0.0
1350.0	0.0	0.0	0.0	0.0	0.0	0.0	0.0	0.0
1352.0	0.0	0.0	0.0	0.0	0.0	0.0	0.0	0.0
1354.0	0.0	0.0	0.0	0.0	0.0	0.0	0.0	0.0
1356.0	0.0	0.0	0.0	0.0	0.0	0.0	0.0	0.0
1358.0	0.0	0.0	0.0	0.0	0.0	0.0	0.0	0.0
1360.0	0.0	0.0	0.0	0.0	0.0	0.0	0.0	0.0
1362.0	0.0	0.0	0.0	0.0	0.0	0.0	0.0	0.0
1364.0	0.0	0.0	0.0	0.0	0.0	0.0	0.0	0.0
1366.0	0.0	0.0	0.0	0.0	0.0	0.0	0.0	0.0
1368.0	0.0	0.0	0.0	0.0	0.0	0.0	0.0	0.0
1370.0	0.0	0.0	0.0	0.0	0.0	0.0	0.0	0.0
1372.0	0.0	0.0	0.0	0.0	0.0	0.0	0.0	0.0
1374.0	0.0	0.0	0.0	0.0	0.0	0.0	0.0	0.0
1376.0	0.0	0.0	0.0	0.0	0.0	0.0	0.0	0.0
1378.0	0.0	0.0	0.0	0.0	0.0	0.0	0.0	0.0
1380.0	0.0	0.0	0.0	0.0	0.0	0.0	0.0	0.0
1382.0	0.0	0.0	0.0	0.0	0.0	0.0	0.0	0.0
1384.0	0.0	0.0	0.0	0.0	0.0	0.0	0.0	0.0
1386.0	0.0	0.0	0.0	0.0	0.0	0.0	0.0	0.0
1388.0	0.0	0.0	0.0	0.0	0.0	0.0	0.0	0.0
1390.0	0.0	0.0	0.0	0.0	0.0	0.0	0.0	0.0
1392.0	0.0	0.0	0.0	0.0	0.0	0.0	0.0	0.0
1394.0	0.0	0.0	0.0	0.0	0.0	0.0	0.0	0.0
1396.0	0.0	0.0	0.0	0.0	0.0	0.0	0.0	0.0
1398.0	0.0	0.0	0.0	0.0	0.0	0.0	0.0	0.0
1400.0	0.0	0.0	0.0	0.0	0.0	0.0	0.0	0.0
1402.0	0.0	0.0	0.0	0.0	0.0	0.0	0.0	0.0
1404.0	0.0	0.0	0.0	0.0	0.0	0.0	0.0	0.0
1406.0	0.0	0.0	0.0	0.0	0.0	0.0	0.0	0.0
1408.0	0.0	0.0	0.0	0.0	0.0	0.0	0.0	0.0
1410.0	0.0	0.0	0.0	0.0	0.0	0.0	0.0	0.0
1412.0	0.0	0.0	0.0	0.0	0.0	0.0	0.0	0.0
1414.0	0.0	0.0	0.0	0.0	0.0	0.0	0.0	0.0
1416.0	0.0	0.0	0.0	0.0	0.0	0.0	0.0	0.0
1418.0	0.0	0.0	0.0	0.0	0.0	0.0	0.0	0.0
1420.0	0.0	0.0	0.0	0.0	0.0	0.0	0.0	0.0
1422.0	0.0	0.0	0.0	0.0	0.0	0.0	0.0	0.0
1424.0	0.0	0.0	0.0	0.0	0.0	0.0	0.0	0.0
1426.0	0.0	0.0	0.0	0.0	0.0	0.0	0.0	0.0
1428.0	0.0	0.0	0.0	0.0	0.0	0.0	0.0	0.0
1430.0	0.0	0.0	0.0	0.0	0.0	0.0	0.0	0.0
1432.0	0.0	0.0	0.0	0.0	0.0	0.0	0.0	0.0
1434.0	0.0	0.0	0.0	0.0	0.0	0.0	0.0	0.0
1436.0	0.0	0.0	0.0	0.0	0.0	0.0	0.0	0.0
1438.0	0.0	0.0	0.0	0.0	0.0	0.0	0.0	0.0
1440.0	0.0	0.0	0.0	0.0	0.0	0.0	0.0	0.0
1442.0	0.0	0.0	0.0	0.0	0.0	0.0	0.0	0.0
1444.0	0.0	0.0	0.0	0.0	0.0	0.0	0.0	0.0
1446.0	0.0	0.0	0.0	0.0	0.0	0.0	0.0	0.0
1448.0	0.0	0.0	0.0	0.0	0.0	0.0	0.0	0.0
1450.0	0.0	0.0	0.0	0.0	0.0	0.0	0.0	0.0
1452.0	0.0	0.0	0.0	0.0	0.0	0.0	0.0	0.0
1454.0	0.0	0.0	0.0	0.0	0.0	0.0	0.0	0.0
1456.0	0.0	0.0	0.0	0.0	0.0	0.0	0.0	0.0
1458.0	0.0	0.0	0.0	0.0	0.0	0.0	0.0	0.0
1460.0	0.0	0.0	0.0	0.0	0.0	0.0	0.0	0.0
1462.0	0.0	0.0	0.0	0.0	0.0	0.0	0.0	0.0
1464.0	0.0	0.0	0.0	0.0	0.0	0.0	0.0	0.0
1466.0	0.0	0.0	0.0	0.0	0.0	0.0	0.0	0.0
1468.0	0.0	0.0	0.0	0.0	0.0	0.0	0.0	0.0
1470.0	0.0	0.0	0.0	0.0	0.0	0.0	0.0	0.0
1472.0	0.0	0.0	0.0	0.0	0.0	0.0	0.0	0.0
1474.0	0.0	0.0	0.0	0.0	0.0	0.0	0.0	0.0
1476.0	0.0	0.0	0.0	0.0	0.0	0.0	0.0	0.0
1478.0	0.0	0.0	0.0	0.0	0.0	0.0	0.0	0.0
1480.0	0.0	0.0	0.0	0.0	0.0	0.0	0.0	0.0
1482.0	0.0	0.0	0.0	0.0	0.0	0.0	0.0	0.0
1484.0	0.0	0.0	0.0	0.0	0.0	0.0	0.0	0.0
1486.0	0.0	0.0	0.0	0.0	0.0	0.0	0.0	0.0
1488.0	0.0	0.0	0.0	0.0	0.0	0.0	0.0	0.0
1490.0	0.0	0.0	0.0	0.0	0.0	0.0	0.0	0.0
1492.0	0.0	0.0	0.0	0.0	0.0	0.0	0.0	0.0
1494.0	0.0	0.0	0.0	0.0	0.0	0.0	0.0	0.0
1496.0	0.0	0.0	0.0	0.0	0.0	0.0	0.0	0.0
1498.0	0.0	0.0	0.0	0.0	0.0	0.0	0.0	0.0
1500.0	0.0	0.0	0.0	0.0	0.0	0.0	0.0	0.0
1502.0	0.0	0.0	0.0	0.0	0.0	0.0	0.0	0.0
1504.0	0.0	0.0	0.0	0.0	0.0	0.0	0.0	0.0
1506.0	0.0	0.0	0.0	0.0	0.0	0.0	0.0	0.0
1508.0	0.0	0.0	0.0	0.0	0.0	0.0	0.0	0.0
1510.0	0.0	0.0	0.0	0.0	0.0	0.0	0.0	0.0
1512.0	0.0	0.0	0.0	0.0	0.0	0.0	0.0	0.0
1514.0	0.0	0.0	0.0	0.0	0.0	0.0	0.0	0.0
1516.0	0.0	0.0	0.0	0.0	0.0	0.0	0.0	0.0
1518.0	0.0	0.0	0.0	0.0	0.0	0.0	0.0	0.0
1520.0	0.0	0.0	0.0	0.0	0.0	0.0	0.0	0.0
1522.0	0.0	0.0	0.0	0.0	0.0	0.0	0.0	0.0
1524.0	0.0	0.0	0.0	0.0	0.0	0.0	0.0	0.0
1526.0	0.0	0.0	0.0	0.0	0.0	0.0	0.0	0.0
1528.0	0.0	0.0	0.0	0.0	0.0	0.0	0.0	0.0
1530.0	0.0	0.0	0.0	0.0	0.0	0.0	0.0	0.0
1532.0	0.0	0.0	0.0	0.0	0.0	0.0	0.0	0.0
1534.0	0.0	0.0	0.0	0.0	0.0	0.0	0.0	0.0
1536.0	0.0	0.0	0.0	0.0	0.0	0.0	0.0	0.0
1538.0	0.0	0.0	0.0	0.0	0.0	0.0	0.0	0.0
1540.0	0.0	0.0	0.0	0.0	0.0	0.0	0.0	0.0
1542.0	0.0	0.0	0.0	0.0	0.0	0.0	0.0	0.0
1544.0	0.0	0.0	0.0	0.0	0.0	0.0	0.0	0.0
1546.0	0.0	0.0	0.0	0.0	0.0	0.0	0.0	0.0
1548.0	0.0	0.0	0.0	0.0	0.0	0.0	0.0	0.0
1550.0	0.0	0.0	0.0	0.0	0.0	0.0	0.0	0.0
1552.0	0.0	0.0	0.0	0.0	0.0	0.0	0.0	0.0
1554.0	0.0	0.0	0.0	0.0	0.0	0.0	0.0	0.0
1556.0	0.0	0.0	0.0	0.0	0.0	0.0	0.0	0.0
1558.0	0.0	0.0	0.0	0.0	0.0	0.0	0.0	0.0
1560.0	0.0	0.0	0.0	0.0	0.0	0.0	0.0	0.0
1562.0	0.0	0.0	0.0	0.0	0.0	0.0	0.0	0.0
1564.0	0.0	0.0	0.0	0.0	0.0	0.0	0.0	0.0
1566.0	0.0	0.0	0.0	0.0	0.0	0.0	0.0	0.0
1568.0	0.0	0.0	0.0	0.0	0.0	0.0	0.0	0.0
1570.0	0.0	0.0	0.0	0.0	0.0	0.0	0.0	0.0
1572.0	0.0	0.0	0.0	0.0	0.0	0.0	0.0	0.0
1574.0	0.0	0.0	0.0	0.0	0.0	0.0	0.0	0.0
1576.0	0.0	0.0	0.0	0.0	0.0	0.0	0.0	0.0
1578.0	0.0	0.0	0.0	0.0	0.0	0.0	0.0	0.0
1580.0	0.0	0.0	0.0	0.0	0.0	0.0	0.0	0.0
1582.0	0.0	0.0	0.0	0.0	0.0	0.0	0.0	0.0
1584.0	0.0	0.0	0.0	0.0	0.0	0.0	0.0	0.0
1586.0	0.0	0.0	0.0	0.0	0.0	0.0	0.0	0.0
1588.0	0.0	0.0	0.0	0.0	0.0	0.0	0.0	0.0
1590.0	0.0	0.0	0.0	0.0	0.0	0.0	0.0	0.0
1592.0	0.0	0.0	0.0	0.0	0.0	0.0	0.0	0.0
1594.0	0.0	0.0	0.0	0.0	0.0	0.0	0.0	0.0
1596.0	0.0	0.0	0.0	0.0	0.0	0.0	0.0	0.0
1598.0	0.0	0.0	0.0	0.0	0.0	0.0	0.0	0.0
1600.0	0.0	0.0	0.0	0.0	0.0	0.0	0.0	0.0
1602.0	0.0	0.0	0.0	0.0	0.0	0.0	0.0	0.0
1604.0	0.0	0.0	0.0	0.0	0.0	0.0	0.0	0.0
1606.0	0.0	0.0	0.0	0.0	0.0	0.0	0.0	0.0
1608.0	0.0	0.0	0.0	0.0	0.0	0.0	0.0	0.0
1610.0	0.0	0.0	0.0	0.0	0.0	0.0	0.0	0.0
1612.0	0.0	0.0	0.0	0.0	0.0	0.0	0.0	0.0
1614.0	0.0	0.0	0.0	0.0	0.0	0.0	0.0	0.0
1616.0	0.0	0.0	0.0	0.0	0.0	0.0	0.0	0.0
1618.0	0.0	0.0	0.0	0.0	0.0	0.0	0.0	0.0
1620.0	0.0	0.0	0.0	0.0	0.0	0.0	0.0	0.0
1622.0	0.0	0.0	0.0	0.0	0.0	0.0	0.0	0.0
1624.0	0.0	0.0	0.0	0.0	0.0	0.0	0.0	0.0
1626.0	0.0	0.0	0.0	0.0	0.0	0.0	0.0	0.0
1628.0	0.0	0.0	0.0	0.0	0.0	0.0	0.0	0.0
1630.0	0.0	0.0	0.0	0.0	0.0	0.0	0.0	0.0
1632.0	0.0	0.0	0.0	0.0	0.0	0.0	0.0	0.0
1634.0	0.0	0.0	0.0	0.0	0.0	0.0	0.0	0.0
1636.0	0.0	0.0	0.0	0.0	0.0	0.0	0.0	0.0
1638.0	0.0	0.0	0.0	0.0	0.0	0.0	0.0	0.0
1640.0	0.0	0.0	0.0	0.0	0.0	0.0	0.0	0.0
1642.0	0.0	0.0	0.0	0.0	0.0	0.0	0.0	0.0
1644.0	0.0	0.0	0.0	0.0	0.0	0.0	0.0	0.0
1646.0	0.0	0.0	0.0	0.0	0.0	0.0	0.0	0.0
1648.0	0.0	0.0	0.0	0.0	0.0	0.0	0.0	0.0
1650.0	0.0	0.0	0.0	0.0	0.0	0.0	0.0	0.0
1652.0	0.0	0.0	0.0	0.0	0.0	0.0	0.0	0.0
1654.0	0.0	0.0	0.0	0.0	0.0	0.0	0.0	0.0
1656.0	0.0	0.0	0.0	0.0	0.0	0.0	0.0	0.0
1658.0	0.0	0.0	0.0	0.0	0.0	0.0	0.0	0.0
1660.0	0.0	0.0	0.0	0.0	0.0	0.0	0.0	0.0
1662.0	0.0	0.0	0.0	0.0	0.0	0.0	0.0	0.0
1664.0	0.0	0.0	0.0	0.0	0.0	0.0	0.0	0.0
1666.0	0.0	0.0	0.0	0.0	0.0	0.0	0.0	0.0
1668.0	0.0	0.0	0.0	0.0	0.0	0.0	0.0	0.0
1670.0	0.0	0.0	0.0	0.0	0.0	0.0	0.0	0.0
1672.0	0.0	0.0	0.0	0.0	0.0	0.0	0.0	0.0
1674.0	0.0	0.0	0.0	0.0	0.0	0.0	0.0	0.0
1676.0	0.0	0.0	0.0	0.0	0.0	0.0	0.0	0.0
1678.0	0.0	0.0	0.0	0.0	0.0	0.0	0.0	0.0
1680.0	0.0	0.0	0.0	0.0	0.0	0.0	0.0	0.0
1682.0	0.0	0.0	0.0	0.0	0.0	0.0	0.0	0.0
1684.0	0.0	0.0	0.0	0.0	0.0	0.0	0.0	0.0
1686.0	0.0	0.0	0.0	0.0	0.0	0.0	0.0	0.0
1688.0	0.0	0.0	0.0	0.0	0.0	0.0	0.0	0.0
1690.0	0.0	0.0	0.0	0.0	0.0	0.0	0.0	0.0
1692.0	0.0	0.0	0.0	0.0	0.0	0.0	0.0	0.0
1694.0	0.0	0.0	0.0	0.0	0.0	0.0	0.0	0.0
1696.0	0.0	0.0	0.0	0.0	0.0	0.0	0.0	0.0
1698.0	0.0	0.0	0.0	0.0	0.0	0.0	0.0	0.0
1700.0	0.0	0.0	0.0	0.0	0.0	0.0	0.0	0.0
1702.0	0.0	0.0	0.0	0.0	0.0	0.0	0.0	0.0
1704.0	0.0	0.0	0.0	0.0	0.0	0.0	0.0	0.0
1706.0	0.0	0.0	0.0	0.0	0.0	0.0	0.0	0.0
1708.0	0.0	0.0	0.0	0.0	0.0	0.0	0.0	0.0
1710.0	0.0	0.0	0.0	0.0	0.0	0.0	0.0	0.0
1712.0	0.0	0.0	0.0	0.0	0.0	0.0	0.0	0.0
1714.0	0.0	0.0	0.0	0.0	0.0	0.0	0.0	0.0
1716.0	0.0	0.0	0.0	0.0	0.0	0.0	0.0	0.0
1718.0	0.0	0.0	0.0	0.0	0.0	0.0	0.0	0.0
1720.0	0.0	0.0	0.0	0.0	0.0	0.0	0.0	0.0
1722.0	0.0	0.0	0.0	0.0	0.0	0.0	0.0	0.0
1724.0	0.0	0.0	0.0	0.0	0.0	0.0	0.0	0.0
1726.0	0.0	0.0	0.0	0.0	0.0	0.0	0.0	0.0
1728.0	0.0	0.0	0.0	0.0	0.0	0.0	0.0	0.0
1730.0	0.0	0.0	0.0	0.0	0.0	0.0	0.0	0.0
1732.0	0.0	0.0	0.0	0.0	0.0	0.0	0.0	0.0
1734.0	0.0	0.0	0.0	0.0	0.0	0.0	0.0	0.0
1736.0	0.0	0.0	0.0	0.0	0.0	0.0	0.0	0.0
1738.0	0.0	0.0	0.0	0.0	0.0	0.0	0.0	0.0
1740.0	0.0	0.0	0.0	0.0	0.0	0.0	0.0	0.0
1742.0	0.0	0.0	0.0	0.0	0.0	0.0	0.0	0.0
1744.0	0.0	0.0	0.0	0.0	0.0	0.0	0.0	0.0
1746.0	0.0	0.0	0.0	0.0	0.0	0.0	0.0	0.0
1748.0	0.0	0.0	0.0	0.0	0.0	0.0	0.0	0.0
1750.0	0.0	0.0	0.0	0.0	0.0	0.0	0.0	0.0
1752.0	0.0	0.0	0.0	0.0	0.0	0.0	0.0	0.0
1754.0	0.0	0.0	0.0	0.0	0.0	0.0	0.0	0.0
1756.0	0.0	0.0	0.0	0.0	0.0	0.0	0.0	0.0
1758.0	0.0	0.0	0.0	0.0	0.0	0.0	0.0	0.0
1760.0	0.0	0.0	0.0	0.0	0.0	0.0	0.0	0.0
1762.0	0.0	0.0	0.0	0.0	0.0	0.0	0.0	0.0
1764.0	0.0	0.0	0.0	0.0	0.0	0.0	0.0	0.0
1766.0	0.0	0.0	0.0	0.0	0.0	0.0	0.0	0.0
1768.0	0.0	0.0	0.0	0.0	0.0	0.0	0.0	0.0
1770.0	0.0	0.0	0.0	0.0	0.0	0.0	0.0	0.0
1772.0	0.0	0.0	0.0	0.0	0.0	0.0	0.0	0.0
1774.0	0.0	0.0	0.0	0.0	0.0	0.0	0.0	0.0
1776.0	0.0	0.0	0.0	0.0	0.0	0.0	0.0	0.0
1778.0	0.0	0.0	0.0	0.0	0.0	0.0	0.0	0.0
1780.0	0.0	0.0	0.0	0.0	0.0	0.0	0.0	0.0
1782.0	0.0	0.0	0.0	0.0	0.0	0.0	0.0	0.0
1784.0	0.0	0.0	0.0	0.0	0.0	0.0	0.0	0.0
1786.0	0.0	0.0	0.0	0.0	0.0	0.0	0.0	0.0
1788.0	0.0	0.0	0.0	0.0	0.0	0.0	0.0	0.0
1790.0	0.0	0.0	0.0	0.0	0.0	0.0	0.0	0.0
1792.0	0.0	0.0	0.0	0.0	0.0	0.0	0.0	0.0
1794.0	0.0	0.0	0.0	0.0	0.0	0.0	0.0	0.0
1796.0	0.0	0.0	0.0	0.0	0.0	0.0	0.0	0.0
1798.0	0.0	0.0	0.0	0.0	0.0	0.0	0.0	0.0
1800.0	0.0	0.0	0.0	0.0	0.0	0.0	0.0	0.0
1802.0	0.0	0.0	0.0	0.0	0.0	0.0	0.0	0.0
1804.0	0.0	0.0	0.0	0.0	0.0	0.0	0.0	0.0
1806.0	0.0	0.0	0.0	0.0	0.0	0.0	0.0	0.0
1808.0	0.0	0.0	0.0	0.0	0.0	0.0	0.0	0.0
1810.0	0.0	0.0	0.0	0.0	0.0	0.0	0.0	0.0
1812.0	0.0	0.0	0.0	0.0	0.0	0.0	0.0	0.0
1814.0	0.0	0.0	0.0	0.0	0.0	0.0	0.0	0.0
1816.0	0.0	0.0	0.0	0.0	0.0	0.0	0.0	0.0
1818.0	0.0	0.0	0.0	0.0	0.0	0.0	0.0	0.0
1820.0	0.0	0.0	0.0	0.0	0.0	0.0	0.0	0.0
1822.0	0.0	0.0	0.0	0.0	0.0	0.0	0.0	0.0
1824.0	0.0	0.0	0.0	0.0	0.0	0.0	0.0	0.0
1826.0	0.0	0.0	0.0	0.0	0.0	0.0	0.0	0.0
1828.0	0.0	0.0	0.0	0.0	0.0	0.0	0.0	0.0
1830.0	0.0	0.0	0.0	0.0	0.0	0.0	0.0	0.0
1832.0	0.0	0.0	0.0	0.0	0.0	0.0	0.0	0.0
1834.0	0.0	0.0	0.0	0.0	0.0	0.0	0.0	0.0
1836.0	0.0	0.0	0.0	0.0	0.0	0.0	0.0	0.0
1838.0	0.0	0.0	0.0	0.0	0.0	0.0	0.0	0.0
1840.0	0.0	0.0	0.0	0.0	0.0	0.0	0.0	0.0
1842.0	0.0	0.0	0.0	0.0	0.0	0.0	0.0	0.0
1844.0	0.0	0.0	0.0	0.0	0.0	0.0	0.0	0.0
1846.0	0.0	0.0	0.0	0.0	0.0	0.0	0.0	0.0
1848.0	0.0	0.0	0.0	0.0	0.0	0.0	0.0	0.0
1850.0	0.0	0.0	0.0	0.0	0.0	0.0	0.0	0.0
1852.0	0.0	0.0	0.0	0.0	0.0	0.0	0.0	0.0
1854.0	0.0	0.0	0.0	0.0	0.0	0.0	0.0	0.0
1856.0	0.0	0.0	0.0	0.0	0.0	0.0	0.0	0.0
1858.0	0.0	0.0	0.0	0.0	0.0	0.0	0.0	0.0
1860.0	0.0	0.0	0.0	0.0	0.0	0.0	0.0	0.0
1862.0	0.0	0.0	0.0	0.0	0.0	0.0	0.0	0.0
1864.0	0.0	0.0	0.0	0.0	0.0	0.0	0.0	0.0
1866.0	0.0	0.0	0.0	0.0	0.0	0.0	0.0	0.0
1868.0	0.0	0.0	0.0	0.0	0.0	0.0	0.0	0.0
1870.0	0.0	0.0	0.0	0.0	0.0	0.0	0.0	0.0
1872.0	0.0	0.0	0.0	0.0	0.0	0.0	0.0	0.0
1874.0	0.0	0.0	0.0	0.0	0.0	0.0	0.0	0.0
1876.0	0.0	0.0	0.0	0.0	0.0	0.0	0.0	0.0
1878.0	0.0	0.0	0.0	0.0	0.0	0.0	0.0	0.0
1880.0	0.0	0.0	0.0	0.0	0.0	0.0	0.0	0.0
1882.0	0.0	0.0	0.0	0.0	0.0	0.0	0.0	0.0
1884.0	0.0	0.0	0.0	0.0	0.0	0.0	0.0	0.0
1886.0	0.0	0.0	0.0	0.0	0.0	0.0	0.0	0.0
1888.0	0.0	0.0	0.0	0.0	0.0	0.0	0.0	0.0
1890.0	0.0	0.0	0.0	0.0	0.0	0.0	0.0	0.0
1892.0	0.0	0.0	0.0	0.0	0.0	0.0	0.0	0.0
1894.0	0.0	0.0	0.0	0.0	0.0	0.0	0.0	0.0
1896.0	0.0	0.0	0.0	0.0	0.0	0.0	0.0	0.0
1898.0	0.0	0.0	0.0	0.0	0.0	0.0	0.0	0.0
1900.0	0.0	0.0	0.0	0.0	0.0	0.0	0.0	0.0
1902.0	0.0	0.0	0.0	0.0	0.0	0.0	0.0	0.0
1904.0	0.0	0.0	0.0	0.0	0.0	0.0	0.0	0.0
1906.0	0.0	0.0	0.0	0.0	0.0	0.0	0.0	0.0
1908.0	0.0	0.0	0.0	0.0	0.0	0.0	0.0	0.0
1910.0	0.0	0.0	0.0	0.0	0.0	0.0	0.0	0.0
1912.0	0.0	0.0	0.0	0.0	0.0	0.0	0.0	0.0
1914.0	0.0	0.0	0.0	0.0	0.0	0.0	0.0	0.0
1916.0	0.0	0.0	0.0	0.0	0.0	0.0	0.0	0.0
1918.0	0.0	0.0	0.0	0.0	0.0	0.0	0.0	0.0
1920.0	0.0	0.0	0.0	0.0	0.0	0.0	0.0	0.0
1922.0	0.0	0.0	0.0	0.0	0.0	0.0	0.0	0.0
1924.0	0.0	0.0	0.0	0.0	0.0	0.0	0.0	0.0
1926.0	0.0	0.0	0.0	0.0	0.0	0.0	0.0	0.0
1928.0	0.0	0.0	0.0	0.0	0.0	0.0	0.0	0.0
1930.0	0.0	0.0	0.0	0.0	0.0	0.0	0.0	0.0
1932.0	0.0	0.0	0.0	0.0	0.0	0.0	0.0	0.0
1934.0	0.0	0.0	0.0	0.0	0.0	0.0	0.0	0.0
1936.0	0.0	0.0	0.0	0.0	0.0	0.0	0.0	0.0
1938.0	0.0	0.0	0.0	0.0	0.0	0.0	0.0	0.0
1940.0	0.0	0.0	0.0	0.0	0.0	0.0	0.0	0.0
1942.0	0.0	0.0	0.0	0.0	0.0	0.0	0.0	0.0
1944.0	0.0	0.0	0.0	0.0	0.0	0.0	0.0	0.0
1946.0	0.0	0.0	0.0	0.0	0.0	0.0	0.0	0.0
1948.0	0.0	0.0	0.0	0.0	0.0	0.0	0.0	0.0
1950.0	0.0	0.0	0.0	0.0	0.0	0.0	0.0	0.0
1952.0	0.0	0.0	0.0	0.0	0.0	0.0	0.0	0.0
1954.0	0.0	0.0	0.0	0.0	0.0	0.0	0.0	0.0
1956.0	0.0	0.0	0.0	0.0	0.0	0.0	0.0	0.0
1958.0	0.0	0.0	0.0	0.0	0.0	0.0	0.0	0.0
1960.0	0.0	0.0	0.0	0.0	0.0	0.0	0.0	0.0
1962.0	0.0	0.0	0.0	0.0	0.0	0.0	0.0	0.0
1964.0	0.0	0.0	0.0	0.0	0.0	0.0	0.0	0.0
1966.0	0.0	0.0	0.0	0.0	0.0	0.0	0.0	0.0
1968.0	0.0	0.0	0.0	0.0	0.0	0.0	0.0	0.0
1970.0	0.0	0.0	0.0	0.0	0.0	0.0	0.0	0.0
1972.0	0.0	0.0	0.0	0.0	0.0	0.0	0.0	0.0
1974.0	0.0	0.0	0.0	0.0	0.0	0.0	0.0	0.0
1976.0	0.0	0.0	0.0	0.0	0.0	0.0	0.0	0.0
1978.0	0.0	0.0	0.0	0.0	0.0	0.0	0.0	0.0
1980.0	0.0	0.0	0.0	0.0	0.0	0.0	0.0	0.0
1982.0	0.0	0.0	0.0	0.0	0.0	0.0	0.0	0.0
1984.0	0.0	0.0	0.0	0.0	0.0	0.0	0.0	0.0
1986.0	0.0	0.0	0.0	0.0	0.0	0.0	0.0	0.0
1988.0	0.0	0.0	0.0	0.0	0.0	0.0	0.0	0.0
1990.0	0.0	0.0	0.0	0.0	0.0	0.0	0.0	0.0
1992.0	0.0	0.0	0.0	0.0	0.0	0.0	0.0	0.0
1994.0	0.0	0.0	0.0	0.0	0.0	0.0	0.0	0.0
1996.0	0.0	0.0	0.0	0.0	0.0	0.0	0.0	0.0
1998.0	0.0	0.0	0.0	0.0	0.0	0.0	0.0	0.0
2000.0	0.0	0.0	0.0	0.0	0.0	0.0	0.0	0.0
2002.0	0.0	0.0	0.0	0.0	0.0	0.0	0.0	0.0
2004.0	0.0	0.0	0.0	0.0	0.0	0.0	0.0	0.0
2006.0	0.0	0.0	0.0	0.0	0.0	0.0	0.0	0.0
2008.0	0.0	0.0	0.0	0.0	0.0	0.0	0.0	0.0
2010.0	0.0	0.0	0.0	0.0	0.0	0.0	0.0	0.0
2012.0	0.0	0.0	0.0	0.0	0.0	0.0	0.0	0.0
2014.0	0.0	0.0	0.0	0.0	0.0	0.0	0.0	0.0
2016.0	0.0	0.0	0.0	0.0	0.0	0.0	0.0	0.0
2018.0	0.0	0.0	0.0	0.0	0.0	0.0	0.0	0.0
2020.0	0.0	0.0	0.0	0.0	0.0	0.0	0.0	0.0
2022.0	0.0	0.0	0.0	0.0	0.0	0.0	0.0	0.0
2024.0	0.0	0.0	0.0	0.0	0.0	0.0	0.0	0.0
2026.0	0.0	0.0	0.0	0.0	0.0	0.0	0.0	0.0
2028.0	0.0	0.0	0.0	0.0	0.0	0.0	0.0	0.0
2030.0	0.0	0.0	0.0	0.0	0.0	0.0	0.0	0.0
2032.0	0.0	0.0	0.0	0.0	0.0	0.0	0.0	0.0
2034.0	0.0	0.0	0.0	0.0	0.0	0.0	0.0	0.0
2036.0	0.0	0.0	0.0	0.0	0.0	0.0	0.0	0.0
2038.0	0.0	0.0	0.0	0.0	0.0	0.0	0.0	0.0
2040.0	0.0	0.0	0.0	0.0	0.0	0.0	0.0	0.0
2042.0	0.0	0.0	0.0	0.0	0.0	0.0	0.0	0.0
2044.0	0.0	0.0	0.0	0.0	0.0	0.0	0.0	0.0
2046.0	0.0	0.0	0.0	0.0	0.0	0.0	0.0	0.0
2048.0	0.0	0.0	0.0	0.0	0.0	0.0	0.0	0.0
2050.0	0.0	0.0	0.0	0.0	0.0	0.0	0.0	0.0
2052.0	0.0	0.0	0.0	0.0	0.0	0.0	0.0	0.0
2054.0	0.0	0.0	0.0	0.0	0.0	0.0	0.0	0.0
2056.0	0.0	0.0	0.0	0.0	0.0	0.0	0.0	0.0
2058.0	0.0	0.0	0.0	0.0	0.0	0.0	0.0	0.0
2060.0	0.0	0.0	0.0	0.0	0.0	0.0	0.0	0.0
2062.0	0.0	0.0	0.0	0.0	0.0	0.0	0.0	0.0
2064.0	0.0	0.0	0.0	0.0	0.0	0.0	0.0	0.0
2066.0	0.0	0.0	0.0	0.0	0.0	0.0	0.0	0.0
2068.0	0.0	0.0	0.0	0.0	0.0	0.0	0.0	0.0
2070.0	0.0	0.0	0.0	0.0	0.0	0.0	0.0	0.0
2072.0	0.0	0.0	0.0	0.0	0.0	0.0	0.0	0.0
2074.0	0.0	0.0	0.0	0.0	0.0	0.0	0.0	0.0
2076.0	0.0	0.0	0.0	0.0	0.0	0.0	0.0	0.0
2078.0	0.0	0.0	0.0	0.0	0.0	0.0	0.0	0.0
2080.0	0.0	0.0	0.0	0.0	0.0	0.0	0.0	0.0
2082.0	0.0	0.0	0.0	0.0	0.0	0.0	0.0	0.0
2084.0	0.0	0.0	0.0	0.0	0.0	0.0	0.0	0.0
2086.0	0.0	0.0	0.0	0.0	0.0	0.0	0.0	0.0
2088.0	0.0	0.0	0.0	0.0	0.0	0.0	0.0	0.0
2090.0	0.0	0.0	0.0	0.0	0.0	0.0	0.0	0.0
2092.0	0.0	0.0	0.0	0.0	0.0	0.0	0.0	0.0
2094.0	0.0	0.0	0.0	0.0	0.0	0.0	0.0	0.0
2096.0	0.0	0.0	0.0	0.0	0.0	0.0	0.0	0.0
2098.0	0.0	0.0	0.0	0.0	0.0	0.0	0.0	0.0
2100.0	0.0	0.0	0.0	0.0	0.0	0.0	0.0	0.0
2102.0	0.0	0.0	0.0	0.0	0.0	0.0	0.0	0.0
2104.0	0.0	0.0	0.0	0.0	0.0	0.0	0.0	0.0
2106.0	0.0	0.0	0.0	0.0	0.0	0.0	0.0	0.0
2108.0	0.0	0.0	0.0	0.0	0.0	0.0	0.0	0.0
2110.0	0.0	0.0	0.0	0.0	0.0	0.0	0.0	0.0
2112.0	0.0	0.0	0.0	0.0	0.0	0.0	0.0	0.0
2114.0	0.0	0.0	0.0	0.0	0.0	0.0	0.0	0.0
2116.0	0.0	0.0	0.0	0.0	0.0	0.0	0.0	0.0
2118.0	0.0	0.0	0.0	0.0	0.0	0.0	0.0	0.0
2120.0	0.0	0.0	0.0	0.0	0.0	0.0	0.0	0.0
2122.0	0.0	0.0	0.0	0.0	0.0	0.0	0.0	0.0
2124.0	0.0	0.0	0.0	0.0	0.0	0.0	0.0	0.0
2126.0	0.0	0.0	0.0	0.0	0.0	0.0	0.0	0.0
2128.0	0.0	0.0	0.0	0.0	0.0	0.0	0.0	0.0
2130.0	0.0	0.0	0.0	0.0	0.0	0.0	0.0	0.0
2132.0	0.0	0.0	0.0	0.0	0.0	0.0	0.0	0.0
2134.0	0.0	0.0	0.0	0.0	0.0	0.0	0.0	0.0
2136.0	0.0	0.0	0.0	0.0	0.0	0.0	0.0	0.0
2138.0	0.0	0.0	0.0	0.0	0.0	0.0	0.0	0.0
2140.0	0.0	0.0	0.0	0.0	0.0	0.0	0.0	0.0
2142.0	0.0	0.0	0.0	0.0	0.0	0.0	0.0	0.0
2144.0	0.0	0.0	0.0	0.0	0.0	0.0	0.0	0.0
2146.0	0.0	0.0	0.0	0.0	0.0	0.0	0.0	0.0
2148.0	0.0	0.0	0.0	0.0	0.0	0.0	0.0	0.0
2150.0	0.0	0.0	0.0	0.0	0.0	0.0	0.0	0.0
2152.0	0.0	0.0	0.0	0.0	0.0	0.0	0.0	0.0
2154.0	0.0	0.0	0.0	0.0	0.0	0.0	0.0	0.0
2156.0	0.0	0.0	0.0	0.0	0.0	0.0	0.0	0.0
2158.0	0.0	0.0	0.0	0.0	0.0	0.0	0.0	0.0
2160.0	0.0	0.0	0.0	0.0	0.0	0.0	0.0	0.0
2162.0	0.0	0.0	0.0	0.0	0.0	0.0	0.0	0.0
2164.0	0.0	0.0	0.0	0.0	0.0	0.0	0.0	0.0
2166.0	0.0	0.0	0.0	0.0	0.0	0.0	0.0	0.0
2168.0	0.0	0.0	0.0	0.0	0.0	0.0	0.0	0.0
2170.0	0.0	0.0	0.0	0.0	0.0	0.0	0.0	0.0
2172.0	0.0	0.0	0.0	0.0	0.0	0.0	0.0	0.0
2174.0	0.0	0.0	0.0	0.0	0.0	0.0	0.0	0.0
2176.0	0.0	0.0	0.0	0.0	0.0	0.0	0.0	0.0
2178.0	0.0	0.0	0.0	0.0	0.0	0.0	0.0	0.0
2180.0	0.0	0.0	0.0	0.0	0.0	0.0	0.0	0.0
2182.0	0.0	0.0	0.0	0.0	0.0	0.0	0.0	0.0
2184.0	0.0	0.0	0.0	0.0	0.0	0.0	0.0	0.0
2186.0	0.0	0.0	0.0	0.0	0.0	0.0	0.0	0.0
2188.0	0.0	0.0	0.0	0.0	0.0	0.0	0.0	0.0
2190.0	0.0	0.0	0.0	0.0	0.0	0.0	0.0	0.0
2192.0	0.0	0.0	0.0	0.0	0.0	0.0	0.0	0.0
2194.0	0.0	0.0	0.0	0.0	0.0	0.0	0.0	0.0
2196.0	0.0	0.0	0.0	0.0	0.0	0.0	0.0	0.0
2198.0	0.0	0.0	0.0	0.0	0.0	0.0	0.0	0.0
2200.0	0.0	0.0	0.0	0.0	0.0	0.0	0.0	0.0
2202.0	0.0	0.0	0.0	0.0	0.0	0.0	0.0	0.0
2204.0	0.0	0.0	0.0	0.0	0.0	0.0	0.0	0.0
2206.0	0.0	0.0	0.0	0.0	0.0	0.0	0.0	0.0
2208.0	0.0	0.0	0.0	0.0	0.0	0.0	0.0	0.0
2210.0	0.0	0.0	0.0	0.0	0.0	0.0	0.0	0.0
2212.0	0.0	0.0	0.0	0.0	0.0	0.0	0.0	0.0
2214.0	0.0	0.0	0.0	0.0	0.0	0.0	0.0	0.0
2216.0	0.0	0.0	0.0	0.0	0.0	0.0	0.0	0.0
2218.0	0.0	0.0	0.0	0.0	0.0	0.0	0.0	0.0
2220.0	0.0	0.0	0.0	0.0	0.0	0.0	0.0	0.0
2222.0	0.0	0.0	0.0	0.0	0.0	0.0	0.0	0.0
2224.0	0.0	0.0	0.0	0.0	0.0	0.0	0.0	0.0
2226.0	0.0	0.0	0.0	0.0	0.0	0.0	0.0	0.0
2228.0	0.0	0.0	0.0	0.0	0.0	0.0	0.0	0.0
2230.0	0.0	0.0	0.0	0.0	0.0	0.0	0.0	0.0
2232.0	0.0	0.0	0.0	0.0	0.0	0.0	0.0	0.0
2234.0	0.0	0.0	0.0	0.0	0.0	0.0	0.0	0.0
2236.0	0.0	0.0	0.0	0.0	0.0	0.0	0.0	0.0
2238.0	0.0	0.0	0.0	0.0	0.0	0.0	0.0	0.0
2240.0	0.0	0.0	0.0	0.0	0.0	0.0	0.0	0.0
2242.0	0.0	0.0	0.0	0.0	0.0	0.0	0.0	0.0
2244.0	0.0	0.0	0.0	0.0	0.0	0.0	0.0	0.0
2246.0	0.0	0.0	0.0	0.0	0.0	0.0	0.0	0.0
2248.0	0.0	0.0	0.0	0.0	0.0	0.0	0.0	0.0
2250.0	0.0	0.0	0.0	0.0	0.0	0.0	0.0	0.0
2252.0	0.0	0.0	0.0	0.0	0.0	0.0	0.0	0.0
2254.0	0.0	0.0	0.0	0.0	0.0	0.0	0.0	0.0
2256.0	0.0	0.0	0.0	0.0	0.0	0.0	0.0	0.0
2258.0	0.0	0.0	0.0	0.0	0.0	0.0	0.0	0.0
2260.0	0.0	0.0	0.0	0.0	0.0	0.0	0.0	0.0
2262.0	0.0	0.0	0.0	0.0	0.0	0.0	0.0	0.0
2264.0	0.0	0.0	0.0	0.0	0.0	0.0	0.0	0.0
2266.0	0.0	0.0	0.0	0.0	0.0	0.0	0.0	0.0
2268.0	0.0	0.0	0.0	0.0	0.0	0.0	0.0	0.0
2270.0	0.0	0.0	0.0	0.0	0.0	0.0	0.0	0.0
2272.0	0.0	0.0	0.0	0.0	0.0	0.0	0.0	0.0
2274.0	0.0	0.0	0.0	0.0	0.0	0.0	0.0	0.0
2276.0	0.0	0.0	0.0	0.0	0.0	0.0	0.0	0.0
2278.0	0.0	0.0	0.0	0.0	0.0	0.0	0.0	0.0
2280.0	0.0	0.0	0.0	0.0	0.0	0.0	0.0	0.0
2282.0	0.0	0.0	0.0	0.0	0.0	0.0	0.0	0.0
2284.0	0.0	0.0	0.0	0.0	0.0	0.0	0.0	0.0
2286.0	0.0	0.0	0.0	0.0	0.0	0.0	0.0	0.0
2288.0	0.0	0.0	0.0	0.0	0.0	0.0	0.0	0.0
2290.0	0.0	0.0	0.0	0.0	0.0	0.0	0.0	0.0
2292.0	0.0	0.0	0.0	0.0	0.0	0.0	0.0	0.0
2294.0	0.0	0.0	0.0	0.0	0.0	0.0	0.0	0.0
2296.0	0.0	0.0	0.0	0.0	0.0	0.0	0.0	0.0
2298.0	0.0	0.0	0.0	0.0	0.0	0.0	0.0	0.0
2300.0	0.0	0.0	0.0	0.0	0.0	0.0	0.0	0.0
2302.0	0.0	0.0	0.0	0.0	0.0	0.0	0.0	0.0
2304.0	0.0	0.0	0.0	0.0	0.0	0.0	0.0	0.0
2306.0	0.0	0.0	0.0	0.0	0.0	0.0	0.0	0.0
2308.0	0.0	0.0	0.0	0.0	0.0	0.0	0.0	0.0
2310.0	0.0	0.0	0.0	0.0	0.0	0.0	0.0	0.0
2312.0	0.0	0.0	0.0	0.0	0.0	0.0	0.0	0.0
2314.0	0.0	0.0	0.0	0.0	0.0	0.0	0.0	0.0
2316.0	0.0	0.0	0.0	0.0	0.0	0.0	0.0	0.0
2318.0	0.0	0.0	0.0	0.0	0.0	0.0	0.0	0.0
2320.0	0.0	0.0	0.0	0.0	0.0	0.0	0.0	0.0
2322.0	0.0	0.0	0.0	0.0	0.0	0.0	0.0	0.0
2324.0	0.0	0.0	0.0	0.0	0.0	0.0	0.0	0.0
2326.0	0.0	0.0	0.0	0.0	0.0	0.0	0.0	0.0
2328.0	0.0	0.0	0.0	0.0	0.0	0.0	0.0	0.0
2330.0	0.0	0.0	0.0	0.0	0.0	0.0	0.0	0.0
2332.0	0.0	0.0	0.0	0.0	0.0	0.0	0.0	0.0
2334.0	0.0	0.0	0.0	0.0	0.0	0.0	0.0	0.0
2336.0	0.0	0.0	0.0	0.0	0.0	0.0	0.0	0.0
2338.0	0.0	0.0	0.0	0.0	0.0	0.0	0.0	0.0
2340.0	0.0	0.0	0.0	0.0	0.0	0.0	0.0	0.0
2342.0	0.0	0.0	0.0	0.0	0.0	0.0	0.0	0.0
2344.0	0.0	0.0	0.0	0.0	0.0	0.0	0.0	0.0
2346.0	0.0	0.0	0.0	0.0	0.0	0.0	0.0	0.0
2348.0	0.0	0.0	0.0	0.0	0.0	0.0	0.0	0.0
2350.0	0.0	0.0	0.0	0.0	0.0	0.0	0.0	0.0
2352.0	0.0	0.0	0.0	0.0	0.0	0.0	0.0	0.0
2354.0	0.0	0.0	0.0	0.0	0.0	0.0	0.0	0.0
2356.0	0.0	0.0	0.0	0.0	0.0	0.0	0.0	0.0
2358.0	0.0	0.0	0.0	0.0	0.0	0.0	0.0	0.0
2360.0	0.0	0.0	0.0	0.0	0.0	0.0	0.0	0.0
2362.0	0.0	0.0	0.0	0.0	0.0	0.0	0.0	0.0
2364.0	0.0	0.0	0.0	0.0	0.0	0.0	0.0	0.0
2366.0	0.0	0.0	0.0	0.0	0.0	0.0	0.0	0.0
2368.0	0.0	0.0	0.0	0.0	0.0	0.0	0.0	0.0
2370.0	0.0	0.0	0.0	0.0	0.0	0.0	0.0	0.0
2372.0	0.0	0.0	0.0	0.0	0.0	0.0	0.0	0.0
2374.0	0.0	0.0	0.0	0.0	0.0	0.0	0.0	0.0
2376.0	0.0	0.0	0.0	0.0	0.0	0.0	0.0	0.0
2378.0	0.0	0.0	0.0	0.0	0.0	0.0	0.0	0.0
2380.0	0.0	0.0	0.0	0.0	0.0	0.0	0.0	0.0
2382.0	0.0	0.0	0.0	0.0	0.0	0.0	0.0	0.0
2384.0	0.0	0.0	0.0	0.0	0.0	0.0	0.0	0.0
2386.0	0.0	0.0	0.0	0.0	0.0	0.0	0.0	0.0
2388.0	0.0	0.0	0.0	0.0	0.0	0.0	0.0	0.0
2390.0	0.0	0.0	0.0	0.0	0.0	0.0	0.0	0.0
2392.0	0.0	0.0	0.0	0.0	0.0	0.0	0.0	0.0
2394.0	0.0	0.0	0.0	0.0	0.0	0.0	0.0	0.0
2396.0	0.0	0.0	0.0	0.0	0.0	0.0	0.0	0.0
2398.0	0.0	0.0	0.0	0.0	0.0	0.0	0.0	0.0
2400.0	0.0	0.0	0.0	0.0	0.0	0.0	0.0	0.0
2402.0	0.0	0.0	0.0	0.0	0.0	0.0	0.0	0.0
2404.0	0.0	0.0	0.0	0.0	0.0	0.0	0.0	0.0
2406.0	0.0	0.0	0.0	0.0	0.0	0.0	0.0	0.0
2408.0	0.0	0.0	0.0	0.0	0.0	0.0	0.0	0.0
2410.0	0.0	0.0	0.0	0.0	0.0	0.0	0.0	0.0
2412.0	0.0	0.0	0.0	0.0	0.0	0.0	0.0	0.0
2414.0	0.0	0.0	0.0	0.0	0.0	0.0	0.0	0.0
2416.0	0.0	0.0	0.0	0.0	0.0	0.0	0.0	0.0
2418.0	0.0	0.0	0.0	0.0	0.0	0.0	0.0	0.0
2420.0	0.0	0.0	0.0	0.0	0.0	0.0	0.0	0.0
2422.0	0.0	0.0	0.0	0.0	0.0	0.0	0.0	0.0
2424.0	0.0	0.0	0.0	0.0	0.0	0.0	0.0	0.0
2426.0	0.0	0.0	0.0	0.0	0.0	0.0	0.0	0.0
2428.0	0.0	0.0	0.0	0.0	0.0	0.0	0.0	0.0
2430.0	0.0	0.0	0.0	0.0	0.0	0.0	0.0	0.0
2432.0	0.0	0.0	0.0	0.0	0.0	0.0	0.0	0.0
2434.0	0.0	0.0	0.0	0.0	0.0	0.0	0.0	0.0
2436.0	0.0	0.0	0.0	0.0	0.0	0.0	0.0	0.0
2438.0	0.0	0.0	0.0	0.0	0.0	0.0	0.0	0.0
2440.0	0.0	0.0	0.0	0.0	0.0	0.0	0.0	0.0
2442.0	0.0	0.0	0.0	0.0	0.0	0.0	0.0	0.0
2444.0	0.0	0.0	0.0	0.0	0.0	0.0	0.0	0.0
2446.0	0.0	0.0	0.0	0.0	0.0	0.0	0.0	0.0
2448.0	0.0	0.0	0.0	0.0	0.0	0.0	0.0	0.0
2450.0	0.0	0.0	0.0	0.0	0.0	0.0	0.0	0.0
2452.0	0.0	0.0	0.0	0.0	0.0	0.0	0.0	0.0
2454.0	0.0	0.0	0.0	0.0	0.0	0.0	0.0	0.0
2456.0	0.0	0.0	0.0	0.0	0.0	0.0	0.0	0.0
2458.0	0.0	0.0	0.0	0.0	0.0	0.0	0.0	0.0
2460.0	0.0	0.0	0.0	0.0	0.0	0.0	0.0	0.0
2462.0	0.0	0.0	0.0	0.0	0.0	0.0	0.0	0.0
2464.0	0.0	0.0	0.0	0.0	0.0	0.0	0.0	0.0
2466.0	0.0	0.0	0.0	0.0	0.0	0.0	0.0	0.0
2468.0	0.0	0.0	0.0	0.0	0.0	0.0	0.0	0.0
2470.0	0.0	0.0	0.0	0.0	0.0	0.0	0.0	0.0
2472.0	0.0	0.0	0.0	0.0	0.0	0.0	0.0	0.0
2474.0	0.0	0.0	0.0	0.0	0.0	0.0	0.0	0.0
2476.0	0.0	0.0	0.0	0.0	0.0	0.0	0.0	0.0
2478.0	0.0	0.0	0.0	0.0	0.0	0.0	0.0	0.0
2480.0	0.0	0.0	0.0	0.0	0.0	0.0	0.0	0.0
2482.0	0.0	0.0	0.0	0.0	0.0	0.0	0.0	0.0
2484.0	0.0	0.0	0.0	0.0	0.0	0.0	0.0	0.0
2486.0	0.0	0.0	0.0	0.0	0.0	0.0	0.0	0.0
2488.0	0.0	0.0	0.0	0.0	0.0	0.0	0.0	0.0
2490.0	0.0	0.0	0.0	0.0	0.0	0.0	0.0	0.0
2492.0	0.0	0.0	0.0	0.0	0.0	0.0	0.0	0.0
2494.0	0.0	0.0	0.0	0.0	0.0	0.0	0.0	0.0
2496.0	0.0	0.0	0.0	0.0	0.0	0.0	0.0	0.0
2498.0	0.0	0.0	0.0	0.0	0.0	0.0	0.0	0.0
2500.0	0.0	0.0	0.0	0.0	0.0	0.0	0.0	0.0
2502.0	0.0	0.0	0.0	0.0	0.0	0.0	0.0	0.0
2504.0	0.0	0.0	0.0	0.0	0.0	0.0	0.0	0.0
2506.0	0.0	0.0	0.0	0.0	0.0	0.0	0.0	0.0
2508.0	0.0	0.0	0.0	0.0	0.0	0.0	0.0	0.0
2510.0	0.0	0.0	0.0	0.0	0.0	0.0	0.0	0.0
2512.0	0.0	0.0	0.0	0.0	0.0	0.0	0.0	0.0
2514.0	0.0	0.0	0.0	0.0	0.0	0.0	0.0	0.0
2516.0	0.0	0.0	0.0	0.0	0.0	0.0	0.0	0.0
2518.0	0.0	0.0	0.0	0.0	0.0	0.0	0.0	0.0
2520.0	0.0	0.0	0.0	0.0	0.0	0.0	0.0	0.0
2522.0	0.0	0.0	0.0	0.0	0.0	0.0	0.0	0.0
2524.0	0.0	0.0	0.0	0.0	0.0	0.0	0.0	0.0
2526.0	0.0	0.0	0.0	0.0	0.0	0.0	0.0	0.0
2528.0	0.0	0.0	0.0	0.0	0.0	0.0	0.0	0.0
2530.0	0.0	0.0	0.0	0.0	0.0	0.0	0.0	0.0
2532.0	0.0	0.0	0.0	0.0	0.0	0.0	0.0	0.0
2534.0	0.0	0.0	0.0	0.0	0.0	0.0	0.0	0.0
2536.0	0.0	0.0	0.0	0.0	0.0	0.0	0.0	0.0
2538.0	0.0	0.0	0.0	0.0	0.0	0.0	0.0	0.0
2540.0	0.0	0.0	0.0	0.0	0.0	0.0	0.0	0.0
2542.0	0.0	0.0	0.0	0.0	0.0	0.0	0.0	0.0
2544.0	0.0	0.0	0.0	0.0	0.0	0.0	0.0	0.0
2546.0	0.0	0.0	0.0	0.0	0.0	0.0	0.0	0.0
2548.0	0.0	0.0	0.0	0.0	0.0	0.0	0.0	0.0
2550.0	0.0	0.0	0.0	0.0	0.0	0.0	0.0	0.0
2552.0	0.0	0.0	0.0	0.0	0.0	0.0	0.0	0.0
2554.0	0.0	0.0	0.0	0.0	0.0	0.0	0.0	0.0
2556.0	0.0	0.0	0.0	0.0	0.0	0.0	0.0	0.0
2558.0	0.0	0.0	0.0	0.0	0.0	0.0	0.0	0.0
2560.0	0.0	0.0	0.0	0.0	0.0	0.0	0.0	0.0
2562.0	0.0	0.0	0.0	0.0	0.0	0.0	0.0	0.0
2564.0	0.0	0.0	0.0	0.0	0.0	0.0	0.0	0.0
2566.0	0.0	0.0	0.0	0.0	0.0	0.0	0.0	0.0
2568.0	0.0	0.0	0.0	0.0	0.0	0.0	0.0	0.0
2570.0	0.0	0.0	0.0	0.0	0.0	0.0	0.0	0.0
2572.0	0.0	0.0	0.0	0.0	0.0	0.0	0.0	0.0
2574.0	0.0	0.0	0.0	0.0	0.0	0.0	0.0	0.0
2576.0	0.0	0.0	0.0	0.0	0.0	0.0	0.0	0.0
2578.0	0.0	0.0	0.0	0.0	0.0	0.0	0.0	0.0
2580.0	0.0	0.0	0.0	0.0	0.0	0.0	0.0	0.0
2582.0	0.0	0.0	0.0	0.0	0.0	0.0	0.0	0.0
2584.0	0.0	0.0	0.0	0.0	0.0	0.0	0.0	0.0
2586.0	0.0	0.0	0.0	0.0	0.0	0.0	0.0	0.0
2588.0	0.0	0.0	0.0	0.0	0.0	0.0	0.0	0.0
2590.0	0.0	0.0	0.0	0.0	0.0	0.0	0.0	0.0
2592.0	0.0	0.0	0.0	0.0	0.0	0.0	0.0	0.0
2594.0	0.0	0.0	0.0	0.0	0.0	0.0	0.0	0.0
2596.0	0.0	0.0	0.0	0.0	0.0	0.0	0.0	0.0
2598.0	0.0	0.0	0.0	0.0	0.0	0.0	0.0	0.0
2600.0	0.0	0.0	0.0	0.0	0.0	0.0	0.0	0.0
2602.0	0.0	0.0	0.0	0.0	0.0	0.0	0.0	0.0
2604.0	0.0	0.0	0.0	0.0	0.0	0.0	0.0	0.0
2606.0	0.0	0.0	0.0	0.0	0.0	0.0	0.0	0.0
2608.0	0.0	0.0	0.0	0.0	0.0	0.0	0.0	0.0
2610.0	0.0	0.0	0.0	0.0	0.0	0.0	0.0	0.0
2612.0	0.0	0.0	0.0	0.0	0.0	0.0	0.0	0.0
2614.0	0.0	0.0	0.0	0.0	0.0	0.0	0.0	0.0
2616.0	0.0	0.0	0.0	0.0	0.0	0.0	0.0	0.0
2618.0	0.0	0.0	0.0	0.0	0.0	0.0	0.0	0.0
2620.0	0.0	0.0	0.0	0.0	0.0	0.0	0.0	0.0
2622.0	0.0	0.0	0.0	0.0	0.0	0.0	0.0	0.0
2624.0	0.0	0.0	0.0	0.0	0.0	0.0	0.0	0.0
2626.0	0.0	0.0	0.0	0.0	0.0	0.0	0.0	0.0
2628.0	0.0	0.0	0.0	0.0	0.0	0.0	0.0	0.0
2630.0	0.0	0.0	0.0	0.0	0.0	0.0	0.0	0.0
2632.0	0.0	0.0	0.0	0.0	0.0	0.0	0.0	0.0
2634.0	0.0	0.0	0.0	0.0	0.0	0.0	0.0	0.0
2636.0	0.0	0.0	0.0	0.0	0.0	0.0	0.0	0.0
2638.0	0.0	0.0	0.0	0.0	0.0	0.0	0.0	0.0
2640.0	0.0	0.0	0.0	0.0	0.0	0.0	0.0	0.0
2642.0	0.0	0.0	0.0	0.0	0.0	0.0	0.0	0.0
2644.0	0.0	0.0	0.0	0.0	0.0	0.0	0.0	0.0
2646.0	0.0	0.0	0.0	0.0	0.0	0.0	0.0	0.0
2648.0	0.0	0.0	0.0	0.0	0.0	0.0	0.0	0.0
2650.0	0.0	0.0	0.0	0.0	0.0	0.0	0.0	0.0
2652.0	0.0	0.0	0.0	0.0	0.0	0.0	0.0	0.0
2654.0	0.0	0.0	0.0	0.0	0.0	0.0	0.0	0.0
2656.0	0.0	0.0	0.0	0.0	0.0	0.0	0.0	0.0
2658.0	0.0	0.0	0.0	0.0	0.0	0.0	0.0	0.0
2660.0	0.0	0.0	0.0	0.0	0.0	0.0	0.0	0.0
2662.0	0.0	0.0	0.0	0.0	0.0	0.0	0.0	0.0
2664.0	0.0	0.0	0.0	0.0	0.0	0.0	0.0	0.0
2666.0	0.0	0.0	0.0	0.0	0.0	0.0	0.0	0.0
2668.0	0.0	0.0	0.0	0.0	0.0	0.0	0.0	0.0
2670.0	0.0	0.0	0.0	0.0	0.0	0.0	0.0	0.0
2672.0	0.0	0.0	0.0	0.0	0.0	0.0	0.0	0.0
2674.0	0.0	0.0	0.0	0.0	0.0	0.0	0.0	0.0
2676.0	0.0	0.0	0.0	0.0	0.0	0.0	0.0	0.0
2678.0	0.0	0.0	0.0	0.0	0.0	0.0	0.0	0.0
2680.0	0.0	0.0	0.0	0.0	0.0	0.0	0.0	0.0
2682.0	0.0	0.0	0.0	0.0	0.0	0.0	0.0	0.0
2684.0	0.0	0.0	0.0	0.0	0.0	0.0	0.0	0.0
2686.0	0.0	0.0	0.0	0.0	0.0	0.0	0.0	0.0
2688.0	0.0	0.0	0.0	0.0	0.0	0.0	0.0	0.0
2690.0	0.0	0.0	0.0	0.0	0.0	0.0	0.0	0.0
2692.0	0.0	0.0	0.0	0.0	0.0	0.0	0.0	0.0
2694.0	0.0	0.0	0.0	0.0	0.0	0.0	0.0	0.0
2696.0	0.0	0.0	0.0	0.0	0.0	0.0	0.0	0.0
2698.0	0.0	0.0	0.0	0.0	0.0	0.0	0.0	0.0
2700.0	0.0	0.0	0.0	0.0	0.0	0.0	0.0	0.0
2702.0	0.0	0.0	0.0	0.0	0.0	0.0	0.0	0.0
2704.0	0.0	0.0	0.0	0.0	0.0	0.0	0.0	0.0
2706.0	0.0	0.0	0.0	0.0	0.0	0.0	0.0	0.0
2708.0	0.0	0.0	0.0	0.0	0.0	0.0	0.0	0.0
2710.0	0.0	0.0	0.0	0.0	0.0	0.0	0.0	0.0
2712.0	0.0	0.0	0.0	0.0	0.0	0.0	0.0	0.0
2714.0	0.0	0.0	0.0	0.0	0.0	0.0	0.0	0.0
2716.0	0.0	0.0	0.0	0.0	0.0	0.0	0.0	0.0
2718.0	0.0	0.0	0.0	0.0	0.0	0.0	0.0	0.0
2720.0	0.0	0.0	0.0	0.0	0.0	0.0	0.0	0.0
2722.0	0.0	0.0	0.0	0.0	0.0	0.0	0.0	0.0
2724.0	0.0	0.0	0.0	0.0	0.0	0.0	0.0	0.0
2726.0	0.0	0.0	0.0	0.0	0.0	0.0	0.0	0.0
2728.0	0.0	0.0	0.0	0.0	0.0	0.0	0.0	0.0
2730.0	0.0	0.0	0.0	0.0	0.0	0.0	0.0	0.0
2732.0	0.0	0.0	0.0	0.0	0.0	0.0	0.0	0.0
2734.0	0.0	0.0	0.0	0.0	0.0	0.0	0.0	0.0
2736.0	0.0	0.0	0.0	0.0	0.0	0.0	0.0	0.0
2738.0	0.0	0.0	0.0	0.0	0.0	0.0	0.0	0.0
2740.0	0.0	0.0	0.0	0.0	0.0	0.0	0.0	0.0
2742.0	0.0	0.0	0.0	0.0	0.0	0.0	0.0	0.0
2744.0	0.0	0.0	0.0	0.0	0.0	0.0	0.0	0.0
2746.0	0.0	0.0	0.0	0.0	0.0	0.0	0.0	0.0
2748.0	0.0	0.0	0.0	0.0	0.0	0.0	0.0	0.0
2750.0	0.0	0.0	0.0	0.0	0.0	0.0	0.0	0.0
2752.0	0.0	0.0	0.0	0.0	0.0	0.0	0.0	0.0
2754.0	0.0	0.0	0.0	0.0	0.0	0.0	0.0	0.0
2756.0	0.0	0.0	0.0	0.0	0.0	0.0	0.0	0.0
2758.0	0.0	0.0	0.0	0.0	0.0	0.0	0.0	0.0
2760.0	0.0	0.0	0.0	0.0	0.0	0.0	0.0	0.0
2762.0	0.0	0.0	0.0	0.0	0.0	0.0	0.0	0.0
2764.0	0.0	0.0	0.0	0.0	0.0	0.0	0.0	0.0
2766.0	0.0	0.0	0.0	0.0	0.0	0.0	0.0	0.0
2768.0	0.0	0.0	0.0	0.0	0.0	0.0	0.0	0.0
2770.0	0.0	0.0	0.0	0.0	0.0	0.0	0.0	0.0
2772.0	0.0	0.0	0.0	0.0	0.0	0.0	0.0	0.0
2774.0	0.0	0.0	0.0	0.0	0.0	0.0	0.0	0.0
2776.0	0.0	0.0	0.0	0.0	0.0	0.0	0.0	0.0
2778.0	0.0	0.0	0.0	0.0	0.0	0.0	0.0	0.0
2780.0	0.0	0.0	0.0	0.0	0.0	0.0	0.0	0.0
2782.0	0.0	0.0	0.0	0.0	0.0	0.0	0.0	0.0
2784.0	0.0	0.0	0.0	0.0	0.0	0.0	0.0	0.0
2786.0	0.0	0.0	0.0	0.0	0.0	0.0	0.0	0.0
2788.0	0.0	0.0	0.0	0.0	0.0	0.0	0.0	0.0
2790.0	0.0	0.0	0.0	0.0	0.0	0.0	0.0	0.0
2792.0	0.0	0.0	0.0	0.0	0.0	0.0	0.0	0.0
2794.0	0.0	0.0	0.0	0.0	0.0	0.0	0.0	0.0
2796.0	0.0	0.0	0.0	0.0	0.0	0.0	0.0	0.0
2798.0	0.0	0.0	0.0	0.0	0.0	0.0	0.0	0.0
2800.0	0.0	0.0	0.0	0.0	0.0	0.0	0.0	0.0
2802.0	0.0	0.0	0.0	0.0	0.0	0.0	0.0	0.0
2804.0	0.0	0.0	0.0	0.0	0.0	0.0	0.0	0.0
2806.0	0.0	0.0	0.0	0.0	0.0	0.0	0.0	0.0
2808.0	0.0	0.0	0.0	0.0	0.0	0.0	0.0	0.0
2810.0	0.0	0.0	0.0	0.0	0.0	0.0	0.0	0.0
2812.0	0.0	0.0	0.0	0.0	0.0	0.0	0.0	0.0
2814.0	0.0	0.0	0.0	0.0	0.0	0.0	0.0	0.0
2816.0	0.0	0.0	0.0	0.0	0.0	0.0	0.0	0.0
2818.0	0.0	0.0	0.0	0.0	0.0	0.0	0.0	0.0
2820.0	0.0	0.0	0.0	0.0	0.0	0.0	0.0	0.0
2822.0	0.0	0.0	0.0	0.0	0.0	0.0	0.0	0.0
2824.0	0.0	0.0	0.0	0.0	0.0	0.0	0.0	0.0
2826.0	0.0	0.0	0.0	0.0	0.0	0.0	0.0	0.0
2828.0	0.0	0.0	0.0	0.0	0.0	0.0	0.0	0.0
2830.0	0.0	0.0	0.0	0.0	0.0	0.0	0.0	0.0
2832.0	0.0	0.0	0.0	0.0	0.0	0.0	0.0	0.0
2834.0	0.0	0.0	0.0	0.0	0.0	0.0	0.0	0.0
2836.0	0.0	0.0	0.0	0.0	0.0	0.0	0.0	0.0
2838.0	0.0	0.0	0.0	0.0	0.0	0.0	0.0	0.0
2840.0	0.0	0.0	0.0	0.0	0.0	0.0	0.0	0.0
2842.0	0.0	0.0	0.0	0.0	0.0	0.0	0.0	0.0
2844.0	0.0	0.0	0.0	0.0	0.0	0.0	0.0	0.0
2846.0	0.0	0.0	0.0	0.0	0.0	0.0	0.0	0.0
2848.0	0.0	0.0	0.0	0.0	0.0	0.0	0.0	0.0
2850.0	0.0	0.0	0.0	0.0	0.0	0.0	0.0	0.0
2852.0	0.0	0.0	0.0	0.0	0.0	0.0	0.0	0.0
2854.0	0.0	0.0	0.0	0.0	0.0	0.0	0.0	0.0
2856.0	0.0	0.0	0.0	0.0	0.0	0.0	0.0	0.0
2858.0	0.0	0.0	0.0	0.0	0.0	0.0	0.0	0.0
2860.0	0.0	0.0	0.0	0.0	0.0	0.0	0.0	0.0
2862.0	0.0	0.0	0.0	0.0	0.0	0.0	0.0	0.0
2864.0	0.0	0.0	0.0	0.0	0.0	0.0	0.0	0.0
2866.0	0.0	0.0	0.0	0.0	0.0	0.0	0.0	0.0
2868.0	0.0	0.0	0.0	0.0	0.0	0.0	0.0	0.0
2870.0	0.0	0.0	0.0	0.0	0.0	0.0	0.0	0.0
2872.0	0.0	0.0	0.0	0.0	0.0	0.0	0.0	0.0
2874.0	0.0	0.0	0.0	0.0	0.0	0.0	0.0	0.0
2876.0	0.0	0.0	0.0	0.0	0.0	0.0	0.0	0.0
2878.0	0.0	0.0	0.0	0.0	0.0	0.0	0.0	0.0
2880.0	0.0	0.0	0.0	0.0	0.0	0.0	0.0	0.0
2882.0	0.0	0.0	0.0	0.0	0.0	0.0	0.0	0.0
2884.0	0.0	0.0	0.0	0.0	0.0	0.0	0.0	0.0
2886.0	0.0	0.0	0.0	0.0	0.0	0.0	0.0	0.0
2888.0	0.0	0.0	0.0	0.0	0.0	0.0	0.0	0.0
2890.0	0.0	0.0	0.0	0.0	0.0	0.0	0.0	0.0
2892.0	0.0	0.0	0.0	0.0	0.0	0.0	0.0	0.0
2894.0	0.0	0.0	0.0	0.0	0.0	0.0	0.0	0.0
2896.0	0.0	0.0	0.0	0.0	0.0	0.0	0.0	0.0
2898.0	0.0	0.0	0.0	0.0	0.0	0.0	0.0	0.0
2900.0	0.0	0.0	0.0	0.0	0.0	0.0	0.0	0.0
2902.0	0.0	0.0	0.0	0.0	0.0	0.0	0.0	0.0
2904.0	0.0	0.0	0.0	0.0	0.0	0.0	0.0	0.0
2906.0	0.0	0.0	0.0	0.0	0.0	0.0	0.0	0.0
2908.0	0.0	0.0	0.0	0.0	0.0	0.0	0.0	0.0
2910.0	0.0	0.0	0.0	0.0	0.0	0.0	0.0	0.0
2912.0	0.0	0.0	0.0	0.0	0.0	0.0	0.0	0.0
2914.0	0.0	0.0	0.0	0.0	0.0	0.0	0.0	0.0
2916.0	0.0	0.0	0.0	0.0	0.0	0.0	0.0	0.0
2918.0	0.0	0.0	0.0	0.0	0.0	0.0	0.0	0.0
2920.0	0.0	0.0	0.0	0.0	0.0	0.0	0.0	0.0
2922.0	0.0	0.0	0.0	0.0	0.0	0.0	0.0	0.0
2924.0	0.0	0.0	0.0	0.0	0.0	0.0	0.0	0.0
2926.0	0.0	0.0	0.0	0.0	0.0	0.0	0.0	0.0
2928.0	0.0	0.0	0.0	0.0	0.0	0.0	0.0	0.0
2930.0	0.0	0.0	0.0	0.0	0.0	0.0	0.0	0.0
2932.0	0.0	0.0	0.0	0.0	0.0	0.0	0.0	0.0
2934.0	0.0	0.0	0.0	0.0	0.0	0.0	0.0	0.0
2936.0	0.0	0.0	0.0	0.0	0.0	0.0	0.0	0.0
2938.0	0.0	0.0	0.0	0.0	0.0	0.0	0.0	0.0
2940.0	0.0	0.0	0.0	0.0	0.0	0.0	0.0	0.0
2942.0	0.0	0.0	0.0	0.0	0.0	0.0	0.0	0.0
2944.0	0.0	0.0	0.0	0.0	0.0	0.0	0.0	0.0
2946.0	0.0	0.0	0.0	0.0	0.0	0.0	0.0	0.0
2948.0	0.0	0.0	0.0	0.0	0.0	0.0	0.0	0.0
2950.0	0.0	0.0	0.0	0.0	0.0	0.0	0.0	0.0
2952.0	0.0	0.0	0.0	0.0	0.0	0.0	0.0	0.0
2954.0	0.0	0.0	0.0	0.0	0.0	0.0	0.0	0.0
2956.0	0.0	0.0	0.0	0.0	0.0	0.0	0.0	0.0
2958.0	0.0	0.0	0.0	0.0	0.0	0.0	0.0	0.0
2960.0	0.0	0.0	0.0	0.0	0.0	0.0	0.0	0.0
2962.0	0.0	0.0	0.0	0.0	0.0	0.0	0.0	0.0
2964.0	0.0	0.0	0.0	0.0	0.0	0.0	0.0	0.0
2966.0	0.0	0.0	0.0	0.0	0.0	0.0	0.0	0.0
2968.0	0.0	0.0	0.0	0.0	0.0	0.0	0.0	0.0
2970.0	0.0	0.0	0.0	0.0	0.0	0.0	0.0	0.0
2972.0	0.0	0.0	0.0	0.0	0.0	0.0	0.0	0.0
2974.0	0.0	0.0	0.0	0.0	0.0	0.0	0.0	0.0
2976.0	0.0	0.0	0.0	0.0	0.0	0.0	0.0	0.0
2978.0	0.0	0.0	0.0	0.0	0.0	0.0	0.0	0.0
2980.0	0.0	0.0	0.0	0.0	0.0	0.0	0.0	0.0
2982.0	0.0	0.0	0.0	0.0	0.0	0.0	0.0	0.0
2984.0	0.0	0.0	0.0	0.0	0.0	0.0	0.0	0.0
2986.0	0.0	0.0	0.0	0.0	0.0	0.0	0.0	0.0
2988.0	0.0	0.0	0.0	0.0	0.0	0.0	0.0	0.0
2990.0	0.0	0.0	0.0	0.0	0.0	0.0	0.0	0.0
2992.0	0.0	0.0	0.0	0.0	0.0	0.0	0.0	0.0
2994.0	0.0	0.0	0.0	0.0	0.0	0.0	0.0	0.0
2996.0	0.0	0.0	0.0	0.0	0.0	0.0	0.0	0.0
2998.0	0.0	0.0	0.0	0.0	0.0	0.0	0.0	0.0
3000.0	0.0	0.0	0.0	0.0	0.0	0.0	0.0	0.0
3002.0	0.0	0.0	0.0	0.0	0.0	0.0	0.0	0.0
3004.0	0.0	0.0	0.0	0.0	0.0	0.0	0.0	0.0
3006.0	0.0	0.0	0.0	0.0	0.0	0.0	0.0	0.0
3008.0	0.0	0.0	0.0	0.0	0.0	0.0	0.0	0.0
3010.0	0.0	0.0	0.0	0.0	0.0	0.0	0.0	0.0
3012.0	0.0	0.0	0.0	0.0	0.0	0.0	0.0	0.0
3014.0	0.0	0.0	0.0	0.0	0.0	0.0	0.0	0.0
3016.0	0.0	0.0	0.0	0.0	0.0	0.0	0.0	0.0
3018.0	0.0	0.0	0.0	0.0	0.0	0.0	0.0	0.0
3020.0	0.0	0.0	0.0	0.0	0.0	0.0	0.0	0.0
3022.0	0.0	0.0	0.0	0.0	0.0	0.0	0.0	0.0
3024.0	0.0	0.0	0.0	0.0	0.0	0.0	0.0	0.0
3026.0	0.0	0.0	0.0	0.0	0.0	0.0	0.0	0.0
3028.0	0.0	0.0	0.0	0.0	0.0	0.0	0.0	0.0
3030.0	0.0	0.0	0.0	0.0	0.0	0.0	0.0	0.0
3032.0	0.0	0.0	0.0	0.0	0.0	0.0	0.0	0.0
3034.0	0.0	0.0	0.0	0.0	0.0	0.0	0.0	0.0
3036.0	0.0	0.0	0.0	0.0	0.0	0.0	0.0	0.0
3038.0	0.0	0.0	0.0	0.0	0.0	0.0	0.0	0.0
3040.0	0.0	0.0	0.0	0.0	0.0	0.0	0.0	0.0
3042.0	0.0	0.0	0.0	0.0	0.0	0.0	0.0	0.0
3044.0	0.0	0.0	0.0	0.0	0.0	0.0	0.0	0.0
3046.0	0.0	0.0	0.0	0.0	0.0	0.0	0.0	0.0
3048.0	0.0	0.0	0.0	0.0	0.0	0.0	0.0	0.0
3050.0	0.0	0.0	0.0	0.0	0.0	0.0	0.0	0.0
3052.0	0.0	0.0	0.0	0.0	0.0	0.0	0.0	0.0
3054.0	0.0	0.0	0.0	0.0	0.0	0.0	0.0	0.0
3056.0	0.0	0.0	0.0	0.0	0.0	0.0	0.0	0.0
3058.0	0.0	0.0	0.0	0.0	0.0	0.0	0.0	0.0
3060.0	0.0	0.0	0.0	0.0	0.0	0.0	0.0	0.0
3062.0	0.0	0.0	0.0	0.0	0.0	0.0	0.0	0.0
3064.0	0.0	0.0	0.0	0.0	0.0	0.0	0.0	0.0
3066.0	0.0	0.0	0.0	0.0	0.0	0.0	0.0	0.0
3068.0	0.0	0.0	0.0	0.0	0.0	0.0	0.0	0.0
3070.0	0.0	0.0	0.0	0.0	0.0	0.0	0.0	0.0
3072.0	0.0	0.0	0.0	0.0	0.0	0.0	0.0	0.0
3074.0	0.0	0.0	0.0	0.0	0.0	0.0	0.0	0.0
3076.0	0.0	0.0	0.0	0.0	0.0	0.0	0.0	0.0
3078.0	0.0	0.0	0.0	0.0	0.0	0.0	0.0	0.0
3080.0	0.0	0.0	0.0	0.0	0.0	0.0	0.0	0.0
3082.0	0.0	0.0	0.0	0.0	0.0	0.0	0.0	0.0
3084.0	0.0	0.0	0.0	0.0	0.0	0.0	0.0	0.0
3086.0	0.0	0.0	0.0	0.0	0.0	0.0	0.0	0.0
3088.0	0.0	0.0	0.0	0.0	0.0	0.0	0.0	0.0
3090.0	0.0	0.0	0.0	0.0	0.0	0.0	0.0	0.0
3092.0	0.0	0.0	0.0	0.0	0.0	0.0	0.0	0.0
3094.0	0.0	0.0	0.0	0.0	0.0	0.0	0.0	0.0
3096.0	0.0	0.0	0.0	0.0	0.0	0.0	0.0	0.0
3098.0	0.0	0.0	0.0	0.0	0.0	0.0	0.0	0.0
3100.0	0.0	0.0	0.0	0.0	0.0	0.0	0.0	0.0
3102.0	0.0	0.0	0.0	0.0	0.0	0.0	0.0	0.0
3104.0	0.0	0.0	0.0	0.0	0.0	0.0	0.0	0.0
3106.0	0.0	0.0	0.0	0.0	0.0	0.0	0.0	0.0
3108.0	0.0	0.0	0.0	0.0	0.0	0.0	0.0	0.0
3110.0	0.0	0.0	0.0	0.0	0.0	0.0	0.0	0.0
3112.0	0.0	0.0	0.0	0.0	0.0	0.0	0.0	0.0
3114.0	0.0	0.0	0.0	0.0	0.0	0.0	0.0	0.0
3116.0	0.0	0.0	0.0	0.0	0.0	0.0	0.0	0.0
3118.0	0.0	0.0	0.0	0.0	0.0	0.0	0.0	0.0
3120.0	0.0	0.0	0.0	0.0	0.0	0.0	0.0	0.0
3122.0	0.0	0.0	0.0	0.0	0.0	0.0	0.0	0.0
3124.0	0.0	0.0	0.0	0.0	0.0	0.0	0.0	0.0
3126.0	0.0	0.0	0.0	0.0	0.0	0.0	0.0	0.0
3128.0	0.0	0.0	0.0	0.0	0.0	0.0	0.0	0.0
3130.0	0.0	0.0	0.0	0.0	0.0	0.0	0.0	0.0
3132.0	0.0	0.0	0.0	0.0	0.0	0.0	0.0	0.0
3134.0	0.0	0.0	0.0	0.0	0.0	0.0	0.0	0.0
3136.0	0.0	0.0	0.0	0.0	0.0	0.0	0.0	0.0
3138.0	0.0	0.0	0.0	0.0	0.0	0.0	0.0	0.0
3140.0	0.0	0.0	0.0	0.0	0.0	0.0	0.0	0.0
3142.0	0.0	0.0	0.0	0.0	0.0	0.0	0.0	0.0
3144.0	0.0	0.0	0.0	0.0	0.0	0.0	0.0	0.0
3146.0	0.0	0.0	0.0	0.0	0.0	0.0	0.0	0.0
3148.0	0.0	0.0	0.0	0.0	0.0	0.0	0.0	0.0
3150.0	0.0	0.0	0.0	0.0	0.0	0.0	0.0	0.0
3152.0	0.0	0.0	0.0	0.0	0.0	0.0	0.0	0.0
3154.0	0.0	0.0	0.0	0.0	0.0	0.0	0.0	0.0
3156.0	0.0	0.0	0.0	0.0	0.0	0.0	0.0	0.0
3158.0	0.0	0.0	0.0	0.0	0.0	0.0	0.0	0.0
3160.0	0.0	0.0	0.0	0.0	0.0	0.0	0.0	0.0
3162.0	0.0	0.0	0.0	0.0	0.0	0.0	0.0	0.0
3164.0	0.0	0.0	0.0	0.0	0.0	0.0	0.0	0.0
3166.0	0.0	0.0	0.0	0.0	0.0	0.0	0.0	0.0
3168.0	0.0	0.0	0.0	0.0	0.0	0.0	0.0	0.0
3170.0	0.0	0.0	0.0	0.0	0.0	0.0	0.0	0.0
3172.0	0.0	0.0	0.0	0.0	0.0	0.0	0.0	0.0
3174.0	0.0	0.0	0.0	0.0	0.0	0.0	0.0	0.0
3176.0	0.0	0.0	0.0	0.0	0.0	0.0	0.0	0.0
3178.0	0.0	0.0	0.0	0.0	0.0	0.0	0.0	0.0
3180.0	0.0	0.0	0.0	0.0	0.0	0.0	0.0	0.0
3182.0	0.0	0.0	0.0	0.0	0.0	0.0	0.0	0.0
3184.0	0.0	0.0	0.0	0.0	0.0	0.0	0.0	0.0
3186.0	0.0	0.0	0.0	0.0	0.0	0.0	0.0	0.0
3188.0	0.0	0.0	0.0	0.0	0.0	0.0	0.0	0.0
3190.0	0.0	0.0	0.0	0.0	0.0	0.0	0.0	0.0
3192.0	0.0	0.0	0.0	0.0	0.0	0.0	0.0	0.0
3194.0	0.0	0.0	0.0	0.0	0.0	0.0	0.0	0.0
3196.0	0.0	0.0	0.0	0.0	0.0	0.0	0.0	0.0
3198.0	0.0	0.0	0.0	0.0	0.0	0.0	0.0	0.0
3200.0	0.0	0.0	0.0	0.0	0.0	0.0	0.0	0.0
3202.0	0.0	0.0	0.0	0.0	0.0	0.0	0.0	0.0
3204.0	0.0	0.0	0.0	0.0	0.0	0.0	0.0	0.0
3206.0	0.0	0.0	0.0	0.0	0.0	0.0	0.0	0.0
3208.0	0.0	0.0	0.0	0.0	0.0	0.0	0.0	0.0
3210.0	0.0	0.0	0.0	0.0	0.0	0.0	0.0	0.0
3212.0	0.0	0.0	0.0	0.0	0.0	0.0	0.0	0.0
3214.0	0.0	0.0	0.0	0.0	0.0	0.0	0.0	0.0
3216.0	0.0	0.0	0.0	0.0	0.0	0.0	0.0	0.0
3218.0	0.0	0.0	0.0	0.0	0.0	0.0	0.0	0.0
3220.0	0.0	0.0	0.0	0.0	0.0	0.0	0.0	0.0
3222.0	0.0	0.0	0.0	0.0	0.0	0.0	0.0	0.0
3224.0	0.0	0.0	0.0	0.0	0.0	0.0	0.0	0.0
3226.0	0.0	0.0	0.0	0.0	0.0	0.0	0.0	0.0
3228.0	0.0	0.0	0.0	0.0	0.0	0.0	0.0	0.0
3230.0	0.0	0.0	0.0	0.0	0.0	0.0	0.0	0.0
3232.0	0.0	0.0	0.0	0.0	0.0	0.0	0.0	0.0
3234.0	0.0	0.0	0.0	0.0	0.0	0.0	0.0	0.0
3236.0	0.0	0.0	0.0	0.0	0.0	0.0	0.0	0.0
3238.0	0.0	0.0	0.0	0.0	0.0	0.0	0.0	0.0
3240.0	0.0	0.0	0.0	0.0	0.0	0.0	0.0	0.0
3242.0	0.0	0.0	0.0	0.0	0.0	0.0	0.0	0.0
3244.0	0.0	0.0	0.0	0.0	0.0	0.0	0.0	0.0
3246.0	0.0	0.0	0.0	0.0	0.0	0.0	0.0	0.0
3248.0	0.0	0.0	0.0	0.0	0.0	0.0	0.0	0.0
3250.0	0.0	0.0	0.0	0.0	0.0	0.0	0.0	0.0
3252.0	0.0	0.0	0.0	0.0	0.0	0.0	0.0	0.0
3254.0	0.0	0.0	0.0	0.0	0.0	0.0	0.0	0.0
3256.0	0.0	0.0	0.0	0.0	0.0	0.0	0.0	0.0
3258.0	0.0	0.0	0.0	0.0	0.0	0.0	0.0	0.0
3260.0	0.0	0.0	0.0	0.0	0.0	0.0	0.0	0.0
3262.0	0.0	0.0	0.0	0.0	0.0	0.0	0.0	0.0
3264.0	0.0	0.0	0.0	0.0	0.0	0.0	0.0	0.0
3266.0	0.0	0.0	0.0	0.0	0.0	0.0	0.0	0.0
3268.0	0.0	0.0	0.0	0.0	0.0	0.0	0.0	0.0
3270.0	0.0	0.0	0.0	0.0	0.0	0.0	0.0	0.0
3272.0	0.0	0.0	0.0	0.0	0.0	0.0	0.0	0.0
3274.0	0.0	0.0	0.0	0.0	0.0	0.0	0.0	0.0
3276.0	0.0	0.0	0.0	0.0	0.0	0.0	0.0	0.0
3278.0	0.0	0.0	0.0	0.0	0.0	0.0	0.0	0.0
3280.0	0.0	0.0	0.0	0.0	0.0	0.0	0.0	0.0
3282.0	0.0	0.0	0.0	0.0	0.0	0.0	0.0	0.0
3284.0	0.0	0.0	0.0	0.0	0.0	0.0	0.0	0.0
3286.0	0.0	0.0	0.0	0.0	0.0	0.0	0.0	0.0
3288.0	0.0	0.0	0.0	0.0	0.0	0.0	0.0	0.0
3290.0	0.0	0.0	0.0	0.0	0.0	0.0	0.0	0.0
3292.0	0.0	0.0	0.0	0.0	0.0	0.0	0.0	0.0
3294.0	0.0	0.0	0.0	0.0	0.0	0.0	0.0	0.0
3296.0	0.0	0.0	0.0	0.0	0.0	0.0	0.0	0.0
3298.0	0.0	0.0	0.0	0.0	0.0	0.0	0.0	0.0
3300.0	0.0	0.0	0.0	0.0	0.0	0.0	0.0	0.0
3302.0	0.0	0.0	0.0	0.0	0.0	0.0	0.0	0.0
3304.0	0.0	0.0	0.0	0.0	0.0	0.0	0.0	0.0
3306.0	0.0	0.0	0.0	0.0	0.0	0.0	0.0	0.0
3308.0	0.0	0.0	0.0	0.0	0.0	0.0	0.0	0.0
3310.0	0.0	0.0	0.0	0.0	0.0	0.0	0.0	0.0
3312.0	0.0	0.0	0.0	0.0	0.0	0.0	0.0	0.0
3314.0	0.0	0.0	0.0	0.0	0.0	0.0	0.0	0.0
3316.0	0.0	0.0	0.0	0.0	0.0	0.0	0.0	0.0
3318.0	0.0	0.0	0.0	0.0	0.0	0.0	0.0	0.0
3320.0	0.0	0.0	0.0	0.0	0.0	0.0	0.0	0.0
3322.0	0.0	0.0	0.0	0.0	0.0	0.0	0.0	0.0
3324.0	0.0	0.0	0.0	0.0	0.0	0.0	0.0	0.0
3326.0	0.0	0.0	0.0	0.0	0.0	0.0	0.0	0.0
3328.0	0.0	0.0	0.0	0.0	0.0	0.0	0.0	0.0
3330.0	0.0	0.0	0.0	0.0	0.0	0.0	0.0	0.0
3332.0	0.0	0.0	0.0	0.0	0.0	0.0	0.0	0.0
3334.0	0.0	0.0	0.0	0.0	0.0	0.0	0.0	0.0
3336.0	0.0	0.0	0.0	0.0	0.0	0.0	0.0	0.0
3338.0	0.0	0.0	0.0	0.0	0.0	0.0	0.0	0.0
3340.0	0.0	0.0	0.0	0.0	0.0	0.0	0.0	0.0
3342.0	0.0	0.0	0.0	0.0	0.0	0.0	0.0	0.0
3344.0	0.0	0.0	0.0	0.0	0.0	0.0	0.0	0.0
3346.0	0.0	0.0	0.0	0.0	0.0	0.0	0.0	0.0
3348.0	0.0	0.0	0.0	0.0	0.0	0.0	0.0	0.0
3350.0	0.0	0.0	0.0	0.0	0.0	0.0	0.0	0.0
3352.0	0.0	0.0	0.0	0.0	0.0	0.0	0.0	0.0
3354.0	0.0	0.0	0.0	0.0	0.0	0.0	0.0	0.0
3356.0	0.0	0.0	0.0	0.0	0.0	0.0	0.0	0.0
3358.0	0.0	0.0	0.0	0.0	0.0	0.0	0.0	0.0
3360.0	0.0	0.0	0.0	0.0	0.0	0.0	0.0	0.0
3362.0	0.0	0.0	0.0	0.0	0.0	0.0	0.0	0.0
3364.0	0.0	0.0	0.0	0.0	0.0	0.0	0.0	0.0
3366.0	0.0	0.0	0.0	0.0	0.0	0.0	0.0	0.0
3368.0	0.0	0.0	0.0	0.0	0.0	0.0	0.0	0.0
3370.0	0.0	0.0	0.0	0.0	0.0	0.0	0.0	0.0
3372.0	0.0	0.0	0.0	0.0	0.0	0.0	0.0	0.0
3374.0	0.0	0.0	0.0	0.0	0.0	0.0	0.0	0.0
3376.0	0.0	0.0	0.0	0.0	0.0	0.0	0.0	0.0
3378.0	0.0	0.0	0.0	0.0	0.0	0.0	0.0	0.0
3380.0	0.0	0.0	0.0	0.0	0.0	0.0	0.0	0.0
3382.0	0.0	0.0	0.0	0.0	0.0	0.0	0.0	0.0
3384.0	0.0	0.0	0.0	0.0	0.0	0.0	0.0	0.0
3386.0	0.0	0.0	0.0	0.0	0.0	0.0	0.0	0.0
3388.0	0.0	0.0	0.0	0.0	0.0	0.0	0.0	0.0
3390.0	0.0	0.0	0.0	0.0	0.0	0.0	0.0	0.0
3392.0	0.0	0.0	0.0	0.0	0.0	0.0	0.0	0.0
3394.0	0.0	0.0	0.0	0.0	0.0	0.0	0.0	0.0
3396.0	0.0	0.0	0.0	0.0	0.0	0.0	0.0	0.0
3398.0	0.0	0.0	0.0	0.0	0.0	0.0	0.0	0.0
3400.0	0.0	0.0	0.0	0.0	0.0	0.0	0.0	0.0
3402.0	0.0	0.0	0.0	0.0	0.0	0.0	0.0	0.0
3404.0	0.0	0.0	0.0	0.0	0.0	0.0	0.0	0.0
3406.0	0.0	0.0	0.0	0.0	0.0	0.0	0.0	0.0
3408.0	0.0	0.0	0.0	0.0	0.0	0.0	0.0	0.0
3410.0	0.0	0.0	0.0	0.0	0.0	0.0	0.0	0.0
3412.0	0.0	0.0	0.0	0.0	0.0	0.0	0.0	0.0
3414.0	0.0	0.0	0.0	0.0	0.0	0.0	0.0	0.0
3416.0	0.0	0.0	0.0	0.0	0.0	0.0	0.0	0.0
3418.0	0.0	0.0	0.0	0.0	0.0	0.0	0.0	0.0
3420.0	0.0	0.0	0.0	0.0	0.0	0.0	0.0	0.0
3422.0	0.0	0.0	0.0	0.0	0.0	0.0	0.0	0.0
3424.0	0.0	0.0	0.0	0.0	0.0	0.0	0.0	0.0
3426.0	0.0	0.0	0.0	0.0	0.0	0.0	0.0	0.0
3428.0	0.0	-5e-324	0.0	-1e-323	0.0	-3e-323	0.0	-7e-323
3430.0	0.0	-5.3e-322	0.0	-1.27e-321	0.0	-3.05e-321	0.0	-7.31e-321
3432.0	0.0	-6.3823e-320	0.0	-1.5283e-319	0.0	-3.657e-319	0.0	-8.74486e-319
3434.0	0.0	-7.61149e-318	0.0	-1.8166487e-317	0.0	-4.332857e-317	0.0	-1.03271177e-316
3436.0	0.0	-8.936233e-316	0.0	-2.12584606e-315	0.0	-5.05369776e-315	0.0	-1.2005665018e-314
3438.0	0.0	-1.0328880986e-313	0.0	-2.44907451503e-313	0.0	-5.8029505567e-313	0.0	-1.3740206402e-312
3440.0	0.0	-1.175347292077e-311	0.0	-2.7776762176036e-311	0.0	-6.5598389232737e-311	0.0	-1.54810437349426e-310
3442.0	0.0	-1.31671959169541e-309	0.0	-3.1014918507513e-309	0.0	-7.30032369691929e-309	0.0	-1.7171453927893855e-308
3444.0	0.0	-1.4522270862649024e-307	0.0	-3.4093299954890872e-307	0.0	-7.998262110166705e-307	0.0	-1.8750534641481295e-306
3446.0	0.0	-1.5768483088917938e-305	0.0	-3.6895786602585333e-305	0.0	-8.626878004632693e-305	0.0	-2.015672174786901e-304
3448.0	0.0	-1.6856191218739825e-303	0.0	-3.930916467807686e-303	0.0	-9.160435594372322e-303	0.0	-2.1331711784783832e-302
3450.0	0.0	-1.7739571722926491e-301	0.0	-4.1230645215395555e-301	0.0	-9.575974348217745e-301	0.0	-2.2224447688072185e-300
3452.0	0.0	-1.837980759526107e-299	0.0	-4.257510118746021e-299	0.0	-9.854943436159626e-299	0.0	-2.2794790771113933e-298
3454.0	0.0	-1.8747913434430953e-297	0.0	-4.328131578026833e-297	0.0	-9.98457410652506e-297	0.0	-2.3016511850782253e-296
3456.0	0.0	-1.882691089194965e-295	0.0	-4.331660357561853e-295	0.0	-9.95884866997944e-295	0.0	-2.2879291194932677e-294
3458.0	-1.24e-322	-1.8613127116699479e-293	-3.16e-322	-4.2679318818369506e-293	-8.1e-322	-9.77896367940086e-293	-2.08e-321	-2.238951490642434e-292
3460.0	-2.052e-320	-1.811647788951158e-291	-5.2435e-320	-4.139898267720419e-291	-1.3391e-319	-9.453237651669899e-291	-3.41755e-319	-2.1569782147232223e-290
3462.0	-3.372873e-318	-1.7359705048161164e-289	-8.589583e-318	-3.9534015793273275e-289	-2.185981e-317	-8.996473243136778e-289	-5.5593304e-317	-2.0457176162461277e-288
3464.0	-5.44686095e-316	-1.6376649885079647e-287	-1.38229227e-315	-3.7167318684497154e-287	-3.505529773e-315	-8.428841994456158e-287	-8.883968516e-315	-1.9100483340008308e-286
3466.0	-8.64115237e-314	-1.5209745090554547e-285	-2.18525142163e-313	-3.440016565402765e-285	-5.5224175274e-313	-7.774408659606032e-285	-1.394615586776e-312	-1.7556650706176116e-284
3468.0	-1.346716705317e-311	-1.390698401132345e-283	-3.3937260973996e-311	-3.1345038181771966e-283	-8.5462043578673e-311	-7.059445330809016e-283	-2.1506268527626e-310	-1.5886839641564231e-282
3470.0	-2.061864117763226e-309	-1.2518668057415527e-281	-5.177569895716545e-309	-2.81181020820856e-281	-1.299228945316482e-308	-6.310699230133504e-281	-3.25790595610964e-308	-1.4152454831681006e-280
3472.0	-3.1011519290868955e-307	-1.1094237050260948e-279	-7.759771271448542e-307	-2.4832022772654285e-279	-1.9402889217317523e-306	-5.553771410812724e-279	-4.848136483025275e-306	-1.2411502397816963e-278
3474.0	-4.582107302682436e-305	-9.679455046416612e-278	-1.1424720874688207e-304	-2.1589721998061861e-277	-2.846527245954401e-304	-4.811738986658898e-277	-7.0871859591354726e-304	-1.0715566472588223e-276
3476.0	-6.650995840142877e-303	-8.314162756684649e-276	-1.652402966506608e-302	-1.8479525814662018e-275	-4.1023473719696876e-302	-4.104115635072568e-275	-1.0177366111102406e-301	-9.107601137473825e-275
3478.0	-9.483907433410913e-301	-7.030727818753719e-274	-2.3477939735155014e-300	-1.5571963567317194e-273	-5.807879344465748e-300	-3.4462002401756603e-273	-1.4356858697423956e-299	-7.620629466664186e-273
3480.0	-1.3285170911136348e-298	-5.8532381901774164e-272	-3.277008824746966e-298	-1.2918279599413939e-271	-8.077383913970899e-298	-2.8488182560460924e-271	-1.989508468713047e-297	-6.277338510726482e-271
3482.0	-1.8282104816939456e-296	-4.797403619159142e-270	-4.493335095007786e-296	-1.0550539990570834e-269	-1.1035493764700497e-295	-2.3184205511996222e-269	-2.7082850585286045e-295	-5.0904713372147225e-269
3484.0	-2.471521839446374e-294	-3.8710650384093157e-268	-6.052482371266454e-294	-8.483076119323649e-268	-1.4810872287681644e-293	-1.8574744679297604e-267	-3.62163807367558e-293	-4.063853755016516e-267
3486.0	-3.2823275614990316e-292	-3.0751678554690214e-266	-8.008879250057637e-292	-6.714917309398135e-266	-1.952707724764509e-291	-1.4650639094120633e-265	-4.757487844647572e-291	-3.1938583667915997e-265
3488.0	-4.2823148588860874e-290	-2.4050346259062117e-264	-1.0410783234714177e-289	-5.232829244639621e-264	-2.5290738286798977e-289	-1.1376097088411155e-263	-6.139205456182049e-289	-2.4711017264620355e-263
3490.0	-5.488510271541837e-288	-1.8517740303367445e-262	-1.329439154662356e-287	-4.014588229819267e-262	-3.217757725617022e-287	-8.696268334028844e-262	-7.782307031786455e-287	-1.8821874019165148e-261
3492.0	-6.910501666226028e-286	-1.4036822031016724e-260	-1.6677344021158816e-285	-3.032172884024886e-260	-4.021727689699117e-285	-6.544484072853388e-260	-9.69094518534395e-285	-1.411341932222371e-259
3494.0	-8.547593889977375e-284	-1.0475234329143523e-258	-2.055221464212338e-283	-2.2546305137832233e-258	-4.937866901110565e-283	-4.84864800641942e-258	-1.1854558002543963e-282	-1.0418342931499472e-257
3496.0	-1.0386217023520452e-281	-7.696138040170315e-257	-2.4880759891900102e-281	-1.650460853103848e-256	-5.955708162093615e-281	-3.53645857235615e-256	-1.4245113543955904e-280	-7.571151697072456e-256
3498.0	-1.2397956705431865e-279	-5.566677983237488e-255	-2.9589790003630713e-279	-1.189442522138841e-254	-7.056586344553005e-279	-2.5393296553634583e-254	-1.6815417373441055e-278	-5.4165407669683366e-254
3500.0	-1.4538581889380513e-277	-3.963998655807162e-253	-3.456951693697144e-277	-8.438981512480123e-253	-8.213401324173484e-277	-1.7950316113680677e-252	-1.9498914689090753e-276	-3.814861061558151e-252
3502.0	-1.6748394724713453e-275	-2.778977601342712e-251	-3.9675086170098976e-275	-5.894472020406684e-251	-9.391143348416907e-275	-1.2491872377847607e-250	-2.2211308388765298e-274	-2.645038185658269e-250
3504.0	-1.8954116154271907e-273	-1.918009450166435e-249	-4.473171412408169e-273	-4.0532934067413955e-249	-1.054826048165916e-272	-8.558256728835129e-249	-2.4854133213049767e-272	-1.805433711328429e-248
3506.0	-2.10723561065503e-271	-1.3032585630088335e-247	-4.954345057940048e-271	-2.7439701754316554e-247	-1.1638850222398357e-270	-5.7722525962867e-247	-2.732019145570156e-270	-1.213186017877967e-246
3508.0	-2.301451702258142e-269	-8.718154864758221e-246	-5.3905113204001813e-269	-1.8287692012452459e-245	-1.26155467295495e-268	-3.832723608732876e-245	-2.950049823925238e-268	-8.02544935643082e-245
3510.0	-2.4692771803799725e-267	-5.7415971590124484e-244	-5.761646754219935e-267	-1.1999040901916135e-243	-1.343286786126705e-266	-2.505369243417516e-243	-3.129214370514116e-266	-5.226455983110771e-243
3512.0	-2.602657556405145e-265	-3.722673967969144e-242	-6.049732897777293e-265	-7.750723489988497e-242	-1.4050700657693863e-264	-1.6122706712920938e-241	-3.2606297680792604e-264	-3.350742642322964e-241
3514.0	-2.6949047866066357e-263	-2.3762461595523633e-240	-6.2402017503202544e-263	-4.928854283721862e-240	-1.4437556476134427e-262	-1.021423962769547e-239	-3.337549564695732e-262	-2.1148060362086904e-239
3516.0	-2.74125243855138e-261	-1.493282545470315e-238	-6.323155624925183e-261	-3.085728318856703e-238	-1.4573228963989419e-260	-6.37053499097296e-238	-3.355937564915848e-260	-1.3140005691613313e-237
3518.0	-2.739263719510349e-259	-9.238610819549056e-237	-6.29421930216378e-259	-1.9018545713570494e-236	-1.445054273555184e-258	-3.9115369165138e-236	-3.314818735855989e-258	-8.037406770349269e-236
3520.0	-2.68904375623245e-257	-5.627110672027225e-235	-6.1549223753764976e-257	-1.1539972160421678e-234	-1.4075982131389617e-256	-2.3643975505241997e-234	-3.216364867962178e-256	-4.8398460578223965e-234
3522.0	-2.593230387407161e-255	-3.3742580966026258e-233	-5.912565283288328e-255	-6.893502831837788e-233	-1.3469123377508911e-254	-1.4070027776376785e-232	-3.0657045164868872e-254	-2.8690765932933485e-232
3524.0	-2.456764591232494e-253	-1.9919806674687076e-231	-5.579585360532464e-253	-4.053990782892907e-231	-1.2660939353959367e-252	-8.242720869104196e-231	-2.8704803729565205e-252	-1.6743546907278982e-230
3526.0	-2.286468356691774e-251	-1.1577259614015855e-229	-5.172499526916058e-251	-2.3471072748182514e-229	-1.169118129263814e-250	-4.753868051191869e-229	-2.640207235066213e-250	-9.619381258614164e-229
3528.0	-2.090480187553832e-249	-6.624299942882362e-228	-4.710548689287967e-249	-1.3377967810298266e-227	-1.0605145356806425e-248	-2.6991317775596454e-227	-2.3855055993432357e-248	-5.440522433571297e-227
3530.0	-1.8776131819859392e-247	-3.7315329092544756e-226	-4.2141984751239964e-247	-7.50678125555305e-226	-9.45018940780281e-247	-1.5086925099240635e-225	-2.1172965573289645e-246	-3.029193112430397e-225
3532.0	-1.656705845240208e-245	-2.069410922484503e-224	-3.7036579562481095e-245	-4.146891748849064e-224	-8.272369982878039e-245	-8.301866971636834e-224	-1.8460421268778474e-244	-1.660369248051129e-223
3534.0	-1.4360312560393023e-243	-1.1298394751587453e-222	-3.1975629301141794e-243	-2.2552517924602637e-222	-7.113524429916288e-243	-4.497249050430304e-222	-1.5811024949012586e-242	-8.95923922883167e-222
3536.0	-1.2228173441409719e-241	-6.07287529606712e-221	-2.7119371321170888e-241	-1.2074449740223336e-220	-6.009039162587938e-241	-2.398337262577981e-220	-1.3302607412742874e-240	-4.7590656564761616e-220
3538.0	-1.0229125255764948e-239	-3.213470552620941e-219	-2.2595001120511906e-239	-6.36404914813088e-219	-4.986438414061623e-239	-1.2590954474818324e-218	-1.0994403962508997e-238	-2.4885605507603787e-218
3540.0	-8.406101165810519e-238	-1.6739682485223007e-217	-1.849342256478314e-237	-3.302042832226954e-217	-4.064816919289708e-237	-6.5069820423548645e-217	-8.926158624601996e-237	-1.28096201934865e-216
3542.0	-6.786251291752126e-236	-8.584130369513542e-216	-1.4869430608150214e-235	-1.6865359980893192e-215	-3.255041350456135e-235	-3.3101749946914896e-215	-7.118939998458865e-235	-6.490233634674234e-215
3544.0	-5.382009642542346e-234	-4.333032842268836e-214	-1.1744741042170187e-233	-8.478874972617552e-214	-2.5605714853613424e-233	-1.657423864093929e-213	-5.577296227128823e-233	-3.236499396629862e-213
3546.0	-4.193128917066982e-232	-2.1526929209695086e-212	-9.113066846425574e-232	-4.1951806020915186e-212	-1.9787095817711282e-231	-8.166928654023951e-212	-4.2922949871857625e-231	-1.588191769063424e-211
3548.0	-3.209306291718734e-230	-1.0523860700579948e-210	-6.946365173631217e-230	-2.04233932679261e-210	-1.5020757925629707e-229	-3.959186823424038e-210	-3.2449850575264024e-229	-7.666626854367942e-210
3550.0	-2.4130333784330297e-228	-5.06070430786827e-209	-5.201427504622309e-228	-9.77881800303781e-209	-1.1201241361615054e-227	-1.8874031666138363e-208	-2.4098663134995807e-227	-3.6386311280153446e-208
3552.0	-1.7823570175564376e-226	-2.3922711247130578e-207	-3.8261263976878194e-226	-4.6015652593267135e-207	-8.205496413625159e-226	-8.840299995146278e-207	-1.7580455622158114e-225	-1.6962183391571616e-206
3554.0	-1.2933178768295143e-224	-1.110416467995926e-205	-2.764826216688873e-224	-2.125326248226089e-205	-5.904835966002306e-224	-4.062275829500899e-205	-1.2598650876505475e-223	-7.753456702221358e-205
3556.0	-9.219238921289073e-223	-5.051066661252456e-204	-1.962673530354429e-222	-9.613083333576809e-204	-4.174216431767301e-222	-1.82657722469746e-203	-8.868996994470348e-222	-3.464737772425967e-203
3558.0	-6.45600813196047e-221	-2.2438229029004323e-202	-1.3686737239756196e-220	-4.24097725207909e-202	-2.8987189578807757e-220	-7.999141642954956e-202	-6.133118202049683e-220	-1.5053910164080696e-201
3560.0	-4.441322159058767e-219	-9.672976908277865e-201	-9.376124558012953e-219	-1.8114835303560915e-200	-1.9774301523987084e-218	-3.382490176929856e-200	-4.1662404332345954e-218	-6.295416642021152e-200
3562.0	-3.001509302631373e-217	-3.9985976788631158e-199	-6.309839556198398e-217	-7.385995118609318e-199	-1.3251344892352048e-216	-1.3578878009114783e-198	-2.780118424431166e-216	-2.4828634748234996e-198
3564.0	-1.9927201852437028e-215	-1.5465358219851647e-197	-4.171427587776818e-215	-2.789495223558132e-197	-8.723331882922833e-215	-4.985866807870995e-197	-1.8223762051916e-214	-8.812417867271371e-197
3566.0	-1.2996671905068798e-213	-5.27349629635278e-196	-2.7090840548787846e-213	-9.029741552455274e-196	-5.641158909100637e-213	-1.5088355022166013e-195	-1.1734601601148626e-212	-2.4354301418273563e-195
3568.0	-8.327165576895977e-212	-1.2866203709248484e-194	-1.7283494775157426e-211	-1.8065190224634216e-194	-3.583584397520721e-211	-2.1067080996419026e-194	-7.422565398609534e-211	-1.2513505904058955e-194
3570.0	-5.241329395721292e-210	1.0770969784204877e-193	-1.0832080751157337e-209	6.082092403545391e-193	-2.236300542174418e-209	1.9908618513885845e-192	-4.6120592709372125e-209	5.509980809671485e-192
3572.0	-3.2408946754555696e-208	4.76664256543403e-191	-6.669041043270794e-208	1.1572329414747583e-190	-1.370900048159521e-207	2.717702189890961e-190	-2.8150796181742406e-207	6.233325955952311e-190
3574.0	-1.9686458227528478e-206	4.782791866117727e-189	-4.0335365523958345e-206	1.0634085388169843e-188	-8.255518688141009e-206	2.338466531468383e-188	-1.687878685390317e-205	5.0962464146027564e-188
3576.0	-1.1747608672684768e-204	3.756123732814209e-187	-2.396512169227693e-204	8.073687098840408e-187	-4.883663665814411e-204	1.7259097102744442e-186	-9.941371547868265e-204	3.671873042535908e-186
3578.0	-6.886690444709219e-203	2.651007741646464e-185	-1.3987633481031614e-202	5.595277356994453e-185	-2.83798302683855e-202	1.1769681219468947e-184	-5.751825406973382e-202	2.4681852540968635e-184
3580.0	-3.965983124825456e-201	1.758744954871757e-183	-8.020099207980366e-201	3.6682632386862533e-183	-1.620079625113885e-200	7.632672392444574e-183	-3.269032042600984e-200	1.5846015207614517e-182
3582.0	-2.243728844769952e-199	1.118345417436223e-181	-4.517374074136836e-199	2.312136731048324e-181	-9.085007674396519e-199	4.771205015210979e-181	-1.825099434823711e-198	9.827799066806155e-181
3584.0	-1.2470075690473708e-197	6.88241701747324e-180	-2.4995573939571745e-197	1.412726036014133e-179	-5.0046816760250587e-197	2.895143154974064e-179	-1.0009388093775054e-196	5.923757019295553e-179
3586.0	-6.808430634731482e-196	4.1205787810806493e-178	-1.3586601577753047e-195	8.405031134795949e-178	-2.7082558567895047e-195	1.7119096864386158e-177	-5.392398041701943e-195	3.4817182367779437e-177
3588.0	-3.6517762013131544e-194	2.4071129263382748e-176	-7.254862053275467e-194	4.8815561019406885e-176	-1.4396762496056981e-193	9.885906847854945e-176	-2.8537080496137413e-193	1.9992944506880308e-175
3590.0	-1.9241569777477635e-192	1.37432066390664e-174	-3.805554911545577e-192	2.7717444584745156e-174	-7.51799012737793e-192	5.5825662011400865e-174	-1.48350866527115e-191	1.1228783206812302e-173
3592.0	-9.959924705248177e-191	7.676506393780447e-173	-1.9609985086333078e-190	1.5399282098749302e-172	-3.8565615415734693e-190	3.0850499854594574e-172	-7.575710070665691e-190	6.1723351978072e-172
3594.0	-5.064666111284839e-189	4.19739144550004e-171	-9.926745578118284e-189	8.375770003804523e-171	-1.9433911705950573e-188	1.6691611214409115e-170	-3.800222920519095e-188	3.3219997452814336e-170
3596.0	-2.5300248880824913e-187	2.247448674417823e-169	-4.936359670525394e-187	4.4612974218081894e-169	-9.620141646544735e-187	8.844241730074483e-169	-1.872608650440928e-186	1.7510031636522908e-168
3598.0	-1.2415893431150747e-185	1.1786582718211476e-167	-2.4114424130723895e-185	2.327510842541519e-167	-4.678038867420084e-185	4.590089145610325e-167	-9.064356001050809e-185	9.040127391775285e-167
3600.0	-5.98563690237189e-184	6.055231706207139e-166	-1.1572231344585654e-183	1.1895050727708814e-165	-2.2346377768855053e-183	2.3335849575940557e-165	-4.310013274116791e-183	4.571943408143523e-165
3602.0	-2.8347970337241388e-182	3.0475669009444834e-164	-5.455409402678009e-182	5.955463039175211e-164	-1.0486033219226018e-181	1.1622375381344814e-163	-2.0131295844975597e-181	2.2651098340846312e-163
3604.0	-1.318902769345194e-180	1.502715812981169e-162	-2.5264315270567937e-180	2.921179480830669e-162	-4.833658157298369e-180	5.670892454923976e-162	-9.236683567739925e-180	1.0993959806937317e-161
3606.0	-6.028132641872842e-179	7.259637040497167e-161	-1.149363957050422e-178	1.4038025868991494e-160	-2.188774774713083e-178	2.7108360798744024e-160	-4.163047335279164e-178	5.227622672031004e-160
3608.0	-2.706649554538644e-177	3.436178281744891e-159	-5.13661937683556e-177	6.60946198821183e-159	-9.736132552685533e-177	1.2695699428980516e-158	-1.8431357161080228e-176	2.4352571960465818e-158
3610.0	-1.19387942280944e-175	1.593545172033448e-157	-2.255105576417831e-175	3.048898025312321e-157	-4.254337735798972e-175	5.825260000305255e-157	-8.0159258958299e-175	1.1114223492295865e-156
3612.0	-5.173305365112285e-174	7.240761324760671e-156	-9.725814086411096e-174	1.3779680604598807e-155	-1.8261538014163473e-173	2.618674864491154e-155	-3.424523978585923e-173	4.969457132399593e-155
3614.0	-2.2021909363574685e-172	3.223571452068701e-154	-4.1205439298066405e-172	6.101780038584387e-154	-7.700208015609949e-172	1.1533384342332633e-153	-1.4371317718720777e-171	2.1768841508585655e-153
3616.0	-9.209181590074835e-171	1.4061280962965767e-152	-1.714954260551714e-170	2.6472569937227278e-152	-3.1895329644984918e-170	4.976701760167706e-152	-5.924375127127842e-170	9.342405652994265e-152
3618.0	-3.7832610708983596e-169	6.0096311246510345e-151	-7.011643851398294e-169	1.1252743426292622e-150	-1.297809877760973e-168	2.1039552756602738e-150	-2.3990417344713163e-168	3.928070865268693e-150
3620.0	-1.5268303909122784e-167	2.516556114219562e-149	-2.816153832127091e-167	4.686448127350457e-149	-5.187453377519247e-167	8.71448172741692e-149	-9.54293708447215e-167	1.618069010410808e-148
3622.0	-6.053331936008522e-166	1.0325275202680432e-147	-1.111122706476231e-165	1.9122842897785738e-147	-2.0368370870270336e-165	3.5363624993754805e-147	-3.728850984574278e-165	6.529977774190656e-147
3624.0	-2.357639460571388e-164	4.150812216656212e-146	-4.306621414643735e-164	7.645121565925512e-146	-7.856283386480016e-164	1.4059893283373667e-145	-1.4312529906728885e-163	2.5818024925211376e-145
3626.0	-9.020684709647748e-163	1.6349373379696144e-144	-1.6397600205537462e-162	2.9946054410308575e-144	-2.976710133046744e-162	5.476676940446963e-144	-5.396421886111159e-162	1.0000705311837878e-143
3628.0	-3.3906333133201746e-161	6.309657797959817e-143	-6.1332789267613824e-161	1.1492593129257943e-142	-1.10793506216825e-160	2.0900748826568926e-142	-1.9986796200761132e-160	3.795195534528638e-142
3630.0	-1.251991426653198e-159	2.385872483872313e-141	-2.2535845679757565e-159	4.321351217406721e-141	-4.050887816015681e-159	7.814765215390054e-141	-7.271566206001775e-159	1.4110200138748326e-140
3632.0	-4.541518570641567e-158	8.83945357418982e-140	-8.134364373193562e-158	1.5920037650721693e-139	-1.4549365883672729e-157	2.8627215650744024e-139	-2.5987225432772102e-157	5.1395753775476545e-139
3634.0	-1.6183782869213273e-156	3.2087834154480787e-138	-2.8843097469131215e-156	5.746342065938958e-138	-5.133288134334401e-156	1.0274272384831498e-137	-9.123021877218971e-156	1.834069944742697e-137
3636.0	-5.66549943978789e-155	1.1412799858497925e-136	-1.0046819006557192e-154	2.0321771995860628e-136	-1.7791179040784588e-154	3.612696878667179e-136	-3.146038577448861e-154	6.412076004305743e-136
3638.0	-1.9483885469423424e-153	3.9772310532005314e-135	-3.4378233472715996e-153	7.041322519669894e-135	-6.057188801421701e-153	1.2445723183977451e-134	-1.0657014699866094e-152	2.196216018310694e-134
3640.0	-6.582519348395614e-152	1.3580203347040131e-133	-1.1555978411627856e-151	2.3903929821916214e-133	-2.0257906458864917e-151	4.20065088141355e-133	-3.546116041968172e-151	7.369611176088203e-133
3642.0	-2.1846804877385676e-150	4.543270142514654e-132	-3.8159085852500317e-150	7.950722856213993e-132	-6.655410637846772e-150	1.3890585216088736e-131	-1.1590864726681252e-149	2.4227394565087986e-131
3644.0	-7.122999675484317e-149	1.4892502721521506e-130	-1.2378190547174969e-148	2.5909915692752498e-130	-2.1478886685644128e-148	4.500198379060762e-130	-3.721550361330001e-148	7.802988141393661e-130
3646.0	-2.28148242962151e-147	4.783036088650726e-129	-3.944429622767855e-147	8.272700228410446e-129	-6.809340625898108e-147	1.4283991622291904e-128	-1.1737531752128126e-146	2.4621060128856054e-128
3648.0	-7.178778304534795e-146	1.5051385216939732e-127	-1.2347498683799848e-145	2.5879167560122025e-127	-2.1205792054782248e-145	4.441953121985394e-127	-3.636420679036947e-145	7.611032521578753e-127
3650.0	-2.219029950451903e-144	4.640728155908774e-126	-3.79700680410659e-144	7.931856823357296e-126	-6.487238176135935e-144	1.3533323038652345e-125	-1.1066634152018318e-143	2.3049997532780243e-125
3652.0	-6.738372193739871e-143	1.4019503481479564e-124	-1.1470206889788315e-142	2.381885035894559e-124	-1.9494892740423048e-142	4.0396212667782475e-124	-3.3082682248010895e-142	6.838929154763284e-124
3654.0	-2.010138753017795e-141	4.149693137816416e-123	-3.4038349551101324e-141	7.007900157852816e-123	-5.754893240639747e-141	1.1813598278778741e-122	-9.714696243437883e-141	1.9879006302627404e-122
3656.0	-5.890827238853827e-140	1.2034725222534245e-121	-9.922771215669337e-140	2.0201145933820775e-121	-1.668817539333256e-139	3.38476647667602e-121	-2.802210191840758e-139	5.66095889152326e-121
3658.0	-1.6959214981599787e-138	3.419741052077081e-120	-2.8416106880280554e-138	5.70538431128592e-120	-4.753739146170747e-138	9.501229235799421e-120	-7.939895274356968e-138	1.579332241685399e-119
3660.0	-4.796389172336998e-137	9.521099674819554e-119	-7.993981953895015e-137	1.5787537736178093e-118	-1.3301985971281343e-136	2.612973809968007e-118	-2.2098919001434373e-136	4.316627454763175e-118
3662.0	-1.3326076176623652e-135	2.5972744818586952e-117	-2.2091672950580687e-135	4.2802023368918825e-117	-3.656385748617797e-135	7.040347351608651e-117	-6.041837998419276e-135	1.1558529544688922e-116
3664.0	-3.6372183909071875e-134	6.942013159185827e-116	-5.997368991229293e-134	1.136931747376823e-115	-9.87282967713428e-134	1.8584739270639365e-115	-1.6225889209930985e-133	3.0321238125458425e-115
3666.0	-9.752493609087711e-133	1.817983192108264e-114	-1.5994089518904637e-132	2.958860400143407e-114	-2.6186962394964914e-132	4.8064208401426986e-114	-4.2804448643133594e-132	7.79250269142971e-114
3668.0	-2.5688643965605793e-131	4.6647797380851357e-113	-4.190103260168264e-131	7.544567230854339e-113	-6.823106809268722e-131	1.2178382820636024e-112	-1.1091999966586035e-130	1.9619684797282592e-112
3670.0	-6.647309408382013e-130	1.17276033145875e-111	-1.0783413040268069e-129	1.884793390104273e-111	-1.7463548667961442e-129	3.0231487633957424e-111	-2.8233904167685855e-129	4.839399356108593e-111
3672.0	-1.6897786467821172e-128	2.888844998750919e-110	-2.726176216811125e-128	4.613308595418663e-110	-4.3907208358084646e-128	7.352432375010351e-110	-7.059463604299851e-128	1.1694309777460199e-109
3674.0	-4.21981052145254e-127	6.97229991993025e-109	-6.77045154777009e-127	1.1063190179926103e-108	-1.0844058658807507e-126	1.7518774725907936e-108	-1.733850787889295e-126	2.7684757957876664e-108
3676.0	-1.035226290450402e-125	1.648787657558946e-107	-1.651761058996383e-125	2.599364215384163e-107	-2.630875528419609e-125	4.089565076216962e-107	-4.1830257448680835e-125	6.420800409086037e-107
3678.0	-2.4949212615279248e-124	3.8202364357442216e-106	-3.9586084016930605e-124	5.983737682780522e-106	-6.269903458554306e-124	9.352996082914548e-106	-9.913059190959394e-124	1.458878735813025e-105
3680.0	-5.906872607563675e-123	8.672665661360541e-105	-9.319732336793325e-123	1.3495729728587895e-104	-1.467821380953288e-122	2.0956759702464186e-104	-2.3076117502666054e-122	3.247357270393455e-104
3682.0	-1.3738444841633995e-121	1.9290869961969008e-103	-2.1554093465089507e-121	2.982211019706869e-103	-3.3754917997545514e-121	4.600412510183429e-103	-5.276612385981236e-121	7.081431472324702e-103
3684.0	-3.1390393045054935e-120	4.204243583222519e-102	-4.896901316420077e-120	6.456516931503492e-102	-7.625214770621978e-120	9.893915065479248e-102	-1.1851807036111191e-119	1.5128343882115387e-101
3686.0	-7.045878378418522e-119	8.977610800056566e-101	-1.0928940248029128e-118	1.3695436883965657e-100	-1.6920685651836733e-118	2.0846724579397325e-100	-2.6148717417542005e-118	3.1662141711989663e-100
3688.0	-1.5536483969936197e-117	1.8783240746256264e-99	-2.3960710875358125e-117	2.8462359702566236e-99	-3.688368981527785e-117	4.303335505615173e-99	-5.666986213852689e-117	6.491827414487778e-99
3690.0	-3.365499664537884e-116	3.8504999611184505e-98	-5.160432840868383e-116	5.7953953496949254e-98	-7.897705956285946e-116	8.703015960270471e-98	-1.2063945370683742e-115	1.3039790395917376e-97
3692.0	-7.161855865036005e-115	7.73393591436378e-97	-1.0917851497258386e-114	1.1561445014921246e-96	-1.661182780901881e-114	1.7243721701425644e-96	-2.522676147555461e-114	2.5659630451621086e-96
3694.0	-1.4972034631716202e-113	1.5220217620999016e-95	-2.269095081975856e-113	2.2597363917016274e-95	-3.4322855280763526e-113	3.34725136850206e-95	-5.181649876239697e-113	4.9465850788531495e-95
3696.0	-3.0747889255483077e-112	2.9347965672450864e-94	-4.632682249536343e-112	4.327327591517959e-94	-6.9662427124996795e-112	6.365626925440998e-94	-1.0454627288622573e-111	9.341895542225247e-94
3698.0	-6.2033897891337575e-111	5.544622590221277e-93	-9.291300633534537e-111	8.1189116499948e-93	-1.388873541154197e-110	1.186011745390636e-92	-2.0719654548770452e-110	1.728375452031127e-92
3700.0	-1.2294820695255513e-109	1.0263673425718311e-91	-1.8305627681106593e-109	1.4924219011927093e-91	-2.720041297118611e-109	2.1648667066245834e-91	-4.0335696781103875e-109	3.132664120342066e-91
3702.0	-2.393838754898069e-108	1.861532004526042e-90	-3.542883914313528e-108	2.6878242718470304e-90	-5.2328337422236856e-108	3.871391514947492e-90	-7.71311075154328e-108	5.56238852136973e-90
3704.0	-4.578757036060088e-107	3.3080726355799736e-89	-6.735871395581006e-107	4.7426959724469145e-89	-9.888885940188882e-107	6.782599467470128e-89	-1.4487814358421183e-106	9.675638053148134e-89
3706.0	-8.603621569664032e-106	5.759919498326298e-88	-1.2580453042681972e-105	8.199069081812723e-88	-1.835726606346375e-105	1.1641736501685635e-87	-2.673073662883391e-105	1.6487991560257868e-87
3708.0	-1.588174237011269e-104	9.826404503140153e-87	-2.308165507349077e-104	1.3887316568229133e-86	-3.3475103359689675e-104	1.957632798418549e-86	-4.8445959056679393e-104	2.7524837849429394e-86
3710.0	-2.880068338073209e-103	1.6425163803442657e-85	-4.1601739809954244e-103	2.304551043852494e-85	-5.996477934181798e-103	3.225046023875665e-85	-8.624852554136247e-103	4.501421196320405e-85
3712.0	-5.131037582581722e-102	2.6900579025522533e-84	-7.366180255494676e-102	3.7468663642720198e-84	-1.0552285536742592e-101	5.205124793593972e-84	-1.5083876002981873e-101	7.211761917977149e-84
3714.0	-8.9810360915003e-101	4.316685358333428e-83	-1.2814036953859506e-100	5.968478225046311e-83	-1.824341608070698e-100	8.230310783827222e-83	-2.591692563910559e-100	1.1318761561062532e-82
3716.0	-1.5445810474697513e-99	6.786971221050622e-82	-2.1902716136762286e-99	9.314771726854784e-82	-3.0991685151318315e-99	1.2749421547469673e-81	-4.3757415134151855e-99	1.7402881902128152e-81
3718.0	-2.6106549404734613e-98	1.0455347415859298e-80	-3.6795397630048375e-98	1.4242743673650986e-80	-5.174979346971558e-98	1.934876129311439e-80	-7.262733950696952e-98	2.6212417234265754e-80
3720.0	-4.3384045010471583e-97	1.5781118334156924e-79	-6.078660922044442e-97	2.1336716115066455e-79	-8.499478052911972e-97	2.8767595164082956e-79	-1.1860434675525895e-96	3.8677241256398537e-79
3722.0	-7.094644501138625e-96	2.3338553301574994e-78	-9.8858794062825e-96	3.131652815467337e-78	-1.374959782222773e-95	4.190259362948833e-78	-1.9089584625748676e-95	5.590688300126943e-78
3724.0	-1.1436750318623775e-94	3.381792326472498e-77	-1.5861830161009558e-94	4.50330508780374e-77	-2.1966973675079362e-94	5.979494059135535e-77	-3.038372797073556e-94	7.91653744519944e-77
3726.0	-1.8234988224293563e-93	4.8012772417549087e-76	-2.5213277855886876e-93	6.344544926605972e-76	-3.483892007889371e-93	8.359366626272951e-76	-4.812598301928318e-93	1.0981565644652338e-75
3728.0	-2.8938661431555665e-92	6.678877555264783e-75	-4.001198444910227e-92	8.757507814812952e-75	-5.536534861071319e-92	1.1448982810469475e-74	-7.672065007666204e-92	1.4922824319701328e-74
3730.0	-4.622527228813268e-91	9.103052053134657e-74	-6.424305359041659e-91	1.1843256497702387e-73	-8.955996205678844e-91	1.5361874259496814e-73	-1.253623767527268e-90	1.9865262363146777e-73
3732.0	-7.566921407247364e-90	1.2156468189964988e-72	-1.0652174928442093e-89	1.569176761255874e-72	-1.5087625285723902e-89	2.0193167029529814e-72	-2.1524440207959584e-89	2.590554960840033e-72
3734.0	-1.3006709626750165e-88	1.5906134745807291e-71	-1.871224643745662e-88	2.036959092447979e-71	-2.716129636806667e-88	2.6004393812750564e-71	-3.9802964333599835e-88	3.3093692169142937e-71
3736.0	-2.4048419199066225e-87	2.0391949345866392e-70	-3.558111068119388e-87	2.590609891388355e-70	-5.31629729519737e-87	3.280727898067177e-70	-8.0196747038907204e-87	4.141428708347004e-70
3738.0	-4.8375906990478736e-86	2.5614723809385353e-69	-7.358571009362707e-86	3.227977949448294e-69	-1.1285663889094018e-85	4.054842250677787e-69	-1.7435836277698116e-85	5.076990204176441e-69
3740.0	-1.0489671206118889e-84	3.152517155140687e-68	-1.6293488008020275e-84	3.940646443926113e-68	-2.544188952694283e-84	4.909723783708241e-68	-3.9895667386032694e-84	6.096944051636403e-68
3742.0	-2.3929716479487543e-83	3.801562080092098e-67	-3.761138832140005e-83	4.713161150318526e-67	-5.925675764886228e-83	5.8239622318743343e-67	-9.350681334522513e-83	7.172431122678038e-67
3744.0	-5.592652783927945e-82	4.4916257475643973e-66	-8.825352352540847e-82	5.522866352872816e-66	-1.3930595392608724e-81	6.767954924973696e-66	-2.1983571968970615e-81	8.265466348025429e-66
3746.0	-1.3116055427019378e-80	5.199743081297581e-65	-2.0668761049099245e-80	6.340503043011091e-65	-3.25362488137445e-80	7.705002470400065e-65	-5.114693774874725e-80	9.33068665479419e-65
3748.0	-3.0453711415221646e-79	5.8978952648857964e-64	-4.7765880171939567e-79	7.131638662132575e-64	-7.478069717547326e-79	8.5933697329622e-64	-1.1683408899000973e-78	1.0318190558101232e-63
3750.0	-6.945089785402541e-78	6.554643467501696e-63	-1.0821584304021778e-77	7.85888374930075e-63	-1.6822600125423456e-77	9.389199171521578e-63	-2.6087468127018084e-77	1.1177265499025669e-62
3752.0	-1.5487505835506195e-76	7.137365522761461e-62	-2.3947159319254793e-76	8.484725340834012e-62	-3.6931109745816786e-76	1.0050018565773545e-61	-5.680181334655847e-76	1.1860637118079719e-61
3754.0	-3.368925819591032e-75	7.614890293731183e-61	-5.165909961462073e-75	8.974692131897681e-61	-7.89931621761251e-75	1.0538464245789186e-60	-1.204467539769098e-74	1.2328754369967137e-60
3756.0	-7.138915849432533e-74	7.960240891568531e-60	-1.0851827320549776e-73	9.300485531475677e-60	-1.644775226529177e-73	1.0825770131716347e-59	-2.4855600852842882e-73	1.2553573413776216e-59
3758.0	-1.4726226700670679e-72	8.15315347130197e-59	-2.2185474713530746e-72	9.442682846865213e-59	-3.332252027305779e-72	1.0894570677383363e-58	-4.989792721795708e-72	1.2521337643226192e-58
3760.0	-2.9559616760448466e-71	8.182045147480295e-58	-4.4127150932434154e-71	9.392653868281105e-58	-6.567052289552876e-71	1.0740638138856127e-57	-9.74265955509257e-71	1.2233970783194396e-57
3762.0	-5.772458170731543e-70	8.045165323799302e-57	-8.537643022256278e-70	9.153427893914642e-57	-1.2587565746007146e-69	1.0373312525608132e-56	-1.8499395484647035e-69	1.1708886925626598e-56
3764.0	-1.096543419420873e-68	7.750771288963922e-56	-1.6066543118459513e-68	8.739390075821674e-56	-2.3464767473407712e-68	9.814563446263517e-56	-3.415802640223226e-68	1.097724357894193e-55
3766.0	-2.0261198783003313e-67	7.316303585408915e-55	-2.940594471938062e-67	8.17484941430903e-55	-4.253765105899596e-67	9.09681488851167e-55	-6.132894906878129e-67	1.008088143752784e-54
3768.0	-3.6413508941685373e-66	6.76667567516552e-54	-5.234342737370883e-66	7.491676640361898e-54	-7.498963829129492e-66	8.259832424915211e-54	-1.07069244331333e-65	9.068368790438225e-54
3770.0	-6.365152890239094e-65	6.131911131612742e-53	-9.061398979991094e-65	6.726331088248728e-53	-1.2855585090584193e-64	7.347088126744259e-53	-1.817536051733914e-64	7.990669821803726e-53
3772.0	-1.0821782813501333e-63	5.444439674908278e-52	-1.525560185565772e-63	5.916661483446283e-52	-2.1430887039379648e-63	6.402063552546727e-52	-2.999957274424917e-63	6.896970478191676e-52
3774.0	-1.7894906014151403e-62	4.736389127087705e-51	-2.497819988571666e-62	5.098867886813837e-51	-3.4741011500864518e-62	5.464922117299173e-51	-4.814560232773875e-62	5.831126688655632e-51
3776.0	-2.878053736549995e-61	4.0371827424026077e-50	-3.977299865910417e-61	4.304955067153824e-50	-5.4764089893677004e-61	4.569889930065055e-50	-7.512839089883138e-61	4.829066761475986e-50
3778.0	-4.502007413410754e-60	3.371679520747095e-49	-6.158986069167207e-60	3.5609064326257745e-49	-8.394559648600684e-60	3.743550775677506e-49	-1.1398669506683456e-59	3.91731223316324e-49
3780.0	-6.849371594193642e-59	2.758995647469688e-48	-9.275181007609184e-59	2.885684223118816e-48	-1.2512564991776486e-58	3.004113622917804e-48	-1.6815264309784896e-58	3.1126118584281315e-48
3782.0	-1.013519473806174e-57	2.2120380336002504e-47	-1.3583967222582298e-57	2.291039391943123e-47	-1.8135896025072735e-57	2.361576319034973e-47	-2.4118461034205345e-57	2.422540377450073e-47
3784.0	-1.4586466249297697e-56	1.7376848382540548e-46	-1.9347318449581363e-56	1.782013533107478e-46	-2.556076414327166e-56	1.8186073230426002e-46	-3.363479070819482e-56	1.8468165554354495e-46
3786.0	-2.0417594497742824e-55	1.3374768725193644e-45	-2.6798085290353607e-55	1.3579484573028256e-45	-3.5030689897210105e-55	1.37190952107522e-45	-4.5605575925074555e-55	1.3790515192824653e-45
3788.0	-2.779684228271163e-54	1.0086451335147935e-44	-3.6097281619050246e-54	1.0137912821551756e-44	-4.668329017621478e-54	1.0138175380155856e-44	-6.012208042132461e-54	1.0086452674732649e-44
3790.0	-3.680634611765283e-53	7.4529354754542045e-44	-4.728592502482192e-53	7.414910294456987e-44	-6.049367286276824e-53	7.339053938488045e-44	-7.706081023818781e-53	7.225947435797211e-44
3792.0	-4.740086539625346e-52	5.395766810049162e-43	-6.023859487128762e-52	5.3131785425484045e-43	-7.622403640809753e-52	5.204324958682608e-43	-9.603139355917208e-52	5.070450816023698e-43
3794.0	-5.937260950053668e-51	3.827505565195773e-42	-7.462806756034108e-51	3.729865117104036e-42	-9.339102079126725e-51	3.615187407151395e-42	-1.1635081923484742e-50	3.4849033904678894e-42
3796.0	-7.23306374096065e-50	2.6602064159430894e-41	-8.991099729751007e-50	2.5651990439451143e-41	-1.112620650685468e-49	2.4600123106616423e-41	-1.3705616056471098e-49	2.345979227689584e-41
3798.0	-8.570274412728595e-49	1.8115556906288637e-40	-1.05342953604155e-48	1.7283720109571235e-40	-1.2888888636779154e-48	1.6397653589711828e-40	-1.5696282332604166e-48	1.5468335617637525e-40
3800.0	-9.8765084232561e-48	1.2087177226965413e-39	-1.2002700993575341e-47	1.1408815239737705e-39	-1.4518028705093686e-47	1.0706855316961727e-39	-1.7476733254709636e-47	9.98954389366547e-40
3802.0	-1.107002038353539e-46	7.901962013633107e-39	-1.3299399321305123e-46	7.37785228823903e-39	-1.5900875261286997e-46	6.848188809867859e-39	-1.8918420809668674e-46	6.318687998108833e-39
3804.0	-1.2067843566659617e-45	5.06153020148316e-38	-1.4330564107859486e-45	4.6741681962675777e-38	-1.693374027990274e-45	4.2906271087905184e-38	-1.9909780839971102e-45	3.9145671954007247e-38
3806.0	-1.2795203304241568e-44	3.1766222598075484e-37	-1.5016592671316867e-44	2.901098900538501e-37	-1.7534784335953202e-44	2.6332657190641802e-37	-2.0370453845160792e-44	2.3752671730173804e-37
3808.0	-1.3194744238188253e-43	1.953377425493445e-36	-1.5302238039442821e-43	1.7640194097568174e-36	-1.7654715266171516e-43	1.5830513168441825e-36	-2.0262034468585813e-43	1.411592062560731e-36
3810.0	-1.3233996882827839e-42	1.1769109439211705e-35	-1.51639547110298e-42	1.0508133427867467e-35	-1.7283461967246927e-42	9.322215512436589e-36	-1.9593356306786604e-42	8.216180856227782e-36
3812.0	-1.29097355212841e-41	6.947649256442393e-35	-1.4613103366817214e-41	6.132363884512842e-35	-1.6451570196246019e-41	5.377302565123792e-35	-1.8419303683346897e-41	4.683717428558037e-35
3814.0	-1.2248415976114237e-40	4.0185466752705765e-34	-1.369440950404413e-40	3.5059769462819255e-34	-1.5226052157862495e-40	3.0382832200965716e-34	-1.6833372049351647e-40	2.614971820122143e-34
3816.0	-1.1302610834090852e-39	2.2773878315735898e-33	-1.2479966112421646e-39	1.963666038448619e-33	-1.3701472213337052e-39	1.6815416972767157e-33	-1.495537602425864e-39	1.4298633406268436e-33
3818.0	-1.0144108515676172e-38	1.264566934818705e-32	-1.1059896078730985e-38	1.0774626434424443e-32	-1.1987913710494395e-38	9.11590278163598e-33	-1.291654624270232e-38	7.657176079920001e-33
3820.0	-8.854932663892013e-38	6.879921696583352e-32	-9.531351123886258e-38	5.791770816001144e-32	-1.0197947851000808e-37	4.840623790528464e-32	-1.0844577873145421e-37	4.015915223495766e-32
3822.0	-7.517836982961493e-37	3.6674315441692985e-31	-7.98770178965194e-37	3.0499558249978456e-31	-8.434725945845423e-37	2.517731469032977e-31	-8.85095601078963e-37	2.062705703073292e-31
3824.0	-6.207787041151746e-36	1.915478951965843e-30	-6.509554463774849e-36	1.573429139114745e-30	-6.782881504131934e-36	1.282686798191319e-30	-7.022194429430846e-36	1.0375801848498185e-30
3826.0	-4.985594817936631e-35	9.802336327717464e-30	-5.158705747269632e-35	7.951895286260275e-30	-5.303205286699173e-35	6.4007602764674e-30	-5.415695666716655e-35	5.1113117009476895e-30
3828.0	-3.894335960798627e-34	4.9149449985923926e-29	-3.9754679588650085e-34	3.936971248872291e-29	-4.031246207280384e-34	3.1285180667057416e-29	-4.060015669613931e-34	2.4658336427297403e-29
3830.0	-2.9585990548929778e-33	2.4145965297387494e-28	-2.979144881000581e-33	1.909502357701456e-28	-2.979287559762233e-33	1.4977462699692295e-28	-2.958600043953398e-33	1.1649574853561847e-28
3832.0	-2.186125438214986e-32	1.1622708062763914e-27	-2.1709440111757452e-32	9.07282823266716e-28	-2.140686584107132e-32	7.023061283342919e-28	-2.0956687046030766e-32	5.389707754520654e-28
3834.0	-1.5710872562042008e-31	5.481594859170503e-27	-1.5383562714808492e-31	4.223065427217768e-27	-1.4953968541342346e-31	3.225516758421728e-27	-1.4428766935178407e-31	2.441871937077552e-27
3836.0	-1.0981503349101173e-30	2.5330478037279197e-26	-1.0600201148258787e-30	1.9256332793644176e-26	-1.0155878167422386e-30	1.4509505654160285e-26	-9.656018492000533e-31	1.083369222899161e-26
3838.0	-7.465511267223983e-30	1.1468765822240176e-25	-7.102604468846006e-30	8.601574366679207e-26	-6.705495145027135e-30	6.392666663670679e-26	-6.28088629071874e-30	4.706728830745447e-26
3840.0	-4.93620942092489e-29	5.0877625189959715e-25	-4.6276963317620303e-29	3.7639059451751104e-25	-4.304186078641966e-29	2.758564283323049e-25	-3.970900888320095e-29	2.0023673938338208e-25
3842.0	-3.174416166739239e-28	2.211433200449713e-24	-2.9319260427059977e-28	1.6134436105319423e-24	-2.685914913134073e-28	1.165872464824382e-24	-2.440019662108766e-28	8.341473226979139e-25
3844.0	-1.9855023817853866e-27	9.417977889818805e-24	-1.806255638891061e-27	6.775177971756168e-24	-1.629402682652635e-27	4.8259291639163575e-24	-1.4572169454231915e-27	3.40257987841091e-24
3846.0	-1.2078506208792082e-26	3.929871545581317e-23	-1.0820328478241259e-26	2.787000738957567e-23	-9.609332412713212e-27	1.9564450569868634e-23	-8.458077946120212e-27	1.3590401094039974e-23
3848.0	-7.146482026533792e-26	1.6067040585114108e-22	-6.302800120396804e-26	1.1230533470204335e-22	-5.50909120304395e-26	7.767939004247046e-23	-4.771173489764223e-26	5.315033554291217e-23
3850.0	-4.1125164591553594e-25	6.436211007501946e-22	-3.5698927595766613e-25	4.433104520471857e-22	-3.0703061005286103e-25	3.020576016612152e-22	-2.615614423874811e-25	2.0352630265384138e-22
3852.0	-2.3017558563615217e-24	2.526163780916815e-21	-1.966083127259962e-24	1.7141825656214556e-21	-1.6633782554953082e-24	1.1503067216665097e-21	-1.3934955497741836e-24	7.630736165832946e-22
3854.0	-1.2529886265567663e-23	9.714704207600274e-21	-1.052858498682341e-23	6.492991077525662e-21	-8.759922896647255e-24	4.290138402794899e-21	-7.214538197945596e-24	2.801133411279242e-21
3856.0	-6.633935816451076e-23	3.6604502341299666e-20	-5.482210848225115e-23	2.4091738785841326e-20	-4.484369132728213e-23	1.566953980117426e-20	-3.629691007580441e-23	1.00672814121339e-20
3858.0	-3.416108580932933e-22	1.3513762405507647e-19	-2.775588221970464e-22	8.756366456623663e-20	-2.231442454068622e-22	5.604820293799892e-20	-1.7744971574971486e-22	3.542344104074794e-20
3860.0	-1.7109145968755134e-21	4.888266767268267e-19	-1.3663554072125e-21	3.1175170709591366e-19	-1.0793052585499385e-21	1.963272281133796e-19	-8.429680133191354e-22	1.2202755153036423e-19
3862.0	-8.334149011791027e-21	1.7324885199852098e-18	-6.5399919328121415e-21	1.0872249385609485e-18	-5.074200967996087e-21	6.734498924634712e-19	-3.891005038301219e-21	4.115300351824558e-19
3864.0	-3.948484661768216e-20	6.016205740631625e-18	-3.043623593430031e-20	3.714086197017481e-18	-2.318706487553631e-20	2.2621848168253216e-18	-1.7450637009102146e-20	1.3586540328638462e-18
3866.0	-1.8194323560383573e-19	2.0469717131409834e-17	-1.377209213941723e-19	1.2428042544048876e-17	-1.0298359164126715e-19	7.441159926568477e-18	-7.604006698690689e-20	4.391030337609401e-18
3868.0	-8.154130104256349e-19	6.823981645885429e-17	-6.058971674687951e-19	4.073499247790143e-17	-4.445526660334561e-19	2.3968134201242096e-17	-3.2191208979711494e-19	1.3891845492760362e-17
3870.0	-3.5543126223380365e-18	2.2289519489200234e-16	-2.591686287127017e-18	1.3078034394137866e-16	-1.865088524493479e-18	7.559614468529488e-17	-1.3239647395742168e-18	4.3020387504553637e-17
3872.0	-1.506849490152179e-17	7.133462944995538e-16	-1.0778159547668576e-17	4.112659759090311e-16	-7.60473568413785e-18	2.3346790297463636e-16	-5.2898017804010804e-18	1.3040480144992223e-16
3874.0	-6.21327236170905e-17	2.2368505071900447e-15	-4.3579201981772625e-17	1.2667877872295809e-15	-3.0134490809623325e-17	7.060030299721819e-16	-2.0530730332262123e-17	3.869018405711763e-16
3876.0	-2.491765520047949e-16	6.8724305292820145e-15	-1.7130887950520994e-16	3.8219128963648036e-15	-1.160444619391781e-16	2.0903881386307915e-15	-7.740127759135681e-17	1.1235126597761835e-15
3878.0	-9.719193235341556e-16	2.0688099856843218e-14	-6.546956554460293e-16	1.1294013697276104e-14	-4.342608281657259e-16	6.0600579884745454e-15	-2.834299237643777e-16	3.193051925332634e-15
3880.0	-3.687139133998237e-15	6.101936677322856e-14	-2.432487623171297e-15	3.2688946485350785e-14	-1.5791610074483945e-15	1.7200612317087307e-14	-1.0080230587866312e-15	8.881053062743984e-15
3882.0	-1.3604578772045118e-14	1.7634032481787322e-13	-8.786290457164353e-15	9.266864008173073e-14	-5.580003012277378e-15	4.7798620425800174e-14	-3.481720133645912e-15	2.4173064406132138e-14
3884.0	-4.8822154149163927e-14	4.993124829877654e-13	-3.0852889081341896e-14	2.572987794947008e-13	-1.915826911357873e-14	1.3004012370134473e-13	-1.1678449383660025e-14	6.438497415572109e-14
3886.0	-1.7040606191014265e-13	1.3852560586398276e-12	-1.0532041326804642e-13	6.996956622575576e-13	-6.391049110676666e-14	3.4635007399516097e-13	-3.803745057131623e-14	1.6780237755039007e-13
3888.0	-5.784814096196946e-13	3.765516371873058e-12	-3.4949918499573625e-13	1.863546367661483e-12	-2.0713852560243409e-13	9.030534759440541e-13	-1.2029203721270138e-13	4.2790354299689017e-13
3890.0	-1.909985358183315e-12	1.0028959312520442e-11	-1.1274219128857977e-12	4.860975176810229e-12	-6.522283141944231e-13	2.3049167472609016e-12	-3.693372422600364e-13	1.0675772480774875e-12
3892.0	-6.133479719081403e-12	2.617122468003128e-11	-3.535269560575953e-12	1.2417979056761559e-11	-1.9950964849672205e-12	5.758677691466028e-12	-1.1008504802005834e-12	2.6057197303565835e-12
3894.0	-1.9156673333940872e-11	6.691586089694905e-11	-1.0775628751384346e-11	3.1068078271577216e-11	-5.928258719639757e-12	1.4083057457045356e-11	-3.1849840198171895e-12	6.221541183205516e-12
3896.0	-5.819283534507414e-11	1.676374093967387e-10	-3.192523606126793e-11	7.612106854600106e-11	-1.7110422318489013e-11	3.3709886175675466e-11	-8.943561744965748e-12	1.4530294551509675e-11
3898.0	-1.7193140284687365e-10	4.114808792866048e-10	-9.193554181432731e-11	1.8264712496809662e-10	-4.796600915400093e-11	7.897356627803438e-11	-2.437160848656984e-11	3.319084701451145e-11
3900.0	-4.940571171901013e-10	9.896126198143256e-10	-2.573214152541761e-10	4.291687381167102e-10	-1.3059061827438382e-10	1.8107005159402328e-10	-6.444203849277665e-11	7.414600461680625e-11
3902.0	-1.380814622786024e-09	2.3319414277748698e-09	-6.999963020074473e-10	9.87505808487122e-10	-3.452702461090833e-10	4.0628081965773174e-10	-1.6531066230356624e-10	1.6197090000669705e-10
3904.0	-3.753443298680366e-09	5.384022896913893e-09	-1.8506560714881814e-09	2.2250298700046266e-09	-8.864106793797121e-10	8.920581454143981e-10	-4.1134615364786593e-10	3.45952295911506e-10
3906.0	-9.923402478310118e-09	1.2179599444746671e-08	-4.754963689573001e-09	4.909124263993911e-09	-2.209507585272642e-09	1.916536822420809e-09	-9.92681222981569e-10	7.22388573089425e-10
3908.0	-2.551688268479973e-08	2.6995784991594985e-08	-1.1872438478133149e-08	1.060548695500218e-08	-5.346781221679481e-09	4.0287077036036276e-09	-2.3228435085309247e-09	1.4744873414578968e-09
3910.0	-6.381619296862666e-08	5.862674231357128e-08	-2.8805920458904317e-08	2.2433702398308262e-08	-1.2559504435202988e-08	8.285208855673513e-09	-5.2691385305776e-09	2.9414451959339306e-09
3912.0	-1.5522813229296174e-07	1.2474766113920175e-07	-6.791230794656974e-08	4.646213904680008e-08	-2.8633661624658742e-08	1.666830859186964e-08	-1.1584000483379531e-08	5.7339910529152995e-09
3914.0	-3.672368354854533e-07	2.600793723416879e-07	-1.555656041324975e-07	9.421242554994799e-08	-6.334906273367031e-08	3.2801034831164627e-08	-2.4674733526960126e-08	1.0920656195591546e-08
3916.0	-8.450031058204479e-07	5.312711736021067e-07	-3.462165509431305e-07	1.8702913723816268e-07	-1.3598453785162813e-07	6.313132272937729e-08	-5.0907324019773195e-08	2.031634170025477e-08
3918.0	-1.8910657919282694e-06	1.0633186782951254e-06	-7.485468778801714e-07	3.63481383802353e-07	-2.8316740552561377e-07	1.1882619349673984e-07	-1.0169061415311101e-07	3.691016398763198e-08
3920.0	-4.116150415201829e-06	2.085198868170748e-06	-1.5721407891515056e-06	6.915200297543375e-07	-5.718860653709313e-07	2.1869185086071938e-07	-1.9659341832522844e-07	6.546903112990835e-08
3922.0	-8.713890524852264e-06	4.006529687872081e-06	-3.2071958341055842e-06	1.2878131057814205e-06	-1.1199131241500305e-06	3.934984448689478e-07	-3.67645864743737e-07	1.1334069102034422e-07
3924.0	-1.7941932858487936e-05	7.542687180479987e-06	-6.354434598766814e-06	2.347468947909228e-06	-2.1259321872995543e-06	6.921067174341522e-07	-6.646782917187367e-07	1.9144679037121294e-07
3926.0	-3.593044697820905e-05	1.391299644964525e-05	-1.222633277546583e-05	4.188095814284609e-06	-3.9108324161019435e-06	1.1897176093665965e-06	-1.1609592168007458e-06	3.153935966059699e-07
3928.0	-6.998295525697599e-05	2.5145026532625334e-05	-2.284165934029217e-05	7.312584104611637e-06	-6.969271231461046e-06	1.998327829152737e-06	-1.957447504075924e-06	5.06528123361834e-07
3930.0	-0.0001325739517645709	4.4526685461116463e-05	-4.142936080891186e-05	1.2494732808850391e-05	-1.2026023236100493e-05	3.2789978940720377e-06	-3.1827246738712065e-06	7.92629614220346e-07
3932.0	-0.00024426452166398323	7.725480169612076e-05	-7.29401025154074e-05	2.089032815237445e-05	-2.0084444743412768e-05	5.254757722459564e-06	-4.984381885393667e-06	1.2077625995776202e-06
3934.0	-0.00043772247863302073	0.00013133105718276486	-0.00012462932269655146	3.417287500166504e-05	-3.244500099794196e-05	8.221864215891156e-06	-7.506851203512878e-06	1.7906594281033e-06
3936.0	-0.0007629104715365229	0.00021874908279066786	-0.0002066216007320309	5.468726567183801e-05	-5.066203415542795e-05	1.2555747532122751e-05	-1.085122609206411e-05	2.580902682510153e-06
3938.0	-0.0012932562108008872	0.00035699479279675903	-0.00033229503470912845	8.560588258525098e-05	-7.640043322519515e-05	1.870653445650248e-05	-1.5015465005299556e-05	3.6122193263714256e-06
3940.0	-0.0021322191678423024	0.000570839950445536	-0.0005182478013157182	0.00013106016676000601	-0.00011115596741049742	2.7177885506097986e-05	-1.9819205136960744e-05	4.902468311435195e-06
3942.0	-0.0034191282527726743	0.000894342094844695	-0.0007835504290019602	0.00019620764908612006	-0.00015581977982512848	3.8482565618502544e-05	-2.482608942408136e-05	6.440478434176888e-06
3944.0	-0.005332553540894649	0.0013728712722578082	-0.0011479807427860033	0.0002871821459190896	-0.00021010330960626874	5.306933606682064e-05	-2.9286467438456408e-05	8.170800999453268e-06
3946.0	-0.008088935094388794	0.0020648703838838964	-0.0016290226693574678	0.0004108668751451994	-0.0002718942863234253	7.121902789791228e-05	-3.213129661306565e-05	9.978618663346023e-06
3948.0	-0.011933938029588843	0.0030429346066051335	-0.0022376154302005927	0.0005744312980736129	-0.0003366789747374859	9.291340667398913e-05	-3.204943752034618e-05	1.1678309061357116e-05
3950.0	-0.01712428732116745	0.0043936892187321965	-0.0029729699810000024	0.0007845874580863427	-0.0003972225439725766	0.0001176885260717698	-2.7670653455080107e-05	1.3010180130043933e-05
3952.0	-0.023898876534041744	0.006215886329831974	-0.0038171844240780166	0.0010465544046900778	-0.0004437226213537137	0.0001444938168619926	-1.7852844411147323e-05	1.365026632677858e-05
3954.0	-0.032439825261359606	0.008616167099602518	-0.0047307948762084565	0.0013627713178979177	-0.0004646136189645857	0.00017158747108060186	-2.0358352522133727e-06	1.3237411217289853e-05
3956.0	-0.04282672409321726	0.01170208350312377	-0.005650650284937438	0.0017314684537134276	-0.0004480821713875118	0.00019650542917773144	1.9418033841455574e-05	1.141994928678348e-05
3958.0	-0.054990083805726	0.015572268726662834	-0.006491434218111266	0.002145282411606893	-0.0003841553294855746	0.0002161430325870334	4.501371891947811e-05	7.921280486245384e-06
3960.0	-0.06867220927586307	0.020304094301839784	-0.007151627673879929	0.002590176607718462	-0.0002669636178914478	0.0002269834860046278	7.218255034923421e-05	2.6201205285951317e-06
3962.0	-0.08340432403452713	0.025939735423450953	-0.00752363086964897	0.0030449855314881673	-9.650183357222641e-05	0.00022549568328845575	9.774607032258312e-05	-4.361757737963623e-06
3964.0	-0.09850668111067276	0.03247223793406731	-0.007506155520038583	0.0034819308758169045	0.0001210289062255575	0.0002087079099178895	0.00011888124427656812	-1.2572804117884095e-05
3966.0	-0.11311268225139912	0.03983387837140642	-0.007015025740810765	0.0038684538129535205	0.00037532201107731743	0.00017494734560890635	0.0001345845275255602	-2.1153759768848024e-05
3968.0	-0.1262083155769708	0.04788976706895185	-0.005986600367724149	0.00417067312248397	0.0006573393470033776	0.00012472142605961107	0.00014741783655435693	-2.877469957438505e-05
3970.0	-0.13666538913967674	0.05644020767399833	-0.00436703599925066	0.00435871865325215	0.000967987057499869	6.170438083204361e-05	0.00016491558750380604	-3.359453486390577e-05
3972.0	-0.14323443114332673	0.06523573985898269	-0.0020821688787498057	0.00441409648572148	0.0013283050506455445	-6.230829627953985e-06	0.00019943393202848455	-3.326060096849297e-05
3974.0	-0.14445809311169405	0.07400895508672845	0.0010107833963881774	0.0043390736386198685	0.0017863515619275956	-6.605211436229123e-05	0.0002646830504316639	-2.4990534518037758e-05
3976.0	-0.13848032568978802	0.08252684905522666	0.005175281339919349	0.004167727918196685	0.0024124452037438595	-9.891763618628668e-05	0.0003673866530040219	-5.8172315010388794e-06
3978.0	-0.1227737548925594	0.09066616751125592	0.010818006049951222	0.003977642860533967	0.003272882519349054	-8.027532516987495e-05	0.0004944423987854494	2.688406166199898e-05
3980.0	-0.09389233473510397	0.09851111581328147	0.018432010846512966	0.003900096981920458	0.004376804661242071	1.8595464423817174e-05	0.0006000983838539278	7.446345979721508e-05
3982.0	-0.047459020471773965	0.10646696879213423	0.028412410159164143	0.0041250014738518975	0.0056050331649030154	0.00022672333464560855	0.0006026673490985005	0.00013561540877658068
3984.0	0.02133716408620242	0.11537386888681868	0.04073541487133337	0.0048951139979520565	0.006651602897041024	0.0005664841000265183	0.00040220807937750195	0.00020471087049185176
3986.0	0.11651752310047049	0.1265929084642502	0.05457334956484993	0.006483019412462371	0.007027020978124906	0.0010433935233715086	-7.564233576434106e-05	0.00027033089342219565
3988.0	0.23939216365794985	0.14202405345896088	0.06801743468270756	0.009145293862907964	0.006167988005700857	0.001633843256043176	-0.0008205385622455842	0.0003148394470558558
3990.0	0.38638110837131157	0.1640078808841566	0.07813465922758409	0.013052487009511275	0.0036569176598872863	0.002273866862554431	-0.0016930002823143735	0.0003160037216783094
3992.0	0.547433511271861	0.19506785671057877	0.08152348503885651	0.01820166290299652	-0.0005162640055799493	0.0028538685654076667	-0.002432229881415481	0.0002514083542671354
3994.0	0.7060478669734144	0.23747399769329014	0.07533001381105607	0.024329128528224032	-0.0057797694399391464	0.0032249843422319023	-0.002736145184788755	0.00010555281162239087
3996.0	0.8415452638764624	0.2926547955045112	0.05841146723077503	0.030851253659880392	-0.01102429648182575	0.0032212277590578436	-0.002392588901389741	-0.00012182860252103954
3998.0	0.9334022219246708	0.36054596172875697	0.03214353350163827	0.036865707062672164	-0.014911113753400837	0.0026972293415614326	-0.0013992392292807047	-0.00040905204306752543
4000.0	0.9664436038444143	0.43902472967514755	0.00041685305405385646	0.0412387901520789	-0.016346806149451755	0.0015749025662089766	-9.927534196036285e-08	-0.000710832700271696
4002.0	0.9350689038037634	0.5236119704515045	-0.03131138670152976	0.04278456093103514	-0.014913828967817745	-0.00011401759172947129	0.0013955824016978358	-0.0009643490918621313
4004.0	0.8448632437345569	0.6076067793118312	-0.05759764302360959	0.04051139496460702	-0.011043183389829151	-0.002205746343644381	0.0023791214286735217	-0.0011032592889558038
4006.0	0.7109332995963981	0.6827378782351223	-0.07458996090864682	0.03388096504383667	-0.005839500860244904	-0.004415887484472547	0.0027081815232419273	-0.001076552674574002
4008.0	0.5536368578091879	0.7402846640214669	-0.08096974346871344	0.02300626176158514	-0.000648367469158843	-0.006388577561521797	0.002387753650079201	-0.0008662569878361271
4010.0	0.3933630908962797	0.7724744038959015	-0.07794466542454957	0.008720140742562943	0.0034202225750957875	-0.007774158937717379	0.0016334361295806989	-0.000497212764044277
4012.0	0.2461973460459501	0.7738520543140439	-0.06842770002712596	-0.007523091998729843	0.005801115869350172	-0.008314231727511194	0.0007511107704999283	-3.42150142309482e-05
4014.0	0.12167448173238551	0.7422914568298932	-0.05585864265472728	-0.023901533679754755	0.006518489058910674	-0.007907721308552636	5.1299923722201226e-06	0.00043371562687012367
4016.0	0.02281466980846679	0.6793910340979267	-0.04317396896346673	-0.038573685918844296	0.006010294715430532	-0.006636242468868458	-0.00046244161187635103	0.0008171515336077817
4018.0	-0.052215246812372634	0.5901553934125583	-0.03224103105285603	-0.05002807771954021	0.004863799163852557	-0.004740350882040485	-0.0006403476756223415	0.0010500953678323293
4020.0	-0.10782830525079119	0.4820549933602385	-0.023797706727721128	-0.05734190866659661	0.0035921755642802037	-0.002555014078801347	-0.0006042022601418851	0.0011057686356092486
4022.0	-0.14900269143376044	0.36371462676307953	-0.017734656072624738	-0.06028717886902521	0.002520284288351948	-0.0004259299480509803	-0.00045745699603789975	0.0009995801421428785
4024.0	-0.17998397520075424	0.24355652144607742	-0.013494213832686355	-0.059272338834206614	0.001777206224827964	0.0013670550745845862	-0.000287173921249711	0.0007795219238608444
4026.0	-0.20374942555434244	0.12869726032299378	-0.010412563304771387	-0.05515626502172495	0.0013517742619660188	0.0026584037360144687	-0.00014548271586849054	0.0005086963704297946
4028.0	-0.22202873770894044	0.024289313988445027	-0.007929165077572853	-0.04900214149180606	0.0011628671236798944	0.0034081660963035214	-5.169956154278957e-05	0.00024675380168134604
4030.0	-0.2356101570701284	-0.06664625432019863	-0.005668051823424047	-0.04184347604130725	0.001114099401114699	0.0036802062155660313	-3.938852571196017e-06	3.6196938232837034e-05
4032.0	-0.24471609676456285	-0.14297842794912813	-0.003434311678103886	-0.03451599904911749	0.001123886137540419	0.0036007608733769174	9.014794472979102e-06	-0.00010336901450159595
4034.0	-0.249326293390921	-0.2049765063019484	-0.001171842844616109	-0.027578556182033257	0.0011354704040309727	0.0033134553520290455	-1.4432301796159203e-07	-0.00017332267425646772
4036.0	-0.24940536321084228	-0.2537475851339729	0.0010862635525813859	-0.02131626819697755	0.001115704948078778	0.0029436802711221553	-2.0809708618141192e-05	-0.00018914647435893024
4038.0	-0.24503721644964344	-0.2907415961318449	0.0032599113546312487	-0.015799626942894735	0.0010497641288873295	0.002578765974953109	-4.5259981779057955e-05	-0.00017207217680543764
4040.0	-0.23648620438971205	-0.317403277480237	0.005253030030503158	-0.010967069487031647	0.000935665892380111	0.0022638658601875474	-6.827122589441119e-05	-0.0001420942259794455
4042.0	-0.2242065055993887	-0.3349890718772827	0.006974677658504713	-0.0067035664505714415	0.0007798912717969404	0.0020091113331885233	-8.651147100464727e-05	-0.00011380185540566196
4044.0	-0.2088172928183701	-0.34452234207482146	0.008352521273054291	-0.002898569775014454	0.0005940910977808907	0.0018021269924620494	-9.808306876399094e-05	-9.510774667793736e-05
4046.0	-0.19105697889029954	-0.34683855837371314	0.009340520764226402	0.0005220417578690303	0.00039252474597008274	0.0016208164468161706	-0.00010223770315395247	-8.807627109294866e-05
4048.0	-0.17172687551518181	-0.3426703590620662	0.009921987329673759	0.0035870694081217053	0.0001899676044526495	0.0014432857309909126	-9.917670740844496e-05	-9.078461621605204e-05
4050.0	-0.15163266212850135	-0.33273315282931964	0.010108842012651156	0.006287010075154483	1.8282686526347426e-09	0.0012537842453969217	-8.985777953532597e-05	-9.932341743139832e-05
4052.0	-0.13153049052613694	-0.31778738130536693	0.009937858870009463	0.008589154505358078	-0.00016628013865746663	0.001044978843624246	-7.577341915204346e-05	-0.00010940607568055431
4054.0	-0.11208289091571744	-0.29866799651143977	0.009464777385144412	0.010454390374312568	-0.0003011016205123107	0.0008175780289687369	-5.8705052797517803e-05	-0.00011740163848571476
4056.0	-0.09382777470910922	-0.2762822720988826	0.00875725896393977	0.011851562449471909	-0.00040033182753007346	0.0005784434705946139	-4.0478008246978405e-05	-0.00012083335542189715
4058.0	-0.07716186531143167	-0.25158318917333705	0.007887657342753873	0.01276734703934574	-0.00046335223699138733	0.00033812383069127544	-2.2747615868163505e-05	-0.00011848414065891985
4060.0	-0.062338052195623835	-0.2255280514586312	0.006926450244369149	0.01321116778247329	-0.0004925475730188842	0.00010844267455411365	-6.84093861904035e-06	-0.0001102602579338913
4062.0	-0.04947467477139145	-0.19903186048321247	0.005936960972770076	0.013215657989596136	-0.0004925478733982128	-9.950247949437e-05	6.3327584126290084e-06	-9.693310776850139e-05
4064.0	-0.038573751375549824	-0.17292340350665183	0.004971727955143191	0.012833675611786183	-0.0004693615970339928	-0.00027677306491710507	1.6302357369935088e-05	-7.983993850389071e-05
4066.0	-0.029544729295492286	-0.1479097772868359	0.00407060714740158	0.012133051560904476	-0.00042952929900897546	-0.0004174262475789995	2.2996417672129882e-05	-6.059334094995038e-05
4068.0	-0.022230404364859974	-0.12455271193755615	0.003260459306852733	0.011190223645054549	-0.0003793989011654004	-0.0005188054109899058	2.666331166810535e-05	-4.0829182473417505e-05
4070.0	-0.016432132154136275	-0.10325788902019982	0.002556109446200813	0.010083758766572982	-0.0003245853265029362	-0.0005813799438561954	2.777007793498562e-05	-2.201000232586115e-05
4072.0	-0.011932176940792003	-0.08427665339982232	0.0019621802080418437	0.008888547123653022	-0.0002696377366970225	-0.0006082546748170836	2.6898825963353233e-05	-5.291960238335607e-06
4074.0	-0.00851186368365008	-0.06771819979774937	0.0014753897051661422	0.007671200441000239	-0.00021790371030155144	-0.0006044778230964224	2.4655401295295015e-05	8.54408340471822e-06
4076.0	-0.005964977969845124	-0.05356950712048339	0.0010869515411718103	0.006486931950452457	-0.0001715557120809073	-0.0005762706854707297	2.1599471613231308e-05	1.9103414085809214e-05
4078.0	-0.004106503879721401	-0.04171997463668403	0.0007847985192356534	0.005377965323783775	-0.0001317325886551687	-0.0005302845915587241	1.8199574549785918e-05	2.6341581461456665e-05
4080.0	-0.00277724913456058	-0.03198781429177581	0.0005554498269121178	0.004373333942156629	-9.874663589548904e-05	-0.0004729643221922263	1.4811995384324398e-05	3.049640141891128e-05
4082.0	-0.0018451711344185634	-0.024145669048950397	0.00038543574807854475	0.0034898037182367913	-7.231248455676939e-05	-0.000410066666269645	1.1679179013382776e-05	3.2003351270886624e-05
4084.0	-0.0012043082820265467	-0.017943537623917268	0.00026227158141911474	0.0027335858068915806	-5.176444092226707e-05	-0.00034635276689737527	8.941841966012752e-06	3.1408538856215015e-05
4086.0	-0.0007721788520591929	-0.01312777256697522	0.00017502720646675042	0.0021024948244060585	-3.624092745664481e-05	-0.00028544732460580483	6.65881283269061e-06	2.929043190889505e-05
4088.0	-0.0004863818303664822	-0.009455579867687013	0.0001145699422641047	0.0015882419307016694	-2.4825889376138078e-05	-0.00022983915280463558	4.82947667736493e-06	2.6197655022204e-05
4090.0	-0.000300964998707051	-0.006705010142884992	7.356922190616801e-05	0.0011786150641273198	-1.664596536058751e-05	-0.00018098698333591135	3.4150651156443434e-06	2.260618795259134e-05
4092.0	-0.0001829506047201182	-0.004680851460927802	4.634748652909661e-05	0.0008593750728909727	-1.0928249455281728e-05	-0.00013949131626032617	2.3565122039682897e-06	1.8895866081704256e-05
4094.0	-0.00010925238247493693	-0.003217099024721042	2.8648402515650125e-05	0.0006157728601967451	-7.026681626437425e-06	-0.00010529598095430974	1.5878996041267012e-06	1.5343583382680724e-05
4096.0	-6.409249715138581e-05	-0.002176798086583534	1.737618811659793e-05	0.000433658993810498	-4.426022124271501e-06	-7.788988514680297e-05	1.0454887704327363e-06	1.212916466702297e-05
4098.0	-3.693709005800841e-05	-0.00145006013717016	1.0342385216242355e-05	0.00030020776277320065	-2.7317030158456e-06	-5.6488090975628464e-05	6.729445314035027e-07	9.34942693801472e-06
4100.0	-2.091208680743192e-05	-0.0009509726552630191	6.041269522146998e-06	0.00020431053140407325	-1.6523130316983242e-06	-4.018010379666724e-05	4.236347022937647e-07	7.036268148437021e-06
4102.0	-1.1630845238151875e-05	-0.0006139940935438696	3.463407248694114e-06	0.00013670962239060026	-9.796330685526835e-07	-2.804083743248494e-05	2.6092711598062917e-07	5.175423784640193e-06
4104.0	-6.354836629049823e-06	-0.000390278391357278	1.9488165662419453e-06	8.994697300811472e-05	-5.69393361962864e-07	-1.9205441469219705e-05	1.5729115041312768e-07	3.7235433619803713e-06
4106.0	-3.4109606754409452e-06	-0.0002442299766055942	1.0763475909169206e-06	5.819542411304942e-05	-3.2448763679849067e-07	-1.2912855055820521e-05	9.282634235937334e-08	2.622239492885655e-06
4108.0	-1.7985737228687725e-06	-0.00015046572365744404	5.83537252308535e-07	3.702867418132345e-05	-1.8133175864735236e-07	-8.524768553772759e-06	5.364508389617623e-08	1.8086057442381662e-06
4110.0	-9.316632930196677e-07	-9.126207463408889e-05	3.105544310065559e-07	2.3172011137561445e-05	-9.937741792209789e-08	-5.52702597385693e-06	3.036532214286325e-08	1.2223151016623372e-06
4112.0	-4.7409888603835474e-07	-5.449507379305472e-05	1.6224717433312586e-07	1.4262382594275988e-05	-5.341748238938817e-08	-3.519861562591515e-06	1.6838452423629496e-08	8.097889043166954e-07
4114.0	-2.3700531971489524e-07	-3.2036001217501275e-05	8.3215201144341e-08	8.634703453154626e-06	-2.8164424758613523e-08	-2.202181785352209e-06	9.149151793963496e-09	5.260981886054361e-07
4116.0	-1.1639289289457695e-07	-1.8541015061785235e-05	4.1901441442047706e-08	5.142234646041994e-06	-1.4567217172939056e-08	-1.3537408000281084e-06	4.871740924995413e-09	3.3527784183559093e-07
4118.0	-5.615313919578984e-08	-1.0564351935282584e-05	2.071426912555803e-08	3.012490981545423e-06	-7.391694214335673e-09	-8.177636317091138e-07	2.542587029061088e-09	2.096553248112279e-07
4120.0	-2.661342852769006e-08	-5.926064352645496e-06	1.0053961888238467e-08	1.73615166581411e-06	-3.679881475433688e-09	-4.854894944664559e-07	1.3008088961572734e-09	1.2866956544279665e-07
4122.0	-1.2391013297931245e-08	-3.272683558572209e-06	4.791191808533415e-09	9.84361851601797e-07	-1.797522995753226e-09	-2.8329366802643035e-07	6.524538533931725e-10	7.751909662043567e-08
4124.0	-5.667506518789167e-09	-1.779327187795957e-06	2.2418136896543814e-09	5.490892493589086e-07	-8.615729416020036e-10	-1.6249501371702273e-07	3.2087273077008696e-10	4.5855185878621e-08
4126.0	-2.5465748332151444e-09	-9.524052123423416e-07	1.0299480436559029e-09	3.0134696171769406e-07	-4.052386539532089e-10	-9.162772924527685e-08	1.5474142854413424e-10	2.663731306809389e-08
4128.0	-1.1240873655702134e-09	-5.018822786187836e-07	4.6462277776902153e-10	1.6271964502093376e-07	-1.8704813763088354e-10	-5.079628225827624e-08	7.318324997392945e-11	1.5197859911699455e-08
4130.0	-4.874419465043094e-10	-2.6037309611022604e-07	2.0580882185737508e-10	8.645200456784849e-08	-8.47306494664281e-11	-2.7687684734987874e-08	3.394575135820408e-11	8.517770286477625e-09
4132.0	-2.0764665599872646e-10	-1.3298556486047007e-07	8.951878058611764e-11	4.5194313058050375e-08	-3.766966693713193e-11	-1.4839529965585596e-08	1.544408947435361e-11	4.6900409409759616e-09
4134.0	-8.689728203099836e-11	-6.686934142614709e-08	3.8234804093639276e-11	2.3247544480183948e-08	-1.6437103658841288e-11	-7.820945770743064e-09	6.892460684613373e-12	2.5373792368584562e-09
4136.0	-3.572454065461266e-11	-3.3102724409756926e-08	1.6036349360515015e-11	1.1766984067530782e-08	-7.0397633100329065e-12	-4.05348760052947e-09	3.017526202632416e-12	1.3489586074731256e-09
4138.0	-1.4428006293665394e-11	-1.6132979410493338e-08	6.604820658877936e-12	5.860808926468283e-09	-2.9594156514256085e-12	-2.0661025419963163e-09	1.2960452034625859e-12	7.047887443465659e-10
4140.0	-5.7243371141138825e-12	-7.740688115395019e-09	2.6713573199198122e-12	2.8725209803223702e-09	-1.2211919176776283e-12	-1.0357375195907428e-09	5.46144163183606e-13	3.619141500018587e-10
4142.0	-2.2311218541581337e-12	-3.656442160912487e-09	1.0610223928663126e-12	1.385448787533247e-09	-4.946589963668325e-13	-5.10672227460205e-10	2.258065236689709e-13	1.826730800334898e-10
4144.0	-8.542806857007531e-13	-1.7004035197385212e-09	4.1385153218392036e-13	6.575779236488812e-10	-1.9669127254376252e-13	-2.476555114121122e-10	9.160731396845455e-14	9.063570227539588e-11
4146.0	-3.213343062834114e-13	-7.785014598101726e-10	1.5852492443314963e-13	3.0714315406573215e-10	-7.677747691464978e-14	-1.181365511751124e-10	3.646777817182145e-14	4.4209005314667534e-11
4148.0	-1.187388422185351e-13	-3.5089809947484874e-10	5.963328520308651e-14	1.4118165721058368e-10	-2.9421432825467734e-14	-5.5432861692247143e-11	1.424602372831858e-14	2.1200083749532378e-11
4150.0	-4.310302347588765e-14	-1.5571008775452733e-10	2.2030434221009243e-14	6.386546568056785e-11	-1.1068430719734113e-14	-2.5586577377754284e-11	5.4613718414551315e-15	9.995545676965094e-12
4152.0	-1.5370991031761944e-14	-6.802469944992607e-11	7.99291533651621e-15	2.8432198598211288e-11	-4.08800045929171e-15	-1.161804902561985e-11	2.0547121025071004e-15	4.633854877128521e-12
4154.0	-5.3848698692431324e-15	-2.92570586645642e-11	2.8479978419552566e-15	1.2457107009521476e-11	-1.4823416592152552e-15	-5.189717208489362e-12	7.586784967231327e-16	2.1123631316652246e-12
4156.0	-1.853223357277489e-15	-1.2388218084222316e-11	9.966223388025608e-16	5.37145393495577e-12	-5.277247983903661e-16	-2.280637377718235e-12	2.7493980412279626e-16	9.46905629128174e-13
4158.0	-6.265554717863186e-16	-5.164177610806735e-12	3.425169912431875e-16	2.2795002735201604e-12	-1.8445793089389218e-16	-9.860130988162946e-13	9.779240674427714e-17	4.1742374851250373e-13
4160.0	-2.0809924192452768e-16	-2.119374221197872e-12	1.1561068995807095e-16	9.520626384287316e-13	-6.330327556815263e-17	-4.194055828051026e-13	3.4140835849346386e-17	1.8096686228800522e-13
4162.0	-6.789857791634528e-17	-8.563045926744911e-13	3.832497509055934e-17	3.9135795837076355e-13	-2.133054781593196e-17	-1.755178770965033e-13	1.1699242766409957e-17	7.715967071698967e-14
4164.0	-2.1763566555740627e-17	-3.406144339745062e-13	1.2477778158624625e-17	1.5833249079283685e-13	-7.05719918180816e-18	-7.226934363426984e-14	3.935213947271126e-18	3.235698012067359e-14
4166.0	-6.85296741141515e-18	-1.3338652887174966e-13	3.989949915090598e-18	6.304597653703792e-14	-2.2925798731797917e-18	-2.927803371917906e-14	1.2993247269172063e-18	1.3345898933385118e-14
4168.0	-2.1198565554773733e-18	-5.142508793029351e-14	1.253070763904403e-18	2.470814771650821e-14	-7.312824668613699e-19	-1.1670613598438345e-14	4.2113078473223735e-19	5.4143327233394526e-15
4170.0	-6.441892772887453e-19	-1.9518761776890346e-14	3.8651356637324715e-19	9.530645398872239e-15	-2.290450763693316e-19	-4.577390285477108e-15	1.3399136967605902e-19	2.1605956831519297e-15
4172.0	-1.9230904798005288e-19	-7.293628402234107e-15	1.1709484254785441e-19	3.6183234651708264e-15	-7.044304169367111e-20	-1.7665369206033629e-15	4.185114234194326e-20	8.480997733839275e-16
4174.0	-5.639818833112361e-20	-2.683175940726043e-15	3.4841547457894144e-20	1.3520691263814827e-15	-2.127367514807183e-20	-6.708349271972079e-16	1.2832701114071988e-20	3.274748724831127e-16
4176.0	-1.6248369930177118e-20	-9.71781927042089e-16	1.0182311822910994e-20	4.972790329785689e-16	-6.30870043155677e-21	-2.5067098200449394e-16	3.862942832016367e-21	1.2438804912746705e-16
4178.0	-4.598684891799885e-21	-3.464995168976275e-16	2.922719731232816e-21	1.8001732713822053e-16	-1.8371121629977455e-21	-9.217111325189727e-17	1.141607110427609e-21	4.647938831338241e-17
4180.0	-1.2786059329509368e-21	-1.216327701260653e-16	8.239904901239371e-22	6.414228112116726e-17	-5.253334006000885e-22	-3.33499030516856e-17	3.31223831585622e-22	1.708575136615321e-17
4182.0	-3.492359857867723e-22	-4.203516056588905e-17	2.2816751071402456e-22	2.249537889658906e-17	-1.4751728039633263e-22	-1.1874342766667235e-17	9.434980087481268e-23	6.178883598594661e-18
4184.0	-9.370882001541189e-23	-1.4301743092162537e-17	6.205606303242831e-23	7.765399569572627e-18	-4.067842031918404e-23	-4.160503113587628e-18	2.6386544451082512e-23	2.198355990818496e-18
4186.0	-2.4701376772264426e-23	-4.79048387657112e-18	1.657736841160857e-23	2.638508697642687e-18	-1.1015472237247242e-23	-1.4345282909806554e-18	7.245251426671629e-24	7.694979360663555e-19
4188.0	-6.396480202621715e-24	-1.579733914629355e-18	4.349606537782766e-24	8.824294913749913e-19	-2.9293036447917396e-24	-4.867487630937281e-19	1.9532633092336474e-24	2.650008364830201e-19
4190.0	-1.6271971288669636e-24	-5.128645131540847e-19	1.1209580221083527e-24	2.904896656536808e-19	-7.64983539101901e-25	-1.62531785182147e-19	5.170245889625687e-25	8.978956843790608e-20
4192.0	-4.066478567775631e-25	-1.6392134405863914e-19	2.8374983784034402e-25	9.412670928367169e-20	-1.9618700748513978e-25	-5.34090035962543e-20	1.3437271333105003e-25	2.993308636750796e-20
4194.0	-9.983343524644158e-26	-5.158013941696103e-20	7.054896090748538e-26	3.0021253020028097e-20	-4.9410894884638813e-26	-1.7271822502215726e-20	3.4289930510411556e-26	9.818199401523777e-21
4196.0	-2.407757543599112e-26	-1.5978781779786978e-20	1.722884286753142e-26	9.424984565421226e-21	-1.2221182783273633e-26	-5.496851123432883e-21	8.591789966097741e-27	3.1686505879200113e-21
4198.0	-5.704645982548978e-27	-4.87325310782926e-21	4.1326990895799265e-27	2.9125301777260814e-21	-2.9685569138621295e-27	-1.7216557190791453e-21	2.1138194612460766e-27	1.0062041588424104e-21
4200.0	-1.3277730624197738e-27	-1.4632159274309624e-21	9.737002457745007e-28	8.859315185617154e-22	-7.08145633290546e-28	-5.306881619126365e-22	5.1065168445062705e-28	3.143937580442782e-22
4202.0	-3.035975188769224e-28	-4.325258019837683e-22	2.2533682512198237e-28	2.652599644978579e-22	-1.6590067678441838e-28	-1.6098940868820282e-22	1.2113217499001734e-28	9.665944232442238e-23
4204.0	-6.819488348442365e-29	-1.258721843738573e-22	5.122193470607821e-29	7.817842701345043e-23	-3.817027591930131e-29	-4.806444418267485e-23	2.8214812270887844e-29	2.924175691804063e-23
4206.0	-1.5048200692041214e-29	-3.6062984614380383e-23	1.1436632525951323e-29	2.2680236417637662e-23	-8.624959827758378e-30	-1.4122871400880014e-23	6.453310513310134e-30	8.704772744946901e-24
4208.0	-3.262094715547165e-30	-1.0172031887220784e-23	2.5081883812873758e-30	6.4767234281913584e-24	-1.914019978876306e-30	-4.0841167457342604e-24	1.449373687035672e-30	2.5498343074152412e-24
4210.0	-6.9468475457927755e-31	-2.8246712393033646e-24	5.403103646727714e-31	1.820588884707247e-24	-4.171539069473587e-31	-1.1623925575679388e-24	3.1965027993974327e-31	7.349749774581852e-25
4212.0	-1.4533097212223864e-31	-7.722221450910777e-25	1.1432703140282772e-31	5.037542899617577e-25	-8.929134927190343e-32	-3.2560446983797836e-25	6.922628781476112e-32	2.0847046048054247e-25
4214.0	-2.986811386563334e-32	-2.078407707590816e-25	2.3761743919770524e-32	1.3720738382142498e-25	-1.8771040212325731e-32	-8.976643396508492e-26	1.4722189822963402e-32	5.818793973615821e-26
4216.0	-6.030268188539292e-33	-5.507232169364245e-26	4.8510157427804966e-33	3.678658988130023e-26	-3.8755714722432474e-33	-2.4357166203158972e-26	3.07456179995763e-33	1.5982430628818688e-26
4218.0	-1.1960371389542259e-33	-1.4366473477947357e-26	9.727768730161036e-34	9.708593405019113e-27	-7.858761361021899e-34	-6.504766349962341e-27	6.305323518251936e-34	4.3199507489587756e-27
4220.0	-2.3304077333497262e-34	-3.689615534163549e-27	1.9161130251986639e-34	2.5221981190571133e-27	-1.5651133419040136e-34	-1.7097463097688724e-27	1.2698388542304234e-34	1.1490672186384314e-27
4222.0	-4.4606522725213546e-35	-9.328809003328254e-28	3.707297666495526e-35	6.4499968499574255e-28	-3.06135116160952e-35	-4.423127474371625e-28	2.511369208391063e-35	3.007787379936964e-28
4224.0	-8.387722140577865e-36	-2.3221241631183067e-28	7.045686598085406e-36	1.6236727546803784e-28	-5.881097977322506e-36	-1.1262316364244901e-28	4.87749397563459e-36	7.747973336352459e-29
4226.0	-1.5494191174846804e-36	-5.690609996088379e-29	1.3152846730647731e-36	4.0234390987968615e-29	-1.1096442375017197e-36	-2.822468230023998e-29	9.302732445186619e-37	1.9641401227998044e-29
4228.0	-2.8117259843897866e-37	-1.3729235542335315e-29	2.411836066609906e-37	9.81425821971626e-30	-2.05632282165032e-37	-6.962031322913049e-30	1.7424294775346314e-37	4.900090686147091e-30
4230.0	-5.012521954904135e-38	-3.2609792715699606e-30	4.3441856942502504e-38	2.3565670517204793e-30	-3.7426830596617543e-38	-1.6902497081903076e-30	3.2050436677579627e-38	1.2030588355928357e-30
4232.0	-8.778469215597488e-39	-7.625421756691129e-31	7.686037490989801e-39	5.570132298832973e-31	-6.690537406708414e-39	-4.0390207739260735e-31	5.789616862842569e-39	2.906861797369179e-31
4234.0	-1.510290540772282e-39	-1.7554717659770258e-31	1.3357680782830406e-39	1.2960318897252262e-31	-1.1747002535002347e-39	-9.499787320003543e-32	1.0270836190665806e-39	6.912262365961582e-32
4236.0	-2.5525921152234537e-40	-3.9786705320127933e-32	2.280315622932952e-40	2.96846121724392e-32	-2.025737102641333e-40	-2.1992086795374058e-32	1.7893890061557425e-40	1.6176247474888933e-32
4238.0	-4.2382010395292977e-41	-8.87761392985853e-33	3.8237991601086553e-41	6.692888626807409e-33	-3.431080126500123e-41	-5.011132386890513e-33	3.061607410485812e-41	3.725635833657242e-33
4240.0	-6.91290984662027e-42	-1.950152977122089e-33	6.298428971365134e-42	1.4854680880422163e-33	-5.707844574592144e-42	-1.1238911101215237e-33	5.144494577105151e-42	8.444837121000496e-34
4242.0	-1.107693078103206e-42	-4.2175015894111e-34	1.0190776318549494e-42	3.2454992699765103e-34	-9.326283409594282e-43	-2.481038494515474e-34	8.489596058439634e-43	1.8838811909359196e-34
4244.0	-1.7436415109949632e-43	-8.97957905421616e-35	1.6196492257686547e-43	6.980219655425843e-35	-1.4967246518873505e-43	-5.390953642091901e-35	1.3758940168574175e-43	4.136091154161862e-35
4246.0	-2.6963369725630326e-44	-1.882222021587192e-35	2.5285648942702216e-44	1.4778383841368187e-35	-2.3592482476375723e-44	-1.1529816140230991e-35	2.189974446502166e-44	8.93725108009255e-36
4248.0	-4.09609804251722e-45	-3.8841846802705795e-36	3.8776394802496344e-45	3.080037070683311e-36	-3.6526271611140224e-45	-2.4272005494861e-36	3.423352472696833e-45	1.9006313961105925e-36
4250.0	-6.112878006138789e-46	-7.891199816396865e-37	5.841194539199288e-46	6.319124852974052e-37	-5.554417546318702e-46	-5.0294116993878275e-37	5.255632815022767e-46	3.978090424486549e-37
4252.0	-8.961904743534381e-47	-1.5783392573204395e-37	8.643259241542048e-47	1.2762352588489492e-37	-8.29611266964929e-47	-1.0257904661109846e-37	7.924310803692496e-47	8.194771717471714e-38
4254.0	-1.2907262050141515e-47	-3.1079342719951125e-38	1.2563068395471076e-47	2.53733696424601e-38	-1.2170687629146773e-47	-2.059357387716488e-38	1.1734464239965337e-47	1.661449297282242e-38
4256.0	-1.8261949630526937e-48	-6.02500540980405e-39	1.7937292748206457e-48	4.9659224276119316e-39	-1.753724332321378e-48	-4.069471198501225e-39	1.7066027506372584e-48	3.315338195423963e-39
4258.0	-2.5382790364776224e-49	-1.1498924051616768e-39	2.5157165561533768e-49	9.567464152321764e-40	-2.4820733910476687e-49	-7.91551148590984e-40	2.437648591516993e-49	6.511207102320908e-40
4260.0	-3.4658582341029265e-50	-2.160583815789021e-40	3.4658582341029265e-50	1.8145528140415607e-40	-3.4504544197291354e-50	-1.5155010593872912e-40	3.419646790981554e-50	1.2586078989850956e-40
4262.0	-4.649020223096893e-51	-3.9966781886171834e-41	4.6903448473021984e-51	3.3878092458200345e-41	-4.711374489397787e-51	-2.8560856568528524e-41	4.7115614195497484e-51	2.3945115978337067e-41
4264.0	-6.1262016136797846e-52	-7.278491696900557e-42	6.2351118645896476e-52	6.226522193832898e-42	-6.318730735010442e-52	-5.2981635498144696e-42	6.375640509280943e-52	4.4837686446160275e-42
4266.0	-7.930495893612276e-53	-1.304961653760338e-42	8.141975784108604e-53	1.1265489276602918e-42	-8.323848489935446e-53	-9.67431059996735e-43	8.473444664919426e-53	8.263639312654604e-43
4268.0	-1.008529516131013e-53	-2.3033941424442413e-43	1.0443883433712267e-53	2.006472241269788e-43	-1.0770397977305102e-53	-1.738827795549682e-43	1.1060510941531842e-53	1.4990064606446855e-43
4270.0	-1.2599580645878132e-54	-4.002698834531921e-44	1.315956200791716e-54	3.5179970225378214e-44	-1.3688433294287353e-54	-3.0763540282674917e-44	1.417983422285197e-54	2.676342430918398e-44
4272.0	-1.546332121706053e-55	-6.847810288333542e-45	1.6288031681970426e-55	6.072081779108258e-45	-1.7088000832933023e-55	-5.3574795061298473e-45	1.7854578373516383e-55	4.7031393919267927e-45
4274.0	-1.8643552651436658e-56	-1.153359439134855e-45	1.980359592752605e-56	1.0317160607886007e-45	-2.0952959440121285e-56	-9.183969471931824e-46	2.208066717481749e-56	8.134744874439906e-46
4276.0	-2.2081764753512925e-57	-1.912457431109475e-46	2.3652023580429398e-57	1.7256940101026904e-46	-2.5235804080577656e-57	-1.5496986675883282e-46	2.6820109938926025e-57	1.3848789226277282e-46
4278.0	-2.569319383563196e-58	-3.1220009338784707e-47	2.7748649342482514e-58	2.841508662475327e-47	-2.985434931727831e-58	-2.5740215524330963e-47	3.19960426018385e-58	2.320562517156097e-47
4280.0	-2.9368489963337183e-59	-5.0175121048696213e-48	3.1979022404522706e-59	4.605919315017035e-48	-3.4691075551754333e-59	-4.208490339547397e-48	3.7490468734981187e-59	3.827278871732829e-48
4282.0	-3.297800275308913e-60	-7.938856975968546e-49	3.620251857783562e-60	7.34964493478338e-49	-3.9595751493210257e-60	-6.773152314717549e-49	4.3145535918521165e-60	6.213038315306611e-49
4284.0	-3.637862600504073e-61	-1.236635403211314e-49	4.025901277891175e-61	1.1545150834668127e-49	-4.4391624693084376e-61	-1.0730174591615505e-49	4.8768873435645274e-61	9.927427444245193e-50
4286.0	-3.942279787695007e-62	-1.8964418125873581e-50	4.397832118717541e-62	1.7853221751310676e-50	-4.888504808935146e-62	-1.6733054781015622e-50	5.414306856912385e-62	1.5613124057508375e-50
4288.0	-4.1968921004256493e-63	-2.863198891162947e-51	4.7191720062563967e-63	2.717802072471079e-51	-5.287793891033079e-63	-2.5686043153098014e-51	5.90388226852825e-63	2.4169345487317953e-51
4290.0	-4.389220244637066e-64	-4.255765220628382e-52	4.974449610588675e-64	4.072900308804506e-52	-5.618201913135445e-64	-3.881268790767483e-52	6.323078171681605e-64	3.682675988751658e-52
4292.0	-4.509476755002993e-65	-6.227560475742587e-53	5.150824560158974e-65	6.008622802767261e-53	-5.86334415647046e-65	-5.773055749249105e-53	6.651456884855956e-65	5.523154392417947e-53
4294.0	-4.551390941154053e-66	-8.971651494110643e-54	5.239156683372887e-66	8.726332898568554e-54	-6.010623066899661e-66	-8.452676719724452e-54	6.872324715378962e-66	8.153374364899419e-54
4296.0	-4.512750657484118e-67	-1.2724507586859069e-54	5.234790762681577e-67	1.2475982048053228e-54	-6.05230061512181e-67	-1.218260541591602e-54	6.974137240095241e-67	1.1847195294135995e-54
4298.0	-4.395595749437851e-68	-1.7767393616505516e-55	5.137963031565133e-68	1.7559181972562093e-55	-5.986171918009743e-68	-1.7284006427506654e-55	6.951499059437476e-68	1.694427836802367e-55
4300.0	-4.206039631781882e-69	-2.4424214827838413e-56	4.953780010765327e-69	2.432880773866717e-56	-5.815758503204578e-69	-2.4138366244266757e-56	6.805637525900813e-69	2.385400694066675e-56
4302.0	-3.9537407198699874e-70	-3.3054580315573874e-57	4.691772320912385e-70	3.3183699769931586e-57	-5.549997639838831e-70	-3.318420414280017e-57	6.544292556422859e-70	3.305458228578039e-57
4304.0	-3.651087320410747e-71	-4.404096560060101e-58	4.365077729735516e-71	4.455707066623305e-58	-5.202465875459747e-71	-4.490718881622562e-58	6.1810362890631145e-71	4.508534282058582e-58
4306.0	-3.3121916898858655e-72	-5.776917507056073e-59	3.989350879818087e-72	5.889747927115762e-59	-4.790230652181403e-72	-5.982215982305304e-59	5.734105799917884e-72	6.053042482529113e-59
4308.0	-2.9518067114560466e-73	-7.460185875141435e-60	3.58152547656667e-73	7.664175332664833e-60	-4.332465103961087e-73	-7.844601275842616e-60	5.224888544125526e-73	7.999225722192493e-60
4310.0	-2.5842800664183006e-74	-9.484561990453254e-61	3.1585645256223674e-74	9.818003622930126e-61	-3.848982064354368e-74	-1.0126118742523555e-60	4.676235282872027e-74	1.0405411951261258e-60
4312.0	-2.222646770164389e-75	-1.1871321293684151e-61	2.7363251348246033e-75	1.2381417130522143e-61	-3.3588418470055583e-75	-1.2867058799045812e-61	4.110784628226179e-75	1.3323210410485107e-61
4314.0	-1.877934882683679e-76	-1.4628338040003691e-62	2.3286392545277622e-76	1.5371183331097628e-62	-2.879166298358053e-76	-1.6094609289161165e-62	3.5494671943681845e-76	1.679182629735218e-62
4316.0	-1.5587261396491373e-77	-1.7746187464536355e-63	1.946675756628478e-77	1.878600313628653e-63	-2.4242540509909036e-77	-1.9817424462769976e-63	3.0103201636230527e-77	2.0831836027883165e-63
4318.0	-1.270978831229992e-78	-2.119479844307228e-64	1.5986089299470568e-78	2.2602265527182547e-64	-2.0050459926390537e-78	-2.4020405040928763e-64	2.5076924358087023e-78	2.5438929863746826e-64
4320.0	-1.0180896564402939e-79	-2.4921126264642115e-65	1.2895802314910389e-79	2.677074110459602e-65	-1.62894345030447e-79	-2.86602838964815e-65	2.0518654349946307e-79	3.057826792704383e-65
4322.0	-8.01148349400199e-81	-2.8848297558310333e-66	1.0219092279015871e-80	3.1214759467390475e-66	-1.2999413335926901e-80	-3.36626565426127e-66	1.6490637523791063e-80	3.618018102878491e-66
4324.0	-6.193256520696201e-82	-3.287659722459984e-67	7.954893931027565e-82	3.583035400649748e-67	-1.0190093731316755e-81	-3.892106316636014e-67	1.3017899113282165e-81	4.213795279453705e-67
4326.0	-4.70331865984661e-83	-3.6886519794898644e-68	6.082958800068282e-83	4.048871899361921e-68	-7.846389742933436e-83	-4.429860748989102e-68	1.009392665597108e-82	4.830832526043804e-68
4328.0	-3.5088834968995207e-84	-4.074390508705286e-69	4.569346064851377e-84	4.5041113826702966e-69	-5.934708948909128e-84	-4.963238792136675e-69	7.687693466225209e-84	5.451517013317728e-69
4330.0	-2.5716549844809217e-85	-4.430694129176999e-70	3.3717254240972085e-85	4.9326086984978315e-70	-4.4092770894408696e-85	-5.474073378682441e-70	5.751081291274943e-85	6.055647248154297e-70
4332.0	-1.851550944716884e-86	-4.743457750914085e-71	2.444047247026287e-86	5.317860837938838e-71	-3.217913250764846e-86	-5.943291416943485e-71	4.225920626591586e-86	6.6214410741675885e-71
4334.0	-1.3095975031169367e-87	-4.999567686883096e-72	1.740309570808729e-87	5.644043209020369e-72	-2.3068576185275246e-87	-6.352066092656265e-72	3.0500880391027222e-87	7.126793024842265e-72
4336.0	-9.09953542293292e-89	-5.187809461812448e-73	1.2173156276901374e-88	5.897080286669618e-73	-1.6244535572997247e-88	-6.683056851402525e-73	2.1623372866303858e-88	7.550685090565608e-73
4338.0	-6.21126145610122e-90	-5.2996810105637655e-74	8.364498760882975e-90	6.0656505316218095e-74	-1.1236586058184181e-89	-6.9216247060727595e-74	1.5057584791591291e-89	7.874627882094043e-74
4340.0	-4.165044163800235e-91	-5.330029245134618e-75	5.645948755373651e-91	6.142025887948095e-75	-7.63488589433406e-91	-7.05690471757638e-75	1.0299325778938402e-90	8.083995468395062e-75
4342.0	-2.7437126146546366e-92	-5.2774436223965073e-76	3.7436434342176595e-92	6.122659202545947e-76	-5.095799207511853e-92	-7.082626326303711e-76	6.919658088167571e-92	8.1691199238559e-76
4344.0	-1.7755660745538398e-93	-5.144364846547147e-77	2.438444075720607e-93	6.008457379365613e-77	-3.3409051258805056e-93	-6.997595279624106e-77	4.566501314425045e-93	8.126031538472174e-77
4346.0	-1.1287928922039859e-94	-4.936897038754553e-78	1.5602426198908427e-94	5.804710971348127e-78	-2.1515851639726582e-94	-6.80578556772278e-78	2.960100003358733e-94	7.956765757585393e-78
4348.0	-7.0497043333977275e-96	-4.664343506840637e-79	9.806922028237729e-96	5.520687822549661e-79	-1.3611186180022272e-95	-6.516031510647291e-79	1.8847499690179984e-95	7.669203797191522e-79
4350.0	-4.325205524206475e-97	-4.338515287918567e-80	6.055287733889065e-97	5.1689342297467304e-80	-8.458179691781551e-97	-6.141353221815759e-80	1.1787626788637378e-96	7.276464313259036e-80
4352.0	-2.6068845866404832e-98	-3.972884014672241e-81	3.6728107287334805e-98	4.764357001970227e-81	-5.162996072986102e-98	-5.697987170274169e-81	7.241440594129455e-98	6.795911512774333e-81
4354.0	-1.5435335325544983e-99	-3.5816635670460536e-82	2.1883875417106e-99	4.323179852411057e-82	-3.095787076769452e-99	-5.20422230792176e-82	4.369685788471262e-99	6.247884115011725e-82
4356.0	-8.978205517023204e-101	-3.1789071334788453e-83	1.280890653761977e-100	3.861875462937191e-83	-1.8234136858039656e-100	-4.6791576634374515e-83	2.5900178303802176e-100	5.654274540637395e-83
4358.0	-5.130293664316979e-102	-2.777698096890567e-84	7.364821571441707e-102	3.3961699387763574e-84	-1.05498092173838e-101	-4.141498018516052e-84	1.5079372151431483e-101	5.037095859054576e-84
4360.0	-2.8798781811589376e-103	-2.389496453886971e-85	4.1598240394517993e-103	2.9402007147437337e-85	-5.995835265069671e-103	-3.608491127696833e-85	8.623674724749953e-103	4.417165249199277e-85
4362.0	-1.588126961603288e-104	-2.023680226308937e-86	2.3080778508634456e-104	2.5058852802341133e-86	-3.347348134536637e-104	-3.095085756280879e-86	4.8442963746300157e-104	3.813009430392853e-86
4364.0	-8.603507256903162e-106	-1.6872970012675397e-87	1.2580239500093958e-105	2.102530247673223e-87	-1.835686794788448e-105	-2.6133587969003545e-87	2.6729995892683583e-105	3.240064045765104e-87
4366.0	-4.5787301522755055e-107	-1.3850177202715456e-88	6.735820801791965e-107	1.7366823758092427e-88	-9.888790912181623e-107	-2.1722266598222475e-88	1.4487636223682368e-106	2.7102007541067307e-88
4368.0	-2.3938326056450358e-108	-1.1192659033487036e-89	3.542872256354653e-108	1.4121987764907471e-89	-5.2328116833797965e-108	-1.777425542590479e-89	7.713069093567835e-108	2.231578330873997e-89
4370.0	-1.2294807015114134e-109	-8.904824539548617e-91	1.83056015558366e-109	1.1304953028723832e-90	-2.7200363174178423e-109	-1.4317206678889438e-90	4.0335602045502664e-109	1.8087821346021952e-90
4372.0	-6.2033868291108526e-111	-6.97479757620388e-92	9.291294939601587e-111	8.909214091479174e-92	-1.3888724479184996e-110	-1.1352883634130805e-91	2.071963359824951e-110	1.443193171944459e-91
4374.0	-3.07478830262322e-112	-5.378386375319277e-93	4.632681042618986e-112	6.912066865156414e-93	-6.966240378423167e-112	-8.862076610395082e-93	1.0454622783112071e-111	1.1335152621444021e-92
4376.0	-1.4972033356708416e-113	-4.083067286778286e-94	2.2690948331722532e-113	5.279278405951612e-94	-3.432285043449189e-113	-6.80999251985627e-94	5.18164893399924e-113	8.763863153361416e-94
4378.0	-7.161855611215844e-115	-3.051653530726493e-95	1.0917850998431264e-114	3.9695336942653204e-95	-1.6611826830447592e-114	-5.151574479139161e-95	2.5226759559318494e-114	6.670059508456289e-95
4380.0	-3.3654996153933005e-116	-2.2454224516134874e-96	5.160432743603061e-116	2.938345786291087e-96	-7.897705764122945e-116	-3.836329749827737e-96	1.2063944991712044e-115	4.997241307108241e-96
4382.0	-1.5536483877389384e-117	-1.6265785683413432e-97	2.3960710690907184e-117	2.1412381934805964e-97	-3.688368944829957e-117	-2.812385518103983e-97	5.66698614096806e-117	3.685513450055004e-97
4384.0	-7.045878361467982e-119	-1.160021876413731e-98	1.0928940214010335e-118	1.5361227191572453e-98	-1.692068558368062e-118	-2.0296311715542673e-98	2.6148717281228955e-118	2.6756746942132115e-98
4386.0	-3.139039301485946e-120	-8.144631918270845e-100	4.896901310318075e-120	1.0848904234884211e-99	-7.625214758311816e-120	-1.4419264500692363e-99	1.1851807011319158e-119	1.9122153852602842e-99
4388.0	-1.3738444836402371e-121	-5.629773119784721e-101	2.1554093454444608e-121	7.54301632846156e-101	-3.3754917975922427e-121	-1.0084471982588009e-100	5.276612381596323e-121	1.3452686942854545e-100
4390.0	-5.9068726066820835e-123	-3.831108687683963e-102	9.319732334987288e-123	5.16301756738659e-102	-1.4678213805839134e-122	-6.943007625237069e-102	2.3076117495124085e-122	9.316451545203186e-102
4392.0	-2.494921261383436e-124	-2.566682807705101e-103	3.958608401395052e-124	3.4790583370065234e-103	-6.2699034579406675e-124	-4.705728750521713e-103	9.913059189697903e-124	6.351288124050864e-103
4394.0	-1.0352262904273696e-125	-1.6929108129609738e-104	1.6517610589485587e-125	2.3079135692319527e-104	-2.6308755283204673e-125	-3.139722362691369e-104	4.183025744662892e-125	4.2622940525032187e-104
4396.0	-4.219810521416831e-127	-1.099284501379146e-105	6.770451547695448e-127	1.5072221093128135e-105	-1.0844058658651733e-126	-2.062248733857103e-105	1.7338507878568375e-126	2.815761177207881e-105
4398.0	-1.6897786467767326e-128	-7.027490703085079e-107	2.726176216799795e-128	9.690250852300909e-107	-4.3907208357846615e-128	-1.3334496328746624e-106	7.059463604249923e-128	1.8311315243527176e-106
4400.0	-6.647309408374116e-130	-4.422874366345772e-108	1.0783413040251343e-129	6.1332828127060504e-108	-1.746354866792607e-129	-8.48786142243868e-108	2.8233904167611166e-129	1.1722360309923123e-107
4402.0	-2.5688643965594527e-131	-2.7404575262740713e-109	4.1901032601658624e-131	3.8216536596868883e-109	-6.82310680926361e-131	-5.318710542898223e-109	1.109199996657517e-130	7.387251392559734e-109
4404.0	-9.752493609086149e-133	-1.6716898145633654e-110	1.5994089518901283e-132	2.3442837633915946e-110	-2.6186962394957728e-132	-3.280961645480543e-110	4.280444864311822e-132	4.582721340627859e-110
4406.0	-3.637218390906977e-134	-1.0039277663757182e-111	5.997368991228837e-134	1.4156950143032588e-111	-9.872829677133299e-134	-1.992429579676175e-111	1.622588920992887e-133	2.7985769071659866e-111
4408.0	-1.3326076176623375e-135	-5.93558302823646e-113	2.2091672950580085e-135	8.416471247069668e-113	-3.656385748617666e-135	-1.1911107342414268e-112	6.041837998418993e-135	1.682382430782125e-112
4410.0	-4.7963891723369625e-137	-3.454923626697143e-114	7.993981953894938e-137	4.925965327126786e-114	-1.3301985971281175e-136	-7.009853206150702e-114	2.2098919001434006e-136	9.956033162463877e-114
4412.0	-1.6959214981599742e-138	-1.97982893560814e-115	2.841610688028046e-138	2.8382703881569817e-115	-4.753739146170726e-138	-4.061192982492204e-115	7.939895274356921e-138	5.799926889837207e-115
4414.0	-5.890827238853822e-140	-1.1169430542488385e-116	9.922771215669325e-140	1.609968699288365e-116	-1.6688175393332534e-139	-2.3162558866529602e-116	2.8022101918407523e-139	3.326087831157678e-116
4416.0	-2.0101387530177943e-141	-6.203667961403029e-118	3.403834955110131e-141	8.990471928439545e-118	-5.754893240639744e-141	-1.3004927412069016e-117	9.714696243437876e-141	1.8776746586018462e-117
4418.0	-6.73837219373987e-143	-3.3921902926811934e-119	1.1470206889788313e-142	4.942527262383145e-119	-1.9494892740423044e-142	-7.188165931938406e-119	3.308268224801089e-142	1.0434768898782262e-118
4420.0	-2.219029950451903e-144	-1.8261061441081363e-120	3.79700680410659e-144	2.674960172033403e-120	-6.487238176135935e-144	-3.9112654623766324e-120	1.1066634152018318e-143	5.70849464080926e-120
4422.0	-7.178778304534795e-146	-9.678008007616987e-122	1.2347498683799848e-145	1.4252378979967205e-121	-2.1205792054782248e-145	-2.0951050263437576e-121	3.636420679036947e-145	3.0742348403734497e-121
4424.0	-2.28148242962151e-147	-5.0496361377915636e-123	3.944429622767855e-147	7.475828500871104e-123	-6.809340625898108e-147	-1.1048005334735768e-122	1.1737531752128126e-146	1.629782173774654e-122
4426.0	-7.122999675484317e-149	-2.5938708113005907e-124	1.2378190547174969e-148	3.860409293380957e-124	-2.1478886685644128e-148	-5.735242460807985e-124	3.721550361330001e-148	8.505494371019845e-124
4428.0	-2.1846804877385676e-150	-1.311749017725696e-125	3.8159085852500317e-150	1.962499506988053e-125	-6.655410637846772e-150	-2.9309592271824165e-125	1.1590864726681252e-149	4.3696577538940994e-125
4430.0	-6.582519348395614e-152	-6.5308138026987605e-127	1.1555978411627856e-151	9.821731695464933e-127	-2.0257906458864917e-151	-1.4745452691216017e-126	3.546116041968172e-151	2.209904618252827e-126
4432.0	-1.9483885469423424e-153	-3.201090886487624e-128	3.4378233472715996e-153	4.839149113557463e-128	-6.057188801421701e-153	-7.302928187735354e-128	1.0657014699866094e-152	1.1002167618853387e-127
4434.0	-5.66549943978789e-155	-1.5446954122403165e-129	1.0046819006557192e-154	2.3472129506307934e-129	-1.7791179040784588e-154	-3.560629462434134e-129	3.146038577448861e-154	5.3921501366625645e-129
4436.0	-1.6183782869213273e-156	-7.338408053957114e-131	2.8843097469131215e-156	1.120827167616106e-130	-5.133288134334401e-156	-1.709021803642585e-130	9.123021877218971e-156	2.6015073081602285e-130
4438.0	-4.541518570641567e-158	-3.432219119910314e-132	8.134364373193562e-158	5.268992633299818e-132	-1.4549365883672729e-157	-8.075319866277024e-132	2.5987225432772102e-157	1.2355713758516682e-131
4440.0	-1.251991426653198e-159	-1.580382835612665e-133	2.2535845679757565e-159	2.438481328386729e-133	-4.050887816015681e-159	-3.7563271167075995e-133	7.271566206001775e-159	5.776844720479407e-133
4442.0	-3.3906333133201746e-161	-7.164134831323802e-135	6.1332789267613824e-161	1.1110005968888865e-134	-1.10793506216825e-160	-1.7201204042256077e-134	1.9986796200761132e-160	2.6588507784522984e-134
4444.0	-9.020684709647748e-163	-3.19727024620289e-136	1.6397600205537462e-162	4.9832454227927855e-136	-2.976710133046744e-162	-7.754365833781713e-136	5.396421886111159e-162	1.2046974518880148e-135
4446.0	-2.357639460571388e-164	-1.4047825058351186e-137	4.306621414643735e-164	2.200460097030791e-137	-7.856283386480016e-164	-3.441327017201219e-137	1.4312529906728885e-163	5.373325053529794e-137
4448.0	-6.053331936008522e-166	-6.0764927346064584e-139	1.111122706476231e-165	9.565728797056261e-139	-2.0368370870270336e-165	-1.5034813329996352e-138	3.728850984574278e-165	2.3593352790603196e-138
4450.0	-1.5268303909122784e-167	-2.5876827126104375e-140	2.816153832127091e-167	4.093794916434481e-140	-5.187453377519247e-167	-6.466403353294353e-140	9.54293708447215e-167	1.0198069407231813e-139
4452.0	-3.7832610708983596e-169	-1.0848837763265374e-141	7.011643851398294e-169	1.7247956912691435e-141	-1.297809877760973e-168	-2.737917822539902e-141	2.3990417344713163e-168	4.3393865718406316e-141
4454.0	-9.209181590074835e-171	-4.477850125967522e-143	1.714954260551714e-170	7.154065240315298e-143	-3.1895329644984918e-170	-1.1412245442042929e-142	5.924375127127842e-170	1.8176954122323933e-142
4456.0	-2.2021909363574685e-172	-1.8195753353621372e-144	4.1205439298066405e-172	2.9212713391946814e-144	-7.700208015609949e-172	-4.682902129193953e-144	1.4371317718720777e-171	7.495430595391895e-144
4458.0	-5.173305365112285e-174	-7.279217190372639e-146	9.725814086411096e-174	1.1743424607905859e-145	-1.8261538014163473e-173	-1.8917012288573233e-145	3.424523978585923e-173	3.042671572642552e-145
4460.0	-1.19387942280944e-175	-2.866906060628046e-147	2.255105576417831e-175	4.6475234967212465e-147	-4.254337735798972e-175	-7.52287244171363e-147	8.0159258958299e-175	1.2158972719991071e-146
4462.0	-2.706649554538644e-177	-1.1116201142881527e-148	5.13661937683556e-177	1.8107249517896864e-148	-9.736132552685533e-177	-2.9451589249297306e-148	1.8431357161080228e-176	4.783241491375462e-148
4464.0	-6.028132641872842e-179	-4.243395183367326e-150	1.149363957050422e-178	6.94524446027699e-150	-2.188774774713083e-178	-1.1350836069033951e-149	4.163047335279164e-178	1.852386650001825e-149
4466.0	-1.318902769345194e-180	-1.594720989309117e-151	2.5264315270567937e-180	2.622568501949759e-151	-4.833658157298369e-180	-4.306666477857576e-151	9.236683567739925e-180	7.061958789742735e-151
4468.0	-2.8347970337241388e-182	-5.900245608415984e-153	5.455409402678009e-182	9.749233954531098e-153	-1.0486033219226018e-181	-1.608603795764937e-152	2.0131295844975597e-181	2.6503498391314923e-152
4470.0	-5.98563690237189e-184	-2.149164305763472e-154	1.1572231344585654e-183	3.5679485544901394e-154	-2.2346377768855053e-183	-5.9149569193458816e-154	4.310013274116791e-183	9.791878100050857e-154
4472.0	-1.2415893431150747e-185	-7.706963397822116e-156	2.4114424130723895e-185	1.2854974104961106e-155	-4.678038867420084e-185	-2.1411589763361604e-155	9.064356001050809e-185	3.561343312791204e-155
4474.0	-2.5300248880824913e-187	-2.7208908649612896e-157	4.936359670525394e-187	4.559617894798411e-157	-9.620141646544735e-187	-7.630293695326395e-157	1.872608650440928e-186	1.2751081091818072e-156
4476.0	-5.064666111284839e-189	-9.456993649827224e-159	9.926745578118284e-189	1.5921735402638804e-158	-1.9433911705950573e-188	-2.6768792831591785e-158	3.800222920519095e-188	4.494338374847962e-158
4478.0	-9.959924705248177e-191	-3.236005275824623e-160	1.9609985086333078e-190	5.473399548562742e-160	-3.8565615415734693e-190	-9.24510155957751e-160	7.575710070665691e-190	1.5594461625781001e-159
4480.0	-1.9241569777477635e-192	-1.0901330167843793e-161	3.805554911545577e-192	1.852374462114082e-161	-7.51799012737793e-192	-3.143331085948599e-161	1.48350866527115e-191	5.326735443216454e-161
4482.0	-3.6517762013131544e-194	-3.6154629409457844e-163	7.254862053275467e-194	6.171708223411358e-163	-1.4396762496056981e-193	-1.05211759011321e-162	2.8537080496137413e-193	1.7911759579484006e-162
4484.0	-6.808430634731482e-196	-1.1804904662985208e-164	1.3586601577753047e-195	2.024356698066604e-164	-2.7082558567895047e-195	-3.4668441405661742e-164	5.392398041701943e-195	5.92928071997038e-164
4486.0	-1.2470075690473708e-197	-3.7946803859045326e-166	2.4995573939571745e-197	6.536929883530855e-166	-5.0046816760250587e-197	-1.124606014941876e-165	1.0009388093775054e-196	1.9322026039557076e-165
4488.0	-2.243728844769952e-199	-1.2008867959638718e-167	4.517374074136836e-199	2.0780970727031063e-167	-9.085007674396519e-199	-3.59139107973247e-167	1.825099434823711e-198	6.198554899125304e-167
4490.0	-3.965983124825456e-201	-3.741477049547632e-169	8.020099207980366e-201	6.503739402533969e-169	-1.620079625113885e-200	-1.1290713113586207e-168	3.269032042600984e-200	1.9575624440393727e-168
4492.0	-6.886690444709219e-203	-1.1476203750890175e-170	1.3987633481031614e-202	2.0038527643155892e-170	-2.83798302683855e-202	-3.494431895601482e-170	5.751825406973382e-202	6.085950592989185e-170
4494.0	-1.1747608672684768e-204	-3.4655132489828037e-172	2.396512169227693e-204	6.078185346848745e-172	-4.883663665814411e-204	-1.0647030107367593e-171	9.941371547868265e-204	1.8626406826227936e-171
4496.0	-1.9686458227528478e-206	-1.030269932681098e-173	4.0335365523958345e-206	1.815045857965528e-173	-8.255518688141009e-206	-3.1935758281631724e-173	1.687878685390317e-205	5.612002370256483e-173
4498.0	-3.2408946754555696e-208	-3.015425730809377e-175	6.669041043270794e-208	5.33589006272128e-175	-1.370900048159521e-207	-9.430245205788792e-175	2.8150796181742406e-207	1.664542694569094e-174
4500.0	-5.241329395721292e-210	-8.688811907693321e-177	1.0832080751157337e-209	1.5443005539064301e-176	-2.236300542174418e-209	-2.741358870455689e-176	4.6120592709372125e-209	4.8602722068340844e-176
4502.0	-8.327165576895977e-212	-2.464826213635257e-178	1.7283494775157426e-211	4.400099920434814e-178	-3.583584397520721e-211	-7.845237646191699e-178	7.422565398609534e-211	1.3970599236206002e-177
4504.0	-1.2996671905068798e-213	-6.8837701545136245e-180	2.7090840548787846e-213	1.23423847692256e-179	-5.641158909100637e-213	-2.2102620464531393e-179	1.1734601601148626e-212	3.95328829050057e-179
4506.0	-1.9927201852437028e-215	-1.8926947030231018e-181	4.171427587776818e-215	3.40832913317832e-181	-8.723331882922833e-215	-6.130261858172588e-181	1.8223762051916e-214	1.10126330404344e-180
4508.0	-3.001509302631373e-217	-5.123289782773484e-183	6.309839556198398e-217	9.26594988056298e-183	-1.3251344892352048e-216	-1.6738326191085493e-182	2.780118424431166e-216	3.020044190121663e-182
4510.0	-4.441322159058767e-219	-1.3653104810348612e-184	9.376124558012953e-219	2.4799584909422285e-184	-1.9774301523987084e-218	-4.4992788586214894e-184	4.1662404332345954e-218	8.153143563582454e-184
4512.0	-6.45600813196047e-221	-3.582020574190569e-186	1.3686737239756196e-220	6.534389094324202e-186	-2.8987189578807757e-220	-1.1906162837793797e-185	6.133118202049683e-220	2.1668395574457245e-185
4514.0	-9.219238921289073e-223	-9.252069288605119e-188	1.962673530354429e-222	1.6950080063889847e-187	-4.174216431767301e-222	-3.101693547138958e-187	8.868996994470348e-222	5.669157256232006e-187
4516.0	-1.2933178768295143e-224	-2.3526852287881566e-189	2.764826216688873e-224	4.32857321390321e-189	-5.904835966002306e-224	-7.95470819734228e-189	1.2598650876505475e-223	1.4601603181720343e-188
4518.0	-1.7823570175564376e-226	-5.889832223975841e-191	3.8261263976878194e-226	1.0882385320080364e-190	-8.205496413625159e-226	-2.0083900094429828e-190	1.7580455622158114e-225	3.7023124898535733e-190
4520.0	-2.4130333784330297e-228	-1.4516307873127925e-192	5.201427504622309e-228	2.693455562396783e-192	-1.1201241361615054e-227	-4.991952192777965e-192	2.4098663134995807e-227	9.241368673612266e-192
4522.0	-3.209306291718734e-230	-3.5222774785704986e-194	6.946365173631217e-230	6.562993583117687e-194	-1.5020757925629707e-229	-1.2214943990892838e-193	3.2449850575264024e-229	2.270860272066269e-193
4524.0	-4.193128917066982e-232	-8.414050418235336e-196	9.113066846425574e-232	1.5743477149745024e-195	-1.9787095817711282e-231	-2.9424654313709497e-195	4.2922949871857625e-231	5.493329086705999e-195
4526.0	-5.382009642542346e-234	-1.978794993557058e-197	1.1744741042170187e-233	3.717970280863066e-197	-2.5605714853613424e-233	-6.977987930084287e-197	5.577296227128823e-233	1.308193849144069e-196
4528.0	-6.786251291752126e-236	-4.581531158398526e-199	1.4869430608150214e-235	8.64406074025972e-199	-3.255041350456135e-235	-1.6291014868699397e-198	7.118939998458865e-235	3.0669031484770664e-198
4530.0	-8.406101165810519e-238	-1.0443224994844201e-200	1.849342256478314e-237	1.9785016103513428e-200	-4.064816919289708e-237	-3.744253744222331e-200	8.926158624601996e-237	7.078148682527843e-200
4532.0	-1.0229125255764948e-239	-2.3435421761566803e-202	2.2595001120511906e-239	4.458222811673059e-202	-4.986438414061623e-239	-8.47191784026806e-202	1.0994403962508997e-238	1.6081670088231246e-201
4534.0	-1.2228173441409719e-241	-5.177559060074376e-204	2.7119371321170888e-241	9.889946798345195e-204	-6.009039162587938e-241	-1.8871118848948148e-203	1.3302607412742874e-240	3.5969520404449036e-203
4536.0	-1.4360312560393023e-243	-1.1261377008373223e-205	3.1975629301141794e-243	2.159896918402833e-205	-7.113524429916288e-243	-4.138215817324038e-205	1.5811024949012586e-242	7.920094423708191e-205
4538.0	-1.656705845240208e-245	-2.4114156948112403e-207	3.7036579562481095e-245	4.6438591310232086e-207	-8.272369982878039e-245	-8.933637249607932e-207	1.8460421268778474e-244	1.716795096013541e-206
4540.0	-1.8776131819859392e-247	-5.083546694824652e-209	4.2141984751239964e-247	9.829514116946104e-209	-9.45018940780281e-247	-1.8986429457787098e-208	2.1172965573289645e-246	3.6635248255354377e-208
4542.0	-2.090480187553832e-249	-1.0550564570112043e-210	4.710548689287967e-249	2.0482931997444084e-210	-1.0605145356806425e-248	-3.972447905531093e-210	2.3855055993432357e-248	7.696132900974469e-210
4544.0	-2.286468356691774e-251	-2.155751669389109e-212	5.172499526916058e-251	4.2020315743170523e-212	-1.169118129263814e-250	-8.182257827792266e-212	2.640207235066213e-250	1.5916182003592604e-211
4546.0	-2.456764591232494e-253	-4.336465655423414e-214	5.579585360532464e-253	8.486598802215354e-214	-1.2660939353959367e-252	-1.6591599743181518e-213	2.8704803729565205e-252	3.24039776317559e-213
4548.0	-2.593230387407161e-255	-8.587905164945676e-216	5.912565283288328e-255	1.687389178893623e-215	-1.3469123377508911e-254	-3.3121014315117105e-215	3.0657045164868872e-254	6.49457906911173e-215
4550.0	-2.68904375623245e-257	-1.6743749479143798e-217	6.1549223753764976e-257	3.3029662058467258e-217	-1.4075982131389617e-256	-6.50907640236204e-217	3.216364867962178e-256	1.2814365823363814e-216
4552.0	-2.739263719510349e-259	-3.213899881866172e-219	6.29421930216378e-259	6.365028281664645e-219	-1.445054273555184e-258	-1.2593185308289487e-218	3.314818735855989e-258	2.489068318257594e-218
4554.0	-2.74125243855138e-261	-6.073319358741299e-221	6.323155624925183e-261	1.207546700624735e-220	-1.4573228963989419e-260	-2.3985700729770152e-220	3.355937564915848e-260	4.7595979443127e-220
4556.0	-2.6949047866066357e-263	-1.1298844774798629e-222	6.2402017503202544e-263	2.25535534371957e-222	-1.4437556476134427e-262	-4.49748709438758e-222	3.337549564695732e-262	8.959785916189899e-222
4558.0	-2.602657556405145e-265	-2.0694556075507275e-224	6.049732897777293e-265	4.14699502606845e-224	-1.4050700657693863e-264	-8.302105440490485e-224	3.2606297680792604e-264	1.6604242581716725e-223
4560.0	-2.4692771803799725e-267	-3.7315763829685644e-226	5.761646754219935e-267	7.506882176675041e-226	-1.343286786126705e-266	-1.5087159158612022e-225	3.129214370514116e-266	3.0292473446608755e-225
4562.0	-2.301451702258142e-269	-6.624341383663313e-228	5.3905113204001813e-269	1.33780644349763e-227	-1.26155467295495e-268	-2.6991542857418297e-227	2.950049823925238e-268	5.440574815787228e-227
4564.0	-2.10723561065503e-271	-1.1577298318917184e-229	4.954345057940048e-271	2.347116338874226e-229	-1.1638850222398357e-270	-4.753889257983717e-229	2.732019145570156e-270	9.619430828967971e-229
4566.0	-1.8954116154271907e-273	-1.9919842094058163e-231	4.473171412408169e-273	4.053999113673556e-231	-1.054826048165916e-272	-8.242740445369206e-231	2.4854133213049767e-272	1.6743592866445349e-230
4568.0	-1.6748394724713453e-275	-3.3742612723984527e-233	3.9675086170098976e-275	6.893510333845276e-233	-9.391143348416907e-275	-1.407004548175266e-232	2.2211308388765298e-274	2.8690807680816215e-232
4570.0	-1.4538581889380513e-277	-5.627113462007605e-235	3.456951693697144e-277	1.1539978779507783e-234	-8.213401324173484e-277	-2.3643991194451478e-234	1.9498914689090753e-276	4.8398497732531294e-234
4572.0	-1.2397956705431865e-279	-9.238613221071069e-237	2.9589790003630713e-279	1.901855143556427e-236	-7.056586344553005e-279	-3.9115382786411326e-236	1.6815417373441055e-278	8.037410009987359e-236
4574.0	-1.0386217023520452e-281	-1.4932827480093992e-238	2.4880759891900102e-281	3.0857288035037974e-238	-5.955708162093615e-281	-6.370536149630858e-238	1.4245113543955904e-280	1.3140008459170765e-237
4576.0	-8.547593889977375e-284	-2.3762463269186417e-240	2.055221464212338e-283	4.928854685913276e-240	-4.937866901110565e-283	-1.0214240593332153e-239	1.1854558002543963e-282	2.114806267846698e-239
4578.0	-6.910501666226028e-286	-3.7226741034768286e-242	1.6677344021158816e-285	7.75072381700449e-242	-4.021727689699117e-285	-1.6122707501405923e-241	9.69094518534395e-285	3.3507428322716204e-241
4580.0	-5.488510271541837e-288	-5.7415972665095454e-244	1.329439154662356e-287	1.1999041162432058e-243	-3.217757725617022e-287	-2.505369306497907e-243	7.782307031786455e-287	5.226456135718335e-243
4582.0	-4.2823148588860874e-290	-8.718154948312057e-246	1.0410783234714177e-289	1.8287692215795213e-245	-2.5290738286798977e-289	-3.832723658177233e-245	6.139205456182049e-289	8.025449476554748e-245
4584.0	-3.2823275614990316e-292	-1.3032585693719944e-247	8.008879250057637e-292	2.7439701909824413e-247	-1.952707724764509e-291	-5.772252634258452e-247	4.757487844647572e-291	1.21318602714193e-246
4586.0	-2.471521839446374e-294	-1.9180094549144955e-249	6.052482371266454e-294	4.0532934183935237e-249	-1.4810872287681644e-293	-8.558256757406179e-249	3.62163807367558e-293	1.805433718328108e-248
4588.0	-1.8282104816939456e-296	-2.7789776048140465e-251	4.493335095007786e-296	5.894472028961044e-251	-1.1035493764700497e-295	-1.2491872398910284e-250	2.7082850585286045e-295	2.6450381908399852e-250
4590.0	-1.3285170911136348e-298	-3.963998658293805e-253	3.277008824746966e-298	8.438981518633296e-253	-8.077383913970899e-298	-1.7950316128893955e-252	1.989508468713047e-297	3.8148610653163825e-252
4592.0	-9.483907433410913e-301	-5.566677984982777e-255	2.3477939735155014e-300	1.1894425225724918e-254	-5.807879344465748e-300	-2.5393296564400577e-254	1.4356858697423956e-299	5.416540769638932e-254
4594.0	-6.650995840142877e-303	-7.696138041370528e-257	1.652402966506608e-302	1.650460853403289e-256	-4.1023473719696876e-302	-3.5364585731026114e-256	1.0177366111102406e-301	7.571151698931747e-256
4596.0	-4.582107302682436e-305	-1.047523432995222e-258	1.1424720874688207e-304	2.25463051398581e-258	-2.846527245954401e-304	-4.848648006926508e-258	7.0871859591354726e-304	1.0418342932767712e-257
4598.0	-3.1011519290868955e-307	-1.4036822031550612e-260	7.759771271448542e-307	3.032172884159175e-260	-1.9402889217317523e-306	-6.544484073190894e-260	4.848136483025275e-306	1.4113419323071272e-259
4600.0	-2.061864117763226e-309	-1.851774030371279e-262	5.177569895716545e-309	4.014588229906484e-262	-1.299228945316482e-308	-8.696268334248935e-262	3.25790595610964e-308	1.88218740197201e-261
4602.0	-1.346716705317e-311	-2.4050346259280988e-264	3.3937260973996e-311	5.232829244695121e-264	-8.5462043578673e-311	-1.1376097088551775e-263	2.1506268527626e-310	2.471101726497636e-263
4604.0	-8.64115237e-314	-3.0751678554826128e-266	2.18525142163e-313	6.714917309432737e-266	-5.5224175274e-313	-1.465063909420866e-265	1.394615586776e-312	3.193858366813975e-265
4606.0	-5.44686095e-316	-3.871065038417585e-268	1.38229227e-315	8.483076119344787e-268	-3.505529773e-315	-1.8574744679351593e-267	8.883968516e-315	4.0638537550302946e-267
4608.0	-3.372873e-318	-4.797403619164071e-270	8.589583e-318	1.0550539990583485e-269	-2.185981e-317	-2.3184205512028663e-269	5.5593304e-317	5.090471337223035e-269
4610.0	-2.052e-320	-5.853238190180296e-272	5.2435e-320	1.2918279599421357e-271	-1.3391e-319	-2.8488182560480027e-271	3.41755e-319	6.277338510731395e-271
4612.0	-1.24e-322	-7.030727818755367e-274	3.16e-322	1.5571963567321456e-273	-8.1e-322	-3.446200240176762e-273	2.08e-321	7.620629466667031e-273
4614.0	0.0	-8.314162756685573e-276	0.0	1.8479525814664417e-275	0.0	-4.1041156350731905e-275	0.0	9.10760113747544e-275
4616.0	0.0	-9.67945504641712e-278	0.0	2.1589721998063184e-277	0.0	-4.811738986659243e-277	0.0	1.071556647258912e-276
4618.0	0.0	-1.1094237050261222e-279	0.0	2.4832022772655e-279	0.0	-5.5537714108129115e-279	0.0	1.2411502397817452e-278
4620.0	0.0	-1.2518668057415671e-281	0.0	2.811810208208598e-281	0.0	-6.310699230133603e-281	0.0	1.4152454831681267e-280
4622.0	0.0	-1.3906984011323524e-283	0.0	3.134503818177216e-283	0.0	-7.059445330809068e-283	0.0	1.5886839641564367e-282
4624.0	0.0	-1.5209745090554584e-285	0.0	3.440016565402775e-285	0.0	-7.77440865960606e-285	0.0	1.7556650706176184e-284
4626.0	0.0	-1.6376649885079665e-287	0.0	3.7167318684497207e-287	0.0	-8.428841994456171e-287	0.0	1.9100483340008343e-286
4628.0	0.0	-1.7359705048161173e-289	0.0	3.9534015793273297e-289	0.0	-8.996473243136785e-289	0.0	2.0457176162461295e-288
4630.0	0.0	-1.8116477889511583e-291	0.0	4.1398982677204205e-291	0.0	-9.453237651669902e-291	0.0	2.156978214723223e-290
4632.0	0.0	-1.861312711669948e-293	0.0	4.267931881836951e-293	0.0	-9.778963679400862e-293	0.0	2.2389514906424343e-292
4634.0	0.0	-1.882691089194965e-295	0.0	4.331660357561853e-295	0.0	-9.95884866997944e-295	0.0	2.287929119493268e-294
4636.0	0.0	-1.8747913434430953e-297	0.0	4.328131578026833e-297	0.0	-9.98457410652506e-297	0.0	2.3016511850782253e-296
4638.0	0.0	-1.837980759526107e-299	0.0	4.257510118746021e-299	0.0	-9.854943436159626e-299	0.0	2.2794790771113933e-298
4640.0	0.0	-1.7739571722926491e-301	0.0	4.1230645215395555e-301	0.0	-9.575974348217745e-301	0.0	2.2224447688072185e-300
4642.0	0.0	-1.6856191218739825e-303	0.0	3.930916467807686e-303	0.0	-9.160435594372322e-303	0.0	2.1331711784783832e-302
4644.0	0.0	-1.5768483088917938e-305	0.0	3.6895786602585333e-305	0.0	-8.626878004632693e-305	0.0	2.015672174786901e-304
4646.0	0.0	-1.4522270862649024e-307	0.0	3.4093299954890872e-307	0.0	-7.998262110166705e-307	0.0	1.8750534641481295e-306
4648.0	0.0	-1.31671959169541e-309	0.0	3.1014918507513e-309	0.0	-7.30032369691929e-309	0.0	1.7171453927893855e-308
4650.0	0.0	-1.175347292077e-311	0.0	2.7776762176036e-311	0.0	-6.5598389232737e-311	0.0	1.54810437349426e-310
4652.0	0.0	-1.0328880986e-313	0.0	2.44907451503e-313	0.0	-5.8029505567e-313	0.0	1.3740206402e-312
4654.0	0.0	-8.936233e-316	0.0	2.12584606e-315	0.0	-5.05369776e-315	0.0	1.2005665018e-314
4656.0	0.0	-7.61149e-318	0.0	1.8166487e-317	0.0	-4.332857e-317	0.0	1.03271177e-316
4658.0	0.0	-6.3823e-320	0.0	1.5283e-319	0.0	-3.657e-319	0.0	8.74486e-319
4660.0	0.0	-5.3e-322	0.0	1.27e-321	0.0	-3.05e-321	0.0	7.31e-321
4662.0	0.0	-5e-324	0.0	1e-323	0.0	-3e-323	0.0	7e-323
4664.0	0.0	0.0	0.0	0.0	0.0	0.0	0.0	0.0
4666.0	0.0	0.0	0.0	0.0	0.0	0.0	0.0	0.0
4668.0	0.0	0.0	0.0	0.0	0.0	0.0	0.0	0.0
4670.0	0.0	0.0	0.0	0.0	0.0	0.0	0.0	0.0
4672.0	0.0	0.0	0.0	0.0	0.0	0.0	0.0	0.0
4674.0	0.0	0.0	0.0	0.0	0.0	0.0	0.0	0.0
4676.0	0.0	0.0	0.0	0.0	0.0	0.0	0.0	0.0
4678.0	0.0	0.0	0.0	0.0	0.0	0.0	0.0	0.0
4680.0	0.0	0.0	0.0	0.0	0.0	0.0	0.0	0.0
4682.0	0.0	0.0	0.0	0.0	0.0	0.0	0.0	0.0
4684.0	0.0	0.0	0.0	0.0	0.0	0.0	0.0	0.0
4686.0	0.0	0.0	0.0	0.0	0.0	0.0	0.0	0.0
4688.0	0.0	0.0	0.0	0.0	0.0	0.0	0.0	0.0
4690.0	0.0	0.0	0.0	0.0	0.0	0.0	0.0	0.0
4692.0	0.0	0.0	0.0	0.0	0.0	0.0	0.0	0.0
4694.0	0.0	0.0	0.0	0.0	0.0	0.0	0.0	0.0
4696.0	0.0	0.0	0.0	0.0	0.0	0.0	0.0	0.0
4698.0	0.0	0.0	0.0	0.0	0.0	0.0	0.0	0.0
4700.0	0.0	0.0	0.0	0.0	0.0	0.0	0.0	0.0
4702.0	0.0	0.0	0.0	0.0	0.0	0.0	0.0	0.0
4704.0	0.0	0.0	0.0	0.0	0.0	0.0	0.0	0.0
4706.0	0.0	0.0	0.0	0.0	0.0	0.0	0.0	0.0
4708.0	0.0	0.0	0.0	0.0	0.0	0.0	0.0	0.0
4710.0	0.0	0.0	0.0	0.0	0.0	0.0	0.0	0.0
4712.0	0.0	0.0	0.0	0.0	0.0	0.0	0.0	0.0
4714.0	0.0	0.0	0.0	0.0	0.0	0.0	0.0	0.0
4716.0	0.0	0.0	0.0	0.0	0.0	0.0	0.0	0.0
4718.0	0.0	0.0	0.0	0.0	0.0	0.0	0.0	0.0
4720.0	0.0	0.0	0.0	0.0	0.0	0.0	0.0	0.0
4722.0	0.0	0.0	0.0	0.0	0.0	0.0	0.0	0.0
4724.0	0.0	0.0	0.0	0.0	0.0	0.0	0.0	0.0
4726.0	0.0	0.0	0.0	0.0	0.0	0.0	0.0	0.0
4728.0	0.0	0.0	0.0	0.0	0.0	0.0	0.0	0.0
4730.0	0.0	0.0	0.0	0.0	0.0	0.0	0.0	0.0
4732.0	0.0	0.0	0.0	0.0	0.0	0.0	0.0	0.0
4734.0	0.0	0.0	0.0	0.0	0.0	0.0	0.0	0.0
4736.0	0.0	0.0	0.0	0.0	0.0	0.0	0.0	0.0
4738.0	0.0	0.0	0.0	0.0	0.0	0.0	0.0	0.0
4740.0	0.0	0.0	0.0	0.0	0.0	0.0	0.0	0.0
4742.0	0.0	0.0	0.0	0.0	0.0	0.0	0.0	0.0
4744.0	0.0	0.0	0.0	0.0	0.0	0.0	0.0	0.0
4746.0	0.0	0.0	0.0	0.0	0.0	0.0	0.0	0.0
4748.0	0.0	0.0	0.0	0.0	0.0	0.0	0.0	0.0
4750.0	0.0	0.0	0.0	0.0	0.0	0.0	0.0	0.0
4752.0	0.0	0.0	0.0	0.0	0.0	0.0	0.0	0.0
4754.0	0.0	0.0	0.0	0.0	0.0	0.0	0.0	0.0
4756.0	0.0	0.0	0.0	0.0	0.0	0.0	0.0	0.0
4758.0	0.0	0.0	0.0	0.0	0.0	0.0	0.0	0.0
4760.0	0.0	0.0	0.0	0.0	0.0	0.0	0.0	0.0
4762.0	0.0	0.0	0.0	0.0	0.0	0.0	0.0	0.0
4764.0	0.0	0.0	0.0	0.0	0.0	0.0	0.0	0.0
4766.0	0.0	0.0	0.0	0.0	0.0	0.0	0.0	0.0
4768.0	0.0	0.0	0.0	0.0	0.0	0.0	0.0	0.0
4770.0	0.0	0.0	0.0	0.0	0.0	0.0	0.0	0.0
4772.0	0.0	0.0	0.0	0.0	0.0	0.0	0.0	0.0
4774.0	0.0	0.0	0.0	0.0	0.0	0.0	0.0	0.0
4776.0	0.0	0.0	0.0	0.0	0.0	0.0	0.0	0.0
4778.0	0.0	0.0	0.0	0.0	0.0	0.0	0.0	0.0
4780.0	0.0	0.0	0.0	0.0	0.0	0.0	0.0	0.0
4782.0	0.0	0.0	0.0	0.0	0.0	0.0	0.0	0.0
4784.0	0.0	0.0	0.0	0.0	0.0	0.0	0.0	0.0
4786.0	0.0	0.0	0.0	0.0	0.0	0.0	0.0	0.0
4788.0	0.0	0.0	0.0	0.0	0.0	0.0	0.0	0.0
4790.0	0.0	0.0	0.0	0.0	0.0	0.0	0.0	0.0
4792.0	0.0	0.0	0.0	0.0	0.0	0.0	0.0	0.0
4794.0	0.0	0.0	0.0	0.0	0.0	0.0	0.0	0.0
4796.0	0.0	0.0	0.0	0.0	0.0	0.0	0.0	0.0
4798.0	0.0	0.0	0.0	0.0	0.0	0.0	0.0	0.0
4800.0	0.0	0.0	0.0	0.0	0.0	0.0	0.0	0.0
4802.0	0.0	0.0	0.0	0.0	0.0	0.0	0.0	0.0
4804.0	0.0	0.0	0.0	0.0	0.0	0.0	0.0	0.0
4806.0	0.0	0.0	0.0	0.0	0.0	0.0	0.0	0.0
4808.0	0.0	0.0	0.0	0.0	0.0	0.0	0.0	0.0
4810.0	0.0	0.0	0.0	0.0	0.0	0.0	0.0	0.0
4812.0	0.0	0.0	0.0	0.0	0.0	0.0	0.0	0.0
4814.0	0.0	0.0	0.0	0.0	0.0	0.0	0.0	0.0
4816.0	0.0	0.0	0.0	0.0	0.0	0.0	0.0	0.0
4818.0	0.0	0.0	0.0	0.0	0.0	0.0	0.0	0.0
4820.0	0.0	0.0	0.0	0.0	0.0	0.0	0.0	0.0
4822.0	0.0	0.0	0.0	0.0	0.0	0.0	0.0	0.0
4824.0	0.0	0.0	0.0	0.0	0.0	0.0	0.0	0.0
4826.0	0.0	0.0	0.0	0.0	0.0	0.0	0.0	0.0
4828.0	0.0	0.0	0.0	0.0	0.0	0.0	0.0	0.0
4830.0	0.0	0.0	0.0	0.0	0.0	0.0	0.0	0.0
4832.0	0.0	0.0	0.0	0.0	0.0	0.0	0.0	0.0
4834.0	0.0	0.0	0.0	0.0	0.0	0.0	0.0	0.0
4836.0	0.0	0.0	0.0	0.0	0.0	0.0	0.0	0.0
4838.0	0.0	0.0	0.0	0.0	0.0	0.0	0.0	0.0
4840.0	0.0	0.0	0.0	0.0	0.0	0.0	0.0	0.0
4842.0	0.0	0.0	0.0	0.0	0.0	0.0	0.0	0.0
4844.0	0.0	0.0	0.0	0.0	0.0	0.0	0.0	0.0
4846.0	0.0	0.0	0.0	0.0	0.0	0.0	0.0	0.0
4848.0	0.0	0.0	0.0	0.0	0.0	0.0	0.0	0.0
4850.0	0.0	0.0	0.0	0.0	0.0	0.0	0.0	0.0
4852.0	0.0	0.0	0.0	0.0	0.0	0.0	0.0	0.0
4854.0	0.0	0.0	0.0	0.0	0.0	0.0	0.0	0.0
4856.0	0.0	0.0	0.0	0.0	0.0	0.0	0.0	0.0
4858.0	0.0	0.0	0.0	0.0	0.0	0.0	0.0	0.0
4860.0	0.0	0.0	0.0	0.0	0.0	0.0	0.0	0.0
4862.0	0.0	0.0	0.0	0.0	0.0	0.0	0.0	0.0
4864.0	0.0	0.0	0.0	0.0	0.0	0.0	0.0	0.0
4866.0	0.0	0.0	0.0	0.0	0.0	0.0	0.0	0.0
4868.0	0.0	0.0	0.0	0.0	0.0	0.0	0.0	0.0
4870.0	0.0	0.0	0.0	0.0	0.0	0.0	0.0	0.0
4872.0	0.0	0.0	0.0	0.0	0.0	0.0	0.0	0.0
4874.0	0.0	0.0	0.0	0.0	0.0	0.0	0.0	0.0
4876.0	0.0	0.0	0.0	0.0	0.0	0.0	0.0	0.0
4878.0	0.0	0.0	0.0	0.0	0.0	0.0	0.0	0.0
4880.0	0.0	0.0	0.0	0.0	0.0	0.0	0.0	0.0
4882.0	0.0	0.0	0.0	0.0	0.0	0.0	0.0	0.0
4884.0	0.0	0.0	0.0	0.0	0.0	0.0	0.0	0.0
4886.0	0.0	0.0	0.0	0.0	0.0	0.0	0.0	0.0
4888.0	0.0	0.0	0.0	0.0	0.0	0.0	0.0	0.0
4890.0	0.0	0.0	0.0	0.0	0.0	0.0	0.0	0.0
4892.0	0.0	0.0	0.0	0.0	0.0	0.0	0.0	0.0
4894.0	0.0	0.0	0.0	0.0	0.0	0.0	0.0	0.0
4896.0	0.0	0.0	0.0	0.0	0.0	0.0	0.0	0.0
4898.0	0.0	0.0	0.0	0.0	0.0	0.0	0.0	0.0
4900.0	0.0	0.0	0.0	0.0	0.0	0.0	0.0	0.0
4902.0	0.0	0.0	0.0	0.0	0.0	0.0	0.0	0.0
4904.0	0.0	0.0	0.0	0.0	0.0	0.0	0.0	0.0
4906.0	0.0	0.0	0.0	0.0	0.0	0.0	0.0	0.0
4908.0	0.0	0.0	0.0	0.0	0.0	0.0	0.0	0.0
4910.0	0.0	0.0	0.0	0.0	0.0	0.0	0.0	0.0
4912.0	0.0	0.0	0.0	0.0	0.0	0.0	0.0	0.0
4914.0	0.0	0.0	0.0	0.0	0.0	0.0	0.0	0.0
4916.0	0.0	0.0	0.0	0.0	0.0	0.0	0.0	0.0
4918.0	0.0	0.0	0.0	0.0	0.0	0.0	0.0	0.0
4920.0	0.0	0.0	0.0	0.0	0.0	0.0	0.0	0.0
4922.0	0.0	0.0	0.0	0.0	0.0	0.0	0.0	0.0
4924.0	0.0	0.0	0.0	0.0	0.0	0.0	0.0	0.0
4926.0	0.0	0.0	0.0	0.0	0.0	0.0	0.0	0.0
4928.0	0.0	0.0	0.0	0.0	0.0	0.0	0.0	0.0
4930.0	0.0	0.0	0.0	0.0	0.0	0.0	0.0	0.0
4932.0	0.0	0.0	0.0	0.0	0.0	0.0	0.0	0.0
4934.0	0.0	0.0	0.0	0.0	0.0	0.0	0.0	0.0
4936.0	0.0	0.0	0.0	0.0	0.0	0.0	0.0	0.0
4938.0	0.0	0.0	0.0	0.0	0.0	0.0	0.0	0.0
4940.0	0.0	0.0	0.0	0.0	0.0	0.0	0.0	0.0
4942.0	0.0	0.0	0.0	0.0	0.0	0.0	0.0	0.0
4944.0	0.0	0.0	0.0	0.0	0.0	0.0	0.0	0.0
4946.0	0.0	0.0	0.0	0.0	0.0	0.0	0.0	0.0
4948.0	0.0	0.0	0.0	0.0	0.0	0.0	0.0	0.0
4950.0	0.0	0.0	0.0	0.0	0.0	0.0	0.0	0.0
4952.0	0.0	0.0	0.0	0.0	0.0	0.0	0.0	0.0
4954.0	0.0	0.0	0.0	0.0	0.0	0.0	0.0	0.0
4956.0	0.0	0.0	0.0	0.0	0.0	0.0	0.0	0.0
4958.0	0.0	0.0	0.0	0.0	0.0	0.0	0.0	0.0
4960.0	0.0	0.0	0.0	0.0	0.0	0.0	0.0	0.0
4962.0	0.0	0.0	0.0	0.0	0.0	0.0	0.0	0.0
4964.0	0.0	0.0	0.0	0.0	0.0	0.0	0.0	0.0
4966.0	0.0	0.0	0.0	0.0	0.0	0.0	0.0	0.0
4968.0	0.0	0.0	0.0	0.0	0.0	0.0	0.0	0.0
4970.0	0.0	0.0	0.0	0.0	0.0	0.0	0.0	0.0
4972.0	0.0	0.0	0.0	0.0	0.0	0.0	0.0	0.0
4974.0	0.0	0.0	0.0	0.0	0.0	0.0	0.0	0.0
4976.0	0.0	0.0	0.0	0.0	0.0	0.0	0.0	0.0
4978.0	0.0	0.0	0.0	0.0	0.0	0.0	0.0	0.0
4980.0	0.0	0.0	0.0	0.0	0.0	0.0	0.0	0.0
4982.0	0.0	0.0	0.0	0.0	0.0	0.0	0.0	0.0
4984.0	0.0	0.0	0.0	0.0	0.0	0.0	0.0	0.0
4986.0	0.0	0.0	0.0	0.0	0.0	0.0	0.0	0.0
4988.0	0.0	0.0	0.0	0.0	0.0	0.0	0.0	0.0
4990.0	0.0	0.0	0.0	0.0	0.0	0.0	0.0	0.0
4992.0	0.0	0.0	0.0	0.0	0.0	0.0	0.0	0.0
4994.0	0.0	0.0	0.0	0.0	0.0	0.0	0.0	0.0
4996.0	0.0	0.0	0.0	0.0	0.0	0.0	0.0	0.0
4998.0	0.0	0.0	0.0	0.0	0.0	0.0	0.0	0.0
5000.0	0.0	0.0	0.0	0.0	0.0	0.0	0.0	0.0
5002.0	0.0	0.0	0.0	0.0	0.0	0.0	0.0	0.0
5004.0	0.0	0.0	0.0	0.0	0.0	0.0	0.0	0.0
5006.0	0.0	0.0	0.0	0.0	0.0	0.0	0.0	0.0
5008.0	0.0	0.0	0.0	0.0	0.0	0.0	0.0	0.0
5010.0	0.0	0.0	0.0	0.0	0.0	0.0	0.0	0.0
5012.0	0.0	0.0	0.0	0.0	0.0	0.0	0.0	0.0
5014.0	0.0	0.0	0.0	0.0	0.0	0.0	0.0	0.0
5016.0	0.0	0.0	0.0	0.0	0.0	0.0	0.0	0.0
5018.0	0.0	0.0	0.0	0.0	0.0	0.0	0.0	0.0
5020.0	0.0	0.0	0.0	0.0	0.0	0.0	0.0	0.0
5022.0	0.0	0.0	0.0	0.0	0.0	0.0	0.0	0.0
5024.0	0.0	0.0	0.0	0.0	0.0	0.0	0.0	0.0
5026.0	0.0	0.0	0.0	0.0	0.0	0.0	0.0	0.0
5028.0	0.0	0.0	0.0	0.0	0.0	0.0	0.0	0.0
5030.0	0.0	0.0	0.0	0.0	0.0	0.0	0.0	0.0
5032.0	0.0	0.0	0.0	0.0	0.0	0.0	0.0	0.0
5034.0	0.0	0.0	0.0	0.0	0.0	0.0	0.0	0.0
5036.0	0.0	0.0	0.0	0.0	0.0	0.0	0.0	0.0
5038.0	0.0	0.0	0.0	0.0	0.0	0.0	0.0	0.0
5040.0	0.0	0.0	0.0	0.0	0.0	0.0	0.0	0.0
5042.0	0.0	0.0	0.0	0.0	0.0	0.0	0.0	0.0
5044.0	0.0	0.0	0.0	0.0	0.0	0.0	0.0	0.0
5046.0	0.0	0.0	0.0	0.0	0.0	0.0	0.0	0.0
5048.0	0.0	0.0	0.0	0.0	0.0	0.0	0.0	0.0
5050.0	0.0	0.0	0.0	0.0	0.0	0.0	0.0	0.0
5052.0	0.0	0.0	0.0	0.0	0.0	0.0	0.0	0.0
5054.0	0.0	0.0	0.0	0.0	0.0	0.0	0.0	0.0
5056.0	0.0	0.0	0.0	0.0	0.0	0.0	0.0	0.0
5058.0	0.0	0.0	0.0	0.0	0.0	0.0	0.0	0.0
5060.0	0.0	0.0	0.0	0.0	0.0	0.0	0.0	0.0
5062.0	0.0	0.0	0.0	0.0	0.0	0.0	0.0	0.0
5064.0	0.0	0.0	0.0	0.0	0.0	0.0	0.0	0.0
5066.0	0.0	0.0	0.0	0.0	0.0	0.0	0.0	0.0
5068.0	0.0	0.0	0.0	0.0	0.0	0.0	0.0	0.0
5070.0	0.0	0.0	0.0	0.0	0.0	0.0	0.0	0.0
5072.0	0.0	0.0	0.0	0.0	0.0	0.0	0.0	0.0
5074.0	0.0	0.0	0.0	0.0	0.0	0.0	0.0	0.0
5076.0	0.0	0.0	0.0	0.0	0.0	0.0	0.0	0.0
5078.0	0.0	0.0	0.0	0.0	0.0	0.0	0.0	0.0
5080.0	0.0	0.0	0.0	0.0	0.0	0.0	0.0	0.0
5082.0	0.0	0.0	0.0	0.0	0.0	0.0	0.0	0.0
5084.0	0.0	0.0	0.0	0.0	0.0	0.0	0.0	0.0
5086.0	0.0	0.0	0.0	0.0	0.0	0.0	0.0	0.0
5088.0	0.0	0.0	0.0	0.0	0.0	0.0	0.0	0.0
5090.0	0.0	0.0	0.0	0.0	0.0	0.0	0.0	0.0
5092.0	0.0	0.0	0.0	0.0	0.0	0.0	0.0	0.0
5094.0	0.0	0.0	0.0	0.0	0.0	0.0	0.0	0.0
5096.0	0.0	0.0	0.0	0.0	0.0	0.0	0.0	0.0
5098.0	0.0	0.0	0.0	0.0	0.0	0.0	0.0	0.0
5100.0	0.0	0.0	0.0	0.0	0.0	0.0	0.0	0.0
5102.0	0.0	0.0	0.0	0.0	0.0	0.0	0.0	0.0
5104.0	0.0	0.0	0.0	0.0	0.0	0.0	0.0	0.0
5106.0	0.0	0.0	0.0	0.0	0.0	0.0	0.0	0.0
5108.0	0.0	0.0	0.0	0.0	0.0	0.0	0.0	0.0
5110.0	0.0	0.0	0.0	0.0	0.0	0.0	0.0	0.0
5112.0	0.0	0.0	0.0	0.0	0.0	0.0	0.0	0.0
5114.0	0.0	0.0	0.0	0.0	0.0	0.0	0.0	0.0
5116.0	0.0	0.0	0.0	0.0	0.0	0.0	0.0	0.0
5118.0	0.0	0.0	0.0	0.0	0.0	0.0	0.0	0.0
5120.0	0.0	0.0	0.0	0.0	0.0	0.0	0.0	0.0
5122.0	0.0	0.0	0.0	0.0	0.0	0.0	0.0	0.0
5124.0	0.0	0.0	0.0	0.0	0.0	0.0	0.0	0.0
5126.0	0.0	0.0	0.0	0.0	0.0	0.0	0.0	0.0
5128.0	0.0	0.0	0.0	0.0	0.0	0.0	0.0	0.0
5130.0	0.0	0.0	0.0	0.0	0.0	0.0	0.0	0.0
5132.0	0.0	0.0	0.0	0.0	0.0	0.0	0.0	0.0
5134.0	0.0	0.0	0.0	0.0	0.0	0.0	0.0	0.0
5136.0	0.0	0.0	0.0	0.0	0.0	0.0	0.0	0.0
5138.0	0.0	0.0	0.0	0.0	0.0	0.0	0.0	0.0
5140.0	0.0	0.0	0.0	0.0	0.0	0.0	0.0	0.0
5142.0	0.0	0.0	0.0	0.0	0.0	0.0	0.0	0.0
5144.0	0.0	0.0	0.0	0.0	0.0	0.0	0.0	0.0
5146.0	0.0	0.0	0.0	0.0	0.0	0.0	0.0	0.0
5148.0	0.0	0.0	0.0	0.0	0.0	0.0	0.0	0.0
5150.0	0.0	0.0	0.0	0.0	0.0	0.0	0.0	0.0
5152.0	0.0	0.0	0.0	0.0	0.0	0.0	0.0	0.0
5154.0	0.0	0.0	0.0	0.0	0.0	0.0	0.0	0.0
5156.0	0.0	0.0	0.0	0.0	0.0	0.0	0.0	0.0
5158.0	0.0	0.0	0.0	0.0	0.0	0.0	0.0	0.0
5160.0	0.0	0.0	0.0	0.0	0.0	0.0	0.0	0.0
5162.0	0.0	0.0	0.0	0.0	0.0	0.0	0.0	0.0
5164.0	0.0	0.0	0.0	0.0	0.0	0.0	0.0	0.0
5166.0	0.0	0.0	0.0	0.0	0.0	0.0	0.0	0.0
5168.0	0.0	0.0	0.0	0.0	0.0	0.0	0.0	0.0
5170.0	0.0	0.0	0.0	0.0	0.0	0.0	0.0	0.0
5172.0	0.0	0.0	0.0	0.0	0.0	0.0	0.0	0.0
5174.0	0.0	0.0	0.0	0.0	0.0	0.0	0.0	0.0
5176.0	0.0	0.0	0.0	0.0	0.0	0.0	0.0	0.0
5178.0	0.0	0.0	0.0	0.0	0.0	0.0	0.0	0.0
5180.0	0.0	0.0	0.0	0.0	0.0	0.0	0.0	0.0
5182.0	0.0	0.0	0.0	0.0	0.0	0.0	0.0	0.0
5184.0	0.0	0.0	0.0	0.0	0.0	0.0	0.0	0.0
5186.0	0.0	0.0	0.0	0.0	0.0	0.0	0.0	0.0
5188.0	0.0	0.0	0.0	0.0	0.0	0.0	0.0	0.0
5190.0	0.0	0.0	0.0	0.0	0.0	0.0	0.0	0.0
5192.0	0.0	0.0	0.0	0.0	0.0	0.0	0.0	0.0
5194.0	0.0	0.0	0.0	0.0	0.0	0.0	0.0	0.0
5196.0	0.0	0.0	0.0	0.0	0.0	0.0	0.0	0.0
5198.0	0.0	0.0	0.0	0.0	0.0	0.0	0.0	0.0
5200.0	0.0	0.0	0.0	0.0	0.0	0.0	0.0	0.0
5202.0	0.0	0.0	0.0	0.0	0.0	0.0	0.0	0.0
5204.0	0.0	0.0	0.0	0.0	0.0	0.0	0.0	0.0
5206.0	0.0	0.0	0.0	0.0	0.0	0.0	0.0	0.0
5208.0	0.0	0.0	0.0	0.0	0.0	0.0	0.0	0.0
5210.0	0.0	0.0	0.0	0.0	0.0	0.0	0.0	0.0
5212.0	0.0	0.0	0.0	0.0	0.0	0.0	0.0	0.0
5214.0	0.0	0.0	0.0	0.0	0.0	0.0	0.0	0.0
5216.0	0.0	0.0	0.0	0.0	0.0	0.0	0.0	0.0
5218.0	0.0	0.0	0.0	0.0	0.0	0.0	0.0	0.0
5220.0	0.0	0.0	0.0	0.0	0.0	0.0	0.0	0.0
5222.0	0.0	0.0	0.0	0.0	0.0	0.0	0.0	0.0
5224.0	0.0	0.0	0.0	0.0	0.0	0.0	0.0	0.0
5226.0	0.0	0.0	0.0	0.0	0.0	0.0	0.0	0.0
5228.0	0.0	0.0	0.0	0.0	0.0	0.0	0.0	0.0
5230.0	0.0	0.0	0.0	0.0	0.0	0.0	0.0	0.0
5232.0	0.0	0.0	0.0	0.0	0.0	0.0	0.0	0.0
5234.0	0.0	0.0	0.0	0.0	0.0	0.0	0.0	0.0
5236.0	0.0	0.0	0.0	0.0	0.0	0.0	0.0	0.0
5238.0	0.0	0.0	0.0	0.0	0.0	0.0	0.0	0.0
5240.0	0.0	0.0	0.0	0.0	0.0	0.0	0.0	0.0
5242.0	0.0	0.0	0.0	0.0	0.0	0.0	0.0	0.0
5244.0	0.0	0.0	0.0	0.0	0.0	0.0	0.0	0.0
5246.0	0.0	0.0	0.0	0.0	0.0	0.0	0.0	0.0
5248.0	0.0	0.0	0.0	0.0	0.0	0.0	0.0	0.0
5250.0	0.0	0.0	0.0	0.0	0.0	0.0	0.0	0.0
5252.0	0.0	0.0	0.0	0.0	0.0	0.0	0.0	0.0
5254.0	0.0	0.0	0.0	0.0	0.0	0.0	0.0	0.0
5256.0	0.0	0.0	0.0	0.0	0.0	0.0	0.0	0.0
5258.0	0.0	0.0	0.0	0.0	0.0	0.0	0.0	0.0
5260.0	0.0	0.0	0.0	0.0	0.0	0.0	0.0	0.0
5262.0	0.0	0.0	0.0	0.0	0.0	0.0	0.0	0.0
5264.0	0.0	0.0	0.0	0.0	0.0	0.0	0.0	0.0
5266.0	0.0	0.0	0.0	0.0	0.0	0.0	0.0	0.0
5268.0	0.0	0.0	0.0	0.0	0.0	0.0	0.0	0.0
5270.0	0.0	0.0	0.0	0.0	0.0	0.0	0.0	0.0
5272.0	0.0	0.0	0.0	0.0	0.0	0.0	0.0	0.0
5274.0	0.0	0.0	0.0	0.0	0.0	0.0	0.0	0.0
5276.0	0.0	0.0	0.0	0.0	0.0	0.0	0.0	0.0
5278.0	0.0	0.0	0.0	0.0	0.0	0.0	0.0	0.0
5280.0	0.0	0.0	0.0	0.0	0.0	0.0	0.0	0.0
5282.0	0.0	0.0	0.0	0.0	0.0	0.0	0.0	0.0
5284.0	0.0	0.0	0.0	0.0	0.0	0.0	0.0	0.0
5286.0	0.0	0.0	0.0	0.0	0.0	0.0	0.0	0.0
5288.0	0.0	0.0	0.0	0.0	0.0	0.0	0.0	0.0
5290.0	0.0	0.0	0.0	0.0	0.0	0.0	0.0	0.0
5292.0	0.0	0.0	0.0	0.0	0.0	0.0	0.0	0.0
5294.0	0.0	0.0	0.0	0.0	0.0	0.0	0.0	0.0
5296.0	0.0	0.0	0.0	0.0	0.0	0.0	0.0	0.0
5298.0	0.0	0.0	0.0	0.0	0.0	0.0	0.0	0.0
5300.0	0.0	0.0	0.0	0.0	0.0	0.0	0.0	0.0
5302.0	0.0	0.0	0.0	0.0	0.0	0.0	0.0	0.0
5304.0	0.0	0.0	0.0	0.0	0.0	0.0	0.0	0.0
5306.0	0.0	0.0	0.0	0.0	0.0	0.0	0.0	0.0
5308.0	0.0	0.0	0.0	0.0	0.0	0.0	0.0	0.0
5310.0	0.0	0.0	0.0	0.0	0.0	0.0	0.0	0.0
5312.0	0.0	0.0	0.0	0.0	0.0	0.0	0.0	0.0
5314.0	0.0	0.0	0.0	0.0	0.0	0.0	0.0	0.0
5316.0	0.0	0.0	0.0	0.0	0.0	0.0	0.0	0.0
5318.0	0.0	0.0	0.0	0.0	0.0	0.0	0.0	0.0
5320.0	0.0	0.0	0.0	0.0	0.0	0.0	0.0	0.0
5322.0	0.0	0.0	0.0	0.0	0.0	0.0	0.0	0.0
5324.0	0.0	0.0	0.0	0.0	0.0	0.0	0.0	0.0
5326.0	0.0	0.0	0.0	0.0	0.0	0.0	0.0	0.0
5328.0	0.0	0.0	0.0	0.0	0.0	0.0	0.0	0.0
5330.0	0.0	0.0	0.0	0.0	0.0	0.0	0.0	0.0
5332.0	0.0	0.0	0.0	0.0	0.0	0.0	0.0	0.0
5334.0	0.0	0.0	0.0	0.0	0.0	0.0	0.0	0.0
5336.0	0.0	0.0	0.0	0.0	0.0	0.0	0.0	0.0
5338.0	0.0	0.0	0.0	0.0	0.0	0.0	0.0	0.0
5340.0	0.0	0.0	0.0	0.0	0.0	0.0	0.0	0.0
5342.0	0.0	0.0	0.0	0.0	0.0	0.0	0.0	0.0
5344.0	0.0	0.0	0.0	0.0	0.0	0.0	0.0	0.0
5346.0	0.0	0.0	0.0	0.0	0.0	0.0	0.0	0.0
5348.0	0.0	0.0	0.0	0.0	0.0	0.0	0.0	0.0
5350.0	0.0	0.0	0.0	0.0	0.0	0.0	0.0	0.0
5352.0	0.0	0.0	0.0	0.0	0.0	0.0	0.0	0.0
5354.0	0.0	0.0	0.0	0.0	0.0	0.0	0.0	0.0
5356.0	0.0	0.0	0.0	0.0	0.0	0.0	0.0	0.0
5358.0	0.0	0.0	0.0	0.0	0.0	0.0	0.0	0.0
5360.0	0.0	0.0	0.0	0.0	0.0	0.0	0.0	0.0
5362.0	0.0	0.0	0.0	0.0	0.0	0.0	0.0	0.0
5364.0	0.0	0.0	0.0	0.0	0.0	0.0	0.0	0.0
5366.0	0.0	0.0	0.0	0.0	0.0	0.0	0.0	0.0
5368.0	0.0	0.0	0.0	0.0	0.0	0.0	0.0	0.0
5370.0	0.0	0.0	0.0	0.0	0.0	0.0	0.0	0.0
5372.0	0.0	0.0	0.0	0.0	0.0	0.0	0.0	0.0
5374.0	0.0	0.0	0.0	0.0	0.0	0.0	0.0	0.0
5376.0	0.0	0.0	0.0	0.0	0.0	0.0	0.0	0.0
5378.0	0.0	0.0	0.0	0.0	0.0	0.0	0.0	0.0
5380.0	0.0	0.0	0.0	0.0	0.0	0.0	0.0	0.0
5382.0	0.0	0.0	0.0	0.0	0.0	0.0	0.0	0.0
5384.0	0.0	0.0	0.0	0.0	0.0	0.0	0.0	0.0
5386.0	0.0	0.0	0.0	0.0	0.0	0.0	0.0	0.0
5388.0	0.0	0.0	0.0	0.0	0.0	0.0	0.0	0.0
5390.0	0.0	0.0	0.0	0.0	0.0	0.0	0.0	0.0
5392.0	0.0	0.0	0.0	0.0	0.0	0.0	0.0	0.0
5394.0	0.0	0.0	0.0	0.0	0.0	0.0	0.0	0.0
5396.0	0.0	0.0	0.0	0.0	0.0	0.0	0.0	0.0
5398.0	0.0	0.0	0.0	0.0	0.0	0.0	0.0	0.0
5400.0	0.0	0.0	0.0	0.0	0.0	0.0	0.0	0.0
5402.0	0.0	0.0	0.0	0.0	0.0	0.0	0.0	0.0
5404.0	0.0	0.0	0.0	0.0	0.0	0.0	0.0	0.0
5406.0	0.0	0.0	0.0	0.0	0.0	0.0	0.0	0.0
5408.0	0.0	0.0	0.0	0.0	0.0	0.0	0.0	0.0
5410.0	0.0	0.0	0.0	0.0	0.0	0.0	0.0	0.0
5412.0	0.0	0.0	0.0	0.0	0.0	0.0	0.0	0.0
5414.0	0.0	0.0	0.0	0.0	0.0	0.0	0.0	0.0
5416.0	0.0	0.0	0.0	0.0	0.0	0.0	0.0	0.0
5418.0	0.0	0.0	0.0	0.0	0.0	0.0	0.0	0.0
5420.0	0.0	0.0	0.0	0.0	0.0	0.0	0.0	0.0
5422.0	0.0	0.0	0.0	0.0	0.0	0.0	0.0	0.0
5424.0	0.0	0.0	0.0	0.0	0.0	0.0	0.0	0.0
5426.0	0.0	0.0	0.0	0.0	0.0	0.0	0.0	0.0
5428.0	0.0	0.0	0.0	0.0	0.0	0.0	0.0	0.0
5430.0	0.0	0.0	0.0	0.0	0.0	0.0	0.0	0.0
5432.0	0.0	0.0	0.0	0.0	0.0	0.0	0.0	0.0
5434.0	0.0	0.0	0.0	0.0	0.0	0.0	0.0	0.0
5436.0	0.0	0.0	0.0	0.0	0.0	0.0	0.0	0.0
5438.0	0.0	0.0	0.0	0.0	0.0	0.0	0.0	0.0
5440.0	0.0	0.0	0.0	0.0	0.0	0.0	0.0	0.0
5442.0	0.0	0.0	0.0	0.0	0.0	0.0	0.0	0.0
5444.0	0.0	0.0	0.0	0.0	0.0	0.0	0.0	0.0
5446.0	0.0	0.0	0.0	0.0	0.0	0.0	0.0	0.0
5448.0	0.0	0.0	0.0	0.0	0.0	0.0	0.0	0.0
5450.0	0.0	0.0	0.0	0.0	0.0	0.0	0.0	0.0
5452.0	0.0	0.0	0.0	0.0	0.0	0.0	0.0	0.0
5454.0	0.0	0.0	0.0	0.0	0.0	0.0	0.0	0.0
5456.0	0.0	0.0	0.0	0.0	0.0	0.0	0.0	0.0
5458.0	0.0	0.0	0.0	0.0	0.0	0.0	0.0	0.0
5460.0	0.0	0.0	0.0	0.0	0.0	0.0	0.0	0.0
5462.0	0.0	0.0	0.0	0.0	0.0	0.0	0.0	0.0
5464.0	0.0	0.0	0.0	0.0	0.0	0.0	0.0	0.0
5466.0	0.0	0.0	0.0	0.0	0.0	0.0	0.0	0.0
5468.0	0.0	0.0	0.0	0.0	0.0	0.0	0.0	0.0
5470.0	0.0	0.0	0.0	0.0	0.0	0.0	0.0	0.0
5472.0	0.0	0.0	0.0	0.0	0.0	0.0	0.0	0.0
5474.0	0.0	0.0	0.0	0.0	0.0	0.0	0.0	0.0
5476.0	0.0	0.0	0.0	0.0	0.0	0.0	0.0	0.0
5478.0	0.0	0.0	0.0	0.0	0.0	0.0	0.0	0.0
5480.0	0.0	0.0	0.0	0.0	0.0	0.0	0.0	0.0
5482.0	0.0	0.0	0.0	0.0	0.0	0.0	0.0	0.0
5484.0	0.0	0.0	0.0	0.0	0.0	0.0	0.0	0.0
5486.0	0.0	0.0	0.0	0.0	0.0	0.0	0.0	0.0
5488.0	0.0	0.0	0.0	0.0	0.0	0.0	0.0	0.0
5490.0	0.0	0.0	0.0	0.0	0.0	0.0	0.0	0.0
5492.0	0.0	0.0	0.0	0.0	0.0	0.0	0.0	0.0
5494.0	0.0	0.0	0.0	0.0	0.0	0.0	0.0	0.0
5496.0	0.0	0.0	0.0	0.0	0.0	0.0	0.0	0.0
5498.0	0.0	0.0	0.0	0.0	0.0	0.0	0.0	0.0
5500.0	0.0	0.0	0.0	0.0	0.0	0.0	0.0	0.0
5502.0	0.0	0.0	0.0	0.0	0.0	0.0	0.0	0.0
5504.0	0.0	0.0	0.0	0.0	0.0	0.0	0.0	0.0
5506.0	0.0	0.0	0.0	0.0	0.0	0.0	0.0	0.0
5508.0	0.0	0.0	0.0	0.0	0.0	0.0	0.0	0.0
5510.0	0.0	0.0	0.0	0.0	0.0	0.0	0.0	0.0
5512.0	0.0	0.0	0.0	0.0	0.0	0.0	0.0	0.0
5514.0	0.0	0.0	0.0	0.0	0.0	0.0	0.0	0.0
5516.0	0.0	0.0	0.0	0.0	0.0	0.0	0.0	0.0
5518.0	0.0	0.0	0.0	0.0	0.0	0.0	0.0	0.0
5520.0	0.0	0.0	0.0	0.0	0.0	0.0	0.0	0.0
5522.0	0.0	0.0	0.0	0.0	0.0	0.0	0.0	0.0
5524.0	0.0	0.0	0.0	0.0	0.0	0.0	0.0	0.0
5526.0	0.0	0.0	0.0	0.0	0.0	0.0	0.0	0.0
5528.0	0.0	0.0	0.0	0.0	0.0	0.0	0.0	0.0
5530.0	0.0	0.0	0.0	0.0	0.0	0.0	0.0	0.0
5532.0	0.0	0.0	0.0	0.0	0.0	0.0	0.0	0.0
5534.0	0.0	0.0	0.0	0.0	0.0	0.0	0.0	0.0
5536.0	0.0	0.0	0.0	0.0	0.0	0.0	0.0	0.0
5538.0	0.0	0.0	0.0	0.0	0.0	0.0	0.0	0.0
5540.0	0.0	0.0	0.0	0.0	0.0	0.0	0.0	0.0
5542.0	0.0	0.0	0.0	0.0	0.0	0.0	0.0	0.0
5544.0	0.0	0.0	0.0	0.0	0.0	0.0	0.0	0.0
5546.0	0.0	0.0	0.0	0.0	0.0	0.0	0.0	0.0
5548.0	0.0	0.0	0.0	0.0	0.0	0.0	0.0	0.0
5550.0	0.0	0.0	0.0	0.0	0.0	0.0	0.0	0.0
5552.0	0.0	0.0	0.0	0.0	0.0	0.0	0.0	0.0
5554.0	0.0	0.0	0.0	0.0	0.0	0.0	0.0	0.0
5556.0	0.0	0.0	0.0	0.0	0.0	0.0	0.0	0.0
5558.0	0.0	0.0	0.0	0.0	0.0	0.0	0.0	0.0
5560.0	0.0	0.0	0.0	0.0	0.0	0.0	0.0	0.0
5562.0	0.0	0.0	0.0	0.0	0.0	0.0	0.0	0.0
5564.0	0.0	0.0	0.0	0.0	0.0	0.0	0.0	0.0
5566.0	0.0	0.0	0.0	0.0	0.0	0.0	0.0	0.0
5568.0	0.0	0.0	0.0	0.0	0.0	0.0	0.0	0.0
5570.0	0.0	0.0	0.0	0.0	0.0	0.0	0.0	0.0
5572.0	0.0	0.0	0.0	0.0	0.0	0.0	0.0	0.0
5574.0	0.0	0.0	0.0	0.0	0.0	0.0	0.0	0.0
5576.0	0.0	0.0	0.0	0.0	0.0	0.0	0.0	0.0
5578.0	0.0	0.0	0.0	0.0	0.0	0.0	0.0	0.0
5580.0	0.0	0.0	0.0	0.0	0.0	0.0	0.0	0.0
5582.0	0.0	0.0	0.0	0.0	0.0	0.0	0.0	0.0
5584.0	0.0	0.0	0.0	0.0	0.0	0.0	0.0	0.0
5586.0	0.0	0.0	0.0	0.0	0.0	0.0	0.0	0.0
5588.0	0.0	0.0	0.0	0.0	0.0	0.0	0.0	0.0
5590.0	0.0	0.0	0.0	0.0	0.0	0.0	0.0	0.0
5592.0	0.0	0.0	0.0	0.0	0.0	0.0	0.0	0.0
5594.0	0.0	0.0	0.0	0.0	0.0	0.0	0.0	0.0
5596.0	0.0	0.0	0.0	0.0	0.0	0.0	0.0	0.0
5598.0	0.0	0.0	0.0	0.0	0.0	0.0	0.0	0.0
5600.0	0.0	0.0	0.0	0.0	0.0	0.0	0.0	0.0
5602.0	0.0	0.0	0.0	0.0	0.0	0.0	0.0	0.0
5604.0	0.0	0.0	0.0	0.0	0.0	0.0	0.0	0.0
5606.0	0.0	0.0	0.0	0.0	0.0	0.0	0.0	0.0
5608.0	0.0	0.0	0.0	0.0	0.0	0.0	0.0	0.0
5610.0	0.0	0.0	0.0	0.0	0.0	0.0	0.0	0.0
5612.0	0.0	0.0	0.0	0.0	0.0	0.0	0.0	0.0
5614.0	0.0	0.0	0.0	0.0	0.0	0.0	0.0	0.0
5616.0	0.0	0.0	0.0	0.0	0.0	0.0	0.0	0.0
5618.0	0.0	0.0	0.0	0.0	0.0	0.0	0.0	0.0
5620.0	0.0	0.0	0.0	0.0	0.0	0.0	0.0	0.0
5622.0	0.0	0.0	0.0	0.0	0.0	0.0	0.0	0.0
5624.0	0.0	0.0	0.0	0.0	0.0	0.0	0.0	0.0
5626.0	0.0	0.0	0.0	0.0	0.0	0.0	0.0	0.0
5628.0	0.0	0.0	0.0	0.0	0.0	0.0	0.0	0.0
5630.0	0.0	0.0	0.0	0.0	0.0	0.0	0.0	0.0
5632.0	0.0	0.0	0.0	0.0	0.0	0.0	0.0	0.0
5634.0	0.0	0.0	0.0	0.0	0.0	0.0	0.0	0.0
5636.0	0.0	0.0	0.0	0.0	0.0	0.0	0.0	0.0
5638.0	0.0	0.0	0.0	0.0	0.0	0.0	0.0	0.0
5640.0	0.0	0.0	0.0	0.0	0.0	0.0	0.0	0.0
5642.0	0.0	0.0	0.0	0.0	0.0	0.0	0.0	0.0
5644.0	0.0	0.0	0.0	0.0	0.0	0.0	0.0	0.0
5646.0	0.0	0.0	0.0	0.0	0.0	0.0	0.0	0.0
5648.0	0.0	0.0	0.0	0.0	0.0	0.0	0.0	0.0
5650.0	0.0	0.0	0.0	0.0	0.0	0.0	0.0	0.0
5652.0	0.0	0.0	0.0	0.0	0.0	0.0	0.0	0.0
5654.0	0.0	0.0	0.0	0.0	0.0	0.0	0.0	0.0
5656.0	0.0	0.0	0.0	0.0	0.0	0.0	0.0	0.0
5658.0	0.0	0.0	0.0	0.0	0.0	0.0	0.0	0.0
5660.0	0.0	0.0	0.0	0.0	0.0	0.0	0.0	0.0
5662.0	0.0	0.0	0.0	0.0	0.0	0.0	0.0	0.0
5664.0	0.0	0.0	0.0	0.0	0.0	0.0	0.0	0.0
5666.0	0.0	0.0	0.0	0.0	0.0	0.0	0.0	0.0
5668.0	0.0	0.0	0.0	0.0	0.0	0.0	0.0	0.0
5670.0	0.0	0.0	0.0	0.0	0.0	0.0	0.0	0.0
5672.0	0.0	0.0	0.0	0.0	0.0	0.0	0.0	0.0
5674.0	0.0	0.0	0.0	0.0	0.0	0.0	0.0	0.0
5676.0	0.0	0.0	0.0	0.0	0.0	0.0	0.0	0.0
5678.0	0.0	0.0	0.0	0.0	0.0	0.0	0.0	0.0
5680.0	0.0	0.0	0.0	0.0	0.0	0.0	0.0	0.0
5682.0	0.0	0.0	0.0	0.0	0.0	0.0	0.0	0.0
5684.0	0.0	0.0	0.0	0.0	0.0	0.0	0.0	0.0
5686.0	0.0	0.0	0.0	0.0	0.0	0.0	0.0	0.0
5688.0	0.0	0.0	0.0	0.0	0.0	0.0	0.0	0.0
5690.0	0.0	0.0	0.0	0.0	0.0	0.0	0.0	0.0
5692.0	0.0	0.0	0.0	0.0	0.0	0.0	0.0	0.0
5694.0	0.0	0.0	0.0	0.0	0.0	0.0	0.0	0.0
5696.0	0.0	0.0	0.0	0.0	0.0	0.0	0.0	0.0
5698.0	0.0	0.0	0.0	0.0	0.0	0.0	0.0	0.0
5700.0	0.0	0.0	0.0	0.0	0.0	0.0	0.0	0.0
5702.0	0.0	0.0	0.0	0.0	0.0	0.0	0.0	0.0
5704.0	0.0	0.0	0.0	0.0	0.0	0.0	0.0	0.0
5706.0	0.0	0.0	0.0	0.0	0.0	0.0	0.0	0.0
5708.0	0.0	0.0	0.0	0.0	0.0	0.0	0.0	0.0
5710.0	0.0	0.0	0.0	0.0	0.0	0.0	0.0	0.0
5712.0	0.0	0.0	0.0	0.0	0.0	0.0	0.0	0.0
5714.0	0.0	0.0	0.0	0.0	0.0	0.0	0.0	0.0
5716.0	0.0	0.0	0.0	0.0	0.0	0.0	0.0	0.0
5718.0	0.0	0.0	0.0	0.0	0.0	0.0	0.0	0.0
5720.0	0.0	0.0	0.0	0.0	0.0	0.0	0.0	0.0
5722.0	0.0	0.0	0.0	0.0	0.0	0.0	0.0	0.0
5724.0	0.0	0.0	0.0	0.0	0.0	0.0	0.0	0.0
5726.0	0.0	0.0	0.0	0.0	0.0	0.0	0.0	0.0
5728.0	0.0	0.0	0.0	0.0	0.0	0.0	0.0	0.0
5730.0	0.0	0.0	0.0	0.0	0.0	0.0	0.0	0.0
5732.0	0.0	0.0	0.0	0.0	0.0	0.0	0.0	0.0
5734.0	0.0	0.0	0.0	0.0	0.0	0.0	0.0	0.0
5736.0	0.0	0.0	0.0	0.0	0.0	0.0	0.0	0.0
5738.0	0.0	0.0	0.0	0.0	0.0	0.0	0.0	0.0
5740.0	0.0	0.0	0.0	0.0	0.0	0.0	0.0	0.0
5742.0	0.0	0.0	0.0	0.0	0.0	0.0	0.0	0.0
5744.0	0.0	0.0	0.0	0.0	0.0	0.0	0.0	0.0
5746.0	0.0	0.0	0.0	0.0	0.0	0.0	0.0	0.0
5748.0	0.0	0.0	0.0	0.0	0.0	0.0	0.0	0.0
5750.0	0.0	0.0	0.0	0.0	0.0	0.0	0.0	0.0
5752.0	0.0	0.0	0.0	0.0	0.0	0.0	0.0	0.0
5754.0	0.0	0.0	0.0	0.0	0.0	0.0	0.0	0.0
5756.0	0.0	0.0	0.0	0.0	0.0	0.0	0.0	0.0
5758.0	0.0	0.0	0.0	0.0	0.0	0.0	0.0	0.0
5760.0	0.0	0.0	0.0	0.0	0.0	0.0	0.0	0.0
5762.0	0.0	0.0	0.0	0.0	0.0	0.0	0.0	0.0
5764.0	0.0	0.0	0.0	0.0	0.0	0.0	0.0	0.0
5766.0	0.0	0.0	0.0	0.0	0.0	0.0	0.0	0.0
5768.0	0.0	0.0	0.0	0.0	0.0	0.0	0.0	0.0
5770.0	0.0	0.0	0.0	0.0	0.0	0.0	0.0	0.0
5772.0	0.0	0.0	0.0	0.0	0.0	0.0	0.0	0.0
5774.0	0.0	0.0	0.0	0.0	0.0	0.0	0.0	0.0
5776.0	0.0	0.0	0.0	0.0	0.0	0.0	0.0	0.0
5778.0	0.0	0.0	0.0	0.0	0.0	0.0	0.0	0.0
5780.0	0.0	0.0	0.0	0.0	0.0	0.0	0.0	0.0
5782.0	0.0	0.0	0.0	0.0	0.0	0.0	0.0	0.0
5784.0	0.0	0.0	0.0	0.0	0.0	0.0	0.0	0.0
5786.0	0.0	0.0	0.0	0.0	0.0	0.0	0.0	0.0
5788.0	0.0	0.0	0.0	0.0	0.0	0.0	0.0	0.0
5790.0	0.0	0.0	0.0	0.0	0.0	0.0	0.0	0.0
5792.0	0.0	0.0	0.0	0.0	0.0	0.0	0.0	0.0
5794.0	0.0	0.0	0.0	0.0	0.0	0.0	0.0	0.0
5796.0	0.0	0.0	0.0	0.0	0.0	0.0	0.0	0.0
5798.0	0.0	0.0	0.0	0.0	0.0	0.0	0.0	0.0
5800.0	0.0	0.0	0.0	0.0	0.0	0.0	0.0	0.0
5802.0	0.0	0.0	0.0	0.0	0.0	0.0	0.0	0.0
5804.0	0.0	0.0	0.0	0.0	0.0	0.0	0.0	0.0
5806.0	0.0	0.0	0.0	0.0	0.0	0.0	0.0	0.0
5808.0	0.0	0.0	0.0	0.0	0.0	0.0	0.0	0.0
5810.0	0.0	0.0	0.0	0.0	0.0	0.0	0.0	0.0
5812.0	0.0	0.0	0.0	0.0	0.0	0.0	0.0	0.0
5814.0	0.0	0.0	0.0	0.0	0.0	0.0	0.0	0.0
5816.0	0.0	0.0	0.0	0.0	0.0	0.0	0.0	0.0
5818.0	0.0	0.0	0.0	0.0	0.0	0.0	0.0	0.0
5820.0	0.0	0.0	0.0	0.0	0.0	0.0	0.0	0.0
5822.0	0.0	0.0	0.0	0.0	0.0	0.0	0.0	0.0
5824.0	0.0	0.0	0.0	0.0	0.0	0.0	0.0	0.0
5826.0	0.0	0.0	0.0	0.0	0.0	0.0	0.0	0.0
5828.0	0.0	0.0	0.0	0.0	0.0	0.0	0.0	0.0
5830.0	0.0	0.0	0.0	0.0	0.0	0.0	0.0	0.0
5832.0	0.0	0.0	0.0	0.0	0.0	0.0	0.0	0.0
5834.0	0.0	0.0	0.0	0.0	0.0	0.0	0.0	0.0
5836.0	0.0	0.0	0.0	0.0	0.0	0.0	0.0	0.0
5838.0	0.0	0.0	0.0	0.0	0.0	0.0	0.0	0.0
5840.0	0.0	0.0	0.0	0.0	0.0	0.0	0.0	0.0
5842.0	0.0	0.0	0.0	0.0	0.0	0.0	0.0	0.0
5844.0	0.0	0.0	0.0	0.0	0.0	0.0	0.0	0.0
5846.0	0.0	0.0	0.0	0.0	0.0	0.0	0.0	0.0
5848.0	0.0	0.0	0.0	0.0	0.0	0.0	0.0	0.0
5850.0	0.0	0.0	0.0	0.0	0.0	0.0	0.0	0.0
5852.0	0.0	0.0	0.0	0.0	0.0	0.0	0.0	0.0
5854.0	0.0	0.0	0.0	0.0	0.0	0.0	0.0	0.0
5856.0	0.0	0.0	0.0	0.0	0.0	0.0	0.0	0.0
5858.0	0.0	0.0	0.0	0.0	0.0	0.0	0.0	0.0
5860.0	0.0	0.0	0.0	0.0	0.0	0.0	0.0	0.0
5862.0	0.0	0.0	0.0	0.0	0.0	0.0	0.0	0.0
5864.0	0.0	0.0	0.0	0.0	0.0	0.0	0.0	0.0
5866.0	0.0	0.0	0.0	0.0	0.0	0.0	0.0	0.0
5868.0	0.0	0.0	0.0	0.0	0.0	0.0	0.0	0.0
5870.0	0.0	0.0	0.0	0.0	0.0	0.0	0.0	0.0
5872.0	0.0	0.0	0.0	0.0	0.0	0.0	0.0	0.0
5874.0	0.0	0.0	0.0	0.0	0.0	0.0	0.0	0.0
5876.0	0.0	0.0	0.0	0.0	0.0	0.0	0.0	0.0
5878.0	0.0	0.0	0.0	0.0	0.0	0.0	0.0	0.0
5880.0	0.0	0.0	0.0	0.0	0.0	0.0	0.0	0.0
5882.0	0.0	0.0	0.0	0.0	0.0	0.0	0.0	0.0
5884.0	0.0	0.0	0.0	0.0	0.0	0.0	0.0	0.0
5886.0	0.0	0.0	0.0	0.0	0.0	0.0	0.0	0.0
5888.0	0.0	0.0	0.0	0.0	0.0	0.0	0.0	0.0
5890.0	0.0	0.0	0.0	0.0	0.0	0.0	0.0	0.0
5892.0	0.0	0.0	0.0	0.0	0.0	0.0	0.0	0.0
5894.0	0.0	0.0	0.0	0.0	0.0	0.0	0.0	0.0
5896.0	0.0	0.0	0.0	0.0	0.0	0.0	0.0	0.0
5898.0	0.0	0.0	0.0	0.0	0.0	0.0	0.0	0.0
5900.0	0.0	0.0	0.0	0.0	0.0	0.0	0.0	0.0
5902.0	0.0	0.0	0.0	0.0	0.0	0.0	0.0	0.0
5904.0	0.0	0.0	0.0	0.0	0.0	0.0	0.0	0.0
5906.0	0.0	0.0	0.0	0.0	0.0	0.0	0.0	0.0
5908.0	0.0	0.0	0.0	0.0	0.0	0.0	0.0	0.0
5910.0	0.0	0.0	0.0	0.0	0.0	0.0	0.0	0.0
5912.0	0.0	0.0	0.0	0.0	0.0	0.0	0.0	0.0
5914.0	0.0	0.0	0.0	0.0	0.0	0.0	0.0	0.0
5916.0	0.0	0.0	0.0	0.0	0.0	0.0	0.0	0.0
5918.0	0.0	0.0	0.0	0.0	0.0	0.0	0.0	0.0
5920.0	0.0	0.0	0.0	0.0	0.0	0.0	0.0	0.0
5922.0	0.0	0.0	0.0	0.0	0.0	0.0	0.0	0.0
5924.0	0.0	0.0	0.0	0.0	0.0	0.0	0.0	0.0
5926.0	0.0	0.0	0.0	0.0	0.0	0.0	0.0	0.0
5928.0	0.0	0.0	0.0	0.0	0.0	0.0	0.0	0.0
5930.0	0.0	0.0	0.0	0.0	0.0	0.0	0.0	0.0
5932.0	0.0	0.0	0.0	0.0	0.0	0.0	0.0	0.0
5934.0	0.0	0.0	0.0	0.0	0.0	0.0	0.0	0.0
5936.0	0.0	0.0	0.0	0.0	0.0	0.0	0.0	0.0
5938.0	0.0	0.0	0.0	0.0	0.0	0.0	0.0	0.0
5940.0	0.0	0.0	0.0	0.0	0.0	0.0	0.0	0.0
5942.0	0.0	0.0	0.0	0.0	0.0	0.0	0.0	0.0
5944.0	0.0	0.0	0.0	0.0	0.0	0.0	0.0	0.0
5946.0	0.0	0.0	0.0	0.0	0.0	0.0	0.0	0.0
5948.0	0.0	0.0	0.0	0.0	0.0	0.0	0.0	0.0
5950.0	0.0	0.0	0.0	0.0	0.0	0.0	0.0	0.0
5952.0	0.0	0.0	0.0	0.0	0.0	0.0	0.0	0.0
5954.0	0.0	0.0	0.0	0.0	0.0	0.0	0.0	0.0
5956.0	0.0	0.0	0.0	0.0	0.0	0.0	0.0	0.0
5958.0	0.0	0.0	0.0	0.0	0.0	0.0	0.0	0.0
5960.0	0.0	0.0	0.0	0.0	0.0	0.0	0.0	0.0
5962.0	0.0	0.0	0.0	0.0	0.0	0.0	0.0	0.0
5964.0	0.0	0.0	0.0	0.0	0.0	0.0	0.0	0.0
5966.0	0.0	0.0	0.0	0.0	0.0	0.0	0.0	0.0
5968.0	0.0	0.0	0.0	0.0	0.0	0.0	0.0	0.0
5970.0	0.0	0.0	0.0	0.0	0.0	0.0	0.0	0.0
5972.0	0.0	0.0	0.0	0.0	0.0	0.0	0.0	0.0
5974.0	0.0	0.0	0.0	0.0	0.0	0.0	0.0	0.0
5976.0	0.0	0.0	0.0	0.0	0.0	0.0	0.0	0.0
5978.0	0.0	0.0	0.0	0.0	0.0	0.0	0.0	0.0
5980.0	0.0	0.0	0.0	0.0	0.0	0.0	0.0	0.0
5982.0	0.0	0.0	0.0	0.0	0.0	0.0	0.0	0.0
5984.0	0.0	0.0	0.0	0.0	0.0	0.0	0.0	0.0
5986.0	0.0	0.0	0.0	0.0	0.0	0.0	0.0	0.0
5988.0	0.0	0.0	0.0	0.0	0.0	0.0	0.0	0.0
5990.0	0.0	0.0	0.0	0.0	0.0	0.0	0.0	0.0
5992.0	0.0	0.0	0.0	0.0	0.0	0.0	0.0	0.0
5994.0	0.0	0.0	0.0	0.0	0.0	0.0	0.0	0.0
5996.0	0.0	0.0	0.0	0.0	0.0	0.0	0.0	0.0
5998.0	0.0	0.0	0.0	0.0	0.0	0.0	0.0	0.0
6000.0	0.0	0.0	0.0	0.0	0.0	0.0	0.0	0.0
6002.0	0.0	0.0	0.0	0.0	0.0	0.0	0.0	0.0
6004.0	0.0	0.0	0.0	0.0	0.0	0.0	0.0	0.0
6006.0	0.0	0.0	0.0	0.0	0.0	0.0	0.0	0.0
6008.0	0.0	0.0	0.0	0.0	0.0	0.0	0.0	0.0
6010.0	0.0	0.0	0.0	0.0	0.0	0.0	0.0	0.0
6012.0	0.0	0.0	0.0	0.0	0.0	0.0	0.0	0.0
6014.0	0.0	0.0	0.0	0.0	0.0	0.0	0.0	0.0
6016.0	0.0	0.0	0.0	0.0	0.0	0.0	0.0	0.0
6018.0	0.0	0.0	0.0	0.0	0.0	0.0	0.0	0.0
6020.0	0.0	0.0	0.0	0.0	0.0	0.0	0.0	0.0
6022.0	0.0	0.0	0.0	0.0	0.0	0.0	0.0	0.0
6024.0	0.0	0.0	0.0	0.0	0.0	0.0	0.0	0.0
6026.0	0.0	0.0	0.0	0.0	0.0	0.0	0.0	0.0
6028.0	0.0	0.0	0.0	0.0	0.0	0.0	0.0	0.0
6030.0	0.0	0.0	0.0	0.0	0.0	0.0	0.0	0.0
6032.0	0.0	0.0	0.0	0.0	0.0	0.0	0.0	0.0
6034.0	0.0	0.0	0.0	0.0	0.0	0.0	0.0	0.0
6036.0	0.0	0.0	0.0	0.0	0.0	0.0	0.0	0.0
6038.0	0.0	0.0	0.0	0.0	0.0	0.0	0.0	0.0
6040.0	0.0	0.0	0.0	0.0	0.0	0.0	0.0	0.0
6042.0	0.0	0.0	0.0	0.0	0.0	0.0	0.0	0.0
6044.0	0.0	0.0	0.0	0.0	0.0	0.0	0.0	0.0
6046.0	0.0	0.0	0.0	0.0	0.0	0.0	0.0	0.0
6048.0	0.0	0.0	0.0	0.0	0.0	0.0	0.0	0.0
6050.0	0.0	0.0	0.0	0.0	0.0	0.0	0.0	0.0
6052.0	0.0	0.0	0.0	0.0	0.0	0.0	0.0	0.0
6054.0	0.0	0.0	0.0	0.0	0.0	0.0	0.0	0.0
6056.0	0.0	0.0	0.0	0.0	0.0	0.0	0.0	0.0
6058.0	0.0	0.0	0.0	0.0	0.0	0.0	0.0	0.0
6060.0	0.0	0.0	0.0	0.0	0.0	0.0	0.0	0.0
6062.0	0.0	0.0	0.0	0.0	0.0	0.0	0.0	0.0
6064.0	0.0	0.0	0.0	0.0	0.0	0.0	0.0	0.0
6066.0	0.0	0.0	0.0	0.0	0.0	0.0	0.0	0.0
6068.0	0.0	0.0	0.0	0.0	0.0	0.0	0.0	0.0
6070.0	0.0	0.0	0.0	0.0	0.0	0.0	0.0	0.0
6072.0	0.0	0.0	0.0	0.0	0.0	0.0	0.0	0.0
6074.0	0.0	0.0	0.0	0.0	0.0	0.0	0.0	0.0
6076.0	0.0	0.0	0.0	0.0	0.0	0.0	0.0	0.0
6078.0	0.0	0.0	0.0	0.0	0.0	0.0	0.0	0.0
6080.0	0.0	0.0	0.0	0.0	0.0	0.0	0.0	0.0
6082.0	0.0	0.0	0.0	0.0	0.0	0.0	0.0	0.0
6084.0	0.0	0.0	0.0	0.0	0.0	0.0	0.0	0.0
6086.0	0.0	0.0	0.0	0.0	0.0	0.0	0.0	0.0
6088.0	0.0	0.0	0.0	0.0	0.0	0.0	0.0	0.0
6090.0	0.0	0.0	0.0	0.0	0.0	0.0	0.0	0.0
6092.0	0.0	0.0	0.0	0.0	0.0	0.0	0.0	0.0
6094.0	0.0	0.0	0.0	0.0	0.0	0.0	0.0	0.0
6096.0	0.0	0.0	0.0	0.0	0.0	0.0	0.0	0.0
6098.0	0.0	0.0	0.0	0.0	0.0	0.0	0.0	0.0
6100.0	0.0	0.0	0.0	0.0	0.0	0.0	0.0	0.0
6102.0	0.0	0.0	0.0	0.0	0.0	0.0	0.0	0.0
6104.0	0.0	0.0	0.0	0.0	0.0	0.0	0.0	0.0
6106.0	0.0	0.0	0.0	0.0	0.0	0.0	0.0	0.0
6108.0	0.0	0.0	0.0	0.0	0.0	0.0	0.0	0.0
6110.0	0.0	0.0	0.0	0.0	0.0	0.0	0.0	0.0
6112.0	0.0	0.0	0.0	0.0	0.0	0.0	0.0	0.0
6114.0	0.0	0.0	0.0	0.0	0.0	0.0	0.0	0.0
6116.0	0.0	0.0	0.0	0.0	0.0	0.0	0.0	0.0
6118.0	0.0	0.0	0.0	0.0	0.0	0.0	0.0	0.0
6120.0	0.0	0.0	0.0	0.0	0.0	0.0	0.0	0.0
6122.0	0.0	0.0	0.0	0.0	0.0	0.0	0.0	0.0
6124.0	0.0	0.0	0.0	0.0	0.0	0.0	0.0	0.0
6126.0	0.0	0.0	0.0	0.0	0.0	0.0	0.0	0.0
6128.0	0.0	0.0	0.0	0.0	0.0	0.0	0.0	0.0
6130.0	0.0	0.0	0.0	0.0	0.0	0.0	0.0	0.0
6132.0	0.0	0.0	0.0	0.0	0.0	0.0	0.0	0.0
6134.0	0.0	0.0	0.0	0.0	0.0	0.0	0.0	0.0
6136.0	0.0	0.0	0.0	0.0	0.0	0.0	0.0	0.0
6138.0	0.0	0.0	0.0	0.0	0.0	0.0	0.0	0.0
6140.0	0.0	0.0	0.0	0.0	0.0	0.0	0.0	0.0
6142.0	0.0	0.0	0.0	0.0	0.0	0.0	0.0	0.0
6144.0	0.0	0.0	0.0	0.0	0.0	0.0	0.0	0.0
6146.0	0.0	0.0	0.0	0.0	0.0	0.0	0.0	0.0
6148.0	0.0	0.0	0.0	0.0	0.0	0.0	0.0	0.0
6150.0	0.0	0.0	0.0	0.0	0.0	0.0	0.0	0.0
6152.0	0.0	0.0	0.0	0.0	0.0	0.0	0.0	0.0
6154.0	0.0	0.0	0.0	0.0	0.0	0.0	0.0	0.0
6156.0	0.0	0.0	0.0	0.0	0.0	0.0	0.0	0.0
6158.0	0.0	0.0	0.0	0.0	0.0	0.0	0.0	0.0
6160.0	0.0	0.0	0.0	0.0	0.0	0.0	0.0	0.0
6162.0	0.0	0.0	0.0	0.0	0.0	0.0	0.0	0.0
6164.0	0.0	0.0	0.0	0.0	0.0	0.0	0.0	0.0
6166.0	0.0	0.0	0.0	0.0	0.0	0.0	0.0	0.0
6168.0	0.0	0.0	0.0	0.0	0.0	0.0	0.0	0.0
6170.0	0.0	0.0	0.0	0.0	0.0	0.0	0.0	0.0
6172.0	0.0	0.0	0.0	0.0	0.0	0.0	0.0	0.0
6174.0	0.0	0.0	0.0	0.0	0.0	0.0	0.0	0.0
6176.0	0.0	0.0	0.0	0.0	0.0	0.0	0.0	0.0
6178.0	0.0	0.0	0.0	0.0	0.0	0.0	0.0	0.0
6180.0	0.0	0.0	0.0	0.0	0.0	0.0	0.0	0.0
6182.0	0.0	0.0	0.0	0.0	0.0	0.0	0.0	0.0
6184.0	0.0	0.0	0.0	0.0	0.0	0.0	0.0	0.0
6186.0	0.0	0.0	0.0	0.0	0.0	0.0	0.0	0.0
6188.0	0.0	0.0	0.0	0.0	0.0	0.0	0.0	0.0
6190.0	0.0	0.0	0.0	0.0	0.0	0.0	0.0	0.0
6192.0	0.0	0.0	0.0	0.0	0.0	0.0	0.0	0.0
6194.0	0.0	0.0	0.0	0.0	0.0	0.0	0.0	0.0
6196.0	0.0	0.0	0.0	0.0	0.0	0.0	0.0	0.0
6198.0	0.0	0.0	0.0	0.0	0.0	0.0	0.0	0.0
6200.0	0.0	0.0	0.0	0.0	0.0	0.0	0.0	0.0
6202.0	0.0	0.0	0.0	0.0	0.0	0.0	0.0	0.0
6204.0	0.0	0.0	0.0	0.0	0.0	0.0	0.0	0.0
6206.0	0.0	0.0	0.0	0.0	0.0	0.0	0.0	0.0
6208.0	0.0	0.0	0.0	0.0	0.0	0.0	0.0	0.0
6210.0	0.0	0.0	0.0	0.0	0.0	0.0	0.0	0.0
6212.0	0.0	0.0	0.0	0.0	0.0	0.0	0.0	0.0
6214.0	0.0	0.0	0.0	0.0	0.0	0.0	0.0	0.0
6216.0	0.0	0.0	0.0	0.0	0.0	0.0	0.0	0.0
6218.0	0.0	0.0	0.0	0.0	0.0	0.0	0.0	0.0
6220.0	0.0	0.0	0.0	0.0	0.0	0.0	0.0	0.0
6222.0	0.0	0.0	0.0	0.0	0.0	0.0	0.0	0.0
6224.0	0.0	0.0	0.0	0.0	0.0	0.0	0.0	0.0
6226.0	0.0	0.0	0.0	0.0	0.0	0.0	0.0	0.0
6228.0	0.0	0.0	0.0	0.0	0.0	0.0	0.0	0.0
6230.0	0.0	0.0	0.0	0.0	0.0	0.0	0.0	0.0
6232.0	0.0	0.0	0.0	0.0	0.0	0.0	0.0	0.0
6234.0	0.0	0.0	0.0	0.0	0.0	0.0	0.0	0.0
6236.0	0.0	0.0	0.0	0.0	0.0	0.0	0.0	0.0
6238.0	0.0	0.0	0.0	0.0	0.0	0.0	0.0	0.0
6240.0	0.0	0.0	0.0	0.0	0.0	0.0	0.0	0.0
6242.0	0.0	0.0	0.0	0.0	0.0	0.0	0.0	0.0
6244.0	0.0	0.0	0.0	0.0	0.0	0.0	0.0	0.0
6246.0	0.0	0.0	0.0	0.0	0.0	0.0	0.0	0.0
6248.0	0.0	0.0	0.0	0.0	0.0	0.0	0.0	0.0
6250.0	0.0	0.0	0.0	0.0	0.0	0.0	0.0	0.0
6252.0	0.0	0.0	0.0	0.0	0.0	0.0	0.0	0.0
6254.0	0.0	0.0	0.0	0.0	0.0	0.0	0.0	0.0
6256.0	0.0	0.0	0.0	0.0	0.0	0.0	0.0	0.0
6258.0	0.0	0.0	0.0	0.0	0.0	0.0	0.0	0.0
6260.0	0.0	0.0	0.0	0.0	0.0	0.0	0.0	0.0
6262.0	0.0	0.0	0.0	0.0	0.0	0.0	0.0	0.0
6264.0	0.0	0.0	0.0	0.0	0.0	0.0	0.0	0.0
6266.0	0.0	0.0	0.0	0.0	0.0	0.0	0.0	0.0
6268.0	0.0	0.0	0.0	0.0	0.0	0.0	0.0	0.0
6270.0	0.0	0.0	0.0	0.0	0.0	0.0	0.0	0.0
6272.0	0.0	0.0	0.0	0.0	0.0	0.0	0.0	0.0
6274.0	0.0	0.0	0.0	0.0	0.0	0.0	0.0	0.0
6276.0	0.0	0.0	0.0	0.0	0.0	0.0	0.0	0.0
6278.0	0.0	0.0	0.0	0.0	0.0	0.0	0.0	0.0
6280.0	0.0	0.0	0.0	0.0	0.0	0.0	0.0	0.0
6282.0	0.0	0.0	0.0	0.0	0.0	0.0	0.0	0.0
6284.0	0.0	0.0	0.0	0.0	0.0	0.0	0.0	0.0
6286.0	0.0	0.0	0.0	0.0	0.0	0.0	0.0	0.0
6288.0	0.0	0.0	0.0	0.0	0.0	0.0	0.0	0.0
6290.0	0.0	0.0	0.0	0.0	0.0	0.0	0.0	0.0
6292.0	0.0	0.0	0.0	0.0	0.0	0.0	0.0	0.0
6294.0	0.0	0.0	0.0	0.0	0.0	0.0	0.0	0.0
6296.0	0.0	0.0	0.0	0.0	0.0	0.0	0.0	0.0
6298.0	0.0	0.0	0.0	0.0	0.0	0.0	0.0	0.0
6300.0	0.0	0.0	0.0	0.0	0.0	0.0	0.0	0.0
6302.0	0.0	0.0	0.0	0.0	0.0	0.0	0.0	0.0
6304.0	0.0	0.0	0.0	0.0	0.0	0.0	0.0	0.0
6306.0	0.0	0.0	0.0	0.0	0.0	0.0	0.0	0.0
6308.0	0.0	0.0	0.0	0.0	0.0	0.0	0.0	0.0
6310.0	0.0	0.0	0.0	0.0	0.0	0.0	0.0	0.0
6312.0	0.0	0.0	0.0	0.0	0.0	0.0	0.0	0.0
6314.0	0.0	0.0	0.0	0.0	0.0	0.0	0.0	0.0
6316.0	0.0	0.0	0.0	0.0	0.0	0.0	0.0	0.0
6318.0	0.0	0.0	0.0	0.0	0.0	0.0	0.0	0.0
6320.0	0.0	0.0	0.0	0.0	0.0	0.0	0.0	0.0
6322.0	0.0	0.0	0.0	0.0	0.0	0.0	0.0	0.0
6324.0	0.0	0.0	0.0	0.0	0.0	0.0	0.0	0.0
6326.0	0.0	0.0	0.0	0.0	0.0	0.0	0.0	0.0
6328.0	0.0	0.0	0.0	0.0	0.0	0.0	0.0	0.0
6330.0	0.0	0.0	0.0	0.0	0.0	0.0	0.0	0.0
6332.0	0.0	0.0	0.0	0.0	0.0	0.0	0.0	0.0
6334.0	0.0	0.0	0.0	0.0	0.0	0.0	0.0	0.0
6336.0	0.0	0.0	0.0	0.0	0.0	0.0	0.0	0.0
6338.0	0.0	0.0	0.0	0.0	0.0	0.0	0.0	0.0
6340.0	0.0	0.0	0.0	0.0	0.0	0.0	0.0	0.0
6342.0	0.0	0.0	0.0	0.0	0.0	0.0	0.0	0.0
6344.0	0.0	0.0	0.0	0.0	0.0	0.0	0.0	0.0
6346.0	0.0	0.0	0.0	0.0	0.0	0.0	0.0	0.0
6348.0	0.0	0.0	0.0	0.0	0.0	0.0	0.0	0.0
6350.0	0.0	0.0	0.0	0.0	0.0	0.0	0.0	0.0
6352.0	0.0	0.0	0.0	0.0	0.0	0.0	0.0	0.0
6354.0	0.0	0.0	0.0	0.0	0.0	0.0	0.0	0.0
6356.0	0.0	0.0	0.0	0.0	0.0	0.0	0.0	0.0
6358.0	0.0	0.0	0.0	0.0	0.0	0.0	0.0	0.0
6360.0	0.0	0.0	0.0	0.0	0.0	0.0	0.0	0.0
6362.0	0.0	0.0	0.0	0.0	0.0	0.0	0.0	0.0
6364.0	0.0	0.0	0.0	0.0	0.0	0.0	0.0	0.0
6366.0	0.0	0.0	0.0	0.0	0.0	0.0	0.0	0.0
6368.0	0.0	0.0	0.0	0.0	0.0	0.0	0.0	0.0
6370.0	0.0	0.0	0.0	0.0	0.0	0.0	0.0	0.0
6372.0	0.0	0.0	0.0	0.0	0.0	0.0	0.0	0.0
6374.0	0.0	0.0	0.0	0.0	0.0	0.0	0.0	0.0
6376.0	0.0	0.0	0.0	0.0	0.0	0.0	0.0	0.0
6378.0	0.0	0.0	0.0	0.0	0.0	0.0	0.0	0.0
6380.0	0.0	0.0	0.0	0.0	0.0	0.0	0.0	0.0
6382.0	0.0	0.0	0.0	0.0	0.0	0.0	0.0	0.0
6384.0	0.0	0.0	0.0	0.0	0.0	0.0	0.0	0.0
6386.0	0.0	0.0	0.0	0.0	0.0	0.0	0.0	0.0
6388.0	0.0	0.0	0.0	0.0	0.0	0.0	0.0	0.0
6390.0	0.0	0.0	0.0	0.0	0.0	0.0	0.0	0.0
6392.0	0.0	0.0	0.0	0.0	0.0	0.0	0.0	0.0
6394.0	0.0	0.0	0.0	0.0	0.0	0.0	0.0	0.0
6396.0	0.0	0.0	0.0	0.0	0.0	0.0	0.0	0.0
6398.0	0.0	0.0	0.0	0.0	0.0	0.0	0.0	0.0
6400.0	0.0	0.0	0.0	0.0	0.0	0.0	0.0	0.0
6402.0	0.0	0.0	0.0	0.0	0.0	0.0	0.0	0.0
6404.0	0.0	0.0	0.0	0.0	0.0	0.0	0.0	0.0
6406.0	0.0	0.0	0.0	0.0	0.0	0.0	0.0	0.0
6408.0	0.0	0.0	0.0	0.0	0.0	0.0	0.0	0.0
6410.0	0.0	0.0	0.0	0.0	0.0	0.0	0.0	0.0
6412.0	0.0	0.0	0.0	0.0	0.0	0.0	0.0	0.0
6414.0	0.0	0.0	0.0	0.0	0.0	0.0	0.0	0.0
6416.0	0.0	0.0	0.0	0.0	0.0	0.0	0.0	0.0
6418.0	0.0	0.0	0.0	0.0	0.0	0.0	0.0	0.0
6420.0	0.0	0.0	0.0	0.0	0.0	0.0	0.0	0.0
6422.0	0.0	0.0	0.0	0.0	0.0	0.0	0.0	0.0
6424.0	0.0	0.0	0.0	0.0	0.0	0.0	0.0	0.0
6426.0	0.0	0.0	0.0	0.0	0.0	0.0	0.0	0.0
6428.0	0.0	0.0	0.0	0.0	0.0	0.0	0.0	0.0
6430.0	0.0	0.0	0.0	0.0	0.0	0.0	0.0	0.0
6432.0	0.0	0.0	0.0	0.0	0.0	0.0	0.0	0.0
6434.0	0.0	0.0	0.0	0.0	0.0	0.0	0.0	0.0
6436.0	0.0	0.0	0.0	0.0	0.0	0.0	0.0	0.0
6438.0	0.0	0.0	0.0	0.0	0.0	0.0	0.0	0.0
6440.0	0.0	0.0	0.0	0.0	0.0	0.0	0.0	0.0
6442.0	0.0	0.0	0.0	0.0	0.0	0.0	0.0	0.0
6444.0	0.0	0.0	0.0	0.0	0.0	0.0	0.0	0.0
6446.0	0.0	0.0	0.0	0.0	0.0	0.0	0.0	0.0
6448.0	0.0	0.0	0.0	0.0	0.0	0.0	0.0	0.0
6450.0	0.0	0.0	0.0	0.0	0.0	0.0	0.0	0.0
6452.0	0.0	0.0	0.0	0.0	0.0	0.0	0.0	0.0
6454.0	0.0	0.0	0.0	0.0	0.0	0.0	0.0	0.0
6456.0	0.0	0.0	0.0	0.0	0.0	0.0	0.0	0.0
6458.0	0.0	0.0	0.0	0.0	0.0	0.0	0.0	0.0
6460.0	0.0	0.0	0.0	0.0	0.0	0.0	0.0	0.0
6462.0	0.0	0.0	0.0	0.0	0.0	0.0	0.0	0.0
6464.0	0.0	0.0	0.0	0.0	0.0	0.0	0.0	0.0
6466.0	0.0	0.0	0.0	0.0	0.0	0.0	0.0	0.0
6468.0	0.0	0.0	0.0	0.0	0.0	0.0	0.0	0.0
6470.0	0.0	0.0	0.0	0.0	0.0	0.0	0.0	0.0
6472.0	0.0	0.0	0.0	0.0	0.0	0.0	0.0	0.0
6474.0	0.0	0.0	0.0	0.0	0.0	0.0	0.0	0.0
6476.0	0.0	0.0	0.0	0.0	0.0	0.0	0.0	0.0
6478.0	0.0	0.0	0.0	0.0	0.0	0.0	0.0	0.0
6480.0	0.0	0.0	0.0	0.0	0.0	0.0	0.0	0.0
6482.0	0.0	0.0	0.0	0.0	0.0	0.0	0.0	0.0
6484.0	0.0	0.0	0.0	0.0	0.0	0.0	0.0	0.0
6486.0	0.0	0.0	0.0	0.0	0.0	0.0	0.0	0.0
6488.0	0.0	0.0	0.0	0.0	0.0	0.0	0.0	0.0
6490.0	0.0	0.0	0.0	0.0	0.0	0.0	0.0	0.0
6492.0	0.0	0.0	0.0	0.0	0.0	0.0	0.0	0.0
6494.0	0.0	0.0	0.0	0.0	0.0	0.0	0.0	0.0
6496.0	0.0	0.0	0.0	0.0	0.0	0.0	0.0	0.0
6498.0	0.0	0.0	0.0	0.0	0.0	0.0	0.0	0.0
6500.0	0.0	0.0	0.0	0.0	0.0	0.0	0.0	0.0
6502.0	0.0	0.0	0.0	0.0	0.0	0.0	0.0	0.0
6504.0	0.0	0.0	0.0	0.0	0.0	0.0	0.0	0.0
6506.0	0.0	0.0	0.0	0.0	0.0	0.0	0.0	0.0
6508.0	0.0	0.0	0.0	0.0	0.0	0.0	0.0	0.0
6510.0	0.0	0.0	0.0	0.0	0.0	0.0	0.0	0.0
6512.0	0.0	0.0	0.0	0.0	0.0	0.0	0.0	0.0
6514.0	0.0	0.0	0.0	0.0	0.0	0.0	0.0	0.0
6516.0	0.0	0.0	0.0	0.0	0.0	0.0	0.0	0.0
6518.0	0.0	0.0	0.0	0.0	0.0	0.0	0.0	0.0
6520.0	0.0	0.0	0.0	0.0	0.0	0.0	0.0	0.0
6522.0	0.0	0.0	0.0	0.0	0.0	0.0	0.0	0.0
6524.0	0.0	0.0	0.0	0.0	0.0	0.0	0.0	0.0
6526.0	0.0	0.0	0.0	0.0	0.0	0.0	0.0	0.0
6528.0	0.0	0.0	0.0	0.0	0.0	0.0	0.0	0.0
6530.0	0.0	0.0	0.0	0.0	0.0	0.0	0.0	0.0
6532.0	0.0	0.0	0.0	0.0	0.0	0.0	0.0	0.0
6534.0	0.0	0.0	0.0	0.0	0.0	0.0	0.0	0.0
6536.0	0.0	0.0	0.0	0.0	0.0	0.0	0.0	0.0
6538.0	0.0	0.0	0.0	0.0	0.0	0.0	0.0	0.0
6540.0	0.0	0.0	0.0	0.0	0.0	0.0	0.0	0.0
6542.0	0.0	0.0	0.0	0.0	0.0	0.0	0.0	0.0
6544.0	0.0	0.0	0.0	0.0	0.0	0.0	0.0	0.0
6546.0	0.0	0.0	0.0	0.0	0.0	0.0	0.0	0.0
6548.0	0.0	0.0	0.0	0.0	0.0	0.0	0.0	0.0
6550.0	0.0	0.0	0.0	0.0	0.0	0.0	0.0	0.0
6552.0	0.0	0.0	0.0	0.0	0.0	0.0	0.0	0.0
6554.0	0.0	0.0	0.0	0.0	0.0	0.0	0.0	0.0
6556.0	0.0	0.0	0.0	0.0	0.0	0.0	0.0	0.0
6558.0	0.0	0.0	0.0	0.0	0.0	0.0	0.0	0.0
6560.0	0.0	0.0	0.0	0.0	0.0	0.0	0.0	0.0
6562.0	0.0	0.0	0.0	0.0	0.0	0.0	0.0	0.0
6564.0	0.0	0.0	0.0	0.0	0.0	0.0	0.0	0.0
6566.0	0.0	0.0	0.0	0.0	0.0	0.0	0.0	0.0
6568.0	0.0	0.0	0.0	0.0	0.0	0.0	0.0	0.0
6570.0	0.0	0.0	0.0	0.0	0.0	0.0	0.0	0.0
6572.0	0.0	0.0	0.0	0.0	0.0	0.0	0.0	0.0
6574.0	0.0	0.0	0.0	0.0	0.0	0.0	0.0	0.0
6576.0	0.0	0.0	0.0	0.0	0.0	0.0	0.0	0.0
6578.0	0.0	0.0	0.0	0.0	0.0	0.0	0.0	0.0
6580.0	0.0	0.0	0.0	0.0	0.0	0.0	0.0	0.0
6582.0	0.0	0.0	0.0	0.0	0.0	0.0	0.0	0.0
6584.0	0.0	0.0	0.0	0.0	0.0	0.0	0.0	0.0
6586.0	0.0	0.0	0.0	0.0	0.0	0.0	0.0	0.0
6588.0	0.0	0.0	0.0	0.0	0.0	0.0	0.0	0.0
6590.0	0.0	0.0	0.0	0.0	0.0	0.0	0.0	0.0
6592.0	0.0	0.0	0.0	0.0	0.0	0.0	0.0	0.0
6594.0	0.0	0.0	0.0	0.0	0.0	0.0	0.0	0.0
6596.0	0.0	0.0	0.0	0.0	0.0	0.0	0.0	0.0
6598.0	0.0	0.0	0.0	0.0	0.0	0.0	0.0	0.0
6600.0	0.0	0.0	0.0	0.0	0.0	0.0	0.0	0.0
6602.0	0.0	0.0	0.0	0.0	0.0	0.0	0.0	0.0
6604.0	0.0	0.0	0.0	0.0	0.0	0.0	0.0	0.0
6606.0	0.0	0.0	0.0	0.0	0.0	0.0	0.0	0.0
6608.0	0.0	0.0	0.0	0.0	0.0	0.0	0.0	0.0
6610.0	0.0	0.0	0.0	0.0	0.0	0.0	0.0	0.0
6612.0	0.0	0.0	0.0	0.0	0.0	0.0	0.0	0.0
6614.0	0.0	0.0	0.0	0.0	0.0	0.0	0.0	0.0
6616.0	0.0	0.0	0.0	0.0	0.0	0.0	0.0	0.0
6618.0	0.0	0.0	0.0	0.0	0.0	0.0	0.0	0.0
6620.0	0.0	0.0	0.0	0.0	0.0	0.0	0.0	0.0
6622.0	0.0	0.0	0.0	0.0	0.0	0.0	0.0	0.0
6624.0	0.0	0.0	0.0	0.0	0.0	0.0	0.0	0.0
6626.0	0.0	0.0	0.0	0.0	0.0	0.0	0.0	0.0
6628.0	0.0	0.0	0.0	0.0	0.0	0.0	0.0	0.0
6630.0	0.0	0.0	0.0	0.0	0.0	0.0	0.0	0.0
6632.0	0.0	0.0	0.0	0.0	0.0	0.0	0.0	0.0
6634.0	0.0	0.0	0.0	0.0	0.0	0.0	0.0	0.0
6636.0	0.0	0.0	0.0	0.0	0.0	0.0	0.0	0.0
6638.0	0.0	0.0	0.0	0.0	0.0	0.0	0.0	0.0
6640.0	0.0	0.0	0.0	0.0	0.0	0.0	0.0	0.0
6642.0	0.0	0.0	0.0	0.0	0.0	0.0	0.0	0.0
6644.0	0.0	0.0	0.0	0.0	0.0	0.0	0.0	0.0
6646.0	0.0	0.0	0.0	0.0	0.0	0.0	0.0	0.0
6648.0	0.0	0.0	0.0	0.0	0.0	0.0	0.0	0.0
6650.0	0.0	0.0	0.0	0.0	0.0	0.0	0.0	0.0
6652.0	0.0	0.0	0.0	0.0	0.0	0.0	0.0	0.0
6654.0	0.0	0.0	0.0	0.0	0.0	0.0	0.0	0.0
6656.0	0.0	0.0	0.0	0.0	0.0	0.0	0.0	0.0
6658.0	0.0	0.0	0.0	0.0	0.0	0.0	0.0	0.0
6660.0	0.0	0.0	0.0	0.0	0.0	0.0	0.0	0.0
6662.0	0.0	0.0	0.0	0.0	0.0	0.0	0.0	0.0
6664.0	0.0	0.0	0.0	0.0	0.0	0.0	0.0	0.0
6666.0	0.0	0.0	0.0	0.0	0.0	0.0	0.0	0.0
6668.0	0.0	0.0	0.0	0.0	0.0	0.0	0.0	0.0
6670.0	0.0	0.0	0.0	0.0	0.0	0.0	0.0	0.0
6672.0	0.0	0.0	0.0	0.0	0.0	0.0	0.0	0.0
6674.0	0.0	0.0	0.0	0.0	0.0	0.0	0.0	0.0
6676.0	0.0	0.0	0.0	0.0	0.0	0.0	0.0	0.0
6678.0	0.0	0.0	0.0	0.0	0.0	0.0	0.0	0.0
6680.0	0.0	0.0	0.0	0.0	0.0	0.0	0.0	0.0
6682.0	0.0	0.0	0.0	0.0	0.0	0.0	0.0	0.0
6684.0	0.0	0.0	0.0	0.0	0.0	0.0	0.0	0.0
6686.0	0.0	0.0	0.0	0.0	0.0	0.0	0.0	0.0
6688.0	0.0	0.0	0.0	0.0	0.0	0.0	0.0	0.0
6690.0	0.0	0.0	0.0	0.0	0.0	0.0	0.0	0.0
6692.0	0.0	0.0	0.0	0.0	0.0	0.0	0.0	0.0
6694.0	0.0	0.0	0.0	0.0	0.0	0.0	0.0	0.0
6696.0	0.0	0.0	0.0	0.0	0.0	0.0	0.0	0.0
6698.0	0.0	0.0	0.0	0.0	0.0	0.0	0.0	0.0
6700.0	0.0	0.0	0.0	0.0	0.0	0.0	0.0	0.0
6702.0	0.0	0.0	0.0	0.0	0.0	0.0	0.0	0.0
6704.0	0.0	0.0	0.0	0.0	0.0	0.0	0.0	0.0
6706.0	0.0	0.0	0.0	0.0	0.0	0.0	0.0	0.0
6708.0	0.0	0.0	0.0	0.0	0.0	0.0	0.0	0.0
6710.0	0.0	0.0	0.0	0.0	0.0	0.0	0.0	0.0
6712.0	0.0	0.0	0.0	0.0	0.0	0.0	0.0	0.0
6714.0	0.0	0.0	0.0	0.0	0.0	0.0	0.0	0.0
6716.0	0.0	0.0	0.0	0.0	0.0	0.0	0.0	0.0
6718.0	0.0	0.0	0.0	0.0	0.0	0.0	0.0	0.0
6720.0	0.0	0.0	0.0	0.0	0.0	0.0	0.0	0.0
6722.0	0.0	0.0	0.0	0.0	0.0	0.0	0.0	0.0
6724.0	0.0	0.0	0.0	0.0	0.0	0.0	0.0	0.0
6726.0	0.0	0.0	0.0	0.0	0.0	0.0	0.0	0.0
6728.0	0.0	0.0	0.0	0.0	0.0	0.0	0.0	0.0
6730.0	0.0	0.0	0.0	0.0	0.0	0.0	0.0	0.0
6732.0	0.0	0.0	0.0	0.0	0.0	0.0	0.0	0.0
6734.0	0.0	0.0	0.0	0.0	0.0	0.0	0.0	0.0
6736.0	0.0	0.0	0.0	0.0	0.0	0.0	0.0	0.0
6738.0	0.0	0.0	0.0	0.0	0.0	0.0	0.0	0.0
6740.0	0.0	0.0	0.0	0.0	0.0	0.0	0.0	0.0
6742.0	0.0	0.0	0.0	0.0	0.0	0.0	0.0	0.0
6744.0	0.0	0.0	0.0	0.0	0.0	0.0	0.0	0.0
6746.0	0.0	0.0	0.0	0.0	0.0	0.0	0.0	0.0
6748.0	0.0	0.0	0.0	0.0	0.0	0.0	0.0	0.0
6750.0	0.0	0.0	0.0	0.0	0.0	0.0	0.0	0.0
6752.0	0.0	0.0	0.0	0.0	0.0	0.0	0.0	0.0
6754.0	0.0	0.0	0.0	0.0	0.0	0.0	0.0	0.0
6756.0	0.0	0.0	0.0	0.0	0.0	0.0	0.0	0.0
6758.0	0.0	0.0	0.0	0.0	0.0	0.0	0.0	0.0
6760.0	0.0	0.0	0.0	0.0	0.0	0.0	0.0	0.0
6762.0	0.0	0.0	0.0	0.0	0.0	0.0	0.0	0.0
6764.0	0.0	0.0	0.0	0.0	0.0	0.0	0.0	0.0
6766.0	0.0	0.0	0.0	0.0	0.0	0.0	0.0	0.0
6768.0	0.0	0.0	0.0	0.0	0.0	0.0	0.0	0.0
6770.0	0.0	0.0	0.0	0.0	0.0	0.0	0.0	0.0
6772.0	0.0	0.0	0.0	0.0	0.0	0.0	0.0	0.0
6774.0	0.0	0.0	0.0	0.0	0.0	0.0	0.0	0.0
6776.0	0.0	0.0	0.0	0.0	0.0	0.0	0.0	0.0
6778.0	0.0	0.0	0.0	0.0	0.0	0.0	0.0	0.0
6780.0	0.0	0.0	0.0	0.0	0.0	0.0	0.0	0.0
6782.0	0.0	0.0	0.0	0.0	0.0	0.0	0.0	0.0
6784.0	0.0	0.0	0.0	0.0	0.0	0.0	0.0	0.0
6786.0	0.0	0.0	0.0	0.0	0.0	0.0	0.0	0.0
6788.0	0.0	0.0	0.0	0.0	0.0	0.0	0.0	0.0
6790.0	0.0	0.0	0.0	0.0	0.0	0.0	0.0	0.0
6792.0	0.0	0.0	0.0	0.0	0.0	0.0	0.0	0.0
6794.0	0.0	0.0	0.0	0.0	0.0	0.0	0.0	0.0
6796.0	0.0	0.0	0.0	0.0	0.0	0.0	0.0	0.0
6798.0	0.0	0.0	0.0	0.0	0.0	0.0	0.0	0.0
6800.0	0.0	0.0	0.0	0.0	0.0	0.0	0.0	0.0
6802.0	0.0	0.0	0.0	0.0	0.0	0.0	0.0	0.0
6804.0	0.0	0.0	0.0	0.0	0.0	0.0	0.0	0.0
6806.0	0.0	0.0	0.0	0.0	0.0	0.0	0.0	0.0
6808.0	0.0	0.0	0.0	0.0	0.0	0.0	0.0	0.0
6810.0	0.0	0.0	0.0	0.0	0.0	0.0	0.0	0.0
6812.0	0.0	0.0	0.0	0.0	0.0	0.0	0.0	0.0
6814.0	0.0	0.0	0.0	0.0	0.0	0.0	0.0	0.0
6816.0	0.0	0.0	0.0	0.0	0.0	0.0	0.0	0.0
6818.0	0.0	0.0	0.0	0.0	0.0	0.0	0.0	0.0
6820.0	0.0	0.0	0.0	0.0	0.0	0.0	0.0	0.0
6822.0	0.0	0.0	0.0	0.0	0.0	0.0	0.0	0.0
6824.0	0.0	0.0	0.0	0.0	0.0	0.0	0.0	0.0
6826.0	0.0	0.0	0.0	0.0	0.0	0.0	0.0	0.0
6828.0	0.0	0.0	0.0	0.0	0.0	0.0	0.0	0.0
6830.0	0.0	0.0	0.0	0.0	0.0	0.0	0.0	0.0
6832.0	0.0	0.0	0.0	0.0	0.0	0.0	0.0	0.0
6834.0	0.0	0.0	0.0	0.0	0.0	0.0	0.0	0.0
6836.0	0.0	0.0	0.0	0.0	0.0	0.0	0.0	0.0
6838.0	0.0	0.0	0.0	0.0	0.0	0.0	0.0	0.0
6840.0	0.0	0.0	0.0	0.0	0.0	0.0	0.0	0.0
6842.0	0.0	0.0	0.0	0.0	0.0	0.0	0.0	0.0
6844.0	0.0	0.0	0.0	0.0	0.0	0.0	0.0	0.0
6846.0	0.0	0.0	0.0	0.0	0.0	0.0	0.0	0.0
6848.0	0.0	0.0	0.0	0.0	0.0	0.0	0.0	0.0
6850.0	0.0	0.0	0.0	0.0	0.0	0.0	0.0	0.0
6852.0	0.0	0.0	0.0	0.0	0.0	0.0	0.0	0.0
6854.0	0.0	0.0	0.0	0.0	0.0	0.0	0.0	0.0
6856.0	0.0	0.0	0.0	0.0	0.0	0.0	0.0	0.0
6858.0	0.0	0.0	0.0	0.0	0.0	0.0	0.0	0.0
6860.0	0.0	0.0	0.0	0.0	0.0	0.0	0.0	0.0
6862.0	0.0	0.0	0.0	0.0	0.0	0.0	0.0	0.0
6864.0	0.0	0.0	0.0	0.0	0.0	0.0	0.0	0.0
6866.0	0.0	0.0	0.0	0.0	0.0	0.0	0.0	0.0
6868.0	0.0	0.0	0.0	0.0	0.0	0.0	0.0	0.0
6870.0	0.0	0.0	0.0	0.0	0.0	0.0	0.0	0.0
6872.0	0.0	0.0	0.0	0.0	0.0	0.0	0.0	0.0
6874.0	0.0	0.0	0.0	0.0	0.0	0.0	0.0	0.0
6876.0	0.0	0.0	0.0	0.0	0.0	0.0	0.0	0.0
6878.0	0.0	0.0	0.0	0.0	0.0	0.0	0.0	0.0
6880.0	0.0	0.0	0.0	0.0	0.0	0.0	0.0	0.0
6882.0	0.0	0.0	0.0	0.0	0.0	0.0	0.0	0.0
6884.0	0.0	0.0	0.0	0.0	0.0	0.0	0.0	0.0
6886.0	0.0	0.0	0.0	0.0	0.0	0.0	0.0	0.0
6888.0	0.0	0.0	0.0	0.0	0.0	0.0	0.0	0.0
6890.0	0.0	0.0	0.0	0.0	0.0	0.0	0.0	0.0
6892.0	0.0	0.0	0.0	0.0	0.0	0.0	0.0	0.0
6894.0	0.0	0.0	0.0	0.0	0.0	0.0	0.0	0.0
6896.0	0.0	0.0	0.0	0.0	0.0	0.0	0.0	0.0
6898.0	0.0	0.0	0.0	0.0	0.0	0.0	0.0	0.0
6900.0	0.0	0.0	0.0	0.0	0.0	0.0	0.0	0.0
6902.0	0.0	0.0	0.0	0.0	0.0	0.0	0.0	0.0
6904.0	0.0	0.0	0.0	0.0	0.0	0.0	0.0	0.0
6906.0	0.0	0.0	0.0	0.0	0.0	0.0	0.0	0.0
6908.0	0.0	0.0	0.0	0.0	0.0	0.0	0.0	0.0
6910.0	0.0	0.0	0.0	0.0	0.0	0.0	0.0	0.0
6912.0	0.0	0.0	0.0	0.0	0.0	0.0	0.0	0.0
6914.0	0.0	0.0	0.0	0.0	0.0	0.0	0.0	0.0
6916.0	0.0	0.0	0.0	0.0	0.0	0.0	0.0	0.0
6918.0	0.0	0.0	0.0	0.0	0.0	0.0	0.0	0.0
6920.0	0.0	0.0	0.0	0.0	0.0	0.0	0.0	0.0
6922.0	0.0	0.0	0.0	0.0	0.0	0.0	0.0	0.0
6924.0	0.0	0.0	0.0	0.0	0.0	0.0	0.0	0.0
6926.0	0.0	0.0	0.0	0.0	0.0	0.0	0.0	0.0
6928.0	0.0	0.0	0.0	0.0	0.0	0.0	0.0	0.0
6930.0	0.0	0.0	0.0	0.0	0.0	0.0	0.0	0.0
6932.0	0.0	0.0	0.0	0.0	0.0	0.0	0.0	0.0
6934.0	0.0	0.0	0.0	0.0	0.0	0.0	0.0	0.0
6936.0	0.0	0.0	0.0	0.0	0.0	0.0	0.0	0.0
6938.0	0.0	0.0	0.0	0.0	0.0	0.0	0.0	0.0
6940.0	0.0	0.0	0.0	0.0	0.0	0.0	0.0	0.0
6942.0	0.0	0.0	0.0	0.0	0.0	0.0	0.0	0.0
6944.0	0.0	0.0	0.0	0.0	0.0	0.0	0.0	0.0
6946.0	0.0	0.0	0.0	0.0	0.0	0.0	0.0	0.0
6948.0	0.0	0.0	0.0	0.0	0.0	0.0	0.0	0.0
6950.0	0.0	0.0	0.0	0.0	0.0	0.0	0.0	0.0
6952.0	0.0	0.0	0.0	0.0	0.0	0.0	0.0	0.0
6954.0	0.0	0.0	0.0	0.0	0.0	0.0	0.0	0.0
6956.0	0.0	0.0	0.0	0.0	0.0	0.0	0.0	0.0
6958.0	0.0	0.0	0.0	0.0	0.0	0.0	0.0	0.0
6960.0	0.0	0.0	0.0	0.0	0.0	0.0	0.0	0.0
6962.0	0.0	0.0	0.0	0.0	0.0	0.0	0.0	0.0
6964.0	0.0	0.0	0.0	0.0	0.0	0.0	0.0	0.0
6966.0	0.0	0.0	0.0	0.0	0.0	0.0	0.0	0.0
6968.0	0.0	0.0	0.0	0.0	0.0	0.0	0.0	0.0
6970.0	0.0	0.0	0.0	0.0	0.0	0.0	0.0	0.0
6972.0	0.0	0.0	0.0	0.0	0.0	0.0	0.0	0.0
6974.0	0.0	0.0	0.0	0.0	0.0	0.0	0.0	0.0
6976.0	0.0	0.0	0.0	0.0	0.0	0.0	0.0	0.0
6978.0	0.0	0.0	0.0	0.0	0.0	0.0	0.0	0.0
6980.0	0.0	0.0	0.0	0.0	0.0	0.0	0.0	0.0
6982.0	0.0	0.0	0.0	0.0	0.0	0.0	0.0	0.0
6984.0	0.0	0.0	0.0	0.0	0.0	0.0	0.0	0.0
6986.0	0.0	0.0	0.0	0.0	0.0	0.0	0.0	0.0
6988.0	0.0	0.0	0.0	0.0	0.0	0.0	0.0	0.0
6990.0	0.0	0.0	0.0	0.0	0.0	0.0	0.0	0.0
6992.0	0.0	0.0	0.0	0.0	0.0	0.0	0.0	0.0
6994.0	0.0	0.0	0.0	0.0	0.0	0.0	0.0	0.0
6996.0	0.0	0.0	0.0	0.0	0.0	0.0	0.0	0.0
6998.0	0.0	0.0	0.0	0.0	0.0	0.0	0.0	0.0
7000.0	0.0	0.0	0.0	0.0	0.0	0.0	0.0	0.0
7002.0	0.0	0.0	0.0	0.0	0.0	0.0	0.0	0.0
7004.0	0.0	0.0	0.0	0.0	0.0	0.0	0.0	0.0
7006.0	0.0	0.0	0.0	0.0	0.0	0.0	0.0	0.0
7008.0	0.0	0.0	0.0	0.0	0.0	0.0	0.0	0.0
7010.0	0.0	0.0	0.0	0.0	0.0	0.0	0.0	0.0
7012.0	0.0	0.0	0.0	0.0	0.0	0.0	0.0	0.0
7014.0	0.0	0.0	0.0	0.0	0.0	0.0	0.0	0.0
7016.0	0.0	0.0	0.0	0.0	0.0	0.0	0.0	0.0
7018.0	0.0	0.0	0.0	0.0	0.0	0.0	0.0	0.0
7020.0	0.0	0.0	0.0	0.0	0.0	0.0	0.0	0.0
7022.0	0.0	0.0	0.0	0.0	0.0	0.0	0.0	0.0
7024.0	0.0	0.0	0.0	0.0	0.0	0.0	0.0	0.0
7026.0	0.0	0.0	0.0	0.0	0.0	0.0	0.0	0.0
7028.0	0.0	0.0	0.0	0.0	0.0	0.0	0.0	0.0
7030.0	0.0	0.0	0.0	0.0	0.0	0.0	0.0	0.0
7032.0	0.0	0.0	0.0	0.0	0.0	0.0	0.0	0.0
7034.0	0.0	0.0	0.0	0.0	0.0	0.0	0.0	0.0
7036.0	0.0	0.0	0.0	0.0	0.0	0.0	0.0	0.0
7038.0	0.0	0.0	0.0	0.0	0.0	0.0	0.0	0.0
7040.0	0.0	0.0	0.0	0.0	0.0	0.0	0.0	0.0
7042.0	0.0	0.0	0.0	0.0	0.0	0.0	0.0	0.0
7044.0	0.0	0.0	0.0	0.0	0.0	0.0	0.0	0.0
7046.0	0.0	0.0	0.0	0.0	0.0	0.0	0.0	0.0
7048.0	0.0	0.0	0.0	0.0	0.0	0.0	0.0	0.0
7050.0	0.0	0.0	0.0	0.0	0.0	0.0	0.0	0.0
7052.0	0.0	0.0	0.0	0.0	0.0	0.0	0.0	0.0
7054.0	0.0	0.0	0.0	0.0	0.0	0.0	0.0	0.0
7056.0	0.0	0.0	0.0	0.0	0.0	0.0	0.0	0.0
7058.0	0.0	0.0	0.0	0.0	0.0	0.0	0.0	0.0
7060.0	0.0	0.0	0.0	0.0	0.0	0.0	0.0	0.0
7062.0	0.0	0.0	0.0	0.0	0.0	0.0	0.0	0.0
7064.0	0.0	0.0	0.0	0.0	0.0	0.0	0.0	0.0
7066.0	0.0	0.0	0.0	0.0	0.0	0.0	0.0	0.0
7068.0	0.0	0.0	0.0	0.0	0.0	0.0	0.0	0.0
7070.0	0.0	0.0	0.0	0.0	0.0	0.0	0.0	0.0
7072.0	0.0	0.0	0.0	0.0	0.0	0.0	0.0	0.0
7074.0	0.0	0.0	0.0	0.0	0.0	0.0	0.0	0.0
7076.0	0.0	0.0	0.0	0.0	0.0	0.0	0.0	0.0
7078.0	0.0	0.0	0.0	0.0	0.0	0.0	0.0	0.0
7080.0	0.0	0.0	0.0	0.0	0.0	0.0	0.0	0.0
7082.0	0.0	0.0	0.0	0.0	0.0	0.0	0.0	0.0
7084.0	0.0	0.0	0.0	0.0	0.0	0.0	0.0	0.0
7086.0	0.0	0.0	0.0	0.0	0.0	0.0	0.0	0.0
7088.0	0.0	0.0	0.0	0.0	0.0	0.0	0.0	0.0
7090.0	0.0	0.0	0.0	0.0	0.0	0.0	0.0	0.0
7092.0	0.0	0.0	0.0	0.0	0.0	0.0	0.0	0.0
7094.0	0.0	0.0	0.0	0.0	0.0	0.0	0.0	0.0
7096.0	0.0	0.0	0.0	0.0	0.0	0.0	0.0	0.0
7098.0	0.0	0.0	0.0	0.0	0.0	0.0	0.0	0.0
7100.0	0.0	0.0	0.0	0.0	0.0	0.0	0.0	0.0
7102.0	0.0	0.0	0.0	0.0	0.0	0.0	0.0	0.0
7104.0	0.0	0.0	0.0	0.0	0.0	0.0	0.0	0.0
7106.0	0.0	0.0	0.0	0.0	0.0	0.0	0.0	0.0
7108.0	0.0	0.0	0.0	0.0	0.0	0.0	0.0	0.0
7110.0	0.0	0.0	0.0	0.0	0.0	0.0	0.0	0.0
7112.0	0.0	0.0	0.0	0.0	0.0	0.0	0.0	0.0
7114.0	0.0	0.0	0.0	0.0	0.0	0.0	0.0	0.0
7116.0	0.0	0.0	0.0	0.0	0.0	0.0	0.0	0.0
7118.0	0.0	0.0	0.0	0.0	0.0	0.0	0.0	0.0
7120.0	0.0	0.0	0.0	0.0	0.0	0.0	0.0	0.0
7122.0	0.0	0.0	0.0	0.0	0.0	0.0	0.0	0.0
7124.0	0.0	0.0	0.0	0.0	0.0	0.0	0.0	0.0
7126.0	0.0	0.0	0.0	0.0	0.0	0.0	0.0	0.0
7128.0	0.0	0.0	0.0	0.0	0.0	0.0	0.0	0.0
7130.0	0.0	0.0	0.0	0.0	0.0	0.0	0.0	0.0
7132.0	0.0	0.0	0.0	0.0	0.0	0.0	0.0	0.0
7134.0	0.0	0.0	0.0	0.0	0.0	0.0	0.0	0.0
7136.0	0.0	0.0	0.0	0.0	0.0	0.0	0.0	0.0
7138.0	0.0	0.0	0.0	0.0	0.0	0.0	0.0	0.0
7140.0	0.0	0.0	0.0	0.0	0.0	0.0	0.0	0.0
7142.0	0.0	0.0	0.0	0.0	0.0	0.0	0.0	0.0
7144.0	0.0	0.0	0.0	0.0	0.0	0.0	0.0	0.0
7146.0	0.0	0.0	0.0	0.0	0.0	0.0	0.0	0.0
7148.0	0.0	0.0	0.0	0.0	0.0	0.0	0.0	0.0
7150.0	0.0	0.0	0.0	0.0	0.0	0.0	0.0	0.0
7152.0	0.0	0.0	0.0	0.0	0.0	0.0	0.0	0.0
7154.0	0.0	0.0	0.0	0.0	0.0	0.0	0.0	0.0
7156.0	0.0	0.0	0.0	0.0	0.0	0.0	0.0	0.0
7158.0	0.0	0.0	0.0	0.0	0.0	0.0	0.0	0.0
7160.0	0.0	0.0	0.0	0.0	0.0	0.0	0.0	0.0
7162.0	0.0	0.0	0.0	0.0	0.0	0.0	0.0	0.0
7164.0	0.0	0.0	0.0	0.0	0.0	0.0	0.0	0.0
7166.0	0.0	0.0	0.0	0.0	0.0	0.0	0.0	0.0
7168.0	0.0	0.0	0.0	0.0	0.0	0.0	0.0	0.0
7170.0	0.0	0.0	0.0	0.0	0.0	0.0	0.0	0.0
7172.0	0.0	0.0	0.0	0.0	0.0	0.0	0.0	0.0
7174.0	0.0	0.0	0.0	0.0	0.0	0.0	0.0	0.0
7176.0	0.0	0.0	0.0	0.0	0.0	0.0	0.0	0.0
7178.0	0.0	0.0	0.0	0.0	0.0	0.0	0.0	0.0
7180.0	0.0	0.0	0.0	0.0	0.0	0.0	0.0	0.0
7182.0	0.0	0.0	0.0	0.0	0.0	0.0	0.0	0.0
7184.0	0.0	0.0	0.0	0.0	0.0	0.0	0.0	0.0
7186.0	0.0	0.0	0.0	0.0	0.0	0.0	0.0	0.0
7188.0	0.0	0.0	0.0	0.0	0.0	0.0	0.0	0.0
7190.0	0.0	0.0	0.0	0.0	0.0	0.0	0.0	0.0
7192.0	0.0	0.0	0.0	0.0	0.0	0.0	0.0	0.0
7194.0	0.0	0.0	0.0	0.0	0.0	0.0	0.0	0.0
7196.0	0.0	0.0	0.0	0.0	0.0	0.0	0.0	0.0
7198.0	0.0	0.0	0.0	0.0	0.0	0.0	0.0	0.0
7200.0	0.0	0.0	0.0	0.0	0.0	0.0	0.0	0.0
7202.0	0.0	0.0	0.0	0.0	0.0	0.0	0.0	0.0
7204.0	0.0	0.0	0.0	0.0	0.0	0.0	0.0	0.0
7206.0	0.0	0.0	0.0	0.0	0.0	0.0	0.0	0.0
7208.0	0.0	0.0	0.0	0.0	0.0	0.0	0.0	0.0
7210.0	0.0	0.0	0.0	0.0	0.0	0.0	0.0	0.0
7212.0	0.0	0.0	0.0	0.0	0.0	0.0	0.0	0.0
7214.0	0.0	0.0	0.0	0.0	0.0	0.0	0.0	0.0
7216.0	0.0	0.0	0.0	0.0	0.0	0.0	0.0	0.0
7218.0	0.0	0.0	0.0	0.0	0.0	0.0	0.0	0.0
7220.0	0.0	0.0	0.0	0.0	0.0	0.0	0.0	0.0
7222.0	0.0	0.0	0.0	0.0	0.0	0.0	0.0	0.0
7224.0	0.0	0.0	0.0	0.0	0.0	0.0	0.0	0.0
7226.0	0.0	0.0	0.0	0.0	0.0	0.0	0.0	0.0
7228.0	0.0	0.0	0.0	0.0	0.0	0.0	0.0	0.0
7230.0	0.0	0.0	0.0	0.0	0.0	0.0	0.0	0.0
7232.0	0.0	0.0	0.0	0.0	0.0	0.0	0.0	0.0
7234.0	0.0	0.0	0.0	0.0	0.0	0.0	0.0	0.0
7236.0	0.0	0.0	0.0	0.0	0.0	0.0	0.0	0.0
7238.0	0.0	0.0	0.0	0.0	0.0	0.0	0.0	0.0
7240.0	0.0	0.0	0.0	0.0	0.0	0.0	0.0	0.0
7242.0	0.0	0.0	0.0	0.0	0.0	0.0	0.0	0.0
7244.0	0.0	0.0	0.0	0.0	0.0	0.0	0.0	0.0
7246.0	0.0	0.0	0.0	0.0	0.0	0.0	0.0	0.0
7248.0	0.0	0.0	0.0	0.0	0.0	0.0	0.0	0.0
7250.0	0.0	0.0	0.0	0.0	0.0	0.0	0.0	0.0
7252.0	0.0	0.0	0.0	0.0	0.0	0.0	0.0	0.0
7254.0	0.0	0.0	0.0	0.0	0.0	0.0	0.0	0.0
7256.0	0.0	0.0	0.0	0.0	0.0	0.0	0.0	0.0
7258.0	0.0	0.0	0.0	0.0	0.0	0.0	0.0	0.0
7260.0	0.0	0.0	0.0	0.0	0.0	0.0	0.0	0.0
7262.0	0.0	0.0	0.0	0.0	0.0	0.0	0.0	0.0
7264.0	0.0	0.0	0.0	0.0	0.0	0.0	0.0	0.0
7266.0	0.0	0.0	0.0	0.0	0.0	0.0	0.0	0.0
7268.0	0.0	0.0	0.0	0.0	0.0	0.0	0.0	0.0
7270.0	0.0	0.0	0.0	0.0	0.0	0.0	0.0	0.0
7272.0	0.0	0.0	0.0	0.0	0.0	0.0	0.0	0.0
7274.0	0.0	0.0	0.0	0.0	0.0	0.0	0.0	0.0
7276.0	0.0	0.0	0.0	0.0	0.0	0.0	0.0	0.0
7278.0	0.0	0.0	0.0	0.0	0.0	0.0	0.0	0.0
7280.0	0.0	0.0	0.0	0.0	0.0	0.0	0.0	0.0
7282.0	0.0	0.0	0.0	0.0	0.0	0.0	0.0	0.0
7284.0	0.0	0.0	0.0	0.0	0.0	0.0	0.0	0.0
7286.0	0.0	0.0	0.0	0.0	0.0	0.0	0.0	0.0
7288.0	0.0	0.0	0.0	0.0	0.0	0.0	0.0	0.0
7290.0	0.0	0.0	0.0	0.0	0.0	0.0	0.0	0.0
7292.0	0.0	0.0	0.0	0.0	0.0	0.0	0.0	0.0
7294.0	0.0	0.0	0.0	0.0	0.0	0.0	0.0	0.0
7296.0	0.0	0.0	0.0	0.0	0.0	0.0	0.0	0.0
7298.0	0.0	0.0	0.0	0.0	0.0	0.0	0.0	0.0
7300.0	0.0	0.0	0.0	0.0	0.0	0.0	0.0	0.0
7302.0	0.0	0.0	0.0	0.0	0.0	0.0	0.0	0.0
7304.0	0.0	0.0	0.0	0.0	0.0	0.0	0.0	0.0
7306.0	0.0	0.0	0.0	0.0	0.0	0.0	0.0	0.0
7308.0	0.0	0.0	0.0	0.0	0.0	0.0	0.0	0.0
7310.0	0.0	0.0	0.0	0.0	0.0	0.0	0.0	0.0
7312.0	0.0	0.0	0.0	0.0	0.0	0.0	0.0	0.0
7314.0	0.0	0.0	0.0	0.0	0.0	0.0	0.0	0.0
7316.0	0.0	0.0	0.0	0.0	0.0	0.0	0.0	0.0
7318.0	0.0	0.0	0.0	0.0	0.0	0.0	0.0	0.0
7320.0	0.0	0.0	0.0	0.0	0.0	0.0	0.0	0.0
7322.0	0.0	0.0	0.0	0.0	0.0	0.0	0.0	0.0
7324.0	0.0	0.0	0.0	0.0	0.0	0.0	0.0	0.0
7326.0	0.0	0.0	0.0	0.0	0.0	0.0	0.0	0.0
7328.0	0.0	0.0	0.0	0.0	0.0	0.0	0.0	0.0
7330.0	0.0	0.0	0.0	0.0	0.0	0.0	0.0	0.0
7332.0	0.0	0.0	0.0	0.0	0.0	0.0	0.0	0.0
7334.0	0.0	0.0	0.0	0.0	0.0	0.0	0.0	0.0
7336.0	0.0	0.0	0.0	0.0	0.0	0.0	0.0	0.0
7338.0	0.0	0.0	0.0	0.0	0.0	0.0	0.0	0.0
7340.0	0.0	0.0	0.0	0.0	0.0	0.0	0.0	0.0
7342.0	0.0	0.0	0.0	0.0	0.0	0.0	0.0	0.0
7344.0	0.0	0.0	0.0	0.0	0.0	0.0	0.0	0.0
7346.0	0.0	0.0	0.0	0.0	0.0	0.0	0.0	0.0
7348.0	0.0	0.0	0.0	0.0	0.0	0.0	0.0	0.0
7350.0	0.0	0.0	0.0	0.0	0.0	0.0	0.0	0.0
7352.0	0.0	0.0	0.0	0.0	0.0	0.0	0.0	0.0
7354.0	0.0	0.0	0.0	0.0	0.0	0.0	0.0	0.0
7356.0	0.0	0.0	0.0	0.0	0.0	0.0	0.0	0.0
7358.0	0.0	0.0	0.0	0.0	0.0	0.0	0.0	0.0
7360.0	0.0	0.0	0.0	0.0	0.0	0.0	0.0	0.0
7362.0	0.0	0.0	0.0	0.0	0.0	0.0	0.0	0.0
7364.0	0.0	0.0	0.0	0.0	0.0	0.0	0.0	0.0
7366.0	0.0	0.0	0.0	0.0	0.0	0.0	0.0	0.0
7368.0	0.0	0.0	0.0	0.0	0.0	0.0	0.0	0.0
7370.0	0.0	0.0	0.0	0.0	0.0	0.0	0.0	0.0
7372.0	0.0	0.0	0.0	0.0	0.0	0.0	0.0	0.0
7374.0	0.0	0.0	0.0	0.0	0.0	0.0	0.0	0.0
7376.0	0.0	0.0	0.0	0.0	0.0	0.0	0.0	0.0
7378.0	0.0	0.0	0.0	0.0	0.0	0.0	0.0	0.0
7380.0	0.0	0.0	0.0	0.0	0.0	0.0	0.0	0.0
7382.0	0.0	0.0	0.0	0.0	0.0	0.0	0.0	0.0
7384.0	0.0	0.0	0.0	0.0	0.0	0.0	0.0	0.0
7386.0	0.0	0.0	0.0	0.0	0.0	0.0	0.0	0.0
7388.0	0.0	0.0	0.0	0.0	0.0	0.0	0.0	0.0
7390.0	0.0	0.0	0.0	0.0	0.0	0.0	0.0	0.0
7392.0	0.0	0.0	0.0	0.0	0.0	0.0	0.0	0.0
7394.0	0.0	0.0	0.0	0.0	0.0	0.0	0.0	0.0
7396.0	0.0	0.0	0.0	0.0	0.0	0.0	0.0	0.0
7398.0	0.0	0.0	0.0	0.0	0.0	0.0	0.0	0.0
7400.0	0.0	0.0	0.0	0.0	0.0	0.0	0.0	0.0
7402.0	0.0	0.0	0.0	0.0	0.0	0.0	0.0	0.0
7404.0	0.0	0.0	0.0	0.0	0.0	0.0	0.0	0.0
7406.0	0.0	0.0	0.0	0.0	0.0	0.0	0.0	0.0
7408.0	0.0	0.0	0.0	0.0	0.0	0.0	0.0	0.0
7410.0	0.0	0.0	0.0	0.0	0.0	0.0	0.0	0.0
7412.0	0.0	0.0	0.0	0.0	0.0	0.0	0.0	0.0
7414.0	0.0	0.0	0.0	0.0	0.0	0.0	0.0	0.0
7416.0	0.0	0.0	0.0	0.0	0.0	0.0	0.0	0.0
7418.0	0.0	0.0	0.0	0.0	0.0	0.0	0.0	0.0
7420.0	0.0	0.0	0.0	0.0	0.0	0.0	0.0	0.0
7422.0	0.0	0.0	0.0	0.0	0.0	0.0	0.0	0.0
7424.0	0.0	0.0	0.0	0.0	0.0	0.0	0.0	0.0
7426.0	0.0	0.0	0.0	0.0	0.0	0.0	0.0	0.0
7428.0	0.0	0.0	0.0	0.0	0.0	0.0	0.0	0.0
7430.0	0.0	0.0	0.0	0.0	0.0	0.0	0.0	0.0
7432.0	0.0	0.0	0.0	0.0	0.0	0.0	0.0	0.0
7434.0	0.0	0.0	0.0	0.0	0.0	0.0	0.0	0.0
7436.0	0.0	0.0	0.0	0.0	0.0	0.0	0.0	0.0
7438.0	0.0	0.0	0.0	0.0	0.0	0.0	0.0	0.0
7440.0	0.0	0.0	0.0	0.0	0.0	0.0	0.0	0.0
7442.0	0.0	0.0	0.0	0.0	0.0	0.0	0.0	0.0
7444.0	0.0	0.0	0.0	0.0	0.0	0.0	0.0	0.0
7446.0	0.0	0.0	0.0	0.0	0.0	0.0	0.0	0.0
7448.0	0.0	0.0	0.0	0.0	0.0	0.0	0.0	0.0
7450.0	0.0	0.0	0.0	0.0	0.0	0.0	0.0	0.0
7452.0	0.0	0.0	0.0	0.0	0.0	0.0	0.0	0.0
7454.0	0.0	0.0	0.0	0.0	0.0	0.0	0.0	0.0
7456.0	0.0	0.0	0.0	0.0	0.0	0.0	0.0	0.0
7458.0	0.0	0.0	0.0	0.0	0.0	0.0	0.0	0.0
7460.0	0.0	0.0	0.0	0.0	0.0	0.0	0.0	0.0
7462.0	0.0	0.0	0.0	0.0	0.0	0.0	0.0	0.0
7464.0	0.0	0.0	0.0	0.0	0.0	0.0	0.0	0.0
7466.0	0.0	0.0	0.0	0.0	0.0	0.0	0.0	0.0
7468.0	0.0	0.0	0.0	0.0	0.0	0.0	0.0	0.0
7470.0	0.0	0.0	0.0	0.0	0.0	0.0	0.0	0.0
7472.0	0.0	0.0	0.0	0.0	0.0	0.0	0.0	0.0
7474.0	0.0	0.0	0.0	0.0	0.0	0.0	0.0	0.0
7476.0	0.0	0.0	0.0	0.0	0.0	0.0	0.0	0.0
7478.0	0.0	0.0	0.0	0.0	0.0	0.0	0.0	0.0
7480.0	0.0	0.0	0.0	0.0	0.0	0.0	0.0	0.0
7482.0	0.0	0.0	0.0	0.0	0.0	0.0	0.0	0.0
7484.0	0.0	0.0	0.0	0.0	0.0	0.0	0.0	0.0
7486.0	0.0	0.0	0.0	0.0	0.0	0.0	0.0	0.0
7488.0	0.0	0.0	0.0	0.0	0.0	0.0	0.0	0.0
7490.0	0.0	0.0	0.0	0.0	0.0	0.0	0.0	0.0
7492.0	0.0	0.0	0.0	0.0	0.0	0.0	0.0	0.0
7494.0	0.0	0.0	0.0	0.0	0.0	0.0	0.0	0.0
7496.0	0.0	0.0	0.0	0.0	0.0	0.0	0.0	0.0
7498.0	0.0	0.0	0.0	0.0	0.0	0.0	0.0	0.0
7500.0	0.0	0.0	0.0	0.0	0.0	0.0	0.0	0.0
7502.0	0.0	0.0	0.0	0.0	0.0	0.0	0.0	0.0
7504.0	0.0	0.0	0.0	0.0	0.0	0.0	0.0	0.0
7506.0	0.0	0.0	0.0	0.0	0.0	0.0	0.0	0.0
7508.0	0.0	0.0	0.0	0.0	0.0	0.0	0.0	0.0
7510.0	0.0	0.0	0.0	0.0	0.0	0.0	0.0	0.0
7512.0	0.0	0.0	0.0	0.0	0.0	0.0	0.0	0.0
7514.0	0.0	0.0	0.0	0.0	0.0	0.0	0.0	0.0
7516.0	0.0	0.0	0.0	0.0	0.0	0.0	0.0	0.0
7518.0	0.0	0.0	0.0	0.0	0.0	0.0	0.0	0.0
7520.0	0.0	0.0	0.0	0.0	0.0	0.0	0.0	0.0
7522.0	0.0	0.0	0.0	0.0	0.0	0.0	0.0	0.0
7524.0	0.0	0.0	0.0	0.0	0.0	0.0	0.0	0.0
7526.0	0.0	0.0	0.0	0.0	0.0	0.0	0.0	0.0
7528.0	0.0	0.0	0.0	0.0	0.0	0.0	0.0	0.0
7530.0	0.0	0.0	0.0	0.0	0.0	0.0	0.0	0.0
7532.0	0.0	0.0	0.0	0.0	0.0	0.0	0.0	0.0
7534.0	0.0	0.0	0.0	0.0	0.0	0.0	0.0	0.0
7536.0	0.0	0.0	0.0	0.0	0.0	0.0	0.0	0.0
7538.0	0.0	0.0	0.0	0.0	0.0	0.0	0.0	0.0
7540.0	0.0	0.0	0.0	0.0	0.0	0.0	0.0	0.0
7542.0	0.0	0.0	0.0	0.0	0.0	0.0	0.0	0.0
7544.0	0.0	0.0	0.0	0.0	0.0	0.0	0.0	0.0
7546.0	0.0	0.0	0.0	0.0	0.0	0.0	0.0	0.0
7548.0	0.0	0.0	0.0	0.0	0.0	0.0	0.0	0.0
7550.0	0.0	0.0	0.0	0.0	0.0	0.0	0.0	0.0
7552.0	0.0	0.0	0.0	0.0	0.0	0.0	0.0	0.0
7554.0	0.0	0.0	0.0	0.0	0.0	0.0	0.0	0.0
7556.0	0.0	0.0	0.0	0.0	0.0	0.0	0.0	0.0
7558.0	0.0	0.0	0.0	0.0	0.0	0.0	0.0	0.0
7560.0	0.0	0.0	0.0	0.0	0.0	0.0	0.0	0.0
7562.0	0.0	0.0	0.0	0.0	0.0	0.0	0.0	0.0
7564.0	0.0	0.0	0.0	0.0	0.0	0.0	0.0	0.0
7566.0	0.0	0.0	0.0	0.0	0.0	0.0	0.0	0.0
7568.0	0.0	0.0	0.0	0.0	0.0	0.0	0.0	0.0
7570.0	0.0	0.0	0.0	0.0	0.0	0.0	0.0	0.0
7572.0	0.0	0.0	0.0	0.0	0.0	0.0	0.0	0.0
7574.0	0.0	0.0	0.0	0.0	0.0	0.0	0.0	0.0
7576.0	0.0	0.0	0.0	0.0	0.0	0.0	0.0	0.0
7578.0	0.0	0.0	0.0	0.0	0.0	0.0	0.0	0.0
7580.0	0.0	0.0	0.0	0.0	0.0	0.0	0.0	0.0
7582.0	0.0	0.0	0.0	0.0	0.0	0.0	0.0	0.0
7584.0	0.0	0.0	0.0	0.0	0.0	0.0	0.0	0.0
7586.0	0.0	0.0	0.0	0.0	0.0	0.0	0.0	0.0
7588.0	0.0	0.0	0.0	0.0	0.0	0.0	0.0	0.0
7590.0	0.0	0.0	0.0	0.0	0.0	0.0	0.0	0.0
7592.0	0.0	0.0	0.0	0.0	0.0	0.0	0.0	0.0
7594.0	0.0	0.0	0.0	0.0	0.0	0.0	0.0	0.0
7596.0	0.0	0.0	0.0	0.0	0.0	0.0	0.0	0.0
7598.0	0.0	0.0	0.0	0.0	0.0	0.0	0.0	0.0
7600.0	0.0	0.0	0.0	0.0	0.0	0.0	0.0	0.0
7602.0	0.0	0.0	0.0	0.0	0.0	0.0	0.0	0.0
7604.0	0.0	0.0	0.0	0.0	0.0	0.0	0.0	0.0
7606.0	0.0	0.0	0.0	0.0	0.0	0.0	0.0	0.0
7608.0	0.0	0.0	0.0	0.0	0.0	0.0	0.0	0.0
7610.0	0.0	0.0	0.0	0.0	0.0	0.0	0.0	0.0
7612.0	0.0	0.0	0.0	0.0	0.0	0.0	0.0	0.0
7614.0	0.0	0.0	0.0	0.0	0.0	0.0	0.0	0.0
7616.0	0.0	0.0	0.0	0.0	0.0	0.0	0.0	0.0
7618.0	0.0	0.0	0.0	0.0	0.0	0.0	0.0	0.0
7620.0	0.0	0.0	0.0	0.0	0.0	0.0	0.0	0.0
7622.0	0.0	0.0	0.0	0.0	0.0	0.0	0.0	0.0
7624.0	0.0	0.0	0.0	0.0	0.0	0.0	0.0	0.0
7626.0	0.0	0.0	0.0	0.0	0.0	0.0	0.0	0.0
7628.0	0.0	0.0	0.0	0.0	0.0	0.0	0.0	0.0
7630.0	0.0	0.0	0.0	0.0	0.0	0.0	0.0	0.0
7632.0	0.0	0.0	0.0	0.0	0.0	0.0	0.0	0.0
7634.0	0.0	0.0	0.0	0.0	0.0	0.0	0.0	0.0
7636.0	0.0	0.0	0.0	0.0	0.0	0.0	0.0	0.0
7638.0	0.0	0.0	0.0	0.0	0.0	0.0	0.0	0.0
7640.0	0.0	0.0	0.0	0.0	0.0	0.0	0.0	0.0
7642.0	0.0	0.0	0.0	0.0	0.0	0.0	0.0	0.0
7644.0	0.0	0.0	0.0	0.0	0.0	0.0	0.0	0.0
7646.0	0.0	0.0	0.0	0.0	0.0	0.0	0.0	0.0
7648.0	0.0	0.0	0.0	0.0	0.0	0.0	0.0	0.0
7650.0	0.0	0.0	0.0	0.0	0.0	0.0	0.0	0.0
7652.0	0.0	0.0	0.0	0.0	0.0	0.0	0.0	0.0
7654.0	0.0	0.0	0.0	0.0	0.0	0.0	0.0	0.0
7656.0	0.0	0.0	0.0	0.0	0.0	0.0	0.0	0.0
7658.0	0.0	0.0	0.0	0.0	0.0	0.0	0.0	0.0
7660.0	0.0	0.0	0.0	0.0	0.0	0.0	0.0	0.0
7662.0	0.0	0.0	0.0	0.0	0.0	0.0	0.0	0.0
7664.0	0.0	0.0	0.0	0.0	0.0	0.0	0.0	0.0
7666.0	0.0	0.0	0.0	0.0	0.0	0.0	0.0	0.0
7668.0	0.0	0.0	0.0	0.0	0.0	0.0	0.0	0.0
7670.0	0.0	0.0	0.0	0.0	0.0	0.0	0.0	0.0
7672.0	0.0	0.0	0.0	0.0	0.0	0.0	0.0	0.0
7674.0	0.0	0.0	0.0	0.0	0.0	0.0	0.0	0.0
7676.0	0.0	0.0	0.0	0.0	0.0	0.0	0.0	0.0
7678.0	0.0	0.0	0.0	0.0	0.0	0.0	0.0	0.0
7680.0	0.0	0.0	0.0	0.0	0.0	0.0	0.0	0.0
7682.0	0.0	0.0	0.0	0.0	0.0	0.0	0.0	0.0
7684.0	0.0	0.0	0.0	0.0	0.0	0.0	0.0	0.0
7686.0	0.0	0.0	0.0	0.0	0.0	0.0	0.0	0.0
7688.0	0.0	0.0	0.0	0.0	0.0	0.0	0.0	0.0
7690.0	0.0	0.0	0.0	0.0	0.0	0.0	0.0	0.0
7692.0	0.0	0.0	0.0	0.0	0.0	0.0	0.0	0.0
7694.0	0.0	0.0	0.0	0.0	0.0	0.0	0.0	0.0
7696.0	0.0	0.0	0.0	0.0	0.0	0.0	0.0	0.0
7698.0	0.0	0.0	0.0	0.0	0.0	0.0	0.0	0.0
7700.0	0.0	0.0	0.0	0.0	0.0	0.0	0.0	0.0
7702.0	0.0	0.0	0.0	0.0	0.0	0.0	0.0	0.0
7704.0	0.0	0.0	0.0	0.0	0.0	0.0	0.0	0.0
7706.0	0.0	0.0	0.0	0.0	0.0	0.0	0.0	0.0
7708.0	0.0	0.0	0.0	0.0	0.0	0.0	0.0	0.0
7710.0	0.0	0.0	0.0	0.0	0.0	0.0	0.0	0.0
7712.0	0.0	0.0	0.0	0.0	0.0	0.0	0.0	0.0
7714.0	0.0	0.0	0.0	0.0	0.0	0.0	0.0	0.0
7716.0	0.0	0.0	0.0	0.0	0.0	0.0	0.0	0.0
7718.0	0.0	0.0	0.0	0.0	0.0	0.0	0.0	0.0
7720.0	0.0	0.0	0.0	0.0	0.0	0.0	0.0	0.0
7722.0	0.0	0.0	0.0	0.0	0.0	0.0	0.0	0.0
7724.0	0.0	0.0	0.0	0.0	0.0	0.0	0.0	0.0
7726.0	0.0	0.0	0.0	0.0	0.0	0.0	0.0	0.0
7728.0	0.0	0.0	0.0	0.0	0.0	0.0	0.0	0.0
7730.0	0.0	0.0	0.0	0.0	0.0	0.0	0.0	0.0
7732.0	0.0	0.0	0.0	0.0	0.0	0.0	0.0	0.0
7734.0	0.0	0.0	0.0	0.0	0.0	0.0	0.0	0.0
7736.0	0.0	0.0	0.0	0.0	0.0	0.0	0.0	0.0
7738.0	0.0	0.0	0.0	0.0	0.0	0.0	0.0	0.0
7740.0	0.0	0.0	0.0	0.0	0.0	0.0	0.0	0.0
7742.0	0.0	0.0	0.0	0.0	0.0	0.0	0.0	0.0
7744.0	0.0	0.0	0.0	0.0	0.0	0.0	0.0	0.0
7746.0	0.0	0.0	0.0	0.0	0.0	0.0	0.0	0.0
7748.0	0.0	0.0	0.0	0.0	0.0	0.0	0.0	0.0
7750.0	0.0	0.0	0.0	0.0	0.0	0.0	0.0	0.0
7752.0	0.0	0.0	0.0	0.0	0.0	0.0	0.0	0.0
7754.0	0.0	0.0	0.0	0.0	0.0	0.0	0.0	0.0
7756.0	0.0	0.0	0.0	0.0	0.0	0.0	0.0	0.0
7758.0	0.0	0.0	0.0	0.0	0.0	0.0	0.0	0.0
7760.0	0.0	0.0	0.0	0.0	0.0	0.0	0.0	0.0
7762.0	0.0	0.0	0.0	0.0	0.0	0.0	0.0	0.0
7764.0	0.0	0.0	0.0	0.0	0.0	0.0	0.0	0.0
7766.0	0.0	0.0	0.0	0.0	0.0	0.0	0.0	0.0
7768.0	0.0	0.0	0.0	0.0	0.0	0.0	0.0	0.0
7770.0	0.0	0.0	0.0	0.0	0.0	0.0	0.0	0.0
7772.0	0.0	0.0	0.0	0.0	0.0	0.0	0.0	0.0
7774.0	0.0	0.0	0.0	0.0	0.0	0.0	0.0	0.0
7776.0	0.0	0.0	0.0	0.0	0.0	0.0	0.0	0.0
7778.0	0.0	0.0	0.0	0.0	0.0	0.0	0.0	0.0
7780.0	0.0	0.0	0.0	0.0	0.0	0.0	0.0	0.0
7782.0	0.0	0.0	0.0	0.0	0.0	0.0	0.0	0.0
7784.0	0.0	0.0	0.0	0.0	0.0	0.0	0.0	0.0
7786.0	0.0	0.0	0.0	0.0	0.0	0.0	0.0	0.0
7788.0	0.0	0.0	0.0	0.0	0.0	0.0	0.0	0.0
7790.0	0.0	0.0	0.0	0.0	0.0	0.0	0.0	0.0
7792.0	0.0	0.0	0.0	0.0	0.0	0.0	0.0	0.0
7794.0	0.0	0.0	0.0	0.0	0.0	0.0	0.0	0.0
7796.0	0.0	0.0	0.0	0.0	0.0	0.0	0.0	0.0
7798.0	0.0	0.0	0.0	0.0	0.0	0.0	0.0	0.0
7800.0	0.0	0.0	0.0	0.0	0.0	0.0	0.0	0.0
7802.0	0.0	0.0	0.0	0.0	0.0	0.0	0.0	0.0
7804.0	0.0	0.0	0.0	0.0	0.0	0.0	0.0	0.0
7806.0	0.0	0.0	0.0	0.0	0.0	0.0	0.0	0.0
7808.0	0.0	0.0	0.0	0.0	0.0	0.0	0.0	0.0
7810.0	0.0	0.0	0.0	0.0	0.0	0.0	0.0	0.0
7812.0	0.0	0.0	0.0	0.0	0.0	0.0	0.0	0.0
7814.0	0.0	0.0	0.0	0.0	0.0	0.0	0.0	0.0
7816.0	0.0	0.0	0.0	0.0	0.0	0.0	0.0	0.0
7818.0	0.0	0.0	0.0	0.0	0.0	0.0	0.0	0.0
7820.0	0.0	0.0	0.0	0.0	0.0	0.0	0.0	0.0
7822.0	0.0	0.0	0.0	0.0	0.0	0.0	0.0	0.0
7824.0	0.0	0.0	0.0	0.0	0.0	0.0	0.0	0.0
7826.0	0.0	0.0	0.0	0.0	0.0	0.0	0.0	0.0
7828.0	0.0	0.0	0.0	0.0	0.0	0.0	0.0	0.0
7830.0	0.0	0.0	0.0	0.0	0.0	0.0	0.0	0.0
7832.0	0.0	0.0	0.0	0.0	0.0	0.0	0.0	0.0
7834.0	0.0	0.0	0.0	0.0	0.0	0.0	0.0	0.0
7836.0	0.0	0.0	0.0	0.0	0.0	0.0	0.0	0.0
7838.0	0.0	0.0	0.0	0.0	0.0	0.0	0.0	0.0
7840.0	0.0	0.0	0.0	0.0	0.0	0.0	0.0	0.0
7842.0	0.0	0.0	0.0	0.0	0.0	0.0	0.0	0.0
7844.0	0.0	0.0	0.0	0.0	0.0	0.0	0.0	0.0
7846.0	0.0	0.0	0.0	0.0	0.0	0.0	0.0	0.0
7848.0	0.0	0.0	0.0	0.0	0.0	0.0	0.0	0.0
7850.0	0.0	0.0	0.0	0.0	0.0	0.0	0.0	0.0
7852.0	0.0	0.0	0.0	0.0	0.0	0.0	0.0	0.0
7854.0	0.0	0.0	0.0	0.0	0.0	0.0	0.0	0.0
7856.0	0.0	0.0	0.0	0.0	0.0	0.0	0.0	0.0
7858.0	0.0	0.0	0.0	0.0	0.0	0.0	0.0	0.0
7860.0	0.0	0.0	0.0	0.0	0.0	0.0	0.0	0.0
7862.0	0.0	0.0	0.0	0.0	0.0	0.0	0.0	0.0
7864.0	0.0	0.0	0.0	0.0	0.0	0.0	0.0	0.0
7866.0	0.0	0.0	0.0	0.0	0.0	0.0	0.0	0.0
7868.0	0.0	0.0	0.0	0.0	0.0	0.0	0.0	0.0
7870.0	0.0	0.0	0.0	0.0	0.0	0.0	0.0	0.0
7872.0	0.0	0.0	0.0	0.0	0.0	0.0	0.0	0.0
7874.0	0.0	0.0	0.0	0.0	0.0	0.0	0.0	0.0
7876.0	0.0	0.0	0.0	0.0	0.0	0.0	0.0	0.0
7878.0	0.0	0.0	0.0	0.0	0.0	0.0	0.0	0.0
7880.0	0.0	0.0	0.0	0.0	0.0	0.0	0.0	0.0
7882.0	0.0	0.0	0.0	0.0	0.0	0.0	0.0	0.0
7884.0	0.0	0.0	0.0	0.0	0.0	0.0	0.0	0.0
7886.0	0.0	0.0	0.0	0.0	0.0	0.0	0.0	0.0
7888.0	0.0	0.0	0.0	0.0	0.0	0.0	0.0	0.0
7890.0	0.0	0.0	0.0	0.0	0.0	0.0	0.0	0.0
7892.0	0.0	0.0	0.0	0.0	0.0	0.0	0.0	0.0
7894.0	0.0	0.0	0.0	0.0	0.0	0.0	0.0	0.0
7896.0	0.0	0.0	0.0	0.0	0.0	0.0	0.0	0.0
7898.0	0.0	0.0	0.0	0.0	0.0	0.0	0.0	0.0
7900.0	0.0	0.0	0.0	0.0	0.0	0.0	0.0	0.0
7902.0	0.0	0.0	0.0	0.0	0.0	0.0	0.0	0.0
7904.0	0.0	0.0	0.0	0.0	0.0	0.0	0.0	0.0
7906.0	0.0	0.0	0.0	0.0	0.0	0.0	0.0	0.0
7908.0	0.0	0.0	0.0	0.0	0.0	0.0	0.0	0.0
7910.0	0.0	0.0	0.0	0.0	0.0	0.0	0.0	0.0
7912.0	0.0	0.0	0.0	0.0	0.0	0.0	0.0	0.0
7914.0	0.0	0.0	0.0	0.0	0.0	0.0	0.0	0.0
7916.0	0.0	0.0	0.0	0.0	0.0	0.0	0.0	0.0
7918.0	0.0	0.0	0.0	0.0	0.0	0.0	0.0	0.0
7920.0	0.0	0.0	0.0	0.0	0.0	0.0	0.0	0.0
7922.0	0.0	0.0	0.0	0.0	0.0	0.0	0.0	0.0
7924.0	0.0	0.0	0.0	0.0	0.0	0.0	0.0	0.0
7926.0	0.0	0.0	0.0	0.0	0.0	0.0	0.0	0.0
7928.0	0.0	0.0	0.0	0.0	0.0	0.0	0.0	0.0
7930.0	0.0	0.0	0.0	0.0	0.0	0.0	0.0	0.0
7932.0	0.0	0.0	0.0	0.0	0.0	0.0	0.0	0.0
7934.0	0.0	0.0	0.0	0.0	0.0	0.0	0.0	0.0
7936.0	0.0	0.0	0.0	0.0	0.0	0.0	0.0	0.0
7938.0	0.0	0.0	0.0	0.0	0.0	0.0	0.0	0.0
7940.0	0.0	0.0	0.0	0.0	0.0	0.0	0.0	0.0
7942.0	0.0	0.0	0.0	0.0	0.0	0.0	0.0	0.0
7944.0	0.0	0.0	0.0	0.0	0.0	0.0	0.0	0.0
7946.0	0.0	0.0	0.0	0.0	0.0	0.0	0.0	0.0
7948.0	0.0	0.0	0.0	0.0	0.0	0.0	0.0	0.0
7950.0	0.0	0.0	0.0	0.0	0.0	0.0	0.0	0.0
7952.0	0.0	0.0	0.0	0.0	0.0	0.0	0.0	0.0
7954.0	0.0	0.0	0.0	0.0	0.0	0.0	0.0	0.0
7956.0	0.0	0.0	0.0	0.0	0.0	0.0	0.0	0.0
7958.0	0.0	0.0	0.0	0.0	0.0	0.0	0.0	0.0
7960.0	0.0	0.0	0.0	0.0	0.0	0.0	0.0	0.0
7962.0	0.0	0.0	0.0	0.0	0.0	0.0	0.0	0.0
7964.0	0.0	0.0	0.0	0.0	0.0	0.0	0.0	0.0
7966.0	0.0	0.0	0.0	0.0	0.0	0.0	0.0	0.0
7968.0	0.0	0.0	0.0	0.0	0.0	0.0	0.0	0.0
7970.0	0.0	0.0	0.0	0.0	0.0	0.0	0.0	0.0
7972.0	0.0	0.0	0.0	0.0	0.0	0.0	0.0	0.0
7974.0	0.0	0.0	0.0	0.0	0.0	0.0	0.0	0.0
7976.0	0.0	0.0	0.0	0.0	0.0	0.0	0.0	0.0
7978.0	0.0	0.0	0.0	0.0	0.0	0.0	0.0	0.0
7980.0	0.0	0.0	0.0	0.0	0.0	0.0	0.0	0.0
7982.0	0.0	0.0	0.0	0.0	0.0	0.0	0.0	0.0
7984.0	0.0	0.0	0.0	0.0	0.0	0.0	0.0	0.0
7986.0	0.0	0.0	0.0	0.0	0.0	0.0	0.0	0.0
7988.0	0.0	0.0	0.0	0.0	0.0	0.0	0.0	0.0
7990.0	0.0	0.0	0.0	0.0	0.0	0.0	0.0	0.0
7992.0	0.0	0.0	0.0	0.0	0.0	0.0	0.0	0.0
7994.0	0.0	0.0	0.0	0.0	0.0	0.0	0.0	0.0
7996.0	0.0	0.0	0.0	0.0	0.0	0.0	0.0	0.0
7998.0	0.0	0.0	0.0	0.0	0.0	0.0	0.0	0.0
