## Supplementary tables and figure source data for "Calibration and processing sensitivity of time-embedded three-dimensional electrocardiographic descriptors: a two-dataset benchmark": index_decomposition_beats_PTBXL.csv (part 1 of 2)

cohort	patient	beat	K	slope_proxy	K_limit	classical_curvature	K_reparam	first_term_share	C2_over_A_mean	C2_over_A_max
PTBXL	20954	1	0.006104293267945677	0.005749148341888795	0.0011777355988011236	0.0018768108970515264	0.0011778096262248703	0.8167522799618957	7.316037050492435e-05	0.0008368654747219271
PTBXL	20954	2	0.004126243833001022	0.00359022227912518	0.0012405442530134165	0.0015391669383659902	0.0012406105357902833	0.7693396574760374	6.128763999376722e-05	0.0011773683532580897
PTBXL	20954	3	0.00497350944340519	0.004719998987677269	0.0010730813668560748	0.0016896252547406487	0.0010731218716859914	0.8666139926429363	8.7848304717115e-05	0.0007760660004873805
PTBXL	20954	4	0.004854370411600582	0.004456346695108082	0.001268877871460722	0.0017460255809010935	0.001268940504177727	0.721160127906132	9.213265393962099e-05	0.0007734091040671018
PTBXL	20954	5	0.004478848768704076	0.004100581691099692	0.0011947998198567553	0.0014655269798822838	0.0011948548356939125	0.8166931813292306	7.697256342147922e-05	0.0007573249444925692
PTBXL	20954	6	0.004175409263634517	0.003970131073984196	0.0009447010296966989	0.0013124011044064684	0.0009447566687334378	0.8425096553431204	7.202002371557344e-05	0.0007807824328474156
PTBXL	20954	7	0.005228145437609204	0.004816178507604801	0.001344186813109214	0.0017287727122602863	0.0013442468816959672	0.8317620094741663	0.000123219378275258	0.0017599753647215112
PTBXL	20954	8	0.006660391632554812	0.006305239982370538	0.0015411407745709411	0.002283289401613215	0.0015412153781412625	0.8818968332775969	0.0001414858137527644	0.0014488661481510366
PTBXL	11498	1	0.01239532313295379	0.011695948954666472	0.0024581324056895306	0.003426319821923563	0.002458333140170202	0.7725370547047101	0.0007348873084892818	0.011652348066527655
PTBXL	11498	2	0.016348138263801618	0.015592483944483286	0.002802879054883721	0.0038806548903606874	0.0028031794776872784	0.8880887270893493	0.000699028781598622	0.010199155478085774
PTBXL	11498	3	0.016027877273976095	0.015378234269460883	0.0029594193411757817	0.003948903516285254	0.002959566811167462	0.8594598801408918	0.0005300917285801489	0.010310759967783292
PTBXL	11498	4	0.015655196683783255	0.014946810745985558	0.0028639993843314004	0.0038597900020800983	0.00286419054536267	0.8661032651553507	0.0008382609418337547	0.012868617057561382
PTBXL	11498	5	0.015497211926729535	0.014789347845061874	0.0027555338064819052	0.004006652720349571	0.0027558853436004845	0.8214296803169912	0.0009148314622861231	0.011354059649917782
PTBXL	11498	6	0.013568361910565653	0.012861792365768529	0.0027693315560927073	0.0036696385462351997	0.0027694438415247226	0.8642758811440668	0.0007194289406989099	0.01228211185635818
PTBXL	11498	7	0.013278851747054836	0.012583995680763859	0.0027568850105110163	0.0035337871256103308	0.0027569982631085073	0.8339289620478356	0.0007854639235450867	0.011565745156304416
PTBXL	11498	8	0.014368579330414556	0.01368467776398186	0.0028036634370987106	0.0037348690595084156	0.0028038520693240824	0.8459725921519574	0.0008647118981836938	0.013337061187517592
PTBXL	11498	9	0.015942722598330742	0.015166039391004919	0.002723388162465907	0.004022648485864632	0.0027239252004088747	0.8850153128293202	0.0008845950368820693	0.01241487839773678
PTBXL	11498	10	0.016814466102442253	0.015946212241839612	0.002890398499348934	0.004115097943316843	0.0028908916156243822	0.883798102430093	0.0007057592458082137	0.011458732918312377
PTBXL	11498	11	0.016625248944257116	0.015883300295003698	0.0028744870189478986	0.003974754840092861	0.002874758127612039	0.884153554965903	0.0005885755840633867	0.011053185238590838
PTBXL	11498	12	0.015761707138633074	0.014987382109572686	0.0028238973432078763	0.003965589183209653	0.002824090826386459	0.751829668242753	0.0008115960842570027	0.010680836392723261
PTBXL	11498	13	0.014713904320501339	0.014003828613759008	0.002621839241213431	0.003735173663630415	0.002622368738250446	0.817272028658168	0.0008204613728004015	0.014333063018386619
PTBXL	12854	1	0.022846116830305543	0.021566545699241563	0.004850021207660377	0.007320438613331442	0.004850174562447633	0.8273249178438319	0.0006193447711617151	0.00373949280956959
PTBXL	12854	2	0.021333743770225733	0.019770560585909903	0.004794499303264676	0.007097354423360907	0.004794752299912493	0.832574178911034	0.0005966772678498349	0.004203961138300008
PTBXL	12854	3	0.01729174999872828	0.016172253880135493	0.003551308775398443	0.005331481922166175	0.00355142435634777	0.807464493494922	0.0003944785381027959	0.0043413375092016425
PTBXL	12854	4	0.024326623410342998	0.023017500477459638	0.00470914776125105	0.0073495381912972975	0.004709343180924104	0.8429770624415166	0.0005792487160811738	0.004364079559926464
PTBXL	12854	5	0.024254951712461545	0.02302092791485537	0.0049364406811124	0.007498806631194173	0.004936687342413317	0.8675206985515171	0.0008102686928126507	0.008801219022437926
PTBXL	12854	6	0.02101249189452821	0.019621122099868174	0.004769949766277123	0.006840728541517874	0.0047702779780538634	0.835159866245657	0.0005154507332853438	0.004070529535101896
PTBXL	12442	1	0.011678912368131443	0.011242511056655375	0.0017985065561518404	0.0026202847052223376	0.0017988509003243024	0.8533850317655729	0.000406742568635059	0.006395663502928112
PTBXL	12442	2	0.01313894337609776	0.012704318539551352	0.0021728124457207902	0.003042063441280407	0.002173038198815338	0.8399659025201075	0.0005443098367738068	0.0058850588637931545
PTBXL	12442	3	0.012135407090674778	0.011629130593397735	0.0020567249282518437	0.0029630649450732636	0.0020570735968919516	0.685745177972293	0.0005761409427856922	0.005819680746355451
PTBXL	12442	4	0.01144902255625303	0.010997500049000056	0.001720773000381277	0.002603172086125492	0.0017214170594145994	0.795475141491087	0.0005461746585056536	0.005485111301827204
PTBXL	12442	5	0.013215527087320265	0.012761570807505482	0.0020919622240372676	0.0031520537885049555	0.0020924001719324447	0.7920412923111023	0.00047305335501096195	0.0053270636560142
PTBXL	12442	6	0.012060722924783213	0.011631970196454492	0.0020263625782157416	0.002863182440344674	0.00202654480568288	0.8123381968429461	0.00048593529945724774	0.007380512862211653
PTBXL	12442	7	0.012368818036678013	0.011868495465075376	0.0021569391811606443	0.0030781701866980857	0.0021571895616261786	0.7599139153831334	0.00049379727534782	0.004057239515063014
PTBXL	12442	8	0.013380478095952468	0.01297068246360022	0.0019659712736420218	0.0030067266290353936	0.001966319829930763	0.849474580777556	0.00044019636814860894	0.005436244752934088
PTBXL	12442	9	0.011968576769442454	0.011528738770628336	0.0019143724512182283	0.002762656163379093	0.0019146147757050451	0.8201172784561815	0.00039659051321241863	0.0036511290322547188
PTBXL	12442	10	0.012767543704232406	0.012290801441877835	0.0023073881542476915	0.0031128948729693146	0.0023076794401734983	0.8573702852334197	0.000523756544579508	0.003390283974299061
PTBXL	12442	11	0.012888829572376187	0.01249090384328665	0.0020323194575675783	0.0028843401371514117	0.002032688972527771	0.8642153038518525	0.0004985821085236391	0.005584825850033125
PTBXL	20398	1	0.011632580434021041	0.011003328287969323	0.0019035481777022797	0.0031426082708984958	0.0019043377707437734	0.7925813734899076	0.00039689124725178406	0.0076639122328586474
PTBXL	20398	2	0.014993168048174152	0.014012876398370304	0.0024918067355070377	0.0038100619309818806	0.002492927047725809	0.8290581307257319	0.000453557048705044	0.008592409112445708
PTBXL	20398	3	0.013542784773041574	0.0126473864011558	0.002113362365349959	0.0033020358931114984	0.002114058849862258	0.79102156389744	0.0004852716920405735	0.010954469336174735
PTBXL	20398	4	0.012535689640519734	0.011813849029537207	0.0020119501028793424	0.003235560924834403	0.002012520515428815	0.7997064204616832	0.0005900928191198995	0.009766048052105158
PTBXL	20398	5	0.013495118569408202	0.012867098261375583	0.0019102905411795621	0.0028719740626172714	0.0019111630108856064	0.8752180025724441	0.0004453733249156912	0.010158677174071453
PTBXL	20398	6	0.012345114578728287	0.011535338778786855	0.0020917985840364244	0.00327226730619535	0.002092259559541295	0.8589999698690344	0.0003143123198115755	0.010379905460952013
PTBXL	20398	7	0.013944246088879696	0.012999651979470242	0.002418803884055027	0.003448373130243688	0.002420036635461302	0.8150002684099769	0.0004228590025135332	0.009223779564335552
PTBXL	20398	8	0.015435345305675967	0.01449571977975473	0.0023697148291342094	0.003965539993663969	0.0023703288243820592	0.8888520714430314	0.0006605530866449906	0.008141785341248155
PTBXL	11424	1	0.009719868336452676	0.008347773620705285	0.003327697847256309	0.003938545351333402	0.0033277401350806798	0.7084367588878013	0.0001855834366416365	0.00578547527984814
PTBXL	11424	2	0.009909300219900117	0.008676586268361196	0.0033648838581393885	0.004033031496265283	0.003364967937648946	0.7419437550302236	0.000537757621004728	0.022012515723644013
PTBXL	11424	3	0.010986907125217936	0.009776267194641471	0.0036657153071515732	0.004300433542334046	0.0036657567168710877	0.83423649455746	0.00030579703131227874	0.006958853509060693
PTBXL	11424	4	0.010617103643016209	0.009728507397542283	0.002682045172687508	0.003382340779159083	0.002682189895098948	0.7303504526600003	0.00030989932696838025	0.005502703299516023
PTBXL	11424	5	0.009823580981664415	0.008658487572638427	0.003247939773961992	0.0039986985654843245	0.0032480165869033873	0.6703559799567622	0.0005267648017294397	0.021365240907457242
PTBXL	11424	6	0.010460825223381091	0.009297663320160262	0.0029439285577539543	0.0036697615074837726	0.002944046599714615	0.8359649864592772	0.0004530592310928735	0.014349041485273873
PTBXL	11424	7	0.011866267895388577	0.01058260677212694	0.0037268903325307144	0.004403830383396091	0.0037269555225779615	0.852326216219646	0.00019323644341316963	0.005248892846199361
PTBXL	11424	8	0.010843834596300155	0.009519004880473749	0.0033147629943464027	0.004077645990494764	0.0033148247945957174	0.7714699427580413	0.0004855670940201901	0.012605199149428549
PTBXL	11424	9	0.010623002583258484	0.00948663421545267	0.0032142489502265973	0.0038394308440182798	0.0032143447886870086	0.8029476910569848	0.00038866661893993996	0.013728786239114697
PTBXL	11424	10	0.010075628063647249	0.009151849726215149	0.0027452420512699234	0.0034335900972774186	0.0027453606853793276	0.8344765069263897	0.00046750928990679335	0.012656759673106767
PTBXL	11424	11	0.009141005021165253	0.007850130723433678	0.0032989744317176778	0.003811979099058792	0.0032990488920719135	0.6873494651323165	0.00039833933663921157	0.019625649739290315
PTBXL	11424	12	0.009876473254302869	0.008407127447325856	0.0033735271361466155	0.004046566269942649	0.003373598464817887	0.6452847279004541	0.00030615658198184913	0.007716942153086723
PTBXL	11424	13	0.009813454664963611	0.008416896053208452	0.0036466809497752812	0.0041831178490451945	0.0036467077913789306	0.7243586032296959	0.000588577451488345	0.019060303272175966
PTBXL	11424	14	0.009438865682841904	0.008267316807654903	0.00281072759124931	0.003467865817438619	0.0028108180763837215	0.6045249164815323	0.0003385002957240898	0.009455650647871216
PTBXL	11424	15	0.012111402656217995	0.010692728765888768	0.0038146921573715474	0.004531412042520354	0.0038147600217863873	0.7867159488845816	0.0006213089009290559	0.020191782224292628
PTBXL	11424	16	0.011030976906524706	0.009532003195984878	0.003955714423326774	0.004635120460375453	0.003955795876113522	0.7325394733672547	0.00024040232405130298	0.007004124787329045
PTBXL	5077	1	0.015285852878701803	0.012078176408334855	0.006968445237259116	0.00738795144211593	0.006968490144823841	0.7378984277606098	0.0003266764918834497	0.004541952396216712
PTBXL	5077	2	0.013884292255318786	0.010785774215267092	0.0062810394279756284	0.006803090363057643	0.0062811103989118345	0.7043682473218869	0.00027338405866351897	0.004903035046861832
PTBXL	5077	3	0.014955086561671353	0.01167185605300107	0.006750375540454421	0.007331445494462943	0.0067504386201899455	0.7283281529138204	0.00036122950671188054	0.007928041008616153
PTBXL	5077	4	0.01227246604723827	0.009587861802435918	0.0054389988219645975	0.005869220303137676	0.005439092582604001	0.6922051526376047	0.0005971175659399695	0.03885251464651363
PTBXL	5077	5	0.013772002469175348	0.010778114872312191	0.006213203834727281	0.006820161814658556	0.006213343422602418	0.6149701346066325	0.000722421231125424	0.03680510400258618
PTBXL	5077	6	0.015184402746053332	0.012050149525503635	0.006788238306823033	0.0072283310892086875	0.006788299742159473	0.7715055548536167	0.0010228117694853658	0.05296354442719167
PTBXL	5077	7	0.014609446908231929	0.011338558445095091	0.006687916908372403	0.00722063842899336	0.006687998215249376	0.6847207509627296	0.0007894926187244068	0.03926191504858483
PTBXL	4515	1	0.012215722118181923	0.009895396357553363	0.004686787704586572	0.005063796203205288	0.004686841020302658	0.6426138765993722	0.0005012678536857869	0.009117303323127234
PTBXL	4515	2	0.013150172768120721	0.010818982815775037	0.005168222905829632	0.005577037235073956	0.005168261882095704	0.706632691772405	0.0006282178010018132	0.005401276609983471
PTBXL	4515	3	0.011780638015721524	0.00961986850735118	0.004567256793086761	0.004985243979038961	0.004567314254351024	0.6132304923159835	0.0007704527560925968	0.019575424778742127
PTBXL	4515	4	0.011272538959119895	0.00939735292923068	0.004139566242522816	0.004646079712910674	0.004139616776004938	0.7327753132461094	0.0009763255652275995	0.029430556873257824
PTBXL	4515	5	0.012371526267120311	0.010105241396428143	0.004479230348065605	0.004910910544354759	0.004479300825238268	0.7277027839362912	0.0006570009966441203	0.009767781182877385
PTBXL	4515	6	0.012819419389305788	0.010524797446760633	0.004736737442503089	0.0052572895641768815	0.004736811708838578	0.5515965660766711	0.000680190328056307	0.011588235792586768
PTBXL	4515	7	0.011056495078592741	0.00906104684181465	0.004237756238613193	0.004636513713481408	0.004237793360175116	0.7512772431502992	0.0005841880778865854	0.008812320930688242
PTBXL	4515	8	0.010625501452483511	0.0086924041254138	0.0041351665502387756	0.0044287362559158995	0.004135209515401682	0.7698799102203745	0.0004236171334371852	0.005646371731543778
PTBXL	4515	9	0.013139688003300657	0.010956355857374143	0.004823639434881381	0.005412205569081504	0.004823739610213921	0.6685060629461413	0.0006259437338702122	0.006649543829487121
PTBXL	8694	1	0.009838384644353016	0.0094350062970518	0.0015120981597422757	0.0023747946176990325	0.0015124695919062432	0.8475227036612012	0.0002993886031799949	0.005072572234497344
PTBXL	8694	2	0.008845139082073183	0.00854913236394175	0.0012568535285526722	0.0021663240764717164	0.0012573722639914354	0.9247886798854685	0.0002596173436930751	0.004129230732849338
PTBXL	8694	3	0.008855930034984104	0.008251661126298724	0.0017218057540356172	0.002521644029446861	0.0017219737164822376	0.6252853906360576	0.0002753318816282344	0.004174996645240885
PTBXL	8694	4	0.009939113371464053	0.009426566332384787	0.001721147685019919	0.002800276576965993	0.0017213603450988376	0.7478898786053186	0.00039945777279202415	0.004691051730320449
PTBXL	8694	5	0.010951158474619607	0.010576220614261857	0.0018225706805093881	0.002693366033239152	0.0018227149132931488	0.8019919112363277	0.00039807702552333056	0.003793269356845523
PTBXL	8694	6	0.010001314140604971	0.009347557274689014	0.0018047432134483624	0.002838198427951482	0.0018050333739015407	0.6877267990011864	0.0003066827871522017	0.0047434726131979155
PTBXL	8694	7	0.010080443571793472	0.009519329244898737	0.0017195801071911339	0.0027213445550730007	0.0017203490116007858	0.8575240173035004	0.00033788649781885214	0.004730240093715695
PTBXL	8694	8	0.009239913087464928	0.008854087509034082	0.001512612087143778	0.0023065201143625284	0.0015131749308631333	0.7875338499927066	0.00033827853151056436	0.005424952155255042
PTBXL	8694	9	0.009999914329322833	0.009386883492139845	0.0016928330121160832	0.00268307885271829	0.0016933337271465548	0.8418349433496597	0.00031535823618201244	0.004385902585444008
PTBXL	14190	1	0.013328009573221765	0.012400679337365826	0.0030873136933742486	0.0041095310668996625	0.0030874885774249583	0.7493491961635146	0.000647427418996455	0.016863379798281782
PTBXL	14190	2	0.01393201199191856	0.012883546493193346	0.0033212185137534733	0.004152354242165357	0.0033214248770820575	0.7520064622926579	0.00033368511301462887	0.00876245777153035
PTBXL	14190	3	0.01234109843405888	0.011517176433546364	0.0029351656630631838	0.003771607169723515	0.0029353089957531897	0.7320609704620572	0.00013086995925878637	0.0019492264299026797
PTBXL	14190	4	0.013896924264663116	0.012882957473258544	0.002958374351409204	0.003957579998282185	0.0029586531722677013	0.7203108915382896	0.000506109582902729	0.008885924568272197
PTBXL	14190	5	0.013295632707705311	0.012283483075283185	0.0029561531865370766	0.004002770968608016	0.002956272424544935	0.6593940473574884	0.0006833983405841119	0.020570894732884155
PTBXL	14190	6	0.012859198700304034	0.011805506336113634	0.0031770072456718448	0.003913239203626313	0.003177096665255229	0.777877935420802	0.0004002586641278941	0.00940587294889494
PTBXL	14190	7	0.013204591129924309	0.012311868389567807	0.00293617887802195	0.003888865207701282	0.002936357825461195	0.840462351559101	0.0006485675443608911	0.019810199306741053
PTBXL	14190	8	0.012856567306652602	0.011973051836804818	0.002920480920764605	0.003852350422997885	0.00292064210403324	0.8083061695669357	0.0002652249621895601	0.0034786502547844117
PTBXL	14190	9	0.01355034658032035	0.012646920832049853	0.003097525843182436	0.003991214169143887	0.003097683293049252	0.820553470245104	0.0005853657739933256	0.018324474504088032
PTBXL	14190	10	0.014215989923401968	0.01337178068708752	0.0033667149620326647	0.004160363905309596	0.003366811203169896	0.8778207195723797	0.0007074025226137654	0.02134398027534152
PTBXL	21553	1	0.01566985850567847	0.015265153590864888	0.0015878459712747952	0.0027577337713725605	0.001588199087476136	0.7590760682591446	0.0006334836884476063	0.005129793584762824
PTBXL	21553	2	0.014457931388705013	0.014079504238521279	0.0016752077789873674	0.0028806819821894977	0.0016756012662250746	0.7103098605563546	0.0005878723017950467	0.00907007835502361
PTBXL	21553	3	0.015265610532953949	0.014764027353542217	0.0018942334647508608	0.0029898968792284866	0.0018944607596087914	0.6675175779509376	0.0005636247750542568	0.005323407121526774
PTBXL	21553	4	0.014624437341995013	0.01420172101772721	0.0015944532596212035	0.0026685382584351633	0.0015946846403200046	0.636528341250143	0.00044214772064804313	0.005313477147868168
PTBXL	21553	5	0.01652008800063563	0.016164581206119768	0.0015551737754296421	0.002824649568201727	0.0015560216722494717	0.7550076722920263	0.0005996131019424354	0.006785546688656928
PTBXL	21553	6	0.016695304514582048	0.01634363724946917	0.0015422811440327483	0.002881357592578014	0.0015429190191790262	0.8411155016135574	0.0005199717763215855	0.004407976509802013
PTBXL	21553	7	0.015354558224363848	0.014936181379424748	0.001741648105515838	0.002817330647159273	0.0017424063553618482	0.693462104542936	0.0005524126197154772	0.008721678107941907
PTBXL	21553	8	0.015454067823555347	0.015101227466556583	0.0014567578938163492	0.0026494794394040307	0.001457260566204964	0.7904047735884974	0.0004565552730377991	0.004810920359881179
PTBXL	20030	1	0.012894999375907858	0.012614479153748125	0.001303243911935379	0.0022031412954481434	0.0013039727531129269	0.8940837199894848	0.00027032774174475395	0.0021566502599265473
PTBXL	20030	2	0.01342995109462269	0.013140573891028112	0.0013749397256536495	0.002274363196482109	0.00137566555922016	0.9111044363800497	0.00029519351123718075	0.0023044985086095233
PTBXL	20030	3	0.01333152266805813	0.013098228175550843	0.001345672901589865	0.0022098919279693783	0.001346272299659408	0.9071838577333295	0.0003163472821227234	0.0023645097059387574
PTBXL	20030	4	0.013226136549274008	0.012924079783142138	0.0013514865256667905	0.002414039743102267	0.0013521935612952516	0.904566539187583	0.0002881763652920426	0.003794367588896618
PTBXL	20030	5	0.013329377862773844	0.012982980081257058	0.0014200816735438792	0.0023808076708897474	0.0014206106294333293	0.9000214930752882	0.0003125288440919954	0.003675443126182761
PTBXL	20030	6	0.013436440746164242	0.013147414757113436	0.0013893402389748876	0.0023896520966224786	0.001390066916857991	0.9241018760217755	0.00033199016840921187	0.002929012466354947
PTBXL	20030	7	0.013728499742531836	0.013441754657694037	0.0013923387963633892	0.0023632664268155882	0.0013929048121604742	0.9122165806805557	0.00034349606318633636	0.0027922821985181204
PTBXL	20030	8	0.013308183610097299	0.013009803862630275	0.0014179229382068554	0.0022978486539665505	0.0014183588103341813	0.9484129749344257	0.0003148819832527616	0.004162686803910654
PTBXL	20030	9	0.0129028094724702	0.01265340514439813	0.0013206562456635617	0.0022389095814159925	0.0013216660570841844	0.9037309608917256	0.0002912039474424972	0.0033449263266063845
PTBXL	20030	10	0.013187290105330578	0.012866646675756516	0.001339809746904036	0.002374493068096902	0.0013404112941934703	0.9159271675127055	0.00029990552913721906	0.0038990857728169164
PTBXL	16950	1	0.01599980822254279	0.015637985225918593	0.002324180827149463	0.0032259065994385224	0.002324455600707404	0.9262341683217428	0.00019929692834613785	0.0024319573366539246
PTBXL	16950	2	0.015997648137205937	0.01557483898302828	0.002279565876141643	0.003248274068459855	0.0022798005729268924	0.924947162795101	0.00027629468814927027	0.0030127302287773845
PTBXL	16950	3	0.014718154314612809	0.014232953243246367	0.0024170418601771482	0.0031714645258437975	0.0024173372543673417	0.9153605380460259	0.0003290924821104115	0.005818131455815762
PTBXL	16950	4	0.014396740641077916	0.013907333627549357	0.0024698785854585714	0.0031359327795450753	0.002470036848622282	0.8588707251776733	0.0002449150328801594	0.004216250315316856
PTBXL	16950	5	0.015400522286462345	0.014943037963398555	0.002325232825407083	0.0031695010004514847	0.00232552096980686	0.9147618620752309	0.0004550908432638557	0.013951956382566973
PTBXL	16950	6	0.016034650365495964	0.015628333735614487	0.0023821010338984615	0.0032098182344100844	0.0023823025438544404	0.917670010813922	0.0003566655441107567	0.005533599448577212
PTBXL	16950	7	0.015082538307283368	0.014540331853610403	0.0026287225996460373	0.003297732679751479	0.002628904439864664	0.8470207115770727	0.0002911830882472466	0.0031067834285441044
PTBXL	16950	8	0.01491748999269371	0.01448866336373818	0.002539314722622121	0.0033702818241764594	0.002539534720702414	0.8750725411561038	0.000262315034872899	0.003572138053113249
PTBXL	6684	1	0.00994897728739813	0.009678870377565818	0.001584143564844372	0.002203339375403898	0.0015842249957832718	0.8765224036290217	0.00012641891919062286	0.0022086402710435192
PTBXL	6684	2	0.010590978503104495	0.010340086599860021	0.001563283921764107	0.00236371190650112	0.0015636046025023693	0.8559910971646761	0.0002973965936318219	0.005036865048333299
PTBXL	6684	3	0.009445888154722056	0.009210243070920825	0.0013971959937636178	0.0021756109898968877	0.0013974106148517567	0.8660118333463881	0.0001875660724718904	0.0027035217080900874
PTBXL	6684	4	0.009623505876825374	0.009373990052308885	0.00155182862908776	0.0022752213459018593	0.0015519465455534074	0.891399476057696	0.00025363865934476134	0.00767178609638676
PTBXL	6684	5	0.010284091189574858	0.009961546198721971	0.0017083573716571488	0.0024532276424124476	0.0017085484918725215	0.9093348660898809	0.00014038969552332656	0.002453925049738125
PTBXL	6684	6	0.01087937691552792	0.010590690965018199	0.0018035965514169485	0.002546937129997152	0.0018036875043884537	0.8626377387219126	0.00021610470462297951	0.004137365649128457
PTBXL	6684	7	0.011942569673838365	0.011700568258551734	0.0016619920754681202	0.002512914146675424	0.0016621717798318365	0.8613544887689244	0.0002849076018846667	0.003652629053568333
PTBXL	6601	1	0.009387699510968161	0.007713294045500681	0.003648480726040204	0.004276093769784647	0.0036485208079122615	0.640803383281898	0.0006931362868554359	0.041136969508707516
PTBXL	6601	2	0.011325884250866006	0.008925841813716074	0.004664119789619049	0.005269855771140294	0.004664222699275568	0.7382859254996118	0.0008549825223125397	0.048363125282033334
PTBXL	6601	3	0.011954412125173218	0.009438011818349126	0.004970072130804452	0.0056282219493523356	0.004970162030688504	0.6978181569336495	0.0002446110799198931	0.002923028347345638
PTBXL	6601	4	0.00928012190859865	0.007359586037898919	0.003813820894153078	0.004319711530616318	0.0038138594045360567	0.7012705384755565	0.0003778621611605325	0.01107067290295258
PTBXL	6601	5	0.011927210176802712	0.009751899707905505	0.005031856893651743	0.005611368912769335	0.005031908335066793	0.7966094357992265	0.0004249169975143337	0.008074284425435002
PTBXL	6601	6	0.011453513878435496	0.009160073462841888	0.004315595776125486	0.004899483954692096	0.004315675291556262	0.7855726420377893	0.0003157354063313487	0.009939415053917895
PTBXL	6601	7	0.011353211932164577	0.00950474817314668	0.004156654980765467	0.004786602400462812	0.0041567146890743156	0.8246024531071774	0.0006085608159298768	0.0210778333733365
PTBXL	6601	8	0.009991453134031034	0.008150869230247148	0.00407372827929659	0.004624938018407212	0.00407397490723715	0.7541971355953793	0.0003315197908313792	0.010289171173988245
PTBXL	6601	9	0.009918604711159464	0.007888731121360395	0.003982660760699144	0.004627397610289237	0.003982721698790645	0.7330870676952564	0.00040449966238815084	0.012351259681247102
PTBXL	6601	10	0.010193081156966897	0.008112406518046228	0.004203706732654483	0.004819338165841258	0.004203746587259393	0.7386936389079161	0.000328201613964756	0.007050632646645857
PTBXL	19057	1	0.01556898947718578	0.015164493927237855	0.002190895454475011	0.002922384656438681	0.0021912065830129034	0.8211349294668889	0.0005574538566088123	0.009686034002029085
PTBXL	19057	2	0.018610263163784238	0.017902272508112268	0.002870568216861548	0.0038224425553815495	0.0028707746654860894	0.7552411519880154	0.0006566266390621626	0.009497366015281226
PTBXL	19057	3	0.018464624786332737	0.017830520901635737	0.0032369300522393655	0.004122912631760412	0.0032371480334338378	0.8820313207552604	0.0008588115290585908	0.015666762843776716
PTBXL	19057	4	0.016429745941337757	0.01595466029208	0.002526485540991704	0.003394058439878398	0.0025266921833190337	0.8481415888119823	0.0005608784276106497	0.010351122736508353
PTBXL	19057	5	0.016674336216905263	0.01620043612279151	0.0023766146089142315	0.003279151683217116	0.002376818201173559	0.8833173829402835	0.0007239453632011372	0.010149769501824599
PTBXL	19057	6	0.01731397431321358	0.016848485703026238	0.0028218281106580654	0.003874540582435394	0.0028220155281405137	0.8904619285500608	0.0007173156484845438	0.010722292307752146
PTBXL	19057	7	0.018505885694897264	0.017897514014706982	0.0030812209001123986	0.003995205953910997	0.003081722750369606	0.821701718709326	0.0008212221713417475	0.010437407604578364
PTBXL	19057	8	0.015923531112229886	0.015434479728836008	0.0023858898462512323	0.0031702133276310606	0.002386094902282634	0.9276382754192269	0.0006097860369040852	0.008455698553974067
PTBXL	19057	9	0.016985029843869934	0.016577523044382286	0.0023934815934278926	0.003326244500861969	0.002393735288415097	0.8462673884599221	0.0005529956881007309	0.010215576981390582
PTBXL	19057	10	0.017905937267780225	0.017414379094512763	0.00300744947105165	0.0038341499564238614	0.0030077547689644378	0.84441802264388	0.000625004178104462	0.010357109574219427
PTBXL	11257	1	0.011672009743060267	0.011508552509901506	0.0011422772003524247	0.0017053941159770555	0.0011425923574581345	0.8826720596431438	0.0001772616016629567	0.0021656420459889637
PTBXL	11257	2	0.010485585807797113	0.010273872413755483	0.0012671681574515825	0.0018246573605413378	0.0012672983531137037	0.8481744494769857	0.00020090743431235174	0.002475607957260444
PTBXL	11257	3	0.01180654474501313	0.011671196103810304	0.0010812967335110154	0.0015748230572661796	0.0010819121083482982	0.923105185549842	0.0001887119470220456	0.0018947092711952284
PTBXL	11257	4	0.011342602206360386	0.011201352328715376	0.0011265989734418956	0.001678853578854465	0.0011268923013919834	0.8964227463452545	0.00027799358498773065	0.0031026251360170387
PTBXL	11257	5	0.01124399243224559	0.011114024233192124	0.0011139461570297267	0.0015621103082733127	0.0011142788697099356	0.8828652547261308	0.00022757254961585787	0.0031694244249589453
PTBXL	11257	6	0.011738593222644976	0.011566890536166366	0.0011328441093740105	0.0017071496258587876	0.0011331846272981544	0.8354162621091341	0.00022532643120795663	0.0016531287101609624
PTBXL	11257	7	0.011177700078669504	0.011056175088434412	0.00098098755922388	0.0015783506285689168	0.0009813968754041758	0.9207324083504003	0.00017902372123085604	0.0023210173643732363
PTBXL	11257	8	0.012523015639022524	0.012338937069477519	0.001250796527716382	0.001967532731041168	0.001251134588431042	0.9115926558664701	0.00026345740069567974	0.0031216343993744006
PTBXL	11257	9	0.010694101330837624	0.010519458666061007	0.0010351419299110428	0.0018048014084605477	0.0010354939789867775	0.8855564151903825	0.00016325018455048837	0.001854969796980258
PTBXL	11257	10	0.010950891422689554	0.010816570730426318	0.0010200903307174259	0.001664106390595937	0.0010205306046986177	0.8880077214859572	0.0002163712024431527	0.0030897162364665757
PTBXL	11257	11	0.012745465706482672	0.012564974730170117	0.00134020554315562	0.0020393468797089607	0.0013404732535365292	0.9170482321254059	0.0002717334652562269	0.0033887072408512126
PTBXL	11257	12	0.011875852893771214	0.011776896510717026	0.0009703525180208579	0.0017285071792089825	0.0009706513174577673	0.9420253318559115	0.00024665668540169584	0.0019137798597655847
PTBXL	11257	13	0.012401283331436648	0.012284795036375324	0.0011333018022260683	0.001891247893031328	0.0011335932017798196	0.9661254910946401	0.0002574471030165027	0.0027728513771589705
PTBXL	8881	1	0.015914148458408002	0.015722549426289752	0.0013566295318539394	0.002671206562004392	0.0013572519905260163	0.8789493803607598	0.00047138076743351314	0.0031773988080753615
PTBXL	8881	2	0.012294657612587679	0.012065907430642439	0.0012364769936530247	0.002124288502715771	0.0012368585276517476	0.7577657544421182	0.00028105216463790184	0.0027940399076737316
PTBXL	8881	3	0.014352229867458806	0.014219862317432344	0.0012081180464958753	0.0023470774688495654	0.001208664017960753	0.9113029649603157	0.00039314802327692017	0.003601712552404604
PTBXL	8881	4	0.012748473198482643	0.012517233555362694	0.0012006681124149467	0.002295227371913369	0.001201332756846402	0.7572664957027632	0.0003111837964858867	0.003241657788153908
PTBXL	8881	5	0.014585415832760079	0.014391674848382769	0.0013812275011278077	0.0025992214883256495	0.0013816514144432974	0.8618654163762938	0.000448224460947657	0.0022845851447524444
PTBXL	8881	6	0.0141758621257885	0.013969352743143565	0.0014368909782791304	0.002654825269555164	0.0014374557535209486	0.877918863904491	0.0004577450680959162	0.0027107747742523523
PTBXL	8881	7	0.016112740681875914	0.015976561300798244	0.001325730781680501	0.002568916087084345	0.0013262778137895872	0.920358392692391	0.0004903603187986848	0.0034968165649890814
PTBXL	8881	8	0.016131878682964673	0.015986602109009124	0.0012925556224140026	0.002504350284469643	0.00129326974346685	0.9249535202065723	0.0005290828515554128	0.002896935937786524
PTBXL	14400	1	0.008980036939319817	0.008029528654386265	0.0026574396393284115	0.0037080359274326564	0.002657531321468867	0.6580775708700809	0.0003532146020665206	0.003012554474625979
PTBXL	14400	2	0.010340869234709532	0.009394706364051805	0.0027956741057415207	0.0040284716829174835	0.00279572746713192	0.7183419810882105	0.0004489034167011807	0.004486470108976742
PTBXL	14400	3	0.009547975767721666	0.00847177581826524	0.003071870458119783	0.004042253802752198	0.0030720733050064717	0.6812949072735746	0.0005259003164979651	0.004731176079129523
PTBXL	14400	4	0.007086660038456419	0.006474936961971209	0.0021129763003607644	0.002852048303283335	0.00211300180018343	0.7495727945186468	0.0004044825657144639	0.004554269315581731
PTBXL	14400	5	0.008687110111917052	0.007769912830014359	0.002666496814859562	0.0033863266330797295	0.002666555120235369	0.7477045569812154	0.0003455447594846486	0.0036424844483620967
PTBXL	14400	6	0.006623981881900508	0.0059610037285298175	0.0019035883074389993	0.002612450496574345	0.0019036315360216232	0.5845387040424964	0.0002479646270348128	0.004332558095661528
PTBXL	14400	7	0.009736667599781016	0.009036084181720687	0.002584960607061722	0.003714134055137977	0.0025850005081108993	0.7990496071820937	0.0005113616255003174	0.0037021746836517137
PTBXL	14400	8	0.00942824330466213	0.008687752209565214	0.002543849161602709	0.003734726877381786	0.0025439040351823844	0.7361746451553077	0.0004674386545326474	0.0032987881996175607
PTBXL	14400	9	0.009737905719624962	0.008976993283762625	0.0025670014633076485	0.0036891173166593897	0.0025670767980441526	0.7247428547699089	0.0004754681398321502	0.0029786972329968004
PTBXL	14400	10	0.009374597559266798	0.008570164638863129	0.002532486758145395	0.0035374807776771505	0.002532533248962125	0.6881253958367398	0.0005037727593480279	0.0038578667710920103
PTBXL	15293	1	0.016176095638255502	0.0158700929188871	0.0015214996551382689	0.002911856831512572	0.0015217912635494153	0.8087744746852988	0.00029687473942546024	0.008051960354128624
PTBXL	15293	2	0.017550749972672756	0.017318212159342122	0.0015055030172065487	0.0025812439004172048	0.001505849196763827	0.7655945382594224	0.00036934256082447425	0.006450676269995833
PTBXL	15293	3	0.021458178680053216	0.02129516818524757	0.0017470279710196214	0.003101850637869166	0.0017473006533518243	0.8676962569264588	0.0003977918622015744	0.006041104444460312
PTBXL	15293	4	0.018307490518602518	0.018169567019513822	0.001333211547437417	0.002734186777292536	0.001333608122939641	0.8514112062151722	0.00034878943233693644	0.005030618170537363
PTBXL	15293	5	0.019082223589051844	0.01890326483723053	0.0017457064640373455	0.0029488430499317207	0.0017459368120674326	0.8193428571282685	0.00031797382864235074	0.007541235487269292
PTBXL	15293	6	0.020318792143819632	0.02008832808945892	0.0017591575456529162	0.003003558391505395	0.001759479187686867	0.8561665656495157	0.00034788978335299417	0.004383974380978696
PTBXL	15293	7	0.0215533576842994	0.02139325369079552	0.0017099660524936022	0.003118899814887795	0.001710484449296797	0.8972848577829967	0.0003837373418691493	0.004360051639997337
PTBXL	15293	8	0.017499508085822003	0.017344891781527743	0.0012194272268786304	0.002431384068589282	0.0012198425117009605	0.8417344771831092	0.0003365709694336953	0.005774962901101969
PTBXL	15293	9	0.014076866341948206	0.013950922718333847	0.001057751386041259	0.0021317935681908254	0.0010580596432162427	0.8694634044591232	0.00029712892976366565	0.007911893564336537
PTBXL	5313	1	0.013947904174890795	0.013435752203437496	0.0021567238548826015	0.003395691829417741	0.002156948160940247	0.7428450155203743	0.0004724921866909605	0.0038432761409293603
PTBXL	5313	2	0.01578583077814207	0.015083042792089057	0.0024815485365779844	0.0039070664547886345	0.002481890299395702	0.7973509245936824	0.00040449912790103997	0.004297592812834532
PTBXL	5313	3	0.01413062531430611	0.013706886348442679	0.0019295452910122783	0.0032715917310769224	0.0019299455101478352	0.7865973609291812	0.0004103058252601673	0.002979763429194413
PTBXL	5313	4	0.011616867695372676	0.010987935539586664	0.002240089883386586	0.003188525369273457	0.00224025398751592	0.7692070435896665	0.00032073182454760824	0.003304417341848845
PTBXL	5313	5	0.012436930562306402	0.011912585253545901	0.0019362471441516243	0.0030017062852268368	0.001936448917210783	0.7219326434744854	0.00033672561912419686	0.004918571897176187
PTBXL	5313	6	0.013310487647106795	0.012732160226157913	0.002063182976376601	0.0030735232813566093	0.0020634081922244374	0.6806262894855415	0.0003897879290240939	0.006003910462666437
PTBXL	5313	7	0.014800322375408155	0.014297125715674193	0.002039755946305705	0.003407725617151513	0.0020402982528214325	0.9088885174966833	0.00037659762134717965	0.004050212193873017
PTBXL	5313	8	0.011932312972423902	0.011372443724650131	0.001725296073851797	0.0028587590295915057	0.0017256132758685099	0.6347801510917604	0.00035376161517776194	0.0036216376771320466
PTBXL	5313	9	0.013371715499131475	0.01291103638185261	0.002138748589772419	0.00322367811489824	0.002138981293771135	0.7580823561329769	0.0004230833061156576	0.003976086476309477
PTBXL	5313	10	0.012141528697466387	0.011668681076719435	0.001790346441030699	0.0030074162560548737	0.0017908527889610244	0.8412747483675943	0.0002862617320601083	0.0028205589263427156
PTBXL	5313	11	0.013378888328717765	0.013027920372432767	0.0018794088016368942	0.0028877711413988535	0.0018797795825453972	0.8171275137751313	0.0004285734113535952	0.005294551793589969
PTBXL	11591	1	0.022546259979573782	0.021649456437332654	0.003692796690948233	0.00532734403194059	0.003693069137953231	0.7937161613396744	0.0012519363813714693	0.022564671757423296
PTBXL	11591	2	0.022813424194453043	0.021991443426560304	0.0033818142243755437	0.0047362102457874705	0.0033821689385388066	0.7604235472065083	0.0010899026705664453	0.02462782991626591
PTBXL	11591	3	0.0258422986610423	0.02493253019614781	0.0038400218712625026	0.005458746680194644	0.0038403108756948543	0.8774253913246058	0.0014007475718899574	0.023703696202270086
PTBXL	11591	4	0.02590198684443826	0.024821393528148394	0.004124762923381806	0.005981970452523615	0.004125041534278917	0.8208551097584812	0.0013537396508652236	0.02070173149854177
PTBXL	11591	5	0.025099572518375524	0.024097835882912397	0.004065267201688488	0.005711904042385038	0.004065451552898565	0.7796069296198213	0.0011025650856237859	0.02253793644063287
PTBXL	11591	6	0.02601454587544438	0.024975834817383774	0.003834685756794219	0.0054191839957320655	0.003834961365422402	0.8819459428162287	0.0012494901082074625	0.022679831379188043
PTBXL	11591	7	0.02229538278951393	0.021402685993074898	0.0034585322598010356	0.004941264768250208	0.003458779604612936	0.8883417206538515	0.0013030127807773255	0.022819852115241727
PTBXL	11591	8	0.023413518143843896	0.022519013070449907	0.003852058728114194	0.0055764132140665845	0.003852263082151325	0.841366135071715	0.0014228250833028277	0.024859615664750093
PTBXL	11591	9	0.02613913152522861	0.025185847699583833	0.003979958617402317	0.005717844263538666	0.003980245125504161	0.8594813281110082	0.0016723124191501092	0.027133898262124957
PTBXL	11591	10	0.022256466272585256	0.021457799727271628	0.003492566778442822	0.004981972829391536	0.003492849390928016	0.8614470041459369	0.0012255022944615427	0.020868154917873902
PTBXL	7793	1	0.017829401283552773	0.016853006881132875	0.0035584781247803197	0.004875978316374998	0.0035587896494521203	0.7673153848505789	0.0007262325814714418	0.012767523044084158
PTBXL	7793	2	0.013669184222653353	0.013059237900116165	0.00257806101087873	0.003494944689924041	0.002578225780934754	0.8497992993121672	0.0005045674049864105	0.010094243999354758
PTBXL	7793	3	0.013959576108895033	0.013352002170088634	0.0025546947926984144	0.0036357119446958045	0.0025548794118592953	0.805156031114122	0.00046090945022469104	0.012276952547912431
PTBXL	7793	4	0.018712275888572327	0.017956476666729275	0.003365469889124527	0.004797874846833959	0.003365806238059549	0.8471997957232228	0.0005058930604590993	0.010834513379285234
PTBXL	7793	5	0.01810122916508485	0.017222475547413015	0.0034393235712824417	0.0047631996940782515	0.003439510232561702	0.869624296657801	0.000550301962239223	0.011739257386236018
PTBXL	7793	6	0.01844008570545897	0.01760386245494969	0.0034160979579190365	0.004774573931302569	0.003416280721306091	0.8963166820428478	0.0006051505544586507	0.01219565896598
PTBXL	7793	7	0.019389682524211534	0.018496674510213997	0.0034926420063213924	0.004994746426768606	0.0034928961522269495	0.8676595417223205	0.0005468081151218724	0.012893529974403165
PTBXL	15322	1	0.011644745158764826	0.011436635161742424	0.0011961414614616323	0.0020257738953607437	0.0011964360892878984	0.6928553104195907	0.00026500391362668194	0.006083949783582403
PTBXL	15322	2	0.012287838092904197	0.012125354243405094	0.0011582407123123086	0.0021428180783570725	0.0011584871410375455	0.9152178356808346	0.0003134015631986226	0.006994558316914669
PTBXL	15322	3	0.012833258891636855	0.012631175418006544	0.0012587900543112114	0.0022439642026044707	0.0012590258825204007	0.8956389899532342	0.0002724433891529351	0.004370486782499581
PTBXL	15322	4	0.011290404623948378	0.011132222327375693	0.0011108879461286167	0.00199893031407174	0.0011111965971679373	0.8892522674320686	0.00020524538317292108	0.003006578521370801
PTBXL	15322	5	0.011381205952950037	0.011200624488720064	0.0011553638769988418	0.0020338138221688753	0.0011556146390883232	0.7631511586604497	0.0002494441183221198	0.007037624216366706
PTBXL	15322	6	0.013211870822541058	0.01306604042169869	0.0012752228340802915	0.002289373418079713	0.0012754597288881927	0.9312821652672901	0.0002964310032122609	0.0032923385290415893
PTBXL	15322	7	0.01045242082807663	0.010328145377328662	0.0010726439728385728	0.0018702708455169024	0.0010728459350588906	0.8270745539759623	0.0002450620038789317	0.005767160520512201
PTBXL	15322	8	0.010991029747186768	0.01082142779756972	0.001174428812689925	0.0020558852206348822	0.001174722625673962	0.8026661257962825	0.0002867839402058454	0.006994147542870297
PTBXL	15322	9	0.013367185304275365	0.013234640068521363	0.0012492049908496825	0.0022093498314678956	0.0012494053954484874	0.927072843877876	0.0003117404458400574	0.006936577433991811
PTBXL	13629	1	0.013651528297287899	0.012792003666141822	0.0025326075016640784	0.003860819549419754	0.002532756309011614	0.7416357443465242	0.0007355932619966207	0.009015017245261788
PTBXL	13629	2	0.015695402234761742	0.014902531513495998	0.0027748457926685837	0.0040922134132332045	0.002774983612611482	0.7244039278825463	0.0008762186097679373	0.008648669072683421
PTBXL	13629	3	0.015026916308943244	0.014483766945646704	0.002033322824906462	0.0033169286145419237	0.0020336330969908823	0.7747439422786846	0.0006182579390557187	0.00933650813627734
PTBXL	13629	4	0.017439444858629177	0.01696525428588827	0.0023502738997290143	0.003934063651037755	0.0023507661224120937	0.8817734416008043	0.000773681421952184	0.010136958874376377
PTBXL	13629	5	0.014791417632285439	0.014107773233121165	0.0024490209964257593	0.0036041608353323	0.002449229992201924	0.7202627760247586	0.0005710440546601741	0.012418056386238887
PTBXL	13629	6	0.015554661602584771	0.014970227596709778	0.0023868047427537072	0.0036284365455055176	0.002387126264258103	0.8409975051760062	0.0007796742343478207	0.010836915000560264
PTBXL	13629	7	0.016961575505477694	0.016414769921568928	0.002700326908379613	0.0043246571693539675	0.0027004914841698455	0.8262067505524439	0.0007562987268407974	0.008114443344198377
PTBXL	13629	8	0.015366049897948883	0.014467802945165387	0.003047597085096357	0.004322446884407502	0.0030477849719788134	0.7150500662586575	0.0006441641863825954	0.005270378273475584
PTBXL	13629	9	0.015185672186080206	0.014491074132649823	0.002520964640746744	0.0041462406594438336	0.002521175420527677	0.7885211419718345	0.0005185343166930623	0.01181320300312391
PTBXL	13629	10	0.017384486670679156	0.01697997133074696	0.0024184171727954485	0.004000528126277507	0.002418917866267077	0.8876148710535748	0.0007940318740608469	0.009576407982460542
PTBXL	13629	11	0.017485924804682654	0.016716993613399317	0.0026964286903314433	0.004230827988931875	0.002696804793687697	0.7981170558073097	0.0007889348767086349	0.013976566945672406
PTBXL	13629	12	0.015336928798508492	0.014644378895319058	0.002426262008454455	0.00376540553496529	0.0024265539678902607	0.7657825173190919	0.0006272846902721064	0.012429467869400313
PTBXL	13629	13	0.0177638736592638	0.017069135064179217	0.002913378627628865	0.0046733349022705815	0.0029136482625788194	0.8129914328773269	0.0008122031319516862	0.012791290769484015
PTBXL	13629	14	0.014568711910170819	0.014014118695311233	0.002312243956939519	0.003783429389062799	0.0023125611612749898	0.8094538614407917	0.0005699308329636157	0.0067565091836717245
PTBXL	13629	15	0.015065913110750544	0.014422713029241996	0.0026434502959409977	0.003939628456657729	0.002643632781562148	0.8336680581200444	0.0006967458092824407	0.00929224608813932
PTBXL	1376	1	0.010578761599048383	0.00984894546659758	0.002570996928425323	0.0033142491475763388	0.002571105021340126	0.9066116988904651	0.0003407058102202176	0.004212019801589322
PTBXL	1376	2	0.007878953325525165	0.007157174062292128	0.0022835940474930636	0.0026169617682301207	0.0022836502275539405	0.8555618331595835	0.0002033571977631082	0.0031676522528750906
PTBXL	1376	3	0.010464213671375332	0.008956330563480334	0.003427746714817838	0.0039144369019733114	0.003427843525607331	0.5199240996122689	0.00020601049128551326	0.002408672815678881
PTBXL	1376	4	0.009638965685198174	0.008577848284258649	0.0029305169826519405	0.003500223729335615	0.0029306210431827603	0.6372728501687739	0.00029577409239262535	0.003062353667940021
PTBXL	1376	5	0.007770123695899956	0.007170854721440413	0.0019818932522899886	0.0025181166226090086	0.0019820215098493507	0.6984032172038591	0.00022000177806849242	0.0040316269355941264
PTBXL	1376	6	0.008570116640263739	0.007985954152052395	0.0021927344006113024	0.0028514272911168343	0.002192789248575573	0.8196705179167437	0.0002229977232978738	0.003426592409760119
PTBXL	1376	7	0.009579475192126452	0.008887814630675882	0.0024448377961882113	0.003026354680754776	0.0024448814439617934	0.6411500952556423	0.0002944502720974316	0.0033707148839575503
PTBXL	1376	8	0.00985461947043413	0.008733844690682493	0.003093859985065925	0.0035036726003090683	0.0030938990063620725	0.6589277945628526	0.0002840808308163206	0.002519745589178419
PTBXL	1376	9	0.009622881422326876	0.008795696636950363	0.0025959288723462685	0.0031748339591991482	0.0025959771885390934	0.825098108126059	0.00032167642162007367	0.0034593908685862803
PTBXL	1376	10	0.009948739822749277	0.009249573323961254	0.002614465383541555	0.00314652129008803	0.0026145218367983193	0.8239083693978215	0.0002503239016907562	0.0030825948243451058
PTBXL	1376	11	0.009500290585691386	0.00852448012077132	0.002961073771315174	0.0034735635611110047	0.0029611385247983314	0.7449565877828065	0.00033943926267848717	0.0031035415636906736
PTBXL	1901	1	0.015843556739440757	0.015179874074478916	0.0030550320638674435	0.004158726365986871	0.0030552348155654884	0.7719033972844158	0.0009093651358748219	0.011817004600627545
PTBXL	1901	2	0.015445728900214091	0.014928247897293254	0.0027252944353590406	0.0037484810051223575	0.0027255277234963537	0.7862550311088302	0.0008897797755390096	0.011734958584571022
PTBXL	1901	3	0.014334703792497253	0.013815080645528527	0.0025691815340184673	0.003419342118110512	0.002569351898039321	0.8054166558001764	0.0008020430483136173	0.010654009124813202
PTBXL	1901	4	0.012601403563816374	0.01221808669047258	0.002170587944073794	0.0030726641009993227	0.0021707704767564995	0.8325688506970328	0.0007156241893575957	0.007600439839451394
PTBXL	1901	5	0.013952660228945476	0.013497411788821436	0.002239936663818175	0.0032412548892466206	0.0022401632537829203	0.6760123043800877	0.0006552622089724295	0.007439921114674308
PTBXL	1901	6	0.014000276040078566	0.01353596329161844	0.002418632454909718	0.00328157812488096	0.002418861096977134	0.8070462140229651	0.0007604999833785538	0.01172590401488124
PTBXL	1901	7	0.014823015957030042	0.01415159409277947	0.002789336202210189	0.0038774234637773616	0.002789613716594831	0.909153395559508	0.0007517184085500269	0.009874538132087511
PTBXL	1901	8	0.01491767324587701	0.01442936048876999	0.002484100739611036	0.0035070130080204222	0.0024844043864365737	0.8755963328498046	0.000893691254892084	0.011028768814416187
PTBXL	1901	9	0.014073958064713107	0.013621224223117852	0.0023842906764679453	0.0033238461360807553	0.002384463277480408	0.8835620423228969	0.0008662658120815852	0.011094546707424423
PTBXL	1901	10	0.014100608594950024	0.013677002804949833	0.0023163188484317454	0.0032126112779248916	0.002316508644791707	0.8454560982923045	0.0007919937735469933	0.009190003326441583
PTBXL	1901	11	0.013943761941328335	0.013556303328476953	0.002244991476861072	0.0033054252587408762	0.0022453110504983193	0.8444128467303497	0.0008119922086612867	0.007884809902735901
PTBXL	18520	1	0.011587354981870242	0.011176070199057461	0.0016010348915865265	0.002530689291855348	0.0016017712201689702	0.8411061487697059	0.00016640750986726682	0.003697004747182339
PTBXL	18520	2	0.013574183362590236	0.013078514696181823	0.0018160478499260138	0.002768072577670063	0.001816983720750582	0.868105283261725	0.0002563662559457029	0.004875190514057036
PTBXL	18520	3	0.012307124654729815	0.011995456870535378	0.0014480763862485392	0.002389569169961339	0.0014484945013429492	0.9097443487768525	0.00012766060830666086	0.0024991644403902272
PTBXL	18520	4	0.01312349802782227	0.012829522349799864	0.0015479921821260193	0.0024768425116289353	0.0015483383401352817	0.8791126560726694	0.00022820406745809702	0.0038536024832627777
PTBXL	18520	5	0.01264601480747428	0.012177910322013744	0.0016427058267679882	0.0024606426557498826	0.0016436897535470334	0.8683047874171326	0.0001481091849972076	0.0035519435934559702
PTBXL	18520	6	0.014929092064534702	0.014396341881200076	0.0017737557033004905	0.0030060492134220923	0.001774091197909527	0.8474570835461193	0.0002279491081082246	0.00328556318304204
PTBXL	18520	7	0.014672671734183176	0.01428196378491393	0.0015395736061883498	0.0028632638442714713	0.0015403719545837996	0.9221361267688397	0.00025046735484531127	0.004302402510418743
PTBXL	18520	8	0.014538553713306193	0.014183867814485975	0.0016648122921786236	0.0027381873436765404	0.0016655394111274118	0.908936081329758	0.0002792163742413433	0.0028828705635611023
PTBXL	18520	9	0.015240231856615877	0.014798914513732006	0.0018073728905790814	0.002803288913002798	0.0018080102212039918	0.758180673479852	0.00020859310093978341	0.0019651440737639397
PTBXL	7908	1	0.013684762031354996	0.013012959423329626	0.0026532494093558356	0.003461685965597531	0.002653499920266451	0.6607870945697715	0.0004550524484920431	0.011935741468644534
PTBXL	7908	2	0.015951332452896975	0.01537724130073496	0.002727300409316845	0.003666078988608163	0.0027277011902025936	0.9027712371759671	0.0005719868905547034	0.00850950374408118
PTBXL	7908	3	0.01652765539268764	0.015957418811255425	0.0026373730540766808	0.0035739435492403667	0.0026376493189115245	0.855352141541486	0.00033404762247179554	0.0034754470700069542
PTBXL	7908	4	0.014531364822102658	0.014059220825241565	0.002310326317944225	0.003033582153974669	0.002310557577670767	0.7696835827188014	0.00038371558064090815	0.006275275292468697
PTBXL	7908	5	0.016019727953496793	0.015457775483266357	0.0026013466744787836	0.0036256430858218752	0.002601675856625937	0.839800588009044	0.000452630322733531	0.005205988045287436
PTBXL	7908	6	0.016623607074440105	0.0160370224502745	0.0024812129880228363	0.0035488612713722874	0.0024817003399618784	0.8884926640922441	0.0005171366453013118	0.007419142157955146
PTBXL	7908	7	0.016498353601795662	0.015893361699698218	0.0025911027379565085	0.003639782952847561	0.00259139864480413	0.8525738976094294	0.0004426299406852839	0.005837348867927431
PTBXL	7908	8	0.01534016640389937	0.0147721425533888	0.002840095350523047	0.00373319100587374	0.0028406877277534328	0.8706672271630835	0.00042452743989315533	0.0059334955179539805
PTBXL	7908	9	0.013106475364015645	0.012604978000425485	0.0022587073679230887	0.0031063711142042707	0.002258996473594084	0.8404017867146167	0.0004287978381856919	0.012907046147549433
PTBXL	7908	10	0.016846154761066573	0.0161775101038305	0.002730392313924422	0.0036790444333835272	0.002730665740818687	0.8463148567632066	0.0005149237084638314	0.007922341524226197
PTBXL	7908	11	0.017052011509121084	0.016457611417148365	0.002584981858598515	0.003758829380172768	0.00258590314094786	0.8662564544136765	0.0005162708610883234	0.00903435563755901
PTBXL	7908	12	0.01714429475116834	0.01664342325771524	0.0025374922124590683	0.0035166174019474607	0.002537895761078228	0.8790336927084854	0.00044687542277492635	0.004011435756046784
PTBXL	2961	1	0.01549348889949382	0.014528566182013357	0.0033772818617308987	0.004415643205023971	0.00337746957902145	0.9044444650618004	0.0010557827307288697	0.011386964759589778
PTBXL	2961	2	0.014011869401143202	0.01295151177066429	0.003379831066232349	0.004299149524964304	0.0033800632121633012	0.7986529874087367	0.0008986025593041565	0.013796563480194148
PTBXL	2961	3	0.011751038039008002	0.01068369989963284	0.0029235503710640922	0.0037939047470217655	0.002923644605745995	0.8310086645117042	0.0007290717420218416	0.015580875733106883
PTBXL	2961	4	0.01082305054821273	0.009742799305401166	0.0028806371689278163	0.003480534782361702	0.00288075958494889	0.7086183637463315	0.00048232127498087045	0.009192252509825931
PTBXL	2961	5	0.011430826612146032	0.010304169669120962	0.0029546743786977884	0.0037166281543098982	0.002954831543879682	0.7838274620089805	0.0006101923192213736	0.009281753170915109
PTBXL	2961	6	0.013136405069576322	0.011869828548139187	0.0035787407770388295	0.00436116779498354	0.0035788755948467635	0.8106613588206794	0.000577922870823709	0.010489143995006646
PTBXL	2961	7	0.01062741322891714	0.009568525758343636	0.0028315990276761693	0.003276789274068759	0.002831654264103967	0.7666889373038555	0.0005975567135918711	0.016931502695572167
PTBXL	2961	8	0.014480103044803218	0.013387789939575819	0.003498197887882821	0.004119186748904372	0.003498443153247464	0.8255974695292972	0.0009264542555416933	0.01503568231226265
PTBXL	2961	9	0.01412817880023298	0.012712246233972522	0.0035690067688949195	0.004410148953442214	0.0035692034006805195	0.832553165090456	0.0008454027222018046	0.012061916687597644
PTBXL	20877	1	0.010044535945551457	0.009497016230226914	0.0021714217517153837	0.0029410001402291283	0.002171545631335342	0.8317544051939929	0.0003824960407123275	0.010023123131517065
PTBXL	20877	2	0.01280983182330557	0.012323675256165983	0.0025063285026936783	0.003424568876471317	0.0025064126476994873	0.8421876615150771	0.0005016576120471076	0.00890960495955496
PTBXL	20877	3	0.01317935754371112	0.012676487461149594	0.0026862371888985758	0.003593524456610455	0.00268639898566121	0.873100969586357	0.000483704870021023	0.005183225900816955
PTBXL	20877	4	0.01017010503111847	0.009554336173467019	0.0023794452245734592	0.003113752600170016	0.0023795232615385123	0.7520336686779496	0.0003420622963770875	0.00878551993873507
PTBXL	20877	5	0.012235763558531615	0.01174730938511053	0.002346544136541551	0.003169509649855166	0.0023466481436167515	0.745555429657184	0.00046392834362438785	0.008249822443424901
PTBXL	20877	6	0.013236540358410837	0.0127824046752449	0.002434831723555897	0.0034629691179452107	0.0024349537641679664	0.8840560477495701	0.0005024959225755035	0.00766428935172448
PTBXL	20877	7	0.009233840226351273	0.008702781917837948	0.002125789341583645	0.0028099616449921614	0.002125933072625665	0.7518207706199624	0.0003314120735362542	0.009721986534918195
PTBXL	20877	8	0.011120565378974984	0.010410336098083199	0.0027297290577584167	0.0034321439315987937	0.002729827863737539	0.7893942668504838	0.00042549954858047594	0.009906032972263022
PTBXL	20877	9	0.011694770967903783	0.011074525841808335	0.0025319660451676965	0.003225529519178403	0.002532083000801883	0.7535405419974822	0.0004118957963644144	0.009094583461928612
PTBXL	11041	1	0.0165750518314778	0.015616936150668182	0.0030929900219282807	0.0043080475153809885	0.003093288101856768	0.8690610170323032	0.0006255745713826803	0.00596575303372646
PTBXL	11041	2	0.02035708051345816	0.01961926808052652	0.0034338578203591858	0.005383359688836895	0.0034342911737263258	0.9093124846316067	0.000909536378231724	0.013094256937608285
PTBXL	11041	3	0.020056510787491107	0.01914517925401095	0.0034674724141499427	0.005176209713466244	0.003467700504643613	0.8433416598575048	0.0006743667623829705	0.010317835850005687
PTBXL	11041	4	0.020368821930966906	0.019634651803992754	0.0030589682300662586	0.004688230410625771	0.003059286028143026	0.8685878557781468	0.0007100593637000498	0.009477236396006452
PTBXL	11041	5	0.018967111654617907	0.018274132708517767	0.0031128449377788962	0.004811499444223296	0.0031132422663486072	0.8828642458782202	0.0007849375286899891	0.013642045647233432
PTBXL	11041	6	0.01606137582389417	0.01528958152920451	0.002767198191287161	0.0038307052886662057	0.002767313482944258	0.7952836840022561	0.0003515090306521017	0.00920338663404485
PTBXL	11041	7	0.017098323021310934	0.016449133854599157	0.0030919437321732237	0.004538436042393188	0.0030920888013369107	0.8175292918397278	0.0006718502825994536	0.013581010426882216
PTBXL	11041	8	0.019095499856713726	0.018129476439859245	0.003302010239733514	0.004579471523586181	0.0033022292626955596	0.7985938312910328	0.0006875366372575102	0.012718478972865795
PTBXL	11041	9	0.016479433345660603	0.015848210000156505	0.0028107827023290824	0.004255556129552529	0.0028110039944054125	0.8304669885608204	0.00044498243051023756	0.004450088052953641
PTBXL	11041	10	0.0176006644181844	0.016776847445649824	0.0031540967845004567	0.004509800036159333	0.0031542624254335357	0.8276382471915644	0.0006220679269059596	0.009679715211272056
PTBXL	11041	11	0.018969702467580573	0.01828622706208654	0.00300756057331707	0.004468213603456451	0.0030077348616172847	0.907872170164403	0.0006183677569694076	0.007750459764906601
PTBXL	11041	12	0.015170944918899846	0.014620320050519667	0.0025545368359645294	0.004015791333875911	0.002554779966065089	0.8696204862154403	0.00045243745374233963	0.007103615245210187
PTBXL	4462	1	0.014067036412949553	0.013831616628860718	0.0015718525563615862	0.0026722723721105033	0.0015720716288891248	0.8260648335034477	0.0004108979127137185	0.004476818983978847
PTBXL	4462	2	0.01220987803809165	0.01205116738282593	0.0012504928474718748	0.002445197988455612	0.0012509440927343865	0.80474547391708	0.0003550265448220999	0.0034687393480304805
PTBXL	4462	3	0.01286891649694239	0.01270033753575115	0.0013059974432622545	0.002351130728128728	0.0013063709010617784	0.8834226534565917	0.00037936132714503414	0.0035982829229766426
PTBXL	4462	4	0.012498140068709898	0.012298365508422933	0.001345001616832393	0.0024105537455477778	0.0013452124101501737	0.9075357948211016	0.000342373743982247	0.003587011374151835
PTBXL	4462	5	0.013682277076388936	0.013502007646203778	0.0014307711785839475	0.0025481252380890416	0.0014310197900517187	0.9428958799488429	0.00038188447936527526	0.004340062193254818
PTBXL	4462	6	0.012652040221636055	0.012452092861063961	0.0013723040671591836	0.0023904677795910483	0.0013727901658184267	0.8543298455853507	0.0003296474469776569	0.0034616766171247718
PTBXL	4462	7	0.012779175216859303	0.012613883470567678	0.001260012082688256	0.002357708942368956	0.0012606337302877354	0.9507343690946035	0.00040075889627024994	0.003460597660247787
PTBXL	4462	8	0.012844297352131844	0.012676587173827183	0.0012682069556851654	0.002287150756885934	0.0012686091596277424	0.8143134483351032	0.00025801676356002165	0.0024283033569824372
PTBXL	4462	9	0.012645695732023276	0.012467517854400933	0.0013320255753379538	0.002329780699317168	0.0013327099084823487	0.8673903941424302	0.0002927008965646918	0.0039000885992148625
PTBXL	4462	10	0.012725752334705957	0.012514915599062672	0.0013197880759975573	0.0023941807804033904	0.0013203483470645985	0.8602432006530881	0.000261670888017716	0.0030809393965661766
PTBXL	2780	1	0.012240861965263295	0.010933589583548457	0.0036125882894411983	0.004235848881997409	0.0036126943647630462	0.7452844226479415	0.0002390993293562162	0.0018046764249088703
PTBXL	2780	2	0.009675746973592747	0.008445437671456465	0.002927290317320457	0.003411186019115513	0.0029275410512478077	0.7338276975610214	0.00041965729173021587	0.01567194663559611
PTBXL	2780	3	0.01210455911602855	0.010880771119574827	0.0034425639708600894	0.003998446000064355	0.0034426569951237895	0.778110972017029	0.0003714915421701403	0.00477917992323786
PTBXL	2780	4	0.010634836706959427	0.00931733743503303	0.0034312339335435603	0.003843221905559592	0.003431350997477666	0.6026995895396089	0.00043215090551573706	0.008612578884196306
PTBXL	2780	5	0.012447396980157338	0.011047583228381765	0.0036237104172522692	0.004348481796963044	0.003623785020380035	0.7502827461703472	0.0005825618188753593	0.014282590231204772
PTBXL	2780	6	0.00995896893401813	0.008813390344048554	0.003003471851791039	0.003451688129647402	0.003003643546514555	0.7627730535118094	0.00025069887531155717	0.004607862081679455
PTBXL	2780	7	0.011864709591535764	0.010578079107592857	0.0035165718816534985	0.004048850821113838	0.003516669880182545	0.6857693513222793	0.0003535317123709381	0.006391826956350043
PTBXL	2780	8	0.011563475324203808	0.010086406702508079	0.0036909326016015885	0.004177385390498544	0.003691072179559833	0.7630033920607941	0.00031891838934254433	0.008172240670508753
PTBXL	2780	9	0.008907880129435861	0.008439408967794399	0.0018739340966852157	0.002373707554708955	0.0018740646429388239	0.7719063691460598	0.0002042611066954515	0.0035093498985675976
PTBXL	2780	10	0.012112556666180534	0.01057210821866095	0.003784105464557626	0.004302302529100854	0.003784528040360381	0.8784103870536492	0.00025006064820976405	0.004623126021823453
PTBXL	2780	11	0.00987311352713509	0.00878153591276145	0.002930328816328313	0.0033051548387088457	0.002930400753462535	0.8300952991013968	0.0004080545319161338	0.020106602404126102
PTBXL	2780	12	0.013173960525021644	0.011819987364173662	0.0037167604105231037	0.004223684640649519	0.003716851307904297	0.7270510309178296	0.0007625431534433935	0.02134106266963042
PTBXL	2780	13	0.01161673495178691	0.010066815479847153	0.003645440254228	0.00409719913920571	0.003645845279267193	0.7939912140563943	0.00029349028503807706	0.006082930099582834
PTBXL	2780	14	0.012856577523631164	0.011636636017598522	0.0037361027937460505	0.004418633040761852	0.0037361775485594065	0.7194728878751575	0.000521676708464194	0.005773817888137821
PTBXL	2780	15	0.012203454610654245	0.010615548443567057	0.003667795798367163	0.004219404175401129	0.0036679019145353137	0.8150105139507777	0.00031904329821876216	0.007025033971680021
PTBXL	2780	16	0.011472678724231727	0.010236280794880759	0.003270447312060032	0.0038190765626022524	0.0032705896803062306	0.7977225665718084	0.0002739140115781936	0.003278452426142925
PTBXL	2780	17	0.010192848162175564	0.008874184988798927	0.0031423343053244277	0.003656973006255578	0.0031425792840097918	0.7492957822449193	0.0006071464506886014	0.023346862095881944
PTBXL	2780	18	0.013012501323822114	0.011718786972506189	0.003655947397464979	0.00427525878497354	0.0036560173025598813	0.7697707178712077	0.00037183450038426617	0.005446216356200765
PTBXL	2780	19	0.011894130750171645	0.010392218106327818	0.0036198601217762227	0.004184867499304089	0.003620160558589034	0.7251429493853822	0.000593266114172536	0.01931835893135754
PTBXL	15109	1	0.019948512877072985	0.019482956385544675	0.0022718774808547747	0.003578488868253592	0.0022722175862363884	0.8126845640673538	0.0008767920989618351	0.011650781370102666
PTBXL	15109	2	0.017784786472866583	0.01750230976649705	0.0018735350347625535	0.0030453909521560673	0.0018742824617563319	0.9058391112919301	0.0007735068122139663	0.008573164047201737
PTBXL	15109	3	0.01593837731391977	0.015370269413893481	0.002230690470750647	0.0034505226793158004	0.0022309978098886047	0.6688460717962484	0.0005041506398739639	0.009032574197291957
PTBXL	15109	4	0.018345308250976966	0.017962500378273245	0.0020491731965306464	0.0033185139954156856	0.0020496676297791054	0.8849335390018088	0.0008566163033354973	0.01257408836675352
PTBXL	15109	5	0.018085507303109222	0.01760354570211709	0.0020526511413940796	0.0032810033170229025	0.0020531131789090543	0.7465355166538554	0.0008408167390935834	0.01295636801534616
PTBXL	15109	6	0.01773394511164477	0.01731572708563332	0.0019911913136922586	0.00321455112428597	0.0019917259287376412	0.6724919478569087	0.0007963547322431586	0.011896969213139328
PTBXL	20461	1	0.023818791899021557	0.023355902407607914	0.0021654682594996004	0.004360419852070369	0.0021659058334782553	0.8927440299347629	0.000544897337718567	0.005651094244105792
PTBXL	20461	2	0.024036890561258017	0.023669633942863554	0.0021129448067133275	0.0041719791683173775	0.0021138798037460237	0.9173999850335791	0.0007037276417763885	0.008496098638853427
PTBXL	20461	3	0.017802000308399547	0.0174648521571572	0.0018662421429875703	0.0034896464791772217	0.0018668826716990935	0.8558511944827745	0.0004783619322488385	0.006767445137979451
PTBXL	20461	4	0.019306715455107197	0.018926791878203647	0.001714593751066535	0.0033175056756229375	0.0017156043687718873	0.9066107212304533	0.0006504367982973051	0.006813062278619545
PTBXL	20461	5	0.019749299762985048	0.01952828045508889	0.001747476892307217	0.0033993043250489965	0.001747860711441852	0.9029180069747837	0.000457708481966424	0.006592386592566173
PTBXL	20461	6	0.021885045057539562	0.021494280054266828	0.0019663825982799937	0.004105205016359197	0.0019670565938687437	0.9090145807824404	0.0003939191636919983	0.005957273119216567
PTBXL	20461	7	0.02302037516599417	0.02264281300712186	0.0019360410659401018	0.00396365934757163	0.0019372977007743241	0.9140015318824538	0.0005659436257204722	0.006723325770200505
PTBXL	20461	8	0.019712156627356328	0.019248594307509095	0.0017246106472964587	0.0035696936050061104	0.0017253166241072964	0.6966157808002233	0.000469064164285332	0.007050859916425908
PTBXL	20461	9	0.023501294131104113	0.02306050770733163	0.0020525684229457998	0.004087410450200237	0.0020532965099248155	0.8730417450513814	0.0006409798482512157	0.008460224423752232
PTBXL	20461	10	0.02498378705926626	0.02461571605856232	0.001768321044369433	0.00412815455760377	0.0017697056497707811	0.9063815716826903	0.0005289534093583109	0.007476532980766903
PTBXL	20461	11	0.018278402642462506	0.018009668033116856	0.0017773094885005242	0.003412342117415349	0.0017775188584686634	0.8789211072154939	0.0004954211421094536	0.014340864701162522
PTBXL	20461	12	0.02198876307112723	0.021587452491709645	0.0021530570365199614	0.004114512954635754	0.00215375400817988	0.8712808564512298	0.0004038106532354417	0.00658800720447122
PTBXL	20461	13	0.018490558248220268	0.018203373741686672	0.0017272177110822721	0.003230614359012171	0.0017276238746037485	0.8014687819160299	0.0005598641111624913	0.009151249207985074
PTBXL	19382	1	0.012206357461989689	0.01203399167990709	0.0011996675355001613	0.0021904302312576274	0.001200060986043206	0.7329080021802142	0.00029076768399325075	0.005208133364092693
PTBXL	19382	2	0.013637158460744757	0.013457665594046767	0.0013898967163289996	0.0024031516812611643	0.0013902513189079316	0.8813464669587389	0.0003758320604041944	0.00659283464470686
PTBXL	19382	3	0.012715010592030292	0.012530695159187635	0.0012217671739922983	0.002266896381904089	0.0012226425243508747	0.7871943494877678	0.0003348647964539956	0.007322068404175868
PTBXL	19382	4	0.013165295785036972	0.01293665542629188	0.001434660912525935	0.0024091010291099994	0.0014350810681244184	0.8150457755768415	0.0004151387556351476	0.007515640819154564
PTBXL	19382	5	0.013171537342715704	0.012982144132868008	0.0013975699363677754	0.002394868519740009	0.0013985429860606698	0.8226596090654309	0.0003371287147603817	0.00551787386770989
PTBXL	19382	6	0.015108836146367847	0.014905588585455168	0.0015723054022770773	0.002723470984587239	0.0015727141978560597	0.7540194844556889	0.00031869350539302744	0.005221281955073142
PTBXL	19382	7	0.01174464534857888	0.011521174635871162	0.001307477457248167	0.0021881600920514075	0.001307821712601826	0.6943347741450852	0.0002997362024425116	0.005402695107467434
PTBXL	19382	8	0.012413611751032094	0.012186264624769452	0.001349061994475657	0.002336838960402121	0.0013497156594211993	0.7561567626156264	0.00037995258926018196	0.006885347586571894
PTBXL	6695	1	0.010315442109532854	0.008416709913822616	0.0035168247084580704	0.004412866437167335	0.0035169500067712186	0.7048950611683834	0.0003987692692974045	0.014257158003968923
PTBXL	6695	2	0.010862831638945837	0.008980529669577787	0.003737247367017066	0.004765826757379966	0.00373749290485393	0.7482026139509179	0.0007741617066113664	0.017900815840717527
PTBXL	6695	3	0.010676755205201257	0.00899357202678928	0.003569346109940115	0.004627645419765844	0.003569443659343996	0.7509337833370104	0.0007959122919992183	0.016289400948881164
PTBXL	6695	4	0.010434788021285725	0.009060463375139875	0.0035193619095709294	0.004437618116111149	0.0035194476360157585	0.8035026251154083	0.000902299669874705	0.014418137471531488
PTBXL	6695	5	0.00877791069215462	0.007304123932316268	0.0030861768540142924	0.003861089221583307	0.0030862693526754253	0.7636440208858009	0.000592585455815849	0.01437692808273417
PTBXL	6695	6	0.008441323249189149	0.006963655963413159	0.0028067427392835485	0.0034958342628051454	0.0028068648366492053	0.769498717555968	0.00031975412669658503	0.012354914426552404
PTBXL	6695	7	0.010800010519118202	0.0091035904935157	0.0034859357587924958	0.004489895435902938	0.0034860338590454966	0.7511070110419297	0.0005945088867736127	0.009873795152685657
PTBXL	6695	8	0.010665853193468081	0.008899510126297432	0.0034359819537805466	0.004338505967319334	0.003436140435832556	0.7813446244129609	0.0003863722942674374	0.013081789872104546
PTBXL	6695	9	0.01044595285214099	0.008476026100550156	0.00354018902477884	0.004497826346599659	0.00354038054179731	0.6857283943525481	0.0003965254410425392	0.008457468892099671
PTBXL	8493	1	0.010637759715518499	0.010140312144847615	0.0017046565360795962	0.0025419915345380123	0.0017048067484346679	0.7238783408876894	0.0002764487620415928	0.005697975544875008
PTBXL	8493	2	0.010475667807492475	0.010269586743848345	0.0012497375586877622	0.00225087040944245	0.001249915344936503	0.8211898679629329	0.0002316543210365436	0.0036836961695940495
PTBXL	8493	3	0.010982176179448576	0.010652236244154293	0.0013014557335753326	0.002206114311965465	0.0013017072816006467	0.7953209567678011	0.00021983787118043366	0.0036186566447242597
PTBXL	8493	4	0.01182280250853816	0.011638588206217448	0.0011815485737777312	0.0020874824476769895	0.0011817887830330785	0.8947095245778119	0.00018380052347035446	0.004684543709385721
PTBXL	8493	5	0.011244087155208117	0.011015718835623783	0.0011974018255397072	0.0020784885504822057	0.0011976741701903155	0.8823331631159016	0.00021825758765866248	0.00528548833768089
PTBXL	8493	6	0.011204221876655244	0.010966750322584512	0.0014182745059933984	0.0023198173759267516	0.001418582950797917	0.894801205552374	0.0002486926637090898	0.0052389390125223015
PTBXL	8493	7	0.01046305635271665	0.010262489301937011	0.0011367272255304725	0.002076089875639955	0.0011368839526235586	0.8348638949285538	0.0001776486362074329	0.004801731883676909
PTBXL	8493	8	0.01148707993756807	0.01123976717602651	0.0012789737490478137	0.0021699427724378587	0.001279147911478666	0.7489031035927923	0.00023490088934837155	0.004554093042745396
PTBXL	8493	9	0.011966294341485195	0.011731060285874523	0.0010971018438169684	0.0022040111245306853	0.0010974187900546128	0.7066111575939262	0.00018976509369483314	0.0032173492695933403
PTBXL	8131	1	0.01778319241675202	0.01674336683982301	0.0039054221081348582	0.005399095855427615	0.0039056133750330784	0.8714773868051761	0.0005206037886952906	0.005889434880744735
PTBXL	8131	2	0.01774721182031634	0.017177172538078316	0.0030731034365149455	0.00477419308588504	0.0030733644932598473	0.911812812093594	0.0005651797654704994	0.0058063755472243465
PTBXL	8131	3	0.013280861178208321	0.01286693907265721	0.0023853383654077755	0.003706524773843064	0.002385434081035756	0.9150446094052231	0.0005894704312853801	0.007984266171994336
PTBXL	8131	4	0.017522177143399258	0.016272148785567174	0.0041248996345019115	0.0056186097310722645	0.004125197893611003	0.7699153819711492	0.0006120269542127211	0.0056351043741802945
PTBXL	8131	5	0.017964971233174393	0.017146957443960244	0.0034362317713667882	0.0052803541320331744	0.003436548405361497	0.8659529198992452	0.0007197786531270515	0.006125257836342732
PTBXL	8131	6	0.013265786468509257	0.01266387721285059	0.0026412782933529643	0.003801729669055871	0.002641428899644639	0.8020536025311501	0.000510334998454309	0.005163974082501654
PTBXL	8131	7	0.01862420691065682	0.01760673688556448	0.003874142813584346	0.005700135678635259	0.0038743780617329963	0.8571479606052507	0.0007261847936891023	0.006514817824366586
PTBXL	8131	8	0.01803694702066638	0.016781635372859947	0.003942374913911621	0.005620452552954146	0.003942565995100557	0.7328343869296279	0.0006509995144284727	0.009199986361307528
PTBXL	8131	9	0.011061375328740845	0.010426854561048837	0.0023048997294039543	0.003321660994219375	0.002305013889857911	0.7071312260887083	0.00046710480856128187	0.007634565086895039
PTBXL	13678	1	0.01474400035046123	0.014505503496452106	0.0012630448462310664	0.0024551158124913697	0.0012639489482457503	0.8463774789148382	0.00016654426160961965	0.002114851505970297
PTBXL	13678	2	0.014560097289561775	0.014347586116229001	0.00128412569418736	0.002473381096186097	0.0012849691682047554	0.8983419836108403	0.000135861680348381	0.002412369746656602
PTBXL	13678	3	0.014357288721692405	0.014157518230120649	0.0012561666267544088	0.002494646720755092	0.0012571330697619216	0.9160819232724265	0.00019352821328291587	0.005195771200639025
PTBXL	13678	4	0.013155480764885357	0.012965301531233993	0.001124444936165918	0.002296609240966098	0.0011257584232882898	0.9015444414898908	0.00014265081761548592	0.0024288706012971454
PTBXL	13678	5	0.015000896134006101	0.014812350701793592	0.0014462939509231334	0.0025484191355322687	0.0014468979886696142	0.9228646719936242	0.00010157543122139612	0.0019352155294581608
PTBXL	13678	6	0.014419344635084395	0.014231684018065753	0.0013781456705979636	0.0024767782918168873	0.001379169927491394	0.9396076747934042	0.00013505725646171355	0.0022928825677461053
PTBXL	13678	7	0.013075094545073274	0.01288209825884516	0.0012279420864591741	0.0023655394616072644	0.0012293740622358537	0.8619990900751392	0.00015131016870816464	0.004904903828190478
PTBXL	13678	8	0.014712316900286402	0.014517741479065906	0.0014178393235007363	0.00255081278183234	0.0014183847639595293	0.9282247035106377	0.0001549466853756722	0.002901167553085052
PTBXL	13678	9	0.012625811275242056	0.012412928733065279	0.0011428865805968383	0.002161592470166129	0.0011435635727591214	0.8180860710500726	5.7329519448100974e-05	0.0010764148167889016
PTBXL	6544	1	0.023550888939624513	0.023250792826873132	0.002175103947612368	0.0036941817573523236	0.0021755833140863125	0.8963039597619372	0.00040832014912114706	0.007933332561283044
PTBXL	6544	2	0.02708849118030841	0.026942501629223525	0.0018628740674946492	0.0037453721159694904	0.0018636171479974953	0.9488795286735778	0.000723621624471088	0.006799506864722451
PTBXL	6544	3	0.029023548704927016	0.028840831602184088	0.002161955963326494	0.004069737394993422	0.0021627330675056955	0.9504947236447213	0.0004889813210761717	0.0044567408888708865
PTBXL	6544	4	0.021786661302514276	0.021587740488796688	0.0018511951810986401	0.003236517429780361	0.0018515753182211181	0.8755501165132281	0.0006400697599940939	0.015577154119713298
PTBXL	6544	5	0.025206421350565444	0.024983486932517056	0.0019181475070160123	0.0037441455351169338	0.0019185441060573442	0.8769357874941572	0.0006152436320011076	0.007577611525015697
PTBXL	6544	6	0.026102143296590323	0.025912758415723793	0.001941451897765716	0.003737647249130882	0.0019421793707473042	0.8636638575817163	0.0007727546383578201	0.012880892669422654
PTBXL	20060	1	0.014510114392550733	0.014214710170615907	0.0017548960603217235	0.0027567425529903106	0.0017550708006546319	0.8724018820967226	0.0006856228320114703	0.005518201204754949
PTBXL	20060	2	0.012342806460662789	0.012061169020031308	0.0016112031429785362	0.0024357483450837677	0.00161139173632423	0.7993687835724523	0.0005407978999170472	0.005163440969921941
PTBXL	20060	3	0.013146098486867232	0.012857330576401062	0.0015792604208408672	0.002509537172132438	0.001579453892228563	0.6626327766406892	0.000591982836451189	0.005384606305392549
PTBXL	20060	4	0.014718699598225348	0.014433246573178517	0.0016962510490415193	0.0028057316589654244	0.0016964717350959105	0.858766338003785	0.0007004011174898126	0.004820190566789303
PTBXL	20060	5	0.01091659443771541	0.010545565524990407	0.0016458921175429193	0.002401838375750149	0.001646075932806189	0.6860660377214732	0.0005076869787611056	0.005919918846829462
PTBXL	20060	6	0.011639380169295822	0.011277308264571049	0.0016948496137614232	0.0025192414054661387	0.0016950025537250998	0.7166027100049678	0.0004886458315728666	0.006000051396236075
PTBXL	20060	7	0.01403095905912533	0.013732060934552464	0.0016951979344591674	0.002671634587138956	0.0016954706498565994	0.6958079242514639	0.0006643362719529758	0.005495329423624384
PTBXL	20060	8	0.014955268594611276	0.014619754311978022	0.0017504405330110405	0.0028027672456630128	0.0017507088911242002	0.7955257688028358	0.0006422400568536435	0.005071960849305593
PTBXL	20060	9	0.014189293529764327	0.013926265197773414	0.0016449308111417759	0.0027507509574538434	0.0016453038550479188	0.8288237933830648	0.0006356470189336462	0.004840411543423779
PTBXL	20060	10	0.01328288366786167	0.012898732100614223	0.0018949975979350676	0.002817107581546729	0.0018953793629534828	0.6808290434254741	0.0005629315094320906	0.005166670646199631
PTBXL	20060	11	0.012036259638159283	0.011604160217669156	0.0017110476461180426	0.0025626028819674697	0.001711283278991561	0.7376499998897581	0.0005862417058318895	0.005661080618518446
PTBXL	20060	12	0.01417255608255017	0.013739934603231675	0.002037450642636035	0.003005236531563682	0.002037581354674232	0.8061148704237318	0.0006753113656348676	0.00674098905918006
PTBXL	11408	1	0.010192400078150109	0.00932102568062898	0.002411111669380424	0.0032497006785787764	0.0024112639037577785	0.7374948285837035	0.00036927455211402464	0.0035040693379148643
PTBXL	11408	2	0.01009656480948292	0.009084501119245442	0.002717144990037219	0.003495844257106888	0.0027172144428331785	0.7959312763470879	0.0002637306232564327	0.003173215805969849
PTBXL	11408	3	0.012077994663988333	0.011529376771622038	0.0022049375215849524	0.0031145498912898803	0.002205101999250946	0.7766756145642212	0.0004567070588796099	0.006645743974269437
PTBXL	11408	4	0.01288908735716425	0.01219615047453061	0.002400810417741186	0.0034772417729581366	0.0024011633091751746	0.7830068111259535	0.0005424447161033632	0.007149169545360461
PTBXL	11408	5	0.011903800168873805	0.010988479783860177	0.0024505431805529635	0.003397055382267021	0.0024507871845471222	0.8065504801978286	0.000489814345270132	0.008410373013457931
PTBXL	11408	6	0.01164370310646956	0.01075013495814034	0.0024290815898042376	0.0034803984615111683	0.0024292465377356233	0.8033082499866219	0.0004878611555192213	0.008519326364251421
PTBXL	11408	7	0.010007962381185682	0.008822169306133542	0.002503292092679508	0.003380182834093935	0.0025035361374132785	0.757128346290666	0.0005049081883975155	0.011051939409101808
PTBXL	5394	1	0.011629866292312413	0.010891454707624381	0.00244620427821536	0.0029671514558573184	0.0024466312777235467	0.6381263073561012	0.000526598921111422	0.011464375519779841
PTBXL	5394	2	0.01409915788377656	0.01321256148254869	0.002489973700309807	0.0031902611363506823	0.0024903499757327535	0.840513148809217	0.0005518211601558272	0.013116025783096223
PTBXL	5394	3	0.013993801087491611	0.013159845397681058	0.0029763729768340725	0.0035388390110109194	0.0029764897610382772	0.8223930111991244	0.0006214557706666698	0.01509216564585349
PTBXL	5394	4	0.01342368514921383	0.012397604203239841	0.002986121514756948	0.0035606032021179893	0.0029862843859813698	0.8087162872480866	0.0006136742992551451	0.010765362669499299
PTBXL	5394	5	0.014140911365620023	0.013263970038267042	0.002737769205599224	0.003419707786733334	0.0027381079437721625	0.8288190692828397	0.0005188022119770776	0.0077316265714039755
PTBXL	5394	6	0.014087940805131021	0.013306258126617626	0.002533140195474982	0.0031665537457836214	0.0025334115473662515	0.8167002935061196	0.0003977946937813415	0.013594010595106946
PTBXL	5394	7	0.011390140913929344	0.010727919703928043	0.002063580806956403	0.002659679742635301	0.0020639168711901663	0.825006501112222	0.00032116494910975837	0.006653003313068225
PTBXL	5394	8	0.011442592583507891	0.010753825412691213	0.002533212416084976	0.0029778840552304535	0.002533312238192726	0.6641133538813914	0.0003445299140908157	0.006201650174087909
PTBXL	17162	1	0.010480357414614205	0.00970191911658106	0.0021273551150830542	0.0030010912665567476	0.0021277296518198005	0.7214308487901508	0.00036722927360130573	0.010126593732583207
PTBXL	17162	2	0.00902030764502999	0.008185384855774549	0.0020011249705368804	0.002735611559589999	0.002001573017287135	0.6930200135152739	0.00023026231264849	0.008454715979853087
PTBXL	17162	3	0.009650210242706543	0.008878428134117499	0.002006954855614875	0.0027114480488535687	0.002007113061714088	0.644882696417538	0.0002271086465992967	0.006600501426789729
PTBXL	17162	4	0.01189853625719935	0.011072606635895146	0.002455017056431799	0.003413338296727019	0.0024553916035307283	0.850808197728236	0.0002332574928800835	0.0051655073121255855
PTBXL	17162	5	0.0116673559991672	0.01076617042169022	0.0024937815804440605	0.003420938944027467	0.0024940155722438604	0.7746898632672135	0.0002771899307023637	0.007043363524247874
PTBXL	17162	6	0.013019487362659244	0.012030847823991364	0.0026682025357708237	0.0036064477118706857	0.0026684624276318296	0.7665559352276359	0.0002385275643764153	0.003555891235426391
PTBXL	17162	7	0.009592429417926453	0.008626452137204178	0.002177911360079928	0.002911527405211711	0.0021781987713390565	0.6093289657983894	0.00021757035094778181	0.007654379769329742
PTBXL	17162	8	0.009754332461553791	0.008942628063934263	0.0020981136846823984	0.002874948872601875	0.0020982468770582006	0.7052390401676603	0.0003079619105386327	0.007549112308062402
PTBXL	13887	1	0.03165613415089119	0.03101593527155922	0.0022447693819361296	0.004822385499109589	0.0022470104203703473	0.8844236820980856	0.0007496730855610986	0.0038497552078806596
PTBXL	13887	2	0.03081305452563629	0.030447429172002338	0.0024634630679212046	0.005149009020285103	0.0024647117069552917	0.9399153986329297	0.0009115475481492142	0.007880940693454895
PTBXL	13887	3	0.02756754010940982	0.02725920012525365	0.0020674401345881226	0.0044165898797823115	0.0020685462288270906	0.9567968142247137	0.0008046212574731514	0.008097257063689717
PTBXL	13887	4	0.032237425397112766	0.03172482900014491	0.002758829403685265	0.005928700279743478	0.0027599446876002604	0.9174148661481677	0.0008069287453676921	0.0048472333096251565
PTBXL	13887	5	0.03242713424957762	0.03205432593254361	0.0025459951478098617	0.005466734872765706	0.0025469313920148157	0.9326337811001281	0.0009449120810410066	0.006301799177239052
PTBXL	13887	6	0.03121364631547514	0.030568833180159453	0.002863428075469045	0.0054355365956818705	0.002864037968389856	0.9066733231706295	0.0009682144651819897	0.006643456020126055
PTBXL	13887	7	0.03173100784883022	0.03103744246803117	0.0028904875043293038	0.00521614180160439	0.002891762782132396	0.9003463611237541	0.0008590349913648557	0.006958963542584421
PTBXL	1890	1	0.012541642627765552	0.012427675628221663	0.0009041010292840414	0.0017385962308217552	0.0009046699816341467	0.9185713955931896	0.00022480227946341966	0.0023694982279429413
PTBXL	1890	2	0.017040770494102412	0.016894084501092678	0.0013169002797948802	0.002202532180277699	0.0013173125678419605	0.9288007214696642	0.00041324237645234756	0.003569108520873008
PTBXL	1890	3	0.01876365003208437	0.018574603206045107	0.001423731890244124	0.0024878497929664823	0.0014256001595724316	0.9434909384401031	0.00043343983609357776	0.0029811068125347715
PTBXL	1890	4	0.015820535544892152	0.01562926609249213	0.0013119290470458179	0.00218716206870049	0.0013129237894508993	0.9138991910225636	0.0003174821075682956	0.0033480755730411114
PTBXL	1890	5	0.016965555055751088	0.01676787527411709	0.0014130544408778153	0.0022768120638761314	0.00141393703088596	0.8702252899844857	0.0002996230984001233	0.0033428322869270806
PTBXL	1890	6	0.015222915495148454	0.015030319316162524	0.0012942033895237902	0.002128351282837385	0.0012951088972746928	0.831881523219107	0.0003173526183143107	0.0032140550930602964
PTBXL	1890	7	0.014307923159637866	0.014104973141457413	0.001220643409106578	0.002028104566414943	0.0012211091361668815	0.8631113762255421	0.0003164929937607104	0.0031620399919762244
PTBXL	1890	8	0.015952519794454247	0.015814617015952603	0.0012261221747353872	0.0020404413325195523	0.0012266083583961822	0.8061269150284004	0.0003726478586999825	0.00308737194563365
PTBXL	1890	9	0.016753691501751312	0.016599973237022343	0.001348315810909121	0.0022169455692990447	0.0013488777449313636	0.9059137579458021	0.0003778926627995073	0.0031110668033141444
PTBXL	1890	10	0.016015123682027132	0.015845826769884153	0.001399095897338951	0.0022239006927377808	0.00139996629086947	0.9371363122597722	0.00037162579097409963	0.002963517140180072
PTBXL	1890	11	0.015665013206229417	0.015482936085513708	0.0013346416379964006	0.002182235727483386	0.0013350723114429076	0.8593025494300898	0.00034175516216634747	0.0029096629655115855
PTBXL	18676	1	0.011912325740677144	0.010988151545988846	0.0031493472880969446	0.0039145798099012715	0.003149476904678766	0.8185918602374168	0.0004337484495372239	0.00855310987495963
PTBXL	18676	2	0.011470806708107713	0.010570450026061834	0.0031282033344954586	0.0037893328975258534	0.003128276437151308	0.7876251534240499	0.00043147143454656486	0.008068307168192148
PTBXL	18676	3	0.016070269262354827	0.014897423314841627	0.004177353396198587	0.0051721173770516255	0.004177469287660501	0.8205719951531314	0.0007752976201214196	0.020364053064044867
PTBXL	18676	4	0.010447879577211302	0.009681612836665599	0.0027836489962232754	0.0034478116040301547	0.002783754492692853	0.8392237197399574	0.000481635225204922	0.011210352667189498
PTBXL	18676	5	0.010285345825652437	0.009449536145096716	0.0027539858026204562	0.0034516117056285463	0.0027540714324582345	0.7454766140893603	0.0006001007021884824	0.024532300180720903
PTBXL	18676	6	0.011764136550629137	0.010933610450291209	0.0029593249106062893	0.0038362795108609297	0.0029594501257020674	0.809973659243574	0.0007221797476270814	0.023463379220558616
PTBXL	18676	7	0.016170049297101478	0.015141069492785516	0.004080346787626857	0.005111319124593958	0.004080431675507024	0.753455761560898	0.0005783444852592855	0.007887062788436663
PTBXL	18676	8	0.011979493150017973	0.011042688517103846	0.003241622855944553	0.004053084127071214	0.0032416904131551834	0.7845657761968975	0.0006938457671711801	0.019024629723775433
PTBXL	5766	1	0.015599953968076192	0.015397797546361247	0.0015215151685220082	0.002575097258674328	0.0015219477921657655	0.8626418055371181	0.0004503215937176519	0.005773924876287622
PTBXL	5766	2	0.015920292648165035	0.01567513526896199	0.0015710288082899193	0.0026675281396922198	0.0015715965505941703	0.7959371274904449	0.00042261386372924173	0.004650475139804108
PTBXL	5766	3	0.013955448636202563	0.013695546057622129	0.0015685993227758895	0.0025308466435788836	0.0015691372615663525	0.7918847047411769	0.0002975254856878921	0.004457373350028956
PTBXL	5766	4	0.013879961251105062	0.013594495704304922	0.001688244856007965	0.0026853409116503416	0.001688562634531319	0.8360363573606325	0.00029998175811510216	0.0034774478590853595
PTBXL	5766	5	0.014602557430993608	0.014285446225424214	0.0017674156070365667	0.0028193718459674643	0.0017679647737284694	0.8702833013749471	0.0003424535123763133	0.007406824401419025
PTBXL	5766	6	0.015205387343461484	0.014872932582042838	0.00174947392686312	0.002899702283600594	0.001749777640912547	0.7842314127111998	0.00037120388977120053	0.008942677806016357
PTBXL	5766	7	0.015521574938969024	0.0153570807644282	0.001484634968188657	0.0027139765939293028	0.0014849452423507804	0.9348505512169614	0.0002843400794730427	0.0031701176273269053
PTBXL	5766	8	0.017932779813311078	0.017734859301850547	0.001762474620464985	0.003166997260576351	0.0017628242771447664	0.872461530576223	0.00039135800694050553	0.00545470213004541
PTBXL	5766	9	0.015897972678957484	0.015704839752091145	0.0014558767048653413	0.002618871191831108	0.0014563451066997013	0.8615717512644496	0.00034693450143675076	0.00621857931079003
PTBXL	5766	10	0.015467204467198093	0.015218857046091763	0.0014735865524923668	0.0027079090789469493	0.0014742471593361783	0.797606943029153	0.0004023017813175306	0.004844247232497578
PTBXL	5766	11	0.015224401013330478	0.015015195213026572	0.00148084588071504	0.0025321554143268345	0.0014811987485077297	0.7557974730763916	0.00046329814060168444	0.005752523758569632
PTBXL	2474	1	0.014603185547740183	0.014042826941062113	0.002134889822159549	0.003148906826432804	0.0021351724283296845	0.7775744308330935	0.000749694412569203	0.009430159280993018
PTBXL	2474	2	0.015511818447181112	0.015046431941470812	0.0019619180734257793	0.0031904827499125397	0.001962185415585826	0.8996705386113533	0.0008235177502941398	0.013853167174181783
PTBXL	2474	3	0.01826809499017211	0.017669599723267513	0.002675098786618583	0.0038865508243727275	0.0026753576639700427	0.8232782684426655	0.0007205920793284278	0.0125444325191634
PTBXL	2474	4	0.015677383165781315	0.015111621838874633	0.002317239320931222	0.0034845618960643024	0.0023180008775980027	0.8456704444251772	0.0007295968956318668	0.015475222712218588
PTBXL	2474	5	0.016061729973331322	0.015499442021791812	0.0022740098147173895	0.0033750310024147434	0.0022744185346200816	0.7697774980032415	0.0008077133353774537	0.012823058755579141
PTBXL	2474	6	0.016862188625505082	0.016281682435205107	0.00242095683458774	0.0035399423236448482	0.0024212522806397745	0.8334417780273121	0.0009904841306675291	0.012544812447405969
PTBXL	2474	7	0.017988003027624357	0.017134754778472476	0.002930383138945313	0.004271056263593809	0.0029306756503151158	0.799436147125038	0.0006827973754555107	0.007567297577860724
PTBXL	2474	8	0.018034008033333465	0.017446433125091247	0.002511892599913577	0.0038497065614576348	0.0025121652135274082	0.8584934296343514	0.0009556669344842453	0.01440314411834564
PTBXL	2474	9	0.019518820276313728	0.018872610752860952	0.002518412152116391	0.003906371232175636	0.0025187772525912117	0.7564860669319544	0.0010610465085952104	0.011958747761506553
PTBXL	4570	1	0.012908871631579432	0.012215281332717912	0.0030182329569134092	0.0035803423687031225	0.0030183173125092376	0.8821180018772767	0.00042571270514563326	0.007874894569538538
PTBXL	4570	2	0.012103982302734394	0.011186488738426021	0.0030573690706222905	0.00391640859970207	0.003057528118510379	0.7928137756901467	0.00040861422181220463	0.005187552319810071
PTBXL	4570	3	0.013048771879289404	0.012183357352017855	0.0033920213379142615	0.004084354158390392	0.0033921481186819104	0.8307666533292168	0.0004529619707031369	0.006866812809554831
PTBXL	4570	4	0.013817781521948324	0.013259351874965498	0.002877776312936058	0.003478909854612812	0.0028778799590972364	0.919319241264343	0.0005196279223302687	0.01708295968169944
PTBXL	4570	5	0.012415734552181715	0.011784544439194264	0.0028440048273185316	0.003822776096355574	0.002844135849239452	0.9004165395628828	0.00047934719091140797	0.009945590378303889
PTBXL	4570	6	0.013243986321680173	0.012245543784424533	0.0035279161808452865	0.00424021364063015	0.0035280072947381593	0.8042271347492433	0.0003253418501593526	0.004805396415307882
PTBXL	4570	7	0.012620862551901216	0.0117682921033276	0.003082359067679145	0.003845951458952926	0.0030824835656708066	0.8411327131056668	0.0005021716409259776	0.006387618324263157
PTBXL	4570	8	0.014381411273393357	0.013571094884704324	0.003524824876863457	0.004130898675764288	0.0035249400862066376	0.8586905493326634	0.0006400527302721164	0.018591650717999373
PTBXL	4570	9	0.013627751842164935	0.012933718273821868	0.00299732382839546	0.004094066716812257	0.0029974628913476908	0.8756892353821552	0.0006063571326214629	0.009653844139243018
PTBXL	4570	10	0.01257832800993371	0.011818814692121926	0.0028589772561659274	0.003656798866506458	0.00285913118013415	0.8096392119000362	0.0005045463711985915	0.01289981534033371
PTBXL	4570	11	0.013356942317038123	0.012485504032714938	0.0034230873768562884	0.004043438293040277	0.003423264405102331	0.7185309981053415	0.0005559929513708285	0.016185505763011393
PTBXL	4570	12	0.014546497923084161	0.01349888720080456	0.003586625949308906	0.004389257468763584	0.0035867226668760996	0.7906279764612898	0.00086982375163035	0.01555467507285223
PTBXL	4570	13	0.012483543437045283	0.011553140335564274	0.0030764790638355606	0.00419488382482472	0.0030766139199062056	0.836466574843361	0.0006599247085459227	0.014269789307653175
PTBXL	11894	1	0.006241772642443678	0.005644235449027372	0.0019327914727725307	0.002446522171684068	0.0019328215760662305	0.8137522843687588	0.00023744133368486096	0.007222003897598064
PTBXL	11894	2	0.007136672557627053	0.00641804202413513	0.0019248757789372753	0.00249906642664927	0.0019250406163840497	0.7616434570028695	0.00029064528153443543	0.008604502349259977
PTBXL	11894	3	0.0061188989634245695	0.005244493440208308	0.00201882024029185	0.002381544377912252	0.0020188941650085305	0.7658896964925851	0.00017463811701664956	0.002806439030274769
PTBXL	11894	4	0.007340478704747021	0.006584255168193684	0.002271094996791888	0.002947917510591217	0.0022712154870620943	0.7660008372548277	0.0001924422285973011	0.002708668448751272
PTBXL	11894	5	0.0063122412847267185	0.005685517146568952	0.0017576818618032666	0.0022925262473772676	0.0017578154888183177	0.8460836954134273	0.0002951596922550022	0.008701860153971864
PTBXL	11894	6	0.006641356866808178	0.005998066163726969	0.0020788724434018385	0.0026964377694928994	0.0020789726345458235	0.7985266963431117	0.00021222746261538507	0.0036911615616787765
PTBXL	11894	7	0.005192423667880428	0.004369718389877534	0.0017731665579003221	0.0021890580823808216	0.0017732508470249154	0.794644196730716	0.00015706003035008986	0.005457072740711655
PTBXL	16197	1	0.017910455785151855	0.017583251779880398	0.002043321211904191	0.00332319852842327	0.0020436852150250606	0.8780080547552774	0.0005943784755389899	0.007548518971808915
PTBXL	16197	2	0.0171190086266685	0.016836059996948205	0.0018207755727186288	0.003015494986195063	0.0018211852272154894	0.8519521728606837	0.0005351225419051584	0.006750576201094136
PTBXL	16197	3	0.018150332001684498	0.017824252714580515	0.0017826155773902012	0.0032222158825886437	0.0017834186483024995	0.8747502088557125	0.00038812694695177505	0.006814161844950472
PTBXL	16197	4	0.018482717997908734	0.018158738679757057	0.0020808836489299553	0.0033025929733572286	0.002081653088420079	0.8502983258683283	0.0006586216410714987	0.007887422814642097
PTBXL	16197	5	0.015157074426668036	0.014815838615699725	0.0017790369939413003	0.0030655849515142616	0.0017796766705504194	0.8663316358580284	0.00040390703199739015	0.0039893301587392
PTBXL	16197	6	0.01707214046122983	0.01675118983846747	0.0020226019700596057	0.003129090817142611	0.002022983791427976	0.789226545831314	0.000497473115144169	0.008742867379597645
PTBXL	16197	7	0.018165078030488106	0.017862569152076346	0.0020370322475820254	0.003193483950665975	0.002037488622958552	0.9370814129180969	0.0005308910272491388	0.006852863554337935
PTBXL	16197	8	0.017436380410994254	0.0171300036772392	0.001792211638484251	0.0030266083770359516	0.0017928800552083563	0.7930302710169396	0.0005370487228808851	0.009923734630640635
PTBXL	16197	9	0.014800245053475289	0.014530947647762974	0.0016406526622494682	0.0027377459788370424	0.0016409703344534524	0.8746033929772141	0.00040576375597257036	0.004982363349146376
PTBXL	16197	10	0.01730864235283006	0.016875025610387732	0.001889385127423118	0.0031744150236529996	0.0018902465634112635	0.777383352116939	0.0004520389424077857	0.004303305640989579
PTBXL	7211	1	0.024491883879977194	0.02397550266515665	0.002988532744598816	0.004858411678081529	0.0029893825393837677	0.929605315968189	0.0019110659217431332	0.020697102860070232
PTBXL	7211	2	0.024684407021750787	0.024142305967082334	0.0028837292430946835	0.004810460332537562	0.0028849368119316615	0.9138417761429535	0.0015874496727486397	0.021769654986997553
PTBXL	7211	3	0.0271867865511721	0.02666589268529654	0.002914125992899227	0.005292253018279263	0.0029153696107342792	0.8410542808685664	0.0019708077988087845	0.019303380735057874
PTBXL	7211	4	0.02765108607202595	0.027202875291529423	0.0029894941617167018	0.005175144715923922	0.0029906423278205202	0.9183145955145336	0.0021031594959559268	0.020449464032876535
PTBXL	7211	5	0.027030683948539354	0.026654563300725603	0.0028652195829155236	0.0051590146546850015	0.0028665454636353227	0.9308456791800706	0.002016621475439527	0.020148604605365893
PTBXL	7211	6	0.024076092411231827	0.023564960712103067	0.0029057137935556304	0.004928972238647192	0.002906969780654433	0.8627251259821366	0.001796175514924021	0.02033290675934936
PTBXL	7211	7	0.026001186348332945	0.025498748714294316	0.0031096342642307918	0.005102654621646424	0.003110363164280937	0.9324975646212845	0.00224273075633597	0.02020922997357677
PTBXL	7211	8	0.027187097190050302	0.02677303921325515	0.0028954243767554126	0.005079789949912499	0.0028963097312052657	0.9204714309050689	0.00202942807644353	0.018280674433497183
PTBXL	7211	9	0.027460702063658762	0.02709671503990671	0.0028564215844146977	0.005223996778632222	0.0028571267575983592	0.9244920573479547	0.0019839948534838177	0.01940283983554986
PTBXL	7211	10	0.026865275351150263	0.026480741110565382	0.002970867869072814	0.005010851739171943	0.0029717712772779556	0.9423401712440062	0.0020942097031490347	0.018453522558892897
PTBXL	6270	1	0.029347024911765673	0.02918789927170642	0.001972527003275713	0.004434313668350557	0.0019732194371145048	0.9235987673977428	0.0013983447217001028	0.021833683611583582
PTBXL	6270	2	0.02946251989415769	0.02924197056075983	0.0021507446665782674	0.00445291022073773	0.0021516062262732626	0.878739306548348	0.001234589053156246	0.01663236575040049
PTBXL	6270	3	0.02446143662933724	0.024298262395858593	0.0017982126190955192	0.0037321852233033804	0.0017986928579667404	0.8537117810139323	0.0009933701427808181	0.01400672221071023
PTBXL	6270	4	0.02867900354644627	0.028442095957381716	0.0023002427725366914	0.00456603258688376	0.002301238603390224	0.9213891359253886	0.0010810977004255377	0.014920421850185524
PTBXL	6270	5	0.029288958589613272	0.029116416198035375	0.002092667268325218	0.004444913667375844	0.0020939074354955315	0.9117120488319139	0.0011612459845826313	0.0132910094882741
PTBXL	6270	6	0.022804730957007375	0.02264150457996334	0.0015809320337322014	0.003460409874111002	0.001581533451009137	0.7980365022686422	0.0009695722962461691	0.014572797610966063
PTBXL	6270	7	0.02268830994871768	0.02243834788881275	0.001966627135842633	0.0037712826289265093	0.0019671229932897278	0.836610805262157	0.0010148520133265678	0.019911368285654464
PTBXL	6270	8	0.023390054663948567	0.023219606031376405	0.0017965481630739192	0.0036737374727720544	0.0017968971592167773	0.8359730844856006	0.001101259284445765	0.021738105647069697
PTBXL	1020	1	0.011820652148730322	0.010138758374324925	0.004156876512609106	0.005061614082160292	0.004156933908064077	0.7998939663668534	0.0004143529548649781	0.006509893373659458
PTBXL	1020	2	0.010559046910643811	0.008776976216118114	0.00412051517593656	0.004919305859903654	0.004120547785381469	0.7461844522376085	0.00046930846416468795	0.008949443651343687
PTBXL	1020	3	0.010615533700191821	0.008860016559485472	0.003984926805371158	0.004876743476731784	0.003985002703363355	0.7271056795675387	0.0003791313362795373	0.007051533504455359
PTBXL	1020	4	0.010531541022601927	0.008851932857282386	0.003941584466145442	0.004653000883846267	0.003941627773337007	0.754699142093718	0.0004256899449137145	0.006911672416462967
PTBXL	1020	5	0.010805196278757537	0.009220969195744262	0.0037372237889572234	0.004687933593640759	0.0037372972903904826	0.7931573511898317	0.0006645722401482495	0.017637106116829428
PTBXL	1020	6	0.011252200203576267	0.009673389373290474	0.0036386755672092068	0.004707310134847838	0.003638747489370707	0.7615112106959073	0.00026981092301374665	0.0033530226939489875
PTBXL	1020	7	0.011485132099931624	0.010004231393564293	0.003684489198314131	0.004658774881498242	0.0036845541960092037	0.7927205677111746	0.00029008758256382006	0.0027720520150386454
PTBXL	7896	1	0.012934110826319636	0.011324627445996572	0.00383361783059923	0.0045333538994137635	0.003833842497335075	0.7292467820601402	0.0007395236812816368	0.010959632890516161
PTBXL	7896	2	0.012907700757013394	0.011170235663343506	0.003739446126860247	0.004568476248616742	0.003739566920770728	0.776910723127796	0.0008915273779364874	0.014376280946286376
PTBXL	7896	3	0.013389819688966615	0.01180474133891759	0.0036648010095384088	0.004454185289573879	0.003664995075431209	0.8198707615925257	0.0007993593788328766	0.011693159826504035
PTBXL	7896	4	0.013440714938324489	0.01191396746424502	0.003613605646787715	0.004360430534955381	0.0036137095646480246	0.8213126060864778	0.0007305173960914262	0.017228098404982163
PTBXL	7896	5	0.013052750759136564	0.01141430348920896	0.0038210800563928293	0.004511648454562966	0.003821255309786577	0.7101586150342926	0.0008255595214431587	0.013952181202371185
PTBXL	7896	6	0.012731624451903845	0.010947792912072773	0.003809395227526188	0.004536960989090483	0.003809533283293233	0.7150992826963424	0.0008596294232437462	0.013184732387234603
PTBXL	7896	7	0.01380465256672046	0.01230809239662345	0.0038204907118358656	0.004430533268794911	0.003820617110096195	0.6434859381313247	0.000643587383372258	0.014214216514952253
PTBXL	7896	8	0.01315438115078615	0.01159755166986682	0.0037036383937680073	0.00453464793758381	0.003703776272468576	0.7170858245863603	0.0009324171797853299	0.01916311713255316
PTBXL	7896	9	0.013026162210644671	0.011154599055368374	0.0037196009632293695	0.00451483733583192	0.003719758860524034	0.7370209722674945	0.0011573736028118579	0.0174168444234165
PTBXL	7896	10	0.014092521568757578	0.012625894383638425	0.00380960840465671	0.00468880387992067	0.003809815285928738	0.8345081819172122	0.0007057010886124452	0.01277476306810039
PTBXL	8179	1	0.018455961669317445	0.016865514336428834	0.003788499180097708	0.005021427912546967	0.0037886691272732667	0.6233332710240923	0.0006770993615610992	0.006035930026345056
PTBXL	8179	2	0.017552321672567584	0.01705256392193526	0.002621296626508176	0.0040030495047636465	0.002621614934487916	0.9264703728855211	0.000744231796295284	0.006803124842296832
PTBXL	8179	3	0.0184028243956112	0.017776405088323004	0.0027449124867625387	0.00410973860424544	0.002745135138248216	0.8916000625023198	0.00040714759131419575	0.003967477632873532
PTBXL	8179	4	0.017693453238730464	0.0171072132558653	0.0027376188866298557	0.003924284651287792	0.0027377310710465577	0.8415693243059972	0.0005757948529098868	0.006040232568644767
PTBXL	8179	5	0.01786972682221071	0.017348981370980787	0.0027126513900177945	0.004180407100964049	0.002712791896209417	0.8741768893188718	0.00044001560021124874	0.004772398147969855
PTBXL	8179	6	0.01882101118413487	0.018300012669201875	0.0027898916756355333	0.004318006411533715	0.0027900665611359336	0.9109465948873866	0.0007108215824359917	0.007221657873466893
PTBXL	8179	7	0.01904146653399098	0.018516214147622723	0.0027856522641108343	0.004319451611922311	0.0027858518295186658	0.9175576285823994	0.0007503855594853169	0.00898285574810379
PTBXL	8179	8	0.01850514720827552	0.01785289915485416	0.0030580075083726324	0.004320944256144676	0.003058235704494917	0.8298553672283621	0.0007078770339726397	0.009411844749983071
PTBXL	9715	1	0.00950174595876875	0.00845535697913497	0.0030619201475348724	0.004002116370644137	0.0030619517709621425	0.7795222579756617	0.0007600907922694051	0.006874675492675469
PTBXL	9715	2	0.010982470339291516	0.009749628356504668	0.0033670091003952223	0.00457225759171919	0.0033670774184425436	0.7971646511184131	0.000900799832811608	0.008817252220988689
PTBXL	9715	3	0.010482180100165415	0.009439032033009302	0.0032996723721626605	0.0043634574498328	0.0032997292553481744	0.7377276054828318	0.0008454504521738021	0.007696904346924899
PTBXL	9715	4	0.009342657911626284	0.008203937552382547	0.0032222747567000275	0.004214041813003413	0.0032223538723571785	0.7304908760249664	0.0008050234478710494	0.0065944067304705934
PTBXL	9715	5	0.008579989122047587	0.007526979167722318	0.0031590247672037683	0.003939102448177542	0.003159052152485719	0.7158460827404972	0.0006892469074307212	0.006367076480217807
PTBXL	9715	6	0.008334959815971845	0.0074533728377075845	0.002938811606927817	0.0039451696356421016	0.0029388409970115647	0.7361051679145525	0.0006590740322258777	0.0069792991301247265
PTBXL	9715	7	0.008799702212153718	0.007695527082759755	0.003073358431531346	0.003956838531565489	0.003073390465462545	0.6488868214013493	0.0006918114912955579	0.0075177526885997995
PTBXL	9715	8	0.010164163164524927	0.009121886235888008	0.003283430984565693	0.004271596274474306	0.0032834836205348993	0.7295710188824459	0.0006713742602571794	0.00872005262565628
PTBXL	9715	9	0.01116364153490355	0.009793771681309014	0.0034806532617521857	0.004749912412083276	0.003480695883932902	0.7533491833284887	0.0009074611274158946	0.010103182953559773
PTBXL	9715	10	0.011407409244925821	0.010305403326852118	0.003368771034022758	0.004839966978381404	0.0033689276227015807	0.7688966723005759	0.0010531298343356762	0.009315812940054085
PTBXL	9715	11	0.010433865062437523	0.009237468868210376	0.003465594170145865	0.004589121711144083	0.003465630440196452	0.755026899714126	0.0008969593058921428	0.008950394868479433
PTBXL	9715	12	0.008064493989944703	0.007198601487642964	0.002809605709097745	0.0036639767341651325	0.0028096364039093494	0.7596057379056594	0.0006310061454004126	0.006994152583663493
PTBXL	9715	13	0.007672310392368902	0.0066143710221017215	0.0029869754596305777	0.0037596418764961983	0.0029869964482359766	0.6729798286846156	0.0005674127679683765	0.006824029129145707
PTBXL	18551	1	0.010988961141036877	0.01058515672571575	0.0013057069497353312	0.002399051784987237	0.0013061353668058558	0.8752245743003996	0.00013107028174129919	0.0026528056371999515
PTBXL	18551	2	0.011054907842717987	0.010600369841973782	0.0012556586781518394	0.0022742437309370097	0.0012562752941535072	0.8549373632415549	0.00011129101610250307	0.0045150892525740935
PTBXL	18551	3	0.011663027879607766	0.011215016220959495	0.0014869742240509753	0.0024525209134901465	0.0014873189232068563	0.8451934803646332	5.039754640555794e-05	0.0004591709131560234
PTBXL	18551	4	0.012002181617885061	0.01148043178411884	0.0013973258803749295	0.002503387826814995	0.001397998467201	0.8138157471548023	0.00016830191274914155	0.005292572194284833
PTBXL	18551	5	0.010790771427720213	0.010387497405860185	0.0012126975879435562	0.0023186106105362214	0.001213133512185334	0.886710532685435	7.832628457792689e-05	0.0012415417824945692
PTBXL	18551	6	0.010873211946770364	0.010433798793801435	0.0012430899561030361	0.0022642206961251336	0.0012435827157309337	0.8612865650163872	5.156003614224131e-05	0.0009281369510527673
PTBXL	18551	7	0.011856882295546076	0.011541288696694027	0.0014058152498239668	0.0025325621129589034	0.0014063856825528662	0.9132705043953148	0.00011847828880670636	0.0025964677854263514
PTBXL	18551	8	0.011236276015450242	0.010840373573756812	0.0013212423326767189	0.002406566598872112	0.0013217651917119344	0.8783947510459618	0.00011766802382762904	0.003328834448756599
PTBXL	18551	9	0.010712485436381081	0.010318734446611223	0.0012095086234117265	0.0022218208919120228	0.0012103439816299425	0.8972035017661414	0.00011147281470232839	0.0021202768790473036
PTBXL	18551	10	0.011067524202769546	0.010643541959043067	0.001405981885203496	0.002317122570974792	0.0014062257199495844	0.8673173908347016	9.318651871360474e-05	0.0021186285420543936
PTBXL	18551	11	0.012309851136847473	0.011908942149536852	0.0014210629244131362	0.0026264294138740817	0.001421785864243443	0.8588750680984297	0.00011702989421762981	0.003981754289846413
PTBXL	18551	12	0.011437229108743776	0.011101899588063374	0.001300999874760878	0.002280003982810922	0.0013014653876699952	0.8808737341764511	3.688086364960988e-05	0.0003443594870460001
PTBXL	18551	13	0.011828582529938684	0.011497447949356634	0.0014025798699004775	0.002359597097120527	0.0014030479890696445	0.8989886480394155	6.272123509281725e-05	0.0005212262646726031
PTBXL	18551	14	0.01138135815748419	0.010957615314162108	0.0015279795703311164	0.0026365521772524314	0.0015282201510692175	0.8510203788867223	0.00014401594217491596	0.0036652813357072396
PTBXL	18551	15	0.011102356954033723	0.010657548401613875	0.0014069121440049993	0.0023896601118401327	0.001407522662216889	0.8724662582309143	9.089501542862565e-05	0.0013090474426467034
PTBXL	18551	16	0.01142781247764131	0.010877099035066383	0.0014185472480826094	0.0024297128846337713	0.0014190847898263696	0.7905120868493882	9.178108152163305e-05	0.0020354490086843383
PTBXL	1142	1	0.027172257805001404	0.02634236906209074	0.004431524615532723	0.00570234541188095	0.004432181806727139	0.7328335158179144	0.000773582874591452	0.01863461082054268
PTBXL	1142	2	0.026016951258583235	0.025052753025659864	0.004282661891021141	0.005470461045850264	0.004282930564183344	0.6825771969378001	0.0005830832088308835	0.010721433024926124
PTBXL	1142	3	0.029950145652257884	0.02908995026637027	0.004835510966875192	0.006315746167247048	0.004835920325105934	0.8672900539596572	0.0008639161459138777	0.03283224506643031
PTBXL	1142	4	0.03411845264455261	0.03307791021366733	0.005644920762402873	0.0072433949891513045	0.005645249138126813	0.8296730708145247	0.0009217300234010253	0.021603080492502275
PTBXL	1142	5	0.026581050518090343	0.025371670413479423	0.0050222744220083	0.006321457859877007	0.005022756922482264	0.7726773377019616	0.0010954872745703352	0.04592595059017431
PTBXL	1142	6	0.030107840369028485	0.02850469314594964	0.00645084187116052	0.007713050492087533	0.00645121147672331	0.83969276091586	0.001512936716746554	0.06192238705951349
PTBXL	1142	7	0.032643344691653996	0.03135301866363016	0.006359463560302203	0.007700847315632987	0.006359740906723261	0.8975205992546504	0.0008524147412540782	0.013302649879008428
PTBXL	1142	8	0.03441577499385858	0.033363973543337054	0.0059218116763345	0.00735435841094974	0.005922144791615421	0.8995468131413837	0.0010373278765107234	0.022420056538692692
PTBXL	1142	9	0.03491260434833987	0.033914119536837116	0.005721361051711557	0.007344566722993501	0.005721820402750473	0.885805294059217	0.0012843948104772516	0.031732454428769485
PTBXL	1142	10	0.03489294341877752	0.033652016225303304	0.00572937864422665	0.007349478884222278	0.0057303329384187736	0.8903569770200621	0.0008507234960358184	0.01934375592946277
PTBXL	2901	1	0.009229958294310057	0.007535920526158462	0.0037395294174385634	0.004058516855061395	0.003739553041744197	0.6750188826261437	0.00036753123883450587	0.009176739364381502
PTBXL	2901	2	0.009945480990908301	0.008711292612855715	0.0033862752811108176	0.003785159119720103	0.003386308399786235	0.5417619797547067	0.00036904000895775674	0.007066460290584503
PTBXL	2901	3	0.00967499236223231	0.00831793806424825	0.003258795052047779	0.0036578370116279713	0.0032588700008402294	0.6996243283912156	0.00041588010504853664	0.007209224235825064
PTBXL	2901	4	0.00992103026220959	0.008194090899365387	0.0041121520511180065	0.004378651221469344	0.004112262768620169	0.5346144266294974	0.00037749052692227623	0.00663626283325819
PTBXL	2901	5	0.009938824614174772	0.007942287609977118	0.004168896644645015	0.004431606452390089	0.004168980973303436	0.48511272332307614	0.0006125391498061973	0.024114735431014122
PTBXL	2901	6	0.010349974976185849	0.008895106267898226	0.003534356411078339	0.003904937771225292	0.0035344441716004633	0.6704560775445939	0.00031566658576746387	0.004634290568420992
PTBXL	2901	7	0.010899904535422741	0.009567081637105021	0.003552664097411158	0.003957617370002743	0.003552713092856952	0.7315278295304628	0.00034350210217860323	0.00610366749336607
PTBXL	2901	8	0.009981418915361275	0.008352546179825188	0.004036577074036399	0.004404402475162777	0.004036704760642954	0.7646934435642393	0.00040765652812781454	0.015339810527560054
PTBXL	2901	9	0.00941009512314716	0.008249787438012458	0.0030503848905649765	0.00367597420386458	0.0030506386321567944	0.7907488828844081	0.00039150771873083416	0.008864759955426457
PTBXL	2901	10	0.00870678186842762	0.00748195740719853	0.0030701744272454597	0.003401651046071519	0.003070211874534142	0.6981387379641195	0.00018183017160256493	0.0022656483535161585
PTBXL	2901	11	0.008656989556386035	0.007102701842630294	0.0033764970504593646	0.0037855143379851093	0.0033765282475978304	0.6312440699018987	0.00020830363378506698	0.0031610567261543916
PTBXL	2901	12	0.009688686145631198	0.007810417553945859	0.0041494328792750865	0.004570668626363464	0.004149484371409281	0.6911653865256097	0.0008187741032253637	0.026780438068149427
PTBXL	2901	13	0.010244407158291835	0.008543081759991397	0.003915827831686112	0.0042557573094003966	0.0039158797718457814	0.6871479170071376	0.00029754033396555237	0.008523927682032462
PTBXL	20895	1	0.017884233477834702	0.01732627960265912	0.0024709533344890447	0.0036145946773963695	0.0024711891411035142	0.8945400274662021	0.0004918478492097744	0.011331705286069705
PTBXL	20895	2	0.01628418009387873	0.015626586753572685	0.002716071929703507	0.0037570493664115237	0.0027162084793583762	0.7541391862154736	0.000484404365047381	0.009728744375987893
PTBXL	20895	3	0.016878286770264074	0.016345970408590673	0.0027526596403412047	0.003784652716720891	0.0027528381522547913	0.8802217689251992	0.00033022886859811255	0.013108251738401298
PTBXL	20895	4	0.0155920427613398	0.015069198566226313	0.0023892617644422224	0.00347042939753369	0.0023894577516507987	0.9027422195344696	0.00039722641070405907	0.011600320794081754
PTBXL	20895	5	0.01880236745232132	0.018101207230096426	0.0026787965339159074	0.003987786579009513	0.0026792874155356925	0.790607728544565	0.0005875836871462907	0.005824496855490367
PTBXL	20895	6	0.01774441658100951	0.017108519494385424	0.002765685392253404	0.003792418238338901	0.002765860067278283	0.7424214240051593	0.0006106237548749558	0.010855013367194707
PTBXL	20895	7	0.01724090747071522	0.016559800932765982	0.0027466041265474237	0.0038245700005293155	0.0027467497085899278	0.7850355474222763	0.0003614626112182186	0.007767597391012457
PTBXL	20895	8	0.019276034658553372	0.018522844953414275	0.0027716967640126597	0.003986473591989334	0.0027719066046283636	0.7747445904360529	0.0005428360620651731	0.011042774071820685
PTBXL	20895	9	0.016931438776028027	0.01639959272645223	0.0023033045447794455	0.0035161061993153695	0.002303473170477997	0.8607877115459479	0.00041636443483960065	0.0059941256823275646
PTBXL	20895	10	0.016071431217276198	0.015619479403957321	0.002617660734331302	0.0036070079025314985	0.002617836828523035	0.7081237714529603	0.0004534323148631212	0.011139874583180429
PTBXL	20895	11	0.017831076123637865	0.017163841159281004	0.0027646034378529826	0.003882779328933349	0.002764823055768876	0.7814408541202258	0.00042280089086446475	0.0053517980971013535
PTBXL	1862	1	0.011228798270239409	0.010646567994516989	0.002123062758935308	0.0028660077483380086	0.0021232086314596334	0.794138177757275	0.0004679430363375036	0.007043242508131893
PTBXL	1862	2	0.009013846520716214	0.008506147370159619	0.0019770104666846523	0.00248495325560056	0.00197711402372612	0.7816540288235732	0.0002953711191956489	0.006897469133574099
PTBXL	1862	3	0.01136121975024902	0.010865263283856914	0.0023202719978716525	0.0030213502141602285	0.0023203587039556176	0.8122996159219158	0.00031449085919008454	0.006772258696154699
PTBXL	1862	4	0.00904713300575981	0.008490728813086807	0.0018577657638036886	0.0023609941147138	0.001857929623334364	0.7945866479276263	0.0002787297007214434	0.008622999125787926
PTBXL	1862	5	0.013789896534560045	0.013278586369361491	0.0027238142335526084	0.003699405700573225	0.0027238871791155045	0.8517321365630112	0.0005524034836641737	0.007199388896877177
PTBXL	1862	6	0.011009876871973046	0.010432111246910085	0.0020027744351765763	0.002603732981773303	0.0020030863950181088	0.8565892025783651	0.000362255421878403	0.007162159392927843
PTBXL	1862	7	0.009697233660508606	0.009111402988419075	0.0018174224133985248	0.0026261717676776355	0.0018176765459532948	0.7838846788719	0.00035336548727351496	0.007690871454926264
PTBXL	1862	8	0.009689072946555324	0.009190282885252154	0.0019183238348526093	0.00252210350866836	0.0019184871300007302	0.6826503874805712	0.0003359019423155433	0.0078110068933621
PTBXL	1990	1	0.027753729442882128	0.027308650981025896	0.0028966510316376457	0.004711122741140578	0.002897055870577255	0.9076909771086584	0.0005487398839111519	0.014361142456849814
PTBXL	1990	2	0.02654628399393391	0.026058763226161838	0.002931224586614026	0.004690748779485166	0.0029316119610072414	0.8202318525071762	0.0006994947829423421	0.017394839651713196
PTBXL	1990	3	0.027576845884288978	0.027045847761900513	0.0028888938690497246	0.004634664977195052	0.002889263518776651	0.8606620672236603	0.00042786592761417784	0.013830746728389152
PTBXL	1990	4	0.02640655225945215	0.02599118170833694	0.0029482656698322546	0.004599362142005393	0.002948879274865143	0.9499472322245627	0.00048610624045816004	0.017591243785444834
PTBXL	1990	5	0.020029485773555063	0.019642355706959103	0.0024751609417708142	0.003833665745849128	0.002475407701695511	0.8691860209124791	0.0001843964546616281	0.0023672195907937167
PTBXL	1990	6	0.024971858561375994	0.024358821792601272	0.002964534504471227	0.0047964472061803225	0.0029648705506139946	0.9172323560920095	0.0002454850606019535	0.003884854261804713
PTBXL	1990	7	0.02709768933256628	0.02668383104916124	0.00294467954756795	0.004592143842782441	0.0029451658368673567	0.9553945907707135	0.00045060799465887236	0.012424647704084562
PTBXL	1990	8	0.024062585159500067	0.023665930540809916	0.0025590196468659662	0.004131432560377156	0.0025596112091095264	0.93336620500215	0.0005472947642470931	0.014145707730626612
PTBXL	1990	9	0.02714244152088732	0.026728745255853753	0.0029815554375967326	0.004703674114620943	0.0029819466092599637	0.9168833423582275	0.0005913591419300482	0.018708306966384914
PTBXL	1990	10	0.02247106878040562	0.022034217419951256	0.0024428493045786353	0.0039451605854749034	0.0024434415529707085	0.8977865298112399	0.00048277416980404685	0.015213427843381195
PTBXL	1990	11	0.027886080780712454	0.02739839897066836	0.0030161726389469584	0.0049600687790992675	0.0030167579299932882	0.9167347087751846	0.000702263938009212	0.01369777732086018
PTBXL	18905	1	0.009361743827664845	0.008858078149553437	0.0017707486358665972	0.0029914214618480556	0.0017709161818994373	0.7839989536542478	0.0003247084687149087	0.005361345564767083
PTBXL	18905	2	0.008146578411324608	0.007720066550744891	0.0015575908399601559	0.0025473998076997076	0.001557679796229271	0.8771839382630049	0.0003172123744518162	0.007194025832355017
PTBXL	18905	3	0.008586779178617738	0.008200568655812404	0.0016079612360779094	0.002756786890694977	0.0016080822702014496	0.845320066629267	0.00026757705937226136	0.004631287067317673
PTBXL	18905	4	0.008742873636879863	0.008363870489550547	0.001761846947289307	0.002840558450598585	0.0017619188766058464	0.8279083498988589	0.00027877783512409273	0.00751270537657843
PTBXL	18905	5	0.010195502365472849	0.009813092164630305	0.001793451085049752	0.003089245690985308	0.001793564283725337	0.8492277975929848	0.00030857455061816927	0.007349367111483439
PTBXL	18905	6	0.007770587483456623	0.007410073409103336	0.001425653973421518	0.0024379393322558297	0.0014257350932292685	0.6679427127112008	0.00027110720741444676	0.00663725493835106
PTBXL	18905	7	0.00847068035720132	0.008084425638034323	0.001596258412348674	0.0027417137128964444	0.0015963734209885397	0.7682209772561176	0.00028393654320944616	0.004614412918614386
PTBXL	18905	8	0.00847307633249224	0.008025351095545469	0.0016746518777445462	0.0026692639473001644	0.0016748393741253945	0.7772183295621945	0.0002442365000373197	0.0072427627820006455
PTBXL	18905	9	0.008027156086929313	0.007653657617370939	0.001497880782288806	0.002539393824427147	0.001498001688151268	0.7083489034113459	0.0003382306196975874	0.008959253916096956
PTBXL	18905	10	0.007707389043677645	0.0074290269164800716	0.0013079697355689998	0.0022795666909939515	0.0013080585181275148	0.8157156434909576	0.00023590529444437634	0.004079078427080211
PTBXL	15999	1	0.014123446866259786	0.013449039548614742	0.0025161527205896273	0.0032346300228574235	0.0025166238675251615	0.8747861903533052	0.0005586177480396549	0.007503198620744931
PTBXL	15999	2	0.013296531236717674	0.012608068141967155	0.0024429172815794917	0.0032246993107107862	0.0024436464508428317	0.8741179368583936	0.000573855507127712	0.00968375608828644
PTBXL	15999	3	0.014366528216392085	0.013714262671218697	0.002484368575017677	0.0032444711558139534	0.002485006726253772	0.767886834075099	0.0005046339450712476	0.00767983863587257
PTBXL	15999	4	0.014508885922383216	0.013837809201869618	0.002550697926365031	0.0033049789326972064	0.0025513382025904425	0.8476189749077441	0.0005782200034448482	0.010209110717371106
PTBXL	15999	5	0.014044327837418892	0.013238131154813548	0.0025519663994686146	0.003289081455859992	0.002552478132613412	0.8376088422837707	0.0005291923972032377	0.0063012999769317245
PTBXL	15999	6	0.014139915445753583	0.0133829390899861	0.0025130986304070105	0.0031936049457859383	0.002513483795087717	0.8210487998200593	0.0004277026716221899	0.004022344000169743
PTBXL	15999	7	0.01344937491711063	0.012770192851602646	0.002490073416948473	0.0033730899656009158	0.0024908634741283697	0.8553706497583065	0.0004736665243354169	0.005170608519827835
PTBXL	15999	8	0.014901550852622937	0.014254378715516415	0.0025208226560872195	0.003369524768783194	0.002521228850729415	0.8266606297519845	0.0005840851186651975	0.009291345445168377
PTBXL	17225	1	0.020396510346008607	0.019747407826581163	0.0028400349118495667	0.004583723658195348	0.002840709575977305	0.8994262553979226	0.0008576748967568269	0.015833198046550718
PTBXL	17225	2	0.020626337730512277	0.02048141454000742	0.0014547668295614461	0.003156444372331601	0.0014555998927013002	0.8602293644107184	0.0005188423415388917	0.006108339348761571
PTBXL	17225	3	0.019966092622081457	0.019341222001551545	0.0030379517505521683	0.004597100143853943	0.0030386251646146523	0.8804832894341227	0.0007610024520850656	0.009722385871812013
PTBXL	17225	4	0.02079115454864346	0.020120399846730475	0.0028429916453105745	0.004447889771615056	0.0028433674575669738	0.8807184449018374	0.0006528495287037776	0.01161967611647215
PTBXL	17225	5	0.019285871401665548	0.018747402877139233	0.002867868453360185	0.004400998671235758	0.002868781284591365	0.8755999534065954	0.0007449070891619647	0.017483848780378935
PTBXL	17225	6	0.01956671490423072	0.018760225793366826	0.003412143452222603	0.004979253915439028	0.003412316198378024	0.8125188391450491	0.0005570882981058357	0.00690640166030522
PTBXL	17225	7	0.01941126176202835	0.018635670269532098	0.002849551018360037	0.004407738807011634	0.0028501676163037396	0.8912576418187875	0.0007150973979787716	0.01419317698575991
PTBXL	17225	8	0.020224231545091488	0.01949890151006097	0.0030447215150925027	0.004704709954461636	0.003045077591787539	0.8707061596964122	0.0006466434012552684	0.011814305742071679
PTBXL	17225	9	0.019019728632786	0.01826547283394515	0.0031170878758119253	0.004411773794359627	0.0031177339115200987	0.8313241909210062	0.0005205572459296587	0.009409734626355692
PTBXL	17225	10	0.018636932125635667	0.01792677155196302	0.00319163251745737	0.004573919338472261	0.003191931666553707	0.8245739518345048	0.0004476030670534987	0.006376189960216831
PTBXL	14041	1	0.011368968305250589	0.010545570519436843	0.0021893504392648524	0.0038084720571494065	0.0021897429405483815	0.8456753451340229	0.00023866974333309487	0.007631051794107677
PTBXL	14041	2	0.016690002983760693	0.015943978682568777	0.0028345126964722826	0.00506293942144424	0.002835680762302938	0.8959673290055215	0.000260823932786752	0.004011944605178514
PTBXL	14041	3	0.01732329359824199	0.016396570175691287	0.0030820552254998542	0.0053729561657630655	0.003082838500087488	0.8902661630323542	0.00026849474493963557	0.0032431298452361866
PTBXL	14041	4	0.015839550226643417	0.014792103567042341	0.003060177232198306	0.005031917254485203	0.003060583407527819	0.8832959188333536	0.0002530691894671794	0.0075424055464338256
PTBXL	14041	5	0.012215178707295802	0.01135266798534973	0.002418909780433787	0.003912252881541534	0.0024194352886447823	0.8702927177982053	0.00018322163347489145	0.0022281661293572608
PTBXL	14041	6	0.010803469099821118	0.010077624295145263	0.0023119463246360065	0.0035021768841683675	0.0023120475287864745	0.8051415926483889	0.00013874114130697974	0.0010619205673045088
PTBXL	14041	7	0.011840080525068903	0.011288697584658322	0.0021761990435528386	0.003708019104866785	0.00217633204183192	0.8253500866259578	0.0001543052515181769	0.0012800847364964263
PTBXL	14041	8	0.011926685848248603	0.011265998069088075	0.0023243811595594515	0.003855653689513555	0.0023247800127846664	0.8810896068018345	0.0002023720437296348	0.006688734226978554
PTBXL	14041	9	0.01011340110219212	0.00956799923035782	0.0017383964854551738	0.002967805790612089	0.0017387203800970424	0.8794252568850086	0.00016956676778915954	0.006030895319806874
PTBXL	14041	10	0.011782304207884963	0.01111699801584364	0.0020412646683690247	0.003587073618527619	0.0020416639587639276	0.8585405871790229	0.00013763974039557414	0.0035986180891471125
PTBXL	14041	11	0.01118436062627405	0.010652437723573875	0.0019198974371574095	0.003226731852411309	0.0019201616165368904	0.8707871573668138	0.00019319312047149284	0.006357304046506769
PTBXL	14041	12	0.010896001708084326	0.010327521212630274	0.001987109650680935	0.003391348151831987	0.0019873491396114485	0.845846272192464	0.0001457370485984994	0.002855658545509459
PTBXL	14041	13	0.010915536796527986	0.010359318355104072	0.00189290832056224	0.0032945606584844135	0.0018931325639734516	0.8843964297542464	0.0001372156294084054	0.003582782386095867
PTBXL	19360	1	0.011966757814099001	0.011667186324723269	0.0016827559866292765	0.0026317433705346865	0.0016830413401425117	0.8669322239768248	0.0002660708274805093	0.004003272555881477
PTBXL	19360	2	0.011656465294313127	0.01129214355411737	0.0017411328695380941	0.00272898978120201	0.0017415465957024575	0.8458791204377728	0.0003834803349201217	0.004153008406005458
PTBXL	19360	3	0.01241011763775411	0.012174935671963382	0.0016569708797791567	0.0026027611161697018	0.0016572291196368851	0.929653725875372	0.0003498770708939212	0.004166332887164077
PTBXL	19360	4	0.009580504143185571	0.00939742881111091	0.0011968264424420832	0.0020250331243107504	0.0011971935593366246	0.938993837744708	0.00017185558454803332	0.001971188121588426
PTBXL	19360	5	0.010440868813160092	0.010225091127089298	0.0014405416009928389	0.0023152608212109837	0.0014408302788003276	0.90886844441271	0.00025013061890058453	0.0031479679515963336
PTBXL	19360	6	0.009069562763794208	0.008859536093680944	0.0013369320223947858	0.002014039211237925	0.0013370928148873015	0.8832204447962724	0.00022993806915980444	0.004128353813427098
PTBXL	19360	7	0.011741608853537144	0.011441113892797401	0.0016186482175030896	0.0025531633610128613	0.0016189132018039675	0.8628256383335032	0.000309854860979049	0.004484485880575698
PTBXL	19360	8	0.00928670729329664	0.009093772154098831	0.0011286713480566782	0.0020350942365907256	0.00112888863966472	0.8749759318104515	0.0002449398987870012	0.00355408182121892
PTBXL	2553	1	0.011194372563327922	0.01028898683312619	0.00272696516552702	0.0034329956207271965	0.0027271962741552917	0.8478676418961691	0.000330905556765066	0.00591540359299743
PTBXL	2553	2	0.011198797317631942	0.010423569181791267	0.0026656826572536416	0.00319571055112353	0.0026660779568801383	0.8240706632232119	0.00023273107923073665	0.004913452909201904
PTBXL	2553	3	0.010563158750045253	0.009676487207829348	0.002637903143422002	0.0032462955925372738	0.0026381734097519504	0.8256109843596936	0.0002896525701231215	0.005714397677243241
PTBXL	2553	4	0.010372227783031608	0.009478022416499749	0.0026913121728902594	0.0034477557488402995	0.00269143050817272	0.738967905949403	0.00020733502699385011	0.004819275429657758
PTBXL	2553	5	0.008796604400382857	0.007890391625574542	0.0025050636011103968	0.003093966408069334	0.002505137128345309	0.6371444123605088	0.00030759172259366385	0.005650384134019613
PTBXL	2553	6	0.009038901134151015	0.008279048592689785	0.002088586969367547	0.002697929036890728	0.002088894297926555	0.6622505718839076	0.0002890439626359683	0.006766636186591823
PTBXL	2553	7	0.011887226993701441	0.011180425076985922	0.0025006311313609795	0.0031815015475947133	0.0025010251442419487	0.8576921650308639	0.0002836487139859006	0.004644035012807724
PTBXL	2553	8	0.009647257792410158	0.008808185651262347	0.002335623845818417	0.002869851804027712	0.0023357556994912975	0.6671561013612999	0.0003620533112705031	0.008790398765389125
PTBXL	2553	9	0.010700475599171881	0.009742843926702669	0.0025854275588534023	0.0031780083877336685	0.002585577765771592	0.7706464809125417	0.0003294002735660869	0.0060827677539504925
PTBXL	2553	10	0.00882654127484229	0.007954724414710132	0.0023651703085630243	0.0029345384115869347	0.0023652771778237608	0.6357377186046089	0.00029500160744100405	0.005518462564830345
PTBXL	19518	1	0.015983694382405118	0.01580125751244681	0.0014103732128802728	0.0025143298398315555	0.001411185730829769	0.874062571387997	0.00043262160632931825	0.007160815030336376
PTBXL	19518	2	0.02133681007043919	0.021163410626548765	0.0016707520987614282	0.0033167958761847315	0.0016714380519010342	0.9317856160633472	0.0004912092521616993	0.006928444160674241
PTBXL	19518	3	0.019624048603038548	0.019408851015953663	0.0016366402759551448	0.0032537196924577816	0.001637295305376417	0.8102861158228456	0.0004658933369724416	0.0054747992483583615
PTBXL	19518	4	0.022914781271145775	0.022663739486564825	0.0017712850782390886	0.0035307850120943856	0.0017728519505413824	0.9340961449106909	0.00040776841780984307	0.0067026406755506035
PTBXL	19518	5	0.024116985106030726	0.023857011141721455	0.002011786166696604	0.004086972640787426	0.002012365835327104	0.8532318647538822	0.0005864528853603494	0.01683884567868196
PTBXL	19518	6	0.02298182404553986	0.022833233765149848	0.001723758531026953	0.0034474882212472005	0.001724515579953085	0.9574195303255463	0.0003913966088754415	0.004476763263008543
PTBXL	19518	7	0.020183925593182106	0.020010611827099276	0.001645241585101545	0.0032857544758832266	0.0016459301938112334	0.9430865352221093	0.000517948512203575	0.014628010964703314
PTBXL	19518	8	0.02273378262796648	0.022562736878280493	0.001777470705577167	0.003495419449109446	0.0017779786744217638	0.9355925888954182	0.0005661390933305181	0.014504487160421584
PTBXL	19518	9	0.019699484414079572	0.019562904658081574	0.0014874882407933966	0.00309923797328465	0.0014878145946174734	0.930888785892552	0.00041601177518918453	0.0070449163345264595
PTBXL	19518	10	0.02211730731761572	0.02198500656128849	0.0017233146600631316	0.003381739816920323	0.0017236448592838312	0.9474665247913518	0.00043654920094701694	0.0051315846327916635
PTBXL	19518	11	0.019694544949438005	0.01953578255441275	0.0014853590946605022	0.003073690152356132	0.0014863336327875147	0.8692323513159932	0.0004915920988367244	0.01104283683582987
PTBXL	20550	1	0.007442128113298274	0.007298596189192766	0.0008940518008051694	0.0014528989182874981	0.0008941773135218792	0.8656991880678423	0.0001259602060377486	0.001927349885282085
PTBXL	20550	2	0.0071663609175684605	0.007000072865876777	0.0007748389494350167	0.0012241248178776472	0.0007751414439952119	0.6939004014202849	0.0001106393983275101	0.0017687413655133335
PTBXL	20550	3	0.006331991360269637	0.00615855895490772	0.0007344022404862368	0.0012419088523283974	0.0007345129196883041	0.7369226844363557	8.234725243282627e-05	0.0010957245634503564
PTBXL	20550	4	0.008456494750119009	0.008284311311268387	0.0008637594958385421	0.001543721852626721	0.0008640312193420646	0.8448588079960164	0.00012196578603508087	0.001965017563328234
PTBXL	20550	5	0.007288040978953303	0.00712522324669754	0.0009601753398555083	0.0014446132437070907	0.0009604530345364542	0.8847721723951477	8.231052090336348e-05	0.0011916330478048789
PTBXL	20550	6	0.007538731274190519	0.0073914517199397045	0.0007719433117747144	0.0012966264339198694	0.0007721302504704698	0.9073971696822769	9.197274864849315e-05	0.0013223701296058896
PTBXL	20550	7	0.008573104275828884	0.008421299000517432	0.0008668928409739549	0.0015018524477801904	0.0008671253899428235	0.9082853780294156	9.373812006614599e-05	0.0012910752716681973
PTBXL	20550	8	0.007457731670571913	0.007269158497317262	0.0008074169875766876	0.001402080244166707	0.0008077441054890853	0.5694526733978269	0.00010805056835636518	0.00114803962177886
PTBXL	20550	9	0.007887321154912674	0.007769776778283918	0.0007233454624947153	0.0012951206321367666	0.0007236175138384249	0.9102974474342165	9.678598814572795e-05	0.0012164220877401285
PTBXL	18444	1	0.02728399839096194	0.026875594691055524	0.0030786279694387155	0.005006427394263413	0.0030796354369782785	0.8556207817141557	0.0010952561235627297	0.012899805700449279
PTBXL	18444	2	0.022206359071425513	0.021837428572974504	0.0025415086470958127	0.004222352515451671	0.0025420973426103343	0.7771910892357609	0.0009506132015908613	0.01652594766375386
PTBXL	18444	3	0.025554399255413886	0.02510270636423725	0.002878840603870713	0.004830698653166647	0.0028792595839850694	0.8218996317275619	0.001197717078385988	0.015027647435667733
PTBXL	18444	4	0.021459679230608524	0.021077656012795765	0.0024975268611351735	0.004051149458606946	0.0024979474618825543	0.8384966272042909	0.0011961916998488662	0.015083927629624738
PTBXL	18444	5	0.02402181289974357	0.023528290619726173	0.0029195717253077676	0.004483911134808758	0.0029201273242875797	0.9134187759780199	0.0010302461087231963	0.014493703814852274
PTBXL	18444	6	0.020711292070848063	0.02032732711043636	0.002485146476722551	0.003874996085551346	0.002485734284885382	0.8579949791252651	0.000982165574229705	0.015197249869302128
PTBXL	18444	7	0.0226774261473423	0.022250292614880124	0.0026107905471188138	0.004153151250353722	0.0026115455705988887	0.8748924894662923	0.0009048435770304977	0.01726220053181259
PTBXL	18444	8	0.026830271547403167	0.026389776157868174	0.0029734044926169726	0.0050012243684838704	0.002973954179122216	0.8927236248410265	0.0013156340669527083	0.018495458973759638
PTBXL	18444	9	0.026183534230612256	0.02571327339533216	0.002758592787486796	0.004784443217799692	0.0027595540207286415	0.8962055540115588	0.0014483121148112276	0.015196065365953908
PTBXL	18444	10	0.021204246795292637	0.020756534916190693	0.0024879953701929286	0.003989914053488402	0.0024885358117123185	0.7868574535566161	0.0009565680501498995	0.015940896091761282
PTBXL	18444	11	0.025514808255289324	0.025088396561708342	0.0028444527500789143	0.004805628212028237	0.002844988938973911	0.8397051804881991	0.0011343494834394358	0.0159212816131376
PTBXL	18444	12	0.025491640976081455	0.02506914920636863	0.002983591630482	0.0047586160848389954	0.002984223496862277	0.8734796578628657	0.0011574693765044257	0.014712341656828415
PTBXL	18444	13	0.02641188183332697	0.02584668570816923	0.003192138517759257	0.004997123735657882	0.0031929593751630647	0.8785099878055459	0.0013578115165652196	0.01708896126660865
PTBXL	13925	1	0.023975161379658487	0.023415037512434587	0.003122486819077844	0.004728505083590462	0.0031229628308630498	0.8841263208699517	0.0012696080146754267	0.010394827258929202
PTBXL	13925	2	0.01877336784818761	0.018316179001300788	0.002593381559690826	0.0037493875341402957	0.00259353922003855	0.8083742058098992	0.0010515778357072583	0.010595260358872493
PTBXL	13925	3	0.022185089925558957	0.021695621703164115	0.002955903318940213	0.004237870252181516	0.002956142113188692	0.8817973510030443	0.0009746516558582041	0.009438994470817842
PTBXL	13925	4	0.020195585359311794	0.019735987107449178	0.00263719053403745	0.003891063116269108	0.002637432939440901	0.8875046646541459	0.0010619229262157275	0.01000608665744498
PTBXL	13925	5	0.018626682126258256	0.01817816700368125	0.0027571541457880534	0.0038508740627994655	0.0027575123593245056	0.8972152413419019	0.0007163322464538604	0.01112157929727628
PTBXL	13925	6	0.024145611039222758	0.023408469710468813	0.0030807448820145094	0.004567464071155872	0.0030810469169115684	0.9137980215206162	0.0013892952233701998	0.01074226111381179
PTBXL	13925	7	0.020259636843949155	0.019728981709289224	0.002690189160197409	0.003951502433384784	0.0026903988771372943	0.7859069432797774	0.0010459355712210143	0.010020574651244753
PTBXL	13925	8	0.020703690645057376	0.02021790177949331	0.002969962572388937	0.004229174076537359	0.002970204656511715	0.8107198070442724	0.0009240002776995695	0.008710630257738522
PTBXL	13925	9	0.020479935861550905	0.019912841019496773	0.0026557785451342786	0.0039415598301438	0.002656315851174181	0.7607958946055156	0.000960068082303881	0.01047192112682401
PTBXL	13925	10	0.02477805178272117	0.024304297696143836	0.0029516914353884165	0.004566148587668056	0.0029519330705072666	0.9017372031807377	0.0013779650544950715	0.01083933988540426
PTBXL	13925	11	0.024415081943722234	0.023935807884895285	0.0030724951719674413	0.0046412332320441485	0.0030727522784358774	0.9243031025593739	0.0013392755263910052	0.011083777453564736
PTBXL	12346	1	0.0074298704543474	0.007006977480845354	0.0015299174580061692	0.002073131779111324	0.0015299704172964642	0.7152498537293738	0.00022227985313333018	0.005158160222066769
PTBXL	12346	2	0.009086745603930886	0.008560075842116857	0.0018474216683614483	0.002492381929435618	0.001847535260150799	0.8211411930905292	0.0003194242815785261	0.009839972826114561
PTBXL	12346	3	0.007811699059295661	0.007405207669555375	0.0017264689710399747	0.0022278713193724918	0.0017265490541386486	0.7464907400668045	0.00028029257764036324	0.009651477696305278
PTBXL	12346	4	0.00948299900599474	0.008909509524949342	0.002095445853994725	0.00277955916982494	0.002095508388269584	0.804655860041432	0.00029086416715431274	0.004948046027896604
PTBXL	12346	5	0.008176225430486546	0.007703218711491568	0.0015968635535112497	0.002114592716697428	0.001596987143331245	0.7362315385253869	0.00024948455800159926	0.00997459779905724
PTBXL	12346	6	0.007634928864032085	0.007195703047851833	0.0015214595871160153	0.002067698579617103	0.0015215416802030883	0.7664262028179575	0.00023205495390749993	0.008790728826271082
PTBXL	12346	7	0.007071612515784289	0.0065507567669173	0.0016447926488017705	0.0021858310242369137	0.0016448718288788237	0.7459114923866511	0.00027276858583803114	0.005258443630584867
PTBXL	12346	8	0.0067038651955570626	0.006255553625393152	0.0013942765613179733	0.0018749894657377677	0.001394340303476732	0.6258141980248553	0.00024189211191703394	0.009287134739855228
PTBXL	3147	1	0.010134502760229643	0.009649061217513511	0.0022063946317979637	0.0032388338437312853	0.002206781588419781	0.7312717356706769	0.0006290923674676459	0.005594787930481231
PTBXL	3147	2	0.008941507403170587	0.008525691056900294	0.0018370094321413903	0.0026095301708041027	0.001837149626847831	0.6551070598673663	0.0005441936084397984	0.006166940543028559
PTBXL	3147	3	0.01076986096536007	0.01036556512216355	0.0019079396160497494	0.0029366716525136972	0.001908356690703186	0.8709543139484537	0.0006840413985317685	0.0053449500256627595
PTBXL	3147	4	0.009216701767295308	0.008694090104761737	0.0020994265431437983	0.0030312862842312624	0.0020995049179094796	0.7918895517049996	0.000670202236610878	0.004526705041707263
PTBXL	3147	5	0.009777825669903761	0.009375825077388832	0.0019337147952967605	0.002929010108907432	0.0019338496980024673	0.8367133390993113	0.0006404869657324953	0.004813465597280836
PTBXL	3147	6	0.009105639605792965	0.008751733661786994	0.0018212151993215763	0.002648880408238738	0.0018213418093688295	0.8179407803605792	0.0005884445043876777	0.0051661577255307746
PTBXL	3147	7	0.011084007992413169	0.010596232230257227	0.002147170123169536	0.0032115718169497738	0.002147767070171632	0.7995915321196093	0.0007599031997669549	0.0054361098104422625
PTBXL	3147	8	0.01001173363822791	0.009584844600504041	0.002129046223012674	0.0030822561815478187	0.0021290915216981635	0.6823194036450538	0.000673385450829907	0.005956965010975297
PTBXL	13679	1	0.03658769266527813	0.03514753750029573	0.006111157456871619	0.010256236171273645	0.006111597829871686	0.8388905883276991	0.0010524277676845497	0.013030499678861726
PTBXL	13679	2	0.035542189017391354	0.03410795016491836	0.0059272637936524444	0.010812602466651377	0.005927846310488045	0.8572381826165635	0.001000340172550426	0.01187410121741128
PTBXL	13679	3	0.03384471036126486	0.03307577731774769	0.00430216989110753	0.008573603857802337	0.004302688242075896	0.8778072495630029	0.0010993663088483749	0.018093072058423382
PTBXL	13679	4	0.03652083818804765	0.03548109949811294	0.005665750112304399	0.010092285196411185	0.005666377334314951	0.9076032904024695	0.0012752342582806574	0.012018070381275975
PTBXL	13679	5	0.038732410519399	0.03749321291867999	0.005251018077498834	0.009314318147866828	0.005251905004222071	0.8745699269367824	0.0009534348731533764	0.0058875862812770765
PTBXL	13679	6	0.03107062389754406	0.029965318594350736	0.005270058549877706	0.00912225033528523	0.005270515117345835	0.8768426252998542	0.0009604819482934829	0.008123047732061088
PTBXL	13679	7	0.042045993979187526	0.04000896188565719	0.007949958773163549	0.0122481448881811	0.007950364698985994	0.8351917295034166	0.0015044226292908374	0.010318284153477974
PTBXL	13679	8	0.03703603842736956	0.035819083172800956	0.005059767081402586	0.008700073163778296	0.005060364454781843	0.8228388689140133	0.0010220407022391567	0.0059433034691113535
PTBXL	13679	9	0.0335830525804088	0.03220762431699657	0.005260491597275152	0.009251414100093214	0.005260808903916524	0.8520063029443166	0.0009291536364353116	0.010859671306329501
PTBXL	13679	10	0.015503390952425734	0.013744334874392628	0.004561670416696938	0.00712695100403754	0.00456180725557531	0.7390157782993211	0.00024826981898369696	0.003079008296488612
PTBXL	13679	11	0.03229088667621157	0.03045007288568081	0.0055777055166687005	0.009011849813530976	0.00557836941177287	0.796029204989197	0.0007935996561396598	0.010256851477688619
PTBXL	5861	1	0.013263115670341887	0.012259917837351529	0.0029171478910602297	0.003945636914680762	0.0029172268701634294	0.8194416076947219	0.0008910560248163006	0.009452006689159081
PTBXL	5861	2	0.013145588960063471	0.01227060125315575	0.0027921601746533826	0.003767909366719986	0.0027929302240460516	0.8708706722355173	0.0008256531779517423	0.008829336879436031
PTBXL	5861	3	0.015010116879652738	0.014258376628918592	0.0027492379928127	0.004109815031580367	0.0027494643705498166	0.9011816425436049	0.0008607345065281312	0.009405468201199484
PTBXL	5861	4	0.01243391900803641	0.011853593584672901	0.002245947438479992	0.0033026839519689466	0.0022461994633221605	0.8527400679110894	0.0005976973616148911	0.006673487419770846
PTBXL	5861	5	0.013813836364096674	0.01300722831755532	0.002855516983852756	0.0040118240268366455	0.002855709136661512	0.891425443169492	0.0008792554393274436	0.00979845926958166
PTBXL	5861	6	0.014055065835980901	0.013073725209056374	0.002885781893546603	0.004067623390385761	0.0028861407781830112	0.8316666326643081	0.000978080944721828	0.0098881725330542
PTBXL	5861	7	0.011479279222971575	0.01092570073114177	0.0021606997520981232	0.0031148071967201855	0.0021609368200292446	0.8460912350196097	0.0005486162304538367	0.008106170934229062
PTBXL	5861	8	0.015029853930479344	0.014326616830262286	0.0027460205493002195	0.0037520734874689475	0.0027461404780007525	0.8565661615095713	0.0007984356747885268	0.007897790221316241
PTBXL	5861	9	0.014149098321582534	0.013490963396121667	0.0026282660620084736	0.003857916986625013	0.002628414325072486	0.8135441214374985	0.0007787607123964272	0.0076316649976352555
PTBXL	12404	1	0.01664134631534291	0.016425479730829057	0.001864515092283968	0.003250643190638963	0.001864654701516294	0.8319345841519804	0.0005704947392528877	0.007459712324350046
PTBXL	12404	2	0.015379485792623623	0.015136261023232768	0.0018319924220214403	0.0030696748524241314	0.0018321800418242312	0.8207487840425646	0.0005496059426364368	0.013684970670711224
PTBXL	12404	3	0.019680004439221525	0.01936782315416255	0.002399164045225225	0.0038759009972795925	0.0023996189688382454	0.8259569439542912	0.0007615311144739332	0.009236189521416424
PTBXL	12404	4	0.020283759782265393	0.020001536625894507	0.002365721932766137	0.003939390006312762	0.0023660266569430575	0.8563668039053014	0.0006544391032860437	0.006884067750059809
PTBXL	12404	5	0.019621390780542106	0.019379975637796337	0.0021796853154176445	0.0037832793949809243	0.002179971862729569	0.808705129867693	0.0008145961455323714	0.015067510472954963
PTBXL	12404	6	0.014700641288849382	0.014461663733995073	0.001802078648033067	0.0029641649725040834	0.0018022184859213595	0.8367256045652197	0.0005242753735200606	0.008738663262270798
PTBXL	12404	7	0.016835357398849598	0.016468459950654213	0.0022503576310105677	0.0034583590789294674	0.0022504745950361	0.8292968915370779	0.0005972565106321792	0.012733645119945187
PTBXL	12404	8	0.019560997199760188	0.019185174664952342	0.002576272998562993	0.004010472978120581	0.002576528884712601	0.8242689904601126	0.0006277839064362926	0.007774610586019152
PTBXL	12404	9	0.016526596743210355	0.01629659797513843	0.0019316328387843362	0.003250657894721767	0.0019317905272721514	0.8621737700699545	0.0006500000512776936	0.009575321860357137
PTBXL	5470	1	0.02198134271602541	0.020672841314153922	0.004035466390267387	0.006133870734743321	0.0040360202210328825	0.7940577030545006	0.0010931491020593168	0.01303330901799895
PTBXL	5470	2	0.022945439802360978	0.02194200283621657	0.0033460896556070188	0.005953730023972527	0.0033474269505913102	0.7750286214990357	0.000648181680088792	0.007285377924532362
PTBXL	5470	3	0.020859303689691248	0.019869043952446857	0.003209024787631946	0.005247697734847012	0.003209827026504472	0.7304852093707369	0.0009709093733861882	0.018137056434291594
PTBXL	5470	4	0.02217127785063362	0.02112263813184578	0.0033839277604932653	0.005733186008538329	0.0033845954966841433	0.900832250967474	0.0010814360051240176	0.02277055442494776
PTBXL	5470	5	0.01760669395869538	0.01648154390572616	0.003202494577833858	0.004955521845673056	0.0032029421921169585	0.7228182657758038	0.0008376740830752069	0.01833988660647466
PTBXL	5470	6	0.02048130178776202	0.019337958776799263	0.0033962420378427817	0.005511493934230875	0.003397514041180355	0.8124080044688116	0.0010622714411318212	0.01472266400154292
PTBXL	5470	7	0.022239374597252958	0.021173699211068712	0.003476844853358753	0.005876802382083554	0.0034778410301894614	0.7840288452979127	0.0010821794212267134	0.012934491038904334
PTBXL	5470	8	0.02431212155303652	0.02323206521697454	0.0035657378929992794	0.0062575251249070716	0.0035663773315220597	0.8441060128975441	0.0010218870459026703	0.013679883025855523
PTBXL	5470	9	0.02286886714043101	0.021732202586329092	0.003564313968168461	0.0061856405701631095	0.0035651133344617	0.8658705898131539	0.0012153058418040096	0.01364445141623677
PTBXL	5470	10	0.01815182544587047	0.017286865712928333	0.0028860288748998983	0.004933579760341569	0.002886853144023362	0.8921607281526511	0.0007410644934438606	0.018151871425070402
PTBXL	17639	1	0.021757685630997656	0.021221741491414644	0.0029430664927084012	0.004572427021266052	0.0029438344131698805	0.8024079759918575	0.001414752013605525	0.012853299299031173
PTBXL	17639	2	0.0188183460691396	0.01844695380496625	0.002241370198512727	0.0038365687661133558	0.002242079343958175	0.8786246479780186	0.0008582295303907645	0.008137980789223969
PTBXL	17639	3	0.01964812391249432	0.019280471216567136	0.0022695303092771543	0.0037856831397974863	0.0022698912109604666	0.8276459544312186	0.0010746935589708063	0.00965516551727353
PTBXL	17639	4	0.021545298931173514	0.021043996826611625	0.0026837550106281523	0.0043283083450058645	0.002684159943400781	0.6459382368374859	0.0011812064172987981	0.010550500162754581
PTBXL	17639	5	0.019735534566884733	0.019364326199089062	0.002345216203713166	0.003910496357866132	0.0023458194398295455	0.8798907216588209	0.0009705401224335724	0.010649459604157105
PTBXL	17639	6	0.0203673448314019	0.019879708149265037	0.002642410947758147	0.004301098159603607	0.00264310047757634	0.8246881397573917	0.0009784566941873653	0.010146177672690278
PTBXL	17639	7	0.02012522624170141	0.01964476071378208	0.0027984780728042367	0.004172918979408532	0.002799102331809719	0.8519447574750101	0.0012072856009852537	0.011184030421304135
PTBXL	17639	8	0.019623234097087414	0.01909274769431265	0.002685318163300913	0.004144771847342394	0.0026858164326352242	0.8096875288347791	0.001008858163759621	0.011929978958860783
PTBXL	17639	9	0.01867324663654315	0.018298137378992906	0.0021986253218531995	0.0036073260527135498	0.0021992791369427793	0.8435647661235504	0.0009179274459109009	0.011770862446945488
PTBXL	17639	10	0.01911272555061313	0.01881188543432528	0.0021845797641076763	0.003776923266124446	0.0021857132148698755	0.9198926202774175	0.000893631817568615	0.01121507725342532
PTBXL	17639	11	0.018794264381896	0.018408340608581687	0.002310382608626654	0.0038370076886542646	0.0023107225047078166	0.7496332817583344	0.001082622882276434	0.010315636410977103
PTBXL	17639	12	0.020655174509897224	0.020178865229664892	0.0028135787516071977	0.004215070457108332	0.002814017565427176	0.8238856400864017	0.0011691485243156424	0.011139842192106644
PTBXL	17639	13	0.021257176857055575	0.020825239462715295	0.0026776554460943404	0.004298467018702627	0.0026786506683634946	0.9052817699859824	0.0011939378900168137	0.009777351162116532
PTBXL	17639	14	0.01949885836550865	0.019100655735987848	0.002403539960079788	0.003882779338688017	0.0024041931891703107	0.8276951015556755	0.0008324502700498081	0.0120413384790578
PTBXL	12929	1	0.013646459042736175	0.01319653388250594	0.0017330829350447087	0.0029383572657324416	0.0017332856098552691	0.8385994893494644	0.0004110858754474964	0.007117779612882708
PTBXL	12929	2	0.015528926514784045	0.015039513176772209	0.0018072068897501774	0.002998344786156269	0.0018075088993747387	0.8841839166415059	0.0003298021540629657	0.0038682360338434516
PTBXL	12929	3	0.01439372441735523	0.014109744381508804	0.0017272092110092012	0.002949496426830797	0.0017274059954525784	0.862669542966359	0.00040862397969218084	0.007386817859112481
PTBXL	12929	4	0.014990057934987425	0.014385157252707797	0.002221523490996582	0.0036974416034235235	0.0022220276211583076	0.8354052610013775	0.0004463762991832357	0.005106120218385022
PTBXL	12929	5	0.013969358042388275	0.013502457881236728	0.0017584613865543823	0.002905364876193544	0.001758661631968071	0.826918209549731	0.000602840712101139	0.006677808188754661
PTBXL	12929	6	0.015788908933944242	0.01542398907051464	0.001757514909319126	0.0031250016310790255	0.0017578286821207027	0.877470129182645	0.0005621327991212523	0.0058482696168442845
PTBXL	12929	7	0.01526815704820839	0.01447357520772082	0.002137631564388734	0.003176831407401924	0.0021382778476555604	0.780831119810438	0.0005169814756930324	0.006858274439832411
PTBXL	12929	8	0.017051598533461488	0.016634812476041285	0.0020189179839941516	0.003565689134035867	0.0020192075588544188	0.8369086035766792	0.00044191060245169124	0.006150590377898914
PTBXL	12929	9	0.015317922935737709	0.01478370215174894	0.002082294682596357	0.003105108369834453	0.0020825183270034827	0.8872097962970305	0.0006408386708871811	0.0062922182052512635
PTBXL	12929	10	0.01642627009358442	0.016005903016601666	0.0019758239343357535	0.0030429600419138647	0.001976076088760578	0.8818980864070299	0.0003989569393700489	0.004857537437656807
PTBXL	12929	11	0.014329965352759792	0.01391628649214146	0.0018075600638741533	0.003282753559722422	0.0018077686214421137	0.8309842072195919	0.0004854979710920081	0.006637727615303636
PTBXL	9239	1	0.012407389047521365	0.011727070123573893	0.0024448203517640626	0.0034019521888173933	0.0024451623595296104	0.7831245989998684	0.0005263890670122287	0.008730156269532495
PTBXL	9239	2	0.012297992019079525	0.011584612545368356	0.00226312338463162	0.0032499386603045207	0.0022633187196431687	0.7394214575641275	0.0005728983514244195	0.013191227934034202
PTBXL	9239	3	0.014222593098061405	0.013622403751186746	0.002489133539771508	0.0037615651638646845	0.0024893823291123546	0.910747424837446	0.0004612143642553069	0.009362141177829223
PTBXL	9239	4	0.015154955575461674	0.014507967469399238	0.0027466284324806937	0.0038717619540240525	0.0027467666318817716	0.8727199601126431	0.0006693856617564533	0.009576882648445442
PTBXL	9239	5	0.012017287215284536	0.011473043821399792	0.002045756628874459	0.0029637098934260637	0.0020459272867494453	0.6836527842459444	0.00048497871774539134	0.007230147845032926
PTBXL	9239	6	0.015725025062325128	0.015028105050894356	0.0026729835102001034	0.003876970564947594	0.0026731376313827234	0.8709616419577165	0.0006589725344869358	0.013602032517093746
PTBXL	9239	7	0.011484579394335087	0.010944907612754382	0.002106843998050189	0.003006824989946175	0.0021069445131154507	0.769766698951209	0.00046317646658162754	0.012476025626569614
PTBXL	6504	1	0.014498471097780683	0.014257919539329936	0.001557053814123089	0.0029036906044009104	0.0015574628951759986	0.803952005138578	0.00020908158067324458	0.006269792618993925
PTBXL	6504	2	0.015458779767431489	0.015303243405187674	0.0014618199376990432	0.00274678056252475	0.0014622197139089969	0.8771814892091756	0.00039885722944405476	0.008802804168998478
PTBXL	6504	3	0.016567988166358908	0.016289739694280474	0.0015817452234568236	0.002869245825177704	0.0015820525950602901	0.7918404454766411	0.0002652330686120607	0.005883643882614627
PTBXL	6504	4	0.01574995816875044	0.015511408866135218	0.0016748813838313753	0.0030611123860073983	0.0016752318572511365	0.7248738615684956	0.00036508959398963127	0.01030675648007385
PTBXL	6504	5	0.013494333902510874	0.013262054420998703	0.0013283222766337411	0.0023989249454416206	0.0013285880977859774	0.7315979078142003	0.0002893095731724965	0.0074618582043116215
PTBXL	6504	6	0.017191032756370548	0.017010799104698007	0.0015039117682191408	0.0030058770800392948	0.0015041848266174828	0.8115753110143843	0.0003289452750171089	0.008209022916670044
PTBXL	6504	7	0.017051990368978323	0.016900913573959255	0.0015575393804629222	0.0030801761180825017	0.0015578316131399396	0.9628692000130694	0.0003428610879048484	0.009055304453280571
PTBXL	6504	8	0.017059357630218534	0.016764708751085725	0.0017021228608874635	0.003169975272286836	0.0017024122062959325	0.7043405007238939	0.00032422493495973227	0.008764274262803542
PTBXL	6504	9	0.015462181591845262	0.015226369894184914	0.0015072079078253674	0.0028560209775206204	0.001507786964989744	0.8486040671977998	0.00022991882244810134	0.008006448879126686
PTBXL	6504	10	0.01531421136959397	0.015106225235649983	0.0014095499308054934	0.0027784107996175716	0.0014099701990749587	0.8792654994451405	0.0002615140395895948	0.008774297032619467
PTBXL	9497	1	0.007559679637747238	0.006705523398357348	0.0016807228910199576	0.002593718575943564	0.0016808578877025842	0.7538548131426251	9.559940945519388e-05	0.0012758046122384424
PTBXL	9497	2	0.008508137343580122	0.008085757383416714	0.0016409728056849871	0.002656467889359126	0.001641366803952034	0.7773955195256038	0.0002647586211288554	0.006591890866133957
PTBXL	9497	3	0.0070197895243959375	0.006176671600021377	0.0019107972914218653	0.002879054015561101	0.0019108485553386769	0.7691550260863413	0.00012307600832498012	0.0025712767077075236
PTBXL	9497	4	0.006909206613343008	0.006055672703635761	0.0017926298530419116	0.002658441624071925	0.0017926820359301578	0.6428213814460002	0.00012159010020113751	0.002533466382883502
PTBXL	9497	5	0.0073100316392902594	0.00683508182123345	0.001656909808902091	0.0026684200655196807	0.001657056022872783	0.8455147299770792	0.000230908444475024	0.003671464690090766
PTBXL	9497	6	0.009239962894429521	0.008905224128635073	0.0016974429515879252	0.002580520797475161	0.0016975647861454078	0.8269501703725394	0.00028870282238590964	0.006121689271006198
PTBXL	9497	7	0.008365539810203422	0.007870002881149647	0.0016093303971427251	0.003034135264610638	0.0016095186740418986	0.6921047140408426	0.0003032858962729475	0.0064294625866159845
PTBXL	9497	8	0.007833462737851049	0.007287743672480188	0.0018534301473349067	0.0029163276806437005	0.0018535848131444976	0.6452063645341168	0.0002773733128406447	0.004636697366299396
PTBXL	12121	1	0.025416147672598605	0.024619131124060098	0.0027972466507327296	0.006217060339603239	0.002798592640681452	0.90426859128366	0.0006354983258936199	0.01035108363039251
PTBXL	12121	2	0.025355237915710635	0.024587831220701205	0.0029773938057095113	0.006275150682161018	0.0029777475648866385	0.8688529983354315	0.0008104471981294793	0.015496051154005822
PTBXL	12121	3	0.02631133443173415	0.025398212090643274	0.0030561772705548548	0.006289093422884818	0.003056531769369821	0.8288850045985701	0.0006307682759116986	0.008192526596323583
PTBXL	12121	4	0.026421233909853133	0.025492054292930093	0.002851787853920385	0.00647327028649431	0.0028523095188554555	0.8579100594319296	0.0007067481016652405	0.012290203139108558
PTBXL	12121	5	0.025195785214685552	0.02438314954928965	0.0027052493650114692	0.005828065165307517	0.0027066813606145203	0.8665595718978729	0.0006291534342003391	0.005698740100018804
PTBXL	12121	6	0.0269786446116112	0.026146757570406156	0.0030515537106341264	0.006350163350024357	0.0030525033773134928	0.8650840419455271	0.0011686566141808105	0.029545497629638706
PTBXL	12121	7	0.02721170452913253	0.02641074169808912	0.003098772361740115	0.006404804943293234	0.003099182736984685	0.9006391234226111	0.001119625519589786	0.021048569852567887
PTBXL	12121	8	0.0247820541865233	0.02387672817665091	0.00287434334308498	0.006218387212353159	0.0028748591343958434	0.851276907017999	0.0006383590554143235	0.006561082403441865
PTBXL	9043	1	0.017981129904357906	0.01672980672140219	0.004177472986523284	0.005266337011147854	0.004177835016879797	0.7445068966637903	0.0014115910469808708	0.023097744328225762
PTBXL	9043	2	0.01573166134127082	0.014693537008809565	0.003695293703985478	0.004551021847183363	0.0036954549518860534	0.6986019207976524	0.0009242966651648045	0.017268037195858656
PTBXL	9043	3	0.01641454149730939	0.01536506107387327	0.003796465457338613	0.004643978749172311	0.0037966712648164758	0.7047475001016215	0.000924780539002059	0.015862414773108954
PTBXL	9043	4	0.016940868490532	0.015872693334149035	0.003736851298982959	0.004659089446392997	0.003737050869501081	0.8026359300631855	0.0009693215080748263	0.02179567105569735
PTBXL	9043	5	0.01689987231101142	0.01583873723922239	0.0037046435445488475	0.0045457168747748515	0.0037047953305550025	0.6844880139806248	0.0008649160981698338	0.017347059822743156
PTBXL	9043	6	0.01754002873930432	0.01640787680718616	0.003841055213220922	0.004836122408226805	0.003841335683372794	0.6468551754218628	0.0011038782127915491	0.020420472311935185
PTBXL	9043	7	0.017325069119417346	0.016293968257138306	0.003487170090408309	0.0044752364563814834	0.0034873918855330773	0.7022479216872085	0.0009856216589010137	0.02186462528260187
PTBXL	9043	8	0.017234374527247416	0.016219502446622822	0.0034582976306615078	0.0046492691457677895	0.0034585768631059774	0.7572670121604225	0.0010985991970900292	0.02350603245389865
PTBXL	9043	9	0.016815814625365254	0.015535995140749525	0.0036137795915116566	0.0046559210420393324	0.0036139521013173206	0.7631905724253356	0.0010730767799302745	0.02247199243660919
PTBXL	9043	10	0.016413568197187468	0.015124190588570648	0.0039331966394709275	0.004996058524993177	0.003933363343964518	0.7076222347738995	0.001034333793947205	0.017646676381908914
PTBXL	9043	11	0.01621005298766233	0.015025146021134719	0.0037601848552146788	0.004789689499657719	0.0037604403579911496	0.6738382468293936	0.00099546314206129	0.015528819017495919
PTBXL	9043	12	0.01911560533187476	0.017948534999331557	0.004067114920098743	0.005147034009898763	0.004067362205869724	0.8021149422290509	0.0014319460056173056	0.02428588438068731
PTBXL	15487	1	0.017629920608856174	0.015943501963032253	0.004798976664347163	0.005873723518541874	0.004799186032704965	0.8205192420225096	0.0008955879133045357	0.013201609937846963
PTBXL	15487	2	0.014063886972108731	0.012644730180852475	0.0038100009785729696	0.004641838210344434	0.0038101885503516067	0.7261141556748414	0.0006521628477029146	0.013117007825420201
PTBXL	15487	3	0.013241854854110616	0.011671710363626249	0.003704401148106224	0.004568260441155106	0.0037046916155808	0.7294642821678837	0.0006349059482152235	0.00958255946666751
PTBXL	15487	4	0.017402861657570923	0.01532777952036993	0.004837994930254115	0.006042970401868951	0.004838165369249069	0.8103046545187226	0.0008691465627816064	0.011474837405826971
PTBXL	15487	5	0.017530910938557336	0.015745974145472477	0.00500947710666253	0.0060040503318605715	0.005009670366322538	0.8253577735906165	0.000810999093917391	0.013327845129793469
PTBXL	15487	6	0.013280116317453766	0.011651257132150638	0.003882729150323163	0.004620929565865253	0.003882996223155173	0.7367021839863177	0.0008256429574986399	0.0205990292258827
PTBXL	15487	7	0.01781095517778054	0.016112177993304756	0.005041184316225094	0.006105373703686585	0.005041286079416447	0.8256563014335001	0.0008652278501912319	0.011572676737291445
PTBXL	15487	8	0.014089519786285415	0.012052075852305302	0.004248160522802045	0.005080933282610281	0.004248267007608002	0.738120200745809	0.0008386808797051605	0.01126565820674214
PTBXL	20116	1	0.0166667707260676	0.016444940864544042	0.0016780123139765206	0.0026450954452264383	0.0016786403226022651	0.8864681648976769	0.0006555752496307444	0.0072592669093880235
PTBXL	20116	2	0.01589004323869663	0.015681939180191517	0.0016023441016448936	0.0026836659608653318	0.0016029528484757783	0.8748512940677826	0.0005128699266824648	0.00461896471518711
PTBXL	20116	3	0.012957946313805322	0.01252378147104058	0.001651171455636777	0.002618901351078528	0.0016517520442757712	0.783072603847334	0.00038712795232789	0.005085422119920692
PTBXL	20116	4	0.014892549323116198	0.014610209614724827	0.0016757364700533972	0.00250632275859194	0.0016762987246121454	0.8508875650275333	0.0004940835994929878	0.004958092960333475
PTBXL	20116	5	0.01434327250470351	0.014082946102572283	0.001573244102002758	0.00241679229641685	0.0015734443598456578	0.675380128710102	0.0005298605029655077	0.006807149824595351
PTBXL	20116	6	0.016464759663436475	0.016297804826333348	0.0014421568384207412	0.002424814456449266	0.0014428664633168524	0.8937833407573541	0.0005513014939076012	0.0052730072325793634
PTBXL	20116	7	0.01235764161073486	0.01215357661108942	0.001309334312678699	0.0020247993146298485	0.0013095796628563093	0.7668515778990591	0.0003913356455224035	0.004712026599087489
PTBXL	20116	8	0.013237138213015148	0.013073628615134886	0.0014114274784334244	0.00237517274909698	0.0014120220965255414	0.897748501351521	0.00043676314078028435	0.005957421122786956
PTBXL	20116	9	0.016177109831412514	0.015945601127875176	0.0015492376621049663	0.0024672477964436876	0.0015496270188287216	0.8349425524438134	0.0005382747158890916	0.004378896674006263
PTBXL	12853	1	0.019811517451513497	0.01887960921675463	0.004616767653208952	0.005679093953489896	0.004617026676574493	0.857594678934857	0.0006739256216457598	0.007286409278119464
PTBXL	12853	2	0.016243889415235822	0.015372401690885946	0.003955505049649265	0.004863602786836458	0.00395567410038525	0.8771217324727701	0.0006078702022450476	0.007102777033383809
PTBXL	12853	3	0.016195488271705322	0.015486441398255255	0.0037753349120663747	0.004600796598272352	0.003775506174932098	0.8107468258178819	0.0005879410123186583	0.00719140571519963
PTBXL	12853	4	0.016856542578538625	0.016111398088453945	0.0038107721900631436	0.004720817834307373	0.0038110816418842667	0.9322238155359777	0.0006019817084819393	0.007520149333826933
PTBXL	12853	5	0.020580891758845903	0.01974504857792322	0.004533057732291237	0.005625268066461229	0.00453320270404408	0.8968673024099896	0.0006250212707894227	0.007227200842165698
PTBXL	12853	6	0.017337498733802106	0.01649775074598062	0.0041180962664064255	0.005099267290923151	0.004118217925962783	0.8387375274550158	0.0006923316620494715	0.010210761959056073
PTBXL	12853	7	0.016376432465124165	0.01550493948235854	0.003958607255753628	0.004815977265035187	0.003958740879733109	0.7534122343267348	0.0009720400969195114	0.03334809968052682
PTBXL	12853	8	0.015432527089604228	0.014725461863620955	0.00355539079847713	0.004453129459007442	0.003555531459574858	0.8857209947455614	0.0004962383604777802	0.007116338886194167
PTBXL	13781	1	0.019477957102218526	0.018956933232183126	0.002697879595623981	0.004729027086245597	0.002698341074480636	0.9135384795545882	0.0005677402167724267	0.006176269060263691
PTBXL	13781	2	0.01889446019887138	0.01826308665485218	0.00270330332525766	0.004524776510468133	0.0027036124539961803	0.8933877257824264	0.0005752446017468517	0.009242455640823112
PTBXL	13781	3	0.018767454046971402	0.018119411458701513	0.0027857567868628647	0.004527134968786807	0.0027860747803036237	0.8424044041668106	0.0005721705339139973	0.012833097051808408
PTBXL	13781	4	0.019172936197067718	0.018617696123216735	0.0027978111054329717	0.004558100136977387	0.0027981284478003467	0.922231895171176	0.0005578031990111495	0.007324871261232553
PTBXL	13781	5	0.01936347424198261	0.018821348031992906	0.002860096931171016	0.004708879550084961	0.0028603451699637152	0.8621427057140725	0.0003897553719503762	0.0044166133000922226
PTBXL	13781	6	0.019255704347563747	0.018672249912990522	0.0027161312341265273	0.0044636840555893915	0.002716365810590612	0.8762897296601869	0.0005488602253655735	0.009429884093236494
PTBXL	13781	7	0.019414286516768336	0.01886089041621789	0.002723844969437073	0.00457340708401792	0.002724166325876495	0.8501001910035892	0.0005885715572439831	0.007858909464545703
PTBXL	13781	8	0.019487471846535858	0.018951756062418095	0.0027201125960133617	0.004555842436897731	0.002720428281968989	0.9049288917113703	0.0005866921772205204	0.00804622834611689
PTBXL	13781	9	0.01937696699941461	0.018756715901340763	0.0026486630921583763	0.00452337445070918	0.0026490472192671685	0.8971436245781907	0.0008409313907214513	0.015733938133516943
PTBXL	13781	10	0.019226080617486194	0.01867933427808908	0.002695535833493283	0.004564942058345627	0.00269582653381917	0.8718793530392362	0.0007448515659920975	0.011416835404259617
PTBXL	13781	11	0.019239306914155305	0.018643410683004142	0.002699655850627512	0.004598863532355575	0.0027000773231956442	0.8752289880226605	0.0008351663853750328	0.015667732211168683
PTBXL	15056	1	0.009449166755690538	0.009316741140353314	0.000748772234912347	0.0014435542687858014	0.000749119028252393	0.7957883806664036	0.00013111151029934602	0.0011179869451664614
PTBXL	15056	2	0.013180632874557285	0.012703935131636432	0.001987730457290377	0.003059208999064039	0.001987930800269407	0.902867034258416	0.00018207327538959689	0.008343280032859982
PTBXL	15056	3	0.011624818713245886	0.011001221670289156	0.0018344132149879899	0.0028642489605326693	0.0018347531054963262	0.8438139435048361	7.865187215538165e-05	0.0009495165950098119
PTBXL	15056	4	0.010991590898884178	0.010488623887674277	0.001722552134682421	0.002756542162639006	0.0017228566254237246	0.8663716040743414	0.00014313436341377694	0.006031315810273479
PTBXL	15056	5	0.017075776628387867	0.016382459987250172	0.0028427687357635957	0.004461727223981516	0.0028433809370642118	0.9289695374464302	0.0005144812476407364	0.03746757696954536
PTBXL	15056	6	0.015583027263291445	0.014834426835090958	0.002809718173673336	0.004280409567139105	0.0028101176026465178	0.9032794947833893	0.00010620371796372855	0.0006543749454449815
PTBXL	15056	7	0.015267230746920794	0.014717004018122464	0.002538687751513252	0.004192319152763151	0.0025389103263607497	0.8811087845733124	0.0005411599385733517	0.02389380773446614
PTBXL	15056	8	0.009757034372136387	0.009519301771860913	0.0011396220728648039	0.0018047030722289786	0.0011398241055756762	0.8464674068046227	9.026683993314145e-05	0.000958169632160149
PTBXL	15056	9	0.01298001895283058	0.012594478727039232	0.001769296126757217	0.0031514859465404874	0.0017696549012906106	0.8261267509675879	0.0001875874739651892	0.004431004604860526
PTBXL	15056	10	0.011804304794815772	0.0113622328498342	0.001780566591220128	0.00283097279495287	0.001780884044923753	0.8540308101117795	0.00013204814930398872	0.0044172172535736085
PTBXL	12644	1	0.015718792953352222	0.015300418034563642	0.001855547386952008	0.0033455344951164173	0.0018560922727292718	0.7784735641739697	0.0006935344442961814	0.011553802180966572
PTBXL	12644	2	0.021155156052507187	0.0205653874961489	0.0024646750019520582	0.004058659492699484	0.002465152295257604	0.8751512856020397	0.0009191287440421575	0.013335840140085953
PTBXL	12644	3	0.018636023625884814	0.018211208552851733	0.002167192902182009	0.003615017340294691	0.002167611950612653	0.8377104385370433	0.0006893219244895595	0.014305239618365875
PTBXL	12644	4	0.01969736373759244	0.019253984312525244	0.0022843339883215326	0.0039763390598610195	0.0022851321854674166	0.9122881058509141	0.0006551936514017855	0.011341506606856011
PTBXL	12644	5	0.021268568686879395	0.02082914179933289	0.0023603930164931134	0.004035638699395207	0.002360765185451758	0.9096983970781682	0.0009221792611391384	0.016251201560236773
PTBXL	12644	6	0.01744999752152985	0.01703700615166393	0.001905984069835083	0.0031277965742040276	0.0019066126607059938	0.7548767500384952	0.000637232201536835	0.010686650815160603
PTBXL	12644	7	0.020488360411635338	0.01995087716657553	0.0023470398265495887	0.004137354766300952	0.0023474231473453516	0.899363153780083	0.0008044547250658261	0.013032072480726726
PTBXL	13471	1	0.02380849257205055	0.023599060174300274	0.0019766313171002254	0.0035238594216021016	0.0019771997740640514	0.9632695625942038	0.0006336400571101236	0.003683909389768227
PTBXL	13471	2	0.018759439886565126	0.018595198927873216	0.0016965061139648607	0.002739875954787412	0.0016967987800116523	0.9385182997412879	0.0005926954985618219	0.007720546264443498
PTBXL	13471	3	0.019791335076031705	0.019581602034112577	0.0018395191144806445	0.002939886849463829	0.0018398060774890688	0.8991806975831604	0.0004892885395773303	0.00456894413216769
PTBXL	13471	4	0.023719724632819014	0.02353721756550784	0.002080221440972976	0.0034033879703565394	0.0020806759705471636	0.9567521351033498	0.0007611434569910185	0.011023616622341309
PTBXL	13471	5	0.02421519896745413	0.024061140860893927	0.002003897782087823	0.0034179777041254216	0.002004282197389484	0.9572398534301385	0.0006360444541111525	0.003930101286295299
PTBXL	13471	6	0.024504827045963157	0.024342347924358163	0.00197332042026595	0.0033355873618877998	0.0019739104187324	0.9685927430778102	0.0006715375896015116	0.0035850033991080997
PTBXL	13471	7	0.02463958692934539	0.024407601629956907	0.002092117002323418	0.00352789871190492	0.002092674658948449	0.915493906215393	0.000745643841962644	0.012089965772090054
PTBXL	13471	8	0.024009404680232445	0.023833036240081543	0.001961542589628283	0.003440777562856529	0.0019619405529963177	0.956513567145577	0.0007213962085001548	0.007362067330138276
PTBXL	4339	1	0.029011719462388598	0.028728730307888115	0.0024325590207094103	0.005360933234507684	0.0024331277685059943	0.9213901336852389	0.0011194485844452915	0.0231882641327783
PTBXL	4339	2	0.02974899548546042	0.029328390274808054	0.0028327708700934336	0.00580656006429663	0.0028331984531008085	0.8272715150262074	0.0015065148010852552	0.03673909228267858
PTBXL	4339	3	0.029753218501167418	0.029062844515161657	0.0036785613718726055	0.006211474868527876	0.003678901987592562	0.8881465262725744	0.0019511817949905425	0.033519023254148815
PTBXL	4339	4	0.026195234681156598	0.025816540670231827	0.0028242480234096624	0.00503760764735914	0.0028245118089369665	0.8880147387751502	0.0012591290539724809	0.02454102080022821
PTBXL	4339	5	0.02706873922251216	0.0266975603649294	0.0026778315822669116	0.005156593160132389	0.002678146495124505	0.8231457804249896	0.0011177863191649418	0.026283055851411587
PTBXL	4339	6	0.02726121787808514	0.026939072319890924	0.0026200945695052926	0.005201436740636543	0.0026204176578510383	0.8678916350626372	0.0011506566646174424	0.02441534303144934
PTBXL	4339	7	0.02646418786755696	0.02612797267816485	0.0023104009870942264	0.004988256774938607	0.002310938440308712	0.8730152911016514	0.0009760200772987443	0.02235386954568952
PTBXL	4339	8	0.03002412796574569	0.02937601401629133	0.003604198044636925	0.006025083369249225	0.003604572400072258	0.8001348902623414	0.001808125369316023	0.02552418349334382
PTBXL	4339	9	0.025382648020504085	0.02497455378617127	0.0028770342988424205	0.004990425565846692	0.0028772762024266104	0.9206961476510318	0.0016971381284419957	0.04096539910433019
PTBXL	4339	10	0.029438635550252834	0.02896382532581405	0.00300318829357992	0.005641040129242988	0.0030035440038950387	0.8870261764389418	0.0013517064258394265	0.02222077473220531
PTBXL	4339	11	0.028270566270815707	0.027858874006435566	0.002674641042755451	0.005449002937179221	0.002674986202022699	0.8263170269532379	0.001293887997006861	0.03943556983452073
PTBXL	4339	12	0.03295832554532164	0.03264149761409913	0.002878099330532795	0.005996426645863314	0.0028786471121010305	0.9225343876105225	0.0015822690263964307	0.04665714127947021
PTBXL	21236	1	0.009860800368854155	0.008907336317663888	0.0027827174488843937	0.0033221416413381005	0.0027828423133054573	0.8182965776502548	0.0004443896669193955	0.010707300229575719
PTBXL	21236	2	0.008824040740012399	0.008050057095740686	0.002451849176914865	0.003237129965465113	0.002451944962614157	0.829268103762241	0.0006521366815092938	0.0127405849259094
PTBXL	21236	3	0.010303531766172389	0.00942438512608767	0.0026741718470278102	0.0033983450122654453	0.0026743138274066005	0.8495620047629184	0.0005916019614526509	0.008948604732851442
PTBXL	21236	4	0.010463961306114378	0.009516791111382773	0.0031167112639076634	0.003870193187731269	0.003116766886250279	0.8007812112288788	0.0006149377476700591	0.013492296142048563
PTBXL	21236	5	0.009354384705760515	0.008287221516903328	0.002953603012936939	0.0035214558885731076	0.0029536851149994697	0.7519830287464444	0.0005556911823840757	0.009103950965617493
PTBXL	21236	6	0.010607320437907908	0.009601776680054836	0.0028900983892433977	0.0036668434540020355	0.0028902339496520973	0.8284831934962502	0.0007012134885071401	0.011254230658966375
PTBXL	21236	7	0.009521826746289314	0.00862055609480832	0.0028594600742591018	0.003467390283793535	0.002859502293378165	0.7906906320462516	0.0005571651838351438	0.008968185917233315
PTBXL	2936	1	0.01932997604163888	0.016753781637342723	0.006172981642855729	0.006953741190867552	0.006173187002125962	0.8542106900931816	0.00042701186488361203	0.0034082274428162106
PTBXL	2936	2	0.018936653077692694	0.01706601374499717	0.005234355401173815	0.006166352665964942	0.005234605968921257	0.8817063259663493	0.00039074447282378576	0.006689182655897861
PTBXL	2936	3	0.01888298500228436	0.017128412655546106	0.005186069654362612	0.0060553375551056915	0.00518631431573468	0.8378141695121726	0.0010273179519991204	0.03953265838638652
PTBXL	2936	4	0.018605058922759307	0.016696428692361133	0.005533582568288574	0.0064269761280872405	0.005533819422050371	0.8767187198766627	0.0004129026992249559	0.0030137623094555355
PTBXL	2936	5	0.01878885645563891	0.01650828909346805	0.005699511116692372	0.00650139283088587	0.005699721668388155	0.8550503888259083	0.0006710140462070999	0.013450175256048032
PTBXL	2936	6	0.018290170784500244	0.016080660820815888	0.005675402876600985	0.006488434012013874	0.005675618955130248	0.8185854026117939	0.0007458903183763445	0.03121877300072125
PTBXL	2936	7	0.01879206479799483	0.016490860288611634	0.005776782619429666	0.006480232719038343	0.005776951311774352	0.8359828578219218	0.0013146608669073931	0.041224176466256916
PTBXL	2936	8	0.019780411356625904	0.01766369830981942	0.005694310802317257	0.006553257283882211	0.005694740543775537	0.8320126606047468	0.0007933758417162361	0.02729553275712541
PTBXL	2936	9	0.019232034543942886	0.016717667721459224	0.006030486102224199	0.006736171952998983	0.006030731200553889	0.7931166748939891	0.0006750097362840724	0.014360613648322203
PTBXL	2936	10	0.01971039218490626	0.017972631736366693	0.0051613615147851274	0.006034880880650714	0.005162099713985734	0.824201888674955	0.00072607000978263	0.024532196253037434
PTBXL	2936	11	0.018126782445658105	0.015780664886495863	0.005739836669796949	0.006484564196644251	0.005740120338091893	0.733851778148759	0.0012908834066559318	0.033712998672481
PTBXL	2936	12	0.018234207301779746	0.016408622792156616	0.005446952882812329	0.006333945763159903	0.005447126306339993	0.8700057962502133	0.0004893999837636067	0.005510687941270468
PTBXL	2936	13	0.01997440883533057	0.01801283056307594	0.005608413590881942	0.006399474200171042	0.0056086613793559495	0.8548742962581515	0.0005261036789528066	0.014280437502256597
PTBXL	2936	14	0.018999299920237453	0.016564878089537195	0.005888647730303204	0.0066968849322537665	0.005888869655652666	0.8194881760665389	0.000507580275647249	0.013126848809237576
PTBXL	13937	1	0.01741479304725485	0.017069173813979824	0.0018322371681474914	0.0030580691118665105	0.0018327711614957065	0.9314704068891428	0.0003594189909876914	0.005935148300368518
PTBXL	13937	2	0.018277141344122547	0.017935711605667898	0.0019754289196650095	0.00307635611363323	0.0019761959550681184	0.9397320239121062	0.00040637250789855547	0.00797146355303834
PTBXL	13937	3	0.018303470102180766	0.01797987779159666	0.0018936939943132163	0.003009867772147868	0.0018943446398049647	0.9361626266364583	0.0004030110909535941	0.005298660513320385
PTBXL	13937	4	0.01801439238595938	0.01772690403381827	0.0018988002512579142	0.003184657285736001	0.0018998026153086716	0.9411527104628951	0.000403565067087497	0.006577646369691183
PTBXL	13937	5	0.017483548620505857	0.017209969838237055	0.0017861095883741451	0.003189021510947834	0.001786813158709016	0.9481665099210106	0.0004914333139537624	0.0065610926558482075
PTBXL	13937	6	0.017926659009916805	0.01764926644345079	0.0017834487802555594	0.003120421864886149	0.0017841722914225763	0.9510816423547308	0.0003980103092726919	0.007377755720287573
PTBXL	13937	7	0.018347643325016816	0.018071971319372958	0.001912705691781099	0.0032130515426949543	0.0019133891334879387	0.9267783215056646	0.0003553541221147736	0.007662120152942188
PTBXL	13937	8	0.017808485624012167	0.017493286881759773	0.0018421110005785515	0.0030898149936064868	0.0018431074037921645	0.9348619550767688	0.0004069658177022768	0.007144594016067695
PTBXL	13937	9	0.017439604873690343	0.01717395222054725	0.0018384566535670152	0.003159771030935632	0.0018389245976783498	0.9539277061171539	0.0004046161027694352	0.007374345968039887
PTBXL	5178	1	0.02632228948648642	0.025665854853078436	0.003761584333864367	0.005115713109846474	0.0037620267763724888	0.9294742770090664	0.0016145583992254677	0.02418270811791057
PTBXL	5178	2	0.019725300104849647	0.019176704899508824	0.002975037023445063	0.003981601630906128	0.002975351779625503	0.8717933131791852	0.0013202652226313278	0.023836323798913456
PTBXL	5178	3	0.02670564262660612	0.026032600825109085	0.003798445274320757	0.005216409633965153	0.0037990785381763004	0.931782308396902	0.0016034471400829264	0.02160598478985851
PTBXL	5178	4	0.025564373524131122	0.024895521948133853	0.0038227100214475746	0.005158163211514833	0.0038234580838357006	0.8997706019130585	0.0015316233560773726	0.017537383184291815
PTBXL	5178	5	0.025702498534649645	0.024979908110697925	0.0038946741434800927	0.005308459267703287	0.003895165967916968	0.9383498126205129	0.0015898953351021318	0.01563063074427265
PTBXL	5178	6	0.02650562541081042	0.025786977904343273	0.0039514824129015585	0.005337504367139068	0.003951931141077828	0.9037035078588868	0.00161587369946966	0.025100341425418986
PTBXL	17523	1	0.006245430856203545	0.005499542592572655	0.0017681610821238113	0.002216484004561749	0.0017682113753184998	0.7237907997181696	0.00022336708777500878	0.003342861999688137
PTBXL	17523	2	0.0076216571688182775	0.006840419945304471	0.0020830327366429175	0.0025643858539286064	0.002083072088604766	0.6213494489051987	0.00034645857266410224	0.004523775887046214
PTBXL	17523	3	0.006329172835312311	0.005744791757099103	0.0017115490655131144	0.0021165055145065076	0.001711594651332083	0.8188290018671698	0.00025776529009608775	0.004444722710875851
PTBXL	17523	4	0.008236419936009431	0.007584173918829329	0.0021528341842689605	0.00271187144064482	0.002152875388227578	0.7112975762882713	0.0002882570321891751	0.005483486340531577
PTBXL	17523	5	0.007832034519614143	0.007172718655822577	0.0020805373161902323	0.002626690310351995	0.0020806365046070123	0.7429360620455899	0.00029725136422755405	0.006219989138308585
PTBXL	17523	6	0.007753123105538242	0.00700537130970346	0.002130094920611387	0.00266469182531133	0.0021301507445003693	0.7688298865009191	0.00022760103806966736	0.004571740924240164
PTBXL	17523	7	0.005542335806185029	0.004898822968885124	0.001653739877706229	0.002068615572393066	0.0016538209663632302	0.7095917854385823	0.0002487844180166056	0.0044904454568771525
PTBXL	17523	8	0.007906240453703452	0.0071722162655873485	0.0021899241250337856	0.002635188023079387	0.0021899867812596916	0.7140951750974956	0.0002600045664414749	0.0037113513349651584
PTBXL	17523	9	0.007564837151559604	0.006881262729013271	0.001988650596413501	0.00254890191821668	0.0019887554555495968	0.7464412202435102	0.00030961989327408065	0.004413662286751349
PTBXL	4709	1	0.023771246767255227	0.022752224899631728	0.003762544070836203	0.005315516977605883	0.003762991859165836	0.8762370443632334	0.0007953267199063446	0.015238421026007911
PTBXL	4709	2	0.02090884145650419	0.020093981754845176	0.0033177028647215197	0.004652188684680944	0.003318007873984992	0.6925689888616844	0.0007508902775698642	0.012175341585741935
PTBXL	4709	3	0.020129127914887582	0.019395280290599667	0.00288655466854854	0.004315976855753531	0.00288706023284923	0.6936335522851874	0.00068010525135875	0.014692205691650985
PTBXL	4709	4	0.025160119216018444	0.024383967877348606	0.0033918512377966556	0.00524166190188255	0.0033924639060623164	0.8242305506100333	0.0008578215957313692	0.01501806737589877
PTBXL	4709	5	0.020995127797621943	0.020190418439986757	0.003233393567951113	0.004869049736493351	0.003234062812834547	0.7793498691511793	0.00062932814939852	0.009216699002582691
PTBXL	4709	6	0.020543551732114754	0.019680620784130864	0.003148305541164263	0.004630643428969548	0.0031490683567362465	0.7483668188004734	0.0006160423655594963	0.006956498157900695
PTBXL	4709	7	0.02181750983073867	0.02106925558604307	0.003114207960624561	0.00463265975999871	0.0031146069399824133	0.7127022417464556	0.0006923827174921721	0.009937283928451297
PTBXL	4709	8	0.02588884058029953	0.025194478155212835	0.003305247812105357	0.005157299281054689	0.003305778954292101	0.8627518672768548	0.0008783006605980515	0.014034875056149105
PTBXL	4709	9	0.02082051759138469	0.020055598286497958	0.0029605623381665663	0.004553687597202352	0.0029614155235924075	0.8501079839060678	0.0006919089373035167	0.017735196504022815
PTBXL	4709	10	0.020880926092963582	0.019996503671979422	0.0032892644301796086	0.004725596009908896	0.003289692887399262	0.8358890579408473	0.0006318723163713442	0.011794632081616605
PTBXL	16264	1	0.014874664356425676	0.014491075189294392	0.0020488746262015915	0.0029827219722130256	0.002049014992692962	0.8553500404591861	0.00019143933209838672	0.0037446670199879073
PTBXL	16264	2	0.016071182977794325	0.015663266220211948	0.00214385677650864	0.0031687267495083904	0.002144245346028006	0.7899516101867394	0.00018809370803648392	0.004839475629178664
PTBXL	16264	3	0.01661184926711973	0.016154056199640318	0.002264912514268049	0.003273756995160009	0.0022650555647525496	0.9049991063737642	0.00035005433907174944	0.00998788252080622
PTBXL	16264	4	0.014585319896656464	0.014294823165107095	0.0020210148778291915	0.002964030934563162	0.0020211768123114377	0.8939565142925158	0.00026137920390275043	0.009058467420892084
PTBXL	16264	5	0.013001674285497394	0.012666189446146002	0.0018746784064826388	0.002725351268360814	0.0018749675502810136	0.8076904795317389	0.00011630393501185002	0.002974825663558209
PTBXL	16264	6	0.012494229180427403	0.01204565813153134	0.00180401826056234	0.002562011561879854	0.0018041215883006995	0.7688288201374607	0.00022161204491227438	0.008533423956287164
PTBXL	16264	7	0.012564289432889442	0.012220370159755389	0.0017522247633230267	0.0025488905702767055	0.0017524349337991866	0.8000621062681724	0.0001666176118751421	0.004454913425303566
PTBXL	16264	8	0.015030232431427239	0.014629405397103492	0.0021102490585416258	0.0030055095054805866	0.0021104280243195565	0.6890619357342268	0.00018378933782726794	0.005328797167114114
PTBXL	19964	1	0.012814476385010569	0.012194508291006295	0.0021912055308893523	0.0036234682755584835	0.002191677715345274	0.7642478375162675	0.0004020061234868633	0.012256237442369486
PTBXL	19964	2	0.012972046394862994	0.012363886025251895	0.0022865741539185988	0.003547604516482483	0.0022867254307050717	0.7547414656888993	0.00034957963683811163	0.006251020898821242
PTBXL	19964	3	0.011798491651018156	0.011018134809427947	0.0020860040738348126	0.0036586632090485722	0.0020864620557537418	0.7970631482867838	0.0002854704854791663	0.005103840258229203
PTBXL	19964	4	0.01202674597961974	0.01104922504063083	0.0024837201283872835	0.0038867289345843278	0.002483934390536215	0.5959233342324236	0.0004751160267155086	0.014947486010804643
PTBXL	19964	5	0.013718653600004288	0.012899768565482915	0.00251302571947536	0.0041176683456248	0.0025132353078708824	0.7827599061471965	0.00021054064743730106	0.002670452053914533
PTBXL	19964	6	0.012907628291436647	0.01205143300170678	0.0024299153419906562	0.0037849150324048815	0.0024300901178068383	0.6586814812751689	0.0002317560376699055	0.002352842896387998
PTBXL	19964	7	0.011358956875249014	0.010475490027854112	0.002245436335380323	0.0036774846595077145	0.0022456525106207673	0.6993142719756198	0.00034857641194879736	0.0065428616555550075
PTBXL	19964	8	0.01340228874383553	0.012608467193446257	0.0024454696547355657	0.003990960390993311	0.002446076328558284	0.824186323562621	0.0003263021688173131	0.004312797597376669
PTBXL	19964	9	0.013948562384621905	0.013186523250848795	0.002543225882567935	0.003949366808558178	0.0025436247734765623	0.7251101170396513	0.00047251500250176834	0.018199204317573037
PTBXL	19964	10	0.01180778028517767	0.011006112402516257	0.002380077462842009	0.0036519673752984363	0.002380234263762499	0.7167955891550815	0.00045492708939233397	0.014603146574828337
PTBXL	19964	11	0.010471483322626726	0.009688421779868629	0.0021923976877582527	0.0034396804708768684	0.002192623119520738	0.7016065708576151	0.0002127173546143977	0.0033411297411220153
PTBXL	11710	1	0.01023306797696543	0.009943847499548788	0.0014094099014384828	0.0022049442941302544	0.0014097373315471614	0.901225969571889	0.00034130330853274796	0.004668894268802139
PTBXL	11710	2	0.01021585895639268	0.009896436287705333	0.0014796117542921576	0.0022472765902152064	0.001480111266936416	0.8381065236237637	0.00032915765450331836	0.005087415209765751
PTBXL	11710	3	0.01232792819483991	0.011968301261602286	0.0017624290495199262	0.0026714234279366054	0.0017626773268034494	0.9127171544371933	0.0004303076255400415	0.004767413379284849
PTBXL	11710	4	0.011617924927381973	0.011190174648005846	0.0016385406577144024	0.0024936166293783625	0.0016388399568594803	0.9018957851888788	0.0003981285002538374	0.005053501361807436
PTBXL	11710	5	0.008581335386228472	0.008229570812419486	0.0013038476231766584	0.0020484999238070526	0.0013040474129927912	0.7432003777031704	0.00025897217125516483	0.0030384529286116226
PTBXL	11710	6	0.010988093729540285	0.010649796207715057	0.0016018176073933179	0.0022764608349903916	0.001602200487998804	0.879084481229308	0.00032370996143890287	0.004507718511732045
PTBXL	11710	7	0.010598909591924223	0.010222688641880728	0.0015181114589591911	0.002144163991302705	0.00151827408452796	0.8784847072098225	0.00039489986805802947	0.004981685928796323
PTBXL	11710	8	0.009752690445675847	0.009441974451420828	0.0013719881086857078	0.002112656823283223	0.0013721891132343438	0.8052570218989429	0.00030262583151339443	0.004999782147415036
PTBXL	11710	9	0.011382779910201958	0.011003210462777012	0.0016433566636687574	0.0024723758617605585	0.0016438991597632659	0.8763084760351507	0.0002920535856258226	0.005256204731160916
PTBXL	11710	10	0.010595922783979323	0.01026391595484156	0.0014714372924284557	0.0021406609909640157	0.0014717360703406384	0.8250880333457834	0.0003069926684990956	0.00379746837342779
PTBXL	651	1	0.01435576082635582	0.013579120067211606	0.002740144564393317	0.0035295180667879555	0.0027403421074821137	0.8029063304712268	0.00045569366839548	0.010393514553755213
PTBXL	651	2	0.014564059504033361	0.01375679062698955	0.002726738186585689	0.0033909238351518146	0.002726889780869542	0.8148390950903466	0.0005012963997987256	0.01031096115772359
PTBXL	651	3	0.014301228495403783	0.013468513668279069	0.0023364358219602204	0.0030982176138403695	0.0023366965699921126	0.7708519118676499	0.0005563773910925091	0.007784766621032321
PTBXL	651	4	0.013520477771291456	0.012845367517434333	0.002185655046345168	0.0028972510629601458	0.0021859257616827737	0.8021141282573961	0.00033253833462489226	0.008339165387306462
PTBXL	651	5	0.015542330628740067	0.014763792603747982	0.002864843840473625	0.003706052461814997	0.0028651383655899838	0.8287889656409313	0.0003989675801006211	0.01027448190244453
PTBXL	651	6	0.012287025319418715	0.011658293747317078	0.0020352669434647195	0.0027760046082864896	0.0020355448938959974	0.8293509694395595	0.00030574811290469644	0.009107790085460636
PTBXL	651	7	0.012690433436478724	0.012237550002697679	0.0018370374263491733	0.002523843552019655	0.00183742011647039	0.7699941775388328	0.00040778083038057637	0.008740787141311688
PTBXL	19732	1	0.01269900510776849	0.012642134419406537	0.0006106093251665068	0.002147843692159039	0.0006112460263996328	0.8877291000043149	0.00014002285251420643	0.002435365822259051
PTBXL	19732	2	0.015902300061431982	0.01583789334737054	0.0007816688638322944	0.002679362400353951	0.0007825326639317743	0.8877427615813455	0.00015368348137730103	0.00235041581951413
PTBXL	19732	3	0.015314785374234979	0.015241903023185135	0.0009696169901387018	0.00257842755663714	0.0009700259956064994	0.9461493325487584	0.00017649545846909476	0.0024764777544120224
PTBXL	19732	4	0.01699567482652322	0.016897951602428938	0.000903444229469324	0.002733052299488339	0.0009041076413052587	0.8461280009351928	0.00014817891326882133	0.0012508574738873714
PTBXL	19732	5	0.016408508516698388	0.016319738564789604	0.0006551110522045161	0.0027448215055474977	0.0006568958550393075	0.8937172871887984	0.00012304370558452682	0.0013146250127640557
PTBXL	19732	6	0.013536086169438065	0.013501815206515689	0.0006518045639763513	0.002283365783490475	0.0006527426687595324	0.9660352495204121	0.00015976048505624016	0.002378325896651522
PTBXL	19732	7	0.016276924781771847	0.01623184033823829	0.0007950149297916629	0.0026967854814483514	0.0007957847293319177	0.9495798467790674	0.00024487041039429256	0.003338793707045161
PTBXL	19732	8	0.015336657558329764	0.015249433867396394	0.0009092724499575351	0.0026102549824165893	0.0009098160186754757	0.8510251554175945	0.00019081718237105833	0.0027079105201205165
PTBXL	19732	9	0.016849505124977782	0.016822781608689642	0.000598374278502916	0.0026522538619427826	0.000600372820935301	0.9674107416841414	0.00012069098451782286	0.002937965471218586
PTBXL	19732	10	0.014214579077505687	0.014160695811691017	0.0007017920747969692	0.0022899201873608725	0.0007024179202425655	0.8996165645887974	0.00012329359624231693	0.0030236634180738717
PTBXL	19732	11	0.017145399771352186	0.017062024824102563	0.0007503225957754901	0.002997006068042755	0.0007530016173131333	0.9202928843745783	0.0001428155183102429	0.002095599830049941
PTBXL	19732	12	0.0156343479129289	0.015598463458137968	0.0006995704483147674	0.0024668497022232406	0.0007004625667881512	0.9574541982651081	0.00016091715079752695	0.0023425696890785022
PTBXL	20424	1	0.008999911829792836	0.008630322075162674	0.0016316653110265396	0.002364827250939719	0.001631816020606499	0.7199196744786827	0.00025669420047542903	0.004688826002027674
PTBXL	20424	2	0.008610104749791368	0.00817919544471098	0.0015754712868915992	0.002449886883474736	0.0015756158859629357	0.8364895086252624	0.00024203425409399608	0.0037512126527571425
PTBXL	20424	3	0.008967799946619117	0.008461384759889641	0.0018007013594224072	0.0025701185164953666	0.0018008297349030003	0.8191352780748076	0.00017384678630161793	0.0036855303122597083
PTBXL	20424	4	0.008179247682777292	0.007741198013997364	0.00171972780039262	0.0022638641133332377	0.0017198528036989403	0.7550926428561618	0.00015826447478213882	0.0023900892898845814
PTBXL	20424	5	0.009031562527295206	0.008609106755281502	0.0014402994070599707	0.002468440055458635	0.0014405092357721414	0.8126427558456829	0.00014375116843111198	0.00292252428608061
PTBXL	20424	6	0.008673729512993974	0.008338350675142414	0.0013706452996468115	0.0021036545944189164	0.001370813740935381	0.7941008873427519	0.0002354788053892955	0.00444825556202528
PTBXL	20424	7	0.008909601745701025	0.008621840630057335	0.0013403442480367954	0.002084112611383052	0.0013405037250412742	0.8844467180574788	0.00017020606861684425	0.0034393419524473673
PTBXL	20424	8	0.00912185925221845	0.008804489214775143	0.0013983485991408908	0.0021837018846943414	0.0013985399367793928	0.7796185918437322	0.00022471093054854163	0.004203347912934251
PTBXL	20424	9	0.00797160157928359	0.007594785569586435	0.0013979098698687295	0.0020531536536084957	0.0013980603721576435	0.6687665720526769	0.00021404519919661005	0.003907107318645181
PTBXL	20424	10	0.008267728339370449	0.007869261825195938	0.0016177801355667305	0.002395280284445835	0.0016179476425404705	0.7915843448499528	0.00021952988769947064	0.0031657998424988753
PTBXL	20424	11	0.008414761736737615	0.007828074738003192	0.0015089957326318224	0.0025470123914927336	0.001509421164317313	0.8234825101966577	0.00014320925007452946	0.0016243936388333634
PTBXL	20424	12	0.007853485558949455	0.007431251048787466	0.0014306694539083478	0.0020712588353596424	0.0014307342755337355	0.7121260007454602	0.00018802486797868184	0.004531413588956809
PTBXL	13573	1	0.015007791422184513	0.014508528110053525	0.0019123957387058971	0.002890523798353178	0.001912946393521401	0.8264672959097011	0.00024271041115873674	0.006438272864514709
PTBXL	13573	2	0.015546825180789155	0.014987076506443795	0.002515341816520808	0.0039108521893583496	0.002515716992219558	0.8654660541659069	0.0005908313199680902	0.009302472039304864
PTBXL	13573	3	0.013862929062006785	0.013331924064122591	0.0019495909460463547	0.0029689549880197058	0.0019503476537841371	0.9147500341479049	0.00039416507058592874	0.006866305707750286
PTBXL	13573	4	0.014755394073745487	0.014329157439161513	0.0019235464906271532	0.002935240530447639	0.0019237972401788225	0.7287610197368016	0.00029845106582105865	0.0058536214631567125
PTBXL	13573	5	0.017614882574122078	0.01707819544973326	0.0024857695896352157	0.0036227724174103825	0.0024862817118262823	0.8872500570482994	0.0004022303616177027	0.008520442972279696
PTBXL	13573	6	0.013943587195969102	0.013486429767439894	0.0021595790085875144	0.003228469630022437	0.0021598089881614364	0.7303408438583379	0.0004964235820334267	0.006128933960727057
PTBXL	13573	7	0.014673931813665312	0.01423402039240126	0.001926244741318377	0.002870498599450683	0.0019267996207267728	0.756605709375496	0.0003717975963717478	0.010886341700247836
PTBXL	13573	8	0.015607846688723014	0.015126494045739756	0.002018975037705552	0.0030710057470393704	0.002019578543469067	0.8178661416576843	0.0003527251129233405	0.010634816470000898
PTBXL	10300	1	0.01636579231506311	0.01568119767731909	0.0025431551036472033	0.004690784202042776	0.002543420204383617	0.8729847463671301	0.000705501654733353	0.01064230222156218
PTBXL	10300	2	0.016293929610750907	0.015593312939815892	0.0024972742164573805	0.0045073830813852685	0.002497578954665946	0.7547494812446659	0.0007181584226907176	0.009762707391874615
PTBXL	10300	3	0.0158854175927938	0.014244631794783727	0.003832124996317192	0.005509591982045188	0.00383231006102197	0.6466610654141585	0.0005526474644122546	0.00821008736726117
PTBXL	10300	4	0.014356372059779554	0.013423168430783899	0.0027059898776614503	0.004404391328390198	0.0027061887502602216	0.6374314559496892	0.0006035395496859262	0.008342577843924733
PTBXL	10300	5	0.017207373238358296	0.016386037276375928	0.0027647160651403458	0.004811190879825074	0.0027649390709205833	0.8249259442097284	0.0006147358465994978	0.0065898171794450885
PTBXL	10300	6	0.013636947256675427	0.012818294497227815	0.002248484692575133	0.0038507598719285906	0.0022486443164473364	0.7184337243723224	0.0005784206742807113	0.00881854578445347
PTBXL	10300	7	0.014303286712293637	0.012322422739502974	0.00436919405602893	0.005566647314175852	0.004369291926874234	0.6170536343717112	0.0005969009805105332	0.008007578454743761
PTBXL	10300	8	0.01499407406299331	0.014303222422001216	0.0023907640967016854	0.004177056262680694	0.0023911168869090687	0.7167444034139335	0.0005965310675884454	0.009170803176629144
PTBXL	10300	9	0.01628361549579116	0.015644735299381228	0.002480144341850407	0.004508101744689407	0.002480363621088986	0.8377906808725112	0.0006216705402969092	0.007603457527296322
PTBXL	10300	10	0.016090694641312644	0.014969241012485904	0.003117149994982684	0.004813964908636745	0.003117538213318221	0.7378106973141337	0.0005185463599790318	0.009968571299099773
PTBXL	10300	11	0.013985460657131476	0.01295881123646638	0.0026873546944018545	0.00409963099620723	0.0026874942146493134	0.813757053954319	0.00046308919788823555	0.008699794994613751
PTBXL	10300	12	0.013981286529780701	0.013411333199026976	0.0018665467699706833	0.0037382055621597745	0.0018667995256805084	0.7810054570771784	0.0003721868662721065	0.0065052822399511165
PTBXL	10300	13	0.016342273131549838	0.015526223319286976	0.0024166876405891276	0.0046701920963398	0.002417134229749077	0.8334356606955735	0.0005926408390355819	0.006694600879274242
PTBXL	10300	14	0.014030798124009902	0.012717657640370826	0.003139668972243345	0.004423019053307409	0.0031398513850311406	0.6384176171433061	0.0005036224351493525	0.006191371057733542
PTBXL	10300	15	0.014368829289573665	0.013443537803133416	0.002896070121178929	0.004598979010486302	0.002896250958734144	0.8109585540185782	0.000392277207116408	0.004059052614303566
PTBXL	10300	16	0.01607197145293562	0.015307306808389612	0.0026077284764677495	0.004380410667166017	0.0026079406112286783	0.7681052602386483	0.0006133810473055467	0.008405007062456657
PTBXL	16405	1	0.01319106362077703	0.012562645261084741	0.0023299398819271416	0.0030938610071121098	0.0023301445808217715	0.8702085734553356	0.0004432275446401946	0.0054896002279709935
PTBXL	16405	2	0.01355685086157291	0.013165136600127742	0.0019853790604845954	0.002988654355567143	0.0019863171957480476	0.9147670408440255	0.0003818014453974065	0.006106084859840651
PTBXL	16405	3	0.013687428447775452	0.013042906986645253	0.002443244238710379	0.0033486958535265334	0.00244355118731454	0.7796328821699515	0.0004173522134880213	0.005954566293021958
PTBXL	16405	4	0.011671317515915812	0.011189754009306562	0.0017291493212089819	0.0024825406505715386	0.0017294412475393603	0.7607188851388033	0.0002535913862492397	0.0027901965844164735
PTBXL	16405	5	0.012336778701413025	0.011819367312261892	0.002079161508507618	0.0028792943070176944	0.0020793701721326203	0.6719911913900611	0.00035362796221630996	0.006200877071708125
PTBXL	16405	6	0.013013544746117784	0.012452236268635588	0.001974203407576127	0.0028325888002907933	0.0019749662938821724	0.7073267843198693	0.0002827982772571452	0.0044852222560537456
PTBXL	16405	7	0.012834207042752155	0.012355797059700508	0.002118705718999841	0.0030045947580198324	0.0021190953040793764	0.9343145451045232	0.00039596999813554094	0.005736541324052678
PTBXL	16405	8	0.01496997286572863	0.014419411312432897	0.002388951876630722	0.0034308276754695826	0.002389399890786764	0.8565237874440579	0.0004584119587486205	0.004732252873410747
PTBXL	16405	9	0.012450892224096309	0.01199940592851492	0.0020061360446445423	0.002838300625592283	0.0020071258234708516	0.8193973377899834	0.0002734872791085933	0.0034804884834486577
PTBXL	8150	1	0.014901254592772866	0.013611452685389379	0.0034617963244185056	0.0042870783625989645	0.0034621024286091563	0.8162173037289422	0.0010506949367936312	0.014475028654191481
PTBXL	8150	2	0.014070136698165734	0.012646925854659236	0.0033699241878646113	0.00420671669790798	0.003370282558338073	0.683872220378567	0.0009470272701983651	0.013526736481894999
PTBXL	8150	3	0.010358972464196075	0.008908146357164453	0.0034018427783988267	0.003939531551899086	0.003401929863715378	0.6472952178461212	0.0008333665056085121	0.018175017376362214
PTBXL	8150	4	0.01340444663946207	0.011494881750639823	0.004202076544846017	0.004802232732239863	0.004202171013952063	0.6774673231571812	0.0006471025570607238	0.007780412199397552
PTBXL	8150	5	0.014521617712009773	0.012961110594942225	0.003551276140762032	0.004403887175305053	0.003551516890580431	0.7557686340239771	0.0008279762704139435	0.006285600169517023
PTBXL	8150	6	0.014760251265785227	0.013432235249111048	0.003471806973885688	0.004329954274220332	0.0034720011341016475	0.7608983707424574	0.000781701316563128	0.009812671918001004
PTBXL	8150	7	0.012985449458898887	0.01119716500707876	0.004186133337950411	0.004822957289460366	0.004186197827808503	0.7224671350817846	0.0007384011186244837	0.007909857586381411
PTBXL	8150	8	0.013843004343525613	0.011986678191509115	0.003911625700294979	0.004639920511043758	0.00391182283624769	0.5979323612731643	0.000838745499647742	0.007819832470423263
PTBXL	8150	9	0.015201794599266094	0.013750340361981798	0.003524739283373797	0.004387681550790096	0.0035252742699711736	0.784129186333798	0.0011024534669905781	0.016622616213997753
PTBXL	3194	1	0.016152574299517018	0.015224502385858018	0.003258361702565423	0.004726571230099354	0.0032584612085075466	0.7577095557877567	0.0009073014219651384	0.009901890664011911
PTBXL	3194	2	0.015841855432675866	0.015143448997132191	0.0029594268690417477	0.004392357255949282	0.002959577738682134	0.74031598069473	0.0009165315131857752	0.010208469397026384
PTBXL	3194	3	0.016603319838405194	0.015763895245960943	0.003076848241146072	0.004459861343991903	0.0030769843919917004	0.8277934006400693	0.0006642925580370765	0.005356571976943358
PTBXL	3194	4	0.015505392085939913	0.014619935873999098	0.0032589512037410878	0.00451361107322516	0.0032591828177026536	0.7958945934474998	0.0008031597944083155	0.008198917199082553
PTBXL	3194	5	0.013605107513330696	0.012912805777444376	0.0029327580167795566	0.004013486187326276	0.002932875050260913	0.7016527929957923	0.000655526266781569	0.005137699378250902
PTBXL	3194	6	0.016411967865887816	0.015579278751116784	0.0032542272119566043	0.004719045488013156	0.0032543396601264173	0.8365980606343907	0.0007524449618177719	0.005830929149913871
PTBXL	10369	1	0.02503870260656956	0.024642026752110475	0.0023905076395513316	0.004461402072969331	0.00239104642024764	0.8548231874554828	0.0012978179222153756	0.018735827721568253
PTBXL	10369	2	0.023760635906348297	0.02346197177863888	0.0019749944302635053	0.003491516578332166	0.0019756648786253446	0.9300788311081366	0.0010990053540894183	0.02080697947701334
PTBXL	10369	3	0.027973903068117655	0.027672298150413104	0.00232855041057329	0.004111352877853046	0.0023291945045820547	0.8771937533183525	0.0009334083072077594	0.014509865763893034
PTBXL	10369	4	0.02818664522797973	0.027736760604538818	0.0024125668960981736	0.00404954327967789	0.0024130497361882523	0.9147121084689659	0.0009497949861067885	0.011744979805344766
PTBXL	10369	5	0.02123755021026552	0.020892654582944318	0.0020397425241877386	0.003756639732775082	0.002040156491012387	0.7196377615246313	0.000940724051135296	0.011200138881537815
PTBXL	10369	6	0.026280171666423536	0.025952658075997136	0.002349114043695417	0.0041831350677313086	0.002349618195266803	0.8998572339147429	0.001285806111333061	0.015384381729528574
PTBXL	10369	7	0.02832089430945021	0.027956638422283818	0.0023335341356358072	0.003989718094728434	0.002334308105714658	0.9304239029751016	0.0011677894888644362	0.021582622432063766
PTBXL	10369	8	0.028150798992325636	0.02783204758474455	0.002361918577481954	0.004097831852082928	0.002362424741932936	0.8989067021901318	0.0009798635412409573	0.01578008093193153
PTBXL	10369	9	0.02279916303402185	0.02244774520879251	0.00209287002227707	0.003781830339161834	0.0020931934139656796	0.7482137605862544	0.0010303562975828892	0.015412469890603443
PTBXL	10369	10	0.02663014548471644	0.026291453455159954	0.002327287040688047	0.00435684734604992	0.0023279200344076705	0.8850199853436216	0.001054085387265859	0.015381544657514236
PTBXL	10369	11	0.025070264498817163	0.024802658901742092	0.001992826700657216	0.003645870683879335	0.001993623444412353	0.8875881564402233	0.001011990688648573	0.015011248482551294
PTBXL	377	1	0.019625469113711616	0.01886091147927093	0.0035665006468555997	0.004985011767811733	0.003566873856979523	0.7852204874555202	0.0003612757851239092	0.004224075316364349
PTBXL	377	2	0.019732530578342466	0.018611379804707895	0.0038270926700569663	0.0052446564676031995	0.0038273252395992466	0.7382737603360494	0.0004163008123875506	0.00857479583459377
PTBXL	377	3	0.022551883047235047	0.02171175630740218	0.0037058213612755258	0.00528984742290297	0.003706545992999018	0.8687942824765503	0.0004810381839141201	0.012426385385849574
PTBXL	377	4	0.021565477157055417	0.020901493628838655	0.0033473954683054252	0.004887281259520534	0.0033476598996324326	0.9103694045600456	0.00046439125277079543	0.010903562114724655
PTBXL	377	5	0.018656506773021633	0.017855259033792283	0.003383472525532529	0.004687454492186977	0.0033837652858142407	0.7479462951618367	0.0004760441023012683	0.00839465978675283
PTBXL	377	6	0.022260771604675853	0.021457088277919183	0.0035822486039945606	0.005335359703302869	0.003582744459233541	0.9201860204401842	0.00048762992346489055	0.011365814724217715
PTBXL	377	7	0.02128479086241078	0.020497434331087746	0.0033511445442532093	0.004934119990487101	0.0033515830239108624	0.834309127077859	0.0007604055971086189	0.028527616205234838
PTBXL	377	8	0.021800451994100897	0.020992727473440553	0.003801926741380064	0.005348557407638055	0.003802343922757057	0.8385781777851878	0.0006555960884087233	0.018374267374226146
PTBXL	377	9	0.018010979148897495	0.017260757355882252	0.0030591719084270695	0.004430088691216601	0.0030595079186994875	0.7401647648491259	0.0003139477926101934	0.004649480668749442
PTBXL	377	10	0.021608660058089965	0.020812881690570145	0.003496558787989275	0.005081368581810268	0.003497033737787394	0.8723439671576145	0.000855390024470926	0.02902400288844794
PTBXL	377	11	0.02114961835996742	0.020442364834509306	0.00342091303835666	0.005073811183498548	0.0034211721018957545	0.8267849550787375	0.0005995342304817772	0.01712409017079359
PTBXL	377	12	0.021328537620239906	0.02053493331963321	0.0036793744673343618	0.005116837448399281	0.0036796477185829365	0.8954930940973397	0.0003938348962784011	0.006210540307689345
PTBXL	377	13	0.020851534099657044	0.02001786200603998	0.0037997939930794686	0.005241423019898031	0.0038000893830339457	0.8314406452938219	0.000414961784651165	0.004144286967696767
PTBXL	4988	1	0.007805019417712044	0.006583116570471226	0.002987657773244348	0.0033011637281178275	0.002987696959704525	0.6474507401559609	0.00016981479281889206	0.0027619712237685196
PTBXL	4988	2	0.005981469094484969	0.005138454833310442	0.002248483902942337	0.0024862373208821083	0.002248510146806665	0.69728474999514	7.232592611336137e-05	0.0009202147364965635
PTBXL	4988	3	0.009369630492124864	0.008222879645063224	0.0032416728725005806	0.003786544126409718	0.0032417263228157107	0.7583202697057582	0.00019516560227834408	0.00253839146755077
PTBXL	4988	4	0.008073624933866392	0.006721598169195281	0.0031735170119657733	0.00348555396720048	0.0031736058487052844	0.6669277250689433	0.00021802147071013593	0.005229821560846645
PTBXL	4988	5	0.0075085049918220395	0.006589774133880928	0.0026494088055974458	0.0029564313941900225	0.002649446572370668	0.7616820411515748	0.00014380444360636915	0.0029671147876349888
PTBXL	4988	6	0.00796973372454515	0.006858033092764113	0.003008382355450849	0.00328019400775319	0.0030084144255070207	0.6029517277540603	0.00021931654972295823	0.0030375409114876124
PTBXL	4988	7	0.008227073067876399	0.007030544836789586	0.0031178004374373576	0.0034131590942208492	0.0031179122712895525	0.6335609688616778	0.00017130579906090622	0.002834270610171163
PTBXL	7343	1	0.014064649053190947	0.010467877603679822	0.006250775234342722	0.006677731922278585	0.006250908497084106	0.7007893224388286	0.00043308964985044266	0.007673020419618157
PTBXL	7343	2	0.015032021465388136	0.011725390873483357	0.006330891235582992	0.0068887406540508135	0.00633107084557549	0.6931034862910934	0.0005583393814289771	0.010775177263668306
PTBXL	7343	3	0.01445277026739559	0.010755641749697335	0.006212570984603434	0.006914641331559322	0.0062127167738528334	0.6959090402080769	0.0008829027841108568	0.04227298019897674
PTBXL	7343	4	0.014768493264618559	0.011227703306591624	0.006253969033291157	0.0066765834535177935	0.0062540885592818245	0.7512599907691591	0.0006476966925915941	0.014486865313755136
PTBXL	7343	5	0.013196343667984639	0.00989247117713367	0.005665780403560678	0.00607309887412929	0.005665976052397155	0.6498756065221395	0.0002816998305369856	0.003577694532163062
PTBXL	7343	6	0.014602020976457254	0.011042684684058808	0.006363809214853156	0.006801283518065348	0.006364055449498233	0.7282086087552369	0.0005849828584602187	0.01398439667578273
PTBXL	7343	7	0.014546044902166702	0.010906939272285759	0.006401549208796717	0.006775625355439115	0.006401637446797248	0.6483931191008485	0.0004959111008162592	0.008905025560354747
PTBXL	7343	8	0.013109424918051041	0.009893001798334144	0.005729150554607675	0.006063473359502597	0.005729315380830659	0.6630355997647635	0.0003842752628232421	0.006255333285983258
PTBXL	3798	1	0.016394797052777303	0.015622606657406547	0.0029246122480116577	0.0036843962532564292	0.002924906764704661	0.8192104322497371	0.0006795639801147271	0.017824175412050728
PTBXL	3798	2	0.019306923793197994	0.018495958567630214	0.003026503045454424	0.003831265518395011	0.0030267782721796785	0.7418402758854215	0.0010232790409070345	0.017883238607090374
PTBXL	3798	3	0.01906024588241967	0.018369283150247374	0.002690474706327839	0.003549717728660439	0.0026912902183667945	0.7139870907692377	0.0006361159707185845	0.007533728976945316
PTBXL	3798	4	0.021554711266541127	0.020719344113250816	0.00324017989124702	0.004272294366785608	0.0032404889418457287	0.8644132197538028	0.0011378965387135284	0.016262890918949023
PTBXL	3798	5	0.017127769339584046	0.016367373250666815	0.0028670877707036436	0.003674382574162293	0.002867250899177339	0.7489167166222233	0.0009174627402015476	0.017050535972597883
PTBXL	3798	6	0.02009748861991394	0.019288097053843368	0.0033525150141001997	0.004351547387111031	0.0033527600586273566	0.8103348345305486	0.0007446662985122636	0.008691715355807756
PTBXL	3798	7	0.020127139954771178	0.01935558298800872	0.002903047910159476	0.0037935900009243807	0.002903350908208128	0.8045876920877418	0.0008570349756401491	0.012343289230396034
PTBXL	3798	8	0.019846003709930695	0.01894336916040821	0.0028990800839662134	0.0039027246269282547	0.0028994119908976224	0.6089940141358795	0.0010737630539498833	0.016413090482021147
PTBXL	3798	9	0.018129964246252267	0.017566435066071164	0.0025577337008947302	0.003567647865755044	0.002558046283289901	0.8433533227041622	0.0008757473697719862	0.011763635083918174
PTBXL	3798	10	0.02063970902493272	0.019603760887324382	0.0038065241283131213	0.004764436239693502	0.0038068122261896774	0.7746007998658393	0.0008522691941250806	0.0092198425472986
PTBXL	19966	1	0.013308258086601668	0.012899594298936378	0.002137686044954418	0.0038131222030535015	0.002137890118822402	0.8652615894002565	0.0002923470032995116	0.004627818849255486
PTBXL	19966	2	0.011054706189176722	0.01067064038696607	0.0019110445699771742	0.0028210710526088037	0.001911208791380385	0.8648152295549385	0.00015587063447177236	0.001921872894451634
PTBXL	19966	3	0.011913700337481108	0.011444785371355504	0.0020559769223083752	0.0033063696764412693	0.002056156725911663	0.8272554181229139	0.0002644270591931154	0.003730915502067182
PTBXL	19966	4	0.012098040493620824	0.011660140193407687	0.001992423443290372	0.003070165450732845	0.0019928554304672725	0.8525267769360081	0.0001958314994388773	0.0022219327309880763
PTBXL	19966	5	0.015288563781204972	0.014943318694690491	0.0023570118349326204	0.004334765808873039	0.0023572025207574034	0.9340842149714604	0.00037858768628861247	0.004741515660942235
PTBXL	19966	6	0.014985535800091692	0.014657177235955655	0.0022551929508027703	0.004373104379477625	0.0022554373721718336	0.9411769518030663	0.0004209346323052335	0.005665031518141264
PTBXL	19966	7	0.013462146914086686	0.013024071783632322	0.0021853548587550866	0.003969341506638043	0.0021855471041076656	0.8770834572404103	0.0003163521046600824	0.003707688855667119
PTBXL	19966	8	0.014600599069133717	0.01420660797956863	0.0019295781466742124	0.004263514822708922	0.0019302852606892127	0.9110822371058926	0.0003712696141747482	0.00470560400745712
PTBXL	14291	1	0.006305863186380485	0.005882095893115438	0.0012300251451172583	0.0016974045612612525	0.0012301051205221491	0.6552175355651636	6.411036393261673e-05	0.000882848266403601
PTBXL	14291	2	0.0056931455255953434	0.005462541887685826	0.00090440524981375	0.0012536779786761823	0.0009046286225423303	0.8698882590477499	6.911639804297504e-05	0.0011255585427025205
PTBXL	14291	3	0.006675096459006998	0.00638489410224557	0.0011763133196294124	0.0015820036992297121	0.0011764115724522092	0.8402186978910166	7.382771477827907e-05	0.0007062520769467196
PTBXL	14291	4	0.006661790156629711	0.006356440531759215	0.0010270629922953245	0.0015325859853462572	0.0010271889195407646	0.8087858531031717	6.134676683621099e-05	0.0009595058172946863
PTBXL	14291	5	0.006659481281998862	0.006359155645864842	0.0011828354731190903	0.00158302703755535	0.0011829835268116298	0.8230535504899851	0.00010355371086532719	0.001147573688521315
PTBXL	14291	6	0.006367445780563719	0.006026198995369046	0.0011817331689429578	0.0015882307355838843	0.001181832998455584	0.7144468120850029	0.00010859868726101719	0.0009232883892256069
PTBXL	14291	7	0.0069015448200442486	0.006635098040773134	0.0010970639541561516	0.0015247259908902084	0.0010972586528193795	0.831298156315573	6.4694368398704e-05	0.0007804738989980652
PTBXL	14291	8	0.006056373030042637	0.005819259363625452	0.0009743239594442484	0.001333405271215811	0.0009744398606554791	0.8160459372776764	7.928350813196927e-05	0.00187429542336432
PTBXL	14291	9	0.006166486875828546	0.00586626744947698	0.0009893828270577025	0.001387232167591944	0.000989465447180641	0.8913473711019291	6.255748245878018e-05	0.0009671762273366441
PTBXL	14291	10	0.005626048322411061	0.0054509145784676265	0.0008366840869027712	0.0012638085004405921	0.0008368402245316537	0.8449997641127557	6.183956317734875e-05	0.0010720127663830417
PTBXL	14291	11	0.006651498580269735	0.006332264052534611	0.0011811417149249744	0.0015994979764913525	0.0011812001944584071	0.8347729096339024	0.00010626114353247289	0.0011247617069324856
PTBXL	14291	12	0.006466000200672894	0.006178699226227387	0.001061121065323224	0.0014762838649897507	0.0010612241842864268	0.7359164247902206	8.684691221075638e-05	0.0011866826894429484
PTBXL	14291	13	0.006499896676374478	0.006231149406501199	0.0010434703700604136	0.0014933483666273045	0.0010435452174808492	0.7063743129772184	8.064334019861126e-05	0.0010266016753624622
PTBXL	13554	1	0.015146768377736661	0.01482351600952198	0.0018505884968657734	0.0030977929904835843	0.001850948971336022	0.8886653929597477	0.0003591448561135919	0.004934248479285515
PTBXL	13554	2	0.018904582776906386	0.018676643695884773	0.0017547468031659916	0.003497109314292963	0.0017553974769378793	0.8780489210906706	0.0003641696541191716	0.0048002969993784705
PTBXL	13554	3	0.0155276066693787	0.015287126245660226	0.0014235506441460856	0.002899881981225607	0.0014247935652103032	0.809267942750694	0.0003698525341216894	0.007451744537242297
PTBXL	13554	4	0.015199503617470649	0.014961981107528464	0.0016375223970403867	0.0030196882009940525	0.0016379122594049895	0.886458037313815	0.0003259187391653498	0.004537629351742991
PTBXL	13554	5	0.017112135246023865	0.016842272741809602	0.0019390970248361534	0.003402449758255886	0.0019397137663593339	0.8615081420730086	0.00044786388785620523	0.007645837112408727
PTBXL	13554	6	0.016809921561925532	0.016470823259802713	0.002032505471288882	0.0035538457630630315	0.002032778851813262	0.8163538085746492	0.00033735838308223337	0.005101877103419828
PTBXL	13554	7	0.018467907794916708	0.018153611714172083	0.002048920313556979	0.0037251672869652954	0.0020492789004322737	0.8662786546910715	0.0004688854041792114	0.0047944027636782115
PTBXL	13554	8	0.015329718801363372	0.015121106251201239	0.0015728518856066743	0.002857737928744758	0.0015731056790205368	0.8700489932502987	0.0002790899743481426	0.004099801619521242
PTBXL	13554	9	0.01582339252737759	0.01551989997322205	0.0014481693011819201	0.0028446228953902765	0.0014492316313524049	0.7583045365487768	0.000276251938044395	0.002767526881903367
PTBXL	17124	1	0.018136502897958734	0.017234148418397405	0.0032147889526899427	0.004876417788929663	0.0032149979464659193	0.8817599095461888	0.0007197777256788798	0.011580817021377771
PTBXL	17124	2	0.019400007875507955	0.018487095217559594	0.0031505171584722885	0.00468273151995509	0.0031509053985552147	0.8597842858519953	0.0005222901050656	0.006125553703239009
PTBXL	17124	3	0.016510953349591254	0.015552111804606436	0.003061743258332032	0.004649141055670888	0.003062042244384852	0.7811133183403087	0.0007195713135752587	0.013918487707786998
PTBXL	17124	4	0.016809700444961915	0.016057509342107035	0.0028208487128006995	0.004372883745072122	0.0028213567827864517	0.8411643143455106	0.0005779229213143594	0.0056369225813095065
PTBXL	17124	5	0.01450063639698588	0.013075116112566613	0.0031393005576352624	0.004390425728501019	0.0031397828798275223	0.7688326153085516	0.0003556316767553968	0.007248416851803326
PTBXL	17124	6	0.016391602065818887	0.015527467064887933	0.0026331142185343193	0.004147940203461436	0.002634266196838738	0.8944475280531415	0.0003363818584137796	0.0032484961362435547
PTBXL	17124	7	0.01516584511448753	0.014154159833506005	0.0029175698989526715	0.00422910116849262	0.0029177943273708588	0.8366783656119603	0.0004105992200867583	0.00980127541985486
PTBXL	17124	8	0.01613459985469064	0.015195943508697882	0.0031256537227712156	0.004614933698989574	0.0031262357723469713	0.7656342576225984	0.00046167218642355795	0.0071902342430706975
PTBXL	20469	1	0.017017102769822393	0.015945813374618437	0.0033480402293516094	0.004545982964120089	0.003348245266654474	0.8085162917254906	0.0010191954910285293	0.010390172649111275
PTBXL	20469	2	0.017124537206241543	0.016434139472869074	0.0031219554196018195	0.00438603486882996	0.0031222770961450894	0.7771011089895326	0.0011146899495004267	0.01074868966773365
PTBXL	20469	3	0.014754949828112578	0.014094984012333422	0.00281033070948918	0.003767050334607127	0.002811049433897192	0.8254891455905344	0.000912314129895064	0.011718754889930101
PTBXL	20469	4	0.016737009630100372	0.01579372997012235	0.00307269488943474	0.004175138190997232	0.003073527291230022	0.7903035394470486	0.0010424234064011313	0.01007365558317142
PTBXL	20469	5	0.01845567600675575	0.01767004139534713	0.0032454385695825138	0.004404457369433642	0.003246052677900884	0.8707669656321858	0.00114453077355012	0.011288069390559975
PTBXL	20469	6	0.016221125326783957	0.015365348047383902	0.0032188165982599934	0.004215393984627333	0.003219158488690675	0.8388750113428428	0.001133165412295668	0.010249627336010224
PTBXL	20469	7	0.017217928103780953	0.01632284944588014	0.0032928629253332793	0.004457376576875161	0.0032932927458533576	0.745811946248597	0.0010159855574898597	0.010818797494049197
PTBXL	20469	8	0.016563721003488942	0.01589418070176524	0.0029909348889223075	0.004088200170303884	0.0029914845844525814	0.8205461740296175	0.0010970142475514712	0.011255987388911147
PTBXL	10747	1	0.014120817894996538	0.013813362760696066	0.0020326813230963567	0.003005187287697891	0.0020328152738814864	0.8748372310811616	0.0006673428206155043	0.005368791143084907
PTBXL	10747	2	0.014288728850430085	0.014005730597260796	0.0020892439411322934	0.0030563685303478722	0.00208941065795733	0.914737599439791	0.0006483223105472874	0.00582569411488465
PTBXL	10747	3	0.0157801494827384	0.015446982605172951	0.0019069819977328652	0.0031678722123054596	0.0019072671359395483	0.9119268423802851	0.0007157435293220625	0.006399280823454372
PTBXL	10747	4	0.015430200860634588	0.015117308854233921	0.001959557478308425	0.0030841787462696202	0.001959956661767597	0.7990688329188278	0.0006579643253534287	0.006319145270169921
PTBXL	10747	5	0.014715641264072757	0.014440761696144602	0.0020454675017368253	0.002982367946624749	0.0020456370233586318	0.8859570528802407	0.0006554858145244961	0.005188583510804534
PTBXL	10747	6	0.014190016860118818	0.013863778826639552	0.0019768551878294165	0.002869865642806729	0.001977120643302359	0.8854266862616371	0.0006199750976668748	0.005075999029832176
PTBXL	10747	7	0.01433779936390024	0.014000550297702086	0.0020700468071572485	0.003047336046123374	0.0020703597833960754	0.8485601647596318	0.0006244024082640888	0.005593041973203769
PTBXL	10747	8	0.013982719885992857	0.013626515450045692	0.0018279654131362678	0.0029709209111429087	0.001828178666488065	0.7453795287658918	0.0005816893048187431	0.006845086454441737
PTBXL	10747	9	0.015334702531412558	0.015057930879154677	0.0018103380009826375	0.002999996094329626	0.0018109551622564138	0.9093767331987932	0.0006823066766585017	0.006255376480797092
PTBXL	10747	10	0.01459135232041952	0.014341007862668733	0.001974759638877681	0.0029831577107723244	0.0019750043685383334	0.9254996410941918	0.0006570472100415797	0.006420747851996649
PTBXL	14055	1	0.006857391761038666	0.006530676980994461	0.0012253787736310185	0.0018217345536155275	0.00122545501107687	0.8790317561864621	0.0002505831846997871	0.0021489256187386366
PTBXL	14055	2	0.006502073292668283	0.006108964466792469	0.0011892495604798924	0.001801009726113078	0.0011893102832122408	0.885961606918087	0.00024771707057756365	0.002389385827918327
PTBXL	14055	3	0.006685680752969485	0.006176651652329005	0.0013230927993821856	0.0018523729909572188	0.001323157212223706	0.8047305011402166	0.00021822343132548152	0.0023481592842195943
PTBXL	14055	4	0.007835136353047303	0.007359502827062525	0.0016057220040140165	0.0022234457224126545	0.0016057797020461162	0.8337439936571832	0.0002918982465672434	0.002879160807003227
PTBXL	14055	5	0.007590247296830878	0.006987275258633707	0.0017688174817160496	0.0023607442545962327	0.0017690436675468328	0.7796284840874842	0.00028183381228957436	0.002727197013358372
PTBXL	14055	6	0.007815455466536496	0.007225603498386092	0.0016356533619975781	0.0022900652740482875	0.0016357314181495708	0.8499013435125948	0.0002843889724003471	0.002409183931096823
PTBXL	14055	7	0.007131554554375007	0.006746870750295939	0.0014169066506875335	0.0018332663070636135	0.0014169653397539642	0.8732923357204504	0.00022658832536344922	0.0024855078604433564
PTBXL	14055	8	0.007341761748464017	0.006797880801464077	0.0015128245573693873	0.0020791618554630124	0.0015128684082779018	0.7751937818339384	0.00028023870566429244	0.002419888178055994
PTBXL	14055	9	0.007781917767965687	0.007330181925969281	0.0015048620678866688	0.0021924346025586	0.0015049364465030835	0.816260172716262	0.0003135184977327035	0.0024673969327688988
PTBXL	13082	1	0.023061419323732797	0.02229380087017923	0.003306845900189113	0.004663315082012482	0.003307070466374956	0.8128948448677651	0.0008899295629985602	0.010689390160876772
PTBXL	13082	2	0.023542783246609734	0.02284582514533641	0.0032576796337526696	0.005176445076494279	0.003258008792932095	0.8625315807329602	0.0010300656185190907	0.011024774116411555
PTBXL	13082	3	0.022258759684988656	0.02156666875582223	0.0031545494379239046	0.00477726471129537	0.003154815038762747	0.86749613378459	0.0011138337897804666	0.014434608577316559
PTBXL	13082	4	0.023534325668877164	0.022912212939857436	0.0032857369727144945	0.004764828190237289	0.0032859624879137636	0.8429904451984433	0.0008223024973539879	0.007912537719251916
PTBXL	13082	5	0.023422851753149034	0.022593492520347338	0.003150753512896374	0.004770360086231993	0.0031511135553937736	0.8172954079348569	0.0010192168071958417	0.012696030675491611
PTBXL	13082	6	0.02336342270587272	0.02255772209677631	0.003350258093772581	0.004828812137505554	0.0033504512442481325	0.9196974028432293	0.0008308923695905996	0.010685281204751616
PTBXL	13082	7	0.023908138905051866	0.02334316349370175	0.003169281145700527	0.004796306737710098	0.003169485522931659	0.8937263750214164	0.0007831543943165175	0.007776510375458621
PTBXL	13082	8	0.023261830402875095	0.02255962507224896	0.0031527749486252718	0.004940997078810142	0.0031530985608637756	0.8718687588752728	0.0008501061875728897	0.008071615934974992
PTBXL	13082	9	0.022537130272077918	0.021839187825520103	0.0035969446299035815	0.004869348556492785	0.003597076970482077	0.7996134068683488	0.000884205286264606	0.00926100840785135
PTBXL	13082	10	0.023383361282622164	0.022523481789844292	0.003326374079570971	0.005106892214871861	0.0033267011661650054	0.8815712090875836	0.0010008907552471339	0.009224283578601706
PTBXL	13082	11	0.02338676482301888	0.022772168660513778	0.003158947147534354	0.00490221457028617	0.0031591588711024745	0.870623923213121	0.0009746580489156618	0.013150109731539088
PTBXL	13082	12	0.022613850836136627	0.02177367519538761	0.003431699606028359	0.0049746144483664165	0.0034318860825389478	0.7718938293828228	0.0009635839043468374	0.011301831168215197
PTBXL	8276	1	0.020933661091727205	0.020540533326009854	0.002692432708643089	0.00442409632792772	0.0026929055038475776	0.8328691318199368	0.0018581080962666713	0.023416143901677386
PTBXL	8276	2	0.02176147082225883	0.021190799494412774	0.003151560871336574	0.004943941454184166	0.003151810311077083	0.8925944591384727	0.0019146030325633348	0.024027967263732464
PTBXL	8276	3	0.02352170508574571	0.023006692432829802	0.003327384334858483	0.005112927576267869	0.003327920629609601	0.9357011275017447	0.0019819373246109584	0.02081244864286368
PTBXL	8276	4	0.021891576640330496	0.02143971959848041	0.002886519618263958	0.004607864865347677	0.0028875654567015263	0.9408501054609796	0.0017418073861221752	0.025775765474315992
PTBXL	8276	5	0.021341795006220646	0.020815832199109666	0.002893399893094236	0.004709882977081862	0.0028940545499800286	0.8528036235031012	0.0017187693518065832	0.02454627537975822
PTBXL	8276	6	0.019808261314487097	0.01927457872896448	0.0029546747013773286	0.004420222324580129	0.0029549394931277957	0.8357439656108463	0.0018541562887150458	0.020191899600109038
PTBXL	8276	7	0.024353433770089104	0.023889741242277437	0.0031970838452713315	0.005432580101163713	0.003197584266667794	0.9129444355068775	0.001982329232604815	0.02600969641668484
PTBXL	8276	8	0.020309783818417592	0.019812059991204313	0.002871366367931082	0.004392971913796486	0.0028716560884087597	0.7888886637451326	0.0018149333633064992	0.019147609388347833
PTBXL	8276	9	0.021684201343934534	0.021068251190361643	0.003449197525685508	0.005224584734294081	0.0034496300648572007	0.8703953744374792	0.0019996206562383654	0.021718853308354227
PTBXL	19600	1	0.02040606838367247	0.0202399992244531	0.0017355753166971072	0.00314363438044863	0.0017364746408919617	0.9507906307899222	0.000215916360804244	0.0029838522595235133
PTBXL	19600	2	0.019543875290507426	0.01938120372998904	0.0017666762744232777	0.003122257741152703	0.001767390150847448	0.9262023433779233	0.00020176411940800622	0.004945644986367232
PTBXL	19600	3	0.01918966454598537	0.019004549304870517	0.001769822069197378	0.0031349899978128253	0.0017703399443778813	0.9226959487123405	0.00011284785310793312	0.001148441453032669
PTBXL	19600	4	0.018225158394926534	0.018055682775634078	0.0018607991379793317	0.0031795462294863693	0.0018614874121024023	0.9479059833581625	0.0001807167848889004	0.004916257414468811
PTBXL	19600	5	0.01722161542748953	0.01698347898568109	0.001925945605933975	0.0032002407529498657	0.0019264220172932043	0.9417128982532018	0.0002495412545423795	0.005694031807675074
PTBXL	19600	6	0.01777826616756177	0.017595574220183284	0.0017327354417220556	0.0030351044306297695	0.0017330667065894197	0.8743035881969617	0.00010533578689874279	0.001374895207255144
PTBXL	19600	7	0.019463375925760924	0.019295836949792384	0.0017043766762598386	0.0030873378776477395	0.0017053684752958156	0.9690524394393845	0.0001851171775845851	0.003967509532640732
PTBXL	19600	8	0.020183205194229805	0.02003349903341977	0.00167562561988514	0.00313251373816213	0.001676662407247361	0.9448292814839755	0.00020703378879340187	0.00325468672250354
PTBXL	19600	9	0.020123883143136317	0.019943629883883526	0.001783138532559075	0.003220156402041166	0.0017835309486787497	0.9537073374201914	0.00016454116774894314	0.002830674082169437
PTBXL	3399	1	0.01613720990233187	0.015524915334285546	0.0025756542086411696	0.0036182391208358284	0.0025758836393354346	0.9025134244260923	0.0006942415536629625	0.010933666712446116
PTBXL	3399	2	0.016810564548240873	0.015964400468599368	0.0025169001810422423	0.0037755618445467097	0.0025170716021112403	0.7936644089637359	0.0007930386533562462	0.011554206036857653
PTBXL	3399	3	0.01235656583559039	0.011560410896465662	0.002399484110553918	0.0033410276624262786	0.0023996829054920284	0.6598763784953995	0.0006374056594116809	0.008791066108689261
PTBXL	3399	4	0.015434464526569224	0.014700715768960865	0.0028225461088640354	0.003738731013336428	0.0028226608840723508	0.7939156975027384	0.0009164910658486947	0.011350438909179625
PTBXL	3399	5	0.01604508024066175	0.015291006534306751	0.0027271720221614553	0.003718806620735432	0.002727458263945665	0.8970068739334783	0.0007781496487879075	0.010738803633073767
PTBXL	3399	6	0.01604404781959289	0.015453442115553658	0.0023840305896103984	0.003556493446780911	0.002384541431041496	0.9257280878661911	0.00041703158831151376	0.006349331329373244
PTBXL	3399	7	0.015589552364275637	0.014713141664510185	0.0032076506699253043	0.004150690709415925	0.003207786227196447	0.8874273821544668	0.000942799179641526	0.010619006456191215
PTBXL	3399	8	0.015221023109373467	0.014602337555584809	0.0022647988918739832	0.003412560429768122	0.002265438880836906	0.8818331028193774	0.0005161479785155505	0.0103704615527576
PTBXL	3399	9	0.015136116465415787	0.01441517115552944	0.0026173393307649655	0.0036409541714952456	0.002617644515171358	0.8358506034560106	0.0005152818458050901	0.007106292718832941
PTBXL	3399	10	0.012198139843453847	0.011350406193876821	0.0023871974251909347	0.0032616648756887395	0.002387758924727228	0.8267628074667253	0.000533007345290249	0.01042650366381213
PTBXL	3399	11	0.01645617792728861	0.015778927601052973	0.0026023612395987415	0.0036480105747693937	0.0026026216016788485	0.7579663866717185	0.0005374009364392867	0.005694210950410253
PTBXL	3399	12	0.01678043364138323	0.016088906130540002	0.002548792775455029	0.003715846424135998	0.0025490068826678537	0.9181393556539522	0.0005508755504231094	0.005542953813118798
PTBXL	16734	1	0.008685678571114724	0.008225726731511333	0.0019983347136767818	0.0025417224908949915	0.0019983853208476758	0.7949582619117537	0.00018008439129999697	0.002549744583415134
PTBXL	16734	2	0.007167393597273364	0.006881921293111696	0.0014841333087107097	0.0018658786092283065	0.0014843089505070046	0.8341563822883178	0.00013329952291958808	0.0025117511583317557
PTBXL	16734	3	0.008076145354927941	0.00767637344735753	0.00174883439292529	0.0021570688972670626	0.0017488889788510528	0.6931120704021522	0.00014722865105210124	0.0036692264833329325
PTBXL	16734	4	0.008080010732646315	0.007652296382000341	0.001808406977311057	0.0023096012018094855	0.0018084459857628193	0.7263969609844918	0.00011469300876943048	0.0013114012226371884
PTBXL	16734	5	0.007871988352323757	0.0074786499334719165	0.0016625861667623324	0.0021184283080672222	0.0016626988357650325	0.7120251348064043	0.00010488929128795593	0.0013446785288524824
PTBXL	16734	6	0.008229138321773655	0.007931864551973982	0.0015466634727391855	0.0021595107414726787	0.0015468391947780283	0.9273225204633886	0.00026279178537261895	0.004925187464133207
PTBXL	16734	7	0.007970271025828554	0.007626233547220793	0.0016342805574865796	0.002183504878919862	0.0016343254625345606	0.7939753777799282	0.00024325704272545258	0.005380128221276
PTBXL	1845	1	0.012972753639681613	0.012358977205730797	0.0028857420829372406	0.003473035527395705	0.002885808130625798	0.6928494670335757	0.00011074140982476156	0.0016974190479795194
PTBXL	1845	2	0.013108776161794723	0.012545759315259059	0.0025177457051306423	0.0032729406553919935	0.0025179079075155876	0.7421767553646805	0.000373053768018532	0.013130418555629384
PTBXL	1845	3	0.014261329562876575	0.013681296043485789	0.002623127036391091	0.0034495486430431454	0.002623247635326097	0.7639680643654142	0.00045888428086741196	0.01767652486314421
PTBXL	1845	4	0.015549140668425106	0.014887669099800176	0.0030062992507276947	0.0038309686160279115	0.003006520569618376	0.7467593181159097	0.0002237169207902799	0.004121405786646476
PTBXL	1845	5	0.01302236170424787	0.01241345802532814	0.0027626927541696245	0.0033306049588257367	0.0027629123752929783	0.6724990048719749	8.263257186144125e-05	0.0014417948517831212
PTBXL	1845	6	0.01540172910540637	0.014814625929364597	0.0029793894559034784	0.003766437039595433	0.002979530212244645	0.8557750111543789	0.00028684986511855057	0.008596945486293738
PTBXL	1845	7	0.014161176176514427	0.013575920819748828	0.002500587520570964	0.0034498505090093112	0.002500776703528209	0.802504069282122	0.0004895693324931043	0.015878098703335234
PTBXL	1384	1	0.03438668928280047	0.03399134436827263	0.0033024550381023543	0.006127216797290631	0.003304092464860158	0.9536823669600083	0.001211209600013092	0.03279264104966621
PTBXL	1384	2	0.03474866967562597	0.03432322376830095	0.002962181726280499	0.005545791051714854	0.0029652536068039796	0.9450878027969484	0.0010747376467207443	0.025632798357458266
PTBXL	1384	3	0.03324330829640234	0.03281047226421858	0.0033607682460217304	0.006055474707407217	0.0033622324528241663	0.9272805095897497	0.001089733016516457	0.022879848064071128
PTBXL	1384	4	0.03302094565785517	0.032611421189020696	0.0031953004549499734	0.005887794605604343	0.003196724338832738	0.9375752223322582	0.0012932913788791473	0.03807035445863353
PTBXL	1384	5	0.03428390201652909	0.03386278638018559	0.0033422964361727687	0.0057960252257100425	0.003343884452693531	0.9424033775909968	0.0011014059218718642	0.034154369143780436
PTBXL	1384	6	0.033955324446116215	0.03350705271266278	0.003489257855320907	0.005858537371613516	0.003490890533508947	0.9395054863619049	0.001169018089154561	0.032380224016235075
PTBXL	1384	7	0.026487285712205464	0.026068287747195718	0.002814741521929633	0.005028986740565191	0.0028163395793248205	0.8559330932834759	0.00090040464847146	0.02473595352945761
PTBXL	1384	8	0.03422385724149318	0.033798700297547384	0.0032245776024278747	0.005791551812586364	0.0032255584379710066	0.9321368534299103	0.0009097235674509602	0.00900778323473718
PTBXL	4183	1	0.014343265806209149	0.013532439257077105	0.0025949514491740615	0.0030983866598497324	0.002595082818063418	0.8383922160052233	0.0005942298107075327	0.011194085759680615
PTBXL	4183	2	0.014631332528632125	0.01370384329680923	0.0029767530234576615	0.003538428516805493	0.00297685609942062	0.8065819286256249	0.0007995293879323521	0.014247569122828159
PTBXL	4183	3	0.015164448450659606	0.014346131061911141	0.002914174398998292	0.0034871775806400943	0.0029144405071310415	0.8869945918570943	0.0005315560791417426	0.00961171818430672
PTBXL	4183	4	0.015193592960471456	0.014381473685806431	0.0028322692311761764	0.0033633000728176417	0.0028325665758272404	0.7253651776024276	0.0007796568287113383	0.01436551199811045
PTBXL	4183	5	0.01429664840830242	0.013500874809091217	0.002778927618761941	0.003300204179615725	0.0027790542995099433	0.6968184869964946	0.0007435579519569395	0.013713826898595502
PTBXL	4183	6	0.014398460153213423	0.01364045801337665	0.0029048344172657435	0.003626447096737362	0.002904980821424906	0.7602824818187667	0.0008793792002291374	0.015201345453007088
PTBXL	4183	7	0.014581729187291241	0.013725819219028393	0.0028757170684878745	0.003523418927707611	0.00287581264422039	0.8652536725146983	0.0006899169219182751	0.01728921474988003
PTBXL	4183	8	0.016627129944738604	0.01576055762474973	0.0031515630335704706	0.003704019010700167	0.0031516841645488625	0.7236758858117879	0.0005894908835257552	0.011918043583578822
PTBXL	7559	1	0.01636948898839107	0.01597867567053103	0.001788668320642951	0.0028477164430633656	0.0017895196746613583	0.7362051177270879	0.00042488258240643657	0.003852299473978672
PTBXL	7559	2	0.01807137945271625	0.017769104379375854	0.001859165707993885	0.0031392025740826744	0.0018596713008649508	0.8770636260920496	0.0005736492916114032	0.007098920233255806
PTBXL	7559	3	0.017605245869421273	0.017319439731752182	0.0016757469770358176	0.002887591755615391	0.0016769741534844863	0.886248883977627	0.00046956740440015046	0.003404674266239401
PTBXL	7559	4	0.01601600407165889	0.01568883180888667	0.0016579443758841016	0.002673258013988896	0.0016586515467027553	0.8547996182792298	0.00032464926967226183	0.0033706087028824772
PTBXL	7559	5	0.013406380809987711	0.013038900941190791	0.0015627999080159538	0.0024397119969925382	0.0015633278910414969	0.758883305668396	0.00032784223886665726	0.0044922727353408805
PTBXL	7559	6	0.017848022075947264	0.017570155244953704	0.002192316601227644	0.0032464298824498913	0.0021932883769504243	0.9466343471416021	0.0007244190635767803	0.005576070784570118
PTBXL	7559	7	0.01791169224125848	0.017636067523017312	0.0018227880447991343	0.003030584528062468	0.001824425903502822	0.8852483743115459	0.0005054425316169666	0.004386879360983967
PTBXL	7559	8	0.01403698988771634	0.013733842284207402	0.0016601261280186385	0.0025844317497694664	0.0016607519426769981	0.8058985276783889	0.0004184756728783884	0.004874809409751953
PTBXL	4953	1	0.010894595112104487	0.010256919657157604	0.0018778217490614455	0.0027738463756206443	0.001877964995170404	0.846378537905033	0.000353366692282517	0.0032567026102104497
PTBXL	4953	2	0.010747362878180735	0.010217459946693363	0.001586055555591195	0.002420355731763459	0.0015862317833786669	0.6872406101130438	0.0002529032187168829	0.0034310432728015205
PTBXL	4953	3	0.011586171855085977	0.011145077979228826	0.001565387556948589	0.0025039773023972063	0.0015656495255577758	0.7923064239749764	0.0002936060333276185	0.003622696620363426
PTBXL	4953	4	0.011523155273775154	0.01108084277076769	0.0015862446661548321	0.002523033474717606	0.0015865289727704877	0.8086880525080201	0.000322657904364171	0.003635928416567648
PTBXL	4953	5	0.012095894645303527	0.011582446884647648	0.0017547234074886697	0.0026772556361416024	0.0017549003863467955	0.8532824705290605	0.00026590937965948564	0.0037214930834204673
PTBXL	4953	6	0.010475618095473335	0.009925198682647011	0.0015171482218953325	0.002365608181180395	0.0015173127583051316	0.7564017848651433	0.00028646826195715606	0.0028928504210161596
PTBXL	4953	7	0.009835476806679002	0.009338154459247275	0.0015516759982157572	0.002313946370717156	0.0015517936656276202	0.7708977637119947	0.00029339728467191515	0.0030743623832317187
PTBXL	4953	8	0.00926027091146156	0.00872881003301705	0.001502617161867218	0.0022479345103032927	0.0015027627659132913	0.636101591334643	0.00021192562334039505	0.00348943608143518
PTBXL	4953	9	0.008613543798639295	0.008159754555800577	0.001404578234137113	0.0020532787329660893	0.001404687851529602	0.6446913661037195	0.00026270266583669374	0.003396132247624755
PTBXL	4953	10	0.00972004031508233	0.00935002555738979	0.0012850811733214542	0.0020626122297542613	0.0012852117051783477	0.8571310873141574	0.0002354814109756724	0.0031966476789270643
PTBXL	4953	11	0.010454042738810237	0.00995535177667709	0.0015149588440562787	0.002441195562799918	0.0015151225206425207	0.6837320321279284	0.0002829802406292793	0.003362478122129895
PTBXL	20214	1	0.0117471126953114	0.010315757242061865	0.0036446456655048285	0.004306751993293887	0.003644755698522832	0.6473244635091944	0.00029300516399607436	0.004363547475416308
PTBXL	20214	2	0.009500309164224003	0.008195219165542247	0.003384698309798676	0.0039064685756391646	0.003384781747643605	0.7106128670577216	0.0002988658209817548	0.0038872501052767674
PTBXL	20214	3	0.011099844106942657	0.009816953828990487	0.0035574915996179563	0.004253083326448697	0.003557545190345123	0.5589751192203002	0.000302563131077439	0.00483320434941723
PTBXL	20214	4	0.011885667012295553	0.010657077352929386	0.003589961207910988	0.004245021560412336	0.003590028471617252	0.6295475495186565	0.00019553705052143032	0.002243569893969031
PTBXL	20214	5	0.011484945898960066	0.01007993887925834	0.0037434937642721712	0.004326465083052726	0.0037435872328184126	0.6943185793702005	0.00029315064542528955	0.005511379394179724
PTBXL	20214	6	0.01020261152164154	0.008672022872596621	0.00384218554739823	0.004422919178485154	0.003842223610363065	0.7553821603813936	0.00018366119193103747	0.0028535331855600067
PTBXL	20214	7	0.010779728423242561	0.009320252665173466	0.0037566345443959285	0.004438395968333433	0.0037567185199786145	0.6214221290598708	0.0003619987576339672	0.004250085589840245
PTBXL	20214	8	0.010093094035791185	0.008899358714416864	0.003121602025268104	0.0037666193369598746	0.003121678304047958	0.7010492661784238	0.0002524111760001784	0.003496232741542963
PTBXL	20214	9	0.012243830889985008	0.010803965849112083	0.0038308424906365423	0.004551503560745815	0.0038310574763650474	0.6165218883842775	0.00030410751192305616	0.005545481588294256
PTBXL	20214	10	0.012115382023190138	0.010764562728822688	0.0037664801250207225	0.0045558203265489575	0.0037665713767112575	0.6923033659970114	0.00032984328092716913	0.007756025408105822
PTBXL	20214	11	0.009362432359281546	0.008311968062276605	0.002855248536905135	0.00342494450297943	0.0028553821911966423	0.8190453659179261	0.00030964098013239926	0.005555838026931423
PTBXL	12005	1	0.016444562245009797	0.016020364655959934	0.0022423820761607993	0.0034875985798447887	0.0022425341725710625	0.8354309244043517	0.0005400602355225386	0.006010929961935561
PTBXL	12005	2	0.017231152206682185	0.01671380294554392	0.002409565987888672	0.0035822769668737487	0.0024098748839876797	0.8805246706571893	0.0004416601507420462	0.004634255705281302
PTBXL	12005	3	0.01584863212884784	0.015432161808181648	0.0022202310147846774	0.0034420769338355047	0.002220425007225568	0.9221217824776964	0.00046952626709862133	0.006301093205896182
PTBXL	12005	4	0.012882439032851275	0.01252840995705779	0.001963464527274485	0.0028079574374554315	0.0019635556395379487	0.7920235582146851	0.0003127811673301792	0.005881351964764056
PTBXL	12005	5	0.01630367919034988	0.01597614286178582	0.0019321581814559575	0.0031348930094035675	0.0019325292610322905	0.8248008080584994	0.0005327524482671338	0.00516226879746359
PTBXL	12005	6	0.016817182779070836	0.016404316252013464	0.002205206574251089	0.0034176539975007236	0.002205457219920266	0.8816846570482341	0.0004427028991493786	0.005133164746981575
PTBXL	12005	7	0.01360919865608569	0.013164327616876059	0.0016396528071298108	0.0027928630571572494	0.0016399409354355746	0.8494750380109656	0.00026159004836082123	0.006771186894498276
PTBXL	12005	8	0.014873484821624601	0.014325159650849968	0.0022569686332207053	0.0033777593947855386	0.002257156631867351	0.9017399938102513	0.00044293154120516324	0.006044421496474957
PTBXL	12005	9	0.015762690149981214	0.015374541486445273	0.0021054074766687376	0.003313624268622223	0.0021055782540822963	0.9000394701535704	0.00040598256533044705	0.005791686008486222
PTBXL	12005	10	0.017755232281641938	0.01721334657404173	0.0024991645862648174	0.003717627041056386	0.0024994794586370665	0.8041977352744683	0.0004334165247325202	0.004933081549986131
PTBXL	20912	1	0.015145245588638258	0.014898849648252218	0.001374683155410339	0.002628441172028936	0.0013751546032733863	0.8551542872525606	0.00034599053100419267	0.0062310546177492925
PTBXL	20912	2	0.012925262019518572	0.012619967359769446	0.0013528872851937203	0.0024457475799235387	0.001353326344406274	0.7819208763972498	0.0003277857863329068	0.006588280109351109
PTBXL	20912	3	0.015816168906638214	0.01549685717810803	0.001531086485747914	0.0027344472931503617	0.0015316040519994963	0.8324008312617273	0.0005422976894841521	0.012410640994561918
PTBXL	20912	4	0.019030702200794624	0.018589721841642686	0.0016325613457227359	0.003118427962301189	0.0016331743293652161	0.8038521116241818	0.0005366354651549779	0.006107121593153815
PTBXL	20912	5	0.01767851515481429	0.017218434156119847	0.0018097514376737222	0.0033104648957088725	0.0018103325722073989	0.8111827272982757	0.00047373976138027066	0.013337053898246038
PTBXL	20912	6	0.014389037564294316	0.013818984450816219	0.0018300902032268647	0.00298383445660422	0.0018302620188027586	0.5135377156979903	0.0003973897924341046	0.012763535313027473
PTBXL	20912	7	0.01842422781630131	0.018019838010944485	0.0016277749959065946	0.0030918097588271643	0.0016286653801062185	0.8283546866738221	0.00039924223557469236	0.004872706571558675
PTBXL	20912	8	0.01461668557819293	0.01427840348217855	0.0013490941572344938	0.0025502516925036125	0.0013497962185469948	0.7392645002905229	0.00041976199391599014	0.012007954854762961
PTBXL	6204	1	0.014110868813582169	0.012423042371345377	0.00476436643311822	0.005976464966826664	0.004764411899686489	0.8086285739955711	0.0006440608615664186	0.005468773153606146
PTBXL	6204	2	0.010843730690423815	0.009032797948880579	0.0037337054141866654	0.004578439325771326	0.0037337814360033955	0.7336259030510944	0.0005215120252621486	0.01137660551036709
PTBXL	6204	3	0.01226155456844538	0.010684435559177667	0.00428770515751176	0.00511875292276238	0.004287777453706598	0.7325684657430497	0.00042526872275097985	0.005893698883915394
PTBXL	6204	4	0.012953191603706974	0.011406361273017364	0.004368236254339617	0.005653112628631607	0.004368363707625748	0.8106341005291824	0.0009024552271969999	0.020893431102134853
PTBXL	6204	5	0.010075850034891351	0.008400813229202797	0.003994361850128559	0.0048630427181223426	0.003994451443728696	0.6028516984873258	0.00037854392899143853	0.008980074265885206
PTBXL	6204	6	0.010913718396628894	0.009400996251624471	0.003513759865418227	0.00439789458815165	0.003514026015605504	0.7766110000484867	0.0006331866783800555	0.00609360948441086
PTBXL	6204	7	0.01472465329484595	0.013071433526845764	0.004660965148328766	0.006148257822745181	0.004661053161231421	0.7706997890478903	0.0006364357447579173	0.007511224122127055
PTBXL	6204	8	0.011619107276380181	0.010331557263329978	0.003872164762609576	0.004947753285472073	0.0038722148399890034	0.8072669462277882	0.0004507947131201203	0.00642845739350256
PTBXL	15762	1	0.013688557323373787	0.013343007809522234	0.0021337209138651294	0.00287556355237423	0.0021338453530494214	0.8701512669985337	0.0003402295145092299	0.006052438955296325
PTBXL	15762	2	0.013571920721593909	0.01321734126102955	0.0021040299476405098	0.0028735214835697125	0.0021044077924801344	0.8395028970205107	0.0003905298579525833	0.006820744252301176
PTBXL	15762	3	0.011959960423082753	0.011690329106151127	0.0016632080946037088	0.0024136615147478183	0.001663460286321227	0.8325423808307489	0.00033344149581559807	0.00858693509745667
PTBXL	15762	4	0.01453849068749188	0.014244459259343763	0.002055011926444507	0.0028469059465351682	0.002055238605214897	0.8751985087245705	0.00023330053521742025	0.0062405783144825235
PTBXL	15762	5	0.013900954369293235	0.013640238508205286	0.0018784779367550062	0.0027196132939874304	0.0018786236227019977	0.8341628902550396	0.00027576184567385935	0.004856747630746603
PTBXL	15762	6	0.015703068703187658	0.015413978584265459	0.0020217579429671834	0.002956411932075747	0.0020220570401039703	0.8738812154738219	0.00029798124918455993	0.005424768159895452
PTBXL	15762	7	0.01328935004318604	0.012993206730586364	0.001746977806302915	0.002588631749439214	0.0017473543593856885	0.8523320018744273	0.0003507529435237614	0.006906521623425836
PTBXL	15762	8	0.01218035870592393	0.011896220898884821	0.001784793521982347	0.002504336385253434	0.0017849254222132528	0.7923168572888054	0.0002604900899149358	0.00663092951510097
PTBXL	15762	9	0.012276294893261671	0.012007204327539045	0.0017578914232235995	0.00238540671497541	0.0017581228208801679	0.7724534001061627	0.0002315035368982348	0.006921878045495957
PTBXL	15762	10	0.015415812284716193	0.01510473029434842	0.0020810079438219903	0.0030197090958753434	0.0020811356699871448	0.8333081601274039	0.00023319987112864674	0.005551885647397937
PTBXL	15762	11	0.01609277997118719	0.01579442017954592	0.0019981268078628957	0.003024710692880968	0.001998594047179812	0.8111120266422592	0.00032767722096644297	0.007017172153338198
PTBXL	16325	1	0.01816103330096535	0.017444480676371377	0.0034916284044505808	0.004479784690306762	0.003491870787680694	0.8879834411104109	0.0005887240846713598	0.010069724457250184
PTBXL	16325	2	0.016465846281583207	0.015473772599323197	0.003480285594782742	0.004295384225591905	0.0034804330688213867	0.6704597303982592	0.00040489750958796366	0.007001876997548265
PTBXL	16325	3	0.01639009327432425	0.015322582640957918	0.003928413942708616	0.004800296404309467	0.003928507813654044	0.8130140350456231	0.0006197645652840616	0.009576639819232928
PTBXL	16325	4	0.016899045266545933	0.015969055938133966	0.003571547102343412	0.00444913517869641	0.0035717428653026023	0.8161188312144134	0.000670241663106528	0.008917880785719437
PTBXL	16325	5	0.017738705722152706	0.016803316732779676	0.0034892396786832106	0.004410300316868044	0.0034895080410491074	0.8265375695570142	0.0005394121135225582	0.006863309332390754
PTBXL	16325	6	0.01448120094564426	0.013610847982929374	0.0029083446163195394	0.00372152831190499	0.002908634109632436	0.7621867993565573	0.0005904397133547755	0.00917270684860851
PTBXL	16325	7	0.01711233481807799	0.016098407786760523	0.0034202454148793146	0.00430877578418173	0.0034205171535436857	0.8459551521686476	0.0006244660268869987	0.009925239269598684
PTBXL	16325	8	0.013388168500976934	0.012627075649215724	0.0027845937421480367	0.00352609707471465	0.0027847605668344317	0.7593169690435445	0.0006179514714917181	0.009157211980298683
PTBXL	10499	1	0.012441729744890861	0.011988626033373613	0.001924286331892483	0.002800531249080061	0.001924467499174556	0.8460549573554905	0.0004551655373142971	0.004307547599568898
PTBXL	10499	2	0.012771309224121057	0.012388326464931156	0.0020067668405547015	0.0029664541548348054	0.002006964371910736	0.8504406881465529	0.0005748773243467902	0.004704521823089345
PTBXL	10499	3	0.010271737149574847	0.0098504850831245	0.0016632822596503506	0.0024047533408382764	0.0016635105891547723	0.8511747341910458	0.0003897749964634517	0.0049077846160874355
PTBXL	10499	4	0.010941520765973961	0.010359272783439736	0.001960494966697031	0.0027236336972810177	0.001960751812570032	0.8520913656746374	0.00039200409372957916	0.0046692454013484925
PTBXL	10499	5	0.012940097543700443	0.012512914821791033	0.0018644559078922615	0.0026947622309330577	0.001864627403703377	0.866192717621234	0.0004716325447639983	0.004647569160032111
PTBXL	10499	6	0.010388226935075524	0.009909680474077004	0.0017971128011760832	0.0027138843311452624	0.001797398041782764	0.7716974434939733	0.00037976749021797145	0.005861593812682
PTBXL	10499	7	0.011789396737672774	0.011354378144093392	0.0017710716963395669	0.002855933491342567	0.0017713395533142118	0.7526870455338529	0.0003805544679368915	0.004297645231514757
PTBXL	4565	1	0.03064940502745278	0.03037368549480243	0.0019361941363325867	0.004706062118368014	0.0019370159120590013	0.8484830395677191	0.0009728281792718707	0.013618179412072991
PTBXL	4565	2	0.03136062114702053	0.031108917128567518	0.002045737038602205	0.005122510610616612	0.0020465417976629225	0.897224617608701	0.0010984313445041667	0.02379299405914053
PTBXL	4565	3	0.02975985107480154	0.02950803214185089	0.002037437176709551	0.004881079690474625	0.0020380373959832596	0.8909155963940335	0.0009579479306416207	0.017456672133151305
PTBXL	4565	4	0.028972907584733594	0.02873081100797426	0.002012134514492594	0.0044657353931797485	0.002012620668169155	0.9105299008403266	0.0009720756550228549	0.017331108433804785
PTBXL	4565	5	0.02748529607889373	0.027216810982815316	0.001963368794465901	0.0041502757733783355	0.0019640570468803277	0.8878561619167249	0.0009382455734344319	0.01814707950080427
PTBXL	4565	6	0.029380366185251108	0.02920445635131266	0.0018673939115508265	0.004431405926520955	0.0018681774516912783	0.9230147229686421	0.0009648095551427256	0.01398345430835442
PTBXL	4565	7	0.03037423275633949	0.030194752171895562	0.0017516911565796187	0.004493298994264764	0.0017533111443462231	0.9236237932755352	0.000997828430647901	0.016191622475458547
PTBXL	4565	8	0.03261744483093554	0.03240520136095756	0.001968936934198199	0.004760392502575625	0.0019695737262120485	0.9259941677876942	0.0010312801463315951	0.019675418560828113
PTBXL	4565	9	0.02937904520335251	0.02911379514083935	0.0019259759294150767	0.004467437943618381	0.0019264790899399984	0.8869194240484425	0.001078733847686007	0.013904750226057642
PTBXL	4565	10	0.030011985860852658	0.02981224664937481	0.002073754735906753	0.004812195518414453	0.0020743201121593818	0.8966856351332929	0.0009021436722802395	0.01882955779773673
PTBXL	6111	1	0.012780879138503379	0.011013849215971023	0.004324030258823144	0.004933501621478041	0.004324298767589122	0.7742703770611331	0.0012630286319645452	0.028099078875917755
PTBXL	6111	2	0.013316500193494316	0.011610135503388427	0.004505520877338929	0.005019655238176744	0.004505596233933987	0.706803783532458	0.0010498191636211592	0.012447222473773006
PTBXL	6111	3	0.01281793552914786	0.011237091852279849	0.004459999364865965	0.005037259972523263	0.004460066191423109	0.7663907850032676	0.0009649586144972337	0.01720689275622338
PTBXL	6111	4	0.012932171541792246	0.011379939155974232	0.004119316273753565	0.004925131461971922	0.004119396595595907	0.7524367071843849	0.0012935103742037087	0.020248969803048394
PTBXL	6111	5	0.010619284020727385	0.009250780895321947	0.0035938386587546223	0.004151594075172858	0.003594020734710354	0.6441952643775091	0.0008199950549278432	0.014794670819223199
PTBXL	6111	6	0.011746429251974775	0.01004840690041607	0.004275324994651041	0.00490835732732314	0.0042753886639247144	0.7487553475593443	0.0009468878890247234	0.014770182823910967
PTBXL	6111	7	0.013068651045632297	0.011326014646005722	0.004522101393158233	0.0052804984895070935	0.0045222752160067985	0.7392500414862229	0.001212006436891362	0.021975559015495007
PTBXL	6111	8	0.010397173637126847	0.00914420611018503	0.0035599599448469057	0.004056627908142702	0.003559999644364119	0.7019030148256683	0.0010017787287841333	0.019948546290459807
PTBXL	6111	9	0.01049719349192548	0.009222402899307681	0.003399354342925169	0.003943599583077099	0.0033995547776439895	0.8137819802919928	0.0008453734359691582	0.016056908009372636
PTBXL	1942	1	0.03266305541470799	0.032199078503780856	0.0030758880985048667	0.005210153578849676	0.0030764056510751295	0.9266160824877967	0.0011899907901616457	0.028482148949827733
PTBXL	1942	2	0.02666607650744119	0.026123885135241134	0.002817341142559318	0.0048818840339213965	0.0028178537110214066	0.8811874595319926	0.0007256103086397309	0.009351322675992662
PTBXL	1942	3	0.028804261763054957	0.028246856941567505	0.003035383735863036	0.005165384596174818	0.003035831356547305	0.8170104003303931	0.001029944491731871	0.014829044947042704
PTBXL	1942	4	0.026373800935088253	0.02577087419870504	0.0026492628161009814	0.004695287475614172	0.0026500408492839164	0.8308013799360294	0.0007189399076228842	0.0185934811086051
PTBXL	1942	5	0.030036528712402935	0.029628179371305886	0.0028717163645422916	0.005029940294989792	0.0028721540556252215	0.924355881199096	0.0006174725441612191	0.013089402998177584
PTBXL	1942	6	0.031475488876069914	0.031031973580183465	0.0030145991834564494	0.005304057870850237	0.0030151104195224516	0.7778479520412974	0.0009428377569199423	0.022432148417278124
PTBXL	1942	7	0.03248346560275639	0.03200423968873975	0.0029622074976447116	0.005660535017627067	0.0029630650838288536	0.8752540217231428	0.0008901036210470667	0.01858753037491966
PTBXL	1942	8	0.030360931591204694	0.029892241002900433	0.0029520001206277046	0.0053311143432418955	0.002952768689319864	0.8655164997316869	0.001027230191729643	0.023272384673520077
PTBXL	1942	9	0.029783075526217312	0.029080165750576526	0.0035637954404925164	0.005682780889765392	0.0035642296274508247	0.8132977694992161	0.0009737861049364065	0.023314724580391227
PTBXL	1942	10	0.033021802263074905	0.03253205063504261	0.0031512675102857548	0.005494578660483197	0.0031520181681470505	0.9128345506011456	0.0007685802756326111	0.019491317316235598
PTBXL	1942	11	0.029419632158143697	0.028828388213840195	0.0029796608157855206	0.005089302088601157	0.002980305059111542	0.8334518591124073	0.000788129706644897	0.013218383321270248
PTBXL	10725	1	0.011355628816792357	0.010372141412777917	0.0030388785213927194	0.0036698871921950135	0.00303907863519677	0.767312013971594	0.00012700904861519637	0.0008950340678076746
PTBXL	10725	2	0.011244206830095723	0.010360875869189812	0.002950914399509585	0.0035987448323586348	0.0029510767409618947	0.7032458749380236	0.0003110782924964445	0.00770026689511632
PTBXL	10725	3	0.011157323419031534	0.010264880686353405	0.0029455830895072192	0.0035890155567897654	0.002945797601043143	0.7653084394786044	0.00024188278093905245	0.006389157280995336
PTBXL	10725	4	0.010390868772998031	0.009516365809405406	0.00293411993353865	0.0035535464097551286	0.00293443402530077	0.8351742578788935	0.00024121716808382966	0.006422541858174607
PTBXL	10725	5	0.010222947878079302	0.009455145057449614	0.002854491154411192	0.0034143019518767504	0.0028547474434237664	0.7456225512103971	0.00018472955500085453	0.005802180655106591
PTBXL	10725	6	0.011456871772885244	0.010456979429187238	0.002947338928375539	0.0035062820865614324	0.002947606572597417	0.6561096544216376	0.00017128994382625883	0.0022728576787344867
PTBXL	10725	7	0.008768453981319336	0.008039162912152793	0.002510910451156995	0.0029775664749578648	0.0025111372590446114	0.7434843842508826	0.00016702982642044482	0.004874937476967481
PTBXL	10725	8	0.010824719905716255	0.010004328479723473	0.0027997544444800238	0.0033593706633521796	0.002799856493089411	0.7344562856320033	0.0002857759648969333	0.009875335768263696
PTBXL	10725	9	0.010208585868719297	0.009182932998419272	0.003077078359159787	0.0036556966225953368	0.0030771517650795385	0.6405133673710841	0.000190365701252824	0.004174956045292441
PTBXL	10725	10	0.011356889382406473	0.010493414131764507	0.0029348835947689044	0.003478013878255676	0.002934961780294934	0.7693707560351344	0.0002033073088737874	0.0025484667554398262
PTBXL	20776	1	0.015861610697893942	0.01526068745341239	0.0021372794388548923	0.003501586253347605	0.0021375727215708776	0.8536021348328351	0.0006342784613066971	0.009910505242177332
PTBXL	20776	2	0.016759239392246553	0.016095103654682585	0.00261906998667519	0.00399622789216952	0.00261956017372245	0.8909048630154847	0.0006246309452742745	0.004811001769423487
PTBXL	20776	3	0.013437614639399636	0.012827996645664232	0.002314658076375313	0.0036121138336535482	0.0023156041273515913	0.920090015046392	0.0005065673273600358	0.011792832127018024
PTBXL	20776	4	0.016958652041972416	0.016323824522378363	0.0026081719478932	0.004112311257865764	0.00260876145247277	0.9183861640848011	0.0006446619527412236	0.009066905086413567
PTBXL	20776	5	0.015361396025981335	0.014426617618575735	0.0029747726846423277	0.00415926707147183	0.0029750568774191883	0.7927120695455232	0.0006714912956743925	0.0126476039156653
PTBXL	20776	6	0.013135877812788533	0.012620947298758796	0.002154727451650798	0.003321026752316029	0.0021549931275227224	0.8617055349235315	0.0004324335031535624	0.009443087267967859
PTBXL	20776	7	0.01651675737270494	0.01579903514379505	0.0026993867555621847	0.004021860321875325	0.0027001271522547024	0.8813993978866296	0.0004066327906347274	0.0038924376278181446
PTBXL	20776	8	0.013496138716804098	0.012675010439753174	0.002299656208620042	0.003886658649454814	0.0022998862863660057	0.8381811048455561	0.0005984122218599617	0.009812752817518153
PTBXL	20776	9	0.01773871288225687	0.01712452275901067	0.0025662642478470068	0.004696566121279187	0.0025668683090831644	0.9169077052310088	0.0006541047942843105	0.0071146963215461805
PTBXL	20776	10	0.013931328406878628	0.013313675843037071	0.002112736687199467	0.0034177338483389703	0.0021135812462992733	0.9283867475127812	0.0003689222945951725	0.008329501710516876
PTBXL	4203	1	0.019722797713052572	0.018909693321815406	0.0036058634003125417	0.004460539336976217	0.0036061411732607783	0.8422097976606199	0.0008616293502733751	0.0147169707718289
PTBXL	4203	2	0.01985048138858702	0.01907543551845995	0.003371863805545973	0.00443778933015132	0.00337212023340649	0.8560621447701465	0.0007233599004749125	0.013943190141891368
PTBXL	4203	3	0.020114232905980422	0.019330842075192152	0.0033902212623969645	0.004484654253473772	0.0033907265674040584	0.8707184040939706	0.0007874080261890201	0.012213623394062303
PTBXL	4203	4	0.02043399352401902	0.019747624944491327	0.0032794413855639455	0.004432465967715274	0.00328049171196397	0.87351667366057	0.0008769739220388885	0.012480365072436689
PTBXL	4203	5	0.019903738039830792	0.01923287675285116	0.003456722944404353	0.004416868475898161	0.003456901368724211	0.7021000928943607	0.0009174205689130909	0.014152796577580163
PTBXL	4203	6	0.019454962021730228	0.01847575270240018	0.0036185186954933945	0.004576117387752146	0.0036188518663296068	0.764508951431839	0.0004592076686200246	0.009556361531488144
PTBXL	4203	7	0.01934119056955285	0.01836070224395727	0.0037348127950164894	0.004584805574614953	0.0037350048694024494	0.7925975928974619	0.0005641080966954889	0.008000460438726584
PTBXL	4203	8	0.019850719490129332	0.019016148020056196	0.0034779348269243057	0.004502541210182218	0.0034782504414153192	0.8725907441586997	0.0008671147717870115	0.01494204740020718
PTBXL	4203	9	0.020456020660048296	0.019539563047359442	0.0035292521434466652	0.004571286569935599	0.0035294934013851147	0.7937474722277065	0.001047080638968208	0.013824367040799977
PTBXL	4203	10	0.02039181627782652	0.01954236510414352	0.003480563912934644	0.004481264682419666	0.003480976490976621	0.6954930334801569	0.0007465935921971078	0.011390153652701787
PTBXL	3703	1	0.009951738804137559	0.008794441823255393	0.0025533795344159	0.00328290757086676	0.002553546237972986	0.7237604088622391	0.0004936644900895704	0.01499182988561058
PTBXL	3703	2	0.010744272615338007	0.009583365879502172	0.0026234177579741178	0.0034105552109122464	0.0026235780454167495	0.5992178033620699	0.0005417558379153935	0.01875913079448234
PTBXL	3703	3	0.009708732700178	0.008455030962122714	0.0025419538341876005	0.003238191689902496	0.002542049339417712	0.7327885186768053	0.00034524609509098474	0.0045412858471791245
PTBXL	3703	4	0.01019687423784067	0.008774856082007074	0.0028994552091835372	0.0033304831742406215	0.002899584085397593	0.7174352268555524	0.0003134109555017832	0.004181723856165535
PTBXL	3703	5	0.010944164109634107	0.009684047589105708	0.002850268972086236	0.0034276707273719733	0.002850390135164876	0.8219432906299429	0.0003606384113719147	0.0036949717808095915
PTBXL	3703	6	0.010240101716846181	0.009115072340823021	0.002578682854831657	0.003185579201287489	0.002578811247742264	0.6757665726813114	0.00031929238283453446	0.0038108749988941585
PTBXL	3703	7	0.010205984781072095	0.00917824601290227	0.0025458172312069066	0.003227888783114549	0.00254590347134541	0.7446761690779876	0.0005380497094765239	0.019255931233598388
PTBXL	3703	8	0.011289855431621039	0.010046880320690864	0.0028802544639706723	0.0036699329355783863	0.0028804766914070643	0.7983574699881358	0.0004963795653384498	0.010111464692138075
PTBXL	3703	9	0.00970220910552216	0.008468031743051153	0.002597291156450703	0.0032842313197128897	0.0025973878414274703	0.7919468613032127	0.0003981696613885972	0.00699306215781145
PTBXL	4503	1	0.014508391671285176	0.013909461249527072	0.002514870391821343	0.003285869524165574	0.00251526858215157	0.8256216831658284	0.0006506604175837408	0.008045178041856978
PTBXL	4503	2	0.012525312507963777	0.011971231976808282	0.0022935405565910217	0.0028893962614892957	0.00229366039964824	0.742985071933226	0.0005684964257872814	0.008829658381442233
PTBXL	4503	3	0.010606445699553494	0.01014968264737856	0.002069758879659125	0.002623800355348377	0.002069906289839161	0.6589420020994424	0.00047503013732669335	0.00891616411663419
PTBXL	4503	4	0.010200300644935005	0.009769350005787786	0.0019435219893191766	0.0025293282518057594	0.0019436247868248305	0.8588463276789043	0.00030775357641427955	0.005185701415359797
PTBXL	4503	5	0.009196713891170253	0.008692810522475267	0.0021625537686104602	0.0026526967785678274	0.0021626872580136226	0.7558869384836843	0.00029952813552925364	0.0074673078777980975
PTBXL	4503	6	0.010906957302871684	0.010188292381530314	0.0026388263198610135	0.0032107352903143907	0.002638920731669794	0.7941211319688385	0.0004117922981399816	0.008880144623503214
PTBXL	4503	7	0.012029368441734365	0.011127278393234474	0.003026269590216269	0.0035922769182694	0.0030263689405008926	0.7990530275266867	0.000375932009228456	0.010535237031273063
PTBXL	4503	8	0.009573904323100766	0.008977664788819803	0.0023045575015540314	0.0028024615279965345	0.0023045969589244415	0.6864387121246801	0.00037319756673041544	0.005898019363269941
PTBXL	4503	9	0.011466443856806736	0.0108075137248785	0.0027529798625458538	0.0032257330761662167	0.0027530620326010062	0.6818811220547232	0.000222983666961584	0.0025661982184628607
PTBXL	3457	1	0.02045824451264228	0.020349289517746533	0.0012324769682959457	0.002099389436979442	0.0012333184739114992	0.9387729211301321	0.0002646540146185097	0.002475641539664115
PTBXL	3457	2	0.018921650163120765	0.01881479529863488	0.0011259795366771004	0.002013207572416848	0.0011269529208559283	0.944288817348026	0.00026616544231944844	0.0027575767082744585
PTBXL	3457	3	0.01909725822197715	0.018989422870705378	0.0012013496876306425	0.002081414165843201	0.0012025579419545163	0.9571140002784861	0.00026667791693603887	0.0030316107099416486
PTBXL	3457	4	0.020491516633505822	0.020398631016706234	0.0011268539362231681	0.00202894356348751	0.0011278327400978704	0.9669866545066476	0.00022747552227780774	0.0009036360622860767
PTBXL	3457	5	0.020409166730719106	0.020278026140191474	0.0011780437081726014	0.002115109708771626	0.001179169623085804	0.9594656025192482	0.00020115553468786496	0.0014668386843738246
PTBXL	3457	6	0.020353378000401483	0.020202840871292434	0.0014117534389657261	0.002263659040431823	0.0014124808966342346	0.9652218552985607	0.000285501746644534	0.0021303713969126068
PTBXL	3457	7	0.02126555433869287	0.021161001572110975	0.0013003472214438312	0.0022480382175253596	0.0013016821920767017	0.9638312216846424	0.00024560879602220336	0.002920496963286839
PTBXL	3457	8	0.02045963656491764	0.020352822735989186	0.0011702848431672565	0.00208993539366249	0.0011716174521642282	0.9614647269836536	0.00020794961061519504	0.0009597477224229392
PTBXL	3457	9	0.020338396764162464	0.0202329797587152	0.0010999052049125901	0.0020516979701941654	0.0011014925173225328	0.9601191464539702	0.000217343025151551	0.0015465298876825935
PTBXL	9934	1	0.021411854146334595	0.02133114573499731	0.0010829793313724854	0.0023279992753788095	0.0010835612841697743	0.977927324238945	0.0004985778134977395	0.006029204013733979
PTBXL	9934	2	0.016356981071790892	0.016210576097656963	0.001100178061755934	0.0022172486863159544	0.0011007337867701761	0.867295687531905	0.0003791300651370638	0.005671323270102628
PTBXL	9934	3	0.020110713190179024	0.019938823368158585	0.0014409933697032856	0.002487934601831904	0.0014415065078140616	0.9191713414741343	0.0004337993974971023	0.004208447941604444
PTBXL	9934	4	0.01897092414791912	0.01884770324305814	0.0009970906732364965	0.002193223560569782	0.000998338987969478	0.8615164329449471	0.00041092145803092197	0.006416383273526534
PTBXL	9934	5	0.02131706063773468	0.021194433663209413	0.0010468787193982916	0.0023916524455375155	0.001047610385492261	0.9585590128126837	0.0004638618010554493	0.00541693168604304
PTBXL	9934	6	0.02099229959512051	0.020805669333283993	0.0012894888353778364	0.0023561386982493687	0.0012900644192785935	0.9130471093270605	0.0005284719639000697	0.005867680440539805
PTBXL	9934	7	0.017591210377225313	0.017450022529386947	0.0011091590170694298	0.0022130301970693534	0.0011097755130778642	0.9218445530118483	0.0003290143236417171	0.005818597835835777
PTBXL	9934	8	0.016005744085766313	0.015850718106897633	0.0008858473037721339	0.0018960249362045538	0.0008865117672539824	0.8865073410797072	0.0003366177250425069	0.005477587011001347
PTBXL	21092	1	0.018831824674553233	0.017651043312784612	0.004411126125709845	0.005177628319635612	0.004411220116625448	0.7288491673483911	0.00021973357739975304	0.0035308838719360315
PTBXL	21092	2	0.019468253098563867	0.01836381287321694	0.0042781712723454525	0.00523613347692063	0.004278313300540546	0.6955545917105007	0.0005356653959961389	0.026600133531635713
PTBXL	21092	3	0.018804895651343797	0.01772451494769947	0.004244548029878892	0.005095857976318673	0.004244669656185573	0.8432949838308237	0.0004889434847594196	0.024840498209344322
PTBXL	21092	4	0.017725523674060953	0.01660612333997192	0.004157274399869072	0.005015455453115588	0.004157381671336731	0.7918246656855618	0.000518314464959296	0.026838088020720217
PTBXL	21092	5	0.01889250923790762	0.017622558488549506	0.004316010721090466	0.005206987915643367	0.004316172165667783	0.6650456134993176	0.0005318482504956256	0.01937431106175237
PTBXL	21092	6	0.018111998304876798	0.01703401776646205	0.004241016269072293	0.005070208421198815	0.004241183208732348	0.7360029293114295	0.00014943116854387149	0.0037656746315835655
PTBXL	21092	7	0.0181925309700455	0.017155880014924817	0.004186062664991941	0.005016555736839371	0.004186249819389859	0.7767594139659015	0.0003102044016098096	0.007558183928928218
PTBXL	21092	8	0.017165651692158727	0.016225413105615476	0.004091327918917175	0.004867178037351765	0.004091410973418783	0.8720096171860844	0.00019931661371807807	0.0031607759020331892
PTBXL	21092	9	0.019233032897524104	0.018144178596337063	0.004373698998670884	0.00526218123366511	0.00437378923816007	0.7937886566982754	0.000429774103468266	0.014167839385467338
PTBXL	21092	10	0.01886275961959869	0.017870162710497517	0.004155806553563996	0.005017594364875893	0.004156014500697952	0.6737146890614135	0.0004390858809883351	0.01880628378697187
PTBXL	21092	11	0.018077070010751217	0.01705501611254266	0.004075004513819551	0.005014491408463144	0.004075096995974344	0.7481559148046222	0.0005768950350220546	0.02316370180343864
PTBXL	904	1	0.01237364109525702	0.011069226153742312	0.0030744121431092314	0.00434443742284582	0.0030746615222654464	0.8203193312524594	0.0003350975721879678	0.003648664111216502
PTBXL	904	2	0.013122939182598315	0.012826420874684372	0.0019125962854807618	0.0028211283246012933	0.0019127962383647939	0.9355519494331461	0.00018213391334396333	0.002239497601147151
PTBXL	904	3	0.010038331560960624	0.009050540131213588	0.002578271847048852	0.003741247870164246	0.0025785045129053455	0.8153083734787409	0.00043129771045257934	0.009028914697553169
PTBXL	904	4	0.012657931300611163	0.011561511088891394	0.0031936460856279727	0.004858847005263334	0.0031941013471630995	0.8237313926248797	0.0007659606483618243	0.008586103223937245
PTBXL	904	5	0.010402846124723537	0.009091531837753387	0.0028663262730643023	0.004329572999187013	0.0028667836758273523	0.7564574682014944	0.0005995994245176053	0.013164996057490707
PTBXL	904	6	0.013909593108154457	0.013383111524354058	0.002467913294971758	0.004870393611625026	0.0024682305630354057	0.8534807193396619	0.0007937306164368972	0.011748941434759082
PTBXL	904	7	0.009098829630629635	0.007835321290973925	0.0033845265410973827	0.004117433957777181	0.003384661034279311	0.7821038629312953	0.0004575422919432521	0.005282773462100371
PTBXL	904	8	0.012167168611250672	0.011289472954180016	0.0030911745390948164	0.00433925649393714	0.003091505394917669	0.8230466388975739	0.0007267544650462493	0.01096441193068767
PTBXL	904	9	0.014529556962117919	0.01368591029792332	0.002736710046824604	0.004647407837190969	0.0027370526527570197	0.8403558499660159	0.0007453788002957471	0.01172516217955729
PTBXL	4228	1	0.013536145316170969	0.010471223128074532	0.006342630591325494	0.006946286122930815	0.006342688521302505	0.6585572268412551	0.0011691270897860968	0.02365392511429182
PTBXL	4228	2	0.013872278611881924	0.01107993979018043	0.00655688431792032	0.007127068605583647	0.0065569109623083025	0.7094196284262543	0.0010253768697610346	0.01694883494327852
PTBXL	4228	3	0.014227728848754945	0.011308562515471524	0.006540979165755752	0.007074738649499075	0.0065410385762701305	0.7202386735520178	0.0009451564553807732	0.013638590478940633
PTBXL	4228	4	0.013713654294971355	0.010827968159774843	0.006268259991490299	0.006746747026871965	0.006268293930754634	0.6309121093015346	0.0005329129777362963	0.007789046120915682
PTBXL	4228	5	0.01274767970650575	0.009933053681510038	0.006183426733012489	0.00652154098317828	0.006183472567094232	0.7005672777594558	0.0005762958612858241	0.011826746954677527
PTBXL	4228	6	0.01386746582193217	0.01084232684088163	0.006540105444608602	0.0070842363049971055	0.006540176131965145	0.5670221624332049	0.0011974011957401635	0.02220042321562755
PTBXL	4228	7	0.013894591209249607	0.0111091008793269	0.006569333162233736	0.007090757034409578	0.00656936612321697	0.7156170155348798	0.0007393731430550359	0.0114574422222897
PTBXL	4228	8	0.013427804928228145	0.010583318316880003	0.006289913011239447	0.006862292339856082	0.006289974288876242	0.7115864223997515	0.0011212085305967946	0.027624175785852488
PTBXL	4228	9	0.012999877568881248	0.010237124765061462	0.006240592986827684	0.006743800634310881	0.006240623501624938	0.5657007171787737	0.0014148978016766773	0.036074602400134166
PTBXL	2940	1	0.014657408491813104	0.014297864018397721	0.0017389155196465744	0.0031966268514660202	0.0017392356061732641	0.8549471503085693	0.0006022668495267129	0.00691496829431543
PTBXL	2940	2	0.017574727673742005	0.01715609085983187	0.0020007946225564935	0.0036889655323398096	0.002001008224309391	0.8749573399880833	0.0006835470601617594	0.008886323256702997
PTBXL	2940	3	0.020756361672496504	0.020475538440700453	0.002048491256264187	0.0038465216840568293	0.0020496102927208214	0.9322934980291455	0.0007559259215806938	0.010952368197637743
PTBXL	2940	4	0.019297450696816387	0.01899605594210508	0.001861672785727722	0.0035268772190110544	0.001862098738111002	0.8531747417850295	0.0006720584603028505	0.010540641999575696
PTBXL	2940	5	0.018919929518656613	0.018658344973441845	0.0020555351909705504	0.003793996715045367	0.0020558181620947084	0.9316832658326109	0.0008032445121352646	0.00981093236411481
PTBXL	2940	6	0.016711321921735495	0.01629946061121009	0.0018935295598026028	0.0034955838272435705	0.0018939550471019902	0.8896593645470211	0.0006613259504714922	0.007426841754719664
PTBXL	2940	7	0.015909801373059418	0.01556000864391975	0.0019306075732853326	0.003196469020321226	0.0019311661341677759	0.8655870234125629	0.0005760595072028534	0.009190942209439652
PTBXL	2940	8	0.018266800516230537	0.01795211843240859	0.001725240655835585	0.003469983946491232	0.0017256956610648712	0.7111566247167982	0.0007292480209634307	0.011928756078343128
PTBXL	2940	9	0.018117155881526667	0.017791525627260614	0.002000502811308427	0.0035119366145740494	0.002000774511346804	0.7984512998972365	0.0007035196357059035	0.010218287643772377
PTBXL	2940	10	0.01805839335294526	0.017613675303060048	0.0017689604480590755	0.003608139826409862	0.001769494718079223	0.8220966510245108	0.0006375222671494136	0.008413350225324284
PTBXL	2940	11	0.01446485180485991	0.014111750820831291	0.0017493659643749732	0.0033232580185721177	0.0017496083565203889	0.8603199972910259	0.0005739124489603576	0.007219651834864194
PTBXL	8701	1	0.009476666566585731	0.008916489975280458	0.0020393447845221528	0.002804713759046121	0.002039399803116236	0.813828177839839	0.0004866418104283079	0.005761518108859665
PTBXL	8701	2	0.008292414424509937	0.007896269370816725	0.001544006355816117	0.0023417612164319144	0.0015440905394744915	0.8653372653671793	0.0003009382587894815	0.0042831419628613
PTBXL	8701	3	0.008524205708567278	0.008123126611394088	0.001908024342486701	0.0025713023750599064	0.0019080683749836274	0.8747066717091411	0.0003204508414826118	0.004536151028487261
PTBXL	8701	4	0.008608810814703438	0.008172340488269451	0.0017723088430513965	0.0023439946328519573	0.001772433994666242	0.8341443777392866	0.0003917562255071073	0.004658738020833285
PTBXL	8701	5	0.010525338453535954	0.009975887461473761	0.002249721541565294	0.0031405939096475445	0.0022497946331194486	0.7501862898243994	0.000465555514119176	0.0049265956125204334
PTBXL	8701	6	0.008480908024891697	0.008053330561757043	0.0019366974739307991	0.002501244460589355	0.00193678902787347	0.7882283080755053	0.0003202457452356018	0.004003496935940178
PTBXL	8701	7	0.008910542382137164	0.008468398871867237	0.0018915024508120845	0.002516135306471609	0.0018915756755470937	0.8353983096290147	0.0003387417363008785	0.004839919222054438
PTBXL	8701	8	0.009028131510724883	0.008434957430108133	0.002051776137180556	0.0027808102334039827	0.0020518767185316576	0.6948197915084268	0.0003269104437002782	0.005278321487004256
PTBXL	8701	9	0.00877154799127079	0.008430532309499758	0.00175292542471864	0.0025191293149070104	0.0017530009078621216	0.8912466598064203	0.0003537271065327333	0.0037516922238468174
PTBXL	8701	10	0.008474787105081533	0.008004269254515988	0.0019213615695728914	0.0025442916044333577	0.0019214314402352312	0.6931692863087663	0.0003007759757771891	0.0033958460519054453
PTBXL	8701	11	0.008110513333225532	0.007682677604565483	0.001817242738194199	0.002325190034941122	0.0018172950017928539	0.6310858047002896	0.00036974883599145866	0.005009362473516049
PTBXL	8701	12	0.008836083715001414	0.008307641303838872	0.0017746495692856083	0.002510884862023124	0.0017747874393479889	0.8639542310954622	0.0004127336358951084	0.0049812323153132654
PTBXL	8701	13	0.008850778604120495	0.008430198421225039	0.0018283906559520018	0.0024615906202562613	0.0018284606469492095	0.8634870332690872	0.00033285728813249994	0.004958466780712391
PTBXL	8701	14	0.008991935505550273	0.008494501764845322	0.0020559702616699304	0.0026314275976474124	0.00205603454231958	0.8062785882787655	0.00032910129598366097	0.004113700818639225
PTBXL	8701	15	0.010183486472738845	0.009708294997762351	0.0020278340653543674	0.0027444850651421908	0.002027915947051364	0.675733494239606	0.0003441713429816135	0.004299512037826088
PTBXL	8701	16	0.009499039749989535	0.008993707364763147	0.00178484425611064	0.002480418430890828	0.0017849478345719613	0.6468819534565201	0.0004014385383422615	0.004714045485293036
PTBXL	8701	17	0.008528231195832821	0.008148123427368318	0.0018748551154914108	0.002553152261685427	0.0018749671077403544	0.8006030115948632	0.00040070107365594256	0.004748470172544435
PTBXL	13134	1	0.005114153399831833	0.004633039286874599	0.0015582158584215942	0.0019228062672057434	0.0015582490378007927	0.7271112566101374	0.0002804239278237624	0.0038593422623778724
PTBXL	13134	2	0.006955917257656232	0.006355000012780062	0.002132561064637541	0.0026244740445718275	0.002132592309516698	0.7811551502792192	0.0004240479714120035	0.0055436831356554936
PTBXL	13134	3	0.005876715940158002	0.00514414022491966	0.001982691207941344	0.002346629283774467	0.0019827248282345226	0.7245222747671612	0.0002990285178926253	0.004617874681384722
PTBXL	13134	4	0.0071183977094632905	0.00640744887649142	0.002120076681642215	0.0026840410918025337	0.002120113483168194	0.7698760627380957	0.0004592127888610352	0.003712348719432118
PTBXL	13134	5	0.0067518742359121	0.005968277954056004	0.0024561912692171507	0.002745822407853226	0.002456218055977353	0.7298957016638539	0.0003080534198615022	0.004019900236197359
PTBXL	13134	6	0.007004850780020208	0.006489469769960116	0.0019342144151893593	0.00247519607753778	0.0019342424078991794	0.7511378258877321	0.00040246961980190606	0.005892395864253293
PTBXL	13134	7	0.005375615943075172	0.0047115445067949	0.0018355198935778147	0.0021605037516411185	0.0018355388922189732	0.619233255835676	0.00026054998032699775	0.004356939045458486
PTBXL	13134	8	0.007450866910007869	0.006768321575266876	0.001986795425596002	0.002438696452388492	0.001986907309357189	0.650483405478905	0.0003068607108366992	0.002961859728913872
PTBXL	6312	1	0.026350848127263002	0.0260528951967798	0.0030810832302017852	0.005182904509968057	0.003081314468162771	0.9285465658932296	0.0008943007536123737	0.013281280006844448
PTBXL	6312	2	0.026726497582302968	0.026455441216069714	0.0028247262537870075	0.0052043803190820175	0.0028250613024101744	0.9156879305906389	0.0007188411680204298	0.007043308806051764
PTBXL	6312	3	0.027791138790783328	0.027518584953450366	0.002996580133957726	0.005348408209999206	0.0029969509942624002	0.8772944272562936	0.0009184037136352704	0.016250335935968373
PTBXL	6312	4	0.028502363198883798	0.028176128725387686	0.0031293967908604735	0.0055564166728652485	0.0031297716808869995	0.8971250904566735	0.0011353640467428611	0.02085172554722306
PTBXL	6312	5	0.02762987753345716	0.027337492016385464	0.0030496248282246815	0.005323093674189611	0.0030500606504945873	0.9581261910247572	0.0009926658764621114	0.01786917047437766
PTBXL	6312	6	0.025262141421998587	0.024968377550053576	0.002860045250830921	0.004930115895254771	0.0028603158811926267	0.9603941683327378	0.0007271686343791459	0.007302251353303013
PTBXL	6312	7	0.025505398993594032	0.025313845964179637	0.0021859016322097386	0.004651469599590763	0.0021864506315590945	0.9735275274042791	0.0005727198836133705	0.00694939766415568
PTBXL	6312	8	0.025268933189928254	0.02499094810282975	0.0023837991796618802	0.00478270811684666	0.0023842375153894885	0.8969934994774517	0.0008235953096235072	0.01742818495015616
PTBXL	13400	1	0.017903919959929963	0.01780422183837922	0.0010573582462777658	0.001971898325676841	0.0010577648312095587	0.9155182348602915	0.00039287517676452017	0.0028958239676456473
PTBXL	13400	2	0.018611042771329817	0.01853859374161554	0.0010364486267865744	0.0020488097857920655	0.001037002974282618	0.9647171401831952	0.0002852285909595515	0.0027795308377144825
PTBXL	13400	3	0.017924991319465317	0.017838900717706604	0.0011302782846022283	0.0020337583266166236	0.0011306067545779582	0.8792908111820544	0.00040095861489036885	0.0029498710790557465
PTBXL	13400	4	0.019243184647409827	0.019164227054896878	0.0010401699283536406	0.0019361747966317555	0.0010406575631040865	0.9064094353131338	0.0004195664767494725	0.0036186627228884365
PTBXL	13400	5	0.018554436650367132	0.01844716511034573	0.0010050235261829733	0.0019254705345622108	0.0010056380352632308	0.8928877232459504	0.0004316237976315148	0.0028741771724422097
PTBXL	13400	6	0.018461041419641652	0.018393016971629438	0.0009351167197883792	0.0019003768724243125	0.0009359552580138576	0.9730127812141472	0.000356277031314926	0.0028624161004729546
PTBXL	13400	7	0.01804150128182026	0.017934932666280885	0.0010170804970342892	0.0019773331298986283	0.0010176547172997324	0.9237051759673016	0.00044439826499899886	0.0029418919322196867
PTBXL	13400	8	0.015053924338603725	0.0149472915627343	0.0008775181830305983	0.0017520918252373605	0.0008779034432209616	0.8240339605648713	0.00025352532161219363	0.002917571310360007
PTBXL	13400	9	0.01927367746623471	0.01917009151541414	0.0010419824853695814	0.0019860681315745582	0.001042881440504808	0.8628651440265173	0.0003366798355481324	0.0030996084915675313
PTBXL	13400	10	0.01923163363968063	0.01913596900230949	0.0010829823449484226	0.0019956286905213412	0.0010837490190826302	0.9489834351789231	0.0004140051519874526	0.0029097177562304377
PTBXL	13400	11	0.01871296586513543	0.018596181200576295	0.0010521172162568497	0.0018949919197051896	0.0010528784414461391	0.9042414947459414	0.00044940256689063725	0.003413228503514845
PTBXL	5042	1	0.014228432363543068	0.014073746081796583	0.0012255909484758343	0.0023359971567283922	0.0012258789823400697	0.7016930219933396	0.0002116624679803557	0.002544795664999322
PTBXL	5042	2	0.014040178465892223	0.013915193633384677	0.0012005208533702016	0.0022323601132162086	0.0012008868139843434	0.8450498272277631	0.00030480856411129744	0.009092932933269408
PTBXL	5042	3	0.014981545644905874	0.014861211627506673	0.0012131065644676443	0.0024088099783800393	0.0012134980905446847	0.7950901431679344	0.0003613952679460976	0.008104444770599574
PTBXL	5042	4	0.015478698715514357	0.015335284468190291	0.0013797893555123726	0.0024421477219483097	0.0013803388265394127	0.7938651058012446	0.0003498355350139973	0.007924357877050658
PTBXL	5042	5	0.014187611103294289	0.014057861165228704	0.0012641958819165212	0.002322632943489335	0.0012644319403035875	0.7433390138102758	0.0003046322852529907	0.00463801441439292
PTBXL	5042	6	0.013335607939281834	0.013196986729165795	0.0011219776309028533	0.002160255516078162	0.0011223605302762714	0.7516873508412782	0.000295262725114992	0.008356135135821547
PTBXL	5042	7	0.012919760913431605	0.012753482931343504	0.0011842029030474067	0.0021082091682217215	0.0011845452222604825	0.7578483125160929	0.0002008799025904436	0.0021365539209752898
PTBXL	5042	8	0.014397119102824268	0.014267857780350186	0.0011856407201507907	0.002239899550555601	0.0011859540565635853	0.8477386221670655	0.00029414837869701867	0.004161031094941021
PTBXL	5042	9	0.013801155176401307	0.013676148273328288	0.0013330939171031476	0.0022832947033237577	0.00133335724693118	0.977909006880352	0.00021212917756170316	0.0037834902837202214
PTBXL	5341	1	0.01249296860077819	0.01199568904090093	0.002478643997274405	0.0032173576307607523	0.0024789260760974038	0.831426575705364	0.0004921692214087101	0.003416007989573146
PTBXL	5341	2	0.013202148735608283	0.012389331154506321	0.003076179979406189	0.0037604229239637074	0.003076458348136998	0.8535140607673212	0.0004493337710441912	0.00413407584678821
PTBXL	5341	3	0.0128003033586411	0.011825275811516222	0.003283052462483372	0.003836849228597013	0.0032831195423766992	0.8126083625075211	0.00040274913334750447	0.0025784089832259025
PTBXL	5341	4	0.013023310241439727	0.011831724807635183	0.003607501712761339	0.004176406379211541	0.0036075938184822504	0.741790769197101	0.0005085501933787359	0.0065339325913880844
PTBXL	5341	5	0.012439963781306023	0.011410091773120475	0.003228687907565987	0.0038185472238735294	0.0032289378496783987	0.8494218616483189	0.0006642687659121835	0.014408860277027548
PTBXL	5341	6	0.014863889605616135	0.014054159566548787	0.0029956690487172393	0.003652208066810043	0.0029957743235952522	0.8448042072774592	0.0007525232143958875	0.012858923962677314
PTBXL	5341	7	0.01460410864560296	0.013905493859303068	0.0028503850249368243	0.0036459784394574798	0.0028506709287049506	0.7481400984577526	0.000580996911008568	0.00746442156170871
PTBXL	5341	8	0.014806336294747181	0.014128352934809288	0.0028145519618065487	0.0036857498015653244	0.00281487212767981	0.8081048306308739	0.0005931257314825313	0.002816520891255078
PTBXL	10617	1	0.012903463471231362	0.012426768967707166	0.001874440251038675	0.0028597894016247627	0.0018747449395108682	0.7713537356863032	0.0005044505521689285	0.008173363440351663
PTBXL	10617	2	0.012047186167643612	0.011595300217212794	0.0019188179030158634	0.0028461608431393144	0.0019191722712069259	0.8265624843726566	0.0005799084403570696	0.007961060903524457
PTBXL	10617	3	0.014428468082825356	0.013806016876873592	0.00239067230253269	0.0034187129552761403	0.0023908864681154956	0.8684828608898749	0.0005650621273605691	0.007317559323141663
PTBXL	10617	4	0.014686219880177598	0.014220400796282551	0.002186594292657533	0.003209610705285242	0.0021868238206011075	0.886046962767225	0.0006613953408491998	0.008043110295878175
PTBXL	10617	5	0.015397701051804337	0.014966420405823418	0.002343544481612572	0.0032925056237812127	0.0023437691867482274	0.8469294089565187	0.0005036074433034918	0.008822262914383762
PTBXL	10617	6	0.014887740556674559	0.014303400526373654	0.002469714382682717	0.0033014549901956626	0.002469982371019405	0.8097960881714003	0.0006699311248136931	0.00842409746418869
PTBXL	10617	7	0.0133544397848555	0.012863491017440902	0.0021062340396399695	0.003017911536731696	0.0021065927415476605	0.9116495087355914	0.0005904936601713196	0.009624404971363314
PTBXL	10617	8	0.01398328439316776	0.013351426273036674	0.002237162802532256	0.0030768284411692762	0.002237672256836907	0.8443351405691016	0.0005264066200803701	0.007798244636135322
PTBXL	10617	9	0.015340074817946652	0.014928579508467781	0.0021396126440937392	0.003134357422380314	0.0021401019643397744	0.9050272896919578	0.0004877120424706623	0.006664342112553087
PTBXL	15439	1	0.01621771861411599	0.015788431064687716	0.0024724766113254112	0.0036699727853679483	0.0024729971571607052	0.8147328340358603	0.0006618853752908924	0.017188008677712547
PTBXL	15439	2	0.019561337759403236	0.019050213697330946	0.0027153249396372455	0.004275418099960841	0.0027157292288622647	0.8448317620391441	0.0006619721591772511	0.006372195616957864
PTBXL	15439	3	0.017136082077167523	0.016594992750627043	0.00248757932814851	0.003738749132515236	0.002487832717535374	0.8349935964441546	0.0007935854289244608	0.019546061824763764
PTBXL	15439	4	0.015526815553476599	0.015015992133387755	0.002248586263778256	0.0034284727486502825	0.0022488398170960803	0.7855196422675577	0.0006920168165448997	0.015603897294618457
PTBXL	15439	5	0.017908471554592513	0.01735972222904341	0.0027553731568839713	0.004159249631935392	0.002755577732576977	0.774175460287323	0.0005949600688466276	0.006407172753788955
PTBXL	15439	6	0.015707104242053658	0.015190824343840476	0.002238936618956817	0.0034138510048698583	0.0022391392249304755	0.715254310654276	0.000477324500581109	0.004811401766861115
PTBXL	15439	7	0.0196781284356657	0.01899129814521058	0.0027826432434633302	0.004354178230613047	0.0027831055386300274	0.8927307296824698	0.0006848783285150962	0.005736119190085547
PTBXL	15439	8	0.016755705438701533	0.01618680255739254	0.0024019845050377736	0.0037340239779407028	0.0024023338809580595	0.6889534486076915	0.0005978427309838607	0.006164327323591875
PTBXL	15439	9	0.01681887044123826	0.016219557521577214	0.002371976602650382	0.0038145818550726976	0.0023727106271126406	0.732344237922561	0.0005880136888041875	0.0063266090730461876
PTBXL	9579	1	0.012558756168060896	0.011252457246084549	0.003688329463528291	0.004887354948262316	0.0036883750432400385	0.6783959736652848	0.00038447128165048646	0.003915773873821995
PTBXL	9579	2	0.010368678800252584	0.00956984520204533	0.002581055666310922	0.003640033215353522	0.002581144224560085	0.8694926947054333	0.0004320657679070376	0.016545291854191086
PTBXL	9579	3	0.01235376904896957	0.011434946364283554	0.002723957450450416	0.0040706929118317515	0.0027241018770057337	0.6553385670685825	0.000344245810714822	0.002841151388511113
PTBXL	9579	4	0.011766532394928548	0.010746932744777714	0.0025516729132005916	0.0037338163358026475	0.00255180039133274	0.6260439735979015	0.0004093430357978407	0.008353473760622492
PTBXL	9579	5	0.011858163217780006	0.010979530399128726	0.0029223520647071936	0.004136335340637304	0.0029224706650243636	0.8031783598924078	0.00044472812297701586	0.013624821816673375
PTBXL	9579	6	0.009814284094268069	0.008297013038849159	0.003308811356378348	0.004126503541908798	0.0033093272943769863	0.7704323718145991	0.0005306776888713849	0.012149932964773284
PTBXL	9579	7	0.012915352020059188	0.011715584787069933	0.0033828778043015224	0.004599166898153241	0.003382958953272949	0.7975802191415814	0.0006126702237090503	0.013939357241572456
PTBXL	9579	8	0.011570721696798788	0.010537713104257789	0.002686242831699654	0.004028811105153322	0.0026863835837986788	0.8014590715601108	0.00033552057980073863	0.005600641916262527
PTBXL	9579	9	0.011468751597123858	0.01056505640730233	0.0027644001362032845	0.004023702818264012	0.0027645043994336807	0.6884056530603687	0.0003117907697899446	0.0037184542633095885
PTBXL	17697	1	0.009193984978085953	0.00859218842011496	0.001895389451093393	0.002593065231024266	0.001895975287211856	0.6545298638377618	0.0002663419312887364	0.0026325003489219376
PTBXL	17697	2	0.008326986505161253	0.007569272796652292	0.001980136597985185	0.0027776503097125625	0.0019808654879157847	0.6940240991926577	0.00023874793879518987	0.004780776283327914
PTBXL	17697	3	0.009047475054194922	0.008475287143692911	0.0018945256668523624	0.0026327782248961465	0.0018951599309893785	0.7846373362522018	0.0003295090633145935	0.007968195549754415
PTBXL	17697	4	0.010133478538217111	0.009429846781283733	0.002151092411126547	0.0028777073270648016	0.002151435543844492	0.7577170824733459	0.0002972978632124331	0.0037934007445122454
PTBXL	17697	5	0.009625493266694466	0.00893158811848194	0.0020964595953485224	0.002812844264298319	0.0020968352017374575	0.786833570070693	0.0002505982403947448	0.0026355692838594606
PTBXL	17697	6	0.00905406781826583	0.008437699823329238	0.0019632755294156133	0.002676985795916276	0.001963934432648275	0.7652569839268343	0.00019010266407237295	0.0034357838347384953
PTBXL	17697	7	0.009531471536372226	0.008913313627099947	0.0020209303221532166	0.00270412776112417	0.002021223633114546	0.7853991779909508	0.0002473705115499151	0.005751420853260366
PTBXL	17697	8	0.00893031089799007	0.008213291282290803	0.001998442656811643	0.0027457170664549287	0.0019988045377872287	0.6523791187092802	0.000249488602626854	0.004287185874988282
PTBXL	17697	9	0.009439788941782646	0.008656554798004201	0.0022821158389828237	0.0029800888301206815	0.002282240699120963	0.7540536562079824	0.00033184558133443284	0.004189701290059046
PTBXL	17697	10	0.008358439059798118	0.0076078249251686995	0.002144612436007837	0.0028031267634584466	0.002145202598247861	0.6727550864670984	0.0002718680838623333	0.002886248878999767
PTBXL	17697	11	0.01033229432317471	0.009716138856657423	0.0020679799973112025	0.0029299214235233304	0.0020689406809678906	0.8141870107171861	0.0004455705442899225	0.00883986699815247
PTBXL	19457	1	0.02022449227580762	0.019619237113832767	0.0030014495214884334	0.004798695670567066	0.0030017958246686977	0.8771797212082225	0.0014572285226571145	0.017217181473305164
PTBXL	19457	2	0.024562846942494245	0.023890581599098924	0.0027053831693745656	0.005514238214921692	0.002705710957223108	0.8037104735920777	0.000822906853716435	0.020106785120655852
PTBXL	19457	3	0.022007282296060453	0.021449927507184455	0.002881469501473005	0.004908590330014778	0.0028824567672358784	0.8559087981267902	0.0015479829894871845	0.01575944812333146
PTBXL	19457	4	0.017316087797652206	0.016855734869766513	0.0023613577914051065	0.003858680255754742	0.0023618610606753097	0.8840990598331673	0.0011503773674256313	0.01497773267169326
PTBXL	19457	5	0.015367779097691395	0.01445968692121571	0.0029253621016813885	0.004227857649036979	0.002925735299992324	0.8111175554563396	0.0007615872303597139	0.009462825533680207
PTBXL	19457	6	0.015373545764679886	0.014332927203427182	0.0030154137913018103	0.004492692258797433	0.0030161929600283997	0.7483839126875202	0.0008755254283542923	0.014016094926829042
PTBXL	19457	7	0.018529078130479642	0.01763667986264595	0.0028464108826659336	0.004566072424507814	0.002847116868229403	0.7767764489064755	0.0012997530255220641	0.016908896443548208
PTBXL	19457	8	0.02092789342402553	0.020202360476710396	0.0029307553039223375	0.004877681678632761	0.002931624804946073	0.9062182219300939	0.0014912104887348386	0.01205043959037127
PTBXL	19457	9	0.021571083721501905	0.02091099503286929	0.0029836874027757716	0.004784808788209712	0.002984361184921129	0.8411740784189062	0.001490630557431227	0.01721884520998259
PTBXL	3016	1	0.018849301156717537	0.017225624301784866	0.005081878529346478	0.006358369430223113	0.005082005550066169	0.710369509209407	0.0010825738398583158	0.01981328646949681
PTBXL	3016	2	0.01837402937921058	0.0168348811171907	0.005098480537814727	0.00627253089853588	0.005098604461642509	0.7588667787795688	0.0016317022670750952	0.03412095409168827
PTBXL	3016	3	0.01754164214633179	0.015795697102910924	0.005378686748902642	0.0065602134999883386	0.0053787894220932745	0.7899471950295829	0.0013233031987248342	0.01829923446820663
PTBXL	3016	4	0.019063610310671237	0.017396106368791818	0.005101509671544595	0.006724633195115729	0.005101633310111024	0.7939125654059503	0.0015860575621321478	0.02289270455460182
PTBXL	3016	5	0.018718780401502124	0.01721989370343665	0.005161118970755809	0.006605665134481941	0.005161412075816332	0.8116816463030901	0.0016637029007348164	0.029384225864230666
PTBXL	3016	6	0.018274341981397647	0.016466592354912084	0.005405793804198773	0.006619511002739996	0.005405912896228153	0.6765763779296108	0.0014248266594039057	0.023124091443386695
PTBXL	3016	7	0.01847490620964162	0.016834641499121363	0.00508768018819806	0.006359118905179782	0.00508781717432134	0.826401596064638	0.0013061046540287344	0.026924413896402436
PTBXL	3016	8	0.018318491371401853	0.0164218490302685	0.004969271766318975	0.006441260623940589	0.004969449478994028	0.5705691802344909	0.0015841099167776458	0.02850945740302161
PTBXL	3016	9	0.018057050234171586	0.0163534986670272	0.005369240030040287	0.0065654161361358215	0.00536940546823301	0.71613239040322	0.0011181681582667637	0.01346277124709673
PTBXL	3016	10	0.01807161859566109	0.01601265626612302	0.005351431378669431	0.006738038207838074	0.005351589796232279	0.739284232354353	0.0012756452397337617	0.01618954253751939
PTBXL	3016	11	0.018442685056244044	0.016785772136978277	0.005110090853519321	0.006466373325592152	0.005110225985705264	0.8367663184196691	0.001056178402336015	0.018927986919161158
PTBXL	3016	12	0.019681605782210308	0.018101795639387536	0.004776404448276357	0.006395089816145188	0.004776565101301386	0.7810504493935255	0.0014829350187152588	0.018098131010916226
PTBXL	3016	13	0.018438452784615318	0.016582238142298172	0.0053614147209226455	0.006582875942776517	0.005361617367110183	0.6624304161461825	0.001185035821633876	0.02001795714650722
PTBXL	5275	1	0.016811881005395872	0.015666780050391193	0.0033996254055826272	0.004505980833975544	0.0033998827978817836	0.7819973328088072	0.000741584668563311	0.01503938736722274
PTBXL	5275	2	0.01769036510553138	0.016645891833699335	0.0033985834724655425	0.004422513516588485	0.003399002674028036	0.8743976117898757	0.000747700341350829	0.018999147781403672
PTBXL	5275	3	0.016847370318697694	0.015351160653839433	0.0034250369404574426	0.004541162874764117	0.0034256422328593963	0.7915566380062694	0.0008007448987629252	0.019633763975642534
PTBXL	5275	4	0.018161023151988056	0.016868392863388735	0.0035555910039048915	0.00458400189666957	0.0035562461840327724	0.8139668580888774	0.00048355697985270543	0.014102954736245602
PTBXL	5275	5	0.01812134507636847	0.01676821499434469	0.0035082437101563663	0.004652116210901282	0.0035086896295864066	0.8457102459351041	0.0008540145514818343	0.01546007086261412
PTBXL	5275	6	0.018228652855041775	0.01680124840746604	0.0035029232116619365	0.004616064203148797	0.003503797821663573	0.7957989230067278	0.0007141114155091161	0.020673067896909054
PTBXL	5275	7	0.01732947063911131	0.01607113547096716	0.0037173256626878053	0.00474032557030236	0.0037175894425270964	0.7933616657091028	0.0007524803631247584	0.013438364798518586
PTBXL	5275	8	0.018024895316065416	0.016725960771102614	0.0035019728697690804	0.004583069651852587	0.0035025217831871585	0.847706901238549	0.0007953782345500834	0.019456859774923046
PTBXL	5275	9	0.018373430061542868	0.016930153268726253	0.0036056483675121842	0.004827956234741543	0.0036062000778805275	0.8349136895978116	0.0007197256731534399	0.018195451510976977
PTBXL	11496	1	0.011101688455687887	0.010754606584185882	0.0015077690044436067	0.0023335769761495297	0.0015080424291972834	0.8065971804927942	0.0001386082466213507	0.004247200108736179
PTBXL	11496	2	0.013091439355083815	0.012673866640276872	0.001749402437807664	0.002685728771199246	0.001749785681463523	0.8772144726485317	0.0002706580546019267	0.005712370412120928
PTBXL	11496	3	0.0132794647896231	0.012931557695469541	0.0015302399138600504	0.002773175765486095	0.001530750584064261	0.9057585717376501	0.00014262445599524812	0.0017358242855935052
PTBXL	11496	4	0.013788562103843686	0.01336834445601227	0.001649958520468967	0.0026986048629846545	0.0016507414491459425	0.8864022283668481	0.00021386214946475824	0.002716559003890511
PTBXL	11496	5	0.012851320370109316	0.012438169420871826	0.001708888712420566	0.002793365922573872	0.0017090598782979788	0.8426957756834238	0.00023839932253851223	0.004048698152574687
PTBXL	11496	6	0.013803836730794342	0.013401144393310261	0.0019131902373055462	0.0029743953333817076	0.0019135155063097155	0.8055702352670655	0.00023042185423771916	0.007346821617738305
PTBXL	11496	7	0.013038978002857873	0.012551280389928365	0.0019943567295741646	0.003049116387067212	0.001994682871045885	0.8902788380721676	0.0002669111672380436	0.006421869669497911
PTBXL	11496	8	0.013739804588356282	0.013272793993141335	0.0017184899978869327	0.002865350051255591	0.0017189278649172909	0.9015081571171386	9.030412937740126e-05	0.0009109507644528626
PTBXL	11496	9	0.013557578137943022	0.013173226461586699	0.0016114692936690781	0.0028292153673637635	0.0016121265063272644	0.7533142916923391	0.00030723879472693003	0.007511594388764176
PTBXL	11496	10	0.012774361395588997	0.01217820727401121	0.0016499150678619414	0.0028619831065951826	0.001650325215596227	0.8119404045462162	0.00024919530289514567	0.007021611107947305
PTBXL	11496	11	0.013510774869454442	0.0130809867361561	0.0016671785290165472	0.002891766121890686	0.0016679432648896804	0.9121224791725472	0.00029143758291166275	0.00408178948736269
PTBXL	19830	1	0.025212706530969	0.025089782263600684	0.0011841653701816235	0.0030481677250556237	0.0011862264789769341	0.9187129658874745	0.0007637681697526203	0.009593708813885049
PTBXL	19830	2	0.020619568790878107	0.020434814959788692	0.0012533241878835142	0.0025799042997013966	0.001254788617952379	0.8871622103102177	0.0006052858125058282	0.004943888590119665
PTBXL	19830	3	0.020293159389165965	0.020144764622550142	0.0011281931263578753	0.002541655182857935	0.0011299322666388132	0.8661634782662904	0.0004226098565431449	0.0058621751717887315
PTBXL	19830	4	0.02610376291067101	0.02588492948992046	0.0014746638146187535	0.0034302229000238754	0.0014757991758932323	0.8788943426137811	0.0006759531230652327	0.01045545763806497
PTBXL	19830	5	0.02418730320176449	0.024013693725280044	0.0015730721554769673	0.003351516261341449	0.0015739259374239368	0.945576951899272	0.0008908861259800878	0.006991544429676741
PTBXL	19830	6	0.019141670314635355	0.01898798060466685	0.0011056425596435416	0.0023856857197996524	0.0011073649108916208	0.8205687330950429	0.00042239976680189916	0.004314729055784722
PTBXL	19830	7	0.02345903624247053	0.023316089655065615	0.0011287175509467806	0.0027189102358114656	0.001129969330895688	0.8625838139091415	0.0005118163824161486	0.005392703894732267
PTBXL	19830	8	0.023726497445953905	0.02352886416028129	0.001268473933186617	0.002925104776440333	0.0012693110831911009	0.9497493301485225	0.0005656453947004558	0.00900944193217723
PTBXL	19830	9	0.02304817634683086	0.02283371400136148	0.0012681919356620933	0.0028937130848264705	0.0012692216951338826	0.8674719637447555	0.0005375975609273326	0.006483974909215815
PTBXL	19830	10	0.023091299706151282	0.022959960099549873	0.0013125920206729519	0.002909911885028371	0.00131447306033243	0.9039846674989148	0.0006087260172679186	0.0048038130718162046
PTBXL	19830	11	0.021982212407226254	0.02180983947314728	0.001405909565691765	0.0030316077192126	0.0014084234836923796	0.9277209051213857	0.0007171123161065334	0.006079131321930411
PTBXL	19830	12	0.022918751964582963	0.022668900821929343	0.0014504148259249596	0.0029039495090519727	0.0014513951719984637	0.8466285349493579	0.0007374729941983746	0.00601933364123932
PTBXL	19830	13	0.020349261056659122	0.0201224731413925	0.0013597378693264764	0.0026885350058746716	0.0013615673031295854	0.9128888693146922	0.0005402807304866548	0.004817279342684396
PTBXL	19830	14	0.020287719130008694	0.020092774989752513	0.0012175544404884667	0.00262179675430863	0.001218771964686745	0.890380628575307	0.0004645825040699551	0.005674092216982413
PTBXL	19830	15	0.021978001005214385	0.021781410460274354	0.0011077091434242982	0.0025894029971059024	0.0011100031603021455	0.7903384226686702	0.0005793228419519817	0.005595864706659431
PTBXL	10512	1	0.024674061389425763	0.023733813711889207	0.0041391308087285784	0.0058056265006747295	0.004139476225220249	0.7929237327219065	0.001158740209337817	0.012902888273601362
PTBXL	10512	2	0.023485417229300583	0.02252863277001213	0.004194896495860847	0.005707582488462479	0.004195207518252931	0.809071615346001	0.0014620109299172195	0.01974964736377277
PTBXL	10512	3	0.022961086770697522	0.02211042178159351	0.004149782464269454	0.005676544033990451	0.004150095412239497	0.8249932220623144	0.0008995244604675875	0.014449078979851808
PTBXL	10512	4	0.024072726876827856	0.023176632851053244	0.003996112609042322	0.0057036116133095454	0.0039966515436357765	0.8745388562356946	0.0014111990056995783	0.019260201228754773
PTBXL	10512	5	0.02418692969060616	0.02330171840568814	0.004052852634305399	0.005870720215579689	0.004053538775393908	0.8845511516607357	0.0011400982945161057	0.017812869775998514
PTBXL	10512	6	0.024522796891668794	0.023758575064609218	0.003927196599787744	0.005688079834519805	0.0039277886670213945	0.876280657452887	0.0011564487222371202	0.01848648364180752
PTBXL	10512	7	0.024084638544079103	0.0232190919799528	0.004101778702326961	0.005691777182618438	0.004102241797817209	0.8668480974816705	0.0011512122970328367	0.01538273068004096
PTBXL	21332	1	0.010127179050056473	0.009505247576430807	0.0023981548248244154	0.0031304066695887213	0.0023982828046550347	0.7634730076880255	0.0006651554146247915	0.0083887305931244
PTBXL	21332	2	0.008171038154978627	0.007165933597471182	0.0026355796349132915	0.003227623352819593	0.00263567633880653	0.5992022318742842	0.0005148013628171839	0.010039937192519376
PTBXL	21332	3	0.007632312750812097	0.006539257403957734	0.0026309922057925184	0.003121922535625201	0.0026310379750271004	0.7036449916313996	0.00046665561881540236	0.010941009792546388
PTBXL	21332	4	0.009294637228081224	0.008209813806907999	0.0029461034189129306	0.0035139866770061284	0.0029462681888975553	0.7588132454341712	0.0006461867393801529	0.009996793384273773
PTBXL	21332	5	0.008135272590724002	0.007529239058798471	0.0022525839925356663	0.002722825469605706	0.0022526602640704735	0.8453847567503397	0.0004460784106316413	0.0115718445568183
PTBXL	21332	6	0.01001666431651177	0.009290095460069665	0.0023754809563376203	0.0031754604808160677	0.00237568253838439	0.709581348913174	0.0005842738997508393	0.0070733331409974995
PTBXL	21332	7	0.009088588313423311	0.008352191317786879	0.00229601726973323	0.003084808419215488	0.0022961113862515242	0.8331373506239328	0.0004776425351271471	0.00760482974633506
PTBXL	21332	8	0.007591937372240201	0.006609481395608438	0.002419410124545498	0.002957342727102801	0.0024195711510244986	0.7737026522230588	0.0004914620395603123	0.008324514748965945
PTBXL	21332	9	0.008624144798841679	0.007564479504434968	0.002810996301555634	0.003359500724685372	0.0028111394469930175	0.6794810586641485	0.0005492610260874059	0.008922149948170173
PTBXL	18268	1	0.011992021196473525	0.011738657222201085	0.001523736623345021	0.002461144594526109	0.0015239647481106284	0.9255779504471646	0.0003710958316771154	0.003747042987606995
PTBXL	18268	2	0.012365017774867664	0.012222243382970715	0.001343777490833868	0.0024257727576820335	0.0013441473450701458	0.945522412659349	0.00034773343473207307	0.0030700390208969757
PTBXL	18268	3	0.011893077734971728	0.011722634128008166	0.001404303617222687	0.002360398061596713	0.0014044909142346589	0.8840627015632773	0.00038884044640548484	0.00353875626794568
PTBXL	18268	4	0.010829893352824473	0.010658152582643436	0.0012808957186079065	0.0021009494972683085	0.0012811848143419087	0.898974855274711	0.00034328522860902015	0.00376248143324478
PTBXL	18268	5	0.011920808354130936	0.011737679308557668	0.0012550990010613183	0.0021621051935159278	0.0012553801761265883	0.7618526712296566	0.0003665220759804986	0.003416295765408811
PTBXL	18268	6	0.011172358300308044	0.01090027505000576	0.0014257563060212659	0.002326537704495465	0.0014263946320398418	0.8781315669757733	0.00032306571006043437	0.0034703193972835094
PTBXL	18268	7	0.010606451140497472	0.01035968392094816	0.0013727346233610915	0.0021534133742585784	0.0013729761136358838	0.7392865743532687	0.00030970494314402414	0.0037384108805860756
PTBXL	18268	8	0.0129073009974318	0.012721202315725497	0.0014473313029390706	0.002583162333438987	0.0014478856052034406	0.8090483850903091	0.0003937772200736714	0.003417103686353292
PTBXL	18268	9	0.011537601147497351	0.011411371429482524	0.0011754166327000931	0.002248157494360876	0.0011757540661530368	0.877933029301569	0.0003487373477700086	0.0037546330975300815
PTBXL	18268	10	0.011809010848750271	0.011661490510078323	0.001164684951179533	0.002190571597854733	0.001164939492871616	0.8329065056148098	0.0003607392224669836	0.005120705138865159
PTBXL	20727	1	0.02480296013206856	0.024308053497476955	0.003530708067576799	0.005238091246872994	0.0035310352735464607	0.8451149432501774	0.001321250487665563	0.01622615359725731
PTBXL	20727	2	0.020139920969342993	0.019704129072945782	0.0029709812504149216	0.004356887828902578	0.0029713837658001028	0.794735776446815	0.001238784160519098	0.04836703203232076
PTBXL	20727	3	0.022964743699869963	0.022514144421862618	0.00332863714640626	0.0048461741797503465	0.0033288280055466697	0.807127624086107	0.0011801189782110234	0.016244930360557776
PTBXL	20727	4	0.023381398157674035	0.022916508800924624	0.0032642115520647628	0.004785457659993525	0.0032645131374770403	0.8575793511630485	0.0013148128111688134	0.029788534189029055
PTBXL	20727	5	0.024136744502442936	0.023652796948870288	0.003368894188510319	0.005174697240617722	0.0033692352003764836	0.786779376733351	0.0013651276492409462	0.03312859922262922
PTBXL	20727	6	0.02527726318967749	0.024830904148472544	0.0035825576805499472	0.005222843321359762	0.0035827356442890298	0.8338681898173543	0.001312744095828655	0.015793247334827242
PTBXL	9780	1	0.03405775011944951	0.03394443705084606	0.001841210641820376	0.004042849879519665	0.0018421428674850067	0.8841382442006	0.0016313830514419322	0.016843320374570033
PTBXL	9780	2	0.029925293599235292	0.02976145773132363	0.0016924086062885544	0.0037465051977212415	0.0016933487017973742	0.845777210430612	0.0012788973177211575	0.012901486397040071
PTBXL	9780	3	0.03394327261554843	0.0337954676930673	0.0017870519337571833	0.004135745988699557	0.0017883177227476874	0.8948378842320714	0.0013527996309312625	0.01705345174238487
PTBXL	9780	4	0.03411870109708984	0.03396302051723209	0.0018934794161708697	0.004064625248678622	0.0018945821647868167	0.904850093750806	0.0015488496173733854	0.0172037478318479
PTBXL	9780	5	0.030705076434765225	0.030585911964163725	0.0017882874306978567	0.003760780271260273	0.001788748785095842	0.8392146358253941	0.0015195613508767161	0.019242936515955752
PTBXL	9780	6	0.033829247176377766	0.03358932763490122	0.001977865524430914	0.004348443462458335	0.00197894494418536	0.8340624633487251	0.001355305321044306	0.01547447901834926
PTBXL	9780	7	0.029192142175240122	0.029067710253078423	0.0015436977407201854	0.0035053987757369485	0.0015445599973054505	0.9173439425386833	0.0012201202946789571	0.014866769262520297
PTBXL	9780	8	0.03488545154009656	0.03475670671304914	0.0018138591184641804	0.004115116859492689	0.0018150217746905164	0.937039320330994	0.0015751086537922297	0.0185179148508885
PTBXL	9780	9	0.034177889353754994	0.034068676649150184	0.001746377099142418	0.0040075769620692625	0.0017479091804216663	0.8766227849736703	0.001361708583455297	0.01599910841098603
PTBXL	16049	1	0.010665189841538384	0.010323346978064186	0.0016304993456845074	0.00260548906304587	0.0016307130615115222	0.8251623275311508	0.0003628670710958673	0.005953184167955501
PTBXL	16049	2	0.00944031756249259	0.009191745736421297	0.0014658541767455001	0.0023943312605541594	0.0014659797215290002	0.8176951227985702	0.00037571446633851595	0.005213079586461024
PTBXL	16049	3	0.011664465833306995	0.011502490623732462	0.0013395481382400063	0.0026474413602611594	0.0013398354273602697	0.9117071502943793	0.00040556083026860713	0.0073435991078618056
PTBXL	16049	4	0.010366763476342687	0.009996996260055534	0.001732099853637189	0.0028516787164980387	0.0017322428653845936	0.8536425078171942	0.0003198098488081143	0.005776454386909273
PTBXL	16049	5	0.01298621249018132	0.01261918697671339	0.0017921739877330462	0.0031754141101872743	0.0017926986216224967	0.7511077069681963	0.00041547240937854567	0.0035198031302680964
PTBXL	16049	6	0.010183407078892306	0.010013793633713691	0.00124484047834787	0.002316533068029594	0.001244949507597684	0.8393352775933773	0.0003818132457034329	0.007430561882896764
PTBXL	16049	7	0.011820696126094045	0.011559082104949173	0.001712115056415455	0.0028826381867293463	0.0017121872414983593	0.8377233776326275	0.00040648482619006453	0.004478097288745139
PTBXL	16049	8	0.011534647264165357	0.01115031885193776	0.0016796340754686632	0.0027505943131590394	0.0016797730930535638	0.7578311013790173	0.0003613981261148529	0.0036717761086594997
PTBXL	16049	9	0.009170185624591754	0.008863600653239502	0.0013200447130033812	0.0021786800072401695	0.0013203505276749106	0.7782306040428474	0.0002943208355263436	0.00652183845794652
PTBXL	16049	10	0.009361238390107043	0.009062545170507393	0.0014571051288437597	0.0023454102339520457	0.0014571846580700017	0.7811254295102962	0.000379956402120706	0.005157333813608793
PTBXL	16049	11	0.011114094784197667	0.010602582390461593	0.0021089748874079254	0.003017106334572551	0.0021090558200089647	0.6764274661999337	0.000458138720306235	0.0073573194190848885
PTBXL	16049	12	0.008588596810939937	0.008166346690895108	0.0017098686847652287	0.002440851294012709	0.0017099580297703732	0.7291047938078842	0.0003586757644412997	0.008521217245805944
PTBXL	16049	13	0.01197888070561767	0.011732128944315797	0.0015952691784618138	0.0026090750655420056	0.0015954610038662138	0.7980240146048083	0.0004644115232587708	0.004880006676460609
PTBXL	16049	14	0.01224958924208573	0.011999225752858986	0.0016477922676989458	0.0028720595491187966	0.001647877697145501	0.8680049556865143	0.00046017076251613333	0.004620826156128064
PTBXL	6726	1	0.01289746374203923	0.011815352529952014	0.003347465312309151	0.004369477727717522	0.0033476453963037717	0.7951242017712941	0.001272743567438762	0.016778840437184226
PTBXL	6726	2	0.012549264067899933	0.011311505251880847	0.00347112442964218	0.004184416464698303	0.0034712231764768057	0.8090081820464052	0.0012762490053950298	0.017481257803185254
PTBXL	6726	3	0.012814746307148819	0.011509441317014816	0.0035122610532774003	0.0043688298804508766	0.003512322571828949	0.708992001775919	0.0010691583565890467	0.017053833140897902
PTBXL	6726	4	0.011085692632431596	0.009792785362393891	0.003322436331245187	0.004016484409609938	0.003322520948682304	0.6994350925883327	0.0009996203123828634	0.018284892494431985
PTBXL	6726	5	0.013502352895990421	0.012313341894311556	0.0036136818391928234	0.004614106727096055	0.00361376243979973	0.8486095181439584	0.001406277519841223	0.01989846976684967
PTBXL	6726	6	0.013906890748515555	0.012624236610701575	0.003678170238748684	0.004751009804143475	0.003678261001791789	0.8210762565157307	0.0014218611379650974	0.01800205364532041
PTBXL	6726	7	0.011914580765679647	0.010530958996311148	0.0035756957509610965	0.0043269580583486286	0.0035758034165623734	0.6666309305187014	0.001269290502501795	0.01985189328778492
PTBXL	6726	8	0.013117732827769546	0.012019771057887632	0.0036373500808453774	0.004588745458956638	0.0036375170099993783	0.7510568790017287	0.0010419987351170052	0.021697558734258764
PTBXL	6726	9	0.015137011221576726	0.013448631368281512	0.004251600775581881	0.0052354166928604414	0.004251762266770322	0.8031601375055322	0.0016352392718160143	0.018981730784919316
PTBXL	6726	10	0.011785892374696547	0.010798829710100787	0.0029008939375552395	0.003965048253876084	0.0029010234488331507	0.8635300173319624	0.001032699713655234	0.019536621900448164
PTBXL	11027	1	0.008618512670968794	0.008508674273353087	0.0004253248872867929	0.001317216975430876	0.0004267746772932692	0.7081539105622623	3.222445238553797e-05	0.0007776407286249397
PTBXL	11027	2	0.008188931017709436	0.008098766370534957	0.00040129614091898204	0.0013404277362824176	0.0004026788716796166	0.7918780624359134	3.288984384925411e-05	0.0007138272351266807
PTBXL	11027	3	0.00809176119345329	0.008010249627193516	0.00038479073066704627	0.001264361347300057	0.0003856281514513927	0.789102108707632	2.9144410405232572e-05	0.0008347974701693402
PTBXL	11027	4	0.010437411280507472	0.010397741317197152	0.00045303690682325476	0.0015874361626717016	0.0004554619339178778	0.9711352393656588	5.456610113898226e-05	0.0009403903644847425
PTBXL	11027	5	0.009986679712101591	0.009880178851983851	0.0005190138372308925	0.001616100833055857	0.0005195607074125801	0.748906700194955	6.13072495123251e-05	0.0010737017830652858
PTBXL	11027	6	0.007658338734185697	0.007578986254393459	0.0004004600044195869	0.001255479082428474	0.0004016733348472278	0.8213218626756854	5.636956415608113e-05	0.00249777773539641
PTBXL	11027	7	0.00913711631597285	0.009010249837488405	0.0005122452334729855	0.001477509484383606	0.0005127653324173983	0.745470774001301	5.479369157164372e-05	0.0007887655425818772
PTBXL	11027	8	0.010255466854697099	0.010174856952792048	0.00041055649500973363	0.0014428117167596991	0.00041227956121517144	0.7726409012778953	7.073702026192207e-05	0.0030445381176611138
PTBXL	11027	9	0.009407226383185724	0.009329758933515935	0.0005516344417217724	0.001532134683577275	0.0005521249676141415	0.9194794609659497	8.777239684506735e-05	0.002742672568162203
PTBXL	11027	10	0.00958977210439604	0.009458987801744706	0.0005650272233380084	0.0015863319985892819	0.0005656794715001304	0.8104613686799004	7.691859114160669e-05	0.0028485931666133338
PTBXL	11027	11	0.009674280626263533	0.00959349818536319	0.00042405232554233204	0.001433433934581939	0.0004256053310793165	0.7939952823251755	3.584611386896149e-05	0.000567998055834301
PTBXL	11027	12	0.009177297251538276	0.009077275968960399	0.0003865283111465608	0.0013477466679766453	0.00038843638358863555	0.7191755917152837	2.5403637513807482e-05	0.000921606447238066
PTBXL	11027	13	0.010922518138465665	0.010860020231727269	0.0005580297365325558	0.0017232595079066325	0.0005589163034412102	0.9009453010265066	8.203030410896053e-05	0.0009176573099901485
PTBXL	3049	1	0.0061213300047938835	0.005248719728110109	0.0018092423674054123	0.0025352702925757202	0.0018092995219196604	0.7753306496971506	0.0002400936902734034	0.009330827689359082
PTBXL	3049	2	0.006668180462398428	0.005291190591732617	0.00228789670779283	0.002703596100369762	0.0022879662726296985	0.6824549443464947	0.00011484010468130565	0.0027361786259995943
PTBXL	3049	3	0.008074121751525675	0.0073046683133661874	0.0021858647512792966	0.0029408884763105947	0.0021860620442931264	0.8030846366728909	0.0003350535689101695	0.00813824936462668
PTBXL	3049	4	0.008299376270383232	0.007468794406312009	0.002109735741070436	0.002989583164717071	0.002109946091286244	0.8263686907371562	0.000309705550518376	0.00894022767520779
PTBXL	3049	5	0.007232208453066264	0.006421174873374036	0.0020297294211344056	0.0027998537325913276	0.0020298166109561167	0.6505243894731281	0.00031534627113200437	0.00912861416444034
PTBXL	3049	6	0.007055636140445829	0.006219504682006833	0.0020357960897234976	0.0028231762967732836	0.002035884633300616	0.7618875923370341	0.0002636599064733334	0.008181870442140691
PTBXL	3049	7	0.006300185985030739	0.0054970961873396906	0.001872518863883265	0.002479829465200671	0.0018727707776717859	0.7348585254900463	0.00020238647426725528	0.004225457707501556
PTBXL	3049	8	0.00923884161058281	0.008596639717990986	0.0021112682226375875	0.0032506098786349185	0.0021113881871854764	0.9016837036053514	0.0003967082415815098	0.008246578202561755
PTBXL	14659	1	0.010083657082180451	0.009763908685206423	0.0014474842529043355	0.002725313544996466	0.001447626505410356	0.8568558737481152	0.0003803133851280508	0.00891732279205047
PTBXL	14659	2	0.010928261335619064	0.010548479864146941	0.0017591242885404426	0.003002488805250475	0.0017594461583406887	0.8396466460706481	0.00039778683663646775	0.00490451086050788
PTBXL	14659	3	0.011576235011336049	0.011078070104658938	0.0020168846163558904	0.003189295980496913	0.002017041143741901	0.8483583544756924	0.000425350739631452	0.008128725353992533
PTBXL	14659	4	0.011450614879605612	0.01086262550900146	0.0017549318826379915	0.002940703211736056	0.0017553278258579546	0.8992288582531155	0.0003361325385576392	0.008838800936160978
PTBXL	14659	5	0.011518548618153292	0.011055226828293407	0.0018432014290707926	0.0029429568779244814	0.0018435121581818442	0.8622989260441704	0.0003632566143945044	0.007844650363284621
PTBXL	14659	6	0.01141621533040954	0.011069293485596593	0.001748586474357904	0.002895246720688457	0.0017489122184370872	0.9324094459309015	0.00039050997387410005	0.008158896979451954
PTBXL	14659	7	0.011010847924702007	0.010507464961809439	0.0016723166238473838	0.002720815473142252	0.0016726778573355465	0.9048729663083075	0.00033240736117039725	0.0072002501695649914
PTBXL	14659	8	0.010141731552939976	0.00977343680251901	0.0015257101547170408	0.0025436044205102266	0.0015260175401940047	0.8803329956232412	0.0003523178481324958	0.007086789088185107
PTBXL	14659	9	0.009493798412878465	0.00906608171818678	0.0017722929618460062	0.002755375923194586	0.001772593319329022	0.9019063816056758	0.0003846207928954205	0.005873005601719289
PTBXL	1432	1	0.013044085403960456	0.012385679327067673	0.002584164811257868	0.003713180426931917	0.0025843926339521772	0.86659021751434	0.0007981467363020073	0.021124883233849024
PTBXL	1432	2	0.013268544991724644	0.012306964940643974	0.002944421561203637	0.003918083647181458	0.002944556839497102	0.7462136167480872	0.0005759558175682748	0.015041299233263432
PTBXL	1432	3	0.013410829806434304	0.01247584092963108	0.0029485744613262435	0.004301423072626947	0.002948809672622153	0.7529812790455623	0.0007759002267209353	0.01610925946972818
PTBXL	1432	4	0.014301148085140325	0.013413543354417195	0.0031169549443276073	0.0041807942163650785	0.003117184034082038	0.8603605987770822	0.0006173076069561749	0.01432514036819169
PTBXL	1432	5	0.0153698593159	0.01437344737445599	0.0031573665905826036	0.0042873713763401265	0.003157641551093539	0.8726275317859519	0.0006539188305329521	0.013276576876108184
PTBXL	1432	6	0.014812514165592606	0.013886286787034907	0.003109600368223721	0.004259518592338044	0.003109778616139864	0.8740245784066764	0.0006610987654704622	0.01803773889874684
PTBXL	1432	7	0.01374276238027602	0.012799546409955344	0.003159681955412294	0.00423460609140638	0.0031599128573555715	0.8250733642866697	0.0006487900368574449	0.017591405829961777
PTBXL	1432	8	0.013761057411943264	0.012860418719827687	0.003261535209000057	0.004329615074452023	0.00326164507022754	0.8858905789679381	0.0005710769992451487	0.009125262101463518
PTBXL	19527	1	0.022604138445195526	0.02205346715595862	0.0020785520619063386	0.004042843466852749	0.002080160247895808	0.8198098277905452	0.0005191665662149119	0.004152743890485239
PTBXL	19527	2	0.020360028793241513	0.019782558660926087	0.002264198099581786	0.003819549607623922	0.0022647136103747536	0.8808493779534214	0.000628604863333817	0.015375117711569658
PTBXL	19527	3	0.0217315538882644	0.021299578750664763	0.0020029840973193164	0.003711133638858057	0.002004082711442124	0.9026779354469703	0.0004867186509197556	0.008793166024085869
PTBXL	19527	4	0.023426262716206483	0.022908336154343182	0.0020444334789886513	0.003922091889560629	0.0020469359782390104	0.9364553910175367	0.0005756346222850922	0.005384989004150986
PTBXL	19527	5	0.020480289545815843	0.019859916903318026	0.001989745472127049	0.0037079038010640413	0.001990895192759244	0.7917201143137758	0.0006721649549813477	0.012534305313653673
PTBXL	19527	6	0.02472147167914579	0.024271594946956947	0.002054389973680482	0.004072943919478779	0.002055853607675853	0.9116239617826906	0.0008651947922291786	0.019773498268016304
PTBXL	19527	7	0.021449488741405866	0.020838590619925438	0.0019488471914400867	0.003733618173696206	0.0019500659873313716	0.8267760064912413	0.0007398512605047365	0.02139364322201684
PTBXL	19527	8	0.01744297134510654	0.017036561013044557	0.001648916234230951	0.003164063265627341	0.001649938483165072	0.752576029259324	0.00039492580462469393	0.004210142646846653
PTBXL	13309	1	0.013827561557636025	0.013522508464298807	0.0020378818968496697	0.0028658868502580348	0.002038226083131702	0.7807665110132123	0.0006236884419511575	0.00442960469916648
PTBXL	13309	2	0.014316520543658787	0.014022196265341085	0.0019127082960436073	0.0029347941484373754	0.001913056956923397	0.6980324358485471	0.0005896517402105078	0.005930882364960622
PTBXL	13309	3	0.014634125629314827	0.014356077689348438	0.0019116296876764236	0.0029730604840179737	0.001912030783426473	0.8762732740036383	0.0005614161220633246	0.005550583487001752
PTBXL	13309	4	0.012863502560629582	0.012523874853498703	0.0018814441570989063	0.002742046078522248	0.0018818035598727931	0.7396957688849439	0.0006243389558043464	0.007999855714126425
PTBXL	13309	5	0.013113735018138374	0.012859400967104955	0.0017039177560018513	0.0027615120391939474	0.001704268789119707	0.8366397784883112	0.000633562397325666	0.006568697800280504
PTBXL	13309	6	0.01456907460790791	0.014252660035665604	0.001947529228407469	0.002990735475043753	0.0019477761734137515	0.698707650910448	0.0006549964583080148	0.0062033002677494686
PTBXL	13309	7	0.014387087751583875	0.013972019563222339	0.002135258145066609	0.0031761852208744322	0.0021355302201971544	0.8427779448899276	0.000598095970460377	0.007084628499704954
PTBXL	13309	8	0.013712184186961896	0.013275489005278064	0.0021962489287919245	0.003140246829559991	0.0021965465405105813	0.703576100690205	0.0005549825416097532	0.004960945007980288
PTBXL	13309	9	0.01477650814014199	0.014485817848492798	0.001994956234745632	0.003063284618311876	0.001995153363926247	0.8447449883494086	0.0007492720862897368	0.005943546705223379
PTBXL	13309	10	0.014041588026902061	0.013734130082954132	0.0019455231071343643	0.002950946165676662	0.001945715675515603	0.7180025705339182	0.0006858916952658404	0.005700359763566622
PTBXL	13309	11	0.01308808356806412	0.01276776208272905	0.001854711267611446	0.002792690577392154	0.001854933355240676	0.7087016651890731	0.0006072667584204933	0.006219325971682043
PTBXL	13309	12	0.014187239079017647	0.01379019390984671	0.0022311822774568144	0.0031069259354081667	0.0022313554424763997	0.8005721933891663	0.0005066022048883043	0.004832104639700169
PTBXL	18521	1	0.007137624629680188	0.005715478640109679	0.0025408812656081696	0.0030110311188814294	0.0025409624213083327	0.6830643295594375	0.00027765427406356043	0.008651488148373519
PTBXL	18521	2	0.006553633471828377	0.005280519242445456	0.002338933521089419	0.0027223049873905773	0.0023389956963049685	0.7671341324499142	0.00015418083630684576	0.005572017276290616
PTBXL	18521	3	0.0071757889771007265	0.006150374036214357	0.002315504945450562	0.002792109551426574	0.0023157031532536373	0.7516382502285587	0.0003875073361516973	0.007220467356488997
PTBXL	18521	4	0.008016214009595167	0.006988361204908897	0.002455598929886872	0.003107332595817062	0.002455795938143122	0.7115370731655356	0.00039803702889026037	0.007525444921892746
PTBXL	18521	5	0.008446823516447344	0.0072938151293490865	0.0026592982408796357	0.0031126959737454406	0.0026593832277019276	0.7322557740318036	0.00042750546224899625	0.005209546153155215
PTBXL	18521	6	0.008783429555933349	0.007619971558299471	0.0026749409749151037	0.003308100336394317	0.0026750301126655567	0.8306469297669147	0.00036773488295844376	0.005021747549552746
PTBXL	18521	7	0.007859703541349305	0.00655903941968386	0.0025289384006905273	0.0030558278617504077	0.0025291638185684214	0.8314603277433367	0.00016637258542903432	0.0045976796990277995
PTBXL	18521	8	0.007271023482374041	0.006116686567334599	0.0024259060793345743	0.0028388513046449728	0.002425964972756972	0.855006629065301	0.00024276784764608317	0.0048185952767090725
PTBXL	18521	9	0.008473169857183292	0.007038033529861483	0.0027675438960822305	0.003123391737591386	0.002767722427724554	0.7920022396935428	0.0002677979104334804	0.0048358459884229685
PTBXL	18521	10	0.007541975944089917	0.006634781642975092	0.0021965316177903742	0.0027573156783437074	0.002196593137322537	0.7096675625430188	0.0003239545028579411	0.005871177354239097
PTBXL	18521	11	0.0074234673629589056	0.006237032095147788	0.002509599590921236	0.0030011771517686895	0.0025096658254163255	0.6844587234718589	0.00035576410868084796	0.005137020591678994
PTBXL	19758	1	0.01506726285532275	0.014622240937623111	0.0023877752800112104	0.0036276678900939528	0.002388037939005792	0.9185576969684098	0.0005636913619047057	0.009046143380064608
PTBXL	19758	2	0.015721518043110557	0.015406405437954358	0.002119063550892587	0.003471504682482545	0.0021195141405263023	0.9344065373116769	0.0005752425781420187	0.007077616735826233
PTBXL	19758	3	0.018271875175780352	0.01785658607465403	0.0025850684135529174	0.004199964986604195	0.002585428504123331	0.9095253058478221	0.0005930959430389226	0.005761020787670881
PTBXL	19758	4	0.014695589070214848	0.01428576939908506	0.002177373741000605	0.0034883757722448403	0.0021777809694331447	0.8642586072694582	0.0004646328914724018	0.005727399937324889
PTBXL	19758	5	0.01217866449089495	0.011644345573299134	0.0021541753106497233	0.0032657429141167782	0.0021543619872766667	0.8202590429229132	0.00035650564900865966	0.00374840998425155
PTBXL	19758	6	0.018903166433922394	0.018518794148763108	0.002407704721213295	0.0038800401416153696	0.0024082287253825384	0.8859062734699167	0.0006101878018649539	0.005116368820405605
PTBXL	19758	7	0.015706665007252082	0.01543540633937316	0.001885350180356388	0.0034423879697070173	0.0018856401385827304	0.8947546582100921	0.0006547326466142217	0.005547331155623725
PTBXL	19758	8	0.012292422117175125	0.01194533270784271	0.0016337237812813201	0.0030485247032494126	0.0016340588485046104	0.8536930456388431	0.00039218067943570583	0.0069931382753819485
PTBXL	19758	9	0.012155406794357315	0.011766491060766071	0.0018281675111902508	0.0030194092283187374	0.0018284187623474099	0.8927529793857376	0.00028451839095759636	0.004464846722080593
PTBXL	19758	10	0.017157631338915878	0.016776113695089353	0.002341415242035361	0.003567509831665224	0.002341563922139868	0.8787564063508193	0.0006877337747028761	0.009104576308875194
PTBXL	19758	11	0.015042648265640146	0.01471653355739524	0.002041686183450433	0.0032593619306289985	0.0020418764161369896	0.9005283678720701	0.0003638963474848111	0.0041179557784190345
PTBXL	19758	12	0.012169945228124214	0.011782921867056378	0.001707947733557524	0.002911522675788781	0.0017083667305063225	0.8412785295937252	0.00029026228856039027	0.0036969181567784223
PTBXL	19758	13	0.014308698409634637	0.013919303612039722	0.0019550613685326702	0.003277137183526533	0.001955440031664962	0.8191223180589811	0.0005411599986860503	0.009091060572389464
PTBXL	19758	14	0.018738669323626524	0.01813974086784487	0.0026900611556609595	0.004510854521777389	0.0026905222235386558	0.8321836997790326	0.0007094606219967552	0.006532843391555302
PTBXL	3971	1	0.0078035390500308935	0.006911667772382944	0.0023778083238415733	0.0029638035938859752	0.0023779276619769136	0.7118975979747965	0.00030238671756160435	0.006288626466824774
PTBXL	3971	2	0.006592694070393435	0.005417100594652354	0.0022476808360786804	0.002966647120237307	0.002247767700887199	0.7173130845233662	0.0002553904911108075	0.005802957753498071
PTBXL	3971	3	0.008101247007531833	0.0073176856792636046	0.0021982289760238112	0.002871543816345898	0.002198529657795123	0.8096665772711136	0.0004538957190642921	0.006411738956391317
PTBXL	3971	4	0.007066963687182203	0.006388067958175732	0.0020520358481055465	0.0025688207411996332	0.0020523507820649806	0.7276187789475019	0.00026872759117615216	0.005644846198308852
PTBXL	3971	5	0.006156662894005691	0.005327026953968455	0.0020611828300863386	0.002475087486259857	0.0020612212826577824	0.7728651753916794	0.00024709954130972765	0.006413773451893558
PTBXL	3971	6	0.007265389125904807	0.006284868226848925	0.0023101665180293067	0.00285831886030967	0.0023103297705760937	0.7407963111263172	0.00038662807933304114	0.006436083445698679
PTBXL	3971	7	0.007697051432418161	0.006800760106780267	0.002275552611835475	0.002941853077509366	0.0022758354895970434	0.7764133166195734	0.0003614251926008069	0.005742571306795137
PTBXL	3971	8	0.007805966245529095	0.006928566824573813	0.002416225461764441	0.002895206048132294	0.0024162753411909677	0.7938661103630917	0.0003417184603819156	0.005920496044862516
PTBXL	7531	1	0.010232628748243903	0.009852817229360931	0.0017323178999425622	0.0024024766005706372	0.0017324170102563637	0.7395869209231879	0.00032993414858897163	0.005416519555662718
PTBXL	7531	2	0.009361142682709963	0.008962174698019937	0.0017637599644955706	0.002346202563343168	0.0017638667910450903	0.7239100082722759	0.0002632056892940925	0.003890626734695496
PTBXL	7531	3	0.009498427955769528	0.009099821519130677	0.001840450150737887	0.0024476243735558896	0.001840548741592123	0.7439352456433417	0.0002834191378630634	0.004848712068912114
PTBXL	7531	4	0.011037007533702018	0.01063277166124967	0.0019891158900643894	0.0026546512520858115	0.0019892130179270393	0.7310528823300292	0.0003739168920617564	0.005803926152803067
PTBXL	7531	5	0.009505767943125474	0.009093855192325428	0.0017018366505471066	0.002281974969319121	0.0017019290660387177	0.7080759928395233	0.00026968896739515066	0.00422185015066209
PTBXL	7531	6	0.009106744361524793	0.008680230395340433	0.001699499613037316	0.0023235138015847163	0.0016997226684889002	0.7939695157056954	0.0002619284585173546	0.00562879484207688
PTBXL	7531	7	0.00955192737438577	0.009042900921057924	0.0019455910154302922	0.00251414315644384	0.0019457637949598131	0.7428173431864444	0.0003333915423138738	0.004687753574217094
PTBXL	7531	8	0.008615772698999088	0.008279090845965523	0.0015401649418369922	0.0020824797929843374	0.001540241014215171	0.8308379965945515	0.00028237379209678794	0.004032907998012818
PTBXL	7531	9	0.009301185296992245	0.008972827930773135	0.001551435404816246	0.002256717452628959	0.001551633375182223	0.71097121679072	0.0002652037748050345	0.00506384140075286
PTBXL	13387	1	0.01031716432460432	0.009657945567442693	0.0021501044472671217	0.0029331227834588866	0.002150195074977077	0.6808372977706545	0.00016877633872935672	0.005754160763761537
PTBXL	13387	2	0.010890740568626572	0.01044265397578803	0.002046797555675703	0.0027656865657051657	0.002046950048595101	0.800194281898381	0.000302266256395828	0.007727079759503903
PTBXL	13387	3	0.012152567800498918	0.011482323688935979	0.002512725743706188	0.003402781482933482	0.0025127891593204376	0.8553703996266928	0.00018212265261677383	0.004265860980451367
PTBXL	13387	4	0.009819318228231075	0.009370111544866434	0.0019138146096099233	0.0026443674437055063	0.0019140020264420772	0.6879654703486048	0.00011821749026969206	0.00366023024482568
PTBXL	13387	5	0.012928348842224189	0.012271970577746778	0.002550693734549289	0.0034352215429265605	0.002550866450848259	0.858258520984985	0.00019757333791576927	0.001490269463773132
PTBXL	13387	6	0.009863863617259399	0.009365954608718065	0.001956484855931898	0.00270282629227834	0.001956570031519575	0.6539647304513483	0.0002599460302593117	0.006456588594274526
PTBXL	13387	7	0.011945393164199533	0.011391412098378413	0.002327267090049278	0.0031394746201157844	0.0023274491271480994	0.7493774679836344	0.00024087365438020097	0.002540187977031259
PTBXL	13387	8	0.01206183369336607	0.01148367503402129	0.0024973973146269093	0.00338433477689989	0.0024975461627819947	0.8793629845508578	0.0002865404989543304	0.00585998754539988
PTBXL	13387	9	0.012778687302710088	0.012202603568336466	0.00244070116826748	0.0033609754860270836	0.002440784279809337	0.8078968719842672	0.00020705013794643324	0.003198842873603149
PTBXL	13387	10	0.010286417328014172	0.009759851351085997	0.0020578356672197717	0.0029011287697860173	0.0020579689928205097	0.7080394811761742	0.00019290006349457857	0.002860971423913307
PTBXL	13387	11	0.012767425788094333	0.012145038776840292	0.00248896620022282	0.0034288018996591514	0.002489059631829844	0.856557936815206	0.00025610539531046276	0.0060975475103690205
PTBXL	13387	12	0.012468420493477239	0.011733553894510277	0.0026732287437252066	0.0035192949912434194	0.002673356100789384	0.7579246286130853	0.0002773658652075935	0.006646897937185289
PTBXL	13387	13	0.010514107746405299	0.00975720967326194	0.002529898050877507	0.003260115719776807	0.0025299814451349343	0.8366603036132978	0.00020677756744273917	0.007986339042424418
PTBXL	13387	14	0.008700547699195612	0.007979783013299128	0.002146724884915807	0.002825053316054874	0.0021468229048497707	0.7528260854845048	0.00013261631615691606	0.0028968457740243714
PTBXL	17490	1	0.018776333116136416	0.017982295708181627	0.0032233021634788207	0.0042111943883898694	0.0032235133949845233	0.7081089465086646	0.0011160197266226073	0.01506223024355769
PTBXL	17490	2	0.019058210760579234	0.01834525543648775	0.0031312424000648344	0.004210067423070983	0.003131411981662414	0.774958157239726	0.0011619921948212415	0.013216169366202983
PTBXL	17490	3	0.01917587611623499	0.018451820155149207	0.0031179046812399467	0.004134019675206277	0.003118083070843818	0.6953908668962725	0.0009977884223803144	0.0070685606035923
PTBXL	17490	4	0.019262204531722803	0.018625627792760734	0.0030375541611520444	0.004122279119116049	0.00303778858080461	0.6965394416725634	0.0010831499731710074	0.015284188959288068
PTBXL	17490	5	0.018416937671385362	0.017813662425031494	0.0031289677534569534	0.004160386307007248	0.003129152466881805	0.8118302593730188	0.0009369577044344352	0.012715536408812598
PTBXL	17490	6	0.018900401958390958	0.018289532632001098	0.0030397905163521174	0.004182715168976068	0.003040043039657301	0.7560228642309091	0.0010851535046906779	0.012034477450517831
PTBXL	17490	7	0.019156122639364212	0.01859796238954747	0.0030469747813368447	0.004222099366190482	0.0030472392036114625	0.871581523308554	0.0011288503644370817	0.008369115115395072
PTBXL	17490	8	0.018914967167481252	0.01833353634441899	0.0029472457909986587	0.004160250538865611	0.002947614141037932	0.7762416981085318	0.0011986713580615157	0.015120666876209296
PTBXL	17490	9	0.019089085416613964	0.018420971009974207	0.0030718108009271466	0.004144868860340766	0.0030720376987313273	0.7614402571355313	0.0010743853010607924	0.007440317033267005
PTBXL	7686	1	0.024685090816094112	0.017730977673914274	0.010330707317395082	0.01203915697351802	0.010330835586744245	0.540618739552526	0.0010039526219804598	0.006583875703709554
PTBXL	7686	2	0.018656494992283227	0.01769163880744907	0.0026874792516584567	0.004717319568224265	0.002687902402689321	0.8655381739881813	0.0005883267654848758	0.00509279457544239
PTBXL	7686	3	0.014482896646826117	0.013579019342908068	0.0030964591232686416	0.00454995203728739	0.0030967964345672318	0.7357217879043426	0.0007519559230026332	0.007082087102634962
PTBXL	7686	4	0.019634430488865637	0.014424263088441077	0.008166550302673149	0.009484755460204462	0.008166717831277336	0.5726167489063734	0.0010729561943791856	0.014159565232138705
PTBXL	7686	5	0.01785239106316104	0.0163318864757866	0.00426847840922802	0.005895457004499628	0.004268614136998779	0.7810058558998461	0.0006909713041038234	0.009662969032128233
PTBXL	7686	6	0.016821909712486344	0.015283892402435221	0.0036764169985423526	0.005516497311823371	0.003676769886774149	0.6729646485619992	0.0005812184591398598	0.008201217983617141
PTBXL	7686	7	0.018610981855936584	0.015320772482627936	0.005784182135500202	0.007450728343667158	0.005784311242549969	0.5443853329705995	0.0010369397026788638	0.018672477389579962
PTBXL	7686	8	0.013270290392698026	0.012594225441819033	0.002077200500280386	0.0033643446380391077	0.002077430984646797	0.8238064483667478	0.000300673530915095	0.004595437088194028
PTBXL	7686	9	0.01721843381486107	0.016287416456979054	0.002798377587358977	0.004648188869470052	0.0027986030773421607	0.8406747262269985	0.0005174663698709039	0.005888951944497437
PTBXL	17691	1	0.009952984378277234	0.009346804121345902	0.0022359704539998077	0.0030429913737285894	0.0022364572176143765	0.7848358985541244	0.0005707385073498646	0.010238301386753596
PTBXL	17691	2	0.011319075133162873	0.01060990358541281	0.0024722620649353195	0.003432595621199213	0.0024724598673145806	0.7603606912290068	0.0007009179069796998	0.010860262063174225
PTBXL	17691	3	0.010616406268935803	0.010046221663659255	0.002349260412255429	0.0031787807899387246	0.0023494379385596157	0.7053858526789457	0.0005821221369061299	0.009132384669064096
PTBXL	17691	4	0.011610852603097195	0.010713663722595164	0.0029129532984654	0.003750475099348569	0.0029132114092312485	0.6135027148255722	0.0008022157962481915	0.012018612653800151
PTBXL	17691	5	0.01205581032332999	0.011393711365924831	0.00275106676715414	0.0038055274781550875	0.0027512435805188314	0.8248467160984145	0.0007398347762369518	0.010768363597970086
PTBXL	17691	6	0.01124216657847648	0.010641594394114613	0.002537598632051539	0.0033623113915179003	0.0025377383490213373	0.8568503995578198	0.0006609468587052852	0.009420418554450336
PTBXL	17691	7	0.012667770885313866	0.011830592984381008	0.003103793245506683	0.004051292572772438	0.0031038851959764397	0.8263988560611017	0.0009291223338775579	0.011794682033710521
PTBXL	17691	8	0.012938770729958173	0.012105191638138625	0.0030919746303557038	0.004177472785831672	0.003092079336333867	0.7780229635116942	0.0008583091466492583	0.009836214988224023
PTBXL	17691	9	0.011843372643022917	0.011197948360819575	0.0025456585095051613	0.0034128338012410497	0.0025457684154219333	0.7402186469157633	0.000727076435273226	0.010014834578623613
PTBXL	14957	1	0.009373306040648458	0.008997738445242482	0.0016117439144480458	0.002315832485339886	0.0016118343218525012	0.8413029471712832	0.00030014675288552096	0.0025745186688615825
PTBXL	14957	2	0.009535604149905513	0.008974091947933676	0.0019484772151516136	0.0029775436150614814	0.0019485949822948263	0.7962140117496883	0.0004491021585790507	0.0035422194525642882
PTBXL	14957	3	0.010722878079657617	0.010247965454519777	0.001828590430228314	0.002747161753359237	0.0018287490866082193	0.8216093512863253	0.0003368633669255389	0.0025910720853687583
PTBXL	14957	4	0.009932535058201165	0.009585367264233357	0.0018109503257780631	0.002588351957009012	0.0018110337989951807	0.8879953847160513	0.00033863340151927006	0.0026262239453668794
PTBXL	14957	5	0.010124135382142822	0.00980075477805392	0.001705083335729788	0.0024272959766655504	0.001705211590476286	0.9135259810609402	0.00020657159672935341	0.0018258247297364297
PTBXL	14957	6	0.010722223059524104	0.010278862241419	0.001597994141864384	0.002633036158023654	0.0015981989685608783	0.7835644491403356	0.0003137559782152278	0.0025194268127462604
PTBXL	14957	7	0.00970166291892187	0.00922860208642567	0.0018267855027011793	0.0025361951987210836	0.001826887193970014	0.8034926808336075	0.0002709130662475859	0.003198818729771851
PTBXL	14957	8	0.009445295828794116	0.008905054600723666	0.0019891530060239127	0.0029710665744986722	0.0019893625766785467	0.831591542009768	0.00027336653879597863	0.003505888787832608
PTBXL	10233	1	0.016221040273536397	0.01514641209200814	0.0038693201964509222	0.0047442031128962295	0.0038694086254761222	0.668565221541591	0.0009892833586509539	0.010415120083922617
PTBXL	10233	2	0.016286673374661352	0.01529857043212812	0.0036551129000168916	0.004679501343883393	0.00365538771628442	0.8272087105673764	0.000924268014173656	0.0155884826729965
PTBXL	10233	3	0.01664741403963734	0.015669690683757606	0.003922327225684802	0.004891169583589517	0.003922432066300358	0.8235276945049552	0.0009902484724530433	0.015010769960120896
PTBXL	10233	4	0.016620770924334106	0.01565552363849451	0.003695555408127625	0.004688747314541231	0.0036956895249949575	0.8628381897866403	0.0008731319656675038	0.015745471589538047
PTBXL	10233	5	0.01674858680969216	0.015942573890640906	0.003811974418012772	0.00472109984187026	0.0038120611433625417	0.8475991145878161	0.0007822831119134314	0.010526653158452446
PTBXL	10233	6	0.016133944161322897	0.015222613167169118	0.003752747972667867	0.004663386175975608	0.0037528349528704328	0.7393218957921791	0.0006878828473901715	0.014668672748605244
PTBXL	10233	7	0.016793429235431832	0.015896437200855467	0.0038812778762278605	0.004812956259607741	0.003881366856815925	0.8192523512646707	0.0009495847116116098	0.017136419010569007
PTBXL	10233	8	0.016266511600453854	0.015213849886576957	0.003736136511028426	0.004743560900618476	0.003736310103699854	0.8318110103602785	0.0008081360158972073	0.015703283996611236
PTBXL	10233	9	0.016437282154321723	0.015475759123063404	0.0035762865024352576	0.004587088122105844	0.0035764096176565062	0.8020660510706665	0.0008449981755716742	0.01108509820585071
PTBXL	10233	10	0.016372992367227796	0.015489572766250894	0.003681537640394694	0.004615515485125975	0.003681624763598787	0.7667885172716882	0.0007342871684433753	0.008471417924924302
PTBXL	3203	1	0.0257524129531367	0.025026621368858273	0.0033299347371266255	0.005268924853332866	0.0033302802427077555	0.7745408471587916	0.0007583252748342178	0.012257091051841053
PTBXL	3203	2	0.02381240843992054	0.023157415059771008	0.002888826285527614	0.004628026549903905	0.0028895726786425176	0.7344339026541475	0.0007760802310161979	0.021603859046637613
PTBXL	3203	3	0.027665570975808833	0.027042012075418474	0.003247040174241222	0.005260545247695786	0.003247456260612714	0.86765766806108	0.0004416189862428018	0.00563209521389776
PTBXL	3203	4	0.023695659653136247	0.02316898566561774	0.00269587952618643	0.004624687451846907	0.0026964088556589104	0.9229307017053949	0.0005286264090454396	0.012180700318188731
PTBXL	3203	5	0.027607710926417502	0.02690070983569874	0.003245110447800309	0.005323450958085616	0.0032457088631388845	0.8486011878895139	0.0007112756153026187	0.012100362592148875
PTBXL	3203	6	0.0253648838677833	0.024721578334827212	0.00298983728165998	0.004899388332173488	0.002990693416388449	0.7886516177237752	0.0005943579505535815	0.006578230030239618
PTBXL	3203	7	0.023137957118495957	0.022518872181206913	0.002879767645501653	0.004574335129024125	0.002880105852365624	0.7986068776434772	0.0007278122968662938	0.01418408647538488
PTBXL	3203	8	0.021558561332217376	0.02095172883450693	0.0030184435940539813	0.004493852796269393	0.0030189853083363596	0.8455144616688652	0.0009437157798759605	0.020216404949926096
PTBXL	3203	9	0.022082984822386457	0.02146331514633903	0.0027469533134529866	0.004307050521045094	0.0027472784979593995	0.78533552447721	0.00043069691308597987	0.004127493372831173
PTBXL	3203	10	0.02763471743967919	0.027051315292236675	0.003225919083978286	0.005268342139551303	0.0032266325582433844	0.8903030614334482	0.0005089035819408008	0.0037573512686312773
PTBXL	2072	1	0.010158589701517213	0.009112312813373023	0.0027480084093588646	0.003509927142692914	0.002748098267787978	0.7597259529997054	0.00033894570472775066	0.0086567060476589
PTBXL	2072	2	0.010251626565068459	0.009190505261568768	0.00279020802310808	0.003567392743551934	0.002790430724517538	0.7991849810293278	0.00034161055228283037	0.007435181874599039
PTBXL	2072	3	0.01085819938185413	0.009789440171032966	0.002724712737852455	0.0035465739515928166	0.002725063374866689	0.7829618777523578	0.00032435793700644173	0.004791595777815501
PTBXL	2072	4	0.008964026597682901	0.008035531960410566	0.00232152605574718	0.003004287313372524	0.002321605458355324	0.7019435724240582	0.0002825651353741359	0.006591202562390898
PTBXL	2072	5	0.010225853761715828	0.009143010214792103	0.0025605532962024694	0.0032889590401873783	0.002560811313226248	0.6552239170484044	0.0003421225678785628	0.006593219373543954
PTBXL	2072	6	0.008678993700535927	0.007738607563253965	0.002218908855041461	0.0028093562649751233	0.0022190923462348145	0.697950495997047	0.0002903752083138192	0.0053349411719786815
PTBXL	2072	7	0.009991176108928518	0.009007419202370245	0.0026760526708274534	0.003375543498352481	0.0026763996823510475	0.7874292480982643	0.00034117694784538703	0.007556772403920996
PTBXL	2072	8	0.00996980712716982	0.008938782532664455	0.00260225610231618	0.003328784907493678	0.0026023764331460256	0.7948304711368205	0.0004031590248023792	0.006194011095514863
PTBXL	16384	1	0.006248824130819598	0.005144959540232246	0.0024418774367158157	0.0029583213432211957	0.0024419029064311625	0.5994323426548992	0.00033868612534558194	0.004605450376548948
PTBXL	16384	2	0.005984824128033102	0.005060828667276014	0.0022015753418891714	0.0026087313423700433	0.002201637622525991	0.7573312200892964	0.00021624589328130776	0.0041449619966953954
PTBXL	16384	3	0.004590736929836239	0.003109940083713867	0.002593251138587377	0.002783708080428012	0.0025932631771413053	0.6321272691080777	5.3619076938946136e-05	0.001416853447254671
PTBXL	16384	4	0.005208693087237868	0.004211095231239032	0.0020851345120909593	0.0024235998743683	0.002085167812713646	0.6188285666836144	0.00021559350232923833	0.003311683749919473
PTBXL	16384	5	0.00567020362256135	0.004591782970864309	0.0021761286876953593	0.0026174684218601384	0.0021762978068096705	0.7154817642961235	0.0001524968967945352	0.0026979966851663787
PTBXL	16384	6	0.0045028750520550494	0.003423175005396861	0.0020621379295425227	0.002368305168345985	0.0020621663875324213	0.706379212952874	7.009620310588454e-05	0.0018296670768820696
PTBXL	16384	7	0.006521291612226625	0.004880927858916783	0.0030456386875781106	0.003412220309206635	0.0030456850002259683	0.665009172462707	0.000305066569750713	0.004173418251321428
PTBXL	16384	8	0.005648086736125017	0.0045253289195837	0.0022030761480452948	0.0025053875330368334	0.0022031552066550564	0.6725622095071776	0.00012555540321339598	0.00295083195006196
PTBXL	16384	9	0.00541597479173194	0.004204367052054304	0.002227990703495208	0.0026463685185758095	0.0022280938987276288	0.5711008039669077	0.0002112888853681777	0.004050416683237979
PTBXL	16384	10	0.005770520303250447	0.004689510093606907	0.002458741768474355	0.0027913328407782457	0.002458780987899823	0.6486694256917934	0.000159063948344911	0.0033995457946640675
PTBXL	16384	11	0.0052776397120823625	0.004053917068961453	0.0025514050925023713	0.002811493876424398	0.002551421959212044	0.7112476517041546	4.097689547483603e-05	0.00035297270139078975
PTBXL	7037	1	0.0288829278360833	0.028658040497978862	0.002049866201981733	0.004380279840896589	0.0020507351718519057	0.9434935833678524	0.0008227899468061093	0.011850798539248987
PTBXL	7037	2	0.030846936454061117	0.030724965699441345	0.0018512139167874537	0.004198732151524153	0.0018517046163925108	0.9750359337417662	0.0007705762916951921	0.005980646331073902
PTBXL	7037	3	0.027486377373832947	0.02717623902624785	0.0019263750210746326	0.00425567043344858	0.001927144537020001	0.9220921900635551	0.0005242860491746443	0.005210806899598401
PTBXL	7037	4	0.030370283197699383	0.030147733379899698	0.001773520088165189	0.003934191600572491	0.0017742405112483423	0.9730310005474172	0.0007951742525369989	0.006303046051819005
PTBXL	7037	5	0.02834410518942943	0.02824103821457833	0.0016865095423690963	0.0037211005006751005	0.0016871216668702025	0.9851641271355022	0.0006145200693841141	0.004810499753115935
PTBXL	7037	6	0.022192894106369085	0.02202047184857858	0.0014760886213068445	0.003108653638517336	0.0014765112496292082	0.961941749536224	0.0007332564079480301	0.018931602692725504
PTBXL	7037	7	0.02809070538723848	0.027920109579580424	0.0020000364554115264	0.004121053532821107	0.002000626218242826	0.8698351815578091	0.0007586520365281088	0.004914644208611101
PTBXL	7037	8	0.028219553439632592	0.027885543075780617	0.0021537675067481317	0.004276251154040792	0.0021542916949467933	0.9044766217408622	0.0009065021158991601	0.015726002793183858
PTBXL	10043	1	0.013133881827452822	0.012774134838945064	0.0018159749379285646	0.002725986608049972	0.0018164528865901438	0.6310424225284311	0.0003670335419877663	0.004547642423696611
PTBXL	10043	2	0.009831138323447803	0.009539466728269923	0.001384672399953292	0.0019918543144636326	0.0013849833853393908	0.7993974940556097	0.0002539172159176681	0.0030587883710635755
PTBXL	10043	3	0.011012351690340427	0.010710474705113163	0.0015248291256348245	0.002259217690291099	0.0015250211368273798	0.8257497263565846	0.000303287801465348	0.002640876820507923
PTBXL	10043	4	0.011425936491695208	0.011154732376307241	0.0015204081036773087	0.0023178673187327853	0.0015205462409327393	0.7328397821178274	0.00036734967777146563	0.0035989288726236634
PTBXL	10043	5	0.011452674190895162	0.011163201103640628	0.0016270553939384405	0.0023245044267695683	0.0016274795297748122	0.6928354983901088	0.00035495204864791075	0.0030941302706836166
PTBXL	10043	6	0.011282846280149271	0.010955877905849747	0.0017210381793779897	0.0025431793092192162	0.00172115436624239	0.8559068808746473	0.00032884122550953907	0.0038083928437163553
PTBXL	10043	7	0.010742355677140323	0.010426760150631053	0.0016200041020129137	0.0025190028264567912	0.0016201516675142206	0.8261898432260858	0.0003475046319498266	0.0029362350365151352
PTBXL	10043	8	0.01183042948546133	0.011470149635777131	0.0016913570217208288	0.0024755895134874364	0.001691489132906103	0.6972933848383378	0.0003428720977802434	0.003932226292439588
PTBXL	10043	9	0.012743813203975963	0.01249505025928301	0.001572942368845577	0.002549222867655243	0.0015730535782960734	0.7953526220055093	0.00033939592249381304	0.003240787356898429
PTBXL	10043	10	0.011770773739949652	0.011548355861052845	0.0014415622432919536	0.0021316752423675474	0.0014418390404338532	0.8499031261656712	0.0003495377791261406	0.004075997884346959
PTBXL	19200	1	0.027698091078244582	0.02712235551982279	0.0035402667014694214	0.005789543806019798	0.0035405914774918014	0.8968252136574159	0.0005035252470266663	0.00886476351691277
PTBXL	19200	2	0.023595490261473617	0.022961683545657075	0.0034920112231146836	0.005317156758005475	0.0034923146525639008	0.8850500890787831	0.0009078673964974026	0.01602310668032225
PTBXL	19200	3	0.0230153592538846	0.02228638107617578	0.003690134896048963	0.005337341619978974	0.003690539720693529	0.8471571876793536	0.0004735836728451906	0.00816512483293743
PTBXL	19200	4	0.022186956610270328	0.021437081972276457	0.0037764635119935173	0.005504740587312287	0.003776682262682261	0.8273210349472435	0.0005851938094049678	0.010747732928922924
PTBXL	19200	5	0.02384939905669551	0.023196442599498213	0.0036708650790346275	0.0051604094878035444	0.003671378649553682	0.7755808833439989	0.000444673151923379	0.013419005022833051
PTBXL	19200	6	0.025557812227885883	0.024939368449018787	0.0035371786682722416	0.005777393536628954	0.003537435156743318	0.9155603847810393	0.0006729035136024933	0.011695904020618295
PTBXL	19200	7	0.025553286436049216	0.024889168803385125	0.0034616179170311504	0.005562356532159757	0.003462071813384834	0.8588751443029972	0.00048813719094086683	0.0075567186104027
PTBXL	19200	8	0.02558634131023343	0.025077676821215766	0.0033834497592193664	0.005420038199549184	0.0033838211622049066	0.8545353726619167	0.0008191648063050821	0.016479144966790798
PTBXL	1535	1	0.009000964174963363	0.008155694643816925	0.0023841209936443447	0.003430183894894878	0.0023843132571206367	0.7490732605129085	0.000424448743171458	0.005489196618925783
PTBXL	1535	2	0.01188208048293391	0.010963186828127719	0.0028986418913655625	0.004095850569622678	0.002898813926442539	0.817441484846902	0.0005749500539204127	0.004531210810369122
PTBXL	1535	3	0.009402208427737166	0.008593439225627057	0.0023472107099373274	0.0033145817062952354	0.00234732562257731	0.7646582381248369	0.0006050279763353797	0.006235872101686636
PTBXL	1535	4	0.009737148790217542	0.008986924218513132	0.002475901880050057	0.0034980213843134027	0.0024760156090242315	0.6694643180897936	0.00045897272576296246	0.0051849022691224985
PTBXL	1535	5	0.010162114858924482	0.009353638933959098	0.0025271420410113887	0.0036332735693280875	0.0025272218581968717	0.756265266289552	0.00041654995858083623	0.005641564531103836
PTBXL	1535	6	0.011206114972583543	0.010324901212710635	0.0027197172003552254	0.0039648556952572855	0.0027198470601996613	0.7677694125781606	0.0005837370301845865	0.005375222738810725
PTBXL	1535	7	0.010645116875495117	0.00970720610608085	0.0026784258288902064	0.0037174323714535347	0.0026785613154192375	0.749056600454652	0.0005355080765417922	0.005061783297619066
PTBXL	1535	8	0.011613331656643779	0.0106739518340349	0.0030019300570789547	0.004117082378403908	0.0030021063385583394	0.8663326044236803	0.0006256877157888309	0.008280455317317572
PTBXL	1535	9	0.009071459408707381	0.008334290600748974	0.002200913230363925	0.00321924465949433	0.0022011445335068857	0.8382229150976973	0.0003393798892457037	0.0051120795419030965
PTBXL	1535	10	0.01097065850181936	0.010200016154105844	0.0026324493386071144	0.003910817905552687	0.0026327920461785763	0.8306894668629388	0.0005967994295061535	0.007986408034988771
PTBXL	10146	1	0.013494064629323144	0.012896601943879728	0.0023125102897935826	0.003108155870773353	0.002312752790027393	0.762181079523892	0.0005907743887108369	0.008379586952506063
PTBXL	10146	2	0.015576816391728483	0.014858573328814451	0.002789336015583161	0.00369319177425911	0.0027895343437152995	0.8645707797829888	0.0007911858852499908	0.011454510317578484
PTBXL	10146	3	0.01587120567062327	0.015151360580133581	0.002805342087400931	0.00366445385774409	0.0028055369731114516	0.8135916236521845	0.0007263054417451211	0.010008322549968997
PTBXL	10146	4	0.015809108297022516	0.014992765620068326	0.002725478978454447	0.0035373260530502273	0.00272568508481595	0.884199914188408	0.0007538510069703615	0.009629334496564548
PTBXL	10146	5	0.013625707152472192	0.012922431783630733	0.002449676137645744	0.0031630296878181036	0.0024498711777858886	0.7436209689362251	0.0006301777274335585	0.009058001327453753
PTBXL	10146	6	0.014533394941218743	0.013993217558622642	0.0024107354013050046	0.0032333885874783514	0.002411005210564407	0.8124092048810138	0.0007137459405323774	0.009715273195839202
PTBXL	10146	7	0.013550297938130803	0.01286687452284282	0.002462962766372547	0.0032546861395371944	0.002463099273872989	0.7144599751389353	0.0004991095719870071	0.008731470742546842
PTBXL	10146	8	0.015598637609840817	0.014828958096345216	0.0027392524469555916	0.003542633972938409	0.002739673460276291	0.8912880699062633	0.0007282579497352036	0.010984335956826439
PTBXL	10146	9	0.01557866183097085	0.014906784274956382	0.002663559960605569	0.0034195700509476847	0.002663774221409366	0.895803725038629	0.00085547067149642	0.010079316827491297
PTBXL	3699	1	0.0086715256827533	0.00847842371095402	0.001201163113241243	0.002270341134865248	0.0012012920573751839	0.8674573427078764	0.00023720654043138143	0.0030971969861329223
PTBXL	3699	2	0.008865137481552678	0.008565851528245997	0.0013916200851806853	0.0022644647906352026	0.0013920668146494906	0.8716535027190125	0.00021437666561104253	0.0017268620449571216
PTBXL	3699	3	0.010274536171709243	0.010114274522711136	0.001193000330184822	0.0022401331018956586	0.0011939626866202561	0.9246667012017861	0.00031175369245810177	0.003025750694017525
PTBXL	3699	4	0.01094052543533776	0.010743718252034455	0.001357808801345454	0.0022707693102898595	0.0013581009388034348	0.9222310129681794	0.0003596219461688024	0.0031229178596837905
PTBXL	3699	5	0.00985079068318396	0.009588265078974279	0.0014988795342717192	0.002506642096848677	0.0014991073525774795	0.9113364336387508	0.0003053847178301728	0.002458302350871565
PTBXL	3699	6	0.008894566915332362	0.008583810543406128	0.0014832688029406689	0.0023852498673721	0.0014835505243136686	0.8560948535995971	0.0003113697061039692	0.002711944020836541
PTBXL	3699	7	0.010339465712611575	0.009982939487445427	0.001659807815165445	0.0027013639853733363	0.0016599966949435753	0.8596957233330912	0.0003409494482368605	0.003909304251224177
PTBXL	3699	8	0.00902720006423683	0.00879007525901733	0.001247010571120165	0.002275473051891173	0.001247388094988002	0.8705652577714481	0.0002775210374519246	0.003359094441246259
PTBXL	3699	9	0.010376872905901464	0.010161137263659933	0.0012849325674721209	0.0025647547135432443	0.001285202299213876	0.9202425611080629	0.000335686297041544	0.0034184134110562306
PTBXL	17969	1	0.012040007189054236	0.010862906615719429	0.003582877838419056	0.004218100623356169	0.0035829576607500466	0.8278587080544653	0.00045328072557777047	0.009745781230403745
PTBXL	17969	2	0.010043398974267993	0.0093376735508148	0.0026682079954952866	0.003227324322147741	0.0026682568357048408	0.7886284352849753	0.0005315560404044504	0.007376239270898249
PTBXL	17969	3	0.008854004925099666	0.007514842355699398	0.0030729802379046533	0.003506848191594871	0.0030730248284886546	0.7526798318300816	0.0003963094043367294	0.009315754742082965
PTBXL	17969	4	0.00854396429557508	0.007740991476573812	0.0025332052323442287	0.002970134624792479	0.002533270837999939	0.7753596132885899	0.00036072100109240345	0.006211480104166687
PTBXL	17969	5	0.010807798009948555	0.00989064181039829	0.0029229184633271475	0.0035672913219995063	0.002923111092120516	0.7232009299010067	0.0005409947017698437	0.009736583439787023
PTBXL	17969	6	0.009471572601962956	0.008298773981541578	0.003035768683304134	0.003542127659313294	0.0030359184660877407	0.6807930438759429	0.0002794323029720088	0.007056606484006319
PTBXL	17969	7	0.009377964748916124	0.008209751801475467	0.0029275293180896253	0.00354846931813224	0.002927961485880808	0.7760636690523424	0.00020875594743178345	0.0028347020803951555
PTBXL	17969	8	0.010749430373732261	0.009819668806291279	0.0031478738840306406	0.0036350138839190862	0.003147936499487783	0.6509064350608023	0.0006492507679455988	0.01019891226277881
PTBXL	17969	9	0.010598102982531048	0.009480138235204097	0.0030190933957156833	0.003531480183431179	0.0030191617713065744	0.821661864585001	0.0003648513314259292	0.006012502712207644
PTBXL	17969	10	0.008912485669625391	0.007700704894937596	0.002877513737007222	0.003405929204887947	0.0028775700589765752	0.7935589608541285	0.00019750333532154418	0.006030217529468537
PTBXL	17969	11	0.010191928980730718	0.008895484153132058	0.0032231189955826563	0.0036554716428142324	0.0032231676356603714	0.7385100850258944	0.0004073469451060044	0.008107496202336256
PTBXL	727	1	0.017392948465246905	0.016946224022932468	0.0022015341216363037	0.003493519660978184	0.00220215543620878	0.8284592607953013	0.0006810263350600014	0.009830458542869859
PTBXL	727	2	0.016676307101574257	0.016259357047614782	0.002133297940517003	0.003417704306264831	0.0021340446344296996	0.841298078029716	0.0005999828226491059	0.009344053165459392
PTBXL	727	3	0.01697605052632406	0.01644301853159512	0.002405066207006468	0.0038867740989273823	0.0024055794913199237	0.8627052381925094	0.0006561266924106092	0.00969739320729089
PTBXL	727	4	0.01614965469399683	0.015705325871738247	0.002219209874374544	0.0035117681955227575	0.002219617535378685	0.8187285006319074	0.0006436945588472988	0.010277277871745817
PTBXL	727	5	0.01929394081421273	0.018782167027423	0.002521560920831536	0.003789760444631879	0.002521819194847534	0.9398229702637684	0.0007329423595254449	0.007706619702304078
PTBXL	727	6	0.016735046104567164	0.016308317631869063	0.002202656501457013	0.003594645880650008	0.002203129748336233	0.874202994552295	0.0006798469508939566	0.009875019545810533
PTBXL	727	7	0.014773175396410008	0.014353449200680629	0.0020887575699574594	0.0030464324581269612	0.002089205385501794	0.8931821089322343	0.0005349734814093226	0.008186326994066816
PTBXL	21291	1	0.019021654471807092	0.017911586414241648	0.0034575591835835566	0.004389621482811722	0.0034579395851828116	0.904935962643072	0.0003494268494128822	0.007632736365176951
PTBXL	21291	2	0.01880711444704018	0.01771588687081938	0.003376370657505346	0.004409997633251122	0.0033772416096668916	0.8782820426318172	0.00047544559266255446	0.007745464302054082
PTBXL	21291	3	0.02072144763147017	0.01963800951984463	0.003517231203540007	0.004675388765217194	0.003518078185268559	0.8892845874751119	0.00047423019418272715	0.005986991292726448
PTBXL	21291	4	0.021527240454120262	0.020419292866206234	0.0033463130967384316	0.004566019937107836	0.0033474409488410614	0.9157498696792038	0.0004835398915966487	0.007351764809674628
PTBXL	21291	5	0.02012147783723624	0.018997124616169182	0.0033759949247001253	0.004536118589930696	0.0033769235500903266	0.8425948312558876	0.0003304347774272506	0.005951690825766156
PTBXL	21291	6	0.0199348031444339	0.018807391392181117	0.0034030701217079105	0.00468831182155986	0.0034036828376627875	0.8843120791681797	0.0003944491019114543	0.00584214563294052
PTBXL	21291	7	0.01759653096694254	0.016683845649185788	0.002936518432921493	0.003997310619866565	0.00293708158028109	0.8163345448624455	0.00024979859209842294	0.006566440386158447
PTBXL	21291	8	0.018131960704880636	0.01724075443682942	0.002841304054808379	0.0040352237610820785	0.0028419927998992425	0.9059790303462363	0.00017382562356535596	0.0024308911832874288
PTBXL	10943	1	0.013825312121328062	0.012848046843897155	0.003485985712655461	0.004408804305333394	0.0034861672161544963	0.8543406146820753	0.0004566360720310774	0.009805767267854095
PTBXL	10943	2	0.01160534237064793	0.010564050237031691	0.0033202792108968323	0.003910570041517218	0.0033203689561748205	0.8130068611726654	0.00040007919918177623	0.013995528776179256
PTBXL	10943	3	0.012683700958921365	0.011808924640481288	0.0029328095980157127	0.00369966887825227	0.0029329460549483728	0.7620982227846411	0.00018703906890710545	0.003056983871096146
PTBXL	10943	4	0.013863537451288318	0.012968589762576612	0.0031735531663759464	0.004038227184404246	0.0031736954355734096	0.7931525581883764	0.00034861352807221823	0.0033675468686448955
PTBXL	10943	5	0.012989798815862342	0.012209966262447093	0.0032206778112954747	0.0039762058412790065	0.003220757976738629	0.7886788991375462	0.00043236278032608873	0.015067753767259176
PTBXL	10943	6	0.012852962900382205	0.011869899837152387	0.0033070496407288895	0.004113335015001933	0.0033071431168590145	0.8321333466498629	0.0004150325771367348	0.012833043837159545
PTBXL	10943	7	0.011954717337447582	0.011008393082118461	0.0029535848691471236	0.0036908260212940363	0.002953668942247996	0.7818908406191725	0.00031177479573813664	0.007325936417517561
PTBXL	10943	8	0.014187259919695404	0.013178763180237417	0.0035037320410788763	0.004444748442505313	0.0035039198084580586	0.8225580051183402	0.0004218837910976269	0.011468676811012511
PTBXL	10943	9	0.011509869348276525	0.01073673508134701	0.002926090555468389	0.0035423550684427927	0.0029262201406936063	0.8086075958470845	0.0003483098070628311	0.014694033997356849
PTBXL	10943	10	0.012490651888267196	0.011616480195591736	0.0033279745835762715	0.004107570208702045	0.0033280832224362495	0.8199879091189143	0.0004481851859345706	0.0148964593874134
PTBXL	10943	11	0.013782333151281384	0.012844473399227377	0.003384165483434158	0.004066607615665598	0.0033842747161480324	0.8249687093158988	0.00024143049557043674	0.00596289553841021
PTBXL	13759	1	0.007629203702972312	0.0062679817889329725	0.0033167850687627403	0.003907341663311631	0.0033168649415303035	0.6806965728990827	0.000372380433947722	0.005144332710206589
PTBXL	13759	2	0.00921537090467322	0.007783533585081977	0.0038964612708965894	0.004472600127163822	0.0038964868725270443	0.6335398966503213	0.0007051507937499326	0.020197012821983124
PTBXL	13759	3	0.008657320576319731	0.006840676475790639	0.00409281958037865	0.0046689568927194	0.004092869407396031	0.5596389737760821	0.0005971902842933169	0.008069033700261286
PTBXL	13759	4	0.009069981478627363	0.007392872420072718	0.003917097342153469	0.004838223848384527	0.0039171460430315495	0.6290609760783662	0.0006490602891571018	0.008269384439572945
PTBXL	13759	5	0.008808178743099039	0.007161296840205608	0.003942986189435895	0.004667506712525315	0.003943010631504139	0.6606121391108601	0.0006091102267725234	0.006738298200086389
PTBXL	13759	6	0.0076972631536476	0.00615772002672652	0.003705410947567553	0.004115898507572142	0.0037054219907813185	0.4557440077866862	0.000244356068180894	0.002893952122445964
PTBXL	13759	7	0.008228857000243991	0.006366890027662629	0.0041413520520806124	0.004789134858174907	0.004141372616129111	0.5199744794388305	0.0005081607595260563	0.00569468439595527
PTBXL	13759	8	0.006543100482523859	0.005134959681682207	0.003135759201584432	0.0036292812352752943	0.003135810243611919	0.637299961146378	0.00048466872767598197	0.006877469362898836
PTBXL	13759	9	0.007619556329881094	0.006136630634628636	0.0037337927587315464	0.004192965911884732	0.0037338243644606337	0.66781353727931	0.0005596623050630172	0.011000225459397784
PTBXL	13759	10	0.0061169788356829	0.004996667673109819	0.0027794253344101028	0.0032855702103119313	0.0027794438585670364	0.5780734777551194	0.0003318370103997039	0.004971143643808545
PTBXL	13759	11	0.008840699297033152	0.006649764884053671	0.0043104579108393295	0.00492576646107741	0.004310481625715477	0.5405569447809689	0.0007611948152713309	0.016695851228484437
PTBXL	13759	12	0.00827779108122267	0.006536911332101034	0.004102648564494886	0.004643470578869085	0.004102662476460581	0.5340658734404188	0.00045488687788564156	0.006420498068995971
PTBXL	4586	1	0.014059539164506583	0.01368687436798083	0.0019910985909935503	0.003406243075519937	0.0019915266789237414	0.9328211838921463	0.0003935130819300432	0.008163257327851567
PTBXL	4586	2	0.013531379796092093	0.012914678506652013	0.002294063250682946	0.003506118354813372	0.0022943290935609055	0.8470703476654251	0.0004968463147224232	0.007411245535618362
PTBXL	4586	3	0.012618745250919071	0.012185431168917554	0.0019805875742540512	0.00317825523428753	0.0019809978890222486	0.7399531588254435	0.00022850546225445053	0.0036365894190259302
PTBXL	4586	4	0.014239850015621882	0.01382757882971013	0.0018421064105645514	0.0032366804451075567	0.0018424941252112768	0.8427672490243362	0.0001944992428354935	0.004205565545975944
PTBXL	4586	5	0.01454382434063389	0.014057264659136676	0.0019165371145252591	0.0037271506606914406	0.0019169635113944028	0.8204166032140061	0.00048570827755094615	0.009400001637186996
PTBXL	4586	6	0.01525908934707566	0.014836822477350046	0.0020090735140926618	0.003555734048885435	0.0020094305051004593	0.9164516405609795	0.0004013226727267622	0.007751135999603695
PTBXL	4586	7	0.012964022792943654	0.012394812418902125	0.0020384289398275965	0.0033236883606442775	0.0020386598666851247	0.8075500983018638	0.0003668125578663395	0.0077036018501833925
PTBXL	4586	8	0.010150240116744518	0.009688630627934342	0.0017156260860272583	0.0026045695240726765	0.0017157851521221112	0.7275213269718034	0.00014589404304680623	0.003412515268374001
PTBXL	5638	1	0.01981476968723872	0.01949309573763642	0.00201090326210802	0.0035596660234716733	0.0020113257187692668	0.9340199447527489	0.0005833150647503372	0.00700595329449121
PTBXL	5638	2	0.019165341803979868	0.01887983424695174	0.002102209739837098	0.004055265129364957	0.0021024671877273335	0.9240933730056927	0.0004073609671479515	0.006916584339534163
PTBXL	5638	3	0.016417586050769515	0.01620391734160239	0.0015651231108392025	0.003110366168176762	0.001565676063178684	0.9522281584120371	0.0003821097730980297	0.0076138950736707916
PTBXL	5638	4	0.017662262632578942	0.017369665275034033	0.001942918605666802	0.0034705939269251904	0.00194316704868708	0.9368618963545757	0.0004447099813693714	0.00714223080347681
PTBXL	5638	5	0.01859223134530722	0.01824016646113956	0.002070881616717543	0.003961678333728178	0.0020711455963371367	0.899948675866259	0.00045150195495060507	0.007185521954495738
PTBXL	5638	6	0.01699776507034165	0.016688059116144984	0.0018853437786193793	0.003312096253237972	0.0018855739189597037	0.9054891198849367	0.0005572688620917147	0.007649112548152245
PTBXL	10937	1	0.01029712840741044	0.009446063397192787	0.0024856077620319435	0.0030137902316218056	0.0024856694459187145	0.7834053042561244	0.0006622758543191063	0.009435844634250191
PTBXL	10937	2	0.010820061313691415	0.010131162414951614	0.002438062691469383	0.0030389375766002214	0.0024381559213909865	0.7772448910195342	0.0007290533061951971	0.011803539782290274
PTBXL	10937	3	0.01074777070274224	0.009994398148539103	0.0025176176013173594	0.0029671479259813843	0.0025176782219090053	0.6662670358457724	0.0006800091966289865	0.007089216377342665
PTBXL	10937	4	0.010015633165846104	0.009325679089737903	0.002249941698021695	0.0027690171409152226	0.0022501311855263723	0.5937091464739404	0.0004953471450514891	0.004430401755902668
PTBXL	10937	5	0.010733980318588182	0.009787936716120929	0.0025894313536265557	0.0031914720499703884	0.0025895971535551702	0.5462626871864572	0.0005465260574187056	0.006065582798723614
PTBXL	10937	6	0.011509859507510203	0.010577071825027595	0.00279055458496961	0.003393330585741345	0.002790651544084496	0.6468584921082926	0.0005398575198995562	0.005744881980907523
PTBXL	10937	7	0.010338753921476557	0.009603801524483003	0.0022728683545382078	0.002898526397456508	0.0022730190587343527	0.7186248236030408	0.0005852501472563676	0.008575360222302587
PTBXL	10937	8	0.011432833724648808	0.010703955740869185	0.0026187982768076505	0.003141776481797802	0.0026189340275313555	0.7586787457558012	0.0005568332658781075	0.004606304968608091
PTBXL	10937	9	0.010023631733114706	0.009428333918900293	0.0022073691079850266	0.00280311856996143	0.0022074882143608785	0.6699069964306634	0.0005216731184435399	0.010711249467107001
PTBXL	10937	10	0.009583404859979914	0.008909414271988709	0.0023160010219572297	0.0027669457253258313	0.0023161247462686494	0.7702049310773073	0.0005663585964381685	0.00925435316250091
PTBXL	5924	1	0.013585181362915255	0.012789127672568812	0.002808295069603382	0.003705900679258124	0.002808450182754867	0.632370001052905	0.00038656462085147157	0.006411904403886444
PTBXL	5924	2	0.012956974579824782	0.012095229227221125	0.0029935962713105745	0.0038784286019681565	0.002993819908485275	0.7677991908319506	0.0006098886253325624	0.016938335626700787
PTBXL	5924	3	0.013932416972462823	0.01328011866456241	0.002862180456758087	0.003789166203981042	0.00286233784597344	0.8193083728746104	0.0003880508749335831	0.006355402708500817
PTBXL	5924	4	0.014678691209215083	0.013757785731235879	0.003006764471243345	0.0040436497050880945	0.003007220071988227	0.7498116729481782	0.0005086762560473083	0.012179525730802198
PTBXL	5924	5	0.014352485050159422	0.01361273506230142	0.0028809411319304285	0.003907768644093645	0.0028812601896839353	0.8019543350669966	0.0005637796310190386	0.0158500515590166
PTBXL	5924	6	0.014266098443787522	0.013491383559458368	0.002956298030552633	0.003964690831798604	0.002956510431242952	0.796614957926209	0.0005885960136586359	0.017625327253604748
PTBXL	5924	7	0.01403007531761012	0.013238041371807693	0.00284886195768123	0.0038164573338104685	0.0028490647393412004	0.7336267098611131	0.0005281275468148654	0.007838820133872004
PTBXL	5924	8	0.012972381647322104	0.012175219085727102	0.0031027410887693565	0.0039874439341617395	0.003102824490275769	0.7788742286519416	0.0004247990754499778	0.009039366960180184
PTBXL	5924	9	0.013667003138596028	0.012853853368897402	0.003140788804666345	0.004120975595129625	0.0031410258435589913	0.8193102998100769	0.00041797756888618375	0.005748746321234786
PTBXL	5924	10	0.014075982623118627	0.013417111233480558	0.002815569147590384	0.0037652911028272624	0.0028156870118779933	0.8085066728947924	0.0002680824328820909	0.006616981877184319
PTBXL	5924	11	0.012439713377023267	0.011708170088950502	0.0027071199458017425	0.0037224903726579502	0.002707198543954622	0.8931112162284328	0.0005446381853182735	0.013464905571255468
PTBXL	5924	12	0.012426651256438714	0.01150075511392246	0.0027725842366723816	0.0036718493133804436	0.0027727208688274924	0.6054018382142886	0.0006514947324793569	0.019288937557678344
PTBXL	14661	1	0.01619354443641922	0.015823888739043477	0.0019444647807604278	0.003440996875371507	0.001944852747395213	0.7973742915507949	0.000304617021487999	0.006573300829283505
PTBXL	14661	2	0.01590808220705775	0.015565262084620652	0.0019954019323316615	0.0033593412783724757	0.001995837253693645	0.880520869045497	0.0004736386099829512	0.008753513716882776
PTBXL	14661	3	0.016514585000468988	0.016070329686131823	0.002085369423761284	0.003281746169292251	0.00208584148355762	0.8788940554680897	0.0005875295795757522	0.007891849123696951
PTBXL	14661	4	0.017770091202518743	0.017395124759164937	0.0021235876148021377	0.0036126877772944604	0.002123845861005828	0.8883070791375938	0.000429437370082179	0.007059390115223909
PTBXL	14661	5	0.016246092111342494	0.01592222964014462	0.0018624933368747276	0.0030838652296245315	0.0018627561340864292	0.8378167946027025	0.0003252068906368338	0.008660270231164004
PTBXL	14661	6	0.01836035013681693	0.017907321643941966	0.002257848157741383	0.003475033080642365	0.002258179894897693	0.8865348193172039	0.00046100802844579005	0.007088443976969341
PTBXL	14661	7	0.017509248607737955	0.017069576112619222	0.002117386818832033	0.003566569753200636	0.002117765381768799	0.8994411553455078	0.0005247942745807718	0.0073326477443156225
PTBXL	14661	8	0.01917796366223278	0.018725635608868595	0.0022013836775656667	0.0036431222732098935	0.0022022116917277397	0.9051170875583389	0.0004920397282387098	0.006552321068189967
PTBXL	14661	9	0.016324341844105583	0.015916298419589636	0.001987769747676365	0.003116198646126797	0.0019882538215310417	0.8906646326702483	0.0004483857878523586	0.00728019706971051
PTBXL	14661	10	0.017441133694285505	0.017078462606417162	0.0019824397014356287	0.0035641857922535268	0.0019829219034756536	0.8692192060924537	0.0005259241951537326	0.008581514581285768
PTBXL	14661	11	0.014805568354006956	0.014334301092693711	0.0019688407448729094	0.003290603954983299	0.0019691375401980097	0.7581491251602288	0.0004417133993319017	0.008280914718194952
PTBXL	14661	12	0.015840449934264016	0.015399816170175423	0.001886256126310103	0.00313597387707993	0.0018868390902972438	0.7348704343569051	0.00040529051039617117	0.007070936685075674
PTBXL	19461	1	0.02743982020114461	0.026999566820720564	0.0025483297709806407	0.004272837208663237	0.0025489978089678956	0.8569602823553794	0.0013120766985585375	0.014881337475654535
PTBXL	19461	2	0.028410337350790637	0.02806461827614655	0.0024742985049504168	0.004371987563672275	0.002475030178833499	0.8701946746140896	0.001237762485766619	0.016950856950472076
PTBXL	19461	3	0.02676114428937151	0.026186215763594364	0.002856617949614125	0.004480321516115713	0.002857039023563045	0.8548105288159993	0.0015631195934796165	0.016848639232363412
PTBXL	19461	4	0.027302633951011207	0.026905146932378592	0.0027645289076518426	0.004409106741424774	0.002764966249182555	0.8627237191784803	0.001519453652141078	0.015001432610322451
PTBXL	19461	5	0.027851346494053283	0.02741608889856566	0.0025879229231863493	0.004511448136596344	0.0025886128626586096	0.7904722612880027	0.0011925955277464664	0.017628772480359007
PTBXL	19461	6	0.027458539976829698	0.027077350144275654	0.0022641799975166798	0.004029956515085963	0.0022655070587117177	0.8604078302937778	0.0013017682030114113	0.015012212057705965
PTBXL	19461	7	0.027458109338217837	0.026920961487689608	0.0025812004194334694	0.004502160125465652	0.002582291544288112	0.8870452559608698	0.0017536446250902905	0.01646576085219222
PTBXL	7852	1	0.07183187405652525	0.07151254983536494	0.004045278071787079	0.01026527279236781	0.004047020567131951	0.9570103840400359	0.003732890409406438	0.06386522356387397
PTBXL	7852	2	0.06875114044274873	0.06847059063756097	0.004144739057967598	0.009734332567241998	0.0041464295507510785	0.9792349909546042	0.004607854841487781	0.06604408345539815
PTBXL	7852	3	0.07074606397768178	0.07046832492207863	0.004306514629938405	0.009882193091876483	0.004308012665314502	0.9864874200192206	0.00488468695343196	0.061296442996333564
PTBXL	7852	4	0.0715771244314898	0.07129524229579765	0.004130409765677948	0.009970691676136628	0.0041333876021260926	0.982778202996213	0.0043020650772439524	0.056921843093579026
PTBXL	7852	5	0.07151800191417512	0.0712245902825953	0.004102833497093943	0.010017058347100559	0.004105325699617156	0.9801365897300646	0.003366436531176255	0.04345825139708755
PTBXL	7852	6	0.07196266764529274	0.0716916960835353	0.004147425390370817	0.009959583029679617	0.0041489525295299035	0.9765323186608138	0.0037378263128602317	0.052961041869605666
PTBXL	7852	7	0.060578217868826376	0.06035321217777747	0.003532793650502192	0.008361065240053702	0.0035346968525807932	0.9562729191052968	0.003875081052803729	0.08639394775707221
PTBXL	7852	8	0.06912374442649881	0.06878724783311911	0.0041343255964054245	0.009613145845013327	0.004136295426062602	0.9720635857920459	0.0037925161499308023	0.05750082474795236
PTBXL	7852	9	0.07156079142041688	0.07124942801332967	0.0042660115491420965	0.0100311199454955	0.004267692623618761	0.9727230433868206	0.00457097485541053	0.06896939060608576
PTBXL	7852	10	0.07186392046955356	0.07157338830886678	0.004212273108694031	0.010001613309332637	0.004213892779067786	0.9805334436537251	0.004643621777058062	0.05447984796571269
PTBXL	3602	1	0.00946223969315882	0.008992325052442678	0.0017285663088147335	0.0024090193218630753	0.0017287909979504367	0.7669506929605915	0.0002738501783836191	0.003925878308687994
PTBXL	3602	2	0.008834156649023841	0.008361010071832218	0.001629009647892649	0.0023064626993449153	0.0016291712291222082	0.6001844496989703	0.00031440795161128955	0.005586017903320906
PTBXL	3602	3	0.008468180676369202	0.007825695492457102	0.0017861370949668397	0.002292862572599405	0.0017862218145502154	0.8159969564933035	0.00021854290753865911	0.004965841709982394
PTBXL	3602	4	0.011082154085049034	0.010552614868797126	0.001881191044345406	0.0026703234913193837	0.001881607576929059	0.8549548532643575	0.0003230581182438791	0.004835382163990348
PTBXL	3602	5	0.010583604047779898	0.00994794630268757	0.002107913119652521	0.002740240490095598	0.002108283697302256	0.797324531173418	0.000331994730888138	0.005221343687247322
PTBXL	3602	6	0.008206144512751999	0.007647624234828675	0.0015627881375107698	0.002130661414406563	0.0015629666497258851	0.7578154611493265	0.0002111779529738896	0.005397714327163062
PTBXL	3602	7	0.00932990618346746	0.0089030061581148	0.0016702539772441352	0.002353558651735111	0.00167070704922567	0.8227451473900818	0.00022098288994512594	0.005067772467881247
PTBXL	3602	8	0.009097302273732944	0.008403875707712756	0.0017346425459369335	0.002357792193798522	0.0017350876877699965	0.7248119140020388	0.00018182371338799645	0.003546628747164163
PTBXL	3602	9	0.009711112740227793	0.009279864280483937	0.0017462193635085126	0.0026052362333256925	0.001746329321562052	0.7744917805067693	0.0003319030570056874	0.006021437286126026
PTBXL	9042	1	0.009461132913462629	0.00911129950521291	0.0016478988279796235	0.0023406526891456302	0.001648083741732062	0.8127833666835533	0.0002735290659931208	0.0027840350052992947
PTBXL	9042	2	0.009154397312368882	0.008892596425972489	0.0014692892175764269	0.002162285002836919	0.0014694468219581828	0.9062896381864964	0.0003434593554544681	0.003040661895609321
PTBXL	9042	3	0.010617868010712727	0.0100954841765205	0.002118097083126855	0.0030861372367149433	0.0021182967195387875	0.8564018511065241	0.0004051575094887271	0.00376851629734138
PTBXL	9042	4	0.0077695781616074384	0.0072496966517910395	0.0017611155490432355	0.0023246594742169545	0.0017612173642504922	0.8053984272866087	0.00020664046397216124	0.0030855498762561904
PTBXL	9042	5	0.008050311107164383	0.007711859930527466	0.001459670104021618	0.002117475880726785	0.001459885055415849	0.8985285710778591	0.00021572756954717435	0.0031365728761488863
PTBXL	9042	6	0.008303424966244354	0.007990811622475398	0.0017084394157169094	0.002336847804559996	0.0017085015021676686	0.9127291289779442	0.00028796545588936483	0.0038091264838377645
PTBXL	9042	7	0.009452062324762464	0.009003983108409818	0.001725584137246682	0.0023895132176774744	0.001725655476223402	0.7625253561435289	0.00023116017443229717	0.00219366764052926
PTBXL	9042	8	0.010566340235513002	0.010041788858503813	0.0019691910578227465	0.002984372447591257	0.0019694624006892448	0.8293194762986456	0.0003404100633708512	0.0028889666306703456
PTBXL	9042	9	0.009915516266180195	0.009284726411058715	0.0020144668980087185	0.002805395888597782	0.0020145946235848667	0.8285213334413721	0.00027338729601158557	0.002858391815486408
PTBXL	9042	10	0.009205488959429336	0.00869538255970937	0.0018332291574804154	0.0023554933725848967	0.0018333552061107984	0.7300354867268619	0.0002530355171532659	0.0031126438868155043
PTBXL	9042	11	0.006440927525509482	0.006120646697124653	0.0012385281004872303	0.0018182537134681443	0.0012386121456002877	0.8382567460719081	0.00016776681800595265	0.0031627034810617237
PTBXL	9042	12	0.009042272724193376	0.008453101537547367	0.001965964987929162	0.0026390171673085247	0.0019660578805862634	0.8194048170182663	0.00028967352858371326	0.0034690221913133467
PTBXL	9042	13	0.008279802993978173	0.007692678700357921	0.0019097642619214296	0.0024040404521168085	0.0019098794964713356	0.5952221540740084	0.0003346456761770242	0.0029891340136442195
PTBXL	9042	14	0.009499510652133942	0.008972522664180865	0.0017542458599797389	0.0023926097090415854	0.0017543087953287412	0.7419659178790128	0.00025730526569215105	0.0025502964973902224
PTBXL	9042	15	0.009742137075909582	0.009315206459695092	0.0016447898811002219	0.0026581633223242813	0.0016451063786838815	0.8510285979658133	0.0002775926919095554	0.002568792996829802
PTBXL	9042	16	0.008173050421830252	0.007627151246655317	0.0015714843950265	0.0022704847215902525	0.001571587490651586	0.579326546501969	0.00025038436109495475	0.0031096362103857898
PTBXL	9042	17	0.009097832504206179	0.008642531328679974	0.0018568075115921179	0.002670582090264482	0.0018569009172552133	0.8112626329281032	0.0002908457036341693	0.0028206487900320843
PTBXL	9042	18	0.008287469375276291	0.00758746688927146	0.0018922905894318603	0.0024882766401620507	0.0018923586367135235	0.6215212086176419	0.00035239245042501785	0.0037303421024912774
PTBXL	9042	19	0.009361405430520204	0.008842424604626824	0.0017955105688038171	0.0023820077810155407	0.0017957730967526698	0.747554914740513	0.0003232723109186399	0.003104729039299515
PTBXL	10987	1	0.011954892466088139	0.011065453777679316	0.0032976479452454122	0.003935948321051194	0.003297697945539196	0.7866741826847607	0.00032234137773998883	0.006210925397178928
PTBXL	10987	2	0.013138611943334964	0.012338634622429456	0.0031959379846957106	0.003976112706723448	0.003196006875862836	0.6733406491368505	0.000283885413296177	0.006062947093719176
PTBXL	10987	3	0.012893576731133909	0.012015243149749789	0.0033136795722143015	0.004012279518045015	0.00331375826967257	0.6273702190875883	0.00033894063652322945	0.0070094946497013646
PTBXL	10987	4	0.01244544080143505	0.0115767377072218	0.0032100225029460332	0.004142891120253001	0.0032101878417960606	0.6649958132205976	0.0004342034855507473	0.010400723020468409
PTBXL	10987	5	0.012745004021431862	0.011910021906580916	0.003232321735693938	0.004074812222417311	0.0032323835793849043	0.7556001168605174	0.0004064922061703995	0.006413147804504636
PTBXL	10987	6	0.01246369380839888	0.011521519313778067	0.003259778026110923	0.004044480268852675	0.0032598700305616697	0.7244506872071096	0.00043730661626038977	0.011424869464542851
PTBXL	10987	7	0.012784782244429485	0.01180683997135992	0.0034311106509650083	0.0041688034235441325	0.0034313013291205623	0.6592075296990166	0.0005042887932588977	0.012182422719538972
PTBXL	10987	8	0.012618833279380673	0.011758930114319817	0.003230964262319106	0.003998023347219681	0.0032310615099652488	0.7814883702545066	0.00036981092823540525	0.008165067759171255
PTBXL	10987	9	0.012462489126075995	0.011479645809094578	0.0033545071366455083	0.004169835913970738	0.0033545860703189778	0.8145274151069072	0.0003046844274476186	0.008486889703008404
PTBXL	5308	1	0.01166893089630877	0.01095789002971732	0.0021648627096301563	0.0031500251927326656	0.0021655898348378476	0.8529185375786753	0.00028688437548976715	0.013449518508622764
PTBXL	5308	2	0.010876234523065737	0.010219840798057302	0.002144779476283065	0.0029239526581889236	0.002145203356861262	0.8592277809857537	0.00033514057508107054	0.014498536867099884
PTBXL	5308	3	0.011035004735990547	0.010342286090937328	0.0023224645269592525	0.0030027710933698895	0.002322664405289405	0.8155260472151652	0.00036437771665871613	0.015653389979749868
PTBXL	5308	4	0.01116483774540279	0.010501473389287856	0.00238630317209832	0.0031825201429339575	0.0023865025907544943	0.7981006272827785	0.00034090295665046037	0.012938265926861781
PTBXL	5308	5	0.011038458310466293	0.010409181530962855	0.0021735926871448564	0.002956906305316991	0.0021739827640789686	0.8265687341695341	0.0003205180024789208	0.016622364090904913
PTBXL	5308	6	0.010696598608252646	0.009975437628318344	0.002233354428005942	0.002915935263963244	0.002233623781767229	0.8283491295288579	0.00021514785367588997	0.004713564948108539
PTBXL	5308	7	0.011099036501492429	0.0104180037012683	0.0023125468988427333	0.0031230874168462937	0.00231271784545984	0.8651359937793037	0.00027637085180123427	0.004278015509839773
PTBXL	5308	8	0.011192289960664013	0.010558978931093116	0.002182325700878626	0.0031201947463179564	0.0021834635656412444	0.8036665705332976	0.0002883225229653101	0.010515896332770329
PTBXL	5308	9	0.010935955997041391	0.010348800440868526	0.0020361525493527745	0.0028502595332214587	0.002036559224938745	0.8591868001860871	0.0003106292537204384	0.011303308469061236
PTBXL	5308	10	0.011121125375786318	0.01052934058279935	0.00212488728585126	0.002950059164958864	0.002125540166897325	0.8197744793498024	0.0001329537738195739	0.0036026734372792087
PTBXL	3673	1	0.02093309034492109	0.02070441361162885	0.0020634767521176363	0.003673723256864214	0.0020639335115360032	0.8831318762926177	0.0005389566309823584	0.007677833487846797
PTBXL	3673	2	0.020527099630671394	0.02029549988219503	0.002062434112031744	0.0036157782630711183	0.0020630373136356164	0.8978344689265111	0.0003907105740949797	0.007798851071443073
PTBXL	3673	3	0.02081213291328228	0.020546028793455826	0.0020642151061799163	0.0036646537717243293	0.0020649900310052535	0.86031378850045	0.0005560534011987971	0.006452890995020178
PTBXL	3673	4	0.02041713377484676	0.020134689834236295	0.002049286854855661	0.003682943924034079	0.0020498188994847208	0.80952408675731	0.0005688964282552916	0.0071812444444962695
PTBXL	3673	5	0.020703069849111376	0.020455604100498775	0.0019628891645664262	0.003506924911816369	0.0019633858540463664	0.8213925472651878	0.00048665125283414354	0.006077055353246916
PTBXL	3673	6	0.020289267768922346	0.01986880297994537	0.002302124048380321	0.0038529686297236556	0.0023026102572318327	0.7771677925168325	0.00048699595677143974	0.005107613588057643
PTBXL	3673	7	0.02021254641094646	0.01995462465331995	0.0020739758008595072	0.0035639644120128594	0.0020744142168911046	0.8265730301038998	0.0005972327632667594	0.007105446771445908
PTBXL	3673	8	0.020599311108010478	0.020362418397875	0.002080323596206208	0.003653881890475815	0.0020808154236567422	0.8298501863521983	0.0004998694597074594	0.007866168319734327
PTBXL	3673	9	0.02130542890960545	0.02107539182380459	0.0019650110780062516	0.0036417536161326074	0.0019654359308163443	0.9597271029179498	0.0006021083543345727	0.007335826059110291
PTBXL	3673	10	0.021023172544047862	0.020744263930289046	0.00217159124058643	0.0037035294973029958	0.002171983987470484	0.7676653514625549	0.0005469958245977844	0.008093935755280245
PTBXL	9731	1	0.006582944400662702	0.006260478193319748	0.0013631720594109466	0.0021602361214552953	0.0013632486767338862	0.7941225965148924	0.00029398650993365627	0.003408939320849179
PTBXL	9731	2	0.005531780769132969	0.005343882231483246	0.0009471628931633857	0.001641111247034284	0.0009472276485572633	0.6826848577364161	0.00024034694275229608	0.0033720618589817308
PTBXL	9731	3	0.007489465766839606	0.007249969492613452	0.0013878782918397392	0.002261449479333037	0.001388018772983649	0.7698022377276544	0.00031190548553911934	0.003330473403312833
PTBXL	9731	4	0.005796746188224085	0.005537195705231704	0.0011350350288425635	0.0017938210307733677	0.0011352019476720849	0.667695830786547	0.00025637906599499174	0.004294582928605899
PTBXL	9731	5	0.005962462843923652	0.005646161405446587	0.0013318765062940723	0.0020123293724337377	0.0013319320159916684	0.7552021386478643	0.000293199755554232	0.0032214010420437847
PTBXL	9731	6	0.006865034381442992	0.006497976259911557	0.0013800338343744865	0.0022023745057673134	0.0013801174422409794	0.7454490346923747	0.00030958056738539453	0.0034901124649874718
PTBXL	9731	7	0.0075278587902156665	0.0073247442617133925	0.0013088276244540649	0.002195069538092729	0.0013089042921602307	0.85402737302566	0.0003291997797276911	0.0037942978637649956
PTBXL	9731	8	0.006740455235403812	0.006482957566002661	0.0012798111693515719	0.0021401585216289593	0.0012799720656434194	0.8880727838542708	0.0003181713904181792	0.003251774949491406
PTBXL	9731	9	0.005639503977757859	0.0053131944131037815	0.0013063894651277675	0.0020724102128424	0.001306490200871121	0.8249880389111973	0.00025425391541122563	0.0022586897277048277
PTBXL	6017	1	0.01780422034979763	0.01636122968587074	0.003725548809755524	0.005950290565195935	0.003726004797936872	0.8701472892251769	0.0007963755225995271	0.04262608848463645
PTBXL	6017	2	0.02162827750673762	0.020356101841390344	0.004404042527835567	0.006896241090982139	0.004405087445300732	0.9030290313621622	0.00038552933402722506	0.015035738648232006
PTBXL	6017	3	0.02613892952272571	0.025015018512461774	0.004703445793939417	0.008843997474118726	0.004704312573145519	0.9111388978540984	0.0024051713478575915	0.06996145267443801
PTBXL	6017	4	0.026420265513994724	0.025243681425094214	0.004953458167116022	0.009051374481049947	0.004953721739939635	0.8776379157730462	0.0025228496945487026	0.06955920492173127
PTBXL	6017	5	0.02041851948803816	0.019104703147628972	0.004199938458238906	0.0066675113608901234	0.004200269173527413	0.8827463254621515	0.0006002645231002181	0.036985537985111845
PTBXL	6017	6	0.012701017150485591	0.01257762307998418	0.0008012040230211627	0.0019093915331955282	0.0008019216753586754	0.9147689639721502	0.0001493092544868188	0.0039114585277634
PTBXL	6017	7	0.02868097525173936	0.02610759315195023	0.007568019389292588	0.01076886910203929	0.0075689037679303045	0.8961773345853463	0.0006827129908698512	0.03760601468722033
PTBXL	6017	8	0.02809532023661146	0.026630690966518253	0.005039580274431457	0.009438993112347778	0.005040367909772621	0.9062636785549094	0.0018012015916655856	0.05886482243910178
PTBXL	6017	9	0.027925434661477393	0.025343081802282844	0.0072129027377784045	0.01039131762865135	0.007213833688435962	0.8779574910764051	0.00051614858447297	0.025389171943378558
PTBXL	20966	1	0.010726011200233655	0.01052329174468989	0.001174234803316817	0.0024777072180984737	0.0011744921191896493	0.8099555827385223	0.00014340086883771284	0.001872898710054595
PTBXL	20966	2	0.01113639358182444	0.010619067396686837	0.0018678844802757274	0.003172051185932588	0.0018680699404781933	0.7092313017182842	0.00028701969828502384	0.006853804307401545
PTBXL	20966	3	0.011302945930286782	0.010946861022134559	0.0015943362288693853	0.002905657635820699	0.0015947402100142012	0.7866393362132432	0.0001584094856014927	0.002037848995645031
PTBXL	20966	4	0.010453846457967571	0.010178982232753144	0.0013623755561955307	0.0024663518783100535	0.0013625378487735155	0.8197800461704388	0.00012650391184638858	0.002506847627852491
PTBXL	20966	5	0.011685982391783499	0.011399166510135457	0.0014931222175431828	0.0026253669723497516	0.001493563296078247	0.8780276139659977	0.00023697001521395027	0.004559089123726608
PTBXL	20966	6	0.011601296501393398	0.011316603252238785	0.0014685426413055323	0.002953118810524653	0.0014690319572902622	0.8800512670029028	0.0002926133968882038	0.0088257162956449
PTBXL	20966	7	0.01144533549149841	0.01119554104083703	0.001532508076058021	0.0027277035275811404	0.0015327153690240568	0.8808404311810658	0.00026480018352561315	0.004758222408242583
PTBXL	20966	8	0.010692949138679738	0.01048360874652572	0.0014959022080392886	0.0028425242447445557	0.001496041669241941	0.8956188917264913	0.00029595266944069975	0.009012790012786771
PTBXL	20966	9	0.011174007189385441	0.010936947554827168	0.0013211429416915387	0.0026691009399376553	0.00132129895551527	0.8546782418823731	0.000276237535110724	0.007819214677672735
PTBXL	12192	1	0.015635161805333603	0.01501191326288716	0.002232771547518351	0.00329561071047798	0.002233043671086171	0.7459501695790093	0.00045616994117483466	0.01054859529588452
PTBXL	12192	2	0.01995087775401237	0.01936256650798138	0.002687708051351852	0.004068073419507014	0.0026884996952120234	0.8154666860344882	0.0006616455396617944	0.010445093444623235
PTBXL	12192	3	0.015602336584024995	0.015111523142215755	0.0021053069162797265	0.003160279824263625	0.002106144477188005	0.800573946462913	0.000498777569040159	0.009428997486865459
PTBXL	12192	4	0.01630276015104712	0.01576560203170004	0.002299018065824954	0.003391159660393217	0.0022994253830488426	0.8676367565831493	0.0004936732143166175	0.007048224773164203
PTBXL	12192	5	0.014143900993944797	0.01378858241332867	0.0018683055654866525	0.0031054703149148385	0.0018687425702429642	0.8681217966562571	0.00027636811663507316	0.001886904690628409
PTBXL	12192	6	0.02006790707340842	0.019389307836327082	0.00252914281616726	0.003990633319390705	0.0025305189192822574	0.8862094066073243	0.0007061850601776656	0.00910968179977871
PTBXL	12192	7	0.01779613122621561	0.017287668556473023	0.002567523469073865	0.0037981592792728806	0.0025679104140662727	0.8236704570092606	0.0006973784465764589	0.009639704749241996
PTBXL	12192	8	0.01676076304994995	0.01614464810133922	0.0024846125961334948	0.0035028267958825896	0.002484905543392523	0.6833606226432832	0.00047466794820398475	0.010155771510537035
PTBXL	12192	9	0.02009157262718883	0.01941816383603843	0.002721580764375047	0.0040149915691687285	0.0027222293081231776	0.9449938110339213	0.00060065965636644	0.010244798813184732
PTBXL	13884	1	0.014413339208033876	0.013880021736398981	0.002459645911882927	0.003345977344589069	0.0024598027345243286	0.8391110951626509	0.0007432159640068797	0.0059715038190071125
PTBXL	13884	2	0.012705636573191981	0.012205257753198933	0.002435996837272724	0.0031902805675254977	0.002436164982280073	0.8853541955804137	0.0006466051271772978	0.0061474573250345325
PTBXL	13884	3	0.012976337549442588	0.012348902611585527	0.0026653649885661347	0.0034688620952035613	0.0026654628242812	0.8041236333267943	0.0006608131426781555	0.004808556762526541
PTBXL	13884	4	0.014382473329048448	0.01398550827689404	0.0023889698844039237	0.003286796682355749	0.0023891121878128964	0.8721782083247104	0.0007149714370344073	0.004492537498165638
PTBXL	13884	5	0.012934934266378206	0.012349886713722984	0.002429439625790385	0.0033820431022322005	0.0024295721150678963	0.8855981221617876	0.0006192968791621019	0.004401205822637759
PTBXL	13884	6	0.010935925927578142	0.010208697439409794	0.002831043245314748	0.003395830303798404	0.0028312046382363166	0.8679775000552631	0.00041851142733919863	0.003673545883756276
PTBXL	13884	7	0.01360552862252703	0.013061263451556678	0.002617710798655071	0.0034062988023249013	0.0026178325876933506	0.8942589752719272	0.0007775870746412212	0.006649683982051899
PTBXL	13884	8	0.014827623877085002	0.01436144740404704	0.002546341925882872	0.0035090650514516372	0.0025464934540665868	0.8464682497773819	0.000809337971789038	0.006551563487798804
PTBXL	13884	9	0.01228291734088279	0.011440250743356459	0.002885916258310012	0.003756197970384111	0.0028859991988325964	0.8414653088162706	0.0006418366647817663	0.008394895967155877
PTBXL	18739	1	0.020483949113390645	0.020015480082486315	0.002831299898856739	0.00424707155095324	0.002831547260853312	0.8531382216682408	0.000687274371187404	0.014705642743023908
PTBXL	18739	2	0.022201793612782263	0.021625604904470463	0.0029380249599461014	0.004441451462907924	0.0029387288638912986	0.9057734082325035	0.0008627530218424595	0.01517019036546869
PTBXL	18739	3	0.021087619335468894	0.020540550414109723	0.0027919301642023663	0.00418770870530028	0.0027925641067074367	0.7325020211368757	0.0006467590370068597	0.015540190125669854
PTBXL	18739	4	0.018988551547967764	0.018547510947041004	0.002395677170752162	0.0038758055082124473	0.002395876570132452	0.8033596045433741	0.0005544711218678946	0.015536680199820385
PTBXL	18739	5	0.02251137641681537	0.02184159606350207	0.003264392188691032	0.0048617301764918635	0.0032646636870041095	0.8282375068909438	0.0007976341217760365	0.013560091802577666
PTBXL	18739	6	0.022239123847547025	0.02154208535608673	0.0033071997672417986	0.004914170869705541	0.0033077590524956935	0.845124823701145	0.0007595830460843951	0.012505601537070008
PTBXL	18739	7	0.017905163949718618	0.01734843305359996	0.0025676067645647852	0.0037006673518174458	0.002568019241006124	0.7161639067595328	0.0006904278653434995	0.014924126129782027
PTBXL	18739	8	0.020381199832362237	0.019807006483648804	0.002626108062830829	0.004124833121995299	0.002626375439850905	0.8095445982619985	0.0008701371596132712	0.014532891661263786
PTBXL	18739	9	0.022384090475423547	0.021904047633538863	0.0030409428429097256	0.004570847534250186	0.0030412446126004047	0.8961327424037329	0.0006082315241924442	0.011630403949394534
PTBXL	4344	1	0.019726595135798025	0.01956690157846253	0.0015842859544831162	0.003593574138786608	0.0015845848967492178	0.8595019728331498	0.0006026809965337614	0.013680035331991006
PTBXL	4344	2	0.01981548889635788	0.019730409193231116	0.0012128380612024118	0.0033754565765233445	0.0012134866928330747	0.9144293722473633	0.000582008622251809	0.012346336834561083
PTBXL	4344	3	0.021455615591509596	0.021340575770702194	0.0013437430124953837	0.003693820590211255	0.0013442083967396784	0.8755240630510559	0.0007578504079708328	0.010475327471317826
PTBXL	4344	4	0.019191190467648056	0.019045290637986424	0.001450066519423902	0.00346611438118597	0.0014503797774437844	0.8072888363863936	0.0005879895846866307	0.014131264917835559
PTBXL	4344	5	0.018962262553627537	0.018767166598318584	0.0013949316624121582	0.0033064374684614924	0.0013952551077619452	0.8319934182260756	0.0006377302786435844	0.010113762798900722
PTBXL	4344	6	0.022002005811621667	0.021865244717132682	0.0014662708781012772	0.003754037705701272	0.0014667029904456648	0.9086348380115499	0.0007210361090607381	0.016763556166278
PTBXL	4344	7	0.020242258479446038	0.020092068914722868	0.0015955850195260002	0.0036662709913545303	0.001596012514763463	0.9166999337560764	0.0006137332072337057	0.009952419287439182
PTBXL	19786	1	0.013106227164637812	0.012592381382484618	0.0019503383391606553	0.0026782836505031887	0.0019508008529826092	0.8884197931593731	0.00021348903005599486	0.0032080007734681666
PTBXL	19786	2	0.013038715565752807	0.012577449809364654	0.0017264274999930138	0.002494351525102479	0.0017270120287752064	0.9034781666206453	0.0002354113472568253	0.0042885463953849946
PTBXL	19786	3	0.01370762685841527	0.013333770839810894	0.0016802925561552504	0.002542635611279419	0.001681256906979215	0.9514017612589154	0.00020080955753197513	0.0028895865551019674
PTBXL	19786	4	0.013503304507868059	0.013091533948916812	0.0018153774086271015	0.0026466891547493993	0.0018165153771631146	0.9192524180503149	0.00022573535358336175	0.0025849312033854404
PTBXL	19786	5	0.01289577771578575	0.012397339192431743	0.0018804231158703819	0.002693016538973678	0.0018812322613597093	0.8997352925402935	0.00018537480750091277	0.0022742094907242712
PTBXL	19786	6	0.013109088184367733	0.012650957079364691	0.0017614274178378035	0.0025230300981823267	0.0017619795113959177	0.9093196502251655	0.00019239591969529062	0.001272167123731663
PTBXL	19786	7	0.013200042083968026	0.01274671926985424	0.0018563225397126078	0.0026162149930810783	0.0018571270322041934	0.9337234012939503	0.00019194622780551284	0.0020508396813740024
PTBXL	19786	8	0.013022295854942629	0.012548017613403482	0.0018676631995680547	0.0026325749533211095	0.0018679393547934421	0.8885509062887421	0.00023538055279776556	0.004504493417660875
PTBXL	19786	9	0.013887181713730613	0.013476384477605819	0.0017016298568033818	0.0025445566215727476	0.001702838623108914	0.9308717786789267	0.0002362791994808365	0.0030159331427248694
PTBXL	19786	10	0.013616451375537336	0.013148939760306186	0.0018809971407446776	0.0026993010617400604	0.001881663455918702	0.9185122570574382	0.0002254624673572585	0.0032785075417368515
PTBXL	8563	1	0.015073677724287273	0.014171028951002244	0.0035781875040828653	0.004518754735531545	0.0035782592814373407	0.7562637757969375	0.0006880288315526255	0.01830197710770947
PTBXL	8563	2	0.013659315637316888	0.012812986360084738	0.003042877192277791	0.003932806035731731	0.003043071962393736	0.7844180311755681	0.000600851023808178	0.01479797256571242
PTBXL	8563	3	0.015123961828371965	0.013981229256813313	0.0037166543443908706	0.004935875146985267	0.0037167678849737806	0.6135156118826689	0.0006555183941882716	0.015743708074393764
PTBXL	8563	4	0.013635578057896855	0.012598131149203396	0.003200709657618748	0.004383199094819159	0.0032008435460224114	0.754335750849882	0.0006375184426486906	0.012835998788460928
PTBXL	8563	5	0.014988874164532125	0.014039397542818757	0.0034500263037084956	0.004586987260947117	0.0034502265544177073	0.6927067265971234	0.0005227875531879553	0.016450112144405022
PTBXL	8563	6	0.014390620877037382	0.01353597486769855	0.003271404055104142	0.0040654056885099255	0.0032715111244275715	0.7424726472568215	0.0005109690606121636	0.023829489935476195
PTBXL	8563	7	0.01325780273619566	0.012296225892475693	0.0033386755592825345	0.004292129425871414	0.003338853835400399	0.6131424454029158	0.0006847479020675859	0.01938879702001057
PTBXL	8563	8	0.0141868522520583	0.01321738314442971	0.00326318700057866	0.004400689795003463	0.0032632674997291854	0.7693644549220221	0.0005989725008262287	0.018886641227436107
PTBXL	8563	9	0.015415192430330392	0.01444626221045955	0.0035590147406013226	0.004646931868735097	0.003559143432888203	0.6507793677833363	0.0007677198624713495	0.02134556863712295
PTBXL	9875	1	0.009504693405774898	0.008462325260516029	0.0027111982312994025	0.003552083308319744	0.0027112700329169426	0.6652970962218474	0.000337206128325624	0.008952399375238718
PTBXL	9875	2	0.011886481323033788	0.01099266121741288	0.0032390400937287595	0.004187437128272843	0.003239105992102041	0.8106032279774577	0.00053400515874536	0.013562012338391218
PTBXL	9875	3	0.011131059491237275	0.010389090776393477	0.002964602977915958	0.0038397860166366022	0.002964720373641474	0.7802897915700863	0.00033523742731261357	0.0078022164637943465
PTBXL	9875	4	0.010360516972163721	0.009594372147330261	0.0026983030170305913	0.003506056577235166	0.0026983467813119907	0.7324562652369043	0.0003808637366547491	0.013540479303997988
PTBXL	9875	5	0.010853695963304922	0.010037936044375825	0.0026169657873909976	0.003591270918628583	0.0026170741137917916	0.777089216775427	0.00031697463119875893	0.009296720861167607
PTBXL	9875	6	0.01131863434686668	0.010665821450456	0.002467656770517735	0.003599627774555563	0.0024678494933291217	0.8541003863662966	0.00036724871217669314	0.009661922175563461
PTBXL	9875	7	0.012049861779525588	0.011105046161354	0.003262291163042443	0.004276382574565174	0.0032623618678281935	0.706007171015999	0.0003616053406151652	0.004263561943139029
PTBXL	9875	8	0.010613501407073444	0.00949977500286953	0.003204542997072917	0.004068346653976899	0.0032047109982088	0.6667145831240332	0.00039597849512263593	0.008834918427091026
PTBXL	9875	9	0.012012077992551792	0.011307685569592815	0.002751213519987317	0.003823335653399344	0.0027512993261684772	0.7883583910310717	0.0003294817201379939	0.01144201102340649
PTBXL	9875	10	0.008494430676941465	0.007754937339183604	0.0021392733395895628	0.002859284591758335	0.0021394078436585344	0.7130862965813854	0.0003177236446819983	0.00803141288629236
PTBXL	9875	11	0.011555709388584159	0.010383551694461203	0.0032944234255784027	0.004350418730695631	0.00329451633821712	0.6916399210389912	0.0005339922080576284	0.010212175259579116
PTBXL	9875	12	0.012436541675946227	0.01144724858042932	0.003256717774302346	0.004345145292066812	0.0032568151537080182	0.820045578415497	0.0005374884396130848	0.008138159034495322
PTBXL	9875	13	0.011607817697604396	0.010653161634510116	0.0031528169428317945	0.004141060779928329	0.003152959893630948	0.8165418362944498	0.00046489306262738084	0.013947832014643929
PTBXL	14039	1	0.010099182163596718	0.009880376025406968	0.0012122734998040745	0.0023090295696744888	0.0012126148864214736	0.8896999680982054	0.00018285785705371335	0.00285291260021706
PTBXL	14039	2	0.009281162730701611	0.009065910627327346	0.0011387462207543982	0.001976941383619343	0.0011388499538673845	0.7861649820304333	0.00012981432914488966	0.0030703677770637246
PTBXL	14039	3	0.010327496666864364	0.010156528844936353	0.0012297188811197528	0.0020777692433550142	0.0012300342607184222	0.9204539594239182	0.00011944367151513435	0.001972916700937472
PTBXL	14039	4	0.00984080598034979	0.009573248942563693	0.0013640987537686744	0.002373956745162574	0.0013642779075519805	0.6724835033630718	0.00014115396695668194	0.0039213639849798795
PTBXL	14039	5	0.010453816374269372	0.010234880937944541	0.0013724663444701557	0.002361187405674143	0.0013726858819451202	0.90754985648935	0.00013557401860568125	0.002786540181009007
PTBXL	14039	6	0.010343633605493702	0.010067425181734046	0.0013054416616234987	0.0022711201878789036	0.0013055405313034166	0.8810600254474318	0.00015423555180152127	0.003677755287189258
PTBXL	14039	7	0.010202446265406163	0.00997237484948511	0.0012364166319913637	0.002223021742029282	0.0012367540257834078	0.858745327901188	0.00018759627795509657	0.002712323559672505
PTBXL	14039	8	0.009583164107979365	0.009306185888837137	0.0013633851648298875	0.0023910256691313096	0.0013634846253338458	0.7268055466751212	0.00013626969404818633	0.00442771826184682
PTBXL	14039	9	0.010986168978728164	0.01066282430612994	0.001676309376506002	0.00257583081757474	0.0016764118636010562	0.8978369689499719	0.00017413513960406584	0.004065505606797115
PTBXL	14039	10	0.009877637667956931	0.009514815266043641	0.0014940174367592699	0.002322054277860581	0.0014941713870375926	0.8769530698619391	0.00015276926594216323	0.003460593513561083
PTBXL	16715	1	0.023843814704010036	0.022821872367650143	0.004339487734953675	0.005880598172552145	0.004339862797776917	0.8755405421070034	0.0024780822651386653	0.026304051772383492
PTBXL	16715	2	0.023943222386330194	0.022798170750018124	0.004421295267050623	0.005929706529871193	0.004421485385364755	0.8478974552494088	0.002681934835019935	0.035237573117630636
PTBXL	16715	3	0.02497521107434962	0.023843834534187255	0.00423579410722823	0.005917926253080022	0.004236074797065168	0.8847139978050523	0.0025318990641922086	0.03986275097205322
PTBXL	16715	4	0.024694946710757098	0.023536609520307172	0.004330515807131591	0.0060109611898812865	0.004330923388331139	0.8842997874980343	0.0027933849850639734	0.046282525472475335
PTBXL	16715	5	0.024249723037982698	0.023120585820302342	0.004468414134080403	0.005961874655514235	0.004468670416530157	0.89709651784134	0.0025415077904389132	0.0322964365038638
PTBXL	16715	6	0.02460282126670506	0.023540210073608656	0.004358970650650477	0.005862902996990109	0.004359194127401649	0.8305170099199124	0.002412972967615504	0.028969684996399164
PTBXL	16715	7	0.024048616890064645	0.02297073304248417	0.004395752371078016	0.0059189284448523845	0.004396020453975982	0.8431758870174684	0.0028264979974286894	0.04693473306165458
PTBXL	16715	8	0.023945608305642768	0.02282754837424826	0.00440769911634967	0.005973791973467504	0.004407941854377165	0.8591093396542369	0.0025412533285280744	0.03214885865205892
PTBXL	14698	1	0.006622333748517665	0.0056775852280971225	0.002269337703770521	0.002855140746052733	0.002269384786712345	0.6706978687514342	0.00020959270267944274	0.004181017198342844
PTBXL	14698	2	0.006921410956289371	0.006214472206041957	0.0021784246608609714	0.002837530341491546	0.0021784743931740646	0.7687331136046865	0.00019789185155934567	0.004391793338493538
PTBXL	14698	3	0.0065033360254728775	0.005557546836362839	0.002104389691915656	0.0028338574896609467	0.0021045455166710013	0.7531191474185474	0.00020863619117859254	0.003348118127051995
PTBXL	14698	4	0.0069108467483880226	0.006141629508394527	0.0019494244175229456	0.0027030329447332085	0.0019494794085482042	0.8036404077775322	0.00020446997023263342	0.004127187927809598
PTBXL	14698	5	0.005774405511052374	0.004995486653167691	0.0018459455131438905	0.0023701740796846235	0.0018460029955938608	0.7544553179394908	0.00011402701792889667	0.0022279462585424654
PTBXL	14698	6	0.007406115705218628	0.0066466580426593124	0.0020596039904842746	0.0031101383584362786	0.002059793578146944	0.692694080500324	0.0002202883755910784	0.004146996249438196
PTBXL	14698	7	0.0069368427724850355	0.006045062928130502	0.0019761040960915746	0.00275507333608137	0.0019761816210078866	0.8091268716129331	0.000287476073340515	0.0039364033460643315
PTBXL	14698	8	0.006034648589444061	0.0053510650228585106	0.0018365648546117348	0.002504090993396922	0.0018367214314439673	0.7897439935641468	0.0001893232069286419	0.0038965613829238356
PTBXL	14698	9	0.005563877514033306	0.004930660285775916	0.0015896650545039477	0.0021877662863011324	0.001589957034570851	0.8216159662483931	0.00011190060679981306	0.0037478723552157355
PTBXL	14698	10	0.006453122964649141	0.005806807821874038	0.0019356086083194078	0.0029281278807724805	0.0019359138651768042	0.7594802647072548	0.00019106634265236177	0.0030801064295063536
PTBXL	13595	1	0.017626149617109482	0.017209510660641116	0.0020824991152201804	0.003108316322000124	0.0020832087857187657	0.8548642245493098	0.0004267073876616637	0.005548394265415568
PTBXL	13595	2	0.015513443714485809	0.015018499884263473	0.0017921811310234361	0.0029825918044480695	0.001792596372963089	0.8436977696455379	0.0003251600238487015	0.005107891855152794
PTBXL	13595	3	0.017749996864248486	0.0173681467295051	0.0024307444728667144	0.0038947414716597397	0.002430894035411923	0.8333468490195456	0.0005791897441259192	0.005653498974638622
PTBXL	13595	4	0.015142631778959659	0.014881701106277252	0.0016027905912546182	0.002696613317800629	0.0016034847712108476	0.7584310271300823	0.0003072385271318197	0.0067559889780171925
PTBXL	13595	5	0.014225151961799782	0.01378504252516415	0.0017153734525057465	0.0029195202150480134	0.001716066953982092	0.7662471356280605	0.0003916465956087112	0.004905665105255741
PTBXL	13595	6	0.016668129665043056	0.016362887681385017	0.001827316743452146	0.002938285185191036	0.001827915580096058	0.8745530978665115	0.00045201215887937624	0.003570720489826257
PTBXL	13595	7	0.016874426837474303	0.016474044250074135	0.0022044350401147364	0.003540574687948558	0.0022048682727251524	0.8413751168606999	0.0006202141912051145	0.005437081084929327
PTBXL	13595	8	0.015453939194300907	0.015003673318419156	0.0018532090308292129	0.0032383305991310132	0.0018537359221529302	0.8393417304094852	0.0003146242284207551	0.005568676798736126
PTBXL	13595	9	0.01445067656511321	0.014064863192183414	0.0019444236905275178	0.0030573759802890537	0.0019446098785361465	0.7737157000596768	0.00040830098229289525	0.00454627555465203
PTBXL	13595	10	0.014873716853346639	0.014554259883526004	0.0017491237142930427	0.0029049987073442385	0.0017494754258254263	0.7607644164220783	0.0005187111532497039	0.005810321163146491
PTBXL	13595	11	0.01373649354190761	0.013370820016658187	0.001789609475911547	0.002749824063912582	0.00178996196008116	0.7788040521222964	0.0004314554299728295	0.006134381876132627
PTBXL	329	1	0.010484139905794703	0.008297162974871956	0.004681223356438481	0.005079752308390493	0.004681254509572774	0.8095875556936445	0.0004812606687896573	0.012829396802213764
PTBXL	329	2	0.0101202269863775	0.008286952523379455	0.004267674884681915	0.00450856587630602	0.0042677560010293625	0.7515173346824685	0.0003736098635332251	0.016071264416902882
PTBXL	329	3	0.009907800830216418	0.0078707726149686	0.004381179303615292	0.004731400903527397	0.004381269409869961	0.7508501606317308	0.0004182477729884235	0.02084152849145015
PTBXL	329	4	0.011781064430596417	0.009646152300111384	0.004863278947719577	0.005296600078146261	0.004863442156537845	0.8474744968223052	0.0005956925126458635	0.021369080659270526
PTBXL	329	5	0.010311047728356318	0.00824240696147483	0.004594790389827845	0.004912494112228632	0.004594821242325504	0.7454328388785033	0.0003202732790049528	0.014695828993931194
PTBXL	329	6	0.010393469182071301	0.008295632501609777	0.004581017522761649	0.004882433942472994	0.0045810803042076916	0.8259278395255003	0.00043734561089972014	0.022447199808982188
PTBXL	329	7	0.010099834492309948	0.008075494529551417	0.00452035878430052	0.0048039378452207	0.0045204692885792526	0.78350793343084	0.0004275940964594314	0.02097710178347419
PTBXL	329	8	0.010741485970704756	0.008525048954410452	0.004698791478268505	0.004982516097481541	0.004698895870046925	0.7983899589413023	0.00028567960544076	0.009296063133697545
PTBXL	329	9	0.010381023165000067	0.00813151104081233	0.004742216784640574	0.005057844989725058	0.00474230043390029	0.7501104172342051	0.0001359838375105663	0.0023614215576331097
PTBXL	329	10	0.009066938680800288	0.007139464522898339	0.004131922887440074	0.0043479699105770896	0.004131946506238755	0.5524610227023874	0.0002607404229216422	0.011512614691856288
PTBXL	329	11	0.010873441515821106	0.008696218871814093	0.004778589501696084	0.005025525867404166	0.004778643154955895	0.6874511656066997	0.00024190174554675857	0.004165898862238094
PTBXL	7811	1	0.016454206861674602	0.015356911420455092	0.004199976054217445	0.004825882539395893	0.004200063722910079	0.7719696986150968	0.000782291429440902	0.01735719233391618
PTBXL	7811	2	0.01642926003031357	0.015262863907682608	0.004115809372369314	0.004763033315922487	0.004115892568280706	0.8086296379970159	0.0009275471351272618	0.02165600331021074
PTBXL	7811	3	0.015706200935158184	0.01453903246860911	0.0039408747344380915	0.004698751090144816	0.003941003549553657	0.815826065237374	0.0010870223050655657	0.026299773826987824
PTBXL	7811	4	0.01763785817169357	0.01647870951491798	0.004310019977428196	0.0052410124697471585	0.004310135860185204	0.7608356903400756	0.0010308699800528653	0.020608940248394214
PTBXL	7811	5	0.01520640090125261	0.01423049764696504	0.0036401186890754624	0.004297745950905018	0.0036402980266980914	0.7606293024502826	0.0007542965788133619	0.023133804741754357
PTBXL	7811	6	0.015456895793725566	0.014368196811351187	0.004115573001963042	0.004766043833442596	0.004115663924996936	0.8186789077675152	0.0008810998622035268	0.026195055365584106
PTBXL	7811	7	0.016745678547465736	0.01572251522133807	0.004112652472280655	0.004888892900135847	0.004112745379390163	0.6973372824925961	0.0009160153656941917	0.02103213203897529
PTBXL	7811	8	0.0157186533353029	0.014640377347038562	0.0036101177894649417	0.004426977610358527	0.0036102796297256164	0.8185379636559944	0.0008410786602935822	0.016855727609594973
PTBXL	9781	1	0.019392562586069754	0.018984540350767912	0.0019784517846421503	0.0032662442123470004	0.0019788277198220794	0.8114631654676985	0.0007389181739620105	0.008202295895594135
PTBXL	9781	2	0.018752677897174542	0.018377027264603326	0.0019181843446363382	0.003139308497762968	0.0019189255639562937	0.7932393561348902	0.0005952534034564738	0.007938846930601687
PTBXL	9781	3	0.012999419413827363	0.012409485459556658	0.0019946985573324276	0.0028537198654738512	0.001995070957399323	0.7184591959933225	0.00043353621932210577	0.007638231518881264
PTBXL	9781	4	0.014833304137861152	0.014382482139708932	0.0018699924392985851	0.002805208110113968	0.0018708757707255016	0.7185977871604661	0.0005881488287878725	0.009572651359765654
PTBXL	9781	5	0.014527076640870365	0.014100309526676947	0.001846762338161952	0.002779855189701993	0.0018488330141765781	0.7832825544139099	0.00047012631970010853	0.007800753488719003
PTBXL	9781	6	0.018724313488868688	0.018241532171977812	0.0023124503602354025	0.0033736133810856705	0.0023135782063518537	0.9123739841871893	0.0006950607397555257	0.008121367461945696
PTBXL	9781	7	0.019362491300850326	0.018909515959863107	0.00203394405530416	0.003296533891742543	0.0020347040915547907	0.8856977429496544	0.000714695326144638	0.0081120817051951
PTBXL	9781	8	0.006393652534394319	0.0056933172099039395	0.0016990532199935597	0.0020631626220570126	0.0016991123270874732	0.6380065672871503	0.0004201173525244642	0.01072538608815998
PTBXL	18192	1	0.01735178796329414	0.016931985170405037	0.0022039352757378793	0.0037119968818013923	0.0022042422209840166	0.7244917828731599	0.0007606958129236473	0.009829535380834505
PTBXL	18192	2	0.014943628138837385	0.01467355742711298	0.001673301709246048	0.0031059700308628097	0.001673620809277125	0.8482725447865215	0.0006505852565560623	0.011672615228888001
PTBXL	18192	3	0.01499363949463613	0.014694764943459834	0.0016869093447904103	0.0030061254532327683	0.0016872401177644785	0.6968199026674486	0.0006562825014689978	0.015067191087788617
PTBXL	18192	4	0.01507378930792135	0.014706871726334501	0.001938367933141076	0.0033512098043470776	0.0019385712202628534	0.814648702502378	0.0008454881963554275	0.010323947516488335
PTBXL	18192	5	0.014722479830442992	0.014170219199745843	0.002166655343894346	0.003294015373412831	0.0021668273182439105	0.6880621989695779	0.0007647837245200254	0.0075400913599554
PTBXL	18192	6	0.01288294528218923	0.012510918443934694	0.0020273213201081157	0.0029641481676221768	0.00202747803249514	0.824908348830766	0.0006461020087535836	0.00721236049334569
PTBXL	18192	7	0.015085757630569914	0.014824651042793827	0.0018713691534958422	0.0030628333241334432	0.0018715930985342744	0.8341231284167153	0.0007214572934159059	0.009552971632020086
PTBXL	18192	8	0.014550513691590427	0.014347389377925504	0.0017228331802485858	0.0029410583120163007	0.001723178619713764	0.8822522957313689	0.0006453075524717913	0.013637120351162673
PTBXL	18192	9	0.014787963624935242	0.014516056919259621	0.0017947761877279349	0.00309320875103718	0.0017949269803868506	0.7533261459191011	0.0007205143385966856	0.009862680869269901
PTBXL	18192	10	0.017512350301263777	0.0171779363698285	0.0020815979967367115	0.003614589712864839	0.002081832696733607	0.8171884218294141	0.0008843635427093679	0.011355294017503126
PTBXL	18192	11	0.01734515569256089	0.017016381790665242	0.002029473503825388	0.003429777123018442	0.002029661696177717	0.8441474224386287	0.0006952285317368957	0.010850323299795708
PTBXL	18192	12	0.015914790283395777	0.015351230033393674	0.002424550470548039	0.003709291961993315	0.002424667019940841	0.7285794553549396	0.0008923640254986208	0.008249748694019492
PTBXL	18192	13	0.013010522626308814	0.0127433898978977	0.0017258561272665866	0.002876119306168976	0.0017261169293005204	0.9329641720737555	0.0006005264831745327	0.006468893839841963
PTBXL	18192	14	0.01652206878918748	0.016202125576402403	0.0020644595641079945	0.003418549533216502	0.0020646503950624076	0.741579634249933	0.0007113942281830503	0.01489751300439926
PTBXL	18192	15	0.016722396373885375	0.01646133722430703	0.001966577748834975	0.0034915669031253898	0.001966852702764259	0.7412988751019877	0.0006714472217368297	0.011384576641191144
PTBXL	18192	16	0.016841761541699588	0.016514903147013912	0.00220442135978429	0.003505316602495568	0.0022045675818417043	0.7808162117529936	0.0007489769736022189	0.007814804155423793
PTBXL	18192	17	0.015614606419977577	0.015280430841661474	0.0021548340282552428	0.0033237106379973083	0.002155110510327153	0.9185448927588536	0.0007321989516258384	0.009408405061431655
PTBXL	18192	18	0.014577487631705799	0.014170999885425434	0.0019803847765797215	0.003053823549716916	0.0019805521595903097	0.6684495334268671	0.0007200969796361039	0.008875285632316777
PTBXL	11417	1	0.015106757070446203	0.014514180404900464	0.002593391500109823	0.003468130904643811	0.0025938040858911084	0.7602894753160728	0.00024243854931763214	0.005314239613442548
PTBXL	11417	2	0.012637538281491516	0.01216477654516692	0.0021642755648675683	0.002918717649083129	0.002164471153929607	0.7918233099391856	0.00024008907517887804	0.009033310739788336
PTBXL	11417	3	0.011906458873114019	0.01145813162376632	0.002149403722394795	0.0029020455112339296	0.002149651001264374	0.8251837864470484	0.00013365624182915673	0.003207956797053935
PTBXL	11417	4	0.012185824441746127	0.01170134344993355	0.00220070800079942	0.0029758003282684357	0.0022009768387670796	0.691909247013507	0.00021777003875987625	0.0036630169544391534
PTBXL	11417	5	0.015035978144578993	0.01437888757638074	0.0025953438527466254	0.003471364346719511	0.002595514282761292	0.80795038968696	0.0004102950977234625	0.010144510338451967
PTBXL	11417	6	0.011332071347878381	0.01081885552730946	0.002127567786886797	0.002832760325046243	0.0021277186141774504	0.7838580773754932	0.00012229653759723255	0.0022112984001769367
PTBXL	11417	7	0.012921845026159577	0.012443530741234252	0.0022907469749297274	0.003038125435539173	0.0022909079660761006	0.8754893022889318	0.00013622946759702577	0.0019641277372049112
PTBXL	19685	1	0.017392708219885384	0.016991812317571405	0.002739277603175676	0.003910485448799767	0.002739555582496747	0.8954530604940452	0.0005338725322382068	0.008137216989234612
PTBXL	19685	2	0.02104901720341925	0.020483496115999523	0.0031367866423485475	0.0045299287775179145	0.0031370431048705636	0.8863027078431025	0.0008137591388222464	0.01085965315797155
PTBXL	19685	3	0.015688571924639124	0.015313589546233922	0.002283432834215869	0.003459712295079191	0.0022835758082930526	0.8658127295132302	0.0005002674303252429	0.010298277435661076
PTBXL	19685	4	0.021314105732218605	0.020715445288798578	0.0030643620028232054	0.004614139604228114	0.0030647359381241945	0.8760086456407774	0.0006423541116985933	0.010739145921142064
PTBXL	19685	5	0.022425856300306458	0.022020267317815798	0.002914063933871014	0.004554407697453759	0.0029142632705653594	0.8834359693191844	0.0007258976358436761	0.008604860019723829
PTBXL	19685	6	0.023009477992648256	0.022475545214168623	0.002972947118082179	0.004725741326480896	0.0029734371574152395	0.8935743977493172	0.0006484721059555127	0.011534167014190813
PTBXL	19685	7	0.02227176878837625	0.02174297325095516	0.003196854778945039	0.004879947511127362	0.0031973274887114214	0.9509602214613221	0.0007672311644998124	0.010592692772781218
PTBXL	19685	8	0.017531478334697245	0.017062774109535262	0.0025783048408654736	0.0038030005479711077	0.002578563184863468	0.9395066432409879	0.0005699854317048897	0.009524729763596862
PTBXL	19685	9	0.021131093543861116	0.020499829629658864	0.002908577111992405	0.004411963093048655	0.0029088944198120423	0.8691610878579471	0.0006608449001468867	0.010290094903396099
PTBXL	19685	10	0.021869207922070148	0.021433684818662483	0.0029191397522663996	0.004443653907349734	0.002919514063064578	0.8625062125488233	0.0008145630563832768	0.01273573529769741
PTBXL	17025	1	0.01406358002616672	0.013730870461246068	0.00167658349685579	0.0024834413298857163	0.0016768545439422647	0.6401817806802304	0.000680580912910542	0.00561775486696418
PTBXL	17025	2	0.014016814560681719	0.013647712503788307	0.001920746728232483	0.002644207356091335	0.001920987675018584	0.7427721107675163	0.0007021221451333332	0.007331373032028084
PTBXL	17025	3	0.01639039349567984	0.01603531319592713	0.0021440634809337324	0.0030224498096680596	0.0021444411098131963	0.8333729354335051	0.0008272290277282269	0.006990253492881608
PTBXL	17025	4	0.016343839879061663	0.016056241155009712	0.001955992877311791	0.0028314119246528676	0.001956137200928268	0.8873010389732144	0.0007680857086618039	0.0046439638603953766
PTBXL	17025	5	0.01681720902866994	0.016475277221799384	0.001954988012799556	0.002890170390614862	0.00195560524229127	0.7187156799375611	0.0008590981714358696	0.005486264524716324
PTBXL	17025	6	0.015925344176173455	0.015576411437394714	0.002112507027022524	0.0029760585852818978	0.0021128042825372174	0.7941235494464581	0.0008663401069216783	0.00719944240516738
PTBXL	17025	7	0.014001966901154123	0.013717385141213454	0.0017237944792116218	0.002541321533840107	0.0017240765432283754	0.8155476311166424	0.0006575764066157615	0.005280812149115804
PTBXL	17025	8	0.014512424686951197	0.014288120349863742	0.0016057848536732834	0.0026626805160338955	0.0016061655531673603	0.8530536792827669	0.0006439338314184129	0.005039685452665675
PTBXL	17025	9	0.015569470289940794	0.01528379591979018	0.0019181656075710955	0.002829799286563352	0.0019185098696564713	0.8523766196239431	0.0007875796993068674	0.005532848913096154
PTBXL	7294	1	0.013431042423201828	0.012717226586381246	0.0019725076319627487	0.0030318842788305813	0.0019733069682220834	0.7736231329226966	0.0003244084288958139	0.0070075649157688834
PTBXL	7294	2	0.013110163883204254	0.012475418132723506	0.0018417838716886902	0.0028816150345420057	0.0018424093843830717	0.710788210045053	0.00027877985703569696	0.003792456968492143
PTBXL	7294	3	0.012950679258909137	0.01220699552584822	0.0019379464053826127	0.0030442204945662294	0.0019384642469149167	0.6708980726396214	0.0003188037060750098	0.007776448657679789
PTBXL	7294	4	0.013403145228120798	0.01278285135401333	0.0018752048966651832	0.003035821046836793	0.0018758994938798698	0.7210202571276064	0.000382607444717843	0.006724162978499299
PTBXL	7294	5	0.011556961438682256	0.010943238815165063	0.0020795270038509797	0.0030223868411520176	0.002079776618948902	0.6405890318382849	0.0003898199850338459	0.006231571128437395
PTBXL	7294	6	0.01227150848455251	0.011586624339851291	0.0020934451230912917	0.0029280433152994202	0.0020940646559674692	0.6136980243940289	0.00036399616485419996	0.004552280479748659
PTBXL	7294	7	0.012337897636956412	0.011737194557434591	0.002042311761722017	0.0029769077588673734	0.0020432426538918814	0.7965422995141418	0.00032914937522104785	0.0067453409632230775
PTBXL	7294	8	0.01240629302875084	0.011769422686686442	0.002087228563599186	0.0030343335374955712	0.002088178066629507	0.6985014659835339	0.00025953999866014154	0.002923897639619287
PTBXL	7294	9	0.013430602145059105	0.012783890269688767	0.0020153450034155864	0.0030374481240442127	0.002015653400050232	0.7864232948803692	0.0002987506490313739	0.005096376265720346
PTBXL	16861	1	0.0181870141493083	0.017559594662429054	0.0029627791967773926	0.004140527253075553	0.002963061304815254	0.9060126477311514	0.0005081934454073325	0.0084824007220556
PTBXL	16861	2	0.017999421273914747	0.017422179166432555	0.002832687113273857	0.004103396596341976	0.0028332686730765315	0.917943275728915	0.0005392903041597045	0.009222359463711497
PTBXL	16861	3	0.018575168913100307	0.018016114617731928	0.0028279160137832495	0.004156493857911408	0.002828597038138854	0.8643625935169174	0.0004948637542082813	0.006488929536151563
PTBXL	16861	4	0.018339240707796113	0.017665297165962494	0.0032867181495308427	0.00453937096862633	0.003286926037928437	0.8883166336757307	0.00029904137655501633	0.0023261165401024706
PTBXL	16861	5	0.01804272137540042	0.0174293988534846	0.0028574576758394984	0.003994191447913588	0.0028577346301110283	0.8903129413223915	0.0003756066092771589	0.00638224824105129
PTBXL	16861	6	0.017269906580628783	0.01659735109196869	0.0029645626101604842	0.00400078915201175	0.002964684738319445	0.8798450557608054	0.00042222844703008615	0.006949651595115779
PTBXL	16861	7	0.01885761290955527	0.01830091622026706	0.0029956633961209954	0.004261715046183239	0.0029961453500112474	0.9195659011812222	0.0005404955681590933	0.01043932444300366
PTBXL	16861	8	0.018209194426528345	0.017606225563782784	0.0028693391171367524	0.004119838580521082	0.0028695399075678706	0.8613591074738564	0.0005927504986872619	0.010556983637952166
PTBXL	16861	9	0.018737812434099888	0.0180571684662932	0.003177419738366577	0.004449963045292229	0.003177578234226926	0.8613013473581029	0.00037501698337415504	0.008109197583362995
PTBXL	5025	1	0.02605761765160625	0.025444641394863656	0.003436947663816632	0.004558091618254723	0.00343770969808092	0.8693914207014908	0.0009543568438581589	0.011398775287341824
PTBXL	5025	2	0.026614687718548247	0.026101857570328728	0.003462850597441699	0.004631146726535338	0.0034633713687712655	0.852020482942742	0.0012217714150792559	0.013075456126092646
PTBXL	5025	3	0.02803221908198168	0.027350544801058686	0.0034328585169514695	0.004654730992185164	0.003433579150833143	0.7993350073167167	0.0013954781604099131	0.01610415767401772
PTBXL	5025	4	0.020847187525764643	0.02032846632446767	0.002553426106077084	0.00353933850046553	0.002553932460724168	0.7764133471216575	0.0011621033150547625	0.01784778809963477
PTBXL	5025	5	0.02765020984436795	0.026966258681658885	0.0034587935893700076	0.004686635445455105	0.003459310313974147	0.7974178954417287	0.0013703843338766055	0.01729662869695314
PTBXL	5025	6	0.021352234738845538	0.02093084264603975	0.0025596008229645246	0.0035812228581991196	0.0025601123818385636	0.784825238734948	0.0011520977790282245	0.017344267347711273
PTBXL	5025	7	0.029258721505569338	0.02872131623415288	0.0034145462878051734	0.004740881938459031	0.003414934458934863	0.9221620024014069	0.0015236749727474542	0.017692390129443323
PTBXL	5025	8	0.023308086490222847	0.022515383510801987	0.003636721071134177	0.004887802446614119	0.00363701939615183	0.8684630969310805	0.0014573257672400638	0.015138555801967934
PTBXL	5025	9	0.02779126434351359	0.027092350589332983	0.0034287309740072083	0.004660073797074918	0.0034291255990670593	0.8668692175740152	0.0012074088117714195	0.015978568273841004
PTBXL	9309	1	0.025292738783445186	0.024713763521615383	0.003070408486657811	0.0048975421319776245	0.003070777414961226	0.8733899516171738	0.00043115315661032853	0.009758729744327626
PTBXL	9309	2	0.028650868010438472	0.027991189063071308	0.003874220593807535	0.00581935537620462	0.00387450099225192	0.8957035402058202	0.0012610732293209673	0.013745755166947548
PTBXL	9309	3	0.02187865882119501	0.02134775119200849	0.0027721643980442153	0.004393265742412785	0.0027724600389287383	0.8469565966519368	0.0005916555561196747	0.012966493452962259
PTBXL	9309	4	0.028463595701509376	0.02776657863560407	0.0035918593497868564	0.005698821298508419	0.003592177733131726	0.8621420790232756	0.0006487642316974489	0.0070439416416631555
PTBXL	9309	5	0.029084588292218168	0.028534673405355433	0.0034637257660262957	0.005781276216751737	0.003464343181641228	0.9131910394984787	0.0007869105760397993	0.01348534915838905
PTBXL	9309	6	0.02835817465232265	0.027734529463594334	0.0037289303836695624	0.005621270844496199	0.003729443593291415	0.9253492453170913	0.0014300528091710518	0.032719793844618685
PTBXL	9309	7	0.02888230198937222	0.028246697533242847	0.003515716748159139	0.005835860366027969	0.003516348991088376	0.8923850232594197	0.0007527101316833894	0.01289786530245939
PTBXL	9309	8	0.029185303788329613	0.02846306547103145	0.0034876381347511156	0.005701721746057715	0.003488059425844328	0.9091517274909839	0.00041727405972843653	0.008244390804225636
PTBXL	10836	1	0.01490076051787075	0.014750069157917258	0.0010157547025488763	0.0022377324028375533	0.0010163066797516083	0.8372497366062385	0.0003363823778566157	0.003825608621650947
PTBXL	10836	2	0.01789318961536563	0.01774424846549317	0.0014328530348716804	0.002677137605819182	0.0014331945640095427	0.8560481165052348	0.0003565082562097129	0.0033792002188336246
PTBXL	10836	3	0.016218304971331844	0.015995931803259405	0.0010887445565312972	0.0021646054608416517	0.0010894338226889104	0.8034127002182989	0.00037314002564111184	0.002976613133183212
PTBXL	10836	4	0.012579281186699858	0.012452427137901565	0.0009307338932385311	0.001922086850026616	0.0009313078967314171	0.889236176124331	0.00019773520243318538	0.0023394323519422048
PTBXL	10836	5	0.016892540718327347	0.01672330586105219	0.0013010571895870717	0.002694034649763766	0.0013015580500094722	0.8907196680098115	0.00037425837850917	0.003929607925866509
PTBXL	10836	6	0.015645765449919212	0.015379003780382523	0.0011402737793514376	0.002348709408287841	0.0011409325127224423	0.8148610734157884	0.0003227654910627681	0.002637471518299112
PTBXL	10836	7	0.016225415386455253	0.015995310306014164	0.001360166013718347	0.002691730771344306	0.0013605748023286161	0.897049605552241	0.0003406761803822002	0.002941949915778008
PTBXL	10836	8	0.016131749327027003	0.015874194454634723	0.001300298823500607	0.00265711607461472	0.0013008071159065085	0.804926382758909	0.0003725384592930998	0.003713189133703473
PTBXL	10836	9	0.014743377608583744	0.014657606640715823	0.0008713608050030008	0.0020512807433827693	0.0008724136714928542	0.9101402098642455	0.0003410281701451686	0.0035512000886563197
PTBXL	10836	10	0.015147735749878252	0.014954897065115607	0.001128360983539374	0.002364827551605803	0.001129060694796177	0.8142373602246724	0.0003949907939578987	0.0042910717647366035
PTBXL	10836	11	0.01758188590636342	0.017452021454016843	0.0011885738629295035	0.002531534677799621	0.0011888807524270224	0.9661444067135833	0.00046650434704356665	0.003867007267072847
PTBXL	10836	12	0.01712000405250246	0.01696443643003564	0.001037100151215032	0.0026136780110211674	0.001037643967799081	0.8439452253875417	0.0004925949656148383	0.0034360251242993947
PTBXL	10836	13	0.018301618309949367	0.018177904506447254	0.0013173175537928208	0.0027485979837574325	0.0013179643043876542	0.9592261697672636	0.0004164486315375035	0.003743332715691118
PTBXL	10836	14	0.0161041636183024	0.01588283774511424	0.0012103859257599494	0.002371369788209741	0.0012108192306605912	0.8844570657588725	0.00041783035414605477	0.005324242545785739
PTBXL	7011	1	0.017627596904491647	0.01609311431630229	0.004946975765896291	0.006155977886061163	0.004947093016398116	0.6919444104951687	0.0007548302147655153	0.008429441034567926
PTBXL	7011	2	0.016929141692503556	0.015457481560231695	0.0050979023332561385	0.006359866678781634	0.00509797422311909	0.7248610368091378	0.0009067844035570518	0.022393125106606564
PTBXL	7011	3	0.01444255561102782	0.01247694983372122	0.005121735271764129	0.005925117107857294	0.005121807634990607	0.7060125110603714	0.0006244010850817992	0.015420213362069281
PTBXL	7011	4	0.014336207252636242	0.01235037161192906	0.005066169160956794	0.006162843010091536	0.005066221667754285	0.6398697780588862	0.000799109517522996	0.009702262501174692
PTBXL	7011	5	0.015313512240485428	0.013549084053922683	0.005185005997415114	0.006318266001124684	0.005185098368897986	0.7432300422836943	0.0006513178409936723	0.010942909419807101
PTBXL	7011	6	0.012936933533912431	0.011006174870665894	0.004635364990597756	0.00539601350714239	0.004635431953222937	0.5370358209291258	0.0008093604450270662	0.01287794998509708
PTBXL	7011	7	0.015519488603069129	0.013763331959795648	0.004783323620365157	0.005659249045681769	0.004783440461772277	0.7549748284681114	0.0005032359043470495	0.006128265543147985
PTBXL	7011	8	0.015493043257124068	0.01356438801158369	0.004892964456375742	0.005777203818853194	0.004893066655672608	0.7457359737786728	0.0007400438856941695	0.012963955170989035
PTBXL	7011	9	0.014083654786880518	0.011856032822216481	0.004988445864334839	0.005699975791230047	0.004988500534038009	0.4837727468923812	0.0005382932666175765	0.010025467400208047
PTBXL	7011	10	0.013415146696286526	0.01120668670126299	0.005104448081958958	0.005735327629803064	0.005104523345226936	0.6251190411142379	0.0005658606259183681	0.018079495484710106
PTBXL	7011	11	0.01432550181451119	0.01248903444332261	0.005068715733536336	0.0061116465918769815	0.005068770636879732	0.7460050719130881	0.000803284012223515	0.01752733012528474
PTBXL	7011	12	0.012936707666469689	0.01105231476459088	0.004906802531378261	0.005781743009055309	0.004906852162976669	0.5491420697198743	0.0006573294804030661	0.008321020960293584
PTBXL	18701	1	0.019123097526008548	0.018692699240321676	0.0022414380429738516	0.003505648630701966	0.002241963328701453	0.9131953005339769	0.0009155952487649554	0.011110491274805798
PTBXL	18701	2	0.01880308527755859	0.018381639874375227	0.0022985097519212573	0.0034464404124236745	0.002298770704639298	0.725336623095145	0.0006934307434577643	0.010135481886644706
PTBXL	18701	3	0.016814995937274556	0.016355769881231857	0.0019055335455027012	0.003170001810600704	0.0019059844926507129	0.7412956148852932	0.0006751592634982128	0.010115557611000097
PTBXL	18701	4	0.018412983953828545	0.017974467706499644	0.0023191570970212995	0.0034011171141346873	0.002319359572472934	0.8307833209911922	0.0006504372373287416	0.009005670774222705
PTBXL	18701	5	0.01901278122979801	0.018535088949261945	0.002171043554031245	0.0033203944538613525	0.002171654641101085	0.8223973674468548	0.0003731032020396895	0.009708842487236682
PTBXL	18701	6	0.019472621530286637	0.019005651995418177	0.002446099816108435	0.0036611217363706327	0.0024467902884154928	0.8468410674485324	0.0006583445025400917	0.010539496021897549
PTBXL	18701	7	0.01740151312625617	0.01698654266090575	0.002218104146123818	0.003272202625227412	0.002218518113999513	0.780828212650724	0.0006161582825543416	0.008890695995454423
PTBXL	18701	8	0.019297543123102903	0.018977811513743136	0.0020755390083671346	0.0033682026121863266	0.0020758696200502457	0.9163366629700745	0.0005234391219957173	0.008544191528417799
PTBXL	9056	1	0.009864538422374707	0.007043975336075942	0.005461642590600636	0.005836024511427144	0.0054616677842675345	0.6315177632615355	0.0002866555942706408	0.004674766644091058
PTBXL	9056	2	0.01069841580509306	0.006794742816874689	0.006351682992780342	0.006838921727977889	0.0063517750764214955	0.6754913659870027	0.00022403847870614937	0.003612791194009515
PTBXL	9056	3	0.010535511697725299	0.007361061580577683	0.006026939313624884	0.006512185781509349	0.006026974798862994	0.6619568636595237	0.0005163826667424956	0.01125635264175798
PTBXL	9056	4	0.010252231498118632	0.007483217608516708	0.005473641850572724	0.00583979189555013	0.005473676080846546	0.7426545592406727	0.0010015635582050835	0.02750802080139534
PTBXL	9056	5	0.010205659620201719	0.007351722796350627	0.005615337533348265	0.005948077082928996	0.005615365522131212	0.6620741546315135	0.00042864155080908937	0.010308652232084794
PTBXL	9056	6	0.012182584768585603	0.009058894770321608	0.006608591609865816	0.007041103586323721	0.006608676013394456	0.7753289312061492	0.0006579011891485536	0.013966609254781829
PTBXL	9056	7	0.010621813075824122	0.00721807435738903	0.0062953774554992525	0.006710379944786693	0.00629541216527616	0.6936680665294184	0.0004100524061261501	0.010931707704860034
PTBXL	9056	8	0.010578897467727636	0.007639559205159137	0.005802303449348789	0.006303893587163805	0.005802325018002201	0.6941241974531743	0.000791065316261374	0.017422430986921977
PTBXL	1048	1	0.01220078930369392	0.011915407974922696	0.0015853141767366281	0.0023165962350825127	0.001585601779921435	0.7350598274654573	0.00037205045420323884	0.002927986016744855
PTBXL	1048	2	0.01628577361454126	0.016019872818856487	0.0017112849979813486	0.002989323606662264	0.0017120535132175852	0.8679711961918396	0.0004618685052355028	0.004647732794611157
PTBXL	1048	3	0.013154537714219313	0.012923540179028399	0.001422405896426662	0.0023966769520693335	0.0014232232529182071	0.7361005035959299	0.0003073489632771499	0.003166661190107964
PTBXL	1048	4	0.013260890157019244	0.013016857994477443	0.001383089032473035	0.002260493316819909	0.001383671998468837	0.7871388622731672	0.00034346097623950023	0.004157404971058458
PTBXL	1048	5	0.014788967414396885	0.014556652920954238	0.0017563753406751963	0.0026313079440029442	0.001756957435430378	0.9431537021317407	0.00045295015824248024	0.0051706550030535155
PTBXL	1048	6	0.014872471533554315	0.01462803101293128	0.0018196319346003333	0.002728763556629398	0.001820050422221826	0.8599998569200074	0.0004688726004360122	0.0038600998140900116
PTBXL	1048	7	0.012823400832240518	0.012575220971958869	0.0013555455182380264	0.0022894595823434514	0.0013563842813072826	0.8116333676963757	0.0003766343351898004	0.006734560230361048
PTBXL	1048	8	0.013575554502681835	0.013356005706939927	0.001510308446778242	0.0025008211888157134	0.0015105770597783942	0.7498098421680166	0.00033500237000790543	0.00332703526208913
PTBXL	13841	1	0.013787804517505534	0.013383407443369596	0.001851230485818188	0.002569652012757889	0.0018516051331077372	0.8028739276086685	0.00022101356763990827	0.0020645333732219177
PTBXL	13841	2	0.013525622629314091	0.013172813958129265	0.00164379573370686	0.0023111840421598737	0.0016442558963468822	0.7751224969055382	9.716018700387812e-05	0.0011870956178764041
PTBXL	13841	3	0.011643282850496916	0.011334898016299411	0.0014596571536026905	0.0020677605113757396	0.0014603092867278467	0.6822794755858377	0.00015399493949356724	0.003529869440643804
PTBXL	13841	4	0.013043282557008873	0.01271302800863658	0.0015521429206713914	0.0022678466977639807	0.001552836899313995	0.7673013410728765	0.00021320440223768328	0.005215883853516283
PTBXL	13841	5	0.013241042184570138	0.012935617851945618	0.0017004752537189388	0.002331118485601071	0.0017009767144600641	0.7151744246518514	0.000239027142253837	0.005082154459321454
PTBXL	13841	6	0.013128604606446713	0.012819156169598132	0.0015631011505566194	0.0021987466947735283	0.0015635745655465856	0.7063466558937422	0.00020972360612046606	0.004658502266839318
PTBXL	13841	7	0.013070660695163902	0.012753249125623704	0.0014253572170756113	0.002291229636562356	0.0014258661753454767	0.8445974643933616	0.00011049488805663482	0.0028703052968239574
PTBXL	13841	8	0.01316759045380911	0.012837895462985834	0.001630985137212173	0.00238401697568855	0.001631540259791979	0.7735567337032037	0.00014141470391640818	0.002996751663055056
PTBXL	13841	9	0.013626328608731073	0.013396495915595502	0.001582053458185182	0.0024169766694490218	0.0015823535979221377	0.9561294881154847	0.00027431332435113323	0.005149463947101021
PTBXL	8445	1	0.013198388272876596	0.012289578828954578	0.0032271945108281047	0.004038424427805424	0.003227266084828441	0.6518706602131379	0.0005347506542517216	0.014931877113439792
PTBXL	8445	2	0.013563690780997471	0.012729604342197533	0.003216996497112587	0.00415365253585016	0.003217113053213306	0.6941627469081079	0.0005905652390445605	0.012194143623231282
PTBXL	8445	3	0.013125378137420717	0.012188380291486422	0.0035645723222612904	0.004171946164904591	0.003564655364282937	0.7737651716871473	0.0005408328742100981	0.016718049115833397
PTBXL	8445	4	0.011419834989425314	0.010624815157036723	0.0029642884945038353	0.0035447164273294586	0.002964361937808964	0.7048529400784188	0.00046648792698585225	0.014450139871727394
PTBXL	8445	5	0.011913238332005935	0.011130009776860347	0.002782980214595565	0.0036317116024608075	0.002783082352079423	0.7348087265067853	0.0005654763203535718	0.013522594303816622
PTBXL	8445	6	0.011655785422026749	0.010832435623407112	0.002898977114515051	0.0037382999880032244	0.0028990469019923716	0.7926971823813708	0.0004367787760959719	0.013982504729189563
PTBXL	8445	7	0.011551705685067469	0.010665529654806027	0.0028347842097555115	0.0035060242038731804	0.002834842985768218	0.6512657545515672	0.00044036416392545194	0.014789315628062492
PTBXL	8445	8	0.014577605702462075	0.013546795053490459	0.003727788198242318	0.004602676542830863	0.00372787147661082	0.7244677818597856	0.0007060866920177226	0.01558444088560375
PTBXL	1907	1	0.01383276445088059	0.012058241262383675	0.004476573453557819	0.004791000521733781	0.004476685842784832	0.7283409895969172	0.0003459106705352022	0.009724451061954385
PTBXL	1907	2	0.01249189742353256	0.010734746612091046	0.004331141128444636	0.0046103963370203735	0.004331179464279947	0.6659486116867849	0.00016035552983352394	0.002811488869330808
PTBXL	1907	3	0.011562866361716145	0.009881415402308701	0.0042263774910661946	0.004491705480639732	0.0042264097821955605	0.5815049870831559	0.00012130438861632169	0.000987455113477087
PTBXL	1907	4	0.012031930381037179	0.010339320518099457	0.004001954566206728	0.0043955914134215035	0.004002027203282798	0.7763727465384173	0.00024139233280488613	0.0068448059364187115
PTBXL	1907	5	0.013370820829667635	0.011382944738295975	0.0049482316836688325	0.005321047509767155	0.004948275430203814	0.6730921138789115	0.00020501584099113308	0.0045758826682619725
PTBXL	1907	6	0.013662252593882351	0.011912713632296559	0.004514749552673461	0.004987194775572863	0.004514827406917199	0.6278771322696987	0.0002192803107861464	0.0020539544647268427
PTBXL	1907	7	0.012129696530898456	0.010456274350086867	0.004140142787448118	0.004508612853645603	0.004140259025114047	0.6150821339927187	0.00035037801368587056	0.01070920103557358
PTBXL	1907	8	0.012568959909880311	0.010538694184238364	0.004829989252477939	0.0051794943969590826	0.004830058583447597	0.7243709824632315	0.0003128020109857665	0.007136499371378191
PTBXL	1907	9	0.01338019040318427	0.0115127879689261	0.004634028196368448	0.005040866042095754	0.004634089980892833	0.6270520434708601	0.00019758083245465934	0.0020143459683868293
PTBXL	1907	10	0.012181854488905849	0.010459647573919251	0.0041681753274092435	0.004539882551322247	0.004168256138301307	0.5974079598489089	0.00019330701600060678	0.003668282350907635
PTBXL	1907	11	0.01232565073639471	0.010845157954480305	0.004032566722151758	0.00447758207656919	0.004032736418797595	0.8612331476539049	0.00031056297510804234	0.007840927118844737
PTBXL	1907	12	0.011869346839272668	0.010328822395680523	0.003906759903136628	0.004339776553467471	0.003906827355515	0.7021484808287782	0.0006066808256382875	0.024292706692242434
PTBXL	15706	1	0.011789811728470415	0.011641196296209223	0.0010662402626984105	0.0017967363474709558	0.0010666389577977864	0.7992698143873568	0.00029862387428271705	0.0049260820901367896
PTBXL	15706	2	0.01646761388373084	0.016298659050705044	0.0013701949304673893	0.0023970033569077273	0.0013714474498784008	0.9078245701381169	0.00037076972369273737	0.00481057063782525
PTBXL	15706	3	0.013241171409289747	0.013102681114002375	0.0011185424027196787	0.0018308322257907979	0.001119447976339466	0.8608463040898511	0.0002806673852318631	0.004606082845350427
PTBXL	15706	4	0.014601457460572176	0.014362046355154999	0.0013935037470746087	0.002362125522487494	0.0013939148318435708	0.916688323876613	0.00019274598989982194	0.003167368830780171
PTBXL	15706	5	0.01334384751045369	0.01311979557773771	0.0013668109183345228	0.0022144047683923754	0.0013676871400404573	0.9105076176942564	0.00018741433867525725	0.003427215010659467
PTBXL	15706	6	0.012773814193397279	0.012547244769678043	0.0012792645795509183	0.0021173972407598713	0.0012796888079646578	0.7225659194632948	0.0003269083475299243	0.005170874551415199
PTBXL	15706	7	0.014561391945499448	0.014317484041297198	0.0014540571318356376	0.0022741422043923913	0.0014544776226660017	0.8929441679381143	0.0003503654139196974	0.004389715317850218
PTBXL	15706	8	0.015516806204172855	0.015294604546315298	0.0014564740763786989	0.0024208567310643418	0.0014571193573544295	0.9093029741397329	0.0002855658781437418	0.005072892413900226
PTBXL	15706	9	0.011806817599913439	0.01155311617618692	0.0012089317848387492	0.0019288832156481046	0.0012093494187104736	0.8102434249257056	0.00020477074606696077	0.006157362410034378
PTBXL	2722	1	0.02051008181698995	0.020019377908761415	0.0025492157538968404	0.004579141824642769	0.002549862766479842	0.9023779828143018	0.0008950361555419791	0.00979302966560285
PTBXL	2722	2	0.017766128087228713	0.0173876776753365	0.0022191761450428994	0.003914409624586593	0.0022195081523874215	0.8812339108469424	0.0007690105841589733	0.010381975095730016
PTBXL	2722	3	0.020360359406099895	0.019780258291941796	0.002634365172130969	0.0047185064781342725	0.0026348447613282425	0.8820254333210825	0.0008204063778996969	0.0070833226507380515
PTBXL	2722	4	0.018246588435547502	0.01769152411661385	0.0023359671884612505	0.004287286935631834	0.002336482077901571	0.8241368663962024	0.0006850671771643011	0.011380744434240744
PTBXL	2722	5	0.019870733677431487	0.019297082916441607	0.002783462779398476	0.004388042167213147	0.0027841475384100525	0.9072562555131454	0.0006946160912731433	0.011000936156150911
PTBXL	2722	6	0.02072994246156647	0.020262138669777947	0.002499356119035213	0.004328711559756772	0.0024999083910025315	0.9230158665610637	0.0008786220149477326	0.009030106018754478
PTBXL	2722	7	0.017403259339863038	0.016962907573886174	0.002142861771560435	0.003810002677907312	0.002143472147474725	0.8374308212317341	0.0006049499493388388	0.007291163134875843
PTBXL	2722	8	0.01493608267687934	0.01454407006453361	0.002113966244715485	0.003472234314533334	0.0021142407933533326	0.889660267654262	0.00046654545308849355	0.006230294811554836
PTBXL	2722	9	0.018737549025695403	0.017890883351849525	0.002992410703660898	0.004764783816165936	0.0029930123590143215	0.8109170565238665	0.0006543889424815712	0.011229156521864948
PTBXL	13703	1	0.006844215874863211	0.006419594716432781	0.001612732857730375	0.0023271595623963145	0.001612834008626222	0.7738810006858836	0.00016355061660034627	0.001732291345590836
PTBXL	13703	2	0.010615708712838703	0.01019542417969157	0.0017058507322819374	0.002987313076033045	0.0017062240696952783	0.8791211678471128	0.00020569936357147506	0.004830228027898122
PTBXL	13703	3	0.007599697267919354	0.007342670010809454	0.001334617981949442	0.0021258509162358366	0.0013347948011108515	0.9221305834571337	8.741502236101426e-05	0.0023739972859819812
PTBXL	13703	4	0.0075502685385320355	0.007161167204254267	0.0013698648720647736	0.0023129138343817024	0.0013702788862468107	0.8508864010231446	0.0001543891383139448	0.00543087555900054
PTBXL	13703	5	0.007323344899328839	0.006824935845905367	0.0016371569559042159	0.0021973638713704315	0.0016372405705192452	0.5752782904029821	0.00013219427096462064	0.0018917668201618514
PTBXL	13703	6	0.01677214720965886	0.01662789183208952	0.0010792522583804875	0.002286180170703891	0.0010796628098992112	0.8977829881500997	0.0003117353515491224	0.007581162343852309
PTBXL	13703	7	0.008046684883335766	0.007616744671119043	0.0016608491241754306	0.002565263240269968	0.001660903934644138	0.797020424146434	0.00011790450382038235	0.002030407516606019
PTBXL	13703	8	0.007996187512287329	0.007630380410714333	0.0014152935043876946	0.002269063566424304	0.0014156483895630403	0.8908119191778093	6.250602800231074e-05	0.0008550203667549003
PTBXL	13703	9	0.011542808234199604	0.011161213758950869	0.0017260723092432692	0.0028650745495335194	0.0017263054405772203	0.8701962041212988	0.0002817658081654014	0.005518407027264072
PTBXL	13703	10	0.006946704416834259	0.006628812045450089	0.0012395727606808193	0.001977948200354634	0.001239707690194948	0.8041816556553608	7.45823736500226e-05	0.0024999524573490364
PTBXL	13703	11	0.008979719061284239	0.008555770152817421	0.0016100996088632806	0.0024394001865713235	0.0016102044156955735	0.7244839564702104	0.00010479232311554544	0.002683485532354993
PTBXL	13703	12	0.008823421746620928	0.008477205407992624	0.0015422371790711291	0.002410264907050531	0.0015425483058045814	0.7952149966253936	0.0001870750881523885	0.0033969017018824514
PTBXL	13703	13	0.00874905444413575	0.008288290182627315	0.001783378873878426	0.0028535884230694824	0.0017835719807826993	0.8622137655022314	0.00015840917714113862	0.0033831030799806833
PTBXL	13703	14	0.009968805669639176	0.009461623796843503	0.0017354296114771616	0.0027441093415262025	0.0017355848181356116	0.7985226148861322	0.00018147562514522002	0.002531257355958837
PTBXL	6161	1	0.01899672060539003	0.01758050453910838	0.005137305110795892	0.006286982055686531	0.005137400999400489	0.6244195066809376	0.0007809971100218199	0.018185262428784918
PTBXL	6161	2	0.019612207438384807	0.01772530764438369	0.005478562814609142	0.006946162961871309	0.005478684045753661	0.7626616133025242	0.00045546557393540105	0.00962137648876386
PTBXL	6161	3	0.01933395803160533	0.017771920510595327	0.005140690496503532	0.006806824367937606	0.005140857677165065	0.6423690850225521	0.0010563138392351915	0.03291340666500201
PTBXL	6161	4	0.01909164751410128	0.01747893999498409	0.004996961362933948	0.00651723481548327	0.004997114504966595	0.5581226961251803	0.0009076314450925524	0.019467064764969885
PTBXL	6161	5	0.019294581720887057	0.017709643871309896	0.004937522753483891	0.0066166027348361625	0.004937714963762181	0.8025507513502279	0.0010915497992714889	0.023883075198155523
PTBXL	6161	6	0.018858072764140442	0.017223772254364222	0.005372449658730479	0.006905210800786002	0.005372574549725026	0.7625332354700133	0.00061604364435212	0.014658318859918354
PTBXL	6161	7	0.0189923973487035	0.016925873745840134	0.005666286795173108	0.0071347858216105845	0.0056663763285573175	0.7157912478668352	0.00041435592797422257	0.0051331703900915565
PTBXL	6161	8	0.018570402078867784	0.016985084369997076	0.005241092612473881	0.006511727245095101	0.005241193507091439	0.7653874435863384	0.0004176988412649063	0.009741278078839838
PTBXL	6161	9	0.019565743960212115	0.01799251624003409	0.005062644167839945	0.00663079118090033	0.005062776985031536	0.6197833300618281	0.0009340983871736048	0.029133787931750726
PTBXL	19996	1	0.013186299495566729	0.012769706917052481	0.0015862219611081471	0.0024553153255008524	0.0015867799278443222	0.8462324533310169	0.00041588322719663686	0.0033124940067432965
PTBXL	19996	2	0.013767929775898096	0.013476773576008742	0.0015027304737773176	0.0023850281234497083	0.0015031034520806496	0.9236919370129466	0.00045958285926440214	0.0035530116748183085
PTBXL	19996	3	0.01385654425413742	0.013550495187769157	0.0015058112027478189	0.0024724048942016703	0.0015064264114895906	0.8868604633816554	0.0004926730441515559	0.005401448776079052
PTBXL	19996	4	0.012057353048384784	0.011811370987404316	0.0012349774534001932	0.0021895761356660933	0.0012355292089850695	0.8213380693137633	0.00036005699142722134	0.006174416087861459
PTBXL	19996	5	0.01441840595191499	0.01406991726715416	0.001569302749440191	0.002567422897762737	0.001569643812521284	0.9088128230866369	0.0005260530014296328	0.005248225344442251
PTBXL	19996	6	0.013772928507722798	0.013398458079822189	0.0016141893183892527	0.002594963737524105	0.001614521691987142	0.8363777379164569	0.00044619677438578867	0.003539509998561748
PTBXL	19996	7	0.01392028544104759	0.013528235750585782	0.0016086665775824126	0.0025258296721674357	0.0016092896912201643	0.9121952306913439	0.0004471281837985067	0.0028045707404549805
PTBXL	19996	8	0.014191773662128725	0.013872875662603657	0.001524659776846464	0.0024828854115612484	0.0015249738402559022	0.845701575386157	0.0004523386992482931	0.0037651811651159156
PTBXL	19996	9	0.013863951574726538	0.013530581632209432	0.0013696757334410753	0.002403628638819708	0.0013704168064014892	0.8684772985691349	0.0004046672151675938	0.0027516865113074523
PTBXL	19996	10	0.014551554544389972	0.014183678398654703	0.0014946604167343103	0.002595606155695627	0.0014950870770331108	0.8703778452269854	0.0004680211588515733	0.006168670172629679
PTBXL	19996	11	0.013848736870707472	0.01342474443994144	0.0016722515310239182	0.002558847144463818	0.0016724993034168245	0.8426550343583111	0.0004346936696645647	0.004000949766957754
PTBXL	16372	1	0.02371265889305011	0.02336844569391159	0.0021123725978329892	0.003316126511914488	0.0021131805058505937	0.8856388090048375	0.000713161351209732	0.008515199811925169
PTBXL	16372	2	0.02432037613205216	0.02390947060096058	0.002412497700484126	0.003637885368543345	0.0024131444071201096	0.7331685778382478	0.0008991808052564046	0.010461045872870578
PTBXL	16372	3	0.026939569166472895	0.02659336086014227	0.0022412553901937837	0.0035844583823221713	0.002242424446266355	0.9261444549830257	0.00109110864360975	0.009822427821817026
PTBXL	16372	4	0.025833007742815703	0.025429739508706035	0.002155834526125268	0.0034675443714384355	0.0021564798336199905	0.7408096952533554	0.0008334716608429639	0.00871007208655141
PTBXL	16372	5	0.02589505690638406	0.025526259890709703	0.0023268577224942956	0.0035288759582543356	0.002327349991118532	0.7785472611444147	0.0010562868755901026	0.010373685147879157
PTBXL	16372	6	0.02276611462111144	0.02243566368609389	0.002197590155735338	0.0033459183238325908	0.0021979710182716	0.8106657157265885	0.0008769911372997359	0.013503977183950432
PTBXL	16372	7	0.021821456676297663	0.021427816240402808	0.0022071003140191575	0.003160700886734765	0.0022076555833830222	0.6929856307764036	0.0006758352635724475	0.00973082120746672
PTBXL	16372	8	0.025229294412603975	0.024876065194292984	0.0021979315933799712	0.0035440117844794438	0.0021985197334928345	0.7436539335925524	0.000983139037778649	0.009387896229550297
PTBXL	16372	9	0.026316328963281423	0.02598608593261019	0.002136891062230378	0.0034707865737525637	0.002138058284506917	0.7552512903661429	0.0008878182861320351	0.010428246601762392
PTBXL	16372	10	0.0304355372226932	0.029945071300394078	0.0025344579970284407	0.004194898153193887	0.0025356507245382813	0.7952598997393594	0.0010854777563100242	0.015545571865114358
PTBXL	16372	11	0.022472508407574122	0.02213241543793937	0.002264752751172062	0.0032040512834870466	0.0022650883013658513	0.8022722961705676	0.0006096132615710225	0.011094314750101444
PTBXL	16372	12	0.03036459182362892	0.030061168185164786	0.0024330402033043877	0.003940050964256332	0.002433978339576227	0.8745283164371177	0.0011395812241355278	0.00886131104628515
PTBXL	16372	13	0.029912697300622217	0.029557150446440927	0.00260741989706431	0.004066069698833196	0.002608364198658431	0.8936887698708879	0.001373803697695213	0.010155493998695716
PTBXL	4787	1	0.014348824922014041	0.013177731920518843	0.004092694982417422	0.004980388326732743	0.004092972831018719	0.795474420601537	0.0011039346499300158	0.015086397007742136
PTBXL	4787	2	0.019728821525453542	0.018257347637611814	0.005450239930317197	0.006308160584281498	0.005450497258620268	0.8747250533409113	0.0015824955168978608	0.020344740657667247
PTBXL	4787	3	0.01882634977618667	0.017424326424796344	0.004975623934131547	0.0059822885872685165	0.00497587750454373	0.833119846481036	0.002202099740575876	0.06116502146734459
PTBXL	4787	4	0.017544740327934016	0.01595974888204463	0.005151001685612839	0.006267428930013384	0.005151332522302656	0.823680316136002	0.0017017743496274226	0.032130638889105036
PTBXL	4787	5	0.01705100923116858	0.015565447364420318	0.0050853049530902705	0.006159221004495746	0.00508548995809373	0.7901989768774175	0.001966384172742394	0.044911737886284914
PTBXL	4787	6	0.020274101317642963	0.01874545761803085	0.005717769130403105	0.006716218587860682	0.005718023953150916	0.7958702214271234	0.0017180111004002675	0.020928646971129353
PTBXL	4787	7	0.018470133322444984	0.016915365118336155	0.005374399179900997	0.0063286498323005145	0.005374578229133498	0.8603767739823618	0.0017857968384668592	0.03558740847111584
PTBXL	4787	8	0.016847459426112297	0.01538629244067253	0.004923569218787363	0.006025104625086945	0.004923752107401304	0.7832907309782788	0.0015453110927997145	0.04361072231399599
PTBXL	4787	9	0.019016454645048128	0.017499177513203547	0.005473085097339231	0.0064216030134544985	0.005473291966734434	0.7086526108187827	0.0016595130024151538	0.01886799917804151
PTBXL	12081	1	0.01203250994212413	0.011537780401202624	0.0019004327667222272	0.002638573159350618	0.0019005902095658995	0.7121397406697966	0.0004320396704632456	0.004812431966100255
PTBXL	12081	2	0.010790000026687816	0.010399416104954803	0.0014918881183119106	0.0020101416977162463	0.0014920187690448683	0.7519512186571944	0.0003012836456760794	0.004180199666073881
PTBXL	12081	3	0.011306950049663573	0.010781003242589751	0.0017092898380826197	0.0025234353484444804	0.0017094213624241044	0.6338259335324772	0.00032027148077863523	0.0035255811246407403
PTBXL	12081	4	0.01125416633577752	0.010790013513966213	0.0018409365045558067	0.0023946438185929414	0.0018410521409284784	0.8416705661943824	0.00031295221834068393	0.004400647474156732
PTBXL	12081	5	0.010721216262356567	0.010287426753960816	0.001716771608824695	0.002461873193250934	0.0017169803595231026	0.7531568516288337	0.0003774817318002567	0.004267551703425914
PTBXL	12081	6	0.011373243349225716	0.011138760621255574	0.0013144631408185125	0.00199863840721438	0.0013148919474797857	0.8132621205445864	0.0003478448548161438	0.005345945207818142
PTBXL	12081	7	0.013426273262024798	0.013117521243824199	0.0017064977271898799	0.002558599691788845	0.0017067287300075304	0.7967510047708897	0.0003563239486988371	0.00311041689923717
PTBXL	12081	8	0.011438485119908826	0.011138793634777915	0.0014343567223759803	0.002331555823739306	0.0014345103230028666	0.829875841683199	0.0002962161907160463	0.0033053139953550565
PTBXL	12081	9	0.01103543492804242	0.010660559044661667	0.0014781225682638682	0.0021903416897224672	0.0014782887732119534	0.6579557466766958	0.00033502568437321725	0.00515481295600904
PTBXL	12081	10	0.010926586612017009	0.010615414942300118	0.001661810841462597	0.0024846838389407894	0.0016619733617318833	0.7979780072760263	0.00033431477159873705	0.0036910200191930154
PTBXL	12081	11	0.011036042229967282	0.010610326109255955	0.0017536635893950839	0.002405745370814283	0.0017538336626425888	0.7564931264984388	0.0003182093397699623	0.004320158778937777
PTBXL	10954	1	0.01491507868757971	0.014590190130160713	0.0018494227969082229	0.0034639997726659075	0.0018497982137948977	0.882933513723985	0.0004700640746306787	0.011434832819452411
PTBXL	10954	2	0.012606422676655597	0.012302109749345962	0.0015171763437907978	0.0027873328885815512	0.001518004046603801	0.864373121786964	0.00028395777565455783	0.005376126869140135
PTBXL	10954	3	0.015275875909133391	0.014851401259029149	0.002113542036896685	0.003837405145420225	0.0021141070681933594	0.8671077074795911	0.00038855770892491675	0.0068044725858185905
PTBXL	10954	4	0.017275818615925146	0.016873260177821963	0.0020133323250504077	0.004039322048355575	0.0020164761317353935	0.920149878839367	0.00038967005098395816	0.006512909949632369
PTBXL	10954	5	0.013023868111513393	0.01263702800655553	0.0016814176315691016	0.0034126983301457216	0.0016820398468174152	0.7932308974133166	0.0003142661282842026	0.006232596034026595
PTBXL	10954	6	0.012231455596214524	0.011859739064590914	0.001873536577407068	0.0033811870783534022	0.0018738817610754678	0.865783226809378	0.0003848670664189536	0.008329724478958224
PTBXL	10954	7	0.01714302285789361	0.016732564279081413	0.0021031707770084404	0.003866528816215327	0.0021045732847195828	0.882399575880432	0.0002903432032643346	0.003080151615730522
PTBXL	10954	8	0.013963586058291129	0.013512289169203336	0.0016462509189395546	0.0032794625770440765	0.0016469447236285237	0.708782339451627	0.00043641044433081393	0.013236569602058561
PTBXL	5558	1	0.010793477462192821	0.00997983135647939	0.0028391227315367356	0.0035250973948201167	0.0028392529331506674	0.5446933166318124	0.00026952400936863704	0.0033164259858432933
PTBXL	5558	2	0.013635880664684769	0.012739901472788064	0.002792719321716088	0.0036722640346829147	0.002792882934633118	0.8108608678177961	0.0006360416376062473	0.01552730134346848
PTBXL	5558	3	0.013232233453304846	0.012576716565145689	0.002790306783485227	0.003676123778731153	0.00279039315366399	0.6436461337284701	0.0007182189607205503	0.01314701366918829
PTBXL	5558	4	0.01218056116888617	0.01147473366327611	0.002524026967975743	0.0033326414176260044	0.0025241645503264044	0.7968750943324556	0.0005604736362723348	0.015011595420152818
PTBXL	5558	5	0.011789183845198151	0.010971240669854485	0.002704373163201622	0.003549517800962451	0.0027045166498113975	0.8177150775351387	0.0005516671193082014	0.017555213709917302
PTBXL	5558	6	0.010821735716970236	0.01001631386459467	0.002427897131903777	0.003165814368710343	0.0024279782185900427	0.59870273793767	0.00043118956636165577	0.014371838070160547
PTBXL	5558	7	0.0106485666733348	0.010027136186080653	0.002190308126016689	0.0029135780922456343	0.002190392278865518	0.7200389394104335	0.00048415685222064786	0.018087376550526613
PTBXL	5558	8	0.01440163140862958	0.013404672675346292	0.003200362566126407	0.003998356056759212	0.0032005695751482124	0.7801770829869038	0.00036043010628528723	0.0035876391989536024
PTBXL	13229	1	0.016991210836179802	0.015688593845462624	0.004948642323563132	0.005978745305527855	0.004948721046367475	0.8574680867385701	0.0009231000126552145	0.02888437700564444
PTBXL	13229	2	0.017220746473366196	0.015959766225050045	0.004910742338826156	0.005925486378416513	0.004910899263682529	0.7993193487420697	0.0008972758201353852	0.01342615300299251
PTBXL	13229	3	0.016058017072372466	0.014599488526300039	0.0048523015147431256	0.005913575451910532	0.004852375488134639	0.8005009593595525	0.0009255214537174194	0.01761264882343359
PTBXL	13229	4	0.01641513902776901	0.01486300176835287	0.004811283769372218	0.005941001365124091	0.0048113912182189385	0.7549537203380616	0.0009163512331648679	0.01828955592490851
PTBXL	13229	5	0.01639970036659517	0.01497195189299847	0.004948416112223468	0.006020042741417258	0.004948487755937235	0.8127390517701498	0.000932937701540565	0.02838270680848259
PTBXL	13229	6	0.016478196291076087	0.015181982763542115	0.004763392958250181	0.005994938408354121	0.004763509378231656	0.8108270082468855	0.001138439533205544	0.024836195572697863
PTBXL	13229	7	0.016419057390591452	0.014947800605456169	0.004772559099190536	0.006005151084909065	0.0047726323766189025	0.7905315457848776	0.001126988527471617	0.02136270030422077
PTBXL	13229	8	0.015237157184240582	0.013848043030509202	0.004687441142752456	0.005546240154512646	0.004687503906052186	0.7673533926200584	0.000991008449458888	0.024658324278479925
PTBXL	13229	9	0.01595633958271687	0.014556562858719837	0.0047166177431302025	0.005794860921257626	0.004716692978598723	0.7240401880353262	0.0010462775164112857	0.022620362179601467
PTBXL	13229	10	0.01651556439581299	0.015193042358845093	0.004960944976765359	0.006081141043252422	0.004961021907275741	0.8645420778049042	0.0008063770311061207	0.015975091919859002
PTBXL	13229	11	0.016298390796000206	0.01493910127412564	0.004892789010825039	0.005838693159676956	0.004892874531006155	0.8136657873013785	0.001033003972765838	0.026119638981455504
PTBXL	9986	1	0.016170763156791345	0.015731145703830985	0.002362101042735955	0.003413708050515039	0.002362266916858035	0.8065354583726463	0.00043658132888135955	0.009597687266305338
PTBXL	9986	2	0.01629577578406276	0.01598356547083053	0.0018147236176029068	0.002910602841905335	0.0018149447159159398	0.9112304265771184	0.00037959984324801026	0.008707631120008654
PTBXL	9986	3	0.016625316483361473	0.016328539633006244	0.0017211460001022873	0.0030402742407446264	0.001721412695812289	0.8227919753379294	0.0004052475230994189	0.009280339414229179
PTBXL	9986	4	0.020182156648444576	0.01982736212382431	0.0022088583224798646	0.003558126163495456	0.002209160703128189	0.9114924741340166	0.0005299285680164139	0.009803219106694511
PTBXL	9986	5	0.015541205666244657	0.0153315214306537	0.0016194774150416985	0.0026223642871513785	0.001620300328022141	0.8681670202351105	0.0004260431906808171	0.00939453806029129
PTBXL	9986	6	0.01965684813510023	0.019322805833374295	0.002344086452750963	0.003621983569814906	0.00234455460275901	0.9269513112695872	0.0003747437757151505	0.0037160668894715273
PTBXL	9986	7	0.0202619615367262	0.02001261376300602	0.0018771402909424327	0.0033322030517460763	0.0018775398534205902	0.9631917001144229	0.0005680115812063301	0.009265647714375633
PTBXL	9986	8	0.01602324813789441	0.015646683412155808	0.0018044112369523977	0.0029775332130300212	0.0018048336669149263	0.8686559549889249	0.000537415656756775	0.008907805762888181
PTBXL	16870	1	0.01989147167843393	0.019671874740576984	0.0013435524969737725	0.003489188881106907	0.0013443255254635144	0.8363146181030562	0.0001320160775698107	0.00162305014539022
PTBXL	16870	2	0.019693073906776968	0.019498074395515017	0.001456831557876787	0.0035860418964028815	0.0014576369618858097	0.8981495234712197	0.00010989918306843366	0.0015741997178843339
PTBXL	16870	3	0.01877111523199874	0.018407379297177236	0.0014743146557345426	0.003744302178950166	0.0014748528798204936	0.8144419573553698	0.00010968150387745096	0.0013338551383907573
PTBXL	16870	4	0.020237637223785004	0.020055957223986617	0.0013856649869176773	0.0034916700192985147	0.0013868430620721183	0.8943828001749203	0.00033723331002866007	0.012741633700844024
PTBXL	16870	5	0.02700463592128636	0.026831053603278338	0.0016367514016810147	0.00421839499079476	0.001638020950140376	0.9643787109945563	0.0004237632556870766	0.009621862234682524
PTBXL	16870	6	0.023477687484451264	0.02319765759895379	0.001891360788640078	0.004453593982037618	0.0018927858102672029	0.8951359783568373	0.00032960122038593157	0.014035580322600206
PTBXL	16870	7	0.01993718336572986	0.01979049555610602	0.0012472770333822444	0.0035519608666517667	0.0012481256275292695	0.8584192865254745	0.00031337951162710464	0.007469118138068638
PTBXL	16870	8	0.019510879408301655	0.019353570073879264	0.001247388982595623	0.003263528252631982	0.0012482938073971944	0.7753131323722161	0.0001345254380377718	0.0026516670799330505
PTBXL	16870	9	0.019187629971862647	0.018944368018665586	0.0014764873204032116	0.0036336706623353995	0.0014769466186431244	0.9114987727669596	0.00010954210447844472	0.0033458086601275226
PTBXL	16870	10	0.019481021918390077	0.01925774379213785	0.0013385514367399143	0.0034806071272807117	0.0013391173126588763	0.8848652872228816	0.00014573732033166834	0.00446266831578566
PTBXL	16870	11	0.020248969250260204	0.020078811361584153	0.0012889897313808013	0.0033377537737301856	0.0012900230352876061	0.7321794675794272	0.0002965176979805532	0.014631949759364021
PTBXL	16870	12	0.01996501820992606	0.01964445947819684	0.001512265424530305	0.003689780236537423	0.0015128717015314168	0.741545414418381	0.0001303143350044414	0.0028762005505536866
PTBXL	16870	13	0.02101200110181605	0.020819354047516687	0.001733102416171379	0.004180310036162194	0.0017335404939556086	0.9295873692481682	0.00030202696310912625	0.014718550437431638
PTBXL	12506	1	0.015820917297301913	0.0155754788154169	0.0015664182264617651	0.0025136661418023822	0.001566818794059136	0.8698015840902634	0.0004394789881452219	0.005377539250045383
PTBXL	12506	2	0.015991192700065705	0.0157285936210812	0.001572863771611667	0.002499130876425929	0.001573574883287976	0.87519931642558	0.0005039613521726872	0.00723595254827949
PTBXL	12506	3	0.015722246569100384	0.015551024630236747	0.0013654411921650354	0.002423257054313934	0.001366223713053469	0.9252816259672294	0.0004719688336887732	0.007685146396657726
PTBXL	12506	4	0.019027826515606753	0.01877782883564	0.0016567726490398932	0.0028851756662266075	0.00165722721990263	0.8479859872236909	0.0005586962776408337	0.006991842996312703
PTBXL	12506	5	0.015196595690299923	0.014963650407824387	0.0013277966262261762	0.0023491772436399373	0.0013283026743228987	0.8290147383355035	0.0004689282516032482	0.007562883890228645
PTBXL	12506	6	0.014828803799778432	0.014641417800354207	0.0013016011884192935	0.0023461720487759808	0.001302459727314399	0.9155041729959622	0.0003115847876337986	0.0034134861399230778
PTBXL	12506	7	0.01870417067064019	0.018433809042948255	0.0016565818037280534	0.002894295546717078	0.0016572188240307406	0.9077503342483334	0.000451347350479961	0.003962239669919468
PTBXL	12506	8	0.016405506733372835	0.01612751326649046	0.0014944516785733955	0.0025656553297588947	0.0014952581808029676	0.9230069179262372	0.000488056221165717	0.0067939719636907515
PTBXL	6977	1	0.012034536379391045	0.011386619630930198	0.002755705531981699	0.0036095927739416386	0.0027558287032778917	0.8236963226403402	0.0006941016182636805	0.006998608024258382
PTBXL	6977	2	0.012033246453910964	0.011541100702543272	0.0021913656272300706	0.0029515491480354753	0.0021915049317910783	0.7807642432559907	0.0006708080806926065	0.007016918463837569
PTBXL	6977	3	0.01345547917060821	0.01296854734930856	0.0024880043751554703	0.0033497877573734616	0.0024880795501725497	0.778944517463367	0.0008575949999510137	0.010330024701828073
PTBXL	6977	4	0.01192122962478164	0.011348320641213777	0.0024937113235524062	0.003224810998722302	0.0024938237320232346	0.7518379137960299	0.0006339416774565009	0.005416016627530356
PTBXL	6977	5	0.013973850347148384	0.013458521597192168	0.002469807600903047	0.003255228961785675	0.0024698934366461167	0.8303225286561142	0.0008018078031495717	0.007405143998855085
PTBXL	6977	6	0.010499035677453259	0.009833325583387875	0.002432819947460919	0.003058409328766622	0.0024331062715219377	0.8047596090081462	0.0006861863792898529	0.015223721678914157
PTBXL	6977	7	0.013436955985497533	0.012891282817459849	0.0025180029247226805	0.003318411986246585	0.00251813291624198	0.9107918072039907	0.0008778555422442294	0.009703801793607148
PTBXL	11958	1	0.015478634133608983	0.015043339293205211	0.0023028788529427936	0.0034403738821910694	0.002303168122348655	0.8616253094671833	0.0007478954698583693	0.00994385925400219
PTBXL	11958	2	0.01439909672796079	0.013924437988745673	0.002309739543715871	0.003437198158463355	0.002309955974247684	0.7620331723245793	0.0005306357235456104	0.009631810368938643
PTBXL	11958	3	0.01689137012336572	0.016463709060948725	0.0023681021713006178	0.0035983005297439657	0.0023688254773506887	0.8806344600366348	0.0004260282709460102	0.004584470367742712
PTBXL	11958	4	0.021536375883416392	0.020908967155308194	0.0028104551958286956	0.004472313922067199	0.002810837727124815	0.922427636607527	0.0005838194801933336	0.005556703459521793
PTBXL	11958	5	0.0204120821125748	0.019872245324670985	0.0028128556684484753	0.004106811532306406	0.0028132373897343473	0.9057749022954688	0.0005171302054927975	0.006380956294924856
PTBXL	11958	6	0.01938333705600892	0.018942222490080384	0.002757227521123016	0.004001885207323134	0.002757497879431761	0.9422256110703765	0.0007441178147869608	0.011129432713433102
PTBXL	11958	7	0.014669788269206304	0.014204798465246107	0.002116491618333433	0.0034125506493024836	0.0021167714249154235	0.9004459239347513	0.0005683168104029204	0.013824103832649611
PTBXL	11958	8	0.017871895104324374	0.01739569482989764	0.002407983936037547	0.003743450481551387	0.002408325221688082	0.7612402323395472	0.0007130886550564824	0.017200355792071405
PTBXL	11958	9	0.01890760624176822	0.018515090481188674	0.0024476625724276276	0.0037208067846114566	0.002448135496978341	0.9404650092361905	0.0005002377505097553	0.007121061713183018
PTBXL	17332	1	0.010980273404895958	0.010761966650810329	0.001027966966745208	0.001833231464619067	0.0010283825961883597	0.8994210821726027	0.00021647695224468163	0.002662233025615459
PTBXL	17332	2	0.009734388147991782	0.009491419543615216	0.0009310900495720659	0.0016176435047889695	0.000931370153291627	0.7625359634693165	0.0001770674917155108	0.0031314194790690803
PTBXL	17332	3	0.01080413370789551	0.010403928879701783	0.0013081837841647645	0.002528351196455572	0.0013086173608561208	0.9055481613255323	0.00019810111245270023	0.002405628804186739
PTBXL	17332	4	0.009113609618099993	0.008681811510227896	0.0013746968061794616	0.0021464574835636852	0.0013751123594262693	0.7786188781065365	0.00024910439009530127	0.0028244234211793795
PTBXL	17332	5	0.009860027335839383	0.00943406444605056	0.0013519574085898542	0.0022040944890964124	0.0013526200045151614	0.8269754731120459	0.0002093206188212176	0.0029005731266663424
PTBXL	17332	6	0.010236625840214068	0.009953831395940095	0.0010922930414779025	0.0019152029458555293	0.0010926333872963454	0.7871883145564659	0.00016091394840775418	0.0025175596385584842
PTBXL	17332	7	0.011554745449676196	0.011265437642475574	0.001090694465657096	0.0020458326842441197	0.0010910277335886918	0.6271205767716962	0.00021475554700594603	0.003167570933311886
PTBXL	17332	8	0.009103250583379522	0.008865608851051558	0.0008731122841398328	0.001485674827264755	0.0008733641911793302	0.7228012485651305	0.00013011368110012704	0.002293984295874975
PTBXL	17332	9	0.008992945481778274	0.008700294743617457	0.0010779018722781343	0.0017061851109030387	0.0010780314505395947	0.7000089889772864	0.00020454458331487614	0.003142919020149174
PTBXL	17332	10	0.009934137107582099	0.009552733725551654	0.0013702919745478901	0.0022545887117487256	0.0013704896946550318	0.7923516053101591	0.0002450474885152666	0.0032100938981792348
PTBXL	8338	1	0.019044412169325366	0.018566493767671235	0.0027657743580377617	0.0037989651463837606	0.00276592439373094	0.8637247483596926	0.0007303483003500832	0.010720675655574198
PTBXL	8338	2	0.01949239491039636	0.01891617845948466	0.0029572571776312105	0.004000571510531562	0.0029574298156921724	0.6999093953081057	0.0006003540954535146	0.009108444819425139
PTBXL	8338	3	0.017293489392889282	0.016802862521282134	0.0026255461469743284	0.003627691920281844	0.002625762564990555	0.7466487688433094	0.0008231041177995333	0.014310489589660734
PTBXL	8338	4	0.01865707934218608	0.018080246111299735	0.002973879202560857	0.003974313914606877	0.002973997269730295	0.8074211469691169	0.000724782754292667	0.009884358721748336
PTBXL	8338	5	0.018614820277729673	0.01809143744650253	0.0027811270609287403	0.003955505882338912	0.0027814039632962488	0.8453801305086528	0.0007248805536497196	0.007571949023674284
PTBXL	8338	6	0.01936980178271642	0.018835610378015715	0.0028082744246753096	0.0039131217610310735	0.002808524189726235	0.8511920391204896	0.0007045379290837516	0.010508522318270467
PTBXL	8338	7	0.019531600132573816	0.019020238110445092	0.0028948642453055463	0.0039036353416668328	0.0028950229695201696	0.8715249747502142	0.000729605294926924	0.011526994357962506
PTBXL	8338	8	0.015753694546134903	0.015224414323973054	0.002417094086942041	0.003231310225417873	0.0024174358489011476	0.7060868880861337	0.0005923164416009451	0.009179988022259658
PTBXL	8338	9	0.018452579873111025	0.01784205692096518	0.0029917201020197657	0.004030209019459787	0.0029918876855405136	0.724910184819079	0.000602350038390364	0.006809710199199854
PTBXL	8338	10	0.018472616709946026	0.01799103231667126	0.002791026217537049	0.0037858094207945353	0.0027911840982682962	0.8145053696011658	0.0007085356112412574	0.009621776873774407
PTBXL	8338	11	0.019512122450712113	0.018959709650806043	0.002898407022157742	0.0039029240105400206	0.002898683652975607	0.7880541248338001	0.000778060184910755	0.012278821497538285
PTBXL	1493	1	0.008826515962119506	0.008300240058854783	0.0020057172387717695	0.0028703454928325767	0.0020058087737412056	0.8452807076587823	0.0004318340364654128	0.0064439612013970395
PTBXL	1493	2	0.010482360225737862	0.009984472687939186	0.002289591909471476	0.0035190509941374903	0.00228967464092566	0.8409218472725984	0.0005366955714147375	0.006817494495780478
PTBXL	1493	3	0.008166349319661008	0.007577780245730291	0.001961966099896294	0.002659807653035269	0.0019620431546553347	0.8056082819240703	0.00037478588969175515	0.0033877788973433773
PTBXL	1493	4	0.008340488092213074	0.007886500385275158	0.0020484662682600497	0.0026843695904240628	0.002048520259855498	0.8412054397247898	0.00032714750206177254	0.0024226613063902188
PTBXL	1493	5	0.007709685888439445	0.007241513716980251	0.001777245600559531	0.0025546202089719045	0.001777464053512394	0.8869406122804281	0.0003759186257866105	0.003618263859515492
PTBXL	1493	6	0.008762168966208718	0.008323805432969846	0.001927912156943777	0.00285447151723349	0.0019279933349803913	0.8477370202690815	0.0005482405165968211	0.005522952971581003
PTBXL	1493	7	0.007922657339179313	0.007476433597194423	0.0019400753352191958	0.0025361553274367028	0.00194010969983046	0.8125407661396448	0.0004624501387504127	0.005792336387447738
PTBXL	1493	8	0.008312543809424863	0.0075636104919927435	0.002369641617742825	0.003004852989040124	0.002369680037371564	0.7133444179971764	0.00043344758876333133	0.004697154268375134
PTBXL	1493	9	0.00908637022381607	0.008661032042776174	0.0018325958299177138	0.0026331373215409347	0.0018327010843416684	0.8231512397689864	0.0004038691270287601	0.003413700325486967
PTBXL	1493	10	0.008056398164970929	0.007588300171340806	0.0018185073315816068	0.002581251970796782	0.001818632248856061	0.7683212075177385	0.0003693316568401445	0.004027265922133884
PTBXL	1493	11	0.007347161837385657	0.006790494752991131	0.0017773790035440773	0.0024211326535809427	0.0017775383473057117	0.8604032681298547	0.0003146429403422622	0.0033809987074256186
PTBXL	12580	1	0.02543233693738775	0.024869932894884855	0.00341984949622374	0.0048601031280037475	0.003420528130455852	0.8531436457613931	0.0006302828677932208	0.007653728014627702
PTBXL	12580	2	0.024360461573796816	0.023811614676962987	0.003200751106809953	0.004669072337669919	0.0032014004859355245	0.8821583772656589	0.0008942517901849365	0.022326836429009848
PTBXL	12580	3	0.025446464012050567	0.024886866238988305	0.0031759732946000582	0.004688595522718763	0.0031767651328598904	0.8549135891457962	0.0009615233425323429	0.015933370413448666
PTBXL	12580	4	0.025088408205279543	0.024586655497328507	0.0032469015913057743	0.00467029549035439	0.003247641225940789	0.9250310309801564	0.0005100955152480559	0.00588576298392309
PTBXL	12580	5	0.02467059686852493	0.024116736018062856	0.0032401194578838993	0.0046788518958432975	0.003240912632030431	0.8717455959685063	0.0005684838588490815	0.006088290657810574
PTBXL	12580	6	0.02397240141275217	0.023335925252299536	0.0034035286446445307	0.004701166702683649	0.0034041595014968015	0.8098049989564277	0.0005702634364789082	0.008075121444139896
PTBXL	12580	7	0.023836515401523085	0.023067394167722844	0.003474271527385453	0.004753388709790539	0.0034751353467934987	0.8185101030000101	0.000494714315401323	0.007199144788837648
PTBXL	12580	8	0.020462292284767498	0.019885411533288024	0.002947600699732144	0.004151629132032636	0.0029481714977668424	0.7420354692840407	0.0005343569701569391	0.006314886144307153
PTBXL	12580	9	0.025546836051232674	0.024987942606353276	0.0034673894483074966	0.004970491396083743	0.0034677614815043704	0.8946385644804895	0.0007186346105412957	0.01091440150194173
PTBXL	12580	10	0.025372639324875133	0.024855480361012552	0.003325810922636974	0.004772198520376031	0.003326414735333679	0.9185714017707184	0.0007920538991247354	0.008977025292052916
PTBXL	12580	11	0.025614428662008956	0.025059438607458344	0.0033734064456831473	0.004824119878150864	0.0033738993573220505	0.8521703803739391	0.0005493205648523166	0.006638080891678375
PTBXL	11767	1	0.01130513504748956	0.01093080797602416	0.0018182858237922722	0.002505117017878126	0.0018187079332533031	0.8001434617903141	0.00039438998432590326	0.005773797987477573
PTBXL	11767	2	0.015045440067201371	0.014536998794916187	0.0023271708074377936	0.0032484937731195986	0.00232747440396325	0.7904071280613474	0.000585856088825818	0.010168606466957842
PTBXL	11767	3	0.0120795770001939	0.011690028572479416	0.0019333555647463789	0.0027037260226753096	0.0019337606631343535	0.7073014896602291	0.000495437440374797	0.007642310294408245
PTBXL	11767	4	0.01545843193252963	0.014995653515150694	0.0023769060802212023	0.003397940848364194	0.0023771324404039547	0.8869930298094164	0.000530485735152402	0.009530533071065533
PTBXL	11767	5	0.012725586508639064	0.012392878225106338	0.0019265596360064493	0.002739012246143279	0.0019269358849729455	0.8192960508912545	0.0004887835569473699	0.008381648348217486
PTBXL	11767	6	0.01469922372211462	0.014267513569574767	0.0023865018894410023	0.003252837975114281	0.0023866453959175186	0.7521954379941286	0.0005973576927286518	0.0073999200651525
PTBXL	11767	7	0.014624298563288857	0.014240926604010586	0.0022551309407549446	0.003201396231382885	0.0022555579098454746	0.8712197479457056	0.0006345751136591016	0.008329832510807026
PTBXL	11767	8	0.012126718775649196	0.011714359154908701	0.002042559996619013	0.00287252351496193	0.0020428177168022436	0.7244152665599334	0.00045532016422986267	0.010350109072575017
PTBXL	21715	1	0.011959173498395939	0.01040934559425667	0.003644751759717397	0.0044601727224162675	0.0036448790475129447	0.7695191111349213	0.0002830682132692293	0.004947852025597771
PTBXL	21715	2	0.011172197860608218	0.01021851366835506	0.0028672063045216698	0.0036816350342544235	0.002867271731983089	0.7003354460835315	0.00041447498925395237	0.010547168192659584
PTBXL	21715	3	0.011391882332499064	0.01050661177712162	0.0028308120812477796	0.003501104665869013	0.0028309862442284154	0.8506499339305881	0.00031050297924196024	0.005026975682514153
PTBXL	21715	4	0.010220794652691302	0.009351179670807739	0.002638212856161972	0.003318393705578219	0.002638339455674248	0.7642095778697262	0.0002708839308006707	0.004333306231501632
PTBXL	21715	5	0.009827893366931552	0.008614848668392782	0.0029144670787372667	0.003592674962202779	0.0029145982124056	0.6825558690610325	0.0002141371644929026	0.0034487386905799806
PTBXL	21715	6	0.012081510053668365	0.010501962585908775	0.0035942341345251622	0.00435181193823273	0.0035943060873290704	0.7414222816332645	0.00032764995200756556	0.007511144559731911
PTBXL	21715	7	0.01083411935002142	0.00987152085781208	0.0029470188795208342	0.0035478066947964445	0.0029470705411792026	0.7278514618391433	0.00033486175994197474	0.007000038166045818
PTBXL	21715	8	0.010378205511116756	0.009472819126217625	0.002630069146270668	0.0033785640125443884	0.0026301614951193143	0.7103898860411738	0.0002653920548608328	0.008726497631043093
PTBXL	21715	9	0.011664879959848632	0.010197570576798508	0.0034134059450115356	0.0041370994975884765	0.003413489139416651	0.7271948336196519	0.00028400140390017804	0.005670869498665699
PTBXL	21715	10	0.012185737409819554	0.0109157093233086	0.00338038265050843	0.004202261962560402	0.0033804877018701104	0.7509210315465091	0.00017628006175651588	0.0019396336476563277
PTBXL	21715	11	0.012327395041361726	0.011387963948046111	0.0031869133801497103	0.003999363362370108	0.0031869802502781505	0.8170143735639261	0.0002671864733330773	0.002955455241943949
PTBXL	15057	1	0.02171375960986451	0.02151589678754591	0.001986577322773156	0.003745383997983403	0.001986930329046963	0.9263122167780506	0.0005096944256513313	0.0033403493548184097
PTBXL	15057	2	0.022657464330433755	0.02246794931823737	0.00195204730001123	0.0036766128170003408	0.0019526810569072135	0.9194650407884892	0.000733708149285606	0.009649602841911764
PTBXL	15057	3	0.023302661406895048	0.02315746136396591	0.0017702736660322575	0.003861282199288292	0.001770951285839066	0.9162757897669852	0.0005429321098922387	0.004109262927090798
PTBXL	15057	4	0.02178514968098877	0.021607490901919595	0.0019027738874955124	0.0036270140830268285	0.0019037322357219708	0.8189452715205084	0.0005818348795332665	0.004719414171274042
PTBXL	15057	5	0.02247307708616294	0.022286939912709594	0.001959992631506054	0.0036588850451656635	0.0019603939411650517	0.9498421930327905	0.0005680217399473244	0.0045501455830169
PTBXL	15057	6	0.021937802054806825	0.02176722220448017	0.0018994882283511448	0.0037363108395990336	0.0018999139535423584	0.9188299369501121	0.0005476252121502146	0.005955419028468179
PTBXL	15057	7	0.022227137783265603	0.0220226775434957	0.001965099434468681	0.0036980171020491756	0.001965785015921493	0.90230657990598	0.0005703668071934076	0.005061598511189926
PTBXL	15057	8	0.021880008997985045	0.02169477325374654	0.0019957796393280745	0.003672676057728912	0.001996122007946845	0.9278678914400185	0.0006237634699413728	0.003607255309175564
PTBXL	15057	9	0.022641455641794025	0.0224408563195252	0.0018626419056915564	0.0037071568888407385	0.00186332874548139	0.7913771803334094	0.000532982703951989	0.0034412759045730056
PTBXL	962	1	0.016171770984871194	0.01569566001880418	0.0016716974399455934	0.0034785768008967536	0.0016726342166298897	0.6821166477302752	0.00025359633919435747	0.005098603197660071
PTBXL	962	2	0.015572601064678808	0.015117184051763153	0.0016614620243284996	0.0034162453052952783	0.001661886619029995	0.7319214987514092	0.00017892718577532275	0.0040585878760937295
PTBXL	962	3	0.01599394212448051	0.015555098173957933	0.0018166412734748642	0.0035000862634748955	0.001816957533790393	0.6598356564903191	0.00037540589105371225	0.0055014542392087425
PTBXL	962	4	0.015065921539812146	0.014690804042034133	0.0017222798098501693	0.0032707081064687073	0.0017226308102593856	0.8230427292246864	0.0002706019738441513	0.006008686081874441
PTBXL	962	5	0.016060838858198253	0.015683887636227474	0.0017901960978570835	0.003565412941544646	0.0017905945582672546	0.7082244183601815	0.00029699653414754586	0.005829036788131413
PTBXL	962	6	0.014171654527397572	0.013808148858212903	0.0014833945860669097	0.003092656167767915	0.0014838813611810467	0.8345659142368361	0.0002205172703450184	0.004571452543453557
PTBXL	962	7	0.015159462923698547	0.01490176155855053	0.001500014783510969	0.0033438568523785957	0.0015003689283025722	0.8769823164010188	0.0002704291579272846	0.006103411525906254
PTBXL	962	8	0.01450377793534325	0.01420713160388732	0.0016292986341321944	0.003227670761910529	0.0016298250353278443	0.9207027936817158	0.0002913439947476396	0.00559251735455385
PTBXL	1306	1	0.011332027918632125	0.010355485726072592	0.0031391655887320425	0.0040854469493224145	0.0031392747708096414	0.7460323987269329	0.0004450780003188712	0.007126232397826917
PTBXL	1306	2	0.008295579612432442	0.0073634942678891865	0.002730736249152523	0.0034123686990087114	0.0027307936193857302	0.665438901843435	0.0002316237328627961	0.005007807186524413
PTBXL	1306	3	0.011122925154378634	0.009980547362006261	0.003344577978570402	0.0044248250465069834	0.003344648958570162	0.6670773830626705	0.00034050331774975503	0.005193781150538839
PTBXL	1306	4	0.011804378803479286	0.01072658338534975	0.0033653444917910824	0.0044366499111505924	0.0033654021851298667	0.8003628045076536	0.0003263328173157548	0.0022944335727177858
PTBXL	1306	5	0.008721797700691637	0.007757707969867181	0.0026991245315156915	0.0034890565016724444	0.0026991708175944833	0.7250834495552702	0.00030932530247344245	0.007649628121495053
PTBXL	1306	6	0.00932575496397766	0.00847211659813282	0.0026038733603983523	0.0034375404897911783	0.0026040211845626826	0.7829585701982026	0.0002489437072590231	0.003455962426343317
PTBXL	1306	7	0.009158402324992683	0.008241066282896557	0.002548263128202894	0.003423138204425001	0.0025483739857281714	0.6694269777003363	0.00039938601459169916	0.015676133590594596
PTBXL	1306	8	0.009590496736317669	0.00876717849047419	0.0026455468968707785	0.0034501232039581393	0.0026456127733339614	0.6517603710334283	0.0004549743074077476	0.016210194668826262
PTBXL	1306	9	0.00852282491699301	0.007591295333818333	0.002623984011206187	0.0032770179864909502	0.0026241472425223584	0.6824647036335544	0.0002661965009374716	0.004954404021951841
PTBXL	13868	1	0.0077230247942304455	0.007491648871784399	0.0012505769511514174	0.0017497360756334576	0.0012506879038323311	0.7916745987912395	0.00027786403168963503	0.0024759049601036087
PTBXL	13868	2	0.008113333078034406	0.007864990886835647	0.0015062606354888256	0.002053307451705461	0.001506393073382941	0.9001698153913937	0.0002912012208053673	0.002486311471184062
PTBXL	13868	3	0.007919341741080584	0.007625645758821747	0.0016164237951595607	0.002122956355152621	0.0016164623097559398	0.8109881914609849	0.00027154761265118523	0.0019797087017290427
PTBXL	13868	4	0.008569751112869433	0.00834645493232071	0.001550470491691287	0.00201057532726873	0.0015505180829376776	0.778683130834994	0.00027406472804521436	0.0016378611563119096
PTBXL	13868	5	0.008319690085130477	0.00811229349686872	0.0013360770067984084	0.0018484853299400225	0.0013361412285216043	0.8293799985951166	0.00026794460048953174	0.0019251539787121484
PTBXL	13868	6	0.008452526487898718	0.008206763486921441	0.0015654123069008766	0.0020597903323440582	0.001565473700139626	0.7662281271255588	0.00034328850092958565	0.0037128562527747786
PTBXL	13868	7	0.009031711348136292	0.00873723065848796	0.0016660804668976893	0.002230272750199899	0.0016663215559308154	0.8198376708399854	0.00032344070685136545	0.002039029839801739
PTBXL	13868	8	0.006987996843541671	0.006298068901090259	0.001790690533460027	0.002194560204585435	0.0017907806203125735	0.720173290100857	0.00017163957627798243	0.004129905341418117
PTBXL	13868	9	0.008260336892978061	0.007279989553734939	0.002339443153475924	0.002724359324099261	0.002339488431467904	0.7339210751455469	0.000181847642795917	0.005417546671340454
PTBXL	13868	10	0.008213846664093695	0.007199605456326321	0.0024595767319493815	0.002983587676793387	0.002459643357633544	0.7475524753839164	0.0002794273421583738	0.006929331108264708
PTBXL	13868	11	0.00827610230023249	0.007156467098023074	0.0023414591413623855	0.0027353467068596013	0.002341572063030173	0.7331336498089899	0.00023460845708088245	0.005007709184322242
PTBXL	11886	1	0.019367496606448535	0.018786536008118564	0.0032958242437671347	0.004809183073485803	0.0032960576901193495	0.9079394840573932	0.0010390109375357493	0.01144243980571417
PTBXL	11886	2	0.02216570307219754	0.021574441528731676	0.0034051607813192944	0.00561946045424762	0.0034054145493192817	0.8704310501457105	0.0013709784087667007	0.019339388557530365
PTBXL	11886	3	0.018182192648715425	0.017650378818070758	0.0026767068523541474	0.0044641804166945685	0.0026772702496160195	0.8500043944908386	0.0008840668790536224	0.012065456675127866
PTBXL	11886	4	0.020547273083864538	0.020083667759940457	0.0030047632668242603	0.004903499213314651	0.0030051426869362446	0.8823225857768713	0.0010497554686410857	0.015398676236031654
PTBXL	11886	5	0.01458884439672578	0.013910195465598624	0.0032190613986338972	0.004483450284575456	0.0032192412357670602	0.8948312625761833	0.0011353499178053026	0.0102064389024985
PTBXL	11886	6	0.022889553219498388	0.022262396158397566	0.003699738146044514	0.006048332573871018	0.003699949880287442	0.8989836034230397	0.0012934770716818919	0.015492590420258025
PTBXL	11886	7	0.023035403397975652	0.022482651628980662	0.003070286020066065	0.005508001563196329	0.0030712688707382964	0.9270225672344354	0.0013161963779239336	0.01869494834931734
PTBXL	11886	8	0.01850804598346064	0.017986912907893983	0.00339279677221214	0.004811327809479727	0.0033929245885805075	0.9313385483176502	0.0013574573881148535	0.012739688987388786
PTBXL	11886	9	0.02069256767909741	0.02012811418501764	0.0028987397667568082	0.00507962967268142	0.002899387125144063	0.918184832080491	0.0010265840766361136	0.01762828873946576
PTBXL	11886	10	0.019085834849465362	0.01866343592451509	0.0029487868781378087	0.0047045207717712825	0.0029490541918504253	0.9141551371923073	0.0009618239322618281	0.011594342001472737
PTBXL	11886	11	0.02284728461046668	0.022316208272375206	0.0032693548635522505	0.005120505780783635	0.003269538498943442	0.873128096691462	0.0014616762845272079	0.013451848603624745
PTBXL	11886	12	0.021050749190085358	0.020511336711638878	0.003252814859450839	0.005078587534441291	0.0032530286089681565	0.8880883610741229	0.0010306079915629366	0.01589848059332508
PTBXL	11886	13	0.016324642953897392	0.01562114151832209	0.003344320629170862	0.004942671515585495	0.0033444637687857466	0.8578444183965026	0.0010784566770021828	0.013309292773824444
PTBXL	11886	14	0.016690312928364277	0.016308560478376935	0.0024677982888317344	0.004029034699440422	0.0024683529858623115	0.9160621992059135	0.0006872539210924517	0.01092367815672966
PTBXL	11886	15	0.022946389856651844	0.02231071612730243	0.003707901603009208	0.0058663657868168574	0.00370811495962373	0.902415242856381	0.0012764986618804335	0.023154832252624127
PTBXL	11886	16	0.018277832795392912	0.017788765707913816	0.0029249531047914963	0.004394616849103109	0.002925423468470478	0.9314961914188159	0.001029722779526678	0.010636895720679456
PTBXL	11886	17	0.021220246537243758	0.02082833613692968	0.0028525718241315962	0.004753893306776772	0.0028528569043009535	0.9508180854432501	0.0010087518232954453	0.018842449348044733
PTBXL	19477	1	0.02064356688142304	0.020182046272149267	0.0025001338863477065	0.003866951319955279	0.0025004607571510124	0.9186470428786642	0.0011913517088367098	0.013199293395257983
PTBXL	19477	2	0.0219294786611033	0.02145901626296212	0.002459668481089573	0.003921027397733284	0.0024601345428993376	0.8448273387528916	0.0012112788858725427	0.013519246134627346
PTBXL	19477	3	0.01914001726940135	0.01877991166089971	0.0021883196970632368	0.00346526119706753	0.002188616730758823	0.857923110658968	0.0010551439569560803	0.014097464287821533
PTBXL	19477	4	0.019599374370385867	0.019212970606898756	0.0024394043717864368	0.003608716841187944	0.0024397417869304687	0.795293003711114	0.0007319115171552742	0.0077279799258995275
PTBXL	19477	5	0.02271851548151088	0.022316271275160973	0.00279790611828092	0.0040846342032298906	0.0027982206821597754	0.8946365070132761	0.0008482585963086363	0.007892907532102927
PTBXL	19477	6	0.02161740395438158	0.021193997508044207	0.002580755428987312	0.003802461957174985	0.002581132553114566	0.9094178485095533	0.0008107300467329472	0.00806788341424022
PTBXL	19477	7	0.02051864010548153	0.020135711606071853	0.0024129735072177328	0.003700806930710014	0.0024133363485750255	0.8799931785404552	0.0009954934368941717	0.009466621947964065
PTBXL	19477	8	0.01948239487945644	0.019089964601894743	0.002217234162010214	0.003497040220151438	0.0022176723110811495	0.8425944671182453	0.0009239148843178643	0.0149038657841848
PTBXL	19477	9	0.02130131563028063	0.02081534654169789	0.0025880077859747374	0.003927485980339512	0.0025884899260084984	0.8582525375397715	0.0010497061629599301	0.0186138380425967
PTBXL	14559	1	0.017950914666680792	0.017664983066187454	0.002142851622142344	0.0029973023878488952	0.0021433880849867555	0.8936685799855808	0.00043969827822010063	0.004983936552386209
PTBXL	14559	2	0.014162300127948734	0.013653575266495615	0.0020634728590143486	0.0029576424098418626	0.002064345437047608	0.7878245958644022	0.0004566189849490142	0.006053458484577722
PTBXL	14559	3	0.01449077395776679	0.013950564254100814	0.0024199223616322746	0.0039377346339968975	0.0024204119040308445	0.9028485628243017	0.000531569794499781	0.00877796306206529
PTBXL	14559	4	0.016133511240055583	0.015723541998125392	0.0024015148800367882	0.002915456578002369	0.00240191265963417	0.8363750012787983	0.00044701902044479467	0.0042512402566352225
PTBXL	14559	5	0.017620752851068636	0.017274186266379648	0.002201390209258028	0.0028979091101818677	0.0022016376568739244	0.9287753514770615	0.00044573455331629863	0.005509192917755087
PTBXL	14559	6	0.014734287021960786	0.01445189162030071	0.001782318543852445	0.002629278093464997	0.0017827409738514109	0.9068452036414767	0.000327730310451985	0.006150956330615834
PTBXL	14559	7	0.01484083146736321	0.014319152703977659	0.0024951118092754482	0.003298799162902731	0.0024960107217174843	0.9105666171729482	0.0003326021061877957	0.005513954171114058
PTBXL	3416	1	0.011788354262094545	0.011349811907230823	0.0018909681914702787	0.0025558921951061623	0.0018911651562357134	0.760862656791213	0.00027240579976097807	0.0028579146088917235
PTBXL	3416	2	0.013624186600770687	0.013138744151319723	0.0021243799261344734	0.002884252101061845	0.002124625562048482	0.9098477126267505	0.00029435273743087255	0.0029867769457354427
PTBXL	3416	3	0.014033398352189707	0.01360091515809278	0.0021715842444782183	0.0028957762335021934	0.002171753473582685	0.9390183089004118	0.0003329948794740996	0.005233189882511425
PTBXL	3416	4	0.013958617812637969	0.013508658778641474	0.002161307225661235	0.0029467733563131302	0.0021616348248538874	0.8950276964856735	0.00041010768124307237	0.006982281697423576
PTBXL	3416	5	0.013907613867688856	0.013394806700710658	0.0021969714210679577	0.002908118984835312	0.002197193999852237	0.8766303321564266	0.0002982818026213081	0.0033608178020488777
PTBXL	3416	6	0.012458532786389358	0.011911217702056508	0.002246512388327538	0.0029291855332841824	0.0022469647413015555	0.7688154445425996	0.00038623110310924375	0.004330538731457495
PTBXL	3416	7	0.013540458106193212	0.013079772829538656	0.0022639228755381236	0.0029649383114685175	0.0022643535443852216	0.8870067946565038	0.0004478043326378402	0.007400929539381173
PTBXL	3416	8	0.011563624899379262	0.011224661151475114	0.0017029175405458225	0.0023916508132157867	0.001703368034712467	0.8567828865677136	0.00029344829490143446	0.006995336097977048
PTBXL	3416	9	0.011555609516294777	0.01115450974991179	0.0017420039201837317	0.0024115861171148164	0.0017422338495733834	0.6966616946394651	0.00025402648980724557	0.0035218983918480274
PTBXL	3416	10	0.014040099055912927	0.013532570763700714	0.0023799031547457597	0.0030626834618592024	0.002380113287953584	0.8723466857236138	0.0004233642674185203	0.007176925453197425
PTBXL	14940	1	0.00991675487861911	0.009268029040492681	0.002188465042800954	0.0029072421074554534	0.002188595217364249	0.7092994234704506	0.00025602333000980103	0.004174578982021997
PTBXL	14940	2	0.010377544455398848	0.009755847006645708	0.0023307187906533434	0.003171461728426358	0.0023308133841416943	0.8162891743679012	0.00030962603627676953	0.00668597270706637
PTBXL	14940	3	0.009360363664166382	0.008772145188851244	0.0020342261566512303	0.0028126180010211717	0.0020342859005307756	0.6684182761384803	0.00027267502511736435	0.004811653642243602
PTBXL	14940	4	0.00889569281986341	0.008297551058890866	0.0019708216768079766	0.0026602087218998787	0.0019710218704960284	0.6863033257923906	0.0001853826013137083	0.00401962179213157
PTBXL	14940	5	0.010242619986050652	0.009685299988900721	0.0019791577480099336	0.0028961209424835377	0.001979236002898367	0.7448502190510391	0.00029676893243804603	0.004230364754741296
PTBXL	14940	6	0.010490628858650111	0.00992738677540948	0.0020193350077345284	0.0029118994910092254	0.0020194627279559204	0.8593333218224309	0.00030094965271410424	0.004037762425414314
PTBXL	14940	7	0.008848858678932463	0.008194524240882968	0.0019522127394463872	0.0027124667027913544	0.0019522981980208375	0.7338723382396761	0.0002358197598233836	0.0037798350419032617
PTBXL	14940	8	0.01047918091628836	0.009830246414060134	0.002211662120070746	0.002874187788792973	0.002211785511200915	0.6980478351333156	0.00022128952318644626	0.0035631806666584155
PTBXL	14940	9	0.009132377081504035	0.008647987449065647	0.001744074058194589	0.0024917314079578564	0.001744240619591125	0.7944396617229995	0.0002219864117233656	0.005322298211846162
PTBXL	14940	10	0.010608258370927139	0.010144134929330403	0.001984968871871654	0.0029770199157139543	0.001985133938805037	0.8113356354496719	0.0002937045917296922	0.0036716624989253386
PTBXL	13098	1	0.014366118623278199	0.014013702930642646	0.00184378399912017	0.0031421008308738316	0.0018439568801574043	0.7847947623116028	0.0004902858060742694	0.00651321585703239
PTBXL	13098	2	0.012978503466989363	0.012702967709258262	0.0015307247011492533	0.0026886851401510046	0.0015310217513218175	0.8306193360292988	0.0004091576830625132	0.004906623361165676
PTBXL	13098	3	0.01244007076444585	0.01212708571231446	0.0016413986021476187	0.002539082832976418	0.0016418962655096357	0.840471944588891	0.0003154473815381642	0.005028385013796318
PTBXL	13098	4	0.015023135284059783	0.014744921024436712	0.0018090047143592318	0.0028356828641222585	0.0018094362908353486	0.899506374144345	0.00033894876453362586	0.005707509948061205
PTBXL	13098	5	0.01528593866875696	0.014947072407255572	0.0019262944328986868	0.003098327315321148	0.0019264991736532987	0.7214614455569391	0.0004300462351085904	0.006805833374952703
PTBXL	13098	6	0.014541757263332428	0.01416807127139472	0.0019460509261314172	0.0029964028096305896	0.0019461869942308356	0.8041646726284477	0.0004749554722928169	0.008045168639324656
PTBXL	13098	7	0.014556926905579193	0.014197637308486683	0.00213782349808693	0.0031515485258350054	0.002137981716882621	0.7070389949656293	0.00041965782118657424	0.004570482580326938
PTBXL	12184	1	0.015086641191449958	0.014020045128105885	0.0029138207751263933	0.00417121436033735	0.0029141350202537566	0.9018931446614126	0.0009425582102711119	0.012495805776839095
PTBXL	12184	2	0.018310133504042408	0.01714001717537962	0.0033581342942661588	0.004628646905763607	0.0033585004509436548	0.8701590664160409	0.0008385000936403189	0.010672909009735117
PTBXL	12184	3	0.015435255157433435	0.014652497935529278	0.002714007442711813	0.003841067524907145	0.0027142791832511586	0.903102067500171	0.000912570351073131	0.012532383691267395
PTBXL	12184	4	0.01704938707730291	0.015883392950048425	0.003135590178650035	0.004463315201216397	0.0031360747364813793	0.8415058574771547	0.0011541594552995534	0.013212504411496224
PTBXL	12184	5	0.019345113281795136	0.018317818387018285	0.0032327018753759225	0.004702756224416194	0.0032331742567529883	0.9136215038274881	0.000881230771667295	0.01097791324563682
PTBXL	12184	6	0.018345993829174286	0.017323040386071714	0.00351011800789804	0.004559832350624868	0.003510446711026955	0.9112731041723275	0.0009322842127362517	0.010947157945256233
PTBXL	12184	7	0.0147417780497927	0.013781916245491669	0.0028101077265912165	0.003831830093807205	0.0028102561009260875	0.8042568209016967	0.0006148642532524854	0.01064584831163991
PTBXL	12184	8	0.01600674210336702	0.015106990707353237	0.002874687765862886	0.003855524051961537	0.002875222754632762	0.9078556400688317	0.000714406495878371	0.011832772965140547
PTBXL	12184	9	0.018344921223782604	0.017427573574339543	0.003260921083886274	0.004454758841432856	0.0032612283448692093	0.8669251818227092	0.0009755585636633624	0.011564920964972136
PTBXL	18313	1	0.007502668129672112	0.006964887070729456	0.0015959459869825388	0.002134016859416267	0.0015960173479808092	0.6305830085805183	0.00014967904400915537	0.0014482398454089623
PTBXL	18313	2	0.0068102981353659236	0.006400637640561097	0.0013218371207595696	0.0018409844027415165	0.0013220763574058078	0.6589844676321385	0.00012259646029714907	0.0012930512424795197
PTBXL	18313	3	0.006833356938123808	0.006421332839058138	0.0012949625285165666	0.0018130528996743703	0.001295020777126074	0.7364368326867747	0.00012622168647838058	0.0011210433712568891
PTBXL	18313	4	0.007331094148014351	0.006620357886201761	0.001755302266550142	0.0024430351378217875	0.0017553693177978073	0.6460140322259922	0.00015815941470821623	0.002233650790917298
PTBXL	18313	5	0.007323792851726154	0.006920070216617446	0.0013316336639947318	0.0019060568181553307	0.0013318344595142598	0.6797246422881277	0.0001620447124375575	0.0017212609821197365
PTBXL	18313	6	0.008161325601250515	0.007823099722226981	0.0011830702135639227	0.002001925191682414	0.001183282123835571	0.816851029493124	0.00015850062308461274	0.0013216864852234238
PTBXL	18313	7	0.007327542267322674	0.007021094179246455	0.0010189456370964082	0.0016704774240752914	0.0010190842207866114	0.7429881130867256	0.00011711860510461633	0.0008678467141430904
PTBXL	18313	8	0.0071934769151036455	0.006830208453825697	0.0013696485437926999	0.002084114653864904	0.001369802196185469	0.8400781685219341	0.0001233806271513746	0.0019509227008061136
PTBXL	18313	9	0.00873763427198001	0.008321287069184799	0.0016291863078934494	0.0023477374491345272	0.001629251430383922	0.7623669195983213	0.00019037814109749507	0.001260865098638012
PTBXL	18313	10	0.008058925841051614	0.007555866345594137	0.0015674074313830342	0.0021992195653792773	0.0015676406480618311	0.7092643184501433	0.00016932205499242664	0.00137613412438321
PTBXL	10286	1	0.00798348377449573	0.007371636247958207	0.001928764075980997	0.0024605163204265896	0.0019289316948949801	0.8290761465265507	0.00014806852867841298	0.0014513278434125944
PTBXL	10286	2	0.009286214315214678	0.008435468991125657	0.002230913779405103	0.00295007867900881	0.0022311618202409604	0.861260582449956	0.00012319019616680447	0.0020799382706495236
PTBXL	10286	3	0.009241868253793759	0.008542399517721507	0.0023699121136498595	0.002965879523274101	0.002370017737250325	0.8396496755104917	0.00013433582798849983	0.001688360616572849
PTBXL	10286	4	0.009071891304653357	0.008342816154095796	0.0021192779505857726	0.002724225258465626	0.0021197601126003293	0.8166062769991043	0.00015598450809618504	0.002745229036765069
PTBXL	10286	5	0.009268042077656528	0.008592438422103763	0.002279578426018848	0.0028366313319341053	0.002279779074988147	0.7384099321495227	0.00013403814059608955	0.001162584381331461
PTBXL	10286	6	0.009280987266796577	0.008447075539314173	0.0022370451929752903	0.0028350877829791663	0.0022372101271663993	0.6890474032349709	0.00016079990399174576	0.003885747816442727
PTBXL	10286	7	0.008563074417071787	0.007887306132998942	0.0020899139541619796	0.002632050189259108	0.0020901350653143606	0.7832437589782297	0.00012813570913714048	0.0028136223952290955
PTBXL	10286	8	0.009844725559716582	0.009147285698983189	0.00235714023577979	0.003100259784120673	0.002357348729592916	0.8739038525738697	0.00022246924700886154	0.004053118058706047
PTBXL	10286	9	0.008798012733969988	0.008167045438611336	0.0020114037833874514	0.002721361568931182	0.0020116186174850485	0.8829101502354995	0.0001588971762044101	0.002734803742442725
PTBXL	10875	1	0.01139781526261021	0.010733558038291069	0.0023230693279073285	0.0032971991539518584	0.002323182517057553	0.816069208201793	0.00022670438740785142	0.006591871062836892
PTBXL	10875	2	0.010604323836012479	0.009749264152038048	0.0024550370460114847	0.0031579587545668523	0.0024551214442398214	0.819967637780303	8.768769260747467e-05	0.0012205891880157
PTBXL	10875	3	0.009868523240439754	0.00910177593288334	0.002033774579397408	0.00288679378916346	0.0020338877932971613	0.7993803235649655	0.0001961115181772501	0.0038999741300810233
PTBXL	10875	4	0.010998043357035617	0.010308388247243913	0.00217454320592139	0.0030466212965884983	0.0021746924307233747	0.6751305197413026	0.00026667836953972235	0.009977235242020686
PTBXL	10875	5	0.009073485434408366	0.008531206837212967	0.0017092663153673426	0.0025411076709509115	0.0017095294074292973	0.8703451466422925	0.00019062742874038674	0.00751829170762967
PTBXL	10875	6	0.010819296270506502	0.01010939273665168	0.0021671112110340043	0.0031177800340336705	0.0021672287154761616	0.692893401331977	0.00012501974385064292	0.002156145436360898
PTBXL	10875	7	0.008688874988668964	0.008066487278678001	0.0017490373489762517	0.0024976810969460288	0.0017492805653318102	0.8206041019100973	0.00020435204972771406	0.009102690393562944
PTBXL	10875	8	0.010054601758478974	0.009249895089416633	0.0021152574075483732	0.002820061680332329	0.0021153684009316224	0.8137010457137595	7.157446172926576e-05	0.00048441951955776425
PTBXL	10875	9	0.009156609909881049	0.008512996602235532	0.001935421137034061	0.0027795074335343712	0.001935800245123558	0.848456107592447	0.0002386017091183337	0.00933921167968888
PTBXL	15666	1	0.009168167692429126	0.00882548819712261	0.0015336609065710958	0.002166650126904701	0.0015339298059960681	0.8501540783779753	0.00017755466953860903	0.0027286833010725913
PTBXL	15666	2	0.009144465004178242	0.008735909111065919	0.0015514648872769516	0.002104629714918716	0.0015517785804831797	0.8428346623867634	0.00011470789436654739	0.0021636716785992257
PTBXL	15666	3	0.009450394989287658	0.009094812282809634	0.0015387614531475011	0.002104471904539853	0.0015389838392657752	0.8517902425357349	0.00022929235340003992	0.005142034327189811
PTBXL	15666	4	0.009825258995065051	0.009400020956253594	0.0016431215229434186	0.002230682459738005	0.0016434585935913473	0.8314830626295173	0.00011854033449683289	0.0008485675527366655
PTBXL	15666	5	0.008549415773163099	0.008074584895582958	0.001606413965000908	0.0022642147193499443	0.001606549187892608	0.6738093246215459	0.00022730211685327405	0.00508410853816315
PTBXL	15666	6	0.008660923532991015	0.008285475068424366	0.0014583657253320757	0.0019197317996478328	0.0014588471493641893	0.6546420044364804	0.00014149035767265612	0.0028851997290264427
PTBXL	15666	7	0.009971132374190877	0.009662644010576147	0.0014504636631131453	0.0019850405144623646	0.0014507815614759043	0.7804154618819145	0.00020182929836768865	0.003836260931543683
PTBXL	15666	8	0.008451613771778103	0.007860488268244183	0.0015978393772851575	0.002143122355028542	0.0015980220686337928	0.7458314094601607	0.000172683707897263	0.006105746291221534
PTBXL	15666	9	0.009876343615392011	0.00942520432370875	0.001668304150273934	0.0021863586551167154	0.0016685864261813405	0.803299677543764	0.00016039406701321595	0.0025671159599910502
PTBXL	15666	10	0.009448414788397752	0.00912669432769906	0.001421897872782683	0.0020271651526785252	0.0014223485268478042	0.7823305764574856	0.00014245057919776654	0.0021670153659009666
PTBXL	6898	1	0.01842682603285392	0.01638290546368874	0.005936754816765571	0.007125097085725156	0.005936846164866138	0.800413380584955	0.0012840404859590963	0.013040775616322772
PTBXL	6898	2	0.01920191333143259	0.01728429525438218	0.006071915025321679	0.007300473242255517	0.006071978466225638	0.8117348980036757	0.0011765442573134046	0.02731931360215121
PTBXL	6898	3	0.020443540189406296	0.018665114002113327	0.006242410000582591	0.0076143062546212125	0.006242529541795104	0.8144559011595411	0.0013375201091680952	0.019123364580980177
PTBXL	6898	4	0.02094542951623813	0.019075383202779475	0.006239269667500231	0.007591537717150357	0.006239352996829071	0.8794283132759239	0.0013009363289297076	0.018268056569405222
PTBXL	6898	5	0.019103352876197355	0.017104825809977346	0.006147062624539836	0.007383881860161943	0.006147170580215567	0.8169200168147156	0.0014761967682626561	0.030327582815635083
PTBXL	6898	6	0.019272736758405847	0.017373751376852403	0.006229740226774591	0.007562281890826828	0.006229830813916141	0.8329147542965734	0.0010160749802100577	0.013918403567822963
PTBXL	6898	7	0.01997314374332446	0.018224594152719063	0.005944224405108643	0.007335043863109903	0.005944352643650552	0.8556009414456326	0.0014691231956887555	0.0243184128870149
PTBXL	6898	8	0.020343354376746215	0.018653323603671144	0.006015688657272542	0.007281768993292953	0.006015771702243818	0.8809867065704858	0.0016615603953165786	0.02170882516601111
PTBXL	6898	9	0.019701832978677607	0.017928083479275502	0.005950789490396127	0.0073561089199282075	0.005950937268068077	0.8442001970594709	0.0014046251858861008	0.029249828664887404
PTBXL	6898	10	0.020158179156898968	0.018024578545500783	0.006602071229022099	0.007918391490378944	0.006602137653018465	0.797525193602514	0.0014031186009478168	0.017244454009384718
PTBXL	6898	11	0.019536688378444373	0.0177920268696931	0.005933040539053463	0.007388108019925443	0.005933161685537359	0.808558834777299	0.0011753769690899623	0.016446515942681192
PTBXL	6898	12	0.022847486303903843	0.02086281350220694	0.006802880484829513	0.008355159494238807	0.006802979325122696	0.8412336500994503	0.0017393232817728727	0.031655546509813864
PTBXL	6898	13	0.02084932017420455	0.019017612596624354	0.006301983166184376	0.007734154056464086	0.006302107105026995	0.8760164047075657	0.001209777254927611	0.013985363266500704
PTBXL	6898	14	0.019111649075544666	0.017102403611890343	0.006195585033607529	0.007461059679917941	0.0061956905958929	0.8151867410919268	0.001341468917597767	0.020060569025071195
PTBXL	4938	1	0.010819492739124881	0.009720820535242015	0.002795988433877186	0.0034918490833449915	0.0027960941311430975	0.8031017421693317	0.000733064246723266	0.01594232392377328
PTBXL	4938	2	0.012027214260794778	0.010801092384613341	0.0030967563493124106	0.003834888660942808	0.0030968783586256404	0.7236058564838954	0.0007084290579162041	0.012163709244747831
PTBXL	4938	3	0.010673998068122874	0.009681435161975218	0.002581734749159284	0.003348044628363967	0.0025818514455573367	0.6939861162973185	0.00071477913476998	0.013250234696539968
PTBXL	4938	4	0.011607853095953932	0.010306575628865392	0.0031858282695547487	0.0037490184855553635	0.0031859335617116943	0.7175550258140873	0.0005768816075838034	0.014480787316030017
PTBXL	4938	5	0.012803111406061699	0.011051033492831982	0.0040060689319824025	0.00467632095342973	0.004006136476130686	0.6915954996767729	0.0007021783705398625	0.014861939579485046
PTBXL	4938	6	0.012897222927715491	0.011711658300127409	0.003295093270421877	0.004123732990816947	0.003295166172580114	0.7755914379487855	0.0007873970080705019	0.011026041325069147
PTBXL	4938	7	0.011229333202626321	0.010222773629096965	0.002916827193371901	0.0035706194034513215	0.0029169813739711834	0.7024508804966526	0.000601929096072356	0.013160380023351072
PTBXL	4938	8	0.011378825018882262	0.010351005028237159	0.002793055939903753	0.0035499776035064806	0.0027931741757629774	0.8489403309281297	0.0006061116528354854	0.012272894902494658
PTBXL	21386	1	0.010156364510340538	0.009673873867951828	0.0016508682607334901	0.003162071275165951	0.0016513690022673122	0.8883477252158289	0.00027569217493488425	0.005130411323110554
PTBXL	21386	2	0.011292822678516418	0.01079493563684989	0.001791525855990002	0.0030555087531300585	0.0017920301403116779	0.8819885161690642	0.00028398219212474597	0.004755559139543084
PTBXL	21386	3	0.011436820232340895	0.010893233366405191	0.001754456254997865	0.0033181154511395844	0.0017546431944106434	0.8739629407931943	0.0003255045084627246	0.006172588517696789
PTBXL	21386	4	0.009053307039608336	0.008467376879767556	0.0015962789222710393	0.0030360005135466927	0.0015964728606263172	0.8409328632234148	0.0002560409692840006	0.006399574730969497
PTBXL	21386	5	0.010385248502097315	0.009974478661006574	0.0017088275990034209	0.003025839311551327	0.0017090038509424274	0.858323852157528	0.00036330026906193223	0.00806249321434304
PTBXL	21386	6	0.011214497662018149	0.010643826205509997	0.001971259540248572	0.0035048017352372358	0.001971456566531721	0.8925579738435145	0.0003271759602037554	0.005349523784205773
PTBXL	21386	7	0.0118208078611624	0.011372653473192289	0.0017939349997729915	0.003566615180488926	0.001794114986363412	0.9045130778911668	0.00034130711039632116	0.00593167610527048
PTBXL	8516	1	0.01175540634173808	0.011320276184571557	0.0018951562475658995	0.0031696430650791207	0.00189526827865459	0.7337079251824694	0.0003923696182414642	0.006280149531015618
PTBXL	8516	2	0.012385760982560862	0.011579053414222816	0.002241608900884088	0.00369796728285854	0.002242099110295317	0.8156830675015966	0.0002517108878503473	0.007339579075286727
PTBXL	8516	3	0.011833092352306321	0.011309975299613752	0.0018153247165254985	0.003201362051118752	0.0018156803921035322	0.7092040037483993	0.00028517546231367474	0.006207454418903511
PTBXL	8516	4	0.012893226659814265	0.012353409316397468	0.0019646878211616496	0.0034116731091032465	0.001964925993152242	0.8569474434249048	0.00027768867956856104	0.007854358857439734
PTBXL	8516	5	0.012864534505769137	0.012237717528809845	0.00209231885394138	0.0037312743058103355	0.002092732523129862	0.8652396719006565	0.00025971153915447273	0.006666267076565992
PTBXL	8516	6	0.013729343757144822	0.013142769278090221	0.0023840588629264583	0.003885755439393451	0.0023842356279660695	0.8651061360561215	0.00035543323834579584	0.006029732591776654
PTBXL	8516	7	0.008699994270219351	0.008251921491644752	0.001436513035856125	0.002583909600870847	0.001436735671600392	0.8258315113593341	0.0001889624593722568	0.006488946962280186
PTBXL	8516	8	0.010603274630464014	0.010049041955603326	0.0018634463015262477	0.003030142639315131	0.0018635805524304869	0.8578161401752892	0.00019046730514328924	0.003472621614163236
PTBXL	8516	9	0.011549252309100906	0.011138974791063261	0.0018471205589246566	0.003055739944918255	0.0018474734183357641	0.8030021230756912	0.000270575460045918	0.005200868009945355
PTBXL	8516	10	0.013024646651168736	0.012327652983027878	0.002019072160672513	0.0035387342865676043	0.0020197769569679533	0.7705426580497713	0.0002750963013282917	0.0049166994634097065
PTBXL	11287	1	0.008958363994482183	0.008553049282182052	0.0018284792590069071	0.002380029267707077	0.0018285760776237257	0.7856095994696908	0.00036888029979459185	0.004421713606831217
PTBXL	11287	2	0.010161403302151107	0.009786881032926895	0.0018103490420464208	0.0025147950071674027	0.0018105624983658696	0.8411909110095411	0.00038342877721950366	0.0033832063312607395
PTBXL	11287	3	0.008204859279503159	0.00783246843730036	0.0015032784474950179	0.0020272486485174617	0.0015033802316002727	0.6765211915309315	0.0003328664724390965	0.005638164827249714
PTBXL	11287	4	0.008428100096574702	0.008078108362681647	0.0017413089466961854	0.0021833715413357704	0.0017413498154968197	0.7547008508162836	0.00034025423006135155	0.0066755021848749485
PTBXL	11287	5	0.0080374369487218	0.007657113292973366	0.0016187981024884098	0.0020971441587581225	0.0016188879080666332	0.7192698611839567	0.0002818308668609637	0.0035013687883299234
PTBXL	11287	6	0.009853875965205306	0.009460464191000278	0.0018648462467505177	0.002500433993947021	0.0018649317538192965	0.7752211945095616	0.0003880927884122423	0.0044460926540339256
PTBXL	11287	7	0.007554506588730097	0.007165062461621267	0.0015456438749976245	0.0020826788872686025	0.0015456918204989165	0.6439245446747612	0.0002896712408836184	0.00574379593692961
PTBXL	11287	8	0.008763503550065178	0.008401027225303375	0.001786571023248975	0.00227669169964782	0.0017866318847520896	0.789887934252258	0.0003281372402033374	0.004080839790420881
PTBXL	11287	9	0.008618602650418866	0.008267816354658461	0.001496613364654957	0.0020795330590907602	0.0014967481218477862	0.732036624730934	0.0003305718729455753	0.004115686325762157
PTBXL	12137	1	0.021945563897732345	0.020293593522892214	0.00475477702460533	0.006476090774088149	0.00475496282683659	0.7682146102684684	0.001281109993707359	0.03030756615195956
PTBXL	12137	2	0.022964819386267328	0.021280419563511545	0.004865913487170137	0.006643757328313037	0.004866125351603859	0.7525167343507003	0.0008258975626944263	0.008292366491636961
PTBXL	12137	3	0.02283298555570005	0.021210868169674515	0.004585473339977228	0.006534889980775582	0.004585824827447822	0.8219119645302789	0.0011034635232041292	0.011955249218116758
PTBXL	12137	4	0.02317113894629382	0.02162613392887439	0.004701506286576905	0.006627665384051149	0.004701753918774676	0.7687601529025836	0.0008263578069166667	0.015056434617670512
PTBXL	12137	5	0.022233659531035562	0.02071205042100764	0.004972726738334494	0.0068522432202404076	0.0049728570593149946	0.7917741684501197	0.0008157548633387186	0.00793847063438485
PTBXL	12137	6	0.022210905105065307	0.02065645154756086	0.005019372147513096	0.006715861677703407	0.0050196111691510215	0.8054097896496264	0.0012814140356048303	0.02628533773699849
PTBXL	12137	7	0.022657909979941132	0.021033402589723957	0.004847057348052501	0.006635353108494739	0.004847462259804994	0.7053916067471369	0.000802779042201837	0.013307428081384128
PTBXL	12137	8	0.022151895938995383	0.020274056698302186	0.004865089745560631	0.006642624020633458	0.004865329404007148	0.7139201942385733	0.0013134739379675963	0.021943719939483453
PTBXL	12137	9	0.022585048792102318	0.021060657392593878	0.004922817463783976	0.006742671367653592	0.0049230107599184825	0.7934442590285026	0.0008321491946332226	0.011192601600796256
PTBXL	12137	10	0.02299513057639779	0.021591106682964226	0.0046141806236068795	0.006415708770190904	0.004614423171501186	0.7884043872904941	0.0008641718298719223	0.009763283845161275
PTBXL	12137	11	0.022112989527630408	0.02053780579424441	0.004557653451493251	0.005950211488121138	0.004557847220529561	0.6972708724903829	0.0012850569956580145	0.018779486635555547
PTBXL	19670	1	0.012454704564143758	0.012295733495590372	0.001161902455032973	0.0020360537711401542	0.0011621858874223418	0.9078913253766636	0.00016866108239983963	0.0023418070350165188
PTBXL	19670	2	0.011555924223965822	0.011440340344901666	0.0009690972223267145	0.0018302740320200392	0.0009693090058720623	0.8047976773053037	0.00016163185235000085	0.002766915501407819
PTBXL	19670	3	0.011352125567399568	0.011213746329621884	0.001008252503262157	0.0018293936303816938	0.0010087247746606127	0.8627686782928542	0.00018218925229773977	0.002665750844118763
PTBXL	19670	4	0.013142245663162364	0.012979248643105786	0.001235122997974943	0.00222332614116487	0.0012358004829569275	0.9562538788825999	0.00014325505520181887	0.001826177130932954
PTBXL	19670	5	0.00662461602837039	0.006179454667468019	0.0014602832158136568	0.0020921156567872503	0.0014603250041235894	0.7782793654444677	0.00031355220361702605	0.004008161492941349
PTBXL	19670	6	0.012256978357378124	0.012077777959433	0.001099332634513784	0.0018375177502903046	0.0011000636791385385	0.8208798030770671	0.00018002932335399967	0.0027482489008181558
PTBXL	19670	7	0.012651784399332119	0.012561975477435606	0.0009689282068234628	0.0019799755795464817	0.0009692817292898746	0.925177130084769	0.00014713024453569528	0.0019927474901379693
PTBXL	19670	8	0.011616353953298577	0.011446161835148986	0.0009584001753063636	0.0017993669370048	0.000958809677603027	0.8958737046198315	0.00019385420471828446	0.002652911675125123
PTBXL	19670	9	0.012921506342492407	0.0126744966770525	0.0014375857625812834	0.0022971718993050365	0.0014379892134195886	0.8170266527433444	0.0001767916229750237	0.0027850253704612728
PTBXL	19670	10	0.012858941140795036	0.012759667139771494	0.0009401400120583001	0.001941851159075947	0.0009409142229758273	0.903506790161223	0.00012660924561093612	0.0016480557424491925
PTBXL	11556	1	0.022672082748620773	0.02223154419262527	0.0031688452537081612	0.004494699088440067	0.0031695340661302596	0.8151310896220214	0.0005835579967002558	0.007727800023954724
PTBXL	11556	2	0.01774233923349825	0.01739097624248205	0.0028276060530725584	0.003741621115119741	0.0028277084096174736	0.8833733218714469	0.00028681889357364985	0.005023910388369299
PTBXL	11556	3	0.019014362189288567	0.01855660403405848	0.003221578220316646	0.00415200509815985	0.0032216797444547156	0.8018842519583906	0.00036372331678332807	0.006334856853397574
PTBXL	11556	4	0.016406511871350803	0.015988092334178826	0.0027154657346296525	0.003566319551756039	0.002715551442731571	0.7459230691673907	0.00028313040200029095	0.004010578189348073
PTBXL	11556	5	0.023164039771085	0.022730594073443664	0.0032545663826872673	0.004588343130586175	0.0032547514300902917	0.8335321765102458	0.000473948352761913	0.008457378953567919
PTBXL	11556	6	0.02180300339403351	0.021378057619680074	0.003084808890421233	0.00434156903513974	0.0030850298844930513	0.8400674990824805	0.00035181142314428095	0.003051573256165744
PTBXL	11556	7	0.022945810869729327	0.022451861443726174	0.0034369015538179416	0.004698251802107341	0.003437121281172998	0.7897100886914792	0.00038474887465583465	0.003991989336488679
PTBXL	11556	8	0.01673102948768493	0.016338317184822305	0.002761818954917908	0.0036863118179007413	0.002761949906766379	0.8254948088520431	0.0003309019387368038	0.009959077847491412
PTBXL	11556	9	0.019703855690462353	0.019246883430696308	0.003294362799946597	0.0041948368289679225	0.0032946643297209663	0.8473892333402767	0.0004759208672407736	0.011796895171422026
PTBXL	11556	10	0.022855694401190806	0.022365206169886596	0.0033054762139490958	0.004589095589478219	0.003305681042481117	0.8467106851470707	0.0007399569406443486	0.012852525793289113
PTBXL	11556	11	0.022653569038639174	0.0221862332972221	0.003183188955086696	0.0045134385953635005	0.0031833739853551874	0.879483689466254	0.0003939274042272762	0.005116280906435143
PTBXL	11556	12	0.021463034014799348	0.021049391280381143	0.003061098367963649	0.0043083676976656375	0.003061454374957607	0.8539457677746336	0.00038006011059662056	0.004698544972301732
PTBXL	11556	13	0.01820182308654088	0.017811112194181588	0.0028032569672140077	0.0038334315045251	0.002803373759596346	0.7241402441570606	0.00044783570879786556	0.011925332519875325
PTBXL	11556	14	0.02000865181891613	0.0195060946809505	0.0033469009826449557	0.004381151257164933	0.003347040281934438	0.8167468581320305	0.0005498919076275617	0.012300328134854484
PTBXL	11556	15	0.01784570886063985	0.017468001859316552	0.0028635157000328117	0.0037979844553989507	0.002863626943518016	0.691553565948681	0.00047493943243380053	0.011689982860576492
PTBXL	19668	1	0.01849160602059722	0.01813404251389586	0.002232704942454577	0.0034772073528883556	0.0022332034933019154	0.9261732204109708	0.0006209341927060622	0.0057066563017642655
PTBXL	19668	2	0.01827188025729908	0.017946999179190754	0.0019414153564469966	0.0032605240698376607	0.0019421153718695244	0.8737458338760149	0.0006035002167208795	0.009165329536355482
PTBXL	19668	3	0.015679789576333314	0.015367740921777654	0.0018890959965978948	0.0030846098834458086	0.0018896795219601034	0.8811469296173776	0.00045381654301729373	0.006814793399206812
PTBXL	19668	4	0.017579529963696244	0.017186586416060422	0.0019454330039789902	0.0032538430028590396	0.001946321926228724	0.9089805731519177	0.0005838606979487003	0.007221960759388044
PTBXL	19668	5	0.018697989203629552	0.018381573002948477	0.0019430229786636312	0.0033093721941400795	0.0019435447060163614	0.9200814740051743	0.0006298332845937648	0.005814009866825788
PTBXL	19668	6	0.018711458139410914	0.01829240046618823	0.002254307048599682	0.0034915294337233655	0.002254665008331224	0.9120163751663454	0.0004766298131670353	0.0076258269922461226
PTBXL	19668	7	0.019693472367597095	0.019366238721257256	0.002123771559196947	0.0035090900620685208	0.0021249225354840503	0.9303606842253388	0.0005127348536552644	0.0076508252236719785
PTBXL	19668	8	0.018346799213468636	0.01804010479466077	0.0019597422216313535	0.0033068477069284515	0.00196030369004356	0.8987367143532186	0.0005642113111659941	0.008735131711660972
PTBXL	19668	9	0.019548578249707984	0.01915813909138529	0.0022061830959757994	0.003577357093395637	0.0022068246737226168	0.7877280174125321	0.0006724367512715931	0.009186991525787364
PTBXL	19668	10	0.016567341409514873	0.016141826046417687	0.0021980112987961494	0.0032466343986510926	0.002198438906620374	0.8070848052250074	0.00038680405276064056	0.0033070966006835253
PTBXL	19668	11	0.019715260141892947	0.019375057970834744	0.002133439265835763	0.0036402059909909877	0.0021342394475041254	0.9398984350352555	0.0005905611495244567	0.006403304014369092
PTBXL	19668	12	0.01667904986074014	0.016415487943727942	0.0018377779247176252	0.003030335617297138	0.0018387182072141922	0.8535215872601807	0.0005553776792814407	0.006506958092627256
PTBXL	9938	1	0.020556781441491336	0.02004186961029292	0.0027330127689137234	0.004374623372036204	0.002733276307810362	0.8928390550840832	0.0008007559481343393	0.015830515330126103
PTBXL	9938	2	0.01694994038481313	0.016531574172354714	0.00212235468506572	0.003586024198228359	0.0021225148850886714	0.8535866047931261	0.0006803904856310046	0.016426924973523577
PTBXL	9938	3	0.016823820182099936	0.01631997434446933	0.002077464772580196	0.0035231554201654858	0.0020776456968913818	0.720457788607113	0.0006901738309274461	0.014122447354821365
PTBXL	9938	4	0.016847936323315146	0.016465711517701632	0.0021942506489944446	0.0035711329039987048	0.0021944767249616358	0.8156776474082043	0.0006582401055183005	0.018726823059198424
PTBXL	9938	5	0.01754381979236466	0.01715710135070522	0.002225458008658285	0.003732625840993747	0.002225665431836383	0.7740171231157157	0.0007019292169859242	0.01759653614094921
PTBXL	9938	6	0.020840976524672147	0.020404628347041404	0.002397565232983296	0.004266162362509797	0.002397942667094124	0.9549216915370451	0.0008049975853296395	0.017019239663756992
PTBXL	9938	7	0.020612266385990893	0.020103807336031204	0.0026511681298328673	0.004430349128761365	0.002651398520541259	0.8758665656210911	0.0007933197843240812	0.016440137816504972
PTBXL	9938	8	0.01579466058918358	0.015389942537567041	0.0020942640999853618	0.0034145323364900616	0.002094427876313277	0.7751942329715462	0.0005200013030074586	0.01161734553810484
PTBXL	9938	9	0.015380670809456997	0.014937416393752583	0.0019137862848316934	0.003324212610791949	0.001913945699722175	0.7618611025777483	0.0006281603262193537	0.015312652663112757
PTBXL	9938	10	0.017483054477859104	0.01706925729058548	0.002105627371086933	0.003714599512470275	0.002105778146511366	0.902758106018904	0.0008102173677606187	0.016555765938935575
PTBXL	18257	1	0.010959369004691105	0.010154025698447892	0.0021970777222122748	0.003445123118552196	0.002197237723902313	0.8231885271971775	0.0004243409961619427	0.004738859105149681
PTBXL	18257	2	0.009865404225519054	0.009157453362704123	0.002042965783352509	0.0031164841030299727	0.0020430834861436572	0.6972100134263479	0.0003667337036317289	0.005042333970157979
PTBXL	18257	3	0.011162795575292504	0.010440182796412545	0.002078604308790225	0.0032706818565546637	0.0020787719627589894	0.8151335409350384	0.0004148225819409685	0.006431343073735489
PTBXL	18257	4	0.01120579608140174	0.010456023006208475	0.0021141131584723393	0.003369946918074919	0.0021143097080444967	0.7800961145786792	0.0003852461218876508	0.003575425110780196
PTBXL	18257	5	0.009908784697845457	0.009105368033607451	0.0023774408002938023	0.0032367134894497316	0.0023776226642709636	0.736918463886119	0.0003617347681987424	0.007415933589173389
PTBXL	18257	6	0.01030807916639446	0.009302116094501281	0.0023403830744120934	0.0034159525010798372	0.002340551144134473	0.6891011045538261	0.0002873955715526374	0.0028542900033031093
PTBXL	18257	7	0.010969372599431445	0.010311881738607273	0.0020576896359830316	0.0032213463595053256	0.002057832931917883	0.8757649562633841	0.0003004825541687723	0.0025469267535083535
PTBXL	18257	8	0.011693500864536691	0.011006193138441828	0.0020659198879987304	0.0035064129065863242	0.0020661939142278102	0.7388680607306389	0.0003111886594874817	0.0022957398329634684
PTBXL	18257	9	0.010719416753393746	0.009975910036398587	0.002168317670528484	0.0031761001327218837	0.002168609556256176	0.7470138770450057	0.00040716801260792584	0.006849758843798834
PTBXL	15960	1	0.014003299904498176	0.013539621686277354	0.0023437748636139	0.002999928693187531	0.0023439251819090496	0.6769235111865486	0.00018686757578714242	0.0034986158022616695
PTBXL	15960	2	0.013814646566094404	0.01340808579960702	0.0021622523197023964	0.0029133640881648724	0.0021626399614281286	0.7603395051534125	0.00020805250009445957	0.004584421864824825
PTBXL	15960	3	0.01381296918697891	0.013255464464484664	0.0025686855976388644	0.0033066805982605424	0.002569047929240947	0.7017950899142112	0.00034240633096902336	0.00909649220689242
PTBXL	15960	4	0.011954749403486372	0.011329840243380646	0.0023352437362529933	0.0029789478076522346	0.0023354328244805335	0.803307905809789	0.0003576928154695403	0.011109382478651425
PTBXL	15960	5	0.015017565921358902	0.014500991280512045	0.002513879321935223	0.003395009192881429	0.002514075596751993	0.8974708945678669	0.0004448256453512956	0.006461157823291994
PTBXL	15960	6	0.015244565288957904	0.014782581887780154	0.0024971486017831587	0.003455627597851949	0.0024972977549553546	0.7582524897822435	0.00043611397597962244	0.005674504131314287
PTBXL	15960	7	0.015571074780098245	0.01513359470879561	0.0025215096413420163	0.0033226536613896363	0.0025217317751935753	0.8368950377939305	0.0004141006073190771	0.012986272940739778
PTBXL	15960	8	0.013694655993629146	0.01327965448968298	0.002248916537514664	0.0030953858940476683	0.002249038804157935	0.8633520995766425	0.00034914141084842844	0.00675452288970246
PTBXL	15960	9	0.014945546738843582	0.014379952364905699	0.0025324166966640797	0.0033668872784014163	0.0025326228239573524	0.7301725956525497	0.0004011598573462465	0.004866655635276208
PTBXL	15960	10	0.012853599310192046	0.012352168944586293	0.0024275912139801723	0.0031624325708177778	0.0024277491970694513	0.8481897565630904	0.00033283398848917847	0.009547611336663497
PTBXL	15960	11	0.013060259172602343	0.012580098251609145	0.0023254066525793204	0.002968689988766214	0.002325576328555358	0.7129488483758368	0.00028994630736603157	0.011693848104073758
PTBXL	15960	12	0.014437950024270367	0.013925620958014523	0.0023388756615383604	0.003112916361036711	0.002339190231172592	0.6537579683113243	0.00028320906773782753	0.00783620756313512
PTBXL	15960	13	0.015602186946610636	0.015179876677219751	0.002457235718816927	0.0032773966076270027	0.0024574013545063554	0.8261032332031424	0.00023322438161491832	0.006101648271339358
PTBXL	15960	14	0.014491824164116452	0.014059524060232352	0.002332667731108183	0.0031708059945745443	0.002333011450091776	0.8560151781152506	0.0002883164381170804	0.005991246558053425
PTBXL	9910	1	0.01288413777377802	0.012572533186041502	0.0018333144187488264	0.0027563382387746395	0.0018334896893777652	0.8012958516822214	0.0006389534850737214	0.005818940941571436
PTBXL	9910	2	0.014759635668067159	0.01444606548894806	0.0019377496034512305	0.003072675030361423	0.0019379619368140233	0.9252471969915843	0.0006925630054995173	0.005197648811408252
PTBXL	9910	3	0.012032008649837039	0.011716979105692412	0.0017721037248494417	0.002532130292425619	0.0017722552169154619	0.9190057909474139	0.0006140172017811767	0.004937804556403031
PTBXL	9910	4	0.012911811861501843	0.012534531543268976	0.001838105202495879	0.002765528888061981	0.0018382576946231442	0.8344466116142346	0.0005571971538743814	0.005039424446787418
PTBXL	9910	5	0.013779089675799055	0.013426764516437534	0.001955015547225394	0.0030095194109564364	0.0019552612900407633	0.83660686930856	0.0006599622805440658	0.004729561877482781
PTBXL	9910	6	0.013065336364214713	0.012803677743628507	0.0017005874988155543	0.002653053245317301	0.0017007545536109755	0.8775016073400864	0.000681095001643235	0.005871232491002954
PTBXL	9910	7	0.012313299281303244	0.01204940130805912	0.0017720491665288304	0.00257591563395653	0.0017722565216499858	0.9158728159851021	0.0005900176093847103	0.005134502930769211
PTBXL	9910	8	0.014122274929584382	0.013763468310918122	0.001915168275082498	0.0033069011163232758	0.0019153175276237157	0.9108882024133396	0.0005994712110519979	0.005984353710741046
PTBXL	9910	9	0.012129623001704008	0.011808368590982464	0.0018034058384097408	0.0028055726670718414	0.0018036013439620014	0.9150943812020507	0.0005501299119123522	0.005109164166435692
PTBXL	9910	10	0.01426823032995078	0.013906999725395646	0.001961428756913802	0.0028982833301174427	0.0019618871423222827	0.7918766741485556	0.0006923859483978249	0.004906590321925382
PTBXL	6454	1	0.013360051004378953	0.012912943522115077	0.0024649928419818896	0.00311409478853815	0.002465272387539284	0.8909026347614722	0.000937942504516039	0.00750287037974527
PTBXL	6454	2	0.01528744091046127	0.014897526738396777	0.00249786331987852	0.0032122196288034226	0.002498230930582261	0.9414122722891392	0.0010229505951057632	0.009794986569030507
PTBXL	6454	3	0.01457386194819967	0.014175803422375876	0.002377318979320466	0.0030783307370399753	0.002377523588465716	0.9056252760297588	0.0009880886393055079	0.009902681171442792
PTBXL	6454	4	0.01234395895026078	0.01197550414686954	0.002204451157781434	0.0028117302272914297	0.002204661871706482	0.719846080345478	0.0008044953349522692	0.00921928516842305
PTBXL	6454	5	0.01098808618460542	0.010591886385512266	0.0020829047794953476	0.0025598856413826055	0.002083101392521584	0.7920435112692705	0.0007234690019586033	0.007091818470300798
PTBXL	6454	6	0.015239002433897591	0.014820579295153409	0.002502414060284507	0.0032198983301752163	0.0025025474553209033	0.909211782859936	0.001040586905769296	0.010482531539753781
PTBXL	6454	7	0.014379375331941058	0.014019352660374485	0.0022576412970155488	0.002936723630934952	0.0022578300678285715	0.9450364989350003	0.0010203624674039703	0.009932435518603887
PTBXL	6454	8	0.011591535467799105	0.011223984744477195	0.0019698222550911994	0.00254145905477481	0.0019701188245896148	0.7732951028913203	0.0007475564081538761	0.009205167597900164
PTBXL	6454	9	0.013837239844447735	0.013387134710060065	0.0025767050008588727	0.0031248197916998333	0.002576811630053152	0.8931995633172487	0.000914954515115571	0.00798702264159006
PTBXL	17008	1	0.008441349800371964	0.008157319621296772	0.0011171430685089029	0.0017703767844554155	0.0011172454031023028	0.779206091209319	0.00014402468081145919	0.0023517759571395815
PTBXL	17008	2	0.010048077658455876	0.009579536250800137	0.0014884226371818618	0.00222224729041432	0.0014886757221884964	0.6491666388391217	0.00027217375382829944	0.00369925938656
PTBXL	17008	3	0.010079676115261504	0.009642969082828006	0.0013463771899202897	0.0022369586026684133	0.0013467314982987856	0.7983565456165846	0.00023183498894627537	0.0033479717346160958
PTBXL	17008	4	0.008906416742102758	0.008685725490570572	0.001103798061813169	0.0017970674288916794	0.0011041011277815017	0.7340915836985613	0.0001587713859998377	0.0021660794724564763
PTBXL	17008	5	0.00828537998816787	0.007891228597327458	0.0012518544152059824	0.0018037578494616868	0.00125197718758988	0.7048363210039534	0.0001326973106591379	0.00249213495724088
PTBXL	17008	6	0.010626735237356705	0.010323131848534915	0.0013386081921312248	0.002204411208355929	0.001338905318027848	0.8186920655441339	0.00028722523351082895	0.002705040870770535
PTBXL	17008	7	0.009051543980433719	0.008798190166319811	0.001108835343990463	0.0017439116364423373	0.0011090134048868513	0.8107301637896943	0.0001619537542562928	0.002121692295151018
PTBXL	17008	8	0.009046571479338052	0.008782186880947555	0.0011033093228826987	0.0017351197886002194	0.0011035144310261428	0.7920630623729836	0.0001860239986417323	0.002358453109735426
PTBXL	16366	1	0.028621009792271196	0.028002258079719722	0.00335418629433969	0.00556500587204711	0.003354522143182147	0.8156036718662314	0.00045550210605999725	0.005167581822011185
PTBXL	16366	2	0.02311380671157115	0.022578529676966944	0.00323258138205683	0.005145323421582286	0.0032331896094396954	0.895070896851705	0.0011283192224122228	0.016747105847321538
PTBXL	16366	3	0.025978506873920153	0.02543553261355952	0.002938995038298103	0.005552083306302765	0.0029402476196399388	0.8867637987969113	0.0014890491869788104	0.015258919347255743
PTBXL	16366	4	0.025578094715280417	0.024983412134576725	0.003200202243369988	0.005489280661135631	0.0032005143300600568	0.803020635403168	0.0014673535767227716	0.01673270886234108
PTBXL	16366	5	0.023740885949837344	0.023034670604110616	0.0036357575662241937	0.0057204752003276235	0.0036360257640242455	0.8450267167356528	0.0014708480815905705	0.015065025429058954
PTBXL	16366	6	0.019790994851823233	0.019333600122862647	0.0027268229588473724	0.0043143597596040535	0.0027270803586387908	0.85595412832262	0.0011443335726378557	0.01817511259972882
PTBXL	16366	7	0.03086651733148138	0.0302593831710911	0.0033916049494597173	0.006280986546859412	0.0033919934724483485	0.9191687247939723	0.0019407390972910965	0.022220106083376347
PTBXL	16366	8	0.02412527284088407	0.02320802678941434	0.0037054754424765686	0.0057749084480860765	0.0037057671502498074	0.7464328519001946	0.001595111343400567	0.01608990828514438
PTBXL	16366	9	0.019094954597038572	0.018496679247527712	0.0029973919348419346	0.004524099911687396	0.002997569811377326	0.8808172109336796	0.0012112941870006176	0.020899042444321364
PTBXL	16366	10	0.023292576505293667	0.022688631221924584	0.0031440411078057988	0.005263930311601625	0.0031443743384206115	0.8374874601507188	0.0013614677865995534	0.015801948596105356
PTBXL	1921	1	0.014662041179130503	0.013425366157825448	0.004143236338802948	0.005156408115222447	0.00414328887968681	0.6703750225709405	0.0010784857168457723	0.014033977747530712
PTBXL	1921	2	0.015344428420898639	0.014231305596645611	0.0038108036390213785	0.00501140699806726	0.0038110186022280936	0.7571625466017474	0.0010889971884791988	0.012909214613125705
PTBXL	1921	3	0.013384350167394215	0.01231896068067605	0.003777157512013908	0.004686575685140615	0.0037772081793113308	0.7244399970260279	0.0009928552243777303	0.012704406272205296
PTBXL	1921	4	0.010662113194546859	0.009563546829245637	0.003179317760736913	0.003913841518552668	0.003179427363382226	0.6272791115797274	0.0006871075883903818	0.013006331212930008
PTBXL	1921	5	0.013892707678190782	0.012955283580490206	0.003416491779129726	0.004453489609111327	0.0034165714749282423	0.836390554823543	0.0010029788332018797	0.01235184892201574
PTBXL	1921	6	0.010841976005360314	0.009904741934838809	0.003316805366224008	0.004101160599330558	0.003316865432821645	0.7789783177098052	0.0007701998462312311	0.011921080945082457
PTBXL	1921	7	0.014345189087244253	0.013388495334324997	0.0038435103949879257	0.004781652573904847	0.0038435643779223625	0.8002156818289149	0.0011400502216138897	0.01309163624477432
PTBXL	1921	8	0.0164890639695638	0.01568247249721544	0.0036467220712667462	0.004989513104494548	0.0036468356881202337	0.8696883341331981	0.001250481929516252	0.013910146385472989
PTBXL	1921	9	0.013973880816828141	0.013062129819863075	0.003530541252790962	0.004585608338312458	0.0035307310539933103	0.8188758805437717	0.0011117330047275172	0.012683173689822249
PTBXL	1921	10	0.013880962828739025	0.012724460940779583	0.003891708708411123	0.004974435539676134	0.0038918127621924313	0.7861517210830442	0.0008389496620586689	0.01693245203343787
PTBXL	1921	11	0.012219248932759984	0.010894812932021481	0.003999797212349245	0.0047538972395356725	0.003999840073383326	0.7500625822918784	0.0008770610777520679	0.011294578346872279
PTBXL	1921	12	0.012456846063331143	0.011292675334892404	0.004087947329783171	0.00477952250736181	0.004087985260891587	0.7356670657778805	0.001017045539351375	0.01384124037269115
PTBXL	1921	13	0.01398974374350223	0.012790291472991806	0.0042571715735645575	0.005201061277432516	0.004257357512056546	0.738100503180071	0.001343095840181454	0.014773370650413495
PTBXL	8068	1	0.010203307317192453	0.009569505479917	0.0023068156684908805	0.0031057786859219655	0.0023068913370082145	0.710432762868337	0.000423919935144888	0.010808385247136482
PTBXL	8068	2	0.012361419112798366	0.011564755083538204	0.0027235014987351184	0.003835278425804935	0.0027236843720345426	0.7564986301697572	0.0005211933484447452	0.008071544787529424
PTBXL	8068	3	0.009687720964973405	0.008990259121733951	0.0022244292218351757	0.0030941954837910026	0.002224596062083112	0.6591393931389716	0.00044786535342889377	0.007210590016949825
PTBXL	8068	4	0.01262599885491525	0.011783656377306433	0.0029315037317318555	0.003856664733703855	0.0029317509826146835	0.8275848502636737	0.00035813606500292096	0.0049385471490957815
PTBXL	8068	5	0.01088471015505927	0.010096909094509658	0.0024946048897664702	0.0033038828672066916	0.002494724475423846	0.6962013563129145	0.0005005324350328547	0.007547510924281347
PTBXL	8068	6	0.0098518585976076	0.00912409812365305	0.0022539986069463748	0.0033134725084169466	0.0022541370917835255	0.79541729873585	0.0005495971871327428	0.011889448893532982
PTBXL	8068	7	0.012199873514567939	0.011217449526217806	0.0029837541234682976	0.004257535346902629	0.002984201757304172	0.7600980099377429	0.000637833127372952	0.006231198827913575
PTBXL	8068	8	0.01272287581326832	0.011910538370228319	0.002837580534912938	0.0038226054276936858	0.0028379145446541247	0.8705517436013056	0.0004670292000140877	0.005119767520899913
PTBXL	8068	9	0.011495727184464335	0.01078805423344839	0.0024765680657335806	0.0033803930406647886	0.0024767606266699904	0.7651721387810261	0.00045098051484946365	0.00704841406357632
PTBXL	8068	10	0.010381840396806407	0.009719096228999646	0.002367629926969644	0.003193672372544233	0.002367778905096445	0.7628801194665313	0.00043441787692461846	0.010069840227421448
PTBXL	8068	11	0.010047139849331182	0.009356712409108743	0.0022469976243024736	0.003252679681871423	0.0022472171832852357	0.6657868810064357	0.0004521304604403632	0.012124340038603394
PTBXL	8068	12	0.00989983712827727	0.00928176598644919	0.002291351691670833	0.0032662919100477257	0.002291457708671999	0.759389458750763	0.0005186423695637124	0.012006282167921798
PTBXL	2355	1	0.017528791876864132	0.017186766877820035	0.001860340973020974	0.002979349350852001	0.0018607387370548924	0.7972234630983662	0.0005081155525262571	0.00616595847910253
PTBXL	2355	2	0.018017684471228756	0.01768850628909919	0.001768130292413487	0.002989314484412223	0.0017684592186273118	0.8794157311579432	0.000524096133842056	0.005257668452095027
PTBXL	2355	3	0.017589699789198953	0.017226822654333264	0.0017152142350459305	0.003020421385970532	0.00171557505283594	0.8841176816689761	0.0006173454064524627	0.009317234169644376
PTBXL	2355	4	0.018637872789957072	0.018343288902181114	0.0018182669048434218	0.0031500942397537255	0.001818738582235727	0.8470809594079647	0.0005970047555329733	0.007583265373472333
PTBXL	2355	5	0.01413668645473317	0.013795170025158739	0.001784970130621003	0.002655462974229627	0.0017855671444149913	0.8342228500892926	0.00047963347507155835	0.005442850170753739
PTBXL	2355	6	0.020585643006681007	0.020143508254632736	0.0024121998748349053	0.0036173665411467627	0.0024125532316266285	0.9145393925363355	0.0006915696922719022	0.00918650812633642
PTBXL	2355	7	0.016486222216271294	0.015992327216711205	0.0017570740055581852	0.0029727941199562398	0.0017576174558143502	0.7081303356054208	0.0005523215056152834	0.007102559416267728
PTBXL	2355	8	0.021305902493209326	0.02096594976372577	0.00208885148216838	0.003645965353338483	0.0020894195803245106	0.9325128635184563	0.0006695652945599124	0.004498223983041772
PTBXL	2355	9	0.017894208607247383	0.01744400580247032	0.001888745131297455	0.0031942575878614325	0.0018892039446714566	0.800767144413956	0.0006057244554554687	0.006966542340950253
PTBXL	16307	1	0.01878192353197004	0.018626735988703343	0.0011878610738547725	0.0027746330701889895	0.0011886020918836734	0.8983021736254804	0.0003262084901635923	0.0034592779975740496
PTBXL	16307	2	0.017456775657936595	0.01710950023916215	0.001358965192914173	0.002675480040150666	0.0013598623902766121	0.7972770221751518	0.00033309034695865655	0.003454839455345935
PTBXL	16307	3	0.018799195593515686	0.018451924302475164	0.0013403007091978445	0.0030328604326080137	0.0013411490344226449	0.6766492856233296	0.00030798068017220373	0.0037321854444526343
PTBXL	16307	4	0.015029828792406693	0.014881331705739121	0.0010269941504255538	0.0022447735703655593	0.001027413058945789	0.7445949220278998	0.00031079265314976485	0.006990713572249614
PTBXL	16307	5	0.01409706705890071	0.01391506806509467	0.0010343057847658817	0.00214234243357631	0.0010353978584636046	0.6760041981582424	0.00030875163025504755	0.007793700078536923
PTBXL	16307	6	0.018552533490414247	0.01830238575816468	0.0012899206822846992	0.002802578829384286	0.001290558734247183	0.7924254427357768	0.0002700609649871428	0.0026596644177676976
PTBXL	16307	7	0.018328534068702832	0.018141184076618834	0.0013200659104444167	0.00280242964837422	0.0013215531500857418	0.7880484969167264	0.00035970075118637446	0.003776685470859783
PTBXL	16307	8	0.018456690157171014	0.01828114718488879	0.0013207699263910486	0.0027905447443321548	0.0013212897073119419	0.8704131283606822	0.0003789604121420156	0.005229603632351679
PTBXL	16307	9	0.015474124782551918	0.01523831480444506	0.0010572520868917998	0.002373147972094332	0.0010579292394833468	0.8937031810616274	0.0003124479256415063	0.0055055611294117955
PTBXL	16307	10	0.01755022700396242	0.017336994784017137	0.001230443098784598	0.0026234060906418022	0.0012311958264644154	0.8889812203072697	0.0004014892639191816	0.007261246226999716
PTBXL	16307	11	0.018689099909738254	0.018456030763148504	0.0013432086451001229	0.002898628541023604	0.00134409893130788	0.7629242377133449	0.00028299422918625153	0.002728997741293607
PTBXL	16307	12	0.017667647078033616	0.017470157452082778	0.0011837964784832432	0.002667687022772914	0.0011844464308782064	0.8680087159895246	0.0003281097073554447	0.0033312064851681103
PTBXL	16307	13	0.018556336744298036	0.018218334215136765	0.0014011654118167086	0.0028788860742401568	0.0014021067252130647	0.9063008662634744	0.0003178753638741458	0.0027400124384698117
PTBXL	16307	14	0.01393202738783931	0.013762835998370249	0.0009591965895905933	0.002033898542349644	0.0009597569918002181	0.7340644708382005	0.0002806155658758808	0.007055866696452918
PTBXL	16307	15	0.013289110549247883	0.01315067681987709	0.0008580573501214625	0.0019577150224355617	0.0008590959565106231	0.6981324134900576	0.00017878811493426196	0.004623682391556742
PTBXL	13131	1	0.012353370883812349	0.011973952847419771	0.0019620109241503415	0.002738167607417397	0.0019623825231141014	0.7017845578575613	0.00042379523130030896	0.006252508047667393
PTBXL	13131	2	0.012683615115313003	0.01234074890908437	0.00194678862774206	0.002884648260358318	0.0019470510510140543	0.9204704556372217	0.0005363622186610381	0.008227561739422972
PTBXL	13131	3	0.011191723655257155	0.010809073241195722	0.0018725760167235181	0.002676288259782169	0.0018727327740057226	0.8835836332996312	0.0004828118612537456	0.007712229359385644
PTBXL	13131	4	0.010023648172367944	0.009546897665940591	0.0019313937947070745	0.0026082126113482116	0.0019316983951645182	0.825754619203717	0.0004186847479962228	0.006267659900930206
PTBXL	13131	5	0.01390844502460246	0.013452623026175042	0.0021991468569219435	0.0030294503116361222	0.002199423058658722	0.7952108916586857	0.0005856947260439485	0.007595793563284931
PTBXL	13131	6	0.01302069724352277	0.012581550711482101	0.002150042561853593	0.003027656122142555	0.0021504240200038954	0.8476322374975238	0.00045483118150238343	0.006149845135616454
PTBXL	13131	7	0.01270167562146937	0.012331859424897031	0.0019564524515475797	0.002863922811944846	0.001956908775470362	0.9161759670543795	0.0005033054590233036	0.00829982157391446
PTBXL	13131	8	0.01135093256173783	0.010800964712669156	0.002282831174610844	0.00302106796985173	0.0022829470372232635	0.7349952362916317	0.0004341897391040684	0.005437423347848571
PTBXL	6741	1	0.02316975273969653	0.02276890228964801	0.00266163846561221	0.004288530379995141	0.0026619994149784812	0.902470173722027	0.0013007178264114979	0.01527789669668954
PTBXL	6741	2	0.023030825302909164	0.022694483017128574	0.0027536770437166383	0.004330079491040434	0.002753924369130656	0.872915319751362	0.001388896090022106	0.012273802409582197
PTBXL	6741	3	0.017381952203306513	0.01685744285956494	0.0025319441727801265	0.0037075792775354338	0.0025320875146814703	0.683139742199046	0.001090154541476251	0.013486438539520178
PTBXL	6741	4	0.018800922962201982	0.018499357128418506	0.002382429489775696	0.003699310403998267	0.0023828086654512776	0.7060095703145666	0.0011030239863878554	0.013532151946043436
PTBXL	6741	5	0.022502913093578648	0.02211262723241148	0.00264424163648491	0.004331704441714162	0.0026446072111384563	0.9053682047532966	0.0013099535915233975	0.011144884724109395
PTBXL	6741	6	0.02273485826380677	0.022264324666059244	0.002723756563265997	0.00433122988953535	0.002724091647739975	0.8343370579703976	0.0012508306893685825	0.011155732372589515
PTBXL	6741	7	0.022836611228103376	0.02245099155442929	0.002783907701917852	0.004327843844720445	0.0027841914988877055	0.8760321615883335	0.001189385325999436	0.012072769421368477
PTBXL	6741	8	0.0228202293983021	0.022416296068483676	0.002801450998392105	0.004369024362313057	0.0028016618549886723	0.831468737007274	0.001257188714121184	0.012446140207297725
PTBXL	6741	9	0.023070321997154825	0.022747996726652963	0.0026500206729094277	0.004229804976581007	0.0026506405279942053	0.860140595877837	0.0012752771857842556	0.0118557656134697
PTBXL	6741	10	0.019275119707724366	0.018919399580077503	0.0024010632682737515	0.0037643691860024925	0.0024013325801476573	0.8149846161085497	0.0012109496019359082	0.015524041752303245
PTBXL	6741	11	0.022882585235619902	0.02251504209674746	0.0025878030120570637	0.004238662229749191	0.002588253622304486	0.9039336758895848	0.0013108078287199078	0.014031511436170792
PTBXL	20848	1	0.01734677468183838	0.016905291028257524	0.0022605113954032646	0.0035696109951311424	0.0022607043910621793	0.723319453576887	0.0006353380653053318	0.011443379962735034
PTBXL	20848	2	0.018123567687548057	0.0177438945790614	0.002125645133146323	0.0035318574810304067	0.002125900496645767	0.7447452824045026	0.0006801883328450779	0.01626329485536737
PTBXL	20848	3	0.01807053749345024	0.01780603239344472	0.0020139661067443432	0.0035338789216468923	0.0020141884560534833	0.7986401603181702	0.0007192157012574654	0.01769571121178908
PTBXL	20848	4	0.021847690855625383	0.021466027856240865	0.00241885439322504	0.004127876395918225	0.002419220432780756	0.9272963425733446	0.0004816442996041945	0.008408522416296634
PTBXL	20848	5	0.018734692423732845	0.01835254637564211	0.002377199545434501	0.0039510705729128666	0.0023774564045532984	0.8793278651398443	0.000834938228424547	0.014940712135688637
PTBXL	20848	6	0.018607867661412432	0.018178529250989728	0.0025002696955690154	0.0039019041183475933	0.0025004445059003317	0.9087362624562669	0.0009045958576755583	0.013583164435626165
PTBXL	20848	7	0.01945033356562892	0.018984835861209068	0.002570497342820553	0.004055488349661102	0.0025706980189517383	0.8099040882606127	0.000587953500295124	0.014162211228352824
PTBXL	20848	8	0.01877018152910667	0.01839725304279275	0.0023727506639727234	0.0039627339138789885	0.002372989512407536	0.7036189777434795	0.0006965911614055614	0.014243607074942044
PTBXL	20848	9	0.020429865372140876	0.02011167776543127	0.002283778612375795	0.003950835414212367	0.002283974884607872	0.9141091697052327	0.0007474757887251875	0.01878201172787304
PTBXL	7866	1	0.01464803440544247	0.014008481750304388	0.0030843810186872616	0.004148313257619314	0.003084483586397364	0.840514970986776	0.0003862741501760917	0.006146606762320943
PTBXL	7866	2	0.013512233074174122	0.012860305462952566	0.002920750617751843	0.0038952334877784896	0.00292082297651974	0.8587081268119892	0.0004795067586971999	0.008368872785764887
PTBXL	7866	3	0.010877473607578778	0.010312937913306194	0.002379989132815259	0.0031894504789255337	0.002380068053523042	0.6542126083849309	0.00033168733629074953	0.0038071031578634736
PTBXL	7866	4	0.011347270506955283	0.010790167004542866	0.0024526097444980766	0.003206096211579417	0.0024527206872748774	0.7320404814978423	0.0003811077574001133	0.007231606252793391
PTBXL	7866	5	0.012438431113280945	0.011906940935869277	0.0026381550483259783	0.0035454496201331636	0.0026382603609660165	0.8493021343815657	0.0004387159362545697	0.008857562176334901
PTBXL	7866	6	0.012360493883505415	0.011786366093148563	0.0026452929412297634	0.0035127405787983242	0.002645366691088342	0.8474444501598254	0.000436581517843882	0.008562053810676488
PTBXL	7866	7	0.013774469985575516	0.013053108593945996	0.003061120239072741	0.004094161883084705	0.003061223890778622	0.7963357906037029	0.00042544944978695865	0.007215023848452739
PTBXL	7866	8	0.013424258949266556	0.012746910028305936	0.002997896195321585	0.003952872790481053	0.00299801102262469	0.7854904109934144	0.0005163018165968075	0.006466534920904416
PTBXL	9222	1	0.021518015870411144	0.021209661655911333	0.001957992080277092	0.0040767492181090995	0.0019587262497655494	0.8524097621204808	0.0002290755506826268	0.0028386091185328703
PTBXL	9222	2	0.02108660677241175	0.02078999882959725	0.0018194089696146765	0.004018330240341556	0.0018197846517293255	0.9345759352254969	0.00025006227538789554	0.003507762667918904
PTBXL	9222	3	0.019384819535733865	0.019066283377406824	0.001982291977585467	0.003786885741129705	0.001982536488070487	0.7877249514327904	0.00029006748721920414	0.004493829189823965
PTBXL	9222	4	0.01962040709342001	0.019259669793113793	0.0019484241778056942	0.0037246661519276395	0.0019487299624878858	0.7949853450041083	0.0003772061814012577	0.009669486766713012
PTBXL	9222	5	0.01722218179479002	0.016950529399094975	0.0017902657769397934	0.0033813861215558185	0.0017905543493628793	0.8923393574726995	0.0003116713270411615	0.007574127888775155
PTBXL	9222	6	0.019842087025515813	0.01956825338469103	0.0020360769879293043	0.0038587631545681797	0.0020363201515846427	0.9120700084883014	0.00017346855343948134	0.002513413105106541
PTBXL	9222	7	0.022761803262918386	0.022486559297531832	0.0020185341498248598	0.004180899612073324	0.0020191546056310327	0.817237780945985	0.00044122481733290214	0.012872351486997311
PTBXL	9222	8	0.01985490313289385	0.019578790764302415	0.001914436864988109	0.0036708683541269173	0.0019147413080473307	0.8538110084480817	0.00023834139039425164	0.00442981885498013
PTBXL	9222	9	0.021032320786812084	0.020669845364179134	0.002242637180569417	0.004299845131960453	0.002243229713374763	0.703612535637196	0.0005278737174669277	0.020582904563732213
PTBXL	5003	1	0.010184559894483892	0.007044713969601349	0.005235849074508905	0.005626521309579033	0.0052358849606468204	0.6888125602360515	0.0015332199188539475	0.0276743120514994
PTBXL	5003	2	0.01057531424353096	0.00797369123389981	0.004956991275760762	0.005424530439921961	0.004957026107029634	0.7087509129517636	0.0012519460820637589	0.029734022802232477
PTBXL	5003	3	0.009472576063981067	0.006962121907342132	0.0045603987006943986	0.005017618043111848	0.004560457255234749	0.6303608924034756	0.001130626958322368	0.026845292940938986
PTBXL	5003	4	0.009648301794729018	0.007092003132390882	0.004546243504784631	0.005055515080440979	0.004546277765313643	0.6303958750870686	0.0009904519900868867	0.027547778016516398
PTBXL	5003	5	0.009726662805764867	0.007559543654794641	0.004348572832586012	0.004856648550821047	0.004348601861480513	0.6449491517728918	0.0011455790772420251	0.02295854152711657
PTBXL	5003	6	0.009260174342975469	0.007024305372140667	0.004228160201220042	0.004702426997528277	0.004228191001356642	0.6227929260405944	0.0009984720885775414	0.02401825766429528
PTBXL	5003	7	0.009535691923330578	0.007592468890424304	0.004045678798165243	0.004590776127442991	0.004045719776263439	0.7041066354036547	0.0009525679265487756	0.022988484320359718
PTBXL	5003	8	0.012103941692516112	0.009174839384560375	0.0056616524738925394	0.006248171763021115	0.005661684611738654	0.6136000374229972	0.0012613160367263194	0.02240634412364656
PTBXL	11939	1	0.011861554030741584	0.011425370843798096	0.0012521759116125384	0.002369950973765894	0.001252625759893127	0.7884299935982427	0.00021269324886069626	0.0028538137032234705
PTBXL	11939	2	0.012475266641784928	0.01206145678771026	0.0018262338970955073	0.0029023096747736433	0.0018265069387708283	0.7904061302638038	0.0002704295260566721	0.00401294155827418
PTBXL	11939	3	0.013175031484593466	0.012979351855914515	0.0011789816350370804	0.002205711840755381	0.0011795755244456791	0.9062822733291355	0.000250332390303762	0.003590375239318705
PTBXL	11939	4	0.012436803224365424	0.012311842632259951	0.0009679290544306375	0.0022461823065067265	0.0009686649342147326	0.8840935035534077	0.0002463287684995446	0.00292296475549223
PTBXL	11939	5	0.012831288043470843	0.012708239164891267	0.0010309546913457532	0.002276883159003999	0.0010313421028166018	0.9513766552049477	0.00029097921592147836	0.004753447399104969
PTBXL	11939	6	0.01326123780791832	0.013021951059982509	0.0012232779608344153	0.0023772976951345836	0.0012237925510118943	0.8322123858518853	0.0002328731295392719	0.0035031134079972787
PTBXL	11939	7	0.011653538685217853	0.0114059485503052	0.001076783167459294	0.0021436221523859493	0.0010771038821202716	0.8197512064179181	0.0002582584756043496	0.0031069698131864915
PTBXL	11939	8	0.011560613213821978	0.011299606410577213	0.0010636918966414235	0.0021498919737995815	0.0010642730722149156	0.7354219293198045	0.00021346456904651104	0.0022257457667407563
PTBXL	11939	9	0.010845835270155457	0.01055809011231607	0.0011595081023137515	0.002225863502694829	0.0011600832388679355	0.8171923277978795	0.00020865306589773271	0.003945249846707219
PTBXL	11939	10	0.011147976410785002	0.010875493760515317	0.0012100584881787229	0.002229412992328371	0.0012106401998842847	0.8144722985073942	0.0002486949498385074	0.002781451988104863
PTBXL	11939	11	0.013940087419685183	0.01356989749704303	0.0016436533680569587	0.003051734612179109	0.0016439098013147975	0.8020081189155224	0.00033052949619616205	0.0031457154299579172
PTBXL	21238	1	0.013035376176514995	0.012880161778109089	0.0009406318589549208	0.0023923134221443985	0.0009414794394326605	0.9162368794546345	0.00022657787525428961	0.006232762491460211
PTBXL	21238	2	0.012210054434748695	0.012018224822275205	0.0009881496217372038	0.002329793509440632	0.0009884874141513561	0.8816314293803866	0.00018305423804992739	0.004394561204647143
PTBXL	21238	3	0.01220907624389683	0.011990624172808205	0.0009461144191596217	0.0023847618740495467	0.0009467584006674074	0.8731159009948831	0.00014072364601250522	0.0010408022169422723
PTBXL	21238	4	0.010372049749099414	0.010161563122378729	0.0007401450009688355	0.0020643574612017987	0.0007409097690633207	0.8460195350068077	9.426529241291495e-05	0.00155954190721788
PTBXL	21238	5	0.012036965506510936	0.011804053165282049	0.0009458086948469002	0.0021056530223393477	0.0009475641009250176	0.8691774579165875	0.00012580550134501527	0.0014351387619429834
PTBXL	21238	6	0.010484509816074312	0.01033828768985615	0.0007523198718040054	0.0018856726747729783	0.0007530077735719126	0.8465598875614528	9.385549903960164e-05	0.0011942759799465803
PTBXL	21238	7	0.01086290778856516	0.010667864818733082	0.0008931800101551095	0.001980816924289668	0.000893426147317547	0.8707330082711675	9.849637445290374e-05	0.0013107570627242811
PTBXL	21238	8	0.012656034017894086	0.012432455396215014	0.0011694213994909095	0.002211148152497394	0.001170139819823909	0.8755756594577933	0.00016617269242877796	0.0026613909729114303
PTBXL	21238	9	0.01249275980873107	0.012288567083376419	0.0009342979077415073	0.002331732759946961	0.0009348128740440467	0.8684391716196754	0.00012265985534810808	0.0015305703410827287
PTBXL	21238	10	0.011529991817592487	0.011175252500725421	0.000889883702092012	0.0023106063516608556	0.000891371627749828	0.7979681307673546	0.00011781258102571988	0.001457003227356617
PTBXL	21238	11	0.010302786580970873	0.010073255396598396	0.0008018862914753188	0.0019846726890897673	0.0008026312553568203	0.8831996079273102	0.00011474117732329956	0.0010929460795868614
PTBXL	16718	1	0.03564492952294262	0.03523431519898804	0.0034826502901296966	0.0066999959976617495	0.0034830788058139313	0.9528751010039224	0.002286262778521649	0.02098778505331316
PTBXL	16718	2	0.03366148459588892	0.03329084613401762	0.0032051169981077094	0.006263179436633627	0.00320556283061863	0.9409398945883474	0.0022056489580236254	0.022149401722106464
PTBXL	16718	3	0.03361250208574108	0.03324752032157882	0.00324370653527285	0.00615220791681687	0.0032441807997586904	0.9083002663230858	0.002445376367337331	0.02986146456188811
PTBXL	16718	4	0.029566870251375436	0.029251778636971735	0.0027947704960565255	0.005445967729949962	0.0027952101985358126	0.9506445597841965	0.002197902128768774	0.027303073735069603
PTBXL	16718	5	0.03297693640832944	0.03262731893228712	0.003228211578463829	0.006211747509637201	0.003228624996841082	0.9512725035290479	0.002101847445943072	0.018750482735816434
PTBXL	16718	6	0.0333018134047631	0.03292606668791956	0.0031697529070072667	0.006115687078556064	0.003170455923080619	0.9516949840387648	0.0018815136865524469	0.018407996318362686
PTBXL	16718	7	0.03327431623118549	0.0328872500328143	0.0032809890656295736	0.006190119439880557	0.0032815045132397504	0.8838842557069103	0.0023903222552916765	0.02821670015967038
PTBXL	16718	8	0.03435017973426397	0.033955639623611235	0.003132740119944374	0.0062849322064496395	0.0031333314667236095	0.9485573155087438	0.0022111119418818806	0.017874897340013116
PTBXL	6027	1	0.012506333094891782	0.012047382042269092	0.0016336677683305616	0.0024498310727091707	0.0016342622761482443	0.8151359679517527	0.0003056497039102384	0.0034449819644779573
PTBXL	6027	2	0.01237609655432361	0.01155627811965261	0.0019394859813136114	0.0026763862961993908	0.0019397823765782093	0.7099196301761607	0.0003137693510163017	0.0032532914075705534
PTBXL	6027	3	0.012947656410886193	0.012341682907517	0.001787553270127485	0.002581344459641525	0.001787983725583571	0.8691789626962241	0.0003290503786317939	0.004436312472474155
PTBXL	6027	4	0.014385165567493863	0.013873007282388619	0.0017152424556453139	0.00266462773865673	0.001715661427891856	0.8493778433020372	0.0003749655505183411	0.005234291007312293
PTBXL	6027	5	0.011861117104921874	0.011558131541127397	0.0012834399267951417	0.0021233940389378202	0.0012838587246596484	0.7922322057962503	0.0003390459868545835	0.004886132897827748
PTBXL	6027	6	0.013726072020655046	0.013111490119762247	0.0018458319122479838	0.0027317122302297956	0.001846177125431033	0.7552148217383822	0.0003807094173459065	0.003674010381361582
PTBXL	6027	7	0.012443775208894954	0.011836811845230479	0.001851992267275605	0.0026068800159626637	0.0018524486513226913	0.8875692213860342	0.00031919297743990727	0.002999791079737823
PTBXL	6027	8	0.010310074929377668	0.009827671785687669	0.0014422572261003268	0.0020636560002307296	0.0014426198072381921	0.7228711405886473	0.00026327460811907194	0.003636671576707008
PTBXL	6027	9	0.012058574890015767	0.011488629226499495	0.0016210034921405338	0.002446628023870396	0.0016214785086670128	0.7584313257388143	0.00029735250399057347	0.005803616377972802
PTBXL	18463	1	0.01194030368946725	0.011587751025951944	0.0016353025896517527	0.003331667390395524	0.001635550394576571	0.8997504681316035	0.00017289263175066007	0.0016673083701849586
PTBXL	18463	2	0.009140866647359887	0.00878931436897645	0.0017087785288900734	0.002600230112466435	0.001708853363378743	0.871128178450757	0.00013528121975408172	0.0019065092210576538
PTBXL	18463	3	0.009431520714593099	0.009105649047426435	0.0017788540684209521	0.0030457745043695216	0.0017789224795284502	0.85675275112181	0.00018763353578617344	0.0020173616382268057
PTBXL	18463	4	0.009940751772821648	0.009623512534062628	0.0014065093229736	0.003225323487923912	0.0014074337972556014	0.8516476716439468	0.00016468542407112	0.002279146481433223
PTBXL	18463	5	0.009463717782715826	0.009158671772095582	0.0015382183687947426	0.0031406750394963293	0.0015385483867101715	0.8731809361644687	8.496538413193012e-05	0.00133032658722392
PTBXL	18463	6	0.010759333108414837	0.010452919639203556	0.0013121927915094487	0.003498294522392431	0.0013126279458510772	0.9303286239473346	0.00013899147877358215	0.0024948383767737416
PTBXL	18463	7	0.008516896686030485	0.008150127731025317	0.001607985975501371	0.0024912264835841354	0.00160810191057755	0.8517293871040872	0.00015432559176580432	0.001612021246263888
PTBXL	18463	8	0.008719160517631656	0.008300703705666782	0.0014437298682359674	0.0024623874037200885	0.0014440171873453304	0.7352655042881356	0.000164160405771414	0.002290786693626189
PTBXL	18463	9	0.010087794808115998	0.009795524737693668	0.001129095962227801	0.0028835438863047155	0.001131015657086343	0.910337803484163	0.00011406328718105748	0.003192434747792633
PTBXL	17982	1	0.011481159367510629	0.010455999427128035	0.0025573788069795395	0.0030972993986794293	0.0025577137147138242	0.7976419419929952	0.00013634372432727362	0.0013561669472817828
PTBXL	17982	2	0.011480114099677804	0.010366525524391233	0.002724580011454619	0.00353209407327427	0.0027246545971759406	0.7528180991967677	0.00047138000450697447	0.008806099227920005
PTBXL	17982	3	0.01041351709571968	0.009570957606807122	0.002192228282192494	0.002813790375123363	0.002192423890246037	0.8195968346611842	0.0002547133864171209	0.007806162937531353
PTBXL	17982	4	0.011821993227424457	0.010884583903205696	0.002403516077837599	0.003208329360453452	0.002403860684931697	0.7823004560344983	0.00030055554336764746	0.007876796395470412
PTBXL	17982	5	0.011043202168697988	0.010244774062977533	0.002135886373070933	0.002925782648283475	0.0021361621142996297	0.8625034657383894	0.0003084616160231414	0.007327638081712196
PTBXL	17982	6	0.009373243884744989	0.008615732624494648	0.00196533154267901	0.002628100734083561	0.0019655226513529914	0.8609865406832978	0.00020226230974892278	0.003699430447043385
PTBXL	17982	7	0.010316208552657382	0.009423348315629434	0.0023065188172476294	0.002915989536797357	0.0023067274204782518	0.8180870082222521	0.0002571695336868678	0.005887279675932262
PTBXL	17982	8	0.010151998538077914	0.009087840489605042	0.0024465581643673905	0.0031217395294482566	0.0024466348532326643	0.8029072479249997	0.0004090028505228705	0.007705403697667605
PTBXL	6176	1	0.005214267309203963	0.004275770591613014	0.0018486640171656082	0.0022235069684701726	0.0018487910512010202	0.6808184035177246	0.00013310161771729135	0.0028246503500825026
PTBXL	6176	2	0.006417286584614377	0.005700397936764044	0.0019423294901293718	0.0022573799981842695	0.0019423944620224024	0.7114119296365826	0.0001859341282795958	0.0033138955894296495
PTBXL	6176	3	0.006957474587313243	0.00603395818835304	0.0020907723001875773	0.0027001359933974457	0.002090936824746074	0.788789113145261	0.00021370581582699896	0.003335764770257943
PTBXL	6176	4	0.005783642955399537	0.004995112021891127	0.001862616455291607	0.0022528989080881348	0.0018626690563535628	0.6505463275661674	0.0002007135957355745	0.004059321870959969
PTBXL	6176	5	0.006167829763418953	0.005414569745809109	0.0018908459645541197	0.0022614770558017972	0.0018909944090715013	0.7285423771389832	0.000154243720581607	0.0026917954066464846
PTBXL	6176	6	0.006029830117688311	0.005083236711397261	0.002023840930868444	0.0024781041466819136	0.0020238713502175962	0.7880494818674569	0.0001579199175318559	0.00297598807053907
PTBXL	6176	7	0.007447282032825337	0.006603303528294831	0.002234072905986595	0.002822927263820101	0.0022341494655766458	0.7846635275035552	0.0002541488169107006	0.00415491368370222
PTBXL	6176	8	0.005250957966111563	0.004412441289757686	0.0018339918930703658	0.002187758522970148	0.0018341405398060297	0.6315375907395081	0.00010504329465437644	0.0026241183159309055
PTBXL	9903	1	0.01539716304727528	0.015069507691219113	0.0018658849787915634	0.003207078197841084	0.0018663836132525602	0.8980441206192927	0.00044494672707301106	0.007817624395470003
PTBXL	9903	2	0.014555435018507996	0.014296116229833157	0.0017159036134719574	0.0030564105982439868	0.001716254001199171	0.9365478686335098	0.00046367891995450887	0.007250410637883219
PTBXL	9903	3	0.014185097514605354	0.013877874824666238	0.0018493900957415915	0.0030947496778221317	0.0018496808261704465	0.907558889751294	0.0003953085548417333	0.004930347127640051
PTBXL	9903	4	0.011755904009898064	0.011503860108156547	0.001380807052281948	0.00250460499992932	0.0013810989590188735	0.929057936961503	0.0003203597272194902	0.006595506103761346
PTBXL	9903	5	0.014442618849546587	0.014143028626837258	0.0017727029164316902	0.0032445077487253835	0.00177339715273166	0.9231305963755236	0.0004704259733454357	0.008164949283513296
PTBXL	9903	6	0.012555416925341506	0.012322331792506679	0.0017306965732095327	0.0028519434591516867	0.0017309570839240283	0.936401635465864	0.00038636778364203465	0.006174689304414896
PTBXL	9903	7	0.012688575912696795	0.012427890729497282	0.0015224453597273287	0.002670033082583667	0.001522817601124654	0.8482517359543137	0.0003364114483321509	0.0068351749179590025
PTBXL	9903	8	0.014319049757851544	0.013905411763378166	0.002076743774611152	0.0033488425641230455	0.002076983064916512	0.8155710504003213	0.00046697577513343666	0.004644765031752322
PTBXL	9903	9	0.009350425637680087	0.008725506952823512	0.0019544907227652696	0.0026072198010708564	0.001954652450142691	0.8451203938379162	0.0004855478759150425	0.012015930744197153
PTBXL	9903	10	0.011458531207769929	0.011071620840876841	0.0017317455158618249	0.0027175934391134556	0.0017318824942248146	0.8422500745691427	0.00036710881510610495	0.004499087020963687
PTBXL	9903	11	0.012123590276331753	0.011811700109614989	0.001723618261453265	0.002810484524620811	0.001723767358741822	0.7809952051491431	0.00036354666135764575	0.006672423555252913
PTBXL	9903	12	0.013898558530574178	0.0136020730803695	0.0018719110499174358	0.003052804638787693	0.0018721630583986744	0.895483040149219	0.0004373047475898338	0.008979240447890354
PTBXL	406	1	0.011665110469601416	0.01111085816059393	0.002511893053516078	0.0032772923941715667	0.0025119703225499686	0.9140410487256477	0.00038898014875463673	0.006620319603050068
PTBXL	406	2	0.01102822696410041	0.010499373472776094	0.0022279861015914795	0.0030071505046126634	0.002228076000812982	0.8185353802529288	0.00036475332346648097	0.004469564807144144
PTBXL	406	3	0.011709902931904005	0.011004240910152667	0.002602475677915567	0.0033867839280985004	0.002602598488053557	0.7734196776310315	0.0003689954860808394	0.004207976037840786
PTBXL	406	4	0.01146122613152443	0.010813826502652299	0.002524678550211014	0.0033547658575658872	0.0025247832130507438	0.9207343656160902	0.00035796627107944544	0.005327779158633971
PTBXL	406	5	0.011356469767096379	0.010690277057607665	0.0026460828553356245	0.003321742398178739	0.002646194496810074	0.8870944050623496	0.0004581741864848695	0.005910396700887751
PTBXL	406	6	0.011645811623726682	0.011153667220404874	0.0022731117948063535	0.0031830093483755143	0.002273292396574611	0.9089508411574895	0.00041086241928104804	0.0056566446444511155
PTBXL	406	7	0.011808877474371031	0.011209980440052805	0.002417833273382308	0.0031901287359198858	0.0024179621055244707	0.8314425733450277	0.0003134626442006217	0.004628842858827591
PTBXL	406	8	0.0113118595642902	0.010675918673462403	0.002462022668412488	0.0032365290946037464	0.002462206286474494	0.9003929784770206	0.0003450056521469907	0.0076456221499512835
PTBXL	406	9	0.011438956419700084	0.010871634271254758	0.0025135764465432937	0.003251169877431655	0.0025136586696670117	0.9028168512614723	0.00030014893097237447	0.00432925207350809
PTBXL	406	10	0.011245663578903126	0.010649880077439328	0.002260486051446419	0.0031461251001572836	0.002260676242787119	0.8484998372835362	0.0004028437591146059	0.004748491035384232
PTBXL	6910	1	0.005100025959860584	0.004559702806806268	0.0016900730221349248	0.002127771954592138	0.0016901612193551737	0.6565773817545375	0.00022273075728785949	0.0051040399063539245
PTBXL	6910	2	0.005306699040891344	0.004781497423094405	0.0017255527008636488	0.0021313235807431234	0.001725576916767055	0.5856489216886334	0.0002781789173839385	0.003795325675033849
PTBXL	6910	3	0.005233772574463741	0.004389508433782191	0.0024704027190059342	0.0027336097095603433	0.0024704301303921255	0.7738792762513947	0.0003479950136939109	0.00913391811311599
PTBXL	6910	4	0.0051034785233724685	0.004541712994951885	0.0015666672405189913	0.0021230582123687005	0.0015667390018441218	0.8028789566423112	0.0003031159750644185	0.004642892411006053
PTBXL	6910	5	0.005694271554039684	0.005055547835384771	0.0020161626373264587	0.0023254194172916518	0.002016181337997179	0.7386195682115629	0.00018308265703010458	0.003346858649662519
PTBXL	6910	6	0.0056013357016216105	0.004603066798358173	0.0023735342622410896	0.0026890553552563587	0.0023735574552495964	0.7136696660122931	0.0003473775231890391	0.00392619187510315
PTBXL	6910	7	0.005446479283874852	0.0049153892044311856	0.0017897888648909044	0.002168172374197773	0.0017899483301392779	0.8278611190349884	0.00028748607064989033	0.0026662665220710444
PTBXL	6910	8	0.005636581462842363	0.005134122504759492	0.0017860981267896056	0.002290616306838876	0.0017862844302915216	0.8847726727035488	0.0002840991474892394	0.0029682847206285905
PTBXL	6910	9	0.005206899289640069	0.004620701203355545	0.0017549014374171794	0.0022290224447682493	0.0017549315196154183	0.6886013939894277	0.0002573879298114552	0.002917561324257477
PTBXL	18110	1	0.009962089923684251	0.009668600824215414	0.0014530627300757262	0.00216147380844586	0.0014533130552103041	0.8791366775012448	0.0002495086912047965	0.002587724282843653
PTBXL	18110	2	0.009126796997569632	0.008794354619815575	0.0014413278374160816	0.0020766539060604943	0.0014415009096270936	0.89319101325184	0.00022746468259346025	0.0024750556283441015
PTBXL	18110	3	0.009997241217395616	0.009600573329962772	0.0015943322937268152	0.0023577397602980894	0.001594850066116835	0.8762376259695608	0.00026446024983702314	0.002474153102741957
PTBXL	18110	4	0.007153225847410837	0.006631691108538173	0.0014356210200509145	0.0020464087008024647	0.0014360724568635895	0.656881479393027	0.00019454874660960618	0.003958131808480136
PTBXL	18110	5	0.00727976564952065	0.0068328492041777175	0.0014796740517539395	0.0019459810544297325	0.0014798366892805285	0.6738263944434173	0.00019301541440515727	0.004337382634280807
PTBXL	18110	6	0.007062583509283877	0.006609991627094974	0.0013599579041712346	0.0018586954657378687	0.0013602392030229303	0.6427984420276698	0.00018149949884020548	0.002770458960818023
PTBXL	18110	7	0.010775815743906582	0.01044787036500568	0.0015979600686501813	0.002293838589429848	0.0015983473675057654	0.8488780220900234	0.00027568066325653546	0.0020630961848886234
PTBXL	18110	8	0.010832690729030684	0.010438670503119658	0.001623482587575993	0.00250728317519759	0.0016239430422637174	0.8100515149170217	0.00029255711805735847	0.005362016665135743
PTBXL	15306	1	0.010143048189441176	0.009974973630894926	0.0010552429557516088	0.0017132960427829298	0.0010554489006736755	0.708929238852045	0.00010286708199384883	0.0019463795552040286
PTBXL	15306	2	0.010595402578886349	0.010476471365858773	0.0009020617246652703	0.0016777821476068953	0.0009022334058823798	0.7959331635048248	0.00010104512748649957	0.0013898054545139749
PTBXL	15306	3	0.01130147915900427	0.011175896897065076	0.0010128645257697307	0.0018385158967887246	0.0010131308257263654	0.9103399033524472	0.00016439386141041203	0.00215397917132472
PTBXL	15306	4	0.01080590455736281	0.010662297195599978	0.0010652052085802007	0.0019160311654857958	0.001065380378888449	0.8556976290579326	0.0001085063222919552	0.001393905024215663
PTBXL	15306	5	0.010510551676271542	0.010339730755522903	0.001158221208033845	0.001809650820695194	0.0011583315123263492	0.9025276999008917	9.570614308410763e-05	0.0013011945295578382
PTBXL	15306	6	0.01006433614873812	0.009971434150421336	0.0008594657508063513	0.0016986147367104387	0.0008597554298285004	0.8354893242929449	8.509501025618402e-05	0.0021589641955854287
PTBXL	15306	7	0.010809418226685847	0.01071398691021992	0.0008908272614564732	0.0017288562497341988	0.0008909713772107444	0.851464742872384	8.867947753730603e-05	0.0017221207059714388
PTBXL	15306	8	0.011073913865271425	0.01089730026872877	0.0010715078360185961	0.0019239607436708282	0.0010717078870490072	0.8552216929141766	0.0002223377828051588	0.0025957259764690776
PTBXL	20109	1	0.014200784589613468	0.013624218733376483	0.002516826015448945	0.0034719553389111232	0.002516966500890321	0.7553122051158749	0.0005423838651760531	0.010544645316847415
PTBXL	20109	2	0.01720012134068899	0.016526807323984254	0.002701640165677072	0.004066182075471898	0.002702121905844949	0.8966423865263049	0.0003323912873725407	0.007424989350649201
PTBXL	20109	3	0.01278700555148743	0.0122800674209496	0.0021101485234608594	0.002963847951650504	0.0021103285759229025	0.7528178242197511	0.0004957784112247022	0.010698879859985395
PTBXL	20109	4	0.016540058813200746	0.015941613719229645	0.002728948458256773	0.0036502495353852673	0.0027293805078109114	0.9310497409398041	0.00017824023849794752	0.005400099838066101
PTBXL	20109	5	0.016602086048946852	0.015982116318171948	0.002853642806944654	0.003981266131681753	0.00285383809136427	0.8804318609560055	0.00027940672077271175	0.007590126887265633
PTBXL	20109	6	0.018920319992772473	0.01817774873772922	0.0033455536188258185	0.004469693259151655	0.00334575408594745	0.9250353035552715	0.0006967670075860512	0.011502427720311351
PTBXL	20109	7	0.017038712399130778	0.016528118162500566	0.002699924223596231	0.003822307709423461	0.0027002963053914374	0.8872882926567741	0.0004627055075362417	0.00992824503029145
PTBXL	17748	1	0.014539452526860742	0.01391328643904448	0.00256603838950954	0.003954430047133975	0.0025662351640533434	0.8722058208545158	0.0005876515933938006	0.006132899777813706
PTBXL	17748	2	0.015001462860259962	0.014417413061426547	0.0026926787455768494	0.003923547613357867	0.002692843054560243	0.8666101723680404	0.0006579341800725312	0.0069593076560554995
PTBXL	17748	3	0.015006969145524147	0.014374200081183971	0.0026697596402000586	0.004140070832406825	0.0026699906814055424	0.8147998202514455	0.0006148988128811253	0.007720623555288015
PTBXL	17748	4	0.015090373199351258	0.014615195251283037	0.002603958667555245	0.003964937429196575	0.002604194530349066	0.9223053521101324	0.000565624014404154	0.00608654991975876
PTBXL	17748	5	0.014345240244167405	0.01384561296233219	0.002539590815037181	0.0038302583460506487	0.0025399235566062736	0.8972243615972568	0.0006293848010361598	0.006618792204333228
PTBXL	17748	6	0.015388642407237928	0.0147155956732449	0.0026664040135292873	0.004139543657342729	0.00266654989049903	0.8805827652145987	0.000693002720575673	0.005974255530525328
PTBXL	17748	7	0.014843298076819937	0.014179848883893464	0.0026100906728672873	0.00392731169461837	0.0026102458114771157	0.8791013782012667	0.0006495864121059662	0.007054083915217524
PTBXL	17748	8	0.01478307955435849	0.01425549835908131	0.002468842494854083	0.003916603624374314	0.0024690536401974785	0.8273435474190438	0.0006319883340144231	0.0066170722266115445
PTBXL	13576	1	0.01455448432455712	0.014315635241252561	0.0016413138077103716	0.0027738507808405402	0.001641793852791494	0.9254991834606564	0.0005129943838547927	0.004808875275515838
PTBXL	13576	2	0.018924467431880764	0.018501464120592222	0.0021699831755235214	0.003620092383830779	0.0021702475177801475	0.9090499164811628	0.0005491737717035352	0.0056863815884778185
PTBXL	13576	3	0.015782646745578156	0.015486718551533241	0.001849719872720647	0.0030376045235544886	0.0018500252683971603	0.7344073941855532	0.0005399544855820569	0.007135029822630647
PTBXL	13576	4	0.017569378564872666	0.017180282380139217	0.0019940563633069094	0.0033083780270650224	0.0019944325640518074	0.7972117627004928	0.0005783062435253609	0.004627885717727647
PTBXL	13576	5	0.01879314610330084	0.018297936170281907	0.002109554767134062	0.0036289056584176433	0.002110014361299114	0.9137251462155564	0.000494137443500028	0.0035422301673762036
PTBXL	13576	6	0.01931332333182736	0.01882277076604457	0.002240319925520259	0.003797933184863597	0.002240866000574037	0.8461732736423966	0.0006038091915173359	0.006228577311793339
PTBXL	13576	7	0.01845278970273042	0.017957041563166177	0.0024646602165035456	0.0037548070547607257	0.0024649179576363266	0.8289478691528521	0.0007402808121991746	0.0057033637302651265
PTBXL	13576	8	0.01831990904312708	0.01784144114524728	0.002625185196957975	0.0038585722710590244	0.002625352465858959	0.8586420122087941	0.0006617813907737799	0.0072857519546129425
PTBXL	1960	1	0.011399867103387903	0.009524096348009853	0.004422542922539592	0.005192217462029969	0.004422600774377858	0.5723895532597864	0.0008361569604246982	0.011200544719259159
PTBXL	1960	2	0.011225535905719461	0.009510825171173744	0.004032926872146725	0.004942292979069422	0.004033181677442734	0.5539152262572211	0.0009515686679085697	0.01786453156189791
PTBXL	1960	3	0.010757374263043141	0.009038277037012356	0.004077553289362133	0.004781447837212618	0.004077623737959765	0.7106827850362957	0.001043152760243841	0.01689826768872247
PTBXL	1960	4	0.01068676325370617	0.008867920828946663	0.0042380784622836004	0.004901646057582941	0.004238141663579136	0.6488590581421725	0.0007834529992860629	0.012558651857136227
PTBXL	1960	5	0.010741374160715526	0.008974429825168781	0.004300188648991216	0.004921700936872185	0.0043002239864160996	0.6647942957887361	0.0007105507737631563	0.012083207112503392
PTBXL	1960	6	0.010713911566381983	0.00899009559491009	0.0039780502669264405	0.004727942361174903	0.003978126026495952	0.6229957920670486	0.0010616312328969883	0.017533367923290664
PTBXL	19343	1	0.013353051599556454	0.012007784508248423	0.002923618008556667	0.003955595108409881	0.0029237640769920895	0.8740117922891745	0.0006376451155805428	0.006525191974851642
PTBXL	19343	2	0.012840669410896843	0.011369730964964107	0.0030106320532235814	0.004032250772863994	0.0030115839559979644	0.8254698055247586	0.0005306486463659095	0.007290511014042639
PTBXL	19343	3	0.013128072938135206	0.0118122286107017	0.0030037012416727605	0.004009580699446413	0.0030038529304885187	0.8808752667207266	0.0006524949822774971	0.006542355653291769
PTBXL	19343	4	0.010241370367867217	0.008963442213322168	0.0024779955167461235	0.0033297726383837733	0.002478227828576037	0.8203682138945889	0.0005571812118616023	0.005753673511497871
PTBXL	19343	5	0.01320193876206387	0.011972577481790238	0.0030504612737972804	0.004149026054288232	0.003050825320155912	0.8747880778670677	0.0005962192572107109	0.0074024061874982915
PTBXL	19343	6	0.012978101362383036	0.011625695073804645	0.0030861234966329675	0.0040335715253765345	0.0030864903072398515	0.815162419354399	0.0006604390757729464	0.007341864982483034
PTBXL	19343	7	0.012829521754379486	0.011505735490445071	0.002959177274543225	0.004056715306941935	0.0029597752315099804	0.8325116332734889	0.0006450364939122125	0.007358827597493721
PTBXL	19343	8	0.012662909232742624	0.011373044955538496	0.003142679645853553	0.004006090991117059	0.003143094114778967	0.8598970397469554	0.00045056460181464313	0.006919500732570675
PTBXL	19343	9	0.010462705521010113	0.009150827333430337	0.0024657890557829854	0.003567418126964126	0.00246663497832309	0.7835922328437274	0.000611979616205456	0.006819523073981127
PTBXL	20107	1	0.010627918002961709	0.01008663569328309	0.002147023368049495	0.002697297665173586	0.0021471560273891967	0.8908325179427192	0.00044203481774959363	0.010390835007874138
PTBXL	20107	2	0.009594782198725643	0.008977131629200993	0.002253283193944024	0.002670285891520906	0.002253382987189493	0.7580673290053883	0.00026425359970325786	0.006977064977100404
PTBXL	20107	3	0.011431891942767355	0.01085120373439045	0.0025717371801134994	0.003218382100023375	0.002571821675527731	0.8504543309194664	0.0004121280488550232	0.008745294267605662
PTBXL	20107	4	0.011481941774207794	0.010682739552075758	0.002795001560930472	0.0033354214343882926	0.0027950802649205787	0.6573900780027175	0.0005215504661489314	0.0073530078896275625
PTBXL	20107	5	0.007131982279553699	0.006563097113673771	0.0020302928348821456	0.0024536939159904743	0.0020303334195939955	0.7919821089142148	0.00030989344941079004	0.009424618839426928
PTBXL	20107	6	0.010023408411513907	0.009383364342085029	0.002357457929350516	0.002801572806595194	0.0023575415542364574	0.6693280273038706	0.00022664133368487842	0.004720089366071036
PTBXL	20107	7	0.008035732602824332	0.007369503548986066	0.0019971408432907004	0.0023919447458234776	0.0019973635775831678	0.703930318006639	0.000441686594885159	0.009556648145108248
PTBXL	20107	8	0.009709271187475213	0.00893051583888845	0.002595392346289837	0.0030965617140458236	0.0025955272717399056	0.6225781261515423	0.0006343916762813488	0.01054527275117472
PTBXL	20107	9	0.010193587511043222	0.009529422259326282	0.00249425092667451	0.0029699128354998203	0.0024943474420373243	0.761730636649944	0.00041862939490553515	0.008740285078522253
PTBXL	20107	10	0.011151167723526315	0.010379192926074301	0.0028024641087656234	0.003366291197107172	0.0028025481146299216	0.8494650501241935	0.0005534670445833863	0.007609963196600048
PTBXL	20107	11	0.009865395707638391	0.009368111958631471	0.001992848565999643	0.0024537127100496357	0.001992947621733475	0.8195938923645801	0.0003200166021159793	0.007056552894941399
PTBXL	20107	12	0.009849669883279467	0.009026754909440531	0.0024305940160243666	0.003022338617562697	0.0024307432641308383	0.7591054951119529	0.0004649089685381228	0.009109862184488468
PTBXL	18252	1	0.01736665311337629	0.017223613254804725	0.0011014422828237063	0.002546688044122138	0.0011032505670979782	0.9298508271613243	0.00022825678263183022	0.0022181694217500167
PTBXL	18252	2	0.01710476205813482	0.01697329699643924	0.0011324799228967395	0.0024543061927411905	0.0011338012159124804	0.9410580372147144	0.0002343237046304134	0.0021774193191830527
PTBXL	18252	3	0.0194766442794486	0.019342411316089325	0.0011191388575511048	0.002580576620741478	0.001120312778590965	0.940352465319427	0.000262450494124103	0.003215157584955648
PTBXL	18252	4	0.019054040065355417	0.018890038717264437	0.0011109208591014782	0.00267580026433443	0.00111223815347989	0.924070528095721	0.00021570226466787043	0.0025796663578163933
PTBXL	18252	5	0.017463603719732143	0.017296839017446296	0.0012384955786697506	0.0026283066092246056	0.0012394049193822426	0.9246125884836192	0.00026871373110950374	0.0025947724740718043
PTBXL	18252	6	0.017952127308313984	0.017778342115179372	0.0012172100741504551	0.002647302248537261	0.00121790971815063	0.9247748147923586	0.0003552743406538456	0.0024690810421035695
PTBXL	18252	7	0.019431023263587564	0.019229934830723355	0.0011442866505244494	0.0027058650667454837	0.0011460833455711483	0.9286527825154818	0.00023680588721241254	0.0026735185738450437
PTBXL	18252	8	0.018842177071927764	0.01871129698901446	0.0011422647608153212	0.002626594911317026	0.0011440091828007729	0.9271487216661036	0.00026948290019313464	0.0024733024830136587
PTBXL	18252	9	0.016805731691741585	0.016675078084304375	0.0012972972010390422	0.0025413600036221606	0.0012982777989263572	0.946032945572596	0.00023673636590292496	0.00244095415351587
PTBXL	1186	1	0.009935162352724337	0.009714414293975796	0.0013519097394019304	0.002345520544348382	0.0013520451183872636	0.9309064760737704	0.000336699308422034	0.004731121458665788
PTBXL	1186	2	0.010032727469865353	0.009731620865487515	0.001389866093781263	0.002392431467756239	0.0013910906250313312	0.8881497738695099	0.0003347195160452583	0.004357029032096521
PTBXL	1186	3	0.009109706403582326	0.008784489820917686	0.0013878812217613778	0.002244069551922971	0.0013879837472174244	0.7853397424954423	0.00034042544308598386	0.004664616199061658
PTBXL	1186	4	0.010186632682111245	0.009844507819134448	0.001407138689762715	0.002488474423010074	0.0014074837029504773	0.7917596818464533	0.0003362480865232762	0.0038916481611922958
PTBXL	1186	5	0.00982478420722908	0.009426927756590027	0.001313896980560696	0.0024247616911190874	0.0013144364512362372	0.7676282752448136	0.00028952051292232075	0.004129291253725563
PTBXL	1186	6	0.008924406245110192	0.008728844250819892	0.0009769044738945323	0.0019654042127108338	0.0009771719759962825	0.6989184928412613	0.0002553581268692488	0.004881752382917265
PTBXL	1186	7	0.008230719379286348	0.007982991641681036	0.0011781480085875258	0.0020057498629478918	0.0011783594120568688	0.778824927412954	0.00028995942098787266	0.004424744496870236
PTBXL	1186	8	0.008515286983853948	0.008227580696570126	0.0012867330563419697	0.0020887701768705197	0.0012870463821694094	0.8698214499233056	0.00030752163946420896	0.004078770093258351
PTBXL	1186	9	0.00841236385515961	0.008189980909787451	0.0011350537234597852	0.002020074167615182	0.0011352074231469474	0.771445262650347	0.0003097751958843493	0.00506268534035287
PTBXL	1186	10	0.0103099286637588	0.010073871350968457	0.0013865187727524094	0.002524821262238109	0.0013866265073049664	0.863009053938853	0.0003508892793624201	0.005014326592379707
PTBXL	1186	11	0.010299269139215174	0.010019235692478024	0.0012905595826703665	0.0024664819720716276	0.0012910341494285164	0.8980577932415389	0.0003312394634803205	0.004772394055031138
PTBXL	21088	1	0.020413287242432576	0.01957887463969952	0.003700005076693332	0.004516633922295409	0.003700210434057209	0.8263174183636931	0.0011103906903587066	0.030188949332963292
PTBXL	21088	2	0.020143903550887538	0.019253170886519577	0.0038636521614972504	0.004705963303729487	0.0038638935726330536	0.857766994926787	0.0013595179123288208	0.03167156546959183
PTBXL	21088	3	0.01769593788883637	0.01708800635133057	0.0031449525623427855	0.003852735041778276	0.00314525682271066	0.7546612898953244	0.0008820824059190699	0.012072797307149486
PTBXL	21088	4	0.016782795172170625	0.01616737193236054	0.0029271359759310022	0.0035368835138556974	0.002927487657547657	0.796453371802935	0.0008177802065696894	0.019885307952729796
PTBXL	21088	5	0.01685565413429527	0.016246255376635692	0.0031636406029598376	0.0038973789964462623	0.0031640427209408783	0.7029779643068608	0.0009624263350744996	0.031144240115849632
PTBXL	21088	6	0.02020515233680934	0.01927901656498927	0.003663207972552923	0.0044217025790255216	0.0036636648090417165	0.8623129300331783	0.0007719729001480724	0.011203569383735082
PTBXL	21088	7	0.015908009005319523	0.01520588509570468	0.0029802067801437144	0.0035811158503686598	0.002980374534364992	0.8081151176644198	0.0006251810332086829	0.011918846910950527
PTBXL	15023	1	0.021667884872458777	0.021265899168441453	0.0020091526725564204	0.0031268176767613137	0.0020094741335431225	0.8401560321856772	0.0010678944719475878	0.011730751784505944
PTBXL	15023	2	0.019407615060580155	0.01904764787588805	0.0017170794543853935	0.0028251113836237425	0.001717427127939946	0.7275758525917982	0.0010289816110074913	0.01130891268190803
PTBXL	15023	3	0.02457351202518706	0.0242343776439889	0.0020602005128386807	0.0033123652185174336	0.0020605277197486647	0.8696998797792529	0.0013099135823264193	0.01078678736941282
PTBXL	15023	4	0.023639248022145055	0.023541468103024165	0.0011666256453742728	0.002526739897998255	0.0011678790859246005	0.9830294618632575	0.00046937240673822645	0.003430162125229694
PTBXL	15023	5	0.01824054354175052	0.01789359966415485	0.0015539226759500107	0.002589729610466004	0.001554275386341051	0.8059651186361293	0.000924400386796685	0.012121711384990116
PTBXL	15023	6	0.018825236525230455	0.018443523036986494	0.0017620618995690803	0.0027477230750807017	0.0017625479029872045	0.7881338630552477	0.0008568688959839603	0.010442242577782949
PTBXL	15023	7	0.020950644626979327	0.020568320492629143	0.0018235272199001752	0.0030264585275309435	0.0018240870946720847	0.8736999088281509	0.0010290010208550452	0.012491516839423067
PTBXL	16771	1	0.015805519395372853	0.015342988882318071	0.0020098539942173597	0.003193486736349332	0.002010044218748464	0.7162759307596893	0.0005979544267327274	0.005508203331882517
PTBXL	16771	2	0.016037480421969865	0.015588395202473071	0.0019275833841848125	0.0033184286467326705	0.0019281105473549563	0.8281170321917957	0.0005101406911361114	0.004786882597036942
PTBXL	16771	3	0.01682039731486781	0.01639998391683464	0.0019091303376891707	0.0033240042881582032	0.0019094663323060747	0.8719381770258676	0.0007152730873582004	0.005045888770099296
PTBXL	16771	4	0.01730740810325909	0.016926937179219687	0.002002829876376469	0.0034326689034999817	0.002004012652068477	0.8592712667581219	0.0006777399192074612	0.00552775909070685
PTBXL	16771	5	0.01670077751184269	0.016352137180637476	0.001828626591215756	0.0032020814931130364	0.001829452912668025	0.9058767274160736	0.000572585427048798	0.0052104121566278775
PTBXL	16771	6	0.015158446511851819	0.014811553506604059	0.0018450884888211773	0.003129772688538918	0.0018453448835401797	0.8097740625444163	0.00046789564251638777	0.004921336041484756
PTBXL	16771	7	0.016356073572350846	0.01593397207919879	0.0019102146653277752	0.0033408709058860286	0.0019107241491469417	0.8303311556335805	0.0006106715172515748	0.00538125390961838
PTBXL	16771	8	0.01681824889197065	0.01644276194917792	0.0019008223685331397	0.0033227653466464816	0.0019011189555486537	0.7897128901367548	0.0006909007427418252	0.005132595037663946
PTBXL	16771	9	0.01743383469055998	0.017044871715464188	0.0019853233536034896	0.0033484838658181305	0.001985886210818216	0.7778115933936659	0.000640067236601126	0.004701422273352563
PTBXL	5040	1	0.012007453206809546	0.011675152189585668	0.0015251970393407033	0.00271451935537375	0.0015254541531848698	0.6991003839221266	0.0003938586695415526	0.014776496056488102
PTBXL	5040	2	0.014614343055094755	0.01432469022085016	0.0020080505686647663	0.0037567135073072605	0.0020085076803354027	0.9338649850393514	0.0005207204085898817	0.013148134930517816
PTBXL	5040	3	0.014419395498000078	0.013803185149780454	0.00223932463160348	0.003599268961415118	0.0022401585652722395	0.9054644705174292	0.0003064023845817622	0.0030095086732635137
PTBXL	5040	4	0.015519075025862089	0.015034333294971574	0.002185299696924515	0.0035586052317637383	0.0021861732494617993	0.8756151541116404	0.00036484131852172963	0.009564970174328098
PTBXL	5040	5	0.014598287281005883	0.014270623160371422	0.0017942329674097938	0.003302538845799096	0.0017946335663949168	0.8311728210221546	0.0003664819302999582	0.0063838392337743745
PTBXL	5040	6	0.013148813066497537	0.012695641041519743	0.001856219882112043	0.00313246326977946	0.0018566012139195809	0.7489222178188324	0.0004337351340209791	0.013624208538320958
PTBXL	5040	7	0.014986646929624528	0.014609109580290044	0.0019753529326619968	0.0037874443910597055	0.001975671043250685	0.8086372014699683	0.00048249016919411333	0.010220440303354285
PTBXL	18502	1	0.014612402178533088	0.012964580178532087	0.0046677262858869865	0.005912157940577965	0.004667857885878712	0.7561113378411836	0.0003378498070096124	0.005168900707814424
PTBXL	18502	2	0.015118290998279915	0.0133308835986014	0.00467514020410702	0.005949686227686752	0.0046752075122005726	0.7813511727216231	0.0003987300136722757	0.00756447971350258
PTBXL	18502	3	0.011395169393872893	0.010044764240889886	0.0036979232922140295	0.004512844296702564	0.0036979673141570167	0.7670540235670066	0.0004627916112618914	0.014993281127790371
PTBXL	18502	4	0.014822925966085526	0.013279780384291782	0.004516505339862524	0.005672218702636385	0.004516589974391128	0.8281971077183632	0.00045601542376813125	0.005076433770323189
PTBXL	18502	5	0.014848158498561954	0.01330251898871312	0.004741662830374108	0.00592640699833149	0.004741813412957805	0.7693518202169659	0.000519317185278013	0.009789953332732294
PTBXL	18502	6	0.010725202816646528	0.009301476210865522	0.003677301151538653	0.004286292757903479	0.003677351370699699	0.6609771421498877	0.00022726791819299515	0.004770086728851181
PTBXL	18502	7	0.01458918966991904	0.013160963915146748	0.004507621142188324	0.005573057087739804	0.004507702568468051	0.8393062695114212	0.0008019494526178366	0.023872714581743584
PTBXL	6614	1	0.012815893547810884	0.011842348280201108	0.002994304942780017	0.0038743189433416165	0.0029943995244715808	0.6623901148835805	0.0007851805554378291	0.008945503427451769
PTBXL	6614	2	0.012733990769134108	0.011779412522355348	0.0029378245882546047	0.0038061281536177043	0.0029380705138183573	0.8020416426591732	0.0009461433129547049	0.014818275837996756
PTBXL	6614	3	0.014495998656905294	0.013449726585692365	0.0030596954082291465	0.00392954560908344	0.003060107581326533	0.768618373712747	0.0009030132106826154	0.015381628829895806
PTBXL	6614	4	0.014569663319118794	0.01370813649196665	0.002856051974363732	0.0035905665629247263	0.0028562759473467	0.7602833629442837	0.0008271451984111261	0.01297057008135559
PTBXL	6614	5	0.013599525343241792	0.01245595452466159	0.003191985407438357	0.0039054557632621093	0.0031920845966826924	0.7548963680393479	0.0009937217153305827	0.016171302253217994
PTBXL	6614	6	0.013984966525529472	0.012922075840400666	0.0031376335832865704	0.0039173998135248024	0.0031379706491859814	0.8075407914151594	0.0008947320797358259	0.011327624474597512
PTBXL	6614	7	0.015548367954617108	0.014540453911683095	0.003067579464917108	0.0039131383960050795	0.00306781798835511	0.8765929017236964	0.0008849630873675862	0.01464929640205663
PTBXL	6614	8	0.015745288757320192	0.014762004246420565	0.0029071789506805424	0.004155174007517951	0.002907514640943559	0.8648387499415882	0.0008794029340756109	0.010572263520424313
PTBXL	6614	9	0.012172408334755216	0.011124581339765627	0.0028125206257533283	0.003715759994435009	0.002812701919783315	0.7687716030414247	0.0007819328856040258	0.012962194597401978
PTBXL	20999	1	0.01374629379957829	0.013038421771859718	0.002617744868130753	0.003443766019148943	0.002618008568896143	0.7521596460466489	0.0007421792251847919	0.00882244336199141
PTBXL	20999	2	0.014141593170979495	0.013553332807888294	0.0024028902528662965	0.0033831468295390478	0.002403594374048688	0.9260323650155222	0.0008666720224517244	0.008700666377063711
PTBXL	20999	3	0.012078247645425534	0.011639467064067837	0.0020620771082421325	0.0028922980099035846	0.002062280076985395	0.7168565185419815	0.0007258773721889899	0.007723079050270797
PTBXL	20999	4	0.014494426659372093	0.013817777548684674	0.0026247237105973976	0.0035772018515172494	0.0026249755127582494	0.8435476635946073	0.0007723688532595318	0.006998640045982866
PTBXL	20999	5	0.013378467886378769	0.012808102497632519	0.0024105242815926154	0.0034115209318945202	0.0024110661908812504	0.827668039213773	0.0008329850331715273	0.008042172741808446
PTBXL	20999	6	0.014531286769684015	0.01391711787740961	0.0026649619348799807	0.0036477150676991854	0.002665349069174802	0.7686442672934973	0.0008339330429090075	0.007423447496313036
PTBXL	20999	7	0.014376725760839907	0.013797395825398255	0.002569329505213694	0.0034666500867033484	0.002569494777283763	0.8223113587236559	0.0007292597895918582	0.010037834736882642
PTBXL	10703	1	0.01803848811862928	0.01727503130939645	0.0034970445965839363	0.005011069627890297	0.003497307495962652	0.8570667804876555	0.0005571434690809073	0.007598764229416396
PTBXL	10703	2	0.016839820225894576	0.0158275766486647	0.003352947112223835	0.00497759932727238	0.003353156382173884	0.8400913652392581	0.0006565773132570266	0.009030273357074764
PTBXL	10703	3	0.01603463385498454	0.015022196302920555	0.003329611660235067	0.004779017442205649	0.0033298578303569606	0.8728259403808751	0.0004780656151173236	0.0036148930850121628
PTBXL	10703	4	0.016394180329049827	0.015308508324876145	0.003550339183232522	0.005174179198745921	0.003550569936611742	0.7955344960099879	0.0006126970186730166	0.012065510853405563
PTBXL	10703	5	0.01841786630501107	0.01759917262109494	0.0035955429587986856	0.005212043635547645	0.0035959562998551394	0.8967152223362632	0.000703206319069434	0.010841052046520052
PTBXL	10703	6	0.017183657802258313	0.016116696791381304	0.003626082710881443	0.0052626654984167225	0.0036262381843101634	0.7903250284615206	0.0007343641421267204	0.00922514178299153
PTBXL	10703	7	0.018625949137870662	0.017847726159182457	0.0033662935729863136	0.0050339094370399915	0.00336661586527994	0.8506786548253938	0.0006089576094278781	0.009911357639546382
PTBXL	10703	8	0.01679609688434482	0.015839118862926178	0.003480425900361421	0.005066630558087841	0.0034808806024735294	0.8488031874632863	0.0006480255067415056	0.008704320847227604
PTBXL	1129	1	0.013115796749279108	0.012034229693542025	0.0035170320224747658	0.004321914608523828	0.0035171165741818347	0.8665760378109663	0.00020886255864521053	0.0036143430491785765
PTBXL	1129	2	0.013332737067800865	0.012208810374406704	0.0034905513064215172	0.004135255274976859	0.00349063560130949	0.7737718757574711	0.0002352121738558125	0.005827683231702645
PTBXL	1129	3	0.013991305083906369	0.01291278266933943	0.0035750482654202586	0.004350949249136612	0.003575135305370736	0.8094303208811415	0.00034384593584892094	0.009556970418263637
PTBXL	1129	4	0.013048696821958427	0.011886403832986642	0.0034684474119623635	0.004232099165996488	0.0034686367648074133	0.8512875729475315	0.00023049508063214332	0.0028828648716805066
PTBXL	1129	5	0.013985424952627137	0.01297784194429618	0.0034145402901002387	0.004256227287907592	0.003414692185058581	0.8851082032813902	0.00042375394182049493	0.01537325379727135
PTBXL	1129	6	0.013833045347011318	0.01296335871636321	0.003292521138149385	0.004139630324420308	0.0032926210285132867	0.8586492957064152	0.0003455600506249129	0.0052544660570396215
PTBXL	1129	7	0.013259528486446974	0.01215702221365932	0.003746665886552499	0.00445834711487808	0.003746729718324733	0.7874418687483146	0.00019984670961935118	0.0015219562484418987
PTBXL	1129	8	0.013007368727651819	0.011990940932589842	0.003459209702636712	0.004042324108545876	0.0034593069802663803	0.8227315209813066	0.0001636665376084626	0.000979566323396241
PTBXL	1129	9	0.01358278197081199	0.012491263972708336	0.003334303467262375	0.004168761459166922	0.0033344383489349603	0.8220689076974371	0.00044591208320825135	0.01261579047744991
PTBXL	2609	1	0.008828093713214106	0.007747557784619956	0.002544383190485209	0.0030350044846669307	0.002544452346162993	0.8106547512997088	0.00040147965243551116	0.008767078846036381
PTBXL	2609	2	0.008426770449928435	0.007545345753599395	0.0025918516564093293	0.002985950742212679	0.002591895017010551	0.7969238799907415	0.00021538564480846542	0.00290965360765621
PTBXL	2609	3	0.009513567068724457	0.00847058788890191	0.0027142297828199958	0.003376637611942849	0.0027145166148787292	0.7179320516364229	0.00021279017357188045	0.004216138913252539
PTBXL	2609	4	0.008908988979842646	0.007952551959158387	0.002705440486284436	0.003173489435492612	0.002705485548734032	0.7754244149069459	0.00016125802826814253	0.0031497683488129133
PTBXL	2609	5	0.008955780590425103	0.007972934954510156	0.002804643887074078	0.0033440984065586025	0.0028046969865022434	0.7537200439443469	0.00017451747609599532	0.0033142419954853585
PTBXL	2609	6	0.008110719317326168	0.007268240034717033	0.0023777513262437525	0.0029061036473723542	0.0023777976659640153	0.6640161001046968	0.00028349810912329897	0.009006036311463293
PTBXL	2609	7	0.00812099907877362	0.007313334849739821	0.00245065319022398	0.0030308404770728057	0.002450763881777379	0.826151518372428	0.0003181165446970009	0.00804370114042581
PTBXL	2609	8	0.007088656978470061	0.006200292439561966	0.0022685875550706347	0.002707497783871489	0.0022686936551949304	0.6551056319394667	0.00015115562382541674	0.004251105622362696
PTBXL	2609	9	0.008025901150994878	0.007147572330603327	0.0024101801811807224	0.002846838736740139	0.002410306306037375	0.8209447772122527	0.0003046326041367068	0.0071126581600329
PTBXL	2609	10	0.008516884186421372	0.007709420053722226	0.002331968426486852	0.0029839682515034036	0.0023320718717773446	0.8345234920211363	0.0002500125471451292	0.0042899072636264635
PTBXL	8542	1	0.01544070932621418	0.014562648759437292	0.002691400872650489	0.003911182484407225	0.0026916688963644696	0.842421141484918	0.0005834787159609923	0.007697979571392922
PTBXL	8542	2	0.013165899008137522	0.012602182126925241	0.0022300289072178956	0.002843368722669652	0.0022303135271552845	0.7971398752101789	0.00035242472515974003	0.006949462079124039
PTBXL	8542	3	0.013093127838510736	0.01243091262231244	0.002372861290116929	0.0031873051045951555	0.002373041149702151	0.7848052219697373	0.0005026550445266035	0.007932859127004463
PTBXL	8542	4	0.012985656683792243	0.012328256296117755	0.0025734739630904366	0.0034426381931443838	0.002573633909117865	0.7195192957995554	0.0005027815640348117	0.008820093236287244
PTBXL	8542	5	0.012949361070189546	0.01243351108426528	0.0023657889033325305	0.0031264223760710183	0.0023659556491636632	0.8438498225383375	0.00044236273601392116	0.008837763196156324
PTBXL	8542	6	0.014357967926052909	0.013696805833753703	0.00255201943425046	0.003529650770135231	0.002552206993723028	0.8609638266579542	0.0004915755884056211	0.006380794656428066
PTBXL	8542	7	0.013530829683069507	0.013000531675915783	0.0023685231559441174	0.003225346057135049	0.002368904057365411	0.7567531765404315	0.00048588428084545736	0.008627306819652134
PTBXL	8542	8	0.016710589464299593	0.015927949452883255	0.0029007125032983402	0.003733525559280515	0.0029009428542045045	0.8478804193834232	0.00040290037644249575	0.006635435952701934
PTBXL	8542	9	0.014204076549857647	0.013506618677798841	0.0026207780700847395	0.003402104953553302	0.0026209261578557332	0.8523613728664483	0.0004843232112027801	0.010020044005916842
PTBXL	8542	10	0.013517313195311558	0.012731509758254827	0.0023956083673257193	0.003236763827718439	0.002395796744753387	0.7008681737322322	0.00036374929395122416	0.007200549560247177
PTBXL	8542	11	0.012955987056789164	0.012419134809416806	0.002327922621319481	0.0030756251187716013	0.0023281670476310496	0.7896794355357463	0.0003907407606309935	0.00850824336227578
PTBXL	7417	1	0.02451659814544274	0.023992668224604823	0.0035386142376517865	0.0050019651053028165	0.003539321157271639	0.8437230899086119	0.0010439137927361593	0.017826147790850753
PTBXL	7417	2	0.025123653300008764	0.0245309926625215	0.003750672105939965	0.005256306878233929	0.003750937389773697	0.8930925955765366	0.00036969441545979157	0.006106990201002701
PTBXL	7417	3	0.027363637022297604	0.026796417059725047	0.004000951282019644	0.005535913276279392	0.004001273738915395	0.8895921226453651	0.0005135194726715817	0.011607092069732476
PTBXL	7417	4	0.027660775850301536	0.027125629843714	0.0038742587944246547	0.005616420124947241	0.0038747137910875424	0.9112913996380363	0.000985113833489324	0.030150076439888044
PTBXL	7417	5	0.02769051855887251	0.0271822164397764	0.0037799367589082156	0.00546389448911708	0.003780221785956184	0.9053116543662938	0.0008999708244093727	0.015149550351892497
PTBXL	7417	6	0.025613781464196662	0.025026737048661388	0.0035991333067596698	0.0052285873522319734	0.0035996582207277177	0.855748547490216	0.000633174742470423	0.013914704353866618
PTBXL	7417	7	0.024998385338121806	0.024414566428937908	0.0036637220587407014	0.005095602856573205	0.0036643559813495257	0.775581490916673	0.0008098629089545676	0.025769095172647416
PTBXL	7417	8	0.024674566189555845	0.024014186193414888	0.0035805673228058296	0.005010908108755088	0.003580895607666448	0.7812437196862242	0.0006067182966593695	0.011903000582550814
PTBXL	7417	9	0.025769282459644435	0.025221728708081044	0.003600581893932292	0.005156021210710382	0.0036014605078059326	0.86813897117097	0.0006773955892511412	0.013774390139958785
PTBXL	7417	10	0.026695812578003512	0.02608298017745281	0.003784936044087338	0.005295240552289212	0.003786115469269972	0.8499289272521361	0.0009019416743300343	0.027506134570050092
PTBXL	13701	1	0.017471149475399645	0.01729128049987369	0.0013980553090593172	0.0029921055121444606	0.001398350521136877	0.8133074617062257	0.000437620814307156	0.007186247755806373
PTBXL	13701	2	0.014203667873733459	0.014049932819263795	0.001278621141114964	0.0023804173077535745	0.0012788365856466696	0.8453213683128502	0.00031439230635598673	0.005795449709307811
PTBXL	13701	3	0.01744180513821059	0.017226047071707145	0.0014690456869890154	0.0029745911055980693	0.0014692958625478147	0.7913688025533864	0.0005239394259387251	0.006888637114123844
PTBXL	13701	4	0.01686526012148044	0.01674726611362477	0.001282182437422375	0.002940157522132981	0.001282579873126121	0.914376239567258	0.0004527222393775863	0.007461637750675811
PTBXL	13701	5	0.016526318749346472	0.016391500114715647	0.0011891560958113068	0.002724194546330441	0.0011895019326818121	0.812219689149716	0.0003942404030998418	0.006151985413915667
PTBXL	13701	6	0.016474391314421005	0.016333002328484253	0.0013653331037707418	0.0027845818137431006	0.0013656735176719166	0.9025362413393859	0.0003890546843379313	0.006679743040003203
PTBXL	13701	7	0.017827407011939314	0.017672716851595216	0.001470714238018162	0.00296574769209933	0.0014710241354871747	0.8679487495211626	0.000292950540053377	0.004943969187318464
PTBXL	13701	8	0.0172644233281107	0.01707856359714376	0.0013471859981215191	0.002720622581264935	0.0013475441091984613	0.9034541120474304	0.0004531475481229288	0.0070502809472687885
PTBXL	13701	9	0.01635466311699749	0.01619333219249972	0.0012939409525918972	0.0027751968760681934	0.001294341416354189	0.8638162439230705	0.0004444084237697783	0.007447282731589613
PTBXL	5991	1	0.011810144038458262	0.010541298498251044	0.003110690875452944	0.0037304724464281847	0.003111051527391205	0.7593222089729682	0.0001732356383354292	0.004229050753655146
PTBXL	5991	2	0.012212439472978355	0.01116379693332282	0.00289441085963053	0.0035555920854704417	0.0028945554066375353	0.7906692606836258	0.0002650414526567407	0.006296501834760959
PTBXL	5991	3	0.012349898676604437	0.011373444179346444	0.002891008674580731	0.003434460025043077	0.0028914048484740755	0.7481597126246137	0.00011528704087432513	0.0016258345105045079
PTBXL	5991	4	0.01158606360984969	0.010470913455112231	0.0028300816584306975	0.0034167730706215196	0.0028302517445767824	0.7761041982549003	0.0001316024761363927	0.002681215122467191
PTBXL	5991	5	0.012255743381475037	0.010949940337343655	0.0030939896760162873	0.003688079355965597	0.0030941824220489527	0.8106033457425595	0.0002405068563131607	0.006293600488433709
PTBXL	5991	6	0.011902241225482073	0.010701260739053108	0.0029868581645360955	0.003488685077012142	0.002987087343683815	0.7563672431930057	0.0001858509205753565	0.004007692651656456
PTBXL	5991	7	0.011489543246593329	0.010370157671273349	0.0027895596580455964	0.00340170489177893	0.002789702583748356	0.7323201845384134	0.00022158554412966006	0.008323149455057114
PTBXL	5991	8	0.012113250023986617	0.011060510196056363	0.002795214656185276	0.0034019567820865963	0.002795642542774103	0.7657115644097313	0.0003319186266350996	0.01000479317162069
PTBXL	5991	9	0.012047427645862302	0.011158519184635935	0.0028570196054267427	0.003554520718235919	0.002857192804230712	0.8376236030176928	0.00019753872274156408	0.005053080634932405
PTBXL	2890	1	0.024348536327729018	0.023615114460705133	0.0035797148174066167	0.004833954528877321	0.0035799580807530213	0.9059532736899807	0.0010061537913513097	0.01664924490062236
PTBXL	2890	2	0.024977280677387935	0.02429465436630565	0.0036724527711513035	0.0049012815204061595	0.003673043468137077	0.9012408420906796	0.0009870842904995784	0.015944386911514077
PTBXL	2890	3	0.02431509433747742	0.023473575499729255	0.003683821373770128	0.004982535096304691	0.0036841895983403075	0.8810402379579411	0.0009917842741855936	0.019283833482821932
PTBXL	2890	4	0.024175845169186055	0.02340858651233667	0.00381077263347344	0.004994636474760087	0.003811175752286969	0.8760098908815976	0.0010218983398871655	0.020600496659870935
PTBXL	2890	5	0.024130360169528187	0.02341230526277433	0.003660825966677751	0.004831759388988377	0.003661172929141931	0.9295794470425846	0.001020169262713276	0.019547830762035232
PTBXL	2890	6	0.02459990269570122	0.023877299507985023	0.003665114350170382	0.00489299904821965	0.0036655819254141344	0.9204285210277875	0.0010433552401146499	0.015096226491052115
PTBXL	2890	7	0.025191380159149353	0.024459476286092793	0.003690158369053448	0.004933065154311855	0.003690654177279774	0.8871051046888865	0.001169132050470556	0.01764075018708139
PTBXL	2890	8	0.024938893443257126	0.02423950029111052	0.0036647547694078045	0.004848807268114878	0.0036650108221526452	0.9189526166526748	0.0009432383137587363	0.011611484971959948
PTBXL	2890	9	0.025037988294094527	0.02430307480877518	0.003647096550163666	0.004943438398629764	0.0036474568751817386	0.9039113830565809	0.0011538894422622565	0.01976527223694397
PTBXL	9636	1	0.018322645477364913	0.018124195291389096	0.0015980120024255075	0.002699310251963515	0.0015984035213034223	0.8229049646198945	0.0006750655506007096	0.010483480535984387
PTBXL	9636	2	0.02303820916291135	0.02281376895365079	0.002084773631383318	0.00329964519906202	0.002085108471547383	0.8018519537034459	0.0008851636351369089	0.0058075867684570055
PTBXL	9636	3	0.01655984587467919	0.016359426961355027	0.0015685507654597103	0.0026462934879597994	0.0015688781618936026	0.7343299489395412	0.0006539018064111197	0.014067363536617925
PTBXL	9636	4	0.018402769801975666	0.018193147466726508	0.0015770145086643655	0.002809710169382919	0.0015773809400116444	0.7047241859601909	0.0006123097356207138	0.006020557682910083
PTBXL	9636	5	0.02273817416638649	0.0225092800518523	0.001966478139387322	0.0035248603100379882	0.001966842435120494	0.8352301145023131	0.0009113289250787965	0.008715352959694833
PTBXL	9636	6	0.01906699134570823	0.018865231059328847	0.001777176196701844	0.002954846728322368	0.0017775043794467885	0.8056052239122752	0.0007502143937703159	0.009890045424622304
PTBXL	9636	7	0.019719549608348513	0.019540279280236245	0.0017442360710859294	0.002965885623765378	0.0017447801973311263	0.826788594062639	0.0005486334767976114	0.005882766086287205
PTBXL	9636	8	0.01994886702155338	0.019722967179189622	0.0015802820997417007	0.002847499136587076	0.0015813015915533747	0.8644011834661153	0.0005706039668726577	0.006657456657956116
PTBXL	9636	9	0.02174843430684834	0.021486273138008247	0.0020055705372577872	0.0034165354410712998	0.00200600530739722	0.8570491437499649	0.0008358996415080436	0.015198129503160915
PTBXL	9636	10	0.02096103717341896	0.020700946610917554	0.0019666443248458113	0.0031017477189435485	0.001967166669573206	0.8182172061461744	0.0007630697704067736	0.015217061032887431
PTBXL	5811	1	0.01733926708831822	0.014556093586655362	0.005760900254164324	0.006831499846054096	0.005761213766417209	0.7890232852519288	0.001026656084410984	0.018897788541959993
PTBXL	5811	2	0.01676772636900299	0.014065592550553601	0.005488583538436459	0.006311482577787043	0.005488713645177418	0.8025842706308015	0.0008029753202771215	0.018982610135880987
PTBXL	5811	3	0.01429324119514475	0.012108992277997057	0.0046293808706313905	0.005325929643964185	0.004629553163484233	0.8061437099433648	0.0006986202793226648	0.01762702066267007
PTBXL	5811	4	0.01584153447599295	0.013089440921416798	0.005755648103556666	0.006503780358140271	0.005755840859209516	0.6572147140040583	0.0013015335490285296	0.03367832080143573
PTBXL	5811	5	0.01610585356373692	0.013339469089031653	0.0056291805563312945	0.006275574865329136	0.005629394402702876	0.7920782705220485	0.0008049521640108579	0.017007138156904827
PTBXL	5811	6	0.01652966773235745	0.01361150847586038	0.005691025614128849	0.006331170600431626	0.005691186981867308	0.8050323450204591	0.0009419105117853863	0.017160713724340936
PTBXL	5811	7	0.017034843362563234	0.014389894713718925	0.005312709729439974	0.006101661051832485	0.005312899557913363	0.8322444799915161	0.0007205875808818325	0.015247505065638389
PTBXL	5811	8	0.015337360616207663	0.013120467747068461	0.0048944994196177425	0.0055874563361974095	0.004894726855763602	0.7783472091107247	0.0007281388672783489	0.020302457718483075
PTBXL	5811	9	0.01651460315043841	0.014160217157784746	0.0053538692429392866	0.006049996583232268	0.005354084394655287	0.7682535184096462	0.0009368332804941589	0.018816780087074814
PTBXL	5811	10	0.014424835387947105	0.012058276650057542	0.0048879429821565784	0.005521405571759277	0.004888051485373754	0.8054328542766817	0.0009640272580802626	0.019921855531447638
PTBXL	20950	1	0.009367133791582119	0.008713777796954437	0.0023863224241618204	0.003130306642924156	0.0023864121386680485	0.7871115563483186	0.0002785749496260338	0.003654150742607379
PTBXL	20950	2	0.010912677921266342	0.010344016313166874	0.0024284112997820023	0.0033588418697249106	0.0024285047374073827	0.844217869375139	0.0002801428757572272	0.0035647025000599556
PTBXL	20950	3	0.00911807602005302	0.008281621377473618	0.0026127226649344825	0.003615688344267245	0.002612819633218331	0.7060427423134976	0.0003080991198073843	0.00481548833061727
PTBXL	20950	4	0.009324644412751854	0.008491435201341935	0.00262820361767772	0.0035609028113718507	0.002628242219052269	0.749820970952496	0.00031542154427646307	0.00457860430516707
PTBXL	20950	5	0.009894132030663064	0.00939914957981337	0.002246966674653379	0.0031497654275499383	0.002247018380206631	0.8550811385640018	0.0002679405663613793	0.0045022337103491255
PTBXL	20950	6	0.008813455616362762	0.007875436938858029	0.002743708390230849	0.0034956048553541684	0.002743743909019294	0.7201430478595147	0.0001887741176794026	0.004714521467345503
PTBXL	20950	7	0.008315904872419044	0.007498195717771372	0.0027620690683375156	0.0034833491534422595	0.0027621040692771656	0.7133130393707275	0.00029925574175818895	0.006152443856485793
PTBXL	20950	8	0.008695090148256061	0.007971917683111694	0.0025276257153697625	0.003238633540545177	0.002527720574208597	0.7847510641926412	0.00019150064573270214	0.004105124755859399
PTBXL	14800	1	0.030077695496648238	0.03003239510530987	0.0008427048713229757	0.002616244710637206	0.0008445751002799808	0.9638085848656329	0.0005176586835968037	0.007228431974327222
PTBXL	14800	2	0.02696305809357008	0.026874976167267202	0.000914109533660169	0.0023867269128681964	0.0009157667571924337	0.943219210897367	0.0005032260787661803	0.007563865657331671
PTBXL	14800	3	0.03039756537236634	0.030358431336442334	0.0008865931991652252	0.0024555630928299243	0.0008880534034011496	0.9319658159989619	0.0008563635464118918	0.012147515000490675
PTBXL	14800	4	0.028409824942295117	0.028339223586450312	0.0010766277711959796	0.0026788073042491186	0.001077767045200968	0.9536660439385489	0.0007372776985705615	0.011902772854158342
PTBXL	14800	5	0.025824458868200634	0.025759062873913115	0.0009577020205274384	0.0024060238015486974	0.0009585671098364107	0.9102508507798719	0.0006850939311705727	0.010085529111529538
PTBXL	14800	6	0.029959801704130685	0.029864892679915087	0.0010437223427116858	0.0027564812207281015	0.0010457150903174406	0.9668746914668653	0.0007543132178816814	0.009771260477363387
PTBXL	14800	7	0.030085081971860217	0.0300215944180005	0.0009249246781361458	0.002568310992240197	0.0009266402515554857	0.9729370663298029	0.0007079670540069858	0.010425164346862015
PTBXL	14800	8	0.028101902776094315	0.028000575042825576	0.0007190589224162859	0.0021360487822683545	0.0007214276983123301	0.8138503935381963	0.000561766043768548	0.010039439953761862
PTBXL	14800	9	0.0334704705447875	0.03340915283287031	0.001195674029811821	0.0029114774324869117	0.0011977326623007303	0.9891567177289555	0.0007709581484733636	0.009985510205852874
PTBXL	14800	10	0.034142673256284596	0.034081633958908814	0.0009906857199186996	0.002832140945857762	0.0009934648570663444	0.9667340577548571	0.0007163411492208022	0.008924648980511287
PTBXL	14800	11	0.02690066741217744	0.0268498829565292	0.0007881430953573616	0.002380537113744166	0.0007903571171067483	0.9758496738524504	0.0005598530705276699	0.012287288886661665
PTBXL	15735	1	0.010138110394175791	0.009509205004870078	0.001432370174267371	0.00258651653829827	0.001432593007611785	0.7918689275188572	0.00036773448627101953	0.009564114643213982
PTBXL	15735	2	0.01086396205463443	0.010260763266980158	0.0015581974799966161	0.002812524686446193	0.0015584308308305194	0.7983076922245075	0.0003741729465766544	0.008803646061022026
PTBXL	15735	3	0.010450602975186669	0.009873142269858186	0.0016934266067350464	0.00330943412522683	0.00169355345912023	0.8314548250198561	0.00036722314031372566	0.010761683309109758
PTBXL	15735	4	0.008713771173373843	0.008205316756262421	0.0015722032626845296	0.0028818840419209055	0.0015726243083029738	0.8032516101669053	0.00019183662862519148	0.00646350715553661
PTBXL	15735	5	0.009850510441841142	0.009363061253362255	0.0015388264508989869	0.002773304807457298	0.001538977055539701	0.73817750113101	0.0003111023665097047	0.006809990506116575
PTBXL	15735	6	0.012189555275125519	0.011561571210212491	0.0016734194497118086	0.003058316879788324	0.0016737903003331475	0.7550448740992572	0.0003794460359681119	0.00863190663360442
PTBXL	15735	7	0.007583770087346233	0.00706010764623759	0.001165829898804806	0.0021281255017253824	0.001166054519606204	0.6805692143350951	0.00027505562146211345	0.010023059856667156
PTBXL	15029	1	0.019316063511425858	0.018361417031568215	0.003205507822195983	0.004634801189691057	0.003205652053367983	0.6893441635623719	0.0007842589935760293	0.012771935775883486
PTBXL	15029	2	0.020257747679884423	0.01911058174741288	0.0033037142912872818	0.0049390547434256344	0.00330407262384254	0.7972264215665449	0.0008132924580405358	0.011053735637961682
PTBXL	15029	3	0.01960981064657881	0.017422505919322855	0.004527481131393755	0.005933148384868617	0.004527927376785979	0.5721368666369597	0.0006184848593876103	0.007216909533965407
PTBXL	15029	4	0.019916098924963925	0.018697104611289303	0.003876869036574275	0.005220320399627195	0.0038770489076972114	0.7878247466314211	0.0007391824863621397	0.01150239884966573
PTBXL	15029	5	0.013692166590367845	0.012553130262304785	0.0028317308151807477	0.004166060028637673	0.0028318439565522234	0.6253254570302546	0.0006742171990633014	0.011663251167463803
PTBXL	15029	6	0.02214169187126627	0.021460102354328665	0.003034435036566314	0.00544631334046911	0.0030347656914657827	0.8676498311459998	0.0009781411757781213	0.007113301034373799
PTBXL	15029	7	0.020407330452336538	0.019689971781213535	0.00342750058577918	0.0055018724936718244	0.0034277506914730887	0.8611451589680028	0.0010033964626457552	0.009482696205646495
PTBXL	15029	8	0.01764444020569597	0.01639819177919935	0.003941613550941673	0.005455016409413708	0.003942560083196781	0.7627270256500261	0.0007844504339367344	0.008580516181800989
PTBXL	15029	9	0.020216780841708255	0.019590801794845264	0.0034107511303742167	0.005455428932420984	0.0034112058541712125	0.8890794762831944	0.0010939857527913592	0.011397892120836216
PTBXL	15029	10	0.022113781142891895	0.021699954774003837	0.0028526151128521766	0.004735215337700331	0.0028528211020921374	0.9233046342944888	0.0008220500129523732	0.012533480153226082
PTBXL	15029	11	0.018594116839941405	0.017755322017190624	0.003031151070395004	0.004612238617344027	0.0030316645489837147	0.824099143053092	0.0007615100140903263	0.01173821637317535
PTBXL	15029	12	0.018627353263125812	0.01757020204888302	0.0034989970412080303	0.004827566928258067	0.0034992301833432844	0.7466805831490658	0.0007122510061927668	0.00772469446122998
PTBXL	15029	13	0.018152882036139243	0.017479940650136045	0.002868604794891752	0.004394217700041171	0.0028688192307850394	0.8503272619604897	0.0009327625378058731	0.01070820371022596
PTBXL	13777	1	0.020685698404465103	0.020388156534579472	0.0020277521719988616	0.004007749060823137	0.0020284389540513943	0.9057392697916489	0.0007050030058992221	0.011051727612037784
PTBXL	13777	2	0.017599587462973135	0.017256927245841464	0.001854450808987155	0.0035924941022093676	0.0018550970545319213	0.8686150887772283	0.0005355187571016766	0.0076304024671470265
PTBXL	13777	3	0.01823018133419191	0.017871710299172804	0.001986044297655835	0.003506538566294982	0.001986637627092677	0.8313056201838462	0.000706061684268382	0.011294827764667531
PTBXL	13777	4	0.018452228041765852	0.01817411590206197	0.0018646697083551937	0.003598450991912622	0.0018652346250108054	0.9147059199335636	0.0006555973294958455	0.007485988161561726
PTBXL	13777	5	0.020926434560662965	0.020520943226206782	0.0021742202854701724	0.003781814271035022	0.002174717020109967	0.8342994548791928	0.0007421672138550209	0.012364298737762711
PTBXL	13777	6	0.02154476049056133	0.021215651832674785	0.0021156719929908505	0.004145425714109433	0.0021165314938462352	0.8997581959745637	0.0007411179250393366	0.008576248573000624
PTBXL	13777	7	0.017247352576681807	0.016648825034832674	0.001760657002460333	0.0037722699115560238	0.001762024831811811	0.7799320517235564	0.0003139931042444646	0.005518722133172352
PTBXL	13777	8	0.016506196415732737	0.015765511294464414	0.0018326368789752627	0.0036596796783004222	0.0018357555076551001	0.7142912866141554	0.0003183315569025396	0.00485090090765099
PTBXL	2765	1	0.008092073212554332	0.006921303967813726	0.00314272999435525	0.003525659256408167	0.0031427538236148923	0.768527385194754	0.0005847755623414877	0.010059536735157268
PTBXL	2765	2	0.008599237325297746	0.0070894658777151	0.0035316992472929523	0.003901278344976981	0.0035317459251018777	0.7432569086077757	0.0006052960451620665	0.010306756227189224
PTBXL	2765	3	0.006895039577605669	0.005684557307459906	0.0029422887609741027	0.0032834083344039852	0.0029423543025372686	0.7400799867129337	0.0005820605672511323	0.016867941336537618
PTBXL	2765	4	0.007754039727188967	0.006398331212757857	0.0032870330713042823	0.0037062058661404673	0.0032870648851012693	0.7279231867715384	0.000595663990382753	0.009543520116872022
PTBXL	2765	5	0.008003049113061577	0.006549535028261367	0.003658170771020323	0.004036639391997503	0.0036582825964498024	0.713289585303055	0.0007324077308321189	0.018456022746571876
PTBXL	2765	6	0.008239823365243077	0.006796724381860141	0.0034103820703166496	0.0038103058216466057	0.003410420550047131	0.7375763949844979	0.000696095340925787	0.016022523201192518
PTBXL	2765	7	0.008282911649429792	0.006981985641904447	0.0034389117785552843	0.003778451011976786	0.003438966806051483	0.6598010425022871	0.0006597033944110421	0.014002923292764254
PTBXL	2765	8	0.008529684562564432	0.007035404034223172	0.00367093271840445	0.00403009965462235	0.003670993295332221	0.7454840133992503	0.0007122012196342899	0.01952434108437002
PTBXL	2765	9	0.006587989721496984	0.005596602781297731	0.0027491722321191497	0.0031168170599749348	0.0027491977778470603	0.7841456951980821	0.0005584956384729475	0.01507283869929946
PTBXL	2765	10	0.007974280582568214	0.00641119943802693	0.003666714973356056	0.004142103898562181	0.0036667502011386434	0.6524322591756821	0.0007480040523999737	0.016073676474219097
PTBXL	2765	11	0.007809901321336119	0.006161964737311428	0.0038114608577544053	0.004123876928248785	0.0038114891399628824	0.690431084180949	0.0005405883353604347	0.011891244452307348
PTBXL	2765	12	0.008460771459022094	0.007216293053296506	0.003250415600526912	0.0036984448299635033	0.003250451329680798	0.7669978186286802	0.0006622289113418683	0.012233365766255435
PTBXL	2765	13	0.008199994136586246	0.0067268319259479676	0.00356140522099836	0.0038724834696112023	0.003561511836276252	0.5283173534884911	0.0007469642724254755	0.017669706170628272
PTBXL	2765	14	0.007629059290701829	0.006466414514534088	0.0031408388883418423	0.0035344469769906807	0.0031408840714769563	0.7801426809732115	0.000604424478925627	0.013131042089400856
PTBXL	13689	1	0.01723939056311176	0.016528211103509067	0.002916721808826723	0.003763941659360545	0.0029169637436499054	0.8675136513368071	0.00029065544214101457	0.005465087740256354
PTBXL	13689	2	0.013786397112576919	0.013243585462023888	0.002240726037166891	0.003142608380423052	0.0022409241297235813	0.8624337927559294	0.000331472765043358	0.009878278808206126
PTBXL	13689	3	0.014385450416957624	0.013803694095612462	0.002429886626037789	0.003261876427400611	0.0024302667155537776	0.7825706220762643	0.00040314794606528885	0.008619255978593277
PTBXL	13689	4	0.013926123104783673	0.013308284082100049	0.002397870986255018	0.003172157444371605	0.0023982082921586607	0.7543283102017847	0.000458301225241865	0.008603093938352615
PTBXL	13689	5	0.013558197625660441	0.012942810898637995	0.002391621540327947	0.0031385916278736164	0.0023918289480299166	0.8328758209758376	0.0003405026690139951	0.011708109932197648
PTBXL	13689	6	0.015973895594971303	0.015235949087422426	0.0028618608143393047	0.003836067305728468	0.002862210606436676	0.8243716669804857	0.0004505785752280237	0.008732179746422838
PTBXL	13689	7	0.013916791087576777	0.013250505886316813	0.0025002127945437445	0.0033316677431252002	0.0025005996769190933	0.7472048160711277	0.0003531118599821462	0.0061153100828334845
PTBXL	13689	8	0.014348889622965728	0.013757990960657591	0.0023821471642775146	0.0032201697361460536	0.0023827172202817806	0.8426791650964323	0.00027997270193716364	0.004708865297295834
PTBXL	13689	9	0.016807757642811356	0.01618772702459705	0.0028385896823449903	0.0036635718602462527	0.0028390978971038015	0.8716639960473507	0.00034699519145837135	0.006467828049555284
PTBXL	13219	1	0.016932295246655994	0.016781386796169927	0.001570299581192141	0.0031655745375258615	0.0015706509983069346	0.9455666082066075	0.0005436691599715832	0.007631913261212018
PTBXL	13219	2	0.013799408439976974	0.013682177669492139	0.0012494850746731813	0.002416375443908896	0.0012499915507971722	0.7975764075026981	0.0004410660230337172	0.006779095074482229
PTBXL	13219	3	0.015890129925679904	0.01567749083478214	0.001716545598842413	0.0031610484850274644	0.001716998575188679	0.9676289414387098	0.00041245186935005964	0.004666005708357243
PTBXL	13219	4	0.010816780205278403	0.01032850990360633	0.001859737888214052	0.0028382393033412052	0.0018598398048400029	0.7487054958051298	0.0003772493858782702	0.0033943289744634963
PTBXL	13219	5	0.011045086648052864	0.010736720338384511	0.0014833038490680215	0.0024160359245861966	0.0014834217882250093	0.7124651733921821	0.0004226383361599091	0.004546816113479681
PTBXL	13219	6	0.012543620765044694	0.012382226638312108	0.001291052211820669	0.002469993707512452	0.0012916153376633258	0.8666354165129976	0.0004197695769343805	0.007605789241950843
PTBXL	13219	7	0.016535484451641557	0.016343117806424168	0.0016092714279860065	0.003090478033159948	0.0016097605142034036	0.788853145614438	0.00048155100978204625	0.006007734836733141
PTBXL	13219	8	0.011570663513525146	0.011206632355776798	0.0017474710546492855	0.002658980767496787	0.0017476167024094743	0.7515279503179035	0.0004351087458308692	0.004016897576349356
PTBXL	13219	9	0.014729932816981279	0.014482723376188273	0.0018584241662047763	0.0029503053874682605	0.0018586068786827002	0.9050143494110581	0.0005443225033807579	0.005772283661295315
PTBXL	13219	10	0.013765975926461312	0.013575850598769866	0.0016465978933157908	0.002921048872349828	0.001646828214353684	0.8003777059147746	0.00042307780593874337	0.006566040622073121
PTBXL	17641	1	0.012497987674319191	0.011603054830150126	0.002173254378553989	0.0036709439104059163	0.0021737816638130623	0.7683582360140764	0.00021157933696101168	0.0047024941301797565
PTBXL	17641	2	0.012085773442223516	0.011235774620948102	0.0017372620463039074	0.0028546863424939095	0.0017387014738015293	0.7287908342758795	0.00017902687145481883	0.0031256212480517166
PTBXL	17641	3	0.012705567522627852	0.011885361859325014	0.002083935520759582	0.0034944515069654904	0.002084661225866995	0.791290996543202	0.00023824428167171127	0.004822135801249894
PTBXL	17641	4	0.012447419130187043	0.0115226062371247	0.0022457113676127133	0.0034872484493710027	0.0022468378705569276	0.7232331796006589	0.00034853571322849777	0.004731921780332019
PTBXL	17641	5	0.012938340281747259	0.012107054449918234	0.0019970639809509336	0.003272216792231329	0.001997810168799306	0.8145881182367407	0.00035203511555535175	0.005168004878473609
PTBXL	17641	6	0.01199305976620738	0.011121632563049261	0.0017326183856069541	0.002919705099716539	0.0017349764198124485	0.8263147906497552	0.0002178921474963157	0.003996019349621753
PTBXL	17641	7	0.011775932838536578	0.0112717706936497	0.001710673990002395	0.0030578427025535456	0.0017110025036402446	0.8353080298016141	0.00018748861470251697	0.005577975983444178
PTBXL	17641	8	0.012798501347117384	0.012008108018033021	0.0019250723980513045	0.003341157843485519	0.0019258382689743532	0.7943730795725176	0.00022205733046959725	0.004002026599721376
PTBXL	17641	9	0.012095857440448183	0.011363308930700207	0.0019831454547197163	0.003409070085839667	0.0019841546340029167	0.8253552293313342	0.00021966052977682342	0.0057670995935481095
PTBXL	17641	10	0.011163782758805326	0.010274732624918336	0.0019693386870536216	0.0031455849279238527	0.00196979482902663	0.7277983524831632	0.00019525597843184507	0.005762738811149789
PTBXL	17641	11	0.01099231957087656	0.010194092824085217	0.0020367682746592545	0.0033044537026451102	0.002037552011415904	0.7507699970546419	0.00014695888275489464	0.0040012280580585214
PTBXL	21218	1	0.010602547901287021	0.010168270109389279	0.0017190950126577465	0.0024867918677328837	0.0017192005979201844	0.8217855624260443	0.0003807080380593097	0.005565248502412472
PTBXL	21218	2	0.01061412481994481	0.010237136127604657	0.0017354519746435697	0.002573895867128976	0.0017356680264884634	0.9095284039090377	0.00028451824477041904	0.004482433580028311
PTBXL	21218	3	0.010553277982403547	0.009901189754246982	0.002305057592716856	0.0030360118904244164	0.0023051254369010274	0.7970497042545381	0.00029575989397921985	0.004788582218054324
PTBXL	21218	4	0.009756976800293159	0.009267503757820346	0.0018460516447932724	0.0025908560540240065	0.0018461855357629075	0.8703004602161482	0.00038245009809670643	0.0049396447530980795
PTBXL	21218	5	0.012627637085893876	0.01216508238001753	0.002178334273345116	0.0030529207602240675	0.0021784761849525168	0.8769588832588948	0.00041659455149279745	0.005208304902430148
PTBXL	21218	6	0.011669791608521982	0.011231984912592115	0.002054811000882192	0.0029363086567174065	0.0020548960830418096	0.7862020966512179	0.0003528528985565227	0.005811428824836852
PTBXL	21218	7	0.008834477089696193	0.0081856538838448	0.0019770489291292886	0.0026996682857433575	0.001977144621246669	0.6165869506338195	0.0003358294847411503	0.004686160613232346
PTBXL	21218	8	0.009141495867723044	0.008586306515715385	0.0017469239185789777	0.002473022647541033	0.0017470792144731583	0.8304763813788375	0.0002598551398728408	0.004739364121960665
PTBXL	21218	9	0.009078595477507723	0.008571636230882506	0.0019280148943470988	0.0025463939205163737	0.0019281994204953469	0.8075980932661985	0.00036584040430394816	0.005513847225070202
PTBXL	21218	10	0.009566859531808095	0.009119913033451455	0.0018163817211895184	0.0024335071252856405	0.0018165611515296378	0.8170221057927517	0.00024137140820427696	0.004584508099645529
PTBXL	21218	11	0.009492875072593708	0.009092478824012885	0.0017412072415113416	0.0024924621773173795	0.0017412946677915406	0.8114171499500928	0.0003485569820315492	0.005748645311461764
PTBXL	21218	12	0.009897351934830923	0.009230370386283248	0.001990727869105415	0.0028256616623454577	0.00199081774646032	0.8040994258393162	0.00034626382704415574	0.00488679083652264
PTBXL	21218	13	0.009699240103026665	0.009048106324312024	0.0022013851787925165	0.002830423716667767	0.0022015036405316404	0.8330701525905052	0.0003405801613272232	0.005410759089096341
PTBXL	8797	1	0.009876101205962133	0.00901300821422301	0.0025945918858596437	0.0031440805406768788	0.002594815200345451	0.7487931807088415	0.00013612764229149635	0.0029788550645936675
PTBXL	8797	2	0.013055435716619554	0.012213666117365575	0.0029533626516011174	0.003682511419199815	0.0029536539922587783	0.8706323132392463	0.0003357620532584961	0.006984099124772819
PTBXL	8797	3	0.011013562269382701	0.009901157447177025	0.002991325144298682	0.003549772442738171	0.0029918248936661074	0.7949479610730096	0.00029291986805855813	0.014162751250106695
PTBXL	8797	4	0.008470658334868816	0.00771109587571064	0.0024241513202768075	0.0027551180935887635	0.0024242574379875355	0.8773973019783403	8.196545865515557e-05	0.0008227989337217685
PTBXL	8797	5	0.011627465898988694	0.01062598943079775	0.0032977237780870664	0.003829726090071922	0.003297915387997986	0.894508015651198	0.0001448316253201872	0.0010293373327418206
PTBXL	8797	6	0.010606642923050205	0.009633149507544661	0.002988110448474587	0.003393963545082549	0.002988297641519425	0.8448776129643754	0.00013298984882677517	0.0027362834080981993
PTBXL	8797	7	0.008408564804612184	0.0077560228956649055	0.002223882653781353	0.0025850826892781197	0.002224084959139595	0.7590701016103731	0.00013009815753274904	0.0037943386594504204
PTBXL	8797	8	0.008417323352576663	0.007654511694785461	0.002306686376182052	0.0027072400855794056	0.0023068169637469817	0.7155781161005408	9.585165361333167e-05	0.0020686644092284536
PTBXL	4533	1	0.022236447542876417	0.02190940223178862	0.002339104413057373	0.004249617510670563	0.0023398381319816477	0.9304563144518231	0.0007660816301610441	0.00746747913563721
PTBXL	4533	2	0.022531590727286256	0.022197999603076515	0.0022425297251648752	0.0041751498815862705	0.0022434514717722914	0.9258908295292761	0.0006937584105674013	0.00635459736659707
PTBXL	4533	3	0.02180395733369209	0.021362143328352998	0.0023391827810538028	0.004165717566632273	0.002339661540557586	0.9110976217800208	0.000807768053900705	0.005753710489205606
PTBXL	4533	4	0.02167820667275072	0.021223381137930607	0.002277354182008499	0.004074157366617161	0.002278063070747513	0.9276395185393314	0.0007351143176260036	0.007627239694595585
PTBXL	4533	5	0.021984995772920946	0.021670482128354502	0.002286279892025031	0.004140347707500297	0.0022877440252228	0.9406534930933481	0.0007637947963398221	0.00754449358876176
PTBXL	4533	6	0.021318246671861073	0.020946005424649257	0.0022682296160369663	0.0041302293134826045	0.0022687631596223982	0.9355118458809717	0.0006373113347781576	0.006091007452494196
PTBXL	4533	7	0.021955129607675507	0.021642218364664307	0.0024015614039809433	0.0043089262608855755	0.002402127433176423	0.9446542008762076	0.000788308986267804	0.007252607299717584
PTBXL	4533	8	0.022285168600688087	0.021932246412451586	0.002254397078313274	0.00404000619059874	0.002255072621262744	0.9609422584231642	0.0007538290366657809	0.006938428535486117
PTBXL	4533	9	0.021056728597809833	0.02074348184686209	0.0022478472146249054	0.0041324344079272345	0.0022490546089960896	0.9434011452756568	0.0006727084146193087	0.005390282637172874
PTBXL	18335	1	0.009165403990307346	0.008571554651722395	0.002179569265863432	0.0031018356269395574	0.002179672259401383	0.8300225641137365	0.00031574028993000113	0.004588238733716815
PTBXL	18335	2	0.01030510437412768	0.009738439588145287	0.0023322936174025874	0.0033046527284924768	0.0023323834666132514	0.840841803200828	0.00030768060744741844	0.003842075159487083
PTBXL	18335	3	0.009842042162117873	0.00931020194815897	0.0020538828937965623	0.003010367878637383	0.002054031873255921	0.8062607440454861	0.0003885355595108162	0.006040495678697258
PTBXL	18335	4	0.01028426643064277	0.009804830760384848	0.002008358450143608	0.0030731243286137816	0.0020086623824289423	0.8673428139739747	0.0003578299594923999	0.003050256669643871
PTBXL	18335	5	0.008992413522109026	0.008547502399657687	0.0017614800146143288	0.0026786923748330746	0.0017618634725506941	0.872820862112851	0.00024290336872100643	0.003489060122422341
PTBXL	18335	6	0.009676890301677715	0.00906055311020135	0.0021639689760062537	0.003071565610349177	0.002164357802184549	0.8243486231611586	0.00034278765806268404	0.004965674001809394
PTBXL	18335	7	0.00963597976993382	0.009056086343558136	0.002171103040800756	0.003088628858606884	0.002171167124460741	0.8195038553305186	0.0003481828472709471	0.004480944201333576
PTBXL	18335	8	0.010434371192396173	0.009929954243830539	0.0020857097165894976	0.0033622954900798616	0.0020859444751411232	0.7132063421175353	0.00037341424073925565	0.0034181318318558733
PTBXL	18335	9	0.01025793984170244	0.009777596813379223	0.002166391289398952	0.003373390614225155	0.0021664562801419025	0.8213439079259797	0.0004265455312267153	0.003413697649177271
PTBXL	3695	1	0.02846155026164456	0.027911498962301978	0.0031787777059920567	0.006742993731409448	0.0031791398883600744	0.8976161037810528	0.0011753262507252962	0.027534310404916558
PTBXL	3695	2	0.026798704043459676	0.02638214229536333	0.0027803165360354913	0.006361711542651797	0.002780963780705355	0.8943465519049718	0.0010601920736374398	0.024507238383568573
PTBXL	3695	3	0.0226238600689612	0.02216037891322595	0.002791566745983675	0.006272866180402488	0.002791976248677649	0.8558421593366514	0.000841281537809534	0.013565868022586872
PTBXL	3695	4	0.022657138115496998	0.022152105335117137	0.0028352122765732575	0.0056295376713850626	0.0028355350877196338	0.7828578894236673	0.0007755761123420772	0.019436906474712447
PTBXL	3695	5	0.027890114144478572	0.02732784198419867	0.0031494330111161077	0.006820030504391229	0.003149871904016748	0.7999217835865294	0.0011582027212428615	0.03020288637173544
PTBXL	3695	6	0.029125458770395015	0.02872436220014149	0.0030066315031478403	0.006762745644004062	0.0030072452318966195	0.9335735843060236	0.0010369253773616677	0.0124091781443911
PTBXL	3695	7	0.02896780851102733	0.028573345556562154	0.0030561291756257152	0.006915176706725917	0.0030566637067590057	0.9230771151559347	0.0012779214893985323	0.02784352689544348
PTBXL	3695	8	0.02814599004239586	0.02775716527102942	0.003012157888814996	0.006828165625418201	0.0030127734614178066	0.8852282407482164	0.0012266325470468718	0.01570080098929319
PTBXL	3695	9	0.028465053515300213	0.028054671937568	0.003051633753372463	0.006721278385525447	0.0030520900211238105	0.9232534331171323	0.0009618537629544771	0.013666415411905617
PTBXL	3695	10	0.029480246024508515	0.029178969698409697	0.002888867399464812	0.006996169814654935	0.0028894732021004376	0.958687549484549	0.001073518375715669	0.018952809634774116
PTBXL	3695	11	0.029065355503607566	0.028689242360492483	0.0030107586742340983	0.006971514096525443	0.0030111096675301545	0.9119030599242135	0.0010923303391576107	0.019859669150887035
PTBXL	3695	12	0.022724459430888553	0.022342097552564354	0.00274327137740328	0.006022976360470353	0.0027436859652569	0.8332979924681814	0.0008065636815791088	0.014320997461087932
PTBXL	3695	13	0.024428433799336437	0.024049446475141872	0.002883154127643383	0.006035796666110077	0.002883524080266095	0.9039176916126543	0.0009535009046160379	0.019036145301762925
PTBXL	3695	14	0.026036351865680683	0.02541271235637285	0.0030395734198350073	0.00649546653995876	0.0030401077033854027	0.7731419784330268	0.0008130209078661971	0.017927763675155795
PTBXL	10523	1	0.012697962722162765	0.011729019743191686	0.003140895586936771	0.0038409462173301626	0.003141022631350005	0.8277594944463107	0.00045307182156156773	0.018300966285247782
PTBXL	10523	2	0.014394488336978623	0.013334021097787849	0.0034130988569167	0.004132844952401715	0.003413284453205747	0.7493467028110204	0.00038194066798699416	0.0074140005825803655
PTBXL	10523	3	0.012100250245754184	0.01107675387378831	0.0029712336226539477	0.0035705672551403517	0.0029714361291404167	0.7844094359866658	0.0003160276605260024	0.006506182992357094
PTBXL	10523	4	0.013225474181188695	0.012050966751167238	0.003508095303824439	0.004082094030590857	0.003508518520382453	0.6989408613696668	0.00018707237031847444	0.004472021533549712
PTBXL	10523	5	0.013255871262322144	0.012273465308058699	0.0031427549287792182	0.0038602589129225805	0.0031429519158480486	0.6892577079700962	0.00035113212423095114	0.005276089088518188
PTBXL	10523	6	0.012603949189327342	0.011513063781920532	0.003071243802832731	0.0038502188553554586	0.0030714076617896395	0.8027495425801601	0.0003145758046555447	0.00517689748630136
PTBXL	10523	7	0.0135282884263516	0.012449474964792316	0.0033545247564931743	0.003989280866836871	0.0033546673370006374	0.6945897351012581	0.0003599752682755294	0.005462875945116026
PTBXL	10523	8	0.013167542025604736	0.012118707801370752	0.003346966985802373	0.003966614382876434	0.003347149493344412	0.7091544515894856	0.00036524352463980253	0.009590762052409834
PTBXL	16522	1	0.02090645769698924	0.02045413845493584	0.002839696377075895	0.004380196466490033	0.0028400808798127518	0.7552257255676097	0.000632792352517748	0.014937205740662159
PTBXL	16522	2	0.018256587339183346	0.01770574192708576	0.002773410276858462	0.004055144540001045	0.0027736109329346654	0.7634545900285036	0.00030653229925551174	0.011560804310032069
PTBXL	16522	3	0.020262904584060625	0.019556453077899678	0.0029376166608843612	0.004447259526749568	0.0029378259909104217	0.765033532948625	0.0006151432281708857	0.01311659591539236
PTBXL	16522	4	0.01972958867171886	0.01916090057938663	0.002803756293359081	0.004264831194711031	0.0028041383593903945	0.7147330895159059	0.0006120753206674492	0.01299892411135058
PTBXL	16522	5	0.01935166151145764	0.018443878092822587	0.003047456233382474	0.004594592744831755	0.0030477772630618173	0.7687895670732262	0.000382859368733308	0.006686122191700099
PTBXL	16522	6	0.019940501066706005	0.0192151645434967	0.0029865802040827893	0.004550176454230706	0.0029871238290494566	0.6112886974230849	0.0005640575116137033	0.012985601801421259
PTBXL	16522	7	0.0199182350172313	0.01920284270388716	0.0031274502167376464	0.004702828568298133	0.003127693844565844	0.7014124576301923	0.0006383424051712227	0.005242856219802188
PTBXL	16522	8	0.01858554532239788	0.017914296815188833	0.0029899514174948475	0.004399307647795846	0.002990143628899452	0.6722284941640903	0.0005823337790573263	0.012668707460369421
PTBXL	16522	9	0.020166703159405053	0.019648527447787053	0.0028902219408810503	0.004256909300374919	0.002890550124725885	0.7667714482778123	0.00048353852118062697	0.008977262336444887
PTBXL	14952	1	0.01637310882974349	0.015240430788665266	0.0037281319957746493	0.004714363923876917	0.003728296213784499	0.764393168297782	0.0005450370171282286	0.007324606334342087
PTBXL	14952	2	0.016094554335397606	0.015246761900338515	0.0029535292360180388	0.0041890118292489545	0.002954370672036	0.8550335370802554	0.0005625375794388202	0.006179228830254152
PTBXL	14952	3	0.01882013221069171	0.018018603556407727	0.0036026906432385804	0.005082964572906823	0.0036028694711084303	0.6714059183180401	0.0009677970311737987	0.015692793323942102
PTBXL	14952	4	0.01667649370579023	0.016015631816586797	0.0033892802336561293	0.004428678204599002	0.00338941530014382	0.8332491133286404	0.0005186228283074219	0.006907367134426957
PTBXL	14952	5	0.01649651315674661	0.015495442507387864	0.003271604698425747	0.0041741368628356226	0.003271758367621307	0.6930860898731592	0.0006119903550314502	0.010560829769119259
PTBXL	14952	6	0.017722302369188127	0.01668586046069912	0.003818500804539903	0.00509361277079015	0.003818664051559817	0.7928283411337084	0.000540234898326749	0.009556350716879542
PTBXL	14952	7	0.017808348927880666	0.016920924492385896	0.003737061141098324	0.0051396530636758225	0.0037372459411985936	0.7616291922572671	0.0006299994401346093	0.01098912962834007
PTBXL	14952	8	0.017862940016446668	0.017042614681269615	0.003220838183994276	0.004704465860083083	0.0032212703798430204	0.8786824486579173	0.00042141181254202467	0.006439391381197652
PTBXL	14952	9	0.018016683105946243	0.016786473355111103	0.004044310629290635	0.0051052666812172924	0.004044426425694707	0.7588803338659545	0.00065325594796203	0.013949799772586863
PTBXL	14952	10	0.016918439403384066	0.015790511838013655	0.00361936069582858	0.004870864988213926	0.0036195079266175233	0.7618515108122764	0.0003973727437071093	0.00400911375014027
PTBXL	14952	11	0.016616118438472872	0.01572338576142358	0.0033800279976642813	0.004846347843178131	0.0033802202281849178	0.847925078629968	0.0006873487076095214	0.013745222409774925
PTBXL	14952	12	0.01609726486064401	0.015058301813805339	0.003329596264665336	0.004436571864527151	0.0033297484509580305	0.7245935598321488	0.00041558663895729437	0.004168159277464272
PTBXL	14952	13	0.017501529301106405	0.016310418763475883	0.004305475649781327	0.005277504788484703	0.004305569297774701	0.6981048938337847	0.0005334623858861723	0.008008276174574171
PTBXL	14952	14	0.0171965811160232	0.016216035835172206	0.0035975945075412134	0.004826775055729975	0.0035977914871034022	0.8257100427302707	0.00041475216292241075	0.004932698408401682
PTBXL	14952	15	0.015767926313560596	0.014517369489008801	0.0036523545883138785	0.0046174733571436284	0.0036525195725821335	0.7082823293433445	0.0005254231542957407	0.005455272058227156
PTBXL	14952	16	0.01801643368205897	0.017089362174143002	0.0036415125488987593	0.004779540454489249	0.003641709121020754	0.8483430051410746	0.00016631746414051685	0.002124012600675642
PTBXL	12900	1	0.011011633580892972	0.010614016916342098	0.0014907559766980545	0.0023325777122693413	0.0014909195023862418	0.8213304478017937	0.00019902649454355665	0.0035796594837871976
PTBXL	12900	2	0.013648881482336664	0.012941277962865186	0.0026241225062086206	0.003896205869036337	0.002624704921209201	0.9034609586267266	0.0005919117274422032	0.014559132521222524
PTBXL	12900	3	0.013145038725736503	0.012433433274782121	0.0024167027019389906	0.0036340940156057715	0.002416953750866286	0.7728180398933902	0.0005091809867332543	0.009036803571252895
PTBXL	12900	4	0.010956899274874273	0.010523694689288418	0.0020996588609656242	0.002868765584046901	0.0020998009151931424	0.7381429604570537	0.0004726055562021093	0.012993208999683387
PTBXL	12900	5	0.01202742616958112	0.011623411173927147	0.0020580953008069616	0.0031955976599568965	0.0020583340350574194	0.8067867982916159	0.00043339882956769865	0.009092293182311192
PTBXL	12900	6	0.01417601951938938	0.01367556251737093	0.0024253773432459554	0.003905839825442874	0.002425756153001427	0.8715575513902691	0.0006276335590059887	0.012716593204883228
PTBXL	12900	7	0.013071435330440258	0.01242766411975345	0.0024919172764190436	0.003718173669282493	0.0024920874985885377	0.6957621555260515	0.0004187117281009234	0.007261050860382383
PTBXL	12900	8	0.011746263672661803	0.011321652905892016	0.0020497431333890218	0.0030825981390843974	0.0020501545255610055	0.8332497754712652	0.0002936842842532445	0.004251987629749749
PTBXL	12900	9	0.013928357187100032	0.013455667812004876	0.0026059824678990183	0.0037163428473580475	0.0026065984078328082	0.9077199215524232	0.0003163658402771455	0.0035191593476789984
PTBXL	12900	10	0.012094989765075993	0.01177516445574342	0.0019435805875971431	0.0031064267894468566	0.001943875770064568	0.9154005063636628	0.00031730520136024227	0.003290566834302668
PTBXL	21059	1	0.018388287868870288	0.017197794290831413	0.004051467572356833	0.005231401404559454	0.004051989984802119	0.840885746574095	0.00037213537923867296	0.010793615370234553
PTBXL	21059	2	0.017736067540366805	0.016736666025960904	0.0038041431428249973	0.005003179925870868	0.0038043556132334212	0.7986080760636626	0.0003572102139876795	0.01148284144152635
PTBXL	21059	3	0.014425769554601916	0.01369479244473842	0.002947462575539231	0.0038537684841985173	0.002947621562243153	0.6886084854659444	0.00039145885637763576	0.014356080568261664
PTBXL	21059	4	0.019031277942884485	0.018005334050003877	0.003745355126137655	0.004901607036715948	0.0037455947394942762	0.8488731798990854	0.0005122472580750098	0.020785997905682727
PTBXL	21059	5	0.019613822083953316	0.018498700003180085	0.003878383760213655	0.005076394641257062	0.003878813001687848	0.8182691285979743	0.00045655388272819594	0.009424564532163738
PTBXL	21059	6	0.01788190184741098	0.016884684318036698	0.003621311629276421	0.004682220055730702	0.0036218835193229013	0.789265874281031	0.00047792456726364205	0.01824868217047293
PTBXL	21059	7	0.018356993864158174	0.017360017614477988	0.0039314476680000175	0.005069904868874439	0.003931770124005731	0.843002971223562	0.00041230593609266434	0.00924633683538335
PTBXL	21059	8	0.017981866029919247	0.017129433488922072	0.003721498756782494	0.004988157375691014	0.003721853906089145	0.883678938448199	0.00048393089391611825	0.011794301178341508
PTBXL	21059	9	0.01055477359530827	0.009773046476559048	0.002913420901034237	0.004060828451512622	0.0029135359235351976	0.7418400448830766	0.0006745121408429141	0.006159536737994164
PTBXL	12998	1	0.016554112060867484	0.016093084176025802	0.0027810227596706105	0.0035827222774301314	0.002781344160410686	0.9312023037373955	0.0009674749840376249	0.011159306647601272
PTBXL	12998	2	0.01720631074308143	0.016073822062773756	0.0042055302902244095	0.00481567953241079	0.00420569675108363	0.7898934381805754	0.0007392702696414846	0.011950069601955063
PTBXL	12998	3	0.01538670246266609	0.014367497628135224	0.0040635316602933525	0.0046185796861840855	0.004063654581641747	0.6833289284367741	0.0012225785559371758	0.01603098928316864
PTBXL	12998	4	0.017049060280811337	0.016182573325724585	0.004032144946659662	0.0046559723125465385	0.004032335009727012	0.8984801931771955	0.001054427014985971	0.01342226627397092
PTBXL	12998	5	0.015667859587580213	0.015262720268205611	0.002743052876823003	0.00338120343304318	0.00274330718890823	0.8494907461573012	0.0007810160432708301	0.011614352538726174
PTBXL	12998	6	0.022618919186293978	0.022109319153889827	0.0032866612037492876	0.0041420945727396455	0.003287031801189352	0.8764764259507095	0.0009622297198643765	0.007448462244413925
PTBXL	12998	7	0.022041123081179757	0.021518986041299964	0.0036476560272951843	0.004632136652814567	0.003647827771203243	0.9103795559506919	0.0012880431964113848	0.01115038807259946
PTBXL	12998	8	0.015646216124939005	0.01465302345387843	0.0038680454690220704	0.00443808442364168	0.0038681435578599723	0.7601979287053117	0.0010984346533008164	0.014906758088246522
PTBXL	12998	9	0.01364680093052719	0.012548086012136856	0.00396160791625661	0.004524734683043324	0.003961680496788001	0.724551901758877	0.001134491392305059	0.021690247807471478
PTBXL	12998	10	0.018114338285137987	0.017290684244553958	0.004104109187865984	0.004844130076181473	0.004104387845581862	0.8306459081081563	0.0012363187380128734	0.01516805299899351
PTBXL	12998	11	0.01804838803722178	0.017193143961809435	0.004272330646208172	0.0049606098078477665	0.004272469902328831	0.8242787526808522	0.0015956190197131356	0.013540186965504483
PTBXL	12998	12	0.019835245581431207	0.019306703582783226	0.003505434437023331	0.004515465824422237	0.0035058083955497353	0.9222785803472443	0.001127919840776435	0.011396380239630629
PTBXL	12998	13	0.02047343739711339	0.019937258294446862	0.0032649260395732657	0.00432110267057576	0.003265344236627597	0.8690152573921944	0.0011949165807624014	0.0080546976442552
PTBXL	12998	14	0.020570651638824954	0.020166763711902742	0.003197487408790918	0.004041718965821684	0.0031978711763016965	0.8550872287190346	0.0013736823643858314	0.012305013967947259
PTBXL	12998	15	0.016970544253475245	0.016376219340063888	0.003625523884104263	0.004439400971325076	0.003625646654992907	0.8934172690096428	0.0011925477314141775	0.009927143334529867
PTBXL	12998	16	0.018074584019738223	0.017086363784606425	0.004104173650267581	0.004790704762047341	0.004104388182585027	0.7572959571857211	0.0012811063463502527	0.013244628911042668
PTBXL	12998	17	0.015356702271959956	0.01446555347611233	0.004184266118543039	0.004920925914194891	0.004184358992428755	0.7479593368676419	0.0010386308738772768	0.016175499666971422
PTBXL	12998	18	0.017134792601180573	0.01629953332975425	0.004288324494768014	0.004988328996696484	0.004288435974530323	0.902810891530809	0.0012978809151892924	0.015113174260510266
PTBXL	3198	1	0.01989880081109863	0.019427275096790476	0.002095076210542981	0.0036895725872189053	0.002095685441646205	0.9046254387689335	0.0008694684324313285	0.009024353926102686
PTBXL	3198	2	0.020217079551179483	0.019862838553273057	0.002028296952125045	0.003954629025880924	0.002029059906776301	0.9049897269853845	0.0007948660221637946	0.00881678679570794
PTBXL	3198	3	0.019915385792968216	0.019622484830634685	0.0017874447417776027	0.0033574393707756977	0.0017895182510783447	0.8945646677766736	0.0008066354150810306	0.007396343977735517
PTBXL	3198	4	0.02001057918129225	0.019793317891168616	0.001664891988001925	0.003363670530959196	0.0016667023879276834	0.9376405031576935	0.0008226150013293833	0.006779979583346685
PTBXL	3198	5	0.019800716180515137	0.019419693298317855	0.0020060046642268875	0.0035857849317610093	0.0020068011741613406	0.9024649366895362	0.0007808171652482299	0.008518618874965437
PTBXL	3198	6	0.01886322788727549	0.018283040131399694	0.0022344019991165647	0.003590735640692845	0.002235614334768959	0.9057447694250746	0.0006698150893547114	0.008335609526588038
PTBXL	3198	7	0.020398984005485597	0.02018013670060318	0.0019299172801614391	0.003493013961576267	0.001930928152483805	0.9684707288097805	0.0008523295588457854	0.007802875382452869
PTBXL	3198	8	0.02005325218854509	0.019785346515107275	0.0018689120695975102	0.003352952310811167	0.0018710428009420562	0.9295805024343551	0.0008561618034528082	0.00735123040864874
PTBXL	3198	9	0.019750270592105382	0.019498011227846355	0.001744692820071523	0.0032523444977639146	0.0017457544632582963	0.9316993049814859	0.0008208271227510486	0.007605049392666398
PTBXL	17406	1	0.016493625963196614	0.015914865268268276	0.0026683547905439944	0.0041592342291248054	0.0026685388836497053	0.7706485412130376	0.0005008750657292888	0.011313827694584534
PTBXL	17406	2	0.01692536127651335	0.016436933253483818	0.002755996743655802	0.004029303669922961	0.00275614633287694	0.7928702906044163	0.00020218442129911606	0.0029089809295424884
PTBXL	17406	3	0.016089627829389063	0.015537124385090447	0.0029760339199913924	0.004203343713695231	0.002976440716485231	0.7663576935918498	0.0003456450883742466	0.00669558549780624
PTBXL	17406	4	0.016236697746006955	0.015647845648041503	0.002799323470555296	0.00408443914392958	0.002799835736996537	0.7477259505390493	0.00017631514772427435	0.0030573411508325672
PTBXL	17406	5	0.016594042516505033	0.016123608482106536	0.002573658569093287	0.003961240545284183	0.0025738059565969117	0.8282451066356316	0.00028094884057804423	0.005975799715138587
PTBXL	17406	6	0.01628543639377973	0.015783229244371234	0.002697518386081048	0.004023904117427598	0.00269778727224539	0.8568082183254142	0.0002749717041317432	0.004812820020562586
PTBXL	17406	7	0.017111031402777935	0.016677724130738904	0.0026460870101920244	0.004091035619059954	0.002646574362731397	0.8990224247085009	0.00040989814847881774	0.006294132232631242
PTBXL	17406	8	0.0167394713404086	0.016363467730692176	0.0024645256185866966	0.00394325782697903	0.0024648829830238076	0.7736262866620395	0.000434977417413919	0.01137216014159459
PTBXL	17406	9	0.01708782164059481	0.016589772824995568	0.0026928737530709465	0.004352285592700769	0.002693221886864414	0.8005957981923641	0.000465870492139466	0.007020822736743391
PTBXL	11584	1	0.01796997157943769	0.01638489190740099	0.004850079290372467	0.005732709427572039	0.004850190840982861	0.8546049303108265	0.0007976760087448511	0.009270715253134831
PTBXL	11584	2	0.01545435057251106	0.013726871169218573	0.004881066137764373	0.005661790883475217	0.004881152011979891	0.8270185221855896	0.0005302381631296027	0.008246424335557436
PTBXL	11584	3	0.014329352976283117	0.013003986781544165	0.00384092548723787	0.004618988318166199	0.0038411157927963043	0.8087542981372832	0.0007011133664278396	0.00837546334909653
PTBXL	11584	4	0.01790096688739658	0.016183904632948727	0.004963401971827449	0.006052542753167554	0.004963712072043387	0.7403866914895125	0.001129897560846049	0.03143060691823991
PTBXL	11584	5	0.01620667098753155	0.01454709674283404	0.004644744378769021	0.005385302342037393	0.004644833387012755	0.8193389560606112	0.0006112866359976023	0.00776980370704345
PTBXL	11584	6	0.01628903279543497	0.014406437161913602	0.0053499418514622475	0.006076638583419602	0.005350001988192027	0.7497746709034654	0.0006400731292513656	0.008392328367395247
PTBXL	11584	7	0.013399617755928819	0.011607996676697898	0.004555194042023639	0.005287023196346552	0.004555257785303504	0.7713028993060889	0.00045898063157179166	0.007836261110748559
PTBXL	11584	8	0.017434595692645976	0.015895329881554218	0.004740850842981812	0.00559910233456897	0.004741049837757905	0.8018433048705985	0.0008578268910052723	0.01125745933201834
PTBXL	11584	9	0.015115453085659923	0.013331620471368653	0.00484788422249072	0.005528526959977495	0.004848042297906609	0.7597780108586061	0.0006481490211990477	0.007409662734141718
PTBXL	11584	10	0.014727353563851573	0.013085012349664065	0.00468050999811302	0.005341102502920436	0.004680660185820009	0.7679059512195734	0.0005310953484933008	0.007386378645589172
PTBXL	11584	11	0.015865251842244407	0.01434830150075832	0.004611638233073615	0.005388847793582618	0.004611820095262699	0.809883802971692	0.0011894316039511227	0.0272336552442992
PTBXL	11584	12	0.0176353925468569	0.01612499887573701	0.004735443299114398	0.00573845186626131	0.004735617927856629	0.8379994073671935	0.0009651360491636066	0.022881983541137334
PTBXL	11584	13	0.015868024498001836	0.01418499357214296	0.0045265274930486165	0.005428669966882023	0.004526688469417474	0.7882836434136179	0.000646587242808538	0.008593415156465417
PTBXL	11584	14	0.017872300148171906	0.01629995371366672	0.005144721474720389	0.005988409020771122	0.005144826703892544	0.8415553353695077	0.0006091586311654774	0.007956185144396907
PTBXL	11584	15	0.013867156239196212	0.011965467566231753	0.004820944442129133	0.0056540892113501225	0.004821010761012537	0.7944665144037244	0.0005319052644890064	0.007997360734128737
PTBXL	11584	16	0.013392035090218236	0.012113638711470791	0.0037866519284733865	0.004447771163325859	0.003786747496174348	0.7789567326983349	0.0005868769013676954	0.011171488676240314
PTBXL	1997	1	0.0170956555750692	0.015982907840993973	0.0035039410512882757	0.004573406899929296	0.003504542690658249	0.7885699527950562	0.0006677707540472404	0.016032835160113106
PTBXL	1997	2	0.018022063019301586	0.016955192461060527	0.003604995968180135	0.004597006994932863	0.0036052417585067153	0.8401444106401595	0.0009631917447209694	0.0227698974551707
PTBXL	1997	3	0.01769034642438874	0.016598182402726765	0.003394333503490192	0.00462392956927513	0.003394762182317105	0.7720737738034236	0.0007815722169083085	0.023388101727841625
PTBXL	1997	4	0.020190424381476745	0.018549412397057128	0.004404588680312649	0.005722272157848716	0.004405417770683748	0.768607183769952	0.0007073604255756673	0.010182406569082715
PTBXL	1997	5	0.02006840595227624	0.01853192670330113	0.004388330922685029	0.005622554088227365	0.004388640772287549	0.830345802368182	0.0010392558114959466	0.027041067377003684
PTBXL	1997	6	0.015890213113555082	0.014652336941781991	0.00351303992933087	0.00459924140784998	0.0035133193641370903	0.6781615663960343	0.0008050526562177659	0.01401000675660833
PTBXL	1997	7	0.020890118140533064	0.01956338365132868	0.004164784543468937	0.0053981584015860805	0.004165220715976179	0.8296395572346001	0.0013103502427001565	0.02465617305445468
PTBXL	1997	8	0.01847877377165133	0.01746063443320729	0.0036431036410283064	0.0049506749991830475	0.003643632913698746	0.8574122914789245	0.0010050112629459988	0.02172002722148998
PTBXL	1997	9	0.017118616701610936	0.01595066887650315	0.003630979307667043	0.004674234275884498	0.0036316185982090536	0.7237412490056503	0.0005804447536314773	0.014576164030033728
PTBXL	4214	1	0.015435995915818053	0.014020220207793373	0.0041086081857017315	0.0046577873147752935	0.00410871826096916	0.8447325060739572	0.0018354586686703265	0.04358086160413641
PTBXL	4214	2	0.014697005492458146	0.013613309156687224	0.0037249696195768914	0.004151347080371192	0.0037250353017161324	0.8037247693621723	0.0011945419633542411	0.031715605729419775
PTBXL	4214	3	0.01513572616051024	0.013889358407035403	0.003739690978059993	0.00420022887557225	0.003739790943388644	0.6279014807052705	0.0013637470380451185	0.03094148050337309
PTBXL	4214	4	0.013754293985590504	0.01277221313011355	0.003412122369995811	0.0038641570386072797	0.0034122698305584626	0.7555253091796573	0.0014154556674986175	0.03745015725237961
PTBXL	4214	5	0.014105485739398196	0.012841368372560025	0.003889932131082359	0.004459847425432202	0.0038900458857275967	0.7696324285831646	0.002014468423172773	0.04140018678403223
PTBXL	4214	6	0.015022459582989619	0.013712187731310332	0.003980477287567165	0.004477776331824366	0.003980577406644271	0.7457571507777391	0.0013712524991681986	0.031959867906028415
PTBXL	4214	7	0.013489123107240705	0.012460955776243583	0.00343183611557163	0.003911971329866677	0.0034319106970452772	0.7784825398829872	0.0011650486260780472	0.024378290957544416
PTBXL	4214	8	0.012948746046759734	0.011893898370532563	0.0031815930897608727	0.003633515465301496	0.0031816700555443076	0.7419634092513432	0.0009943841956740565	0.030045043629112023
PTBXL	4214	9	0.013561685776056133	0.012389188538965234	0.0035922514864339	0.004066160885864744	0.003592328739397694	0.6572388467202643	0.0015855400277083878	0.03978650845577372
PTBXL	4214	10	0.014082482082073662	0.012713219855555966	0.0038333906883846144	0.004324154142158226	0.0038334744773118557	0.7213743225122485	0.0014602224908667953	0.03785091390512324
PTBXL	11281	1	0.013400312240864413	0.013045982689637569	0.0016076690177738372	0.00227642033996968	0.0016078935292764844	0.9133351811708098	0.000400884338965387	0.004292241928325398
PTBXL	11281	2	0.01343368658788486	0.012928300991509644	0.001895387466481281	0.0026326724430415357	0.001895739779060976	0.8087843000174811	0.0003591319010600772	0.003681083437298715
PTBXL	11281	3	0.012386319966518863	0.012000226973637588	0.0015291361946147793	0.0022052406354493193	0.0015294263030190655	0.8734727156820511	0.0003655238150170685	0.0035097472239041983
PTBXL	11281	4	0.010715465280988977	0.010418967899385451	0.0014420487585714145	0.0021538753688516085	0.001442265656586908	0.8570475992274977	0.0003869224866285311	0.004005724599546131
PTBXL	11281	5	0.012553623112763963	0.012073737798031328	0.0017658158472684158	0.002608390932171047	0.001766387642879411	0.88448000662806	0.0003529617822768492	0.0035225021275018566
PTBXL	11281	6	0.012915825665060816	0.012471093176726719	0.001713569891013433	0.0024115662907583458	0.0017138870445305647	0.8357710821880043	0.00030553074254718854	0.0029506201015540613
PTBXL	11281	7	0.0131081659239367	0.012675439236689574	0.001759568380949305	0.0024104156533465426	0.0017599688276403683	0.8624946760237782	0.0003318903590840239	0.002617725668880506
PTBXL	11281	8	0.013677462962756298	0.013274903808337409	0.0017325899131082382	0.0024609292870525867	0.001732937819270084	0.8606129514803684	0.0003679843395718226	0.0030850916043110165
PTBXL	11281	9	0.013368394881335883	0.012990107362070923	0.001790103656175223	0.0026597825883908567	0.00179038111872736	0.8888382014086018	0.0004751261163653404	0.0045766134760052
PTBXL	11281	10	0.011517811342726865	0.011175969244190443	0.0015291108871358671	0.002175726815221116	0.0015294478280585182	0.9054948702670879	0.00033039882774436305	0.0038243387077504178
PTBXL	11281	11	0.013048351573835982	0.012751158542353789	0.0015985025971741455	0.002457533089545334	0.001598670719509947	0.9028320373183149	0.0004419039506166728	0.0036767418191858085
PTBXL	11567	1	0.013889669942714311	0.013172856590382875	0.0028650099678805396	0.00387795639359265	0.0028652112602881256	0.8629749145814815	0.00046145374065304916	0.006379901024434941
PTBXL	11567	2	0.013594021225159986	0.012733265693012112	0.003018518612709099	0.0038086648182256155	0.0030188113867995413	0.8337475478772189	0.0005308530910845073	0.007515165799545845
PTBXL	11567	3	0.010691178027524176	0.01006259314250341	0.0023331307044113275	0.0030275704766897045	0.0023333417462188186	0.895373561955233	0.0003459230111982119	0.0041293437493743436
PTBXL	11567	4	0.009999462821056277	0.00950945699927139	0.0021343740249925524	0.003206656804409537	0.002134495181578114	0.8182027300296248	0.0004901427997008589	0.007741647022162199
PTBXL	11567	5	0.011096238516270411	0.01055947915010436	0.002079901769500199	0.003087451007997047	0.0020800899986343382	0.7902170915727249	0.0004267092277668692	0.008234958379889122
PTBXL	11567	6	0.012669821478797695	0.011849976101911752	0.002615865846172523	0.003490084619200533	0.0026162128779091643	0.8752006521562425	0.0003997767130356158	0.006200074659597696
PTBXL	11567	7	0.012842833075684231	0.012024735693098367	0.0025210355261753243	0.003608687281022277	0.002521148913410925	0.8534987158943989	0.000493088181729959	0.006333653751980719
PTBXL	11567	8	0.013960019882672925	0.013428107338287526	0.002667650738400848	0.0036944147885988386	0.002667813266346862	0.9217002852809596	0.0004870772315668777	0.004744741669356413
PTBXL	11567	9	0.012018927425713017	0.011404480799847617	0.0023547308453166363	0.0032426884559707487	0.002354883531409544	0.7386657441171097	0.0005585647709173411	0.009838702561445752
PTBXL	11567	10	0.011975537196670966	0.01122254718503307	0.002686245002276563	0.0034258003253425004	0.00268640254360299	0.8360692694781224	0.0005874295678773083	0.007476446145765783
PTBXL	16014	1	0.02490703095756971	0.02463819451507367	0.0017921743168361373	0.0038977107406042407	0.0017938156955179146	0.9198848709361103	0.0006152710749421975	0.007539875271987421
PTBXL	16014	2	0.025598583194402093	0.025376708162517185	0.0017552732222569144	0.004182987512015809	0.0017569877670096455	0.9393198152921668	0.00058577078515866	0.008577083113031573
PTBXL	16014	3	0.02612797119405597	0.025915628290277732	0.0016187977685899095	0.003971778525057713	0.001619652452927606	0.927952077215579	0.0005846839724554902	0.005856105388640275
PTBXL	16014	4	0.02474526826974151	0.024464756198624298	0.001610590002343315	0.003830026494446364	0.0016116960986644166	0.919555177488016	0.0004067345700292389	0.005302472351236899
PTBXL	16014	5	0.024371512015777936	0.024031193791884217	0.0017213277148547073	0.003874375908111028	0.0017223872231355718	0.9214327983581854	0.0004640545545297352	0.005474174245887872
PTBXL	16014	6	0.023124870411120543	0.022908175778497183	0.0014940742215980747	0.0035227098036369007	0.0014960907845410333	0.9395429814571661	0.0004030968794818048	0.0061274396383571555
PTBXL	16014	7	0.02440345676490898	0.024097671333139857	0.0018028046982527326	0.003895257485083167	0.0018041870765970213	0.8960880064781968	0.00044757905530873977	0.005202816530980732
PTBXL	16014	8	0.025341256967132214	0.025025127184843367	0.0017721670730237137	0.0039460650847629305	0.001773494295661335	0.8980872605022394	0.0005062984854215431	0.005849261644488483
PTBXL	10414	1	0.017599344615610104	0.017097032930028403	0.0029350662806679213	0.004222876073177524	0.0029352267881013797	0.90440536761712	0.0007471190598673755	0.014046308732851955
PTBXL	10414	2	0.01755284555214698	0.017045922958522135	0.00283662523165478	0.003996354454000872	0.002836844124120617	0.9120743026484857	0.0006313422470463215	0.0074705079619005734
PTBXL	10414	3	0.019194940645845957	0.018775598477945646	0.002844085169357215	0.004072637819381506	0.0028443402414405176	0.8931805190747313	0.0006620371766939475	0.0074870776244520335
PTBXL	10414	4	0.017980789094680105	0.017476444904181338	0.0028569342635055292	0.004004794866565037	0.0028571783496284184	0.909348024558606	0.0007236697134044451	0.01272231268215564
PTBXL	10414	5	0.01686105198736396	0.016190566510084204	0.003049854520490918	0.00405675571745657	0.003050079828044708	0.9221538791775207	0.0005631714676426052	0.007838935562177476
PTBXL	10414	6	0.01801764196047392	0.017450003366007147	0.0030065849848962614	0.004141494012514943	0.003006738488817105	0.871503504052287	0.0005444998261362758	0.008403814119162054
PTBXL	10414	7	0.018771229881426908	0.01829195440213501	0.0028240140298168674	0.004178067257478648	0.0028242746491193922	0.9146058107122514	0.000637884806362734	0.00671642696239771
PTBXL	10414	8	0.018393816270896514	0.017981838277676722	0.0027651166193176408	0.004014255449174872	0.00276531642010298	0.9290896851721298	0.0006776256719062122	0.0090939282424589
PTBXL	10414	9	0.018132029976139625	0.017524473679198998	0.0031593945004922404	0.004200371394184199	0.0031595204854744864	0.9177964742581077	0.0005283616430559625	0.00874520261826784
PTBXL	16127	1	0.014304406526311321	0.013165654548116652	0.003731817298409466	0.004857624130696196	0.0037319200662143137	0.8560499020865069	0.0006299031327708871	0.010468522682260362
PTBXL	16127	2	0.014563469500387324	0.013432979718344293	0.003961812814491892	0.005127117901020204	0.003961905605294643	0.8559134117623406	0.0006358358229693097	0.010683220905967438
PTBXL	16127	3	0.014830509850637583	0.013729507128244969	0.003891830092182322	0.0050011082526458615	0.003892043406176334	0.8065587164085861	0.0004597358847747378	0.010045883037204202
PTBXL	16127	4	0.014499776100160556	0.013372890976901683	0.004073582811243283	0.005138237625298028	0.0040737097058541226	0.7506119404395083	0.0003765568188688776	0.009749587831965764
PTBXL	16127	5	0.014291772746019723	0.013182610685272142	0.004004861431659958	0.004993473812190969	0.0040049290906762165	0.6948921196678822	0.0006033350655564965	0.01576749399049087
PTBXL	16127	6	0.014369615583545577	0.013369408108765309	0.0037088803815223093	0.004803498335521064	0.003708973306669254	0.872678083901	0.0005470379342479863	0.017617532427881933
PTBXL	16127	7	0.01452743594090986	0.01347154888201037	0.0037625828204194385	0.004795531535165976	0.0037626622930094417	0.8824530402130808	0.0005162407573096083	0.017408632326830636
PTBXL	16127	8	0.014863263282052052	0.013761563381932934	0.0040825426395336714	0.005168087870343635	0.004082600513479266	0.8496622958847583	0.0007627657293263377	0.018664940786217506
PTBXL	16127	9	0.014001994029610245	0.012885709464650048	0.0038500947633019343	0.00487046876752828	0.0038501585338473745	0.811388573743397	0.0005276021879195499	0.012367210465032785
PTBXL	9363	1	0.0127700117532673	0.011799590876421675	0.003018197645548773	0.0035504864252513574	0.0030182666838615853	0.7247240928455174	0.0004979619175474843	0.008225242052934735
PTBXL	9363	2	0.01239456441920309	0.01153248589633237	0.002816935455488669	0.0034336739616052992	0.002817038829652041	0.8243439241904161	0.0006245167983915405	0.008875947969360386
PTBXL	9363	3	0.012379341309266248	0.011453111109468709	0.0028398133278434005	0.003451321390701274	0.0028399138519100225	0.791660682103836	0.00047792097988441043	0.007328536910554857
PTBXL	9363	4	0.012079742671032468	0.010996161456601925	0.003106515449467255	0.0037237150707862565	0.0031066648901179974	0.8101034860452975	0.0005545348277769504	0.007922842953600356
PTBXL	9363	5	0.011744871321043215	0.010809374194862846	0.0028554180090509147	0.0034631779806944475	0.0028555211568010983	0.7977844156642382	0.000656777879694869	0.010529195754721641
PTBXL	9363	6	0.012368766108440924	0.011547732840317081	0.002742534724467823	0.0034105160963472524	0.002742700021001318	0.7914869738606529	0.0005254655006666885	0.007894291393383606
PTBXL	9363	7	0.01283068221914933	0.012099123698333426	0.002810124133718625	0.00350117338556917	0.002810234452218394	0.8522712961889573	0.0004785225135988586	0.005749939973254611
PTBXL	9363	8	0.012255782938673564	0.01125556224338076	0.003104499127196846	0.0037318456685210733	0.0031045689325041852	0.824449745051978	0.000558979072245854	0.0071448311433780845
PTBXL	9363	9	0.012645782134960804	0.011686931632889705	0.00303905374448412	0.0036261451251591993	0.0030391329522553552	0.6988282354932102	0.000699864211066143	0.010383044603167954
PTBXL	9363	10	0.012205851636743368	0.011418466385767972	0.002679480484114818	0.003309294813497463	0.002679648500136151	0.8541525728496654	0.0005871783347193555	0.007519893728917609
PTBXL	9363	11	0.012433198614154881	0.011546489812947877	0.002824038585733125	0.003552797068209025	0.0028243855379975593	0.7914731382868777	0.0006262761245585844	0.006239823375434441
PTBXL	9363	12	0.012281655829142856	0.011456887340816815	0.0027602666430629704	0.0034251499048834804	0.0027603970159374505	0.7930547028921134	0.0006015739257202695	0.007309248116660769
PTBXL	21408	1	0.01083378776932865	0.01061533062144436	0.0011914527660022098	0.001947189645740486	0.001191775610075616	0.8601042110907285	0.0004009551089679407	0.0034232330811239573
PTBXL	21408	2	0.011613584317385645	0.01141989312180033	0.0011312276853897016	0.0021175489714873475	0.0011314351864101847	0.8114969915036062	0.0003601986860920174	0.0034014577258899446
PTBXL	21408	3	0.011753820645003703	0.011535159906496215	0.0010513887224599789	0.0020372783306897577	0.0010516925989511915	0.7312236796204186	0.0004106386043575658	0.0037356220805958404
PTBXL	21408	4	0.012304972856071855	0.012122113894485146	0.0009482782245320514	0.0021014605407979063	0.000948793487594026	0.8920536531693687	0.00039564953451171644	0.004501499203496857
PTBXL	21408	5	0.01301475267498651	0.012830610752857591	0.00115437707958619	0.002337024842932053	0.0011550786942750209	0.8963607209651966	0.0003949567747376202	0.003221570122901964
PTBXL	21408	6	0.011707304928030385	0.01151452180480488	0.0011545825637415007	0.0020189604018851937	0.001155045337860244	0.9347675355983724	0.000435252456366088	0.0036788079803317737
PTBXL	21408	7	0.012239986639337423	0.012035119071739908	0.0010313044344000234	0.0019592322882021635	0.001031693437812282	0.7360743761349814	0.0003974239831140934	0.003293915103511447
PTBXL	21408	8	0.012193953769018568	0.012034315377876914	0.0009426076355694403	0.001891111397676554	0.0009430374866457748	0.829233055364399	0.0003909581411680616	0.004025756785555117
PTBXL	21408	9	0.011695735818127656	0.011453816316702751	0.001038730367281361	0.0019341931225729271	0.0010390599638759675	0.7260259769095114	0.0003145312530459072	0.0038258271306796845
PTBXL	9681	1	0.009427512936171773	0.008662668060195788	0.002270970182233687	0.0029261570092205	0.002271214898316002	0.83374356753161	0.0003430395107838141	0.007166969773514826
PTBXL	9681	2	0.00822333850651386	0.007455184973778628	0.002106555753772347	0.00280372888911457	0.002106633588589185	0.5760439940414006	0.0002229079454344987	0.0027199908690563415
PTBXL	9681	3	0.008489927038878735	0.00766738072701375	0.002336594370700388	0.0029252353754956233	0.00233665577143726	0.6106689159299182	0.0002705661871069597	0.0034087800262971534
PTBXL	9681	4	0.009605575631376777	0.008782194837844108	0.0022855088304434682	0.0029352815655866835	0.0022855878886652702	0.8059231102217075	0.00028732323202849914	0.0034706614925433103
PTBXL	9681	5	0.009412164606104764	0.008730236710443422	0.0023392586336099946	0.003092700610537213	0.0023393098806284685	0.6457419101931801	0.0003187110294302148	0.003112214578878939
PTBXL	9681	6	0.008072480110905009	0.007319183351578601	0.0021600713139872225	0.0027391149159559343	0.0021603112469125185	0.6727753307641671	0.00027221590089647935	0.00405913793602705
PTBXL	9681	7	0.008994791675015861	0.008154922222538313	0.0023548222011197935	0.0029325149837799345	0.0023548677034992845	0.6517897457999318	0.00031663002664427526	0.004089881277113368
PTBXL	9681	8	0.008941549735062879	0.00813626682032985	0.002149428081800937	0.002905667030711499	0.0021495455277112732	0.7922518262475832	0.0002739791473616876	0.0031133689840055346
PTBXL	9681	9	0.00802704235854986	0.00732637198883478	0.0019248219746584438	0.002558134220801195	0.00192492537652444	0.6933747961599004	0.0002113657438899554	0.0033065750855683558
PTBXL	9681	10	0.008340141648078055	0.007701748186492905	0.00198997820130248	0.002730769647577351	0.001990116548977651	0.7815035326139604	0.0002720465122831456	0.0046073689979010835
PTBXL	9681	11	0.008555045027793482	0.007828021300055995	0.0022385999581916336	0.002911440867892882	0.002238675671274307	0.787017183735168	0.00026831775171885726	0.003437813630323852
PTBXL	20027	1	0.017244389062905294	0.01709435356000234	0.0015419034310667657	0.0025643443760564747	0.0015423916796525735	0.964818515572934	0.00024132765230664045	0.0019324929299535003
PTBXL	20027	2	0.01763916847946876	0.017431846902691	0.001522113327210623	0.0024976782928826315	0.0015228260289634594	0.9368582804075706	0.000269820929110734	0.002023641351602739
PTBXL	20027	3	0.015421761332358126	0.01529823972701865	0.0012429973504436585	0.002193579148432088	0.001243627839569505	0.9335297135308197	0.00016408344252938706	0.0012875466669959367
PTBXL	20027	4	0.01437064903977006	0.01416149200851884	0.0013403464364299734	0.0022790176322965293	0.0013409133953831824	0.8622855640566376	0.00015719341461450454	0.0011111309647882472
PTBXL	20027	5	0.014384253899996603	0.014302378218016405	0.0009459273200082954	0.0018617198573710593	0.000946855059103155	0.9640871055503536	0.000176819605294546	0.0021604694142800603
PTBXL	20027	6	0.019470173797574757	0.019315588177697796	0.0013419106548394077	0.002479376604690908	0.001343146868218729	0.8123053804218936	0.00034947806380814666	0.002598535571277762
PTBXL	20027	7	0.01760729802553326	0.01743680716221537	0.0015148236805303048	0.002455634410023421	0.001516128077391275	0.9086145476264065	0.00024123328046201306	0.0016423729771214914
PTBXL	20027	8	0.01714943280426677	0.016838684441212295	0.0013478121711473648	0.00234569857964155	0.001348633468338953	0.8854115750175707	0.00020395911338552287	0.0011100976798364723
PTBXL	20027	9	0.01864487645536235	0.018461197370704084	0.0013121125528323186	0.002491729474828663	0.0013129334956450563	0.9361065640683289	0.0003085633210470418	0.0026262359253774008
PTBXL	20027	10	0.01782783939683116	0.01768022868849154	0.0013954104446810484	0.0024466424517280007	0.0013962030421321434	0.9067889108362062	0.0002448773195590375	0.0015584677463470035
PTBXL	20027	11	0.019441408688306076	0.019328402152841078	0.0013032630951839031	0.002486178796789241	0.0013044964040704432	0.9372600971911289	0.00026667518041692686	0.0031339729634278085
PTBXL	18864	1	0.022608961805913052	0.022058690357986823	0.003075119480221366	0.00438313570094101	0.0030754577510363917	0.8648173727553705	0.0013372157079616278	0.013343924344706631
PTBXL	18864	2	0.017599503450449763	0.017069775215976874	0.0027618656523944085	0.004030567635321418	0.0027621049882948414	0.6959919610903196	0.001153814079019896	0.013433110385712934
PTBXL	18864	3	0.019881837333433367	0.019306435530753556	0.0028841499376483716	0.004168177460085755	0.0028844349640860622	0.8909012688408962	0.0012277223778638655	0.01263800978218124
PTBXL	18864	4	0.021694604712428105	0.021157033433939022	0.0028276131702723245	0.004086973668839107	0.0028278815324953403	0.9012162612265104	0.0011326271646622302	0.01086900570495907
PTBXL	18864	5	0.023294676236197114	0.022711343309061827	0.0031651542922729865	0.004430786968288209	0.003165513217645027	0.702410646040271	0.0012171354186967462	0.014596499109605289
PTBXL	18864	6	0.02324107810836409	0.02277392217017705	0.002983684223607294	0.004209225628292837	0.0029839118412165124	0.8974405690046315	0.0011355602610587736	0.013384247774925294
PTBXL	18864	7	0.022936116109024254	0.02229070342401003	0.003067397001882738	0.00418362241310559	0.003067714562133809	0.7368275129563742	0.0009099805216380702	0.014082320300771233
PTBXL	18864	8	0.02144093846327476	0.020838405573396578	0.003014368570920414	0.00416899136461656	0.0030147224141210214	0.8365190600124697	0.0011529139404986316	0.011842888191310127
PTBXL	11832	1	0.014301824802108981	0.01389833941828745	0.0019598396572383667	0.002934254362401421	0.001960132113249706	0.8871679901238936	0.0003304866084252359	0.009844949539641986
PTBXL	11832	2	0.016073188850944362	0.015676228995605064	0.00225359620337979	0.0031907185762803207	0.00225377663762946	0.9155975351950337	0.00035653602937647084	0.00806948175955974
PTBXL	11832	3	0.014173216271656911	0.013834551195996955	0.0019312817887053065	0.00273861128935741	0.001931604959502044	0.9470338452904273	0.00043907050484894787	0.008913814389801369
PTBXL	11832	4	0.01636795954047305	0.015994490372074524	0.0021367989144067795	0.0030911147971770395	0.002137230804711061	0.8113736960350169	0.00030295590471880306	0.004298296666062468
PTBXL	11832	5	0.014355927504007765	0.014033888210808646	0.0018831354662373965	0.002808218261271672	0.0018833390236039733	0.9037314939216421	0.00031049865925253384	0.005716361202288183
PTBXL	11832	6	0.013587126816503202	0.01318271982013948	0.0020304234981614938	0.0029935815043649213	0.002030733194798677	0.8946969401526035	0.00019880736585344922	0.003273912162330927
PTBXL	11832	7	0.016973975023153433	0.016566702019978074	0.002358462471236043	0.0032556379899616765	0.002358624573070289	0.8577153028599007	0.0002717016966233282	0.0025306777730894187
PTBXL	11832	8	0.014861071108888008	0.01452627136143163	0.0017723682009150492	0.0026316624882782975	0.001772665283266773	0.8848689374703728	0.0002518753938729265	0.00339564201397253
PTBXL	11832	9	0.015588883798943473	0.015200849424177383	0.002177209456241341	0.003123631901601996	0.0021774770852471823	0.9226224272057091	0.0002921642902064083	0.006049847285367741
PTBXL	11832	10	0.013719635643957511	0.013356506640943424	0.002031428211762958	0.0028549478127635353	0.0020317617398809915	0.8389770794774037	0.00028297904361816126	0.003725254771352735
PTBXL	11832	11	0.015394972332363822	0.015129897366288524	0.0019063439978087159	0.0029200934882788027	0.0019066322140129054	0.9528351449543562	0.0003614750750907461	0.005638370014527141
PTBXL	11405	1	0.016969111228333583	0.01645328996901877	0.0024445462638291097	0.00359773334671183	0.0024452244832333728	0.7420296523055072	0.0003587364303612445	0.007973492905077265
PTBXL	11405	2	0.019105329472399235	0.018653579851532886	0.002401409276864468	0.0037122827334444284	0.002402480394066616	0.7824415941974229	0.00033188441974925907	0.006877594838781448
PTBXL	11405	3	0.015268251038514013	0.014907717857546682	0.001991778607695569	0.0031064901524666235	0.001992187218696489	0.813062481111477	0.00022982236390966268	0.006275220453376519
PTBXL	11405	4	0.016583172840544565	0.016155800242970093	0.0023645316359599215	0.0034264129456641717	0.002365161382431111	0.8863741763536681	0.00039417673112586313	0.010386741278859597
PTBXL	11405	5	0.020414622134769047	0.020026845041141113	0.0025323898112791406	0.004021090538294494	0.0025332494646011297	0.877927729112207	0.0003553855199175892	0.00923261777029941
PTBXL	11405	6	0.018238206983606918	0.01780770618174456	0.002520219389711704	0.003837133280809949	0.002521284416283249	0.8805224982383393	0.0003572584181700779	0.006998260439842503
PTBXL	11405	7	0.0166149984705711	0.016064814603844988	0.0023992416172319933	0.0034844202813294175	0.0024000074874362615	0.8637985233267051	0.00037961603589608975	0.008279902111075125
PTBXL	11405	8	0.019400865005421635	0.019028594785213793	0.0023830742305670062	0.0038747578403914096	0.002383822530131016	0.8314781340297652	0.00047917462916745285	0.009967894992731475
PTBXL	18450	1	0.009367536914911847	0.008243992483995538	0.0030822812195764777	0.003699577624101498	0.0030824276007124633	0.7737872212586323	0.00043014959990787647	0.0054257198634136816
PTBXL	18450	2	0.009109543502382028	0.007997520481833054	0.0028141884414773	0.0034708694919696526	0.0028143386746499336	0.7961057381417687	0.0004340388102342926	0.006318576667180074
PTBXL	18450	3	0.007383321307973651	0.006203049183260191	0.002987843879154872	0.003661390067562781	0.0029878916344974727	0.758213065510053	0.0007565643938921574	0.01067050561417819
PTBXL	18450	4	0.007579859474643911	0.006451392699771001	0.003025013976638222	0.003553672868089078	0.0030250509181085536	0.8200910079671379	0.000708827229282441	0.010225054334006597
PTBXL	18450	5	0.008656415495677817	0.007550090276882109	0.002640340757947363	0.0033613948892153435	0.002640414072802158	0.7741883181579735	0.0005685606388407114	0.009336501446728023
PTBXL	18450	6	0.009751552133025667	0.008659200138659296	0.0029198926812626603	0.003798417597505263	0.002920050438669874	0.7499461313231304	0.0006534442674929673	0.008078248982396546
PTBXL	18450	7	0.007908503380175633	0.006780995315162958	0.003032873648260835	0.00361451150948058	0.003032907768644454	0.8025483045596467	0.000401624688479454	0.00537564502530278
PTBXL	2233	1	0.013852067942869778	0.012309377083419839	0.003536896564176716	0.0047070803591403925	0.003537450346788586	0.8064993450122231	0.0006776313023961285	0.00829217176262804
PTBXL	2233	2	0.009725615451899481	0.008745130578676957	0.0025503427045759437	0.0031050932184524243	0.0025505557595093464	0.6733084892586283	0.00039018930211077063	0.007593834148913755
PTBXL	2233	3	0.010544866766216871	0.009055229483604398	0.003014256600717787	0.003768940513231328	0.0030146515957902567	0.7932490187796607	0.0006597114791479471	0.009286218554569589
PTBXL	2233	4	0.011180371854998131	0.009757908067972072	0.003140198567697155	0.00393618645622989	0.0031403922953335333	0.5191222570915646	0.00034852003498309385	0.005891997526803121
PTBXL	2233	5	0.01174429308634882	0.010744170958693828	0.0028911999512750645	0.003753831837349683	0.0028915411075047612	0.7213250517480657	0.0004419631530551933	0.00811405832957126
PTBXL	2233	6	0.011251482520857859	0.010033792100884575	0.0029968310454231355	0.0036243800450504616	0.002997002101481963	0.770101500347449	0.00038827369239382095	0.012174553953665903
PTBXL	2233	7	0.012337109952169321	0.010771717035028529	0.003532838271530365	0.0044011977806556425	0.0035329875704733227	0.6528901838964164	0.00045492243980050924	0.008617242570450793
PTBXL	17038	1	0.007923622090838267	0.007345005692468252	0.0016909382780765422	0.0023741849248020146	0.0016911174816181254	0.6491746726392319	0.00036727831933938595	0.005019782439815475
PTBXL	17038	2	0.007080982397515023	0.00654461131173641	0.0015743172691102256	0.002070952486006142	0.0015744009989162677	0.7182433276783984	0.00028811275209927255	0.004844858850708722
PTBXL	17038	3	0.006899119198123172	0.0063420450716248486	0.0017056707743781157	0.0022712667630438847	0.001705760705057119	0.7718517445696913	0.00019995049607709022	0.0024825095024613615
PTBXL	17038	4	0.006569969677628061	0.006079913427734076	0.0015328151526934719	0.002118510336954345	0.0015329607247535544	0.7221754214575712	0.0003273790823431101	0.0041310203687392796
PTBXL	17038	5	0.007142380967553411	0.00643934243192301	0.0017647811256194508	0.002415347059177675	0.001764879164599408	0.7282339818917262	0.00019340232384606709	0.004517974266509618
PTBXL	17038	6	0.006279276999525821	0.005485809578499418	0.0016019282522639609	0.002107361011080999	0.0016020191298748367	0.6279002278960274	0.00014182651159438112	0.0031538134102127827
PTBXL	17038	7	0.008219792320153014	0.007589058732218583	0.001890528613766929	0.002661289950785992	0.0018906498583750797	0.7798944332917658	0.00029456834898532473	0.002357794314333955
PTBXL	17038	8	0.0060776587324683105	0.004990769839942308	0.0020998936377757183	0.002571327924662853	0.002099990273012282	0.6081898660256158	0.00021970341822109935	0.003041697931728488
PTBXL	17456	1	0.01872740266760999	0.017484442838851196	0.0032365287413533097	0.005126644666075128	0.0032371340175619237	0.7741661045616952	0.0006874106913402209	0.019875423531399792
PTBXL	17456	2	0.018012447631775223	0.016758395379804086	0.003267838709189631	0.004770917269387615	0.0032687106286092013	0.8447416007971594	0.0006340185637173397	0.012534822059131014
PTBXL	17456	3	0.01790161515337457	0.016824165299823404	0.003427611851833053	0.004853559426329536	0.0034282434804482325	0.8996976068974057	0.0005127533978867794	0.007554724874819042
PTBXL	17456	4	0.017387659428751152	0.01627475242815726	0.003299098476666154	0.004758651623716851	0.0032997273908357038	0.8463091494272462	0.000684524689609766	0.015180226098502857
PTBXL	17456	5	0.017874808404202393	0.016720186580793692	0.0031272037459363763	0.004728084080777902	0.0031280475852100533	0.8403994543942539	0.0005426105124160369	0.012532826627334967
PTBXL	17456	6	0.01838921594108484	0.017049508891369615	0.003380325774581398	0.00512411627078399	0.0033809569702710277	0.7754180607689802	0.0007510517139435504	0.0167298775118049
PTBXL	17456	7	0.01868119280830167	0.017555369210655133	0.0032909828324928056	0.0048842124074518645	0.0032918214370894765	0.8652341943290495	0.0006080062597082213	0.020924115850927533
PTBXL	17456	8	0.016680426203809096	0.015463018650862245	0.0034217862462390114	0.004601919943951425	0.0034222909280372292	0.8065147917389974	0.0005891583971956992	0.011584419770314259
PTBXL	17456	9	0.018025764355908122	0.016942933439281868	0.003245734515815612	0.004656785915666973	0.0032466115432215584	0.8172409833628222	0.0005658533405032092	0.016105982990691825
PTBXL	17456	10	0.017961129594863245	0.01712288883374781	0.0029472131524904016	0.004443600858660828	0.0029479047784492438	0.9097506619425003	0.0007752283929885808	0.012674453799751961
PTBXL	17456	11	0.018929375200392246	0.01777304009757327	0.003474046575009525	0.004892397517800735	0.003475169386659563	0.845814354162383	0.0006079399474861764	0.01925679537835224
PTBXL	17456	12	0.017264135512433727	0.01634282606293473	0.0030886114747527595	0.004454404625342838	0.0030892667485667527	0.8827627608830427	0.000617066877926149	0.01521375716948698
PTBXL	17456	13	0.017531240305028145	0.016667603995597004	0.002947790524643301	0.004371708343439375	0.002948585235687199	0.8843603167663295	0.0005075552663117631	0.012918822744890052
PTBXL	17456	14	0.018079653913039506	0.01703589234648734	0.0032903725328620515	0.004886920813020909	0.003291389849624858	0.8398475672427116	0.0006902601020876302	0.017773312724150375
PTBXL	17456	15	0.017984668527199443	0.01676806671334204	0.0033146335000079244	0.004824034097978291	0.0033155834342968224	0.8195724436592079	0.0007098894332576017	0.0169801405650409
PTBXL	17456	16	0.01717150766316987	0.016175834963935785	0.0032634270387410878	0.00462266876739284	0.0032646221276304227	0.8155189066312156	0.00037329582438801027	0.005454648113863993
PTBXL	17507	1	0.019603896861528584	0.018823131103222954	0.0033062859491108498	0.004369449724405016	0.0033066976319606253	0.8205452046432158	0.00031681504519340617	0.010070162345523059
PTBXL	17507	2	0.020389338774887862	0.01980590746601377	0.003282975326396239	0.00452403344236698	0.0032832253547239823	0.8742588532382809	0.0005965512168386836	0.012230169769449819
PTBXL	17507	3	0.019680576967342354	0.018802546576822503	0.0035240956238199003	0.0046032073217234905	0.003524437739617396	0.8344709766496119	0.000753988923269916	0.018765842493505058
PTBXL	17507	4	0.019777133732729185	0.018876391720044853	0.0034149744733952894	0.004564973206314877	0.003415203109371584	0.828241976392603	0.0005938896116291244	0.010636889335019566
PTBXL	17507	5	0.019674017731020402	0.018877295677118128	0.0034849939780904455	0.004488441643939362	0.0034853778190610607	0.8261578889530664	0.0008355883697541317	0.012293282134074488
PTBXL	17507	6	0.020909351816376518	0.02009707425278765	0.0033839156933836304	0.004604912672677797	0.00338425118561136	0.8764282017814833	0.0006350877497684747	0.009901470477335604
PTBXL	17507	7	0.020479897039167305	0.019761518764480474	0.0034016474357384074	0.004644178475582765	0.003402268583924441	0.8774433110237867	0.0006417047421856376	0.00921598569008821
PTBXL	17507	8	0.019782122493481394	0.018959072566660726	0.0032160575997341764	0.004467460978469413	0.0032164514206340696	0.8493595504389441	0.0009025775445176608	0.01683451540358222
PTBXL	17507	9	0.02011625460426003	0.019286403038518907	0.003532416742140929	0.004612367149105075	0.003532694163884737	0.865005698577027	0.0007034111476830814	0.0187201645935071
PTBXL	17507	10	0.01873699252761312	0.017901533747205833	0.0032933547796117207	0.004405061379757372	0.00329363645276137	0.871190358316227	0.0008273171693549783	0.011807163655454872
PTBXL	15640	1	0.018124721682241333	0.017048520444896822	0.0035975366349853375	0.005324997148360224	0.0035979507865464833	0.6992660247851521	0.00032969300162440806	0.004834026297540663
PTBXL	15640	2	0.01695905695769417	0.015997176633981956	0.0033954994539387865	0.004929216963633055	0.0033956194191598205	0.8864414386258733	0.00033077510778852003	0.004548452177891121
PTBXL	15640	3	0.020610298432928026	0.0195602453210456	0.0037876101203630367	0.0055279609822395095	0.003788228143865767	0.7996146588217502	0.0005826777158292201	0.010654452784982423
PTBXL	15640	4	0.022827676995981594	0.021828936208862774	0.004017116792571409	0.006068687539475725	0.0040174705335112686	0.8338579188896996	0.0010910164777161544	0.021399216603866508
PTBXL	15640	5	0.019761565424638253	0.01871017876640312	0.003758244637413614	0.005468462495042991	0.003759336263049189	0.7976526819167277	0.0004227433480359223	0.00708933276937147
PTBXL	15640	6	0.017230592733843822	0.01614463500244082	0.0035670211567960497	0.0049402700020513635	0.0035672515473965847	0.7695780777209261	0.0007019150508143995	0.015843524142443534
PTBXL	15640	7	0.01861353012639773	0.017599991591555716	0.0035670837151784082	0.005023262652302437	0.0035672674029167055	0.815380845386615	0.00017013780906193567	0.0025777530689363747
PTBXL	15640	8	0.020937372158021557	0.020060643516082343	0.0037133917888282535	0.005611993667414709	0.0037136562850755106	0.7192664521534259	0.0005578371806743222	0.010886039266440712
PTBXL	15640	9	0.02288576750613546	0.021887472178790286	0.003994003251103023	0.005916742529315081	0.003994720053200325	0.865646797960817	0.0006161302224632835	0.014687264170737914
PTBXL	15640	10	0.020466245757436333	0.019415754096858893	0.003832262709707891	0.005656148564051372	0.0038326807930738156	0.8194423013427106	0.0006920049442261299	0.020256125412788154
PTBXL	15640	11	0.01701763431329921	0.015940061851036563	0.0038035583606848234	0.005121950491440623	0.0038036735412782007	0.7420611901866371	0.0003074747379750063	0.003941618215819331
PTBXL	7939	1	0.018620616075490398	0.01727277646973675	0.004671935454099992	0.0055630281427449775	0.004672070772957593	0.8777767653701749	0.000623815476497661	0.022546420207130855
PTBXL	7939	2	0.018904505549306717	0.017335453101219537	0.004642851841617199	0.005657276122016275	0.004643096986797133	0.8016008696286755	0.0006869641862026634	0.016388781135356818
PTBXL	7939	3	0.018426405679606187	0.01697836872477965	0.004587530047420186	0.005659480883982051	0.004587699540367023	0.8526784470360776	0.0006096871295608152	0.020767161889352535
PTBXL	7939	4	0.0174030295317777	0.01563956974236784	0.005068112547620242	0.005941734785180382	0.0050682316435432945	0.8274421597376521	0.0007262082175568321	0.014236480090960507
PTBXL	7939	5	0.01785597612937776	0.016426906014529757	0.004628347026360195	0.005567875576693351	0.004628512001978458	0.8189530928745888	0.0005244034613312469	0.011241734555712526
PTBXL	7939	6	0.018496081209853115	0.017011810134209812	0.004773506173542285	0.0057905574591205775	0.004773645576375029	0.7116345878464587	0.00039447851053624785	0.01194579847167387
PTBXL	7939	7	0.018258876142613942	0.016826767476989867	0.004852412006543576	0.005752652939770567	0.004852480496380623	0.8127104183889797	0.000411807578579998	0.008430043729074665
PTBXL	7939	8	0.017034365995747505	0.015569764563570435	0.004682373978678373	0.0055262088324867795	0.004682580779520571	0.8283674903364368	0.0009394154482299278	0.01992203070091217
PTBXL	7939	9	0.018034097157925644	0.016597556583896333	0.004646909543567242	0.005599055578954648	0.0046471155492098125	0.8927846651358762	0.0006699273344391608	0.021350867006277613
PTBXL	7939	10	0.01830398537569659	0.016832499826938397	0.004641579900015165	0.005648753711337089	0.004641776997362247	0.8572531802347088	0.0006261156773505332	0.020720963139753225
PTBXL	7939	11	0.018750187611786238	0.017371257953308857	0.00498233392315841	0.005846718376538746	0.004982408953693971	0.8628704371366914	0.0004020773078039496	0.007090215812461089
PTBXL	17065	1	0.0077709518864518545	0.007099932740182967	0.0015965852347750297	0.002321044691709945	0.0015968121694093004	0.6469143775130097	0.00012157264225303497	0.002025912725359966
PTBXL	17065	2	0.006912642696123655	0.0062989751091124604	0.0014735681044568908	0.002142882119353026	0.0014736708926413875	0.7321481540537798	0.00012711414425315302	0.00248897481367109
PTBXL	17065	3	0.006939551456072554	0.006420095598398661	0.0015151077937896008	0.002252577002000164	0.0015153090941110018	0.7835939689869763	0.0001137701215361532	0.0014910319297448517
PTBXL	17065	4	0.0075696884104071846	0.007034861857076708	0.0015726376718821168	0.002110753243345799	0.001572837445527116	0.7583325013893658	0.0001312205401963898	0.002314669358946307
PTBXL	17065	5	0.007939330897122928	0.007356595189871607	0.0016044682703078791	0.002287848266061513	0.0016045411093498485	0.7195204976500057	0.00014177411644399765	0.00244574167165261
PTBXL	17065	6	0.008713552234968742	0.008153062977833431	0.0016097462454726511	0.002564088359546717	0.0016098574461579703	0.7416302486269342	0.0002196933022633872	0.003363776118416109
PTBXL	17065	7	0.007798855485171553	0.007218445894782127	0.001564048537466285	0.002185736847555598	0.0015641443023267367	0.7361494177816901	0.00011411835281766584	0.0023048983373959797
PTBXL	17065	8	0.007496664022300618	0.006926104231222384	0.0016681518220122394	0.0021828735515395338	0.0016682497749406233	0.6870992534695505	7.444715865657163e-05	0.0021746724093533293
PTBXL	17394	1	0.023292975120247878	0.023053965316198636	0.001622096579824658	0.0031993049583881913	0.0016226404321726968	0.9180460375866234	0.00043797996499776856	0.006341723258315335
PTBXL	17394	2	0.023592663662804086	0.023423506025829214	0.001533552861190097	0.0031442392725983155	0.001534328780367043	0.9263391857633517	0.0004178731339360839	0.0075029583881314095
PTBXL	17394	3	0.02567439238953602	0.02548271985128831	0.001628942316329136	0.0034412024902386955	0.0016295245051945525	0.9459477738564754	0.0005640598027615309	0.011339537910119862
PTBXL	17394	4	0.024175759484438338	0.024003055421229325	0.0016729574178123235	0.0032967370197459185	0.0016734388023381768	0.9052380704202467	0.0005083242443654887	0.00590162623084779
PTBXL	17394	5	0.019032716428724845	0.01870278653138918	0.0015937981072047878	0.0027815916607571286	0.0015940786297801658	0.7734289187725238	0.00030981395550759084	0.005864043546493097
PTBXL	17394	6	0.024026826755961243	0.023826635792438936	0.0017385983227811365	0.003291828586813761	0.0017390549075135759	0.8718669732507841	0.0005314273662131914	0.0062440839246380424
PTBXL	17394	7	0.023883145958194414	0.02366378477629155	0.0016955935464060138	0.00316049527973644	0.0016959717203189725	0.9106285516824567	0.0005229624540757115	0.01120298985426618
PTBXL	17394	8	0.025704856006899653	0.025522030212049653	0.0017008480539982456	0.003321844190059664	0.0017014676474888229	0.9509925144744705	0.0004115327424859273	0.006483088986674494
PTBXL	17394	9	0.023361403272978764	0.023202864044359423	0.0015962327650325655	0.0031154054845056725	0.001596705839939035	0.9550632121618581	0.0005327356303230142	0.007172776028958651
PTBXL	17394	10	0.019262884086036835	0.0190210609395886	0.0014175328066085263	0.0027764033011107034	0.0014179712379206353	0.727340706415183	0.0004344460365731776	0.0066367208723944445
PTBXL	17394	11	0.023115440116735476	0.022889502898988112	0.0018058254798707194	0.0032254174972098327	0.0018062228821701617	0.8733528498895681	0.00042729801301975335	0.010459684917585
PTBXL	17394	12	0.02437077408562336	0.02415081386637799	0.0017981787800863652	0.003388724172680365	0.0017986099319762974	0.8484570436138987	0.00046437870328599063	0.006459364746404139
PTBXL	17394	13	0.019240166934003603	0.019078821232235078	0.0013158324726892225	0.0026092591367331	0.0013163573604079465	0.8388647904909047	0.0004273372756125223	0.010230145325186986
PTBXL	18081	1	0.014821163512521763	0.01411334889103426	0.00319948571530256	0.003940318176752351	0.0031997369625653403	0.6619396409847058	0.000594793408252585	0.014318313560856947
PTBXL	18081	2	0.017079215593412515	0.016220713154969712	0.0036946090061834988	0.004477215492539493	0.003694713109754816	0.7498348097364984	0.0004663203346709796	0.013341784679461701
PTBXL	18081	3	0.015326373695354313	0.014513703901473501	0.003232242752037366	0.003987744005074637	0.003232350353477329	0.6485284419494874	0.00038061995856436727	0.010306973306215833
PTBXL	18081	4	0.015052766297745525	0.014294582263228424	0.003372346691174216	0.004007125714384814	0.0033724514667592426	0.8196497556715043	0.0003383235118510366	0.009133842043553378
PTBXL	18081	5	0.01724572347400172	0.016343654407141278	0.0036789499891342827	0.004421587509627376	0.003679059217877083	0.7829537513015591	0.00042720381064644073	0.010397378469138874
PTBXL	18081	6	0.014602674865818554	0.013868988180679439	0.003218764695566951	0.003933226972478789	0.0032188762079546837	0.6384637336313741	0.0004474677822048477	0.014883542504903117
PTBXL	18081	7	0.016053478026818144	0.015270717508800512	0.0034517324660619975	0.004152723580999873	0.003451906021477777	0.8580597757863884	0.0005694390733999087	0.016190948123157467
PTBXL	18081	8	0.013777934082182267	0.013075003553586399	0.003019959907065888	0.0038605723723511517	0.0030201205558240923	0.7919508044029904	0.0006000466818760213	0.021089693992926137
PTBXL	18081	9	0.015464237899774793	0.014697719770720322	0.003275703287594929	0.003977249253549236	0.003275862063211851	0.9284719970940132	0.00047255401317854807	0.013181007684128563
PTBXL	18081	10	0.016519794367460244	0.015607121130167562	0.0035276254355043803	0.0042474929083786955	0.0035277443936763894	0.6622130774158759	0.0003723606466687593	0.00694890339674718
PTBXL	18081	11	0.014602427660793492	0.013742926299746917	0.003332031370309651	0.003940974650454912	0.0033321337739010853	0.6436613712862064	0.0003691231199148077	0.0054352049103989055
PTBXL	14180	1	0.02455163054260956	0.02379288662745899	0.0027241867718737806	0.004778621886555346	0.002725429874236665	0.7731339206995491	0.0013381206220543856	0.012374011764222722
PTBXL	14180	2	0.02134795061096974	0.02109944685673012	0.0020288812834190983	0.004318078466269401	0.0020309287636739413	0.9059156200586304	0.0008128509451154308	0.006429057299617373
PTBXL	14180	3	0.02520307370340708	0.02489861324119517	0.0026098075045370398	0.005260802318072029	0.0026112552009267273	0.9258435069376214	0.0008995520876514349	0.009066543013553474
PTBXL	14180	4	0.021188515755067285	0.02090393964145527	0.001966759888191915	0.0043594091792373306	0.0019675761182904893	0.8712260685853581	0.0008504235758815864	0.01084158412081452
PTBXL	14180	5	0.01840839546996473	0.017973275770470223	0.002161958109676641	0.004047768046656088	0.0021623967362752053	0.8495524781588094	0.0006603908335103088	0.009790689777560684
PTBXL	14180	6	0.02626144051580069	0.025791633916095243	0.0026450156112470895	0.005115279830221539	0.0026468567339848715	0.7789134929923345	0.0010967572042236743	0.009160872192519959
PTBXL	14180	7	0.017878728099430686	0.017375962184382372	0.002207024295012856	0.004056603063055938	0.002207371969420576	0.8124738605459199	0.0008066758857406548	0.015459988438224893
PTBXL	14180	8	0.024722941160693093	0.024358896893700778	0.0025726534937140252	0.004975183658653157	0.0025735358419622717	0.890385628118526	0.001022580745559626	0.010301268658532202
PTBXL	14180	9	0.02491707081610738	0.024684433420263354	0.0020506417615332685	0.004380923530328654	0.0020518020874036877	0.8756193577782057	0.0011279142487579253	0.01283080140943375
PTBXL	14180	10	0.026905568408769304	0.026622899142856996	0.002601541532750019	0.005096600603078774	0.002602165153159029	0.9291883455962501	0.001157460921446262	0.008126198850650919
PTBXL	14180	11	0.02856340180555845	0.028314700929602688	0.002467867835257818	0.005290816828279364	0.00246943410374992	0.9567494388926502	0.0013492301296902098	0.012628227555479469
PTBXL	14180	12	0.02014765467477817	0.019786537615345823	0.001950771340272827	0.004214916988239797	0.0019524029087479601	0.813893131475175	0.0005540660205796199	0.0066515503514686805
PTBXL	14180	13	0.025061369790441407	0.024682550722239786	0.0025514599360604976	0.00515614548187459	0.0025524813842225215	0.8453448968556323	0.001056905782360887	0.00836205960053102
PTBXL	20316	1	0.012121683066212577	0.011252484484279604	0.0028253656581097874	0.0036384887513937923	0.0028254789980511493	0.6487143873844047	0.0004685791057044381	0.009141195957719575
PTBXL	20316	2	0.013674325998091498	0.012826525722208246	0.003134322258220316	0.00413341133540859	0.0031344873025441738	0.8357133090381414	0.0005954372573884209	0.01565596333046975
PTBXL	20316	3	0.012870532972550941	0.011770798413038776	0.003278070267780676	0.004123198311471087	0.00327818844696676	0.7981212645608939	0.0005080613773528201	0.010523236716751911
PTBXL	20316	4	0.012440051057171043	0.01147057543833825	0.003173353228363461	0.0040179147441739725	0.0031734368305985404	0.7837878221444742	0.0006692671522743387	0.015032832866235616
PTBXL	20316	5	0.013479233220405461	0.012534419111831391	0.0031915561870694558	0.003954941011361762	0.0031916684242228204	0.8587561178056962	0.0003675172305921043	0.004152851163245895
PTBXL	20316	6	0.010015461811947216	0.009401399000074787	0.002325123262449248	0.002949469106511567	0.0023251918574660893	0.6646196047520114	0.0002359327397251457	0.006421169313395787
PTBXL	20316	7	0.0140098686530598	0.013191244023207172	0.0031509694334655902	0.004133187353884483	0.0031510830939300446	0.8456570643476791	0.0005218667794606146	0.0094694183283771
PTBXL	20316	8	0.011916372686167383	0.011094268856856326	0.0027917110267127363	0.0035657920089895664	0.002791831903659453	0.6647344378243945	0.0004902079114134797	0.0134879816091056
PTBXL	20316	9	0.012442864475100021	0.011548514943614259	0.0029338335353524237	0.003827570065375827	0.002933939773770691	0.6661402335791466	0.0006685813082924145	0.015624158700784858
PTBXL	20316	10	0.011905856683154987	0.010928235725908576	0.0029707054224910687	0.003830037038184697	0.002970875774255364	0.6026998704011096	0.0006150559724424411	0.01078375126028135
PTBXL	15411	1	0.016029484777256638	0.013233763011544955	0.006126022879834277	0.007014003059790747	0.00612617987447085	0.7448518118221656	0.0008862888500530677	0.01786819041421411
PTBXL	15411	2	0.015377721950067487	0.012657449123407575	0.006144403237751484	0.0069926787524031385	0.006144457907236004	0.7369870940374895	0.0006012432684569895	0.011181872036684486
PTBXL	15411	3	0.015604180108279757	0.012708014355427451	0.006133405462385016	0.0070587068648919	0.006133475072176996	0.6521411299252328	0.0009293760480938628	0.019338731582222653
PTBXL	15411	4	0.015703766986009716	0.013061767107592489	0.006425932391359524	0.007167317150532896	0.006425977393034989	0.5937457231486917	0.0007361355373015497	0.015327610042752174
PTBXL	15411	5	0.015692840999246213	0.013056381519889162	0.006202505249085528	0.007103499684612849	0.00620263501932161	0.7072125881643574	0.001536669136919642	0.03546872333530204
PTBXL	15411	6	0.015724944364777553	0.012934998480613698	0.006312464056904395	0.007250387968174249	0.006312513307134088	0.6987980485510574	0.001005971315320728	0.015259514612702547
PTBXL	15411	7	0.015893752734289085	0.012843210773637766	0.006516449638051088	0.007373480729142808	0.006516536245943527	0.673814849969017	0.0007901788862012968	0.01619966746425041
PTBXL	15411	8	0.015829465094993448	0.012577979296241265	0.006440905094585314	0.007573541753848716	0.00644098242047609	0.6376851254750524	0.0012290599773069856	0.03329262661450238
PTBXL	15411	9	0.01580651177516485	0.012949405231278804	0.006414343829870965	0.007176571129410197	0.006414420833536009	0.6835008651162624	0.0007971468131663298	0.01199394528415196
PTBXL	15411	10	0.015962841552291367	0.013066994773085042	0.006573855944737903	0.007357857399166997	0.006573914394029059	0.6102114620883592	0.0009963191029538857	0.025995237621324812
PTBXL	8007	1	0.021282617215551296	0.020437800071350903	0.004111575697743263	0.005157204721611472	0.004111767475594053	0.800414264348866	0.00046630227482285456	0.013483375305050964
PTBXL	8007	2	0.020646478159132307	0.019795482372071783	0.004017118672587732	0.005043674183999213	0.004017340109773531	0.7337709396727783	0.0005081848400914175	0.008096131394717883
PTBXL	8007	3	0.020435313848856523	0.019356506117857834	0.004239788554007744	0.005211417426673747	0.004239909588936818	0.858085536592598	0.0004933507301904268	0.014803314126326085
PTBXL	8007	4	0.021628466903232037	0.020858952889612318	0.0039202037124545005	0.0049600365063354555	0.0039203782153863645	0.8811261199690998	0.0004798192179387002	0.015660740292573402
PTBXL	8007	5	0.021667371750646487	0.020838809094768596	0.004152680641541186	0.005125804544305954	0.004152805650782133	0.7257998852548206	0.0004937976961384282	0.015545950336852075
PTBXL	8007	6	0.019450594097986995	0.018449252656777878	0.0040329035179994715	0.004978748152701153	0.00403301538977644	0.7768739225513999	0.00045099162466930666	0.01417810082545982
PTBXL	8007	7	0.016458166382508528	0.015885121598463767	0.0030119729625296882	0.003816123060032956	0.0030121635653634037	0.7055541090885002	0.00040503968843813527	0.010065821515340847
PTBXL	6323	1	0.012073211419163619	0.011337885314644924	0.0022071818116603816	0.0031908946758442296	0.0022073611113873084	0.840924538345957	0.00032205474720024347	0.00785957241053455
PTBXL	6323	2	0.017064110542138848	0.016458871556515337	0.0027568769681232674	0.003794745126033093	0.0027571984588248967	0.9233003900715219	0.0005095835883217719	0.0060836963987316705
PTBXL	6323	3	0.015819534887322774	0.015231556495932445	0.0026182188740229936	0.0037514820381657757	0.002618462359153147	0.9273281895538251	0.0005024181100929748	0.007033907163288907
PTBXL	6323	4	0.017144559662319776	0.0165391981966385	0.002627786146391624	0.003590050271710754	0.002628047162246365	0.8827052407870064	0.000542468981361781	0.007837501552538888
PTBXL	6323	5	0.01733007757414241	0.01667395777942982	0.0027361703922477026	0.0037685421540676937	0.002737380892077391	0.9391340216267635	0.0005188549927340022	0.004819986351037124
PTBXL	6323	6	0.013341977067399322	0.01283075092054902	0.002280662213467813	0.0032778431831893625	0.0022809026707401267	0.9310687828065767	0.0005240336657737839	0.007870956656753378
PTBXL	6323	7	0.014243792939087651	0.013714090413507216	0.002158680312234631	0.003202641480945511	0.0021591271108942476	0.7430232747514997	0.0004403854232919498	0.0063062104400341485
PTBXL	6323	8	0.015252187488107383	0.014687744471568799	0.0020992130966759736	0.003217513759327771	0.0020995442824484037	0.7206443770071872	0.00048412872821262384	0.0071089621419557015
PTBXL	6323	9	0.016212365276313184	0.015813556879195185	0.0022215818827543764	0.0032433044158006186	0.0022217718713176595	0.8061101932507009	0.0005965631642862542	0.007087514299649624
PTBXL	15917	1	0.009386160785667843	0.009194233296232092	0.0014187795976540781	0.002004539924533113	0.001418857128817677	0.8714315237344967	0.0003559708500578305	0.0046275459022278
PTBXL	15917	2	0.008719313606296639	0.008478288362231218	0.0013672741742942853	0.001924192887842812	0.0013676524899533938	0.7579098240748977	0.00030323899466579884	0.003530061741092232
PTBXL	15917	3	0.011069971818180901	0.010829103856541896	0.0014500227077418556	0.00227505992302111	0.001450155557943223	0.6773153717952752	0.0004015328897691914	0.004693527728850997
PTBXL	15917	4	0.008918633091850233	0.008742305050983902	0.0012912171009342279	0.0019607065659162986	0.0012915199081897906	0.8526353379395998	0.0003120100317450197	0.004868208688560351
PTBXL	15917	5	0.009547805090744889	0.009254343578406507	0.0015369040274324883	0.0021541557506784383	0.0015369819515453993	0.7606983887102143	0.000360191157212322	0.003487484578962635
PTBXL	15917	6	0.006948974068951658	0.006764326544061016	0.0010762227512409073	0.0015387389483039605	0.0010763172895951504	0.9063241479530961	0.0002593194948802069	0.0037011642148032644
PTBXL	15917	7	0.009022859490888888	0.008797307802870843	0.00134295235282555	0.001990500749688139	0.0013432019371544055	0.736517431673575	0.00031849095095717547	0.004955544071408514
PTBXL	15917	8	0.009175639860462464	0.009021544269326992	0.001282565596263418	0.0019924204282733772	0.001282696928353103	0.8590457946377347	0.00035300039809675127	0.005111042664101509
PTBXL	15917	9	0.007502781261179066	0.00728024328245763	0.0012443676845130004	0.0017429188476871936	0.0012444795777126563	0.7776338583033392	0.00028908886167629635	0.003311529234673061
PTBXL	6878	1	0.023989338883213935	0.02352561067948965	0.002985966187510309	0.0043044988638651855	0.0029863361391033933	0.8584621929913286	0.0011631304986960988	0.011128253936869921
PTBXL	6878	2	0.02403009861313406	0.0236597167845096	0.0029336647976317977	0.004298894949184035	0.002934449070682792	0.9268682202595522	0.00125707632691585	0.014204203190715744
PTBXL	6878	3	0.021087644817791483	0.020666107900817954	0.0024806135506820607	0.0036477394315495393	0.0024809204957064366	0.7673695559571877	0.0011217715504953853	0.011403817379180194
PTBXL	6878	4	0.02173909481384127	0.021320300176324587	0.0026169436340015666	0.0039076447698024415	0.0026172203576604732	0.8655549061812241	0.0009238631842306752	0.008799688531678429
PTBXL	6878	5	0.02344954377419659	0.023047974036036794	0.0028265704407709788	0.0041663307383139935	0.0028270731239147325	0.8741002835029723	0.0010865138042620722	0.011960365489478222
PTBXL	6878	6	0.02500930393869169	0.024538622332839828	0.0031777632085665734	0.004436146965526187	0.003178125044176997	0.7849858225992403	0.001327388669645809	0.012466460222568485
PTBXL	6878	7	0.0232229984454467	0.022841269609710634	0.0027342421469006796	0.004030102540142222	0.002734509979781313	0.8728014840504749	0.0011537528434831796	0.01523362964133805
PTBXL	6878	8	0.02120341726674569	0.020774935588526038	0.002514192434261903	0.0037482838849976817	0.002514686381941619	0.8453779960779139	0.0010651613262020127	0.011828428360113519
PTBXL	6878	9	0.01878257156316697	0.01842810277077138	0.0022690754950091554	0.0033451443249116414	0.002269377058777315	0.7311559569413837	0.0008511134603712351	0.012269891395572113
PTBXL	6878	10	0.02439488080228934	0.02392551060377573	0.0030057565478987854	0.004330089134606033	0.0030060323062741506	0.8680654383364527	0.0011838348190958761	0.011097407948535275
PTBXL	14943	1	0.017133578406485616	0.016191668636771767	0.0034989361694236416	0.004527274285624089	0.003499122085688072	0.7706090891061304	0.0006492589737005729	0.005344079326940329
PTBXL	14943	2	0.017964031764498466	0.017179259881555827	0.003295531937695474	0.004433376423773608	0.003296016224303166	0.8943105423382187	0.0007638319772826397	0.014557195262168511
PTBXL	14943	3	0.013223536693426984	0.012499124924535001	0.0026141899794586494	0.0036533256331821237	0.0026147206703466728	0.8130839038165456	0.0008554679164101255	0.01963086831865161
PTBXL	14943	4	0.01504434866953837	0.014206028857902358	0.0030907056977013242	0.00409340263216401	0.003091022671326397	0.6514438197707412	0.0005995184654081501	0.008050243898585637
PTBXL	14943	5	0.015299466383866193	0.014578976045493436	0.002947868309309939	0.003948256819170937	0.0029482433803462143	0.6916380421903362	0.0006694008185611465	0.011614797501084033
PTBXL	14943	6	0.015655702648135893	0.014918697570223917	0.0030827620123747754	0.00407030513777625	0.0030829321378146573	0.7440306888297932	0.0008264507233266813	0.020461379012426305
PTBXL	14943	7	0.01721223997800575	0.01627076857980811	0.003587546196452576	0.004622869176518498	0.0035877958212123	0.7691694813976911	0.0006969439381546484	0.007381929971118828
PTBXL	14943	8	0.013902410812975087	0.013117289006359053	0.0028439017315408065	0.0037423895753647064	0.0028440486507364158	0.8793776865408715	0.0005182280831789886	0.006930083584413201
PTBXL	18552	1	0.016293454550679425	0.01590730787416024	0.0023473220278272234	0.003324056971368624	0.0023480048879012663	0.8223263328204559	0.000564972608008611	0.013038204015265837
PTBXL	18552	2	0.014413505836704775	0.01384951183179413	0.0022318819637765107	0.003212689064089452	0.0022321573565017732	0.7637703657781492	0.0005936512375610132	0.009596200507974767
PTBXL	18552	3	0.01492525845097547	0.014554777540791597	0.0022463433305300274	0.0032733856472774827	0.002246742969412545	0.8189252885656295	0.0006631323842585284	0.012315830288541732
PTBXL	18552	4	0.01750345917511917	0.0170742377120725	0.0026699968252562535	0.003828102135148882	0.0026703505050944434	0.8977363833537185	0.0005216921765682376	0.007599039379151112
PTBXL	18552	5	0.01631435808806052	0.015772393158653978	0.002480538236663049	0.003568774900059969	0.0024808718594144133	0.7936180113389439	0.0007177563481441836	0.010345506259511016
PTBXL	18552	6	0.014844766866525607	0.014442070635586134	0.002273564171744931	0.0032226225247584755	0.0022737526161198556	0.7779793522652777	0.0005798261812316294	0.008261907249739008
PTBXL	18552	7	0.014220602676805041	0.013717584367022646	0.0023318230771294515	0.003348281907826043	0.0023320450182489224	0.8637274353395247	0.0005667644869658555	0.010494185568975438
PTBXL	18552	8	0.01410951375867945	0.013692517904396562	0.0019989174707096607	0.0030488473017362635	0.0019991241391147377	0.856119958821826	0.0005617982248672307	0.010061896958396668
PTBXL	18552	9	0.015832366546339995	0.01536370803756803	0.002355503102244478	0.0033769770574974952	0.0023557055939842928	0.7461981132110991	0.0007159875452316423	0.014033758103287256
PTBXL	9451	1	0.007938762768468966	0.007675144837233125	0.001144844705741245	0.001856752597199132	0.0011450444116140011	0.7724125043621352	0.00011857574270071336	0.001544421802527952
PTBXL	9451	2	0.009862350771686693	0.00961653139791547	0.0013546571042049838	0.002129154736846811	0.0013549435322182928	0.7773339341589451	0.0001564616328474187	0.0020688639136611535
PTBXL	9451	3	0.010484591919924227	0.010282898335380842	0.0012168155494170576	0.0020972084641287555	0.00121711723027338	0.8682908841643306	0.00017180372856923182	0.001180168079406208
PTBXL	9451	4	0.010236731585512356	0.00997821254556588	0.0013101936096951584	0.0021006052802452864	0.0013104136174726727	0.774726430708257	0.0001857714339811844	0.00323692769198184
PTBXL	9451	5	0.009127034384161821	0.008784982173635122	0.0012872722663210725	0.0020115744935098865	0.001287481746893671	0.8004079855320066	0.0001526004839607925	0.0020794031100102982
PTBXL	9451	6	0.00929424331696732	0.009034070212418343	0.0012135781770146322	0.0019288594177308029	0.001213749700002379	0.7731929414542866	0.00017291412980039795	0.0022306447696304773
PTBXL	9451	7	0.010863605815904925	0.010647596472932843	0.0012475753300072326	0.0020595141787134214	0.0012478190040977324	0.8345133248064135	0.00015960623751020336	0.0012693730504674725
PTBXL	9451	8	0.00983102272393921	0.009548774427019494	0.001380196930074282	0.002110049408307606	0.0013803969900882495	0.7439334889298596	0.00019027467006542653	0.0026972043352811383
PTBXL	20512	1	0.016351937450209488	0.01591608659493491	0.0020854596678585684	0.003150782020106151	0.0020857172383678506	0.7567538348934534	0.00038490975439211243	0.00894695483624579
PTBXL	20512	2	0.01822646831484294	0.017832920694599817	0.0022199649892055487	0.003482552345185629	0.0022203324097129842	0.8308497755313466	0.00047730487021011903	0.00829481115317175
PTBXL	20512	3	0.015857849861303314	0.015484755563429542	0.0020415648452039264	0.003151575966072286	0.002041979648907376	0.7487743391923847	0.0002977738139016935	0.0059423335593660025
PTBXL	20512	4	0.015910542772934886	0.01545995078545092	0.0021280107349474346	0.0031338786996760845	0.0021284020493817974	0.7831149887425053	0.00024388097302878813	0.004655265594577612
PTBXL	20512	5	0.01580972577714097	0.015273405602399827	0.0022277152581386857	0.0032839513042994305	0.002227895437342109	0.7680188998534753	0.00036867278789825023	0.007166931015623992
PTBXL	20512	6	0.015627887656757187	0.015220176803735577	0.0019223846896948078	0.003153115017574338	0.001923115583055157	0.8069579580357936	0.00042803181477641625	0.005450441085156118
PTBXL	20512	7	0.01788956949580163	0.017403297425876162	0.002277741172518732	0.00340324525598594	0.0022781887183996865	0.8300024025110622	0.0003661393572213476	0.007649851335657546
PTBXL	1358	1	0.01843114197755155	0.018039499287163398	0.002719163234085966	0.003801927985805089	0.0027195390688967724	0.9386206678979166	0.0006656478857143317	0.012653032391826422
PTBXL	1358	2	0.022051364232066727	0.02144866924715733	0.0035014730994544618	0.004966146625829133	0.003501659312760167	0.866980036454806	0.0008433897780471665	0.01368487164783723
PTBXL	1358	3	0.02064447629395027	0.020156172689419244	0.003271794910824965	0.0044468731646137285	0.0032719631344686434	0.8690649812812282	0.0005546311973113361	0.007779128312466909
PTBXL	1358	4	0.017230396055514758	0.01682160221104321	0.002674426568195043	0.003614485110769184	0.002674776905923635	0.8354442068740346	0.0005856321892157672	0.012917093379124757
PTBXL	1358	5	0.017444897735582724	0.017009298036951156	0.002851432385881679	0.0038856825856891106	0.0028515793680619224	0.8426601655425136	0.0005960569050224743	0.01160203128810775
PTBXL	1358	6	0.01921232502325722	0.018712451563859325	0.003139160685821303	0.004198785760562981	0.0031393761373675784	0.8521292846072325	0.0007401021538230105	0.009670523421874272
PTBXL	1358	7	0.01793495758877942	0.01745022980704121	0.002839349443488945	0.0038878271826058193	0.0028394835680626788	0.8754339948852242	0.0006465086234108253	0.01095167078401194
PTBXL	1358	8	0.017405320724628852	0.016983449162128784	0.002561837069962907	0.003633688362436304	0.0025621075893717477	0.9390213059679228	0.0004983504700270908	0.01175549956783106
PTBXL	1358	9	0.017620036703105618	0.017139861846227036	0.0028438875852359238	0.0039281385554304675	0.0028440421636463445	0.7301416813267809	0.0006037320744472481	0.012758640347922394
PTBXL	1358	10	0.021390939866170317	0.020889004264847254	0.003311488783091606	0.004577699386333438	0.003311802769934843	0.917017128150343	0.0007093496224962847	0.008305078593535345
PTBXL	1358	11	0.01712436797360799	0.016684530121088517	0.002769856953577018	0.0037337225698886923	0.002769995624972865	0.7109532282773785	0.0006300620063271571	0.012199971096141075
PTBXL	1358	12	0.016042674661357267	0.015572865142958445	0.0027126219928538	0.003633334055307365	0.002712729083439299	0.7630019520722651	0.0003839948655224665	0.004005362470655337
PTBXL	1083	1	0.018218640949961562	0.01760694344310103	0.002514862575312508	0.0036075344923300772	0.002515144418720906	0.8602934016763741	0.0008897056821058699	0.009462096219242754
PTBXL	1083	2	0.015503594587916133	0.015051594120358953	0.002174932404559197	0.0030769479033832176	0.002175277772981586	0.8702981934065899	0.0008454780433965384	0.009319401364035538
PTBXL	1083	3	0.01748533941833675	0.016951332863614527	0.0024655630390841734	0.0034847401530584596	0.00246582657679645	0.8774020516530501	0.0009720849017521837	0.008488555247612464
PTBXL	1083	4	0.01791766539732907	0.017526647900858252	0.0024482731644555633	0.0035062062135078637	0.0024486478093860703	0.9514457715028265	0.0009280157456460891	0.007636383032691797
PTBXL	1083	5	0.017725888618739607	0.01727250655252231	0.0025554855582762587	0.003513874581942305	0.0025556682497078088	0.9002285294094262	0.0009635052401314494	0.00847115867246882
PTBXL	1083	6	0.015387554206450186	0.01488617658280644	0.0021696919568031637	0.00313147811449964	0.0021699811368081938	0.8034333607991563	0.0007579212834088744	0.008508513258147889
PTBXL	1083	7	0.014931503481449502	0.014548970456038063	0.002086266623090477	0.002972197035077355	0.0020864592744760913	0.9271684698231347	0.0007633561882994179	0.008005871721848625
PTBXL	1083	8	0.01820163979028347	0.017733107198265326	0.0024852981931694587	0.003540030768133739	0.0024855730498619688	0.9440616620229855	0.0008346607109355988	0.007626783132318313
PTBXL	14163	1	0.012521595701458239	0.012108084651128009	0.0015974289751436643	0.0030311496281641456	0.0015978492405139566	0.7267772872484597	0.0003178039786259992	0.006816130672009625
PTBXL	14163	2	0.01599622394909332	0.01567641455079774	0.001871213004251109	0.003507718904311256	0.0018715802412979736	0.9462334387982184	0.0004465801847163319	0.00552856422331225
PTBXL	14163	3	0.013054034621875554	0.012727680896982063	0.0015698765633697705	0.0027989549171635593	0.0015701506299659594	0.706119619756749	0.0003460526495023424	0.008600868283891975
PTBXL	14163	4	0.01769102627018999	0.017345384895775553	0.002011822411253644	0.0038812286612264347	0.002012100867620185	0.8661637459363796	0.0004485520482786095	0.010052520043819528
PTBXL	14163	5	0.01446930469825792	0.014114929789690539	0.001930577085620117	0.0035669682969475622	0.0019307640241241107	0.8648019466943863	0.0003803546210279545	0.011641474273398808
PTBXL	14163	6	0.01472734070858849	0.014288642517811272	0.0019979419635842077	0.003692379946629252	0.001998182194246294	0.8606516539413577	0.00045145691959419705	0.010538488499959734
PTBXL	14163	7	0.01178383086392197	0.01141321217325393	0.0015634463690998265	0.0027518399803015204	0.001563684656532412	0.822845649001249	0.00038075389505833946	0.007154359515687269
PTBXL	14163	8	0.015954326497480527	0.01558507882842815	0.002032026392601967	0.00370023970623491	0.0020323370043165345	0.9364108905138082	0.00042882929939665036	0.008449434371642644
PTBXL	14163	9	0.014546422959844105	0.014259659289861134	0.0018191197692789772	0.003288687741983014	0.0018194436793933697	0.8214807330037722	0.0003969899528579232	0.009407493184049529
PTBXL	14163	10	0.017162037041473083	0.0168443226479492	0.0019531531517625066	0.003559836548782943	0.001953706637968517	0.7940021506534043	0.0004675886729889971	0.008868937679513437
PTBXL	14163	11	0.014364071688783923	0.014003259564244171	0.0016903938138049775	0.0035459373051972896	0.0016906036266796103	0.7363420078792994	0.00038004619721905444	0.008097156115610113
PTBXL	16023	1	0.0228628071750027	0.022342581399481188	0.0029053109475411175	0.004241186183767673	0.0029058009032752728	0.8488092346521132	0.0009180665169597937	0.014143257410224336
PTBXL	16023	2	0.024997618476713123	0.02438256460103866	0.0031344745437889296	0.004537364286674431	0.0031350035226396337	0.8404469604790271	0.0007581527474774574	0.014290488618897715
PTBXL	16023	3	0.02410678932424362	0.02357558424237548	0.002901416112052097	0.004308669322216361	0.0029017210882535	0.8500413732792407	0.0008392246771387349	0.014599771467419944
PTBXL	16023	4	0.025609753963899713	0.02494620832357599	0.002843592832923325	0.004777644840856641	0.0028443787991764787	0.8521355663614357	0.0008748112234757768	0.012379379891448694
PTBXL	16023	5	0.02102929877177807	0.020288612148646686	0.0027094674570910323	0.0041593681236417905	0.002710147045109598	0.6777738852188716	0.0008030847353262576	0.013867642230778254
PTBXL	16023	6	0.021057388728469666	0.020463140913430912	0.0029360457226258576	0.004232764236309945	0.0029364987811529757	0.8239935752017319	0.0008738182589341254	0.014432221781462917
PTBXL	16023	7	0.021122592693974627	0.020574733783573957	0.0025636286710330487	0.003846412550898351	0.002563894301187169	0.8594373276068258	0.0006667846854698561	0.014512907888050425
PTBXL	16023	8	0.021023469517360005	0.020405152395779308	0.0027638834476525916	0.0037156041734076823	0.002764227113772086	0.7539159900308313	0.0007512597349571699	0.013617234529389503
PTBXL	16023	9	0.02314385074107539	0.022692162214677333	0.0026670723724102996	0.003871810762007215	0.0026679615444425006	0.8384849850506552	0.0008739580574304935	0.016001148244728626
PTBXL	16023	10	0.023958951544025203	0.023374904465344667	0.00311318538623799	0.004507920531264969	0.003113656518328995	0.8924352215813757	0.0007756916170691846	0.009405425400433008
PTBXL	12205	1	0.015326092145815652	0.014548908329158844	0.0031407473290384503	0.004192725980464427	0.003140929167737852	0.8096770794888106	0.0007051881333463136	0.010101725913053815
PTBXL	12205	2	0.01742377987373445	0.016844597464608375	0.0031068263838671542	0.004247303936668063	0.003106960790896992	0.8472436996890119	0.0007252180177103891	0.009043419633384316
PTBXL	12205	3	0.017238480166638315	0.01671395013425036	0.0030687668010421767	0.0042997932829757675	0.0030689204788866336	0.825097964379208	0.0006696738586299516	0.011542368537759697
PTBXL	12205	4	0.016766550877630286	0.016065580639477047	0.0030493228955074947	0.004074066811396002	0.003049549666580114	0.8614867024318253	0.0006123691328655494	0.009823193002094931
PTBXL	12205	5	0.014948800406965668	0.014176385631563818	0.003084871278334063	0.004180836075197254	0.00308501390863433	0.7930537359828158	0.0007369473854437804	0.008037840971305736
PTBXL	12205	6	0.013886919376731243	0.013275969467448414	0.0027391585941536774	0.0036325236895102912	0.0027392448301008735	0.7996761553549063	0.0005693267740410307	0.009844149002510471
PTBXL	12205	7	0.016785195552638653	0.016124613415498226	0.003025149192645306	0.004072471179848884	0.0030253354091523527	0.7673181217956159	0.0005385381212652543	0.010843923947196684
PTBXL	12205	8	0.016484071910577196	0.015838543483569764	0.0030146198893575087	0.004272542822236031	0.0030147643862566795	0.8359549935905032	0.0007532250080158921	0.011394794198774403
PTBXL	12205	9	0.0164349276094576	0.01568894672152528	0.002968263589393332	0.0041272350155834294	0.0029685267049155695	0.869732207616136	0.0007300858089538798	0.009173284232082777
PTBXL	12205	10	0.01548643325442782	0.01471864202923642	0.0032651064229621495	0.004215933713096194	0.0032652097189988503	0.8058026935323682	0.0007217461976520655	0.010140360146445397
PTBXL	17184	1	0.032664364635850394	0.03256958483416646	0.001573358367273378	0.004199136660049422	0.0015743330230648831	0.9417770739491679	0.0016044598725357129	0.020775042307634425
PTBXL	17184	2	0.03496299657484508	0.03483407976876087	0.0017051932947672146	0.004330441586189656	0.0017063336214615669	0.9028784294929423	0.001563154037833526	0.01352108219673755
PTBXL	17184	3	0.03990947764736749	0.03980423825966344	0.0021836218026279643	0.004983553832383223	0.0021845578036607414	0.9174710973156316	0.0022145052444736708	0.01644703607409135
PTBXL	17184	4	0.03589211213198348	0.0357971543791313	0.0018229771663718299	0.004545038820572479	0.001823876453604173	0.9492521457575753	0.001617200364375275	0.014388565849219385
PTBXL	17184	5	0.03445371761639054	0.03435253352758953	0.001665101941114861	0.004325603302438613	0.00166609031726603	0.9357678969291547	0.0018159415902306612	0.016988050087606475
PTBXL	17184	6	0.03316830300814144	0.033073323385650936	0.0018095808701812449	0.004285090766789496	0.0018104438770235127	0.9607918533736616	0.0015871238380820054	0.01295266876648446
PTBXL	17184	7	0.03506302129655647	0.03495867783749038	0.0017468066801429281	0.0043034097646359425	0.0017479674938466522	0.9494511818268673	0.0015877304155654107	0.013574766823936915
PTBXL	4621	1	0.019710518197735047	0.015707467268895627	0.00870819697648664	0.009513365114901376	0.008708268839118715	0.6314634984107556	0.0011829863500049747	0.023632590575362943
PTBXL	4621	2	0.020936455918676107	0.016916656603407805	0.009032669678648367	0.009944159805189614	0.009032735246389046	0.6370241554924025	0.001229281436101019	0.023597981370303004
PTBXL	4621	3	0.02064353554925421	0.016878028533897135	0.008461385481297004	0.0095680630226896	0.008461551008262415	0.7040184976285484	0.0016882746350216616	0.023649993108004728
PTBXL	4621	4	0.02105302567250118	0.017420134235206792	0.00879649554203764	0.009614377171780823	0.008796561461300109	0.6434827297164039	0.0011034120786856695	0.019548508520597425
PTBXL	4621	5	0.020757878533470327	0.01712939283947067	0.009192909487453469	0.009959151955163037	0.009192955675964924	0.6297206711212483	0.0011586599124794718	0.01605271008246092
PTBXL	4621	6	0.020855064348503562	0.017028193685581658	0.00874404707705241	0.00998954727669883	0.008744155746288491	0.7792388184742923	0.0012071736185190703	0.013895634580860105
PTBXL	4621	7	0.020779725617362573	0.01704143155761823	0.00904592994745071	0.010117393517697111	0.009045986640589601	0.7587174949392771	0.0011307704737886814	0.013668446468893345
PTBXL	4621	8	0.021269151194901397	0.017493998355224184	0.008906057763401193	0.00974370252911813	0.00890623686593667	0.7499634170612356	0.0016917243096625982	0.04291504290419223
PTBXL	4621	9	0.020326797787462908	0.016355122947418296	0.008558033998713228	0.009486349785200451	0.008558131107877185	0.694784283605239	0.0017838121269121588	0.03693151720127043
PTBXL	4621	10	0.020465227650670378	0.016279185889694226	0.008941866922980596	0.00992369137583141	0.008941959695620559	0.614457328235076	0.0013184839243163755	0.014198630960252605
PTBXL	16693	1	0.012102709268786123	0.011720284804664374	0.001586703077021106	0.0025151346305095426	0.0015870949907795548	0.8307994260585935	0.0002618791564937674	0.0026120761276179215
PTBXL	16693	2	0.00918074348232832	0.008900925980050023	0.0013571764581704596	0.0018678311453723903	0.0013573200132327374	0.8093680014693582	0.00019596152089921594	0.005351972215921073
PTBXL	16693	3	0.010417164900890745	0.010085772833586776	0.0015249845696458958	0.002291448574560979	0.001525421676229431	0.7636324264831488	0.00020679782205462903	0.005073045939057107
PTBXL	16693	4	0.010095603008397088	0.009673296972378133	0.0017368033951160535	0.0024828731156404	0.0017371431410389908	0.7667055481986851	0.00016446392659313488	0.0018843047504077358
PTBXL	16693	5	0.011736294072315988	0.011258583835642837	0.0019676664846772743	0.0027048638812162684	0.0019679109459762286	0.8262417531096107	0.0002666391972453489	0.006640634075969662
PTBXL	16693	6	0.012644326730115993	0.012324110447276708	0.0017130874434903645	0.002635595104400677	0.0017134838969040766	0.8825713034409455	0.0001957354540918659	0.0021096932514262593
PTBXL	16693	7	0.011625253474527017	0.011276827933224267	0.0014603428616774383	0.002375546771230608	0.0014606733666391704	0.8206298630233821	0.0002221291870265635	0.00536142725904815
PTBXL	16693	8	0.010123381341643657	0.009804528575810373	0.0014582895253050657	0.002335127422848056	0.0014585678712080346	0.8216711409231343	0.0002627898159040814	0.006139311051185481
PTBXL	16693	9	0.011594377397564274	0.011205105485254418	0.0017391134333439881	0.002544853384828875	0.0017393645552309022	0.8759192040855934	0.00026817818242813726	0.004701742860687985
PTBXL	16693	10	0.009527937011208383	0.009211927535122188	0.0013312872394004652	0.002089787302998572	0.0013315345595756773	0.8874499612493132	0.00013820049899435002	0.0015178008429696007
PTBXL	16693	11	0.011066320487236905	0.010744504861226566	0.0016191059504312778	0.0024026625173996464	0.0016194546984422884	0.9300204402457448	0.00020341049493100493	0.002357032598610717
PTBXL	1608	1	0.01672831500262823	0.016534544253369837	0.0018893147522227249	0.003009531963027073	0.0018894905779847917	0.8596127441978277	0.00037458744295235585	0.006163595768991744
PTBXL	1608	2	0.013285486205175868	0.013080743376909303	0.0015406088744246641	0.0025347665116555195	0.0015412171644024067	0.7031867587292235	0.0002447578624719465	0.0033259091488614034
PTBXL	1608	3	0.016520221636991576	0.016214674091143168	0.0019980771162366557	0.0032114580824949106	0.0019983942548923105	0.9122284459536264	0.00029140829792832486	0.005916635488903319
PTBXL	1608	4	0.01511916774239796	0.014897538516531217	0.0019324444561960115	0.003070906775228357	0.0019326124272879557	0.907188326643013	0.00027166416298780844	0.006132475947636796
PTBXL	1608	5	0.016067605688791207	0.015899618637565113	0.0017430550448074614	0.0029260612718055175	0.0017433893784187956	0.9389261890597195	0.00028140467702406687	0.00406577938124044
PTBXL	1608	6	0.01362281823707646	0.013417212036474635	0.0015856150838766973	0.0024603401184074684	0.0015857749036543732	0.7839488502027065	0.0002554311248782401	0.005776322464136527
PTBXL	1608	7	0.014196940955843208	0.014006939054686895	0.0016412911905138365	0.0026442097646467355	0.001641461907926079	0.7917281989148129	0.00027177781034871886	0.0040888494839989905
PTBXL	1608	8	0.01623836062594198	0.01591312618461066	0.0020703348909809544	0.0033266587749827417	0.0020705410846344084	0.8305966304990193	0.00019980377653874013	0.0024352739741265767
PTBXL	1608	9	0.014882623162493147	0.014651422931117073	0.0018322498915889739	0.0028558091448177532	0.0018324762922693894	0.8454755237332907	0.0002499363827761716	0.0042235302803350075
PTBXL	1608	10	0.017093285159157312	0.016875941738070926	0.0018035203981525358	0.003020856987169357	0.0018039069755124183	0.8949825607502714	0.00028104430763955976	0.006361366565465963
PTBXL	1608	11	0.014338188292085698	0.01409798658642622	0.0016413892742723891	0.002658319697962435	0.0016415916996093789	0.7083132239946202	0.00027311570812144835	0.006512837901040978
PTBXL	13373	1	0.01521851396192431	0.014133100879468369	0.0038244826045753994	0.004582637459436289	0.0038246000952925846	0.8358667050544066	0.0002933201634988441	0.005972938024333351
PTBXL	13373	2	0.013599144019299443	0.012662599238516	0.003333733041660289	0.004009658257667802	0.0033338818973020637	0.7132859911552347	0.000496407230483361	0.013421012126519015
PTBXL	13373	3	0.013911104097523814	0.012804378004164691	0.0034511313517039777	0.004271760520858121	0.003451317149426737	0.6613457208156501	0.0005052473801543749	0.014346238798704279
PTBXL	13373	4	0.012563272534473709	0.011416069029918454	0.0031897950136887806	0.003888060622288282	0.003190159919982167	0.7088450195233578	0.00044312086189707116	0.013926201969662506
PTBXL	13373	5	0.01212147232583903	0.011114779417992748	0.003053497656153804	0.003860847494663261	0.0030536567706688786	0.6833198473184592	0.0005418617433352749	0.020124756833194986
PTBXL	13373	6	0.012952652035468241	0.01189080810480445	0.00331312875043799	0.004022047952421143	0.0033132202499137945	0.7723366851874796	0.0004466436064997778	0.009085893830933374
PTBXL	13373	7	0.013158542993008249	0.01231812348309264	0.00316115675259875	0.004026563494343466	0.0031612579743313268	0.8265645736129364	0.0004718733913826696	0.012322874535604867
PTBXL	13373	8	0.013506044898905296	0.012563927022069283	0.0032410584350382166	0.0039025007739473816	0.003241151478175134	0.7306477244574336	0.00020483108749866857	0.005901473791798661
PTBXL	511	1	0.011176354503947933	0.009789698363082125	0.003572761057405032	0.004445706031864576	0.0035729499554050226	0.8003285343065747	0.0007131290357916839	0.02085732426257061
PTBXL	511	2	0.011208913765330394	0.009375700443256696	0.004165519884055067	0.004879925774630622	0.0041657783306501845	0.6568215179787305	0.00034205898089192965	0.004022592123169612
PTBXL	511	3	0.009518515198933392	0.007311055237842252	0.004752361616557686	0.005380145809094091	0.004752378524741445	0.5287503962844519	0.0005927179624766996	0.012726766623943548
PTBXL	511	4	0.00957835259059827	0.007787065676904414	0.0038488202747731103	0.004523700761854012	0.003848917503231746	0.7056636450844063	0.0005926306015647267	0.01137374568481252
PTBXL	511	5	0.011745575921797043	0.01045552447547742	0.0035191418788375842	0.004791181475915906	0.0035192970754219003	0.8367293745826001	0.0005168250518666965	0.01765585721672653
PTBXL	511	6	0.010312246460209321	0.008847479506234924	0.0038102181717377523	0.004535580542447774	0.003810528456603046	0.7327452995287981	0.0003324543426935784	0.006127350353769592
PTBXL	511	7	0.011149140847784287	0.009548301167438938	0.003986902577090313	0.0051185482326150805	0.003987095507270681	0.7682855081008474	0.0003950843820685138	0.005933277565157933
PTBXL	511	8	0.010753636020823647	0.009064194568059774	0.003966571153887161	0.004834637308068572	0.003966698599711035	0.691805926591222	0.0005729800123779106	0.0177536387859663
PTBXL	511	9	0.01336228462157385	0.011984955284980885	0.00421769503143154	0.0052285919180725055	0.004217819819843366	0.8364593387770807	0.00032893259725003826	0.004279458957808274
PTBXL	511	10	0.011106527770877447	0.009533822747578056	0.003876423549032894	0.004810939196052699	0.0038766251997284233	0.760099921892097	0.0005137057382642129	0.010721458567332358
PTBXL	511	11	0.010603523289577569	0.008515612686854926	0.004147108203756177	0.00494159585283918	0.004147278532523774	0.7323745365806007	0.00042866670235883306	0.006664382058214335
PTBXL	17799	1	0.020030474660309983	0.018861531128582163	0.0030935667114804755	0.005233146620568271	0.003094666615783867	0.8663305373968834	0.0008476864862060126	0.02214140725840643
PTBXL	17799	2	0.018938603604201572	0.018032179571119654	0.0030926729295602477	0.005378563365691683	0.003093142377771915	0.8185695528873359	0.0009949736977066768	0.022750469589349568
PTBXL	17799	3	0.017752558834536823	0.016677865483547064	0.0028781385184947494	0.004706228670950885	0.002878530958347547	0.6507713601144351	0.0008310771514481709	0.013164130723665618
PTBXL	17799	4	0.016976398928575956	0.01619754945051722	0.0026159407729327033	0.004417950082624756	0.002616773380389353	0.7438302134624633	0.0007658249197372259	0.013117480952098047
PTBXL	17799	5	0.017440830632874885	0.016651890280673296	0.0027228450116184525	0.004532484605889064	0.002723178089532651	0.730616529342187	0.0010392398514776182	0.02582561686104873
PTBXL	17799	6	0.02025570149855277	0.019385099761435452	0.0033302758062155684	0.005449524192967549	0.003330797629906193	0.7754510564569612	0.0010496682063318456	0.012977924386311807
PTBXL	17799	7	0.018129934682781793	0.017343230501646684	0.002818861912229529	0.00456944040197431	0.0028192377442749802	0.7759069440859901	0.0009866965795158188	0.020908826462094195
PTBXL	17799	8	0.01772560048152037	0.01652349179705114	0.002810750498899158	0.004604571289758776	0.002811307370485359	0.5917730235167298	0.0006460484017508872	0.00981183255953517
PTBXL	17799	9	0.01679770005010743	0.01614754987418819	0.002507849000320351	0.004306399432540246	0.002508429011490727	0.736134757823201	0.0007525728497243054	0.012668831691037467
PTBXL	20185	1	0.010918243128447929	0.009749943962354365	0.0028319106058865067	0.0035739898029657513	0.002832291660316213	0.7586158705974437	0.0004138284158323543	0.007851997279444944
PTBXL	20185	2	0.01346892796270247	0.012154061793140417	0.003362721316933439	0.0042707568235290224	0.0033629025803954445	0.8029830106997471	0.0007435287325996673	0.014378128961565916
PTBXL	20185	3	0.01391199430724253	0.012770072628286576	0.003440965050991489	0.004213653301914238	0.0034412763181121547	0.8270076368031922	0.0006254612669915091	0.010296068387591702
PTBXL	20185	4	0.01224639741486231	0.011229429440499653	0.002750697764882935	0.00354723151424053	0.0027508751836424388	0.6519997297901248	0.0007979388180340015	0.008606777500671892
PTBXL	20185	5	0.013709285512490097	0.012647555304460678	0.0029411351748526546	0.0038219226915225278	0.0029414447827647437	0.759552478820838	0.0007613803311264012	0.007973774503259454
PTBXL	20185	6	0.013775407993133036	0.012668655230769753	0.0033201162092918583	0.004170397637420501	0.003320230988449896	0.7754567420074069	0.0006346050441406424	0.009069266808201937
PTBXL	20185	7	0.013669678637305312	0.012723507286588285	0.003242079233008561	0.004129348295824272	0.0032421764705100687	0.7090042620396192	0.0007452448338649034	0.009789621857253265
PTBXL	20185	8	0.013300702266568952	0.012284188469968333	0.0032344037431010888	0.0040739078119453685	0.003234748850329392	0.7932169796569738	0.0003594084375211293	0.0045225784909320305
PTBXL	20185	9	0.012946630731004966	0.011935150944093103	0.003042120433995739	0.0038039370009664447	0.0030422015735341564	0.7343900862804051	0.0005311939151566021	0.008470421141605287
PTBXL	20185	10	0.013418970336258773	0.012266395176578432	0.0032522195349651032	0.0040868339142578975	0.003252558518347417	0.7937950491751451	0.0006948242636849028	0.009455606506883863
PTBXL	18333	1	0.01359884735235043	0.013043616096331624	0.0020195159043982338	0.0028746384237011997	0.0020198019265094476	0.8206010236399836	0.0005525620033998156	0.005900425328003457
PTBXL	18333	2	0.012769434820915119	0.012215824932790009	0.0019114781684279772	0.0028116984649607917	0.0019119041939774802	0.7067848073759547	0.00066276157041997	0.007772824183380992
PTBXL	18333	3	0.012145083078149843	0.011600485529671448	0.0018185799992838276	0.0024912719143029742	0.0018187885504917347	0.751864795138927	0.0006291875087010391	0.007659215005477257
PTBXL	18333	4	0.013005606060195338	0.012614295973007077	0.0018325644085802986	0.0026626421905204395	0.001832976772802281	0.9202348810121849	0.0006231726144245588	0.007584486527443835
PTBXL	18333	5	0.014583450721431386	0.014113394566297817	0.002237001976936901	0.003111784763282763	0.002237156195380802	0.8656010865405543	0.00043284095083604844	0.006644785951399377
PTBXL	18333	6	0.012899750314694338	0.01233646463183615	0.0019470422617369426	0.002649871179461293	0.0019475143349235204	0.7875418379314958	0.0004095535996854552	0.004756147647598842
PTBXL	18333	7	0.0141932462507023	0.013784057900073868	0.0022129076688364208	0.0031519831365034077	0.002213125663162373	0.8629749940885111	0.000722721680312773	0.00747638487622146
PTBXL	18333	8	0.013608538929874875	0.01307905291775172	0.002026016513737247	0.002895473652099202	0.0020262278582509063	0.8793599773120092	0.0006777510712395744	0.007040980541946864
PTBXL	18333	9	0.013736483087502757	0.0132515895577956	0.0020034977078028844	0.002968631574133161	0.002003888409751669	0.9171838398889071	0.000570934430546871	0.006788067444053925
PTBXL	14702	1	0.010647382418932217	0.01000434225943474	0.0021962377069498704	0.0028013184407545506	0.002196603181509438	0.8201547562299514	0.00041409050965677044	0.010789795243327028
PTBXL	14702	2	0.01254590253465197	0.011742534203908464	0.0026391440313224147	0.003448805057336921	0.0026395318583539505	0.8589110354023601	0.00023748135986772993	0.005396721756220337
PTBXL	14702	3	0.012167088395283335	0.011421700158458944	0.0026187564404919345	0.003379617669923795	0.002619122705803497	0.8514781753743066	0.0003679833348050092	0.005622328686680569
PTBXL	14702	4	0.012399480238286983	0.011505790155474508	0.0025675248376040107	0.003308600476097607	0.0025677857438512995	0.838438098985289	0.00031620198239036063	0.005271964485343119
PTBXL	14702	5	0.010909103699843981	0.01019882183447792	0.0021956292333369853	0.0029981896889286247	0.00219636314859332	0.7658883381126941	0.00017438234117319462	0.003361496529253111
PTBXL	14702	6	0.011047794587206354	0.010311652271105698	0.002294066285837834	0.0030580842763893498	0.002294371367905298	0.8244810240368822	0.00028606484010669763	0.004873165839783713
PTBXL	14702	7	0.012323414274457527	0.011588166710788588	0.00267517846824651	0.0034460947782116356	0.0026755340789904863	0.8186385820336644	0.00033959319587793444	0.005185908891316202
PTBXL	14702	8	0.012447419982375998	0.011641590365617422	0.002695423455066898	0.0034311007194079107	0.0026955593864433657	0.7617796503547372	0.0004163197421223111	0.0067474648542173105
PTBXL	14702	9	0.011686743076330096	0.01096865028037934	0.002374670486488239	0.003203864446906512	0.0023751586504291307	0.8114667608115975	0.000368764957603614	0.005670818239459078
PTBXL	14702	10	0.010869257914745386	0.010151965257929689	0.0021576075458454172	0.0028608123971855075	0.002157821567932563	0.7294275172208927	0.00032007083693216603	0.005786990953668163
PTBXL	9601	1	0.02219817876058839	0.02149423219843715	0.003966178953680942	0.005485087672320233	0.0039663136880806246	0.8739150375383098	0.0007877174664854613	0.012389184267090224
PTBXL	9601	2	0.022542654331752034	0.02186629763020982	0.003879798719938699	0.005649170390229417	0.0038799503659789195	0.7480437261888156	0.0010698754836427086	0.017946431152307225
PTBXL	9601	3	0.022110262201071818	0.02113291299222347	0.003948050073606456	0.005643427958855114	0.003948263305708514	0.7921958109535552	0.0009196195217583016	0.01092087937420438
PTBXL	9601	4	0.02104331794335583	0.020146977090525094	0.003881557736354961	0.005207997368896564	0.0038817440654168437	0.7791454284814271	0.0007505835508767449	0.011895765727792497
PTBXL	9601	5	0.022053176353099304	0.021247366068711974	0.004087808328474208	0.005635982283409181	0.0040879570188926	0.8296862331801566	0.001018623042843221	0.014098302574414662
PTBXL	9601	6	0.021453350273608392	0.020609985438636146	0.00422230475365277	0.0057360027980649115	0.004222446346433054	0.8141390223428109	0.00107657854271655	0.021598954490476774
PTBXL	5007	1	0.019842322625823368	0.01903698690962824	0.003380611689245849	0.004362132098892802	0.0033808435610667917	0.9128214330356602	0.00040416535116524126	0.012744051703456633
PTBXL	5007	2	0.017355102646101885	0.016600703561100605	0.0030372247506453907	0.0038896107316971225	0.00303747915347902	0.7088460231499911	0.00039992397276528266	0.013630253124929593
PTBXL	5007	3	0.01574756631868353	0.015137303429234306	0.0027504188072023437	0.003571152258640812	0.002750717621055549	0.8416639857684458	0.00015542129773947014	0.0018883393896930855
PTBXL	5007	4	0.014738555022096804	0.014123705382024617	0.002666774778011125	0.003413034775192781	0.002667041395944287	0.8804777637271749	0.00018335835794350096	0.0016070108020815267
PTBXL	5007	5	0.015678332433666065	0.015009491727491279	0.002733827262252705	0.0036253253498679493	0.002734251527675496	0.881002298047843	0.00030874262194904856	0.00414031373208708
PTBXL	5007	6	0.01945474852023548	0.01864607529455301	0.0032906758007466026	0.004398739590800868	0.0032909120910539903	0.894157687191802	0.00038117934354237986	0.011733431751954357
PTBXL	5007	7	0.017170432754602873	0.016440181706693747	0.0030239164710191445	0.0038171088226328634	0.003024143165761362	0.7949564005478625	0.0002508122604124985	0.003288506548742841
PTBXL	5007	8	0.018223215279689245	0.017421715355201407	0.003159325687806639	0.004137352118089581	0.0031594767435778846	0.7106763923628223	0.0003456657328719646	0.009885046688897219
PTBXL	5007	9	0.01643096240723317	0.015668985404077653	0.0028123984649529683	0.003705769769502777	0.0028129920383042134	0.7172639348169877	0.00018407704445656697	0.0013924663909344222
PTBXL	3855	1	0.017462685082476788	0.01632516943517618	0.0036220496798410914	0.005233430578641927	0.0036223161047008938	0.8661654226140953	0.00043456459731701277	0.007511252998382959
PTBXL	3855	2	0.014653501447645371	0.013664255433395172	0.0033578474406275576	0.004726023754885905	0.003358070381067358	0.8059806934032914	0.0002968620471458433	0.004694643480806714
PTBXL	3855	3	0.014774927062333257	0.013516939974019804	0.0038146991253274008	0.005182137785602214	0.003814833669076589	0.8531560701300773	0.0007613212546677287	0.018997167535243418
PTBXL	3855	4	0.013860575496821494	0.012746862282551976	0.003741058688431778	0.0049506237589132295	0.0037411461231718003	0.8684529209176943	0.00075431839600747	0.013695978554814464
PTBXL	3855	5	0.014545803421197762	0.013621480571562107	0.0031617214409970337	0.004462069993824019	0.0031618466454313675	0.8588184175927521	0.0006504586440325527	0.008111691681839653
PTBXL	3855	6	0.01699942510504291	0.015848224149578857	0.0040181409746819444	0.005636191533151991	0.004018330928008332	0.8814300006895136	0.0007114933435385245	0.00867967517116666
PTBXL	3855	7	0.013533673123808144	0.012172150362473298	0.004048118247943469	0.005193911240962936	0.004048296747677537	0.7732684509695069	0.0004895781133422217	0.005016709512102787
PTBXL	3855	8	0.010731428068723462	0.009051578927177215	0.0038789187956376377	0.004997037807360244	0.003879079746992308	0.6510574677773859	0.0008308890673011557	0.017605813692029206
PTBXL	3855	9	0.012649904773702331	0.011537193800828266	0.0038643420262463317	0.004846529668410667	0.003864405901558186	0.8626216682645009	0.0008471857554731767	0.017066881837253217
PTBXL	3855	10	0.014692527907260835	0.013731343940867608	0.0034057988661485464	0.004703517267895391	0.003406056912311438	0.8138386919838242	0.0005683957100250522	0.019258186786816546
PTBXL	19434	1	0.020295588739886173	0.01985955581799135	0.0027072292306818315	0.004250322016596669	0.0027077101763689293	0.752721856683058	0.000184972819912515	0.0019624234735860146
PTBXL	19434	2	0.020953279535553596	0.020566153743987167	0.002724615215468349	0.004482189568785292	0.002725042454275806	0.9158967806653916	0.0004830354491023451	0.012131275169803097
PTBXL	19434	3	0.021549268213620073	0.020988926516080093	0.002786562471909416	0.004343995172133654	0.0027869910122765938	0.6727169484571772	0.0004045178506414844	0.011049292762112771
PTBXL	19434	4	0.021259556863444374	0.020890177248671826	0.002736331585959097	0.004342970475181214	0.0027366857403962495	0.8564819639317737	0.0003814080474531213	0.01163829606539398
PTBXL	19434	5	0.02180640448746105	0.021436890801331984	0.002940442121409617	0.004448366254507862	0.002940719541577764	0.9117637749734907	0.00041488509320248407	0.012925412079033945
PTBXL	19434	6	0.021967275810351544	0.02149985361065105	0.00294448308663411	0.0045278349241747885	0.002944744876073802	0.8934249309273647	0.00046933609613763414	0.007835670998696791
PTBXL	19434	7	0.022006547576112718	0.021644664899108934	0.0029088669769532795	0.004594730344822796	0.0029091858601142146	0.9118029644624265	0.0003961128942594329	0.006975759393249298
PTBXL	19434	8	0.021056117439672093	0.020609236082741716	0.0029580954290299283	0.0045367721985491395	0.002958533819750759	0.8869941741774985	0.00042012112099602887	0.00948622644671386
PTBXL	19434	9	0.01989610796399021	0.019386558060478856	0.0027412450670498655	0.0043028235061821915	0.0027414659229702642	0.8125738085028094	0.0004729250399390845	0.010503374818204009
PTBXL	20695	1	0.014318170935166165	0.013336967042811886	0.0028368501399194893	0.003714537208083356	0.002836986231503975	0.6368704577024885	0.0007288365683828027	0.014241432774948796
PTBXL	20695	2	0.016421981387712403	0.01564087348522409	0.0029603876901646785	0.0037101270284079606	0.0029605156026463824	0.7304428727174829	0.0006516451291810264	0.0097905795550413
PTBXL	20695	3	0.01701382663353589	0.01625463510929278	0.0027985586313676834	0.003815851582077722	0.00279880594195438	0.8345446053880182	0.000888953064133862	0.012585500936192378
PTBXL	20695	4	0.014259666031214455	0.013435731699097005	0.002810153793520727	0.0034833727246851736	0.002810347373856937	0.7958360897233779	0.0006965622943761109	0.012295678211135423
PTBXL	20695	5	0.015004052678620537	0.01416628211127561	0.0029360749764768784	0.0035991792428735933	0.00293619675100383	0.8301266019012602	0.0004717735058350588	0.009887408728212296
PTBXL	20695	6	0.015959636603332654	0.015056358672373028	0.003041987447436219	0.004016901689949864	0.00304216344524818	0.7595894627583112	0.0007671642821852608	0.012570342631242022
PTBXL	20695	7	0.016099146095604554	0.015321308386997317	0.002849165046834101	0.003676280657917162	0.002849334403155259	0.7851370190342752	0.0008401815763409134	0.009984814711001338
PTBXL	20695	8	0.016272972081285107	0.015424405354919948	0.003095767516893099	0.003934686090324031	0.0030959439171413536	0.8250159879640838	0.0004682470546052835	0.0058877177728382385
PTBXL	20695	9	0.01462994090465076	0.013800173444168182	0.0025889937421563385	0.003411500965202642	0.0025892490275068866	0.6812718046850323	0.0006909547207514894	0.00950828913154102
PTBXL	20695	10	0.016013771083533888	0.01505017512668179	0.0029285256303850323	0.0037940006471757714	0.002928801458077031	0.7479453433780573	0.0005934165919624529	0.012670992008489097
PTBXL	6783	1	0.022048191362734733	0.021611739323561408	0.0023119238077391213	0.0037737481290130905	0.0023126342222302824	0.7739489774173414	0.000735393330558408	0.014793099487917507
PTBXL	6783	2	0.028010565592966427	0.027509745801268238	0.0027941763141610273	0.0049332269795882636	0.0027949806073100723	0.9105037898134442	0.0008615407396065813	0.00822528929678495
PTBXL	6783	3	0.020317222120449927	0.019750780991981114	0.002108518912063453	0.0038059030610566695	0.0021100420553409652	0.776496285380337	0.0005717365795949268	0.008887136102997323
PTBXL	6783	4	0.02193944416678614	0.02096725176400347	0.0027203792026495453	0.004428681409651519	0.0027225934251490043	0.7828821844631534	0.0003351717624362021	0.0028915050006686634
PTBXL	6783	5	0.027399319034308423	0.026845693145498034	0.0030471132195338236	0.004986571537259013	0.0030483878863525747	0.8842448022267193	0.0011099318790092013	0.02078552823076347
PTBXL	6783	6	0.028141338950288433	0.027640188654596297	0.0028636971597120727	0.004732157134252429	0.0028646158873221615	0.8982485536023997	0.001167832161963133	0.024233410145433967
PTBXL	6783	7	0.026145361538123045	0.02550214164983355	0.0026896807858422275	0.0044664229484701655	0.0026908047224329375	0.8121545281676088	0.0008144447641435758	0.008371962618473049
PTBXL	6783	8	0.017953558024444895	0.01727187734436445	0.002175213203088763	0.0035905065232998924	0.002176268849300137	0.8090052105016737	0.00039552857724528355	0.005647091434388166
PTBXL	6783	9	0.027707890431320686	0.02722392553031934	0.0026562285795810278	0.004758324235255296	0.0026573672582653166	0.8988931509012124	0.0008154322446962657	0.008733583941353276
PTBXL	3921	1	0.017347754289937303	0.015647877036562532	0.005123461120468605	0.005745428836869438	0.00512361985908338	0.7120446351098854	0.000821908813371171	0.015663463090645598
PTBXL	3921	2	0.017980940578793705	0.0164550728680836	0.004817995353981577	0.005517031962477941	0.004818433541190192	0.8383213025758509	0.0008457133262883465	0.016712918104957526
PTBXL	3921	3	0.016521189222430968	0.015276387071014967	0.004122990978954269	0.00472968557915015	0.00412320291400567	0.8864433946849586	0.001288241277610161	0.03872580656709963
PTBXL	3921	4	0.016781523031520373	0.015569657252725015	0.003948402157168754	0.004584619043304093	0.003949113463853815	0.7225078484255621	0.0010184638722361592	0.017601914408843844
PTBXL	3921	5	0.00897940107550179	0.007348430576389466	0.0039738173787043545	0.004559014087561136	0.003973840597663959	0.72631285378364	0.0003334596558687277	0.005900663700727043
PTBXL	3921	6	0.018780712400386087	0.017185270560515387	0.004638513309507985	0.0053973099600243355	0.004639127499325981	0.8387300171229325	0.0008354453470268618	0.01566059122812378
PTBXL	3921	7	0.014887332787371744	0.01369897770422779	0.003865805491330421	0.004436503866614376	0.0038660636098743015	0.778510630487187	0.0007239714268004375	0.0101861264711073
PTBXL	3921	8	0.01666527083050023	0.015423296426870457	0.004106876045505051	0.0046799568128014215	0.0041072487399192665	0.6993530852263055	0.0010407348965561557	0.01907787611796207
PTBXL	3921	9	0.015731757032238922	0.014189075592354541	0.00444202691435013	0.005044953680332411	0.004442335791673888	0.6721933522698829	0.0008653132497507778	0.019769421434452972
PTBXL	3921	10	0.015187687509224267	0.013944889675464705	0.004031496660325284	0.00457979289431864	0.00403159811313609	0.6735844785857177	0.0009088904795409437	0.01790278238360942
PTBXL	2544	1	0.033839287728837895	0.03302744833778715	0.0048770165478884625	0.006606340544158225	0.00487757350811085	0.8788567378975632	0.002140028365600086	0.02918952830000505
PTBXL	2544	2	0.01451849948059728	0.01373065807877528	0.003695532926992195	0.0043500570602555255	0.003695603247911619	0.8604111677094112	0.001101507947223944	0.011932239032901555
PTBXL	2544	3	0.031676587818228706	0.030725076676051327	0.004983968692454397	0.00629052842150132	0.0049847900643124835	0.7893944533342913	0.001853868350057379	0.029706157652194098
PTBXL	2544	4	0.027320557433282322	0.026462989733572286	0.004326412772256504	0.005610666120877476	0.004326656143545488	0.8910597918710699	0.0014401474552236697	0.026241008084741738
PTBXL	2544	5	0.03248112698938639	0.03158922609017074	0.004961600426394168	0.006334806623743686	0.004962216256291014	0.9321853535490846	0.00170176785825933	0.02954801489576135
PTBXL	2544	6	0.03458838273664951	0.033747032169821785	0.0048181477299825606	0.006654975971331958	0.004818870427958558	0.8993187075810818	0.0020684093230622642	0.02920560235153693
PTBXL	2544	7	0.03225389198714327	0.031241825637755183	0.004953563286715768	0.006408289784260327	0.004953991983610753	0.8147116699114038	0.0018398025981904962	0.02965219772386188
PTBXL	2544	8	0.031716583777515454	0.03098065331674512	0.00479642629332176	0.006260411465807415	0.004796899121282272	0.9253832356971007	0.0019376755858354325	0.02763466404812335
PTBXL	2544	9	0.02700539742453634	0.026278417769423145	0.004040583807745107	0.005365619253832007	0.004040938915222733	0.8705278299185252	0.001659042327252602	0.030810200313744967
PTBXL	2544	10	0.028495825618919737	0.02767633116726993	0.004123032530654657	0.0055703409554634644	0.004123415515425289	0.7007556290132504	0.0015711343133883247	0.03426957999494004
PTBXL	2544	11	0.03327020669349225	0.03242568436670984	0.00492996583345627	0.006472549385712333	0.004930429294662035	0.8535740045634527	0.0025725161151700427	0.03532900249883711
PTBXL	12971	1	0.01105275671581035	0.010697778388631797	0.0013963017345743887	0.0022422969246712597	0.001396659413036568	0.9080450118362389	0.0003904686213725215	0.0048056592116098255
PTBXL	12971	2	0.013881788073807237	0.013584813181375275	0.001574523246171777	0.0025945708404110208	0.0015751241932522835	0.9475365610948713	0.00045476163076081693	0.004361814102202998
PTBXL	12971	3	0.014864647282129646	0.01461053796814609	0.001567075939359868	0.0025225181858308777	0.001567296227693693	0.9346821535609328	0.00040241525673743507	0.005164609108282338
PTBXL	12971	4	0.015245950781902183	0.015036813092371358	0.0014768193245266496	0.002521975666988232	0.0014772324755267432	0.929038246337806	0.0004397392576231479	0.004854877617140162
PTBXL	12971	5	0.012162619879979908	0.011940215898499093	0.0011719522971019223	0.0020988057641499187	0.0011725611792566244	0.8378439331257816	0.0003568550050690893	0.004606606235108611
PTBXL	12971	6	0.013163364116053095	0.012703651241317393	0.0016606890391951913	0.0028870233931136673	0.001661167259265934	0.8604777145957229	0.0004504834637538641	0.004332777459295555
PTBXL	12971	7	0.013871255628924994	0.013500616558550858	0.001674585227766382	0.0027612569866890696	0.0016749684367746533	0.8984179093239508	0.0004696224579801938	0.004828651722947387
PTBXL	12971	8	0.012239606497058669	0.011978606553829547	0.0012260273258728578	0.0020119259172208855	0.0012264791407138116	0.7379517784710561	0.00033105100038123987	0.00524170131559307
PTBXL	951	1	0.01958218340033424	0.019434911126602797	0.001247954386832218	0.003247423127302243	0.0012487884372961251	0.8945745437408006	0.00018226498788820043	0.0023139670014173876
PTBXL	951	2	0.02131289235445901	0.021126292936473952	0.0016574586666375385	0.0035554669936452067	0.0016579301048826743	0.7859852942874707	0.0003318766150998493	0.0037638524643814463
PTBXL	951	3	0.02065200311236439	0.020555219101987186	0.001169172506033485	0.003359234692001716	0.0011704514833207043	0.8744069551573138	0.00040327845912094837	0.01266337607758018
PTBXL	951	4	0.02002140493045875	0.019794616659982472	0.0014812136981130768	0.0034166851035145494	0.0014818566970567358	0.8390726810197285	0.0003734764127298079	0.011136039139761113
PTBXL	951	5	0.01978426990175457	0.01960461013850777	0.001406337771538264	0.0033994927479281453	0.0014069758293531447	0.7797304373580386	0.000153435940862862	0.0019704880659686275
PTBXL	951	6	0.021018579775628526	0.02085783658983002	0.0009548195281987264	0.003358585855915664	0.0009564943556012214	0.9131462186535503	0.00015327527671267399	0.0021520359621836445
PTBXL	951	7	0.019876335963121453	0.019664516635870575	0.001452488694019983	0.0033070413281982847	0.0014533504828904108	0.798846526785271	0.0003853798198822414	0.011689181571164355
PTBXL	951	8	0.018821103404505976	0.01866088018545896	0.0015052923106347647	0.0032743562666248745	0.0015056798057516865	0.8749321537645919	0.00028010762976918264	0.004648646244924021
PTBXL	951	9	0.01980484041617881	0.01965164248002845	0.0012912058506040387	0.0032479033726498475	0.00129174472932886	0.8166384899653429	0.00017954615202876657	0.0017640772277287377
PTBXL	951	10	0.021188719518254837	0.02106803991594688	0.0012368525125032914	0.003526215855867097	0.0012377876842023124	0.9090342669089909	0.0003315991249207021	0.005294804284558152
PTBXL	951	11	0.019283166332537148	0.019081182885719052	0.0015688365418871323	0.0033796285965376925	0.0015694320010029579	0.7740649660314485	0.0003495907048219556	0.0029504335695399765
PTBXL	11544	1	0.03314238156353793	0.03250432678938513	0.004050880268123409	0.006882651737731856	0.004051379273930853	0.9105588233705239	0.0019850201918940728	0.03441616734410132
PTBXL	11544	2	0.033590481248105084	0.032812629101267504	0.004286030681194782	0.007208174317213323	0.004286716209039688	0.8313979074433624	0.002438390127237808	0.024996833511292345
PTBXL	11544	3	0.02422976919107042	0.023344758548039742	0.003321120862783684	0.005533989278075205	0.003321789030419815	0.8462689668028723	0.0011876441091196036	0.022272181383806655
PTBXL	11544	4	0.027349255461433134	0.026708006712815237	0.003192330297537241	0.005777043228921971	0.003192891546500166	0.8023203487862323	0.0011760909288258663	0.01996041234307739
PTBXL	11544	5	0.03129678153709472	0.03053705697742778	0.0039047576640507294	0.006534872197959184	0.003905387272710571	0.7756443415880155	0.0018993237806737625	0.03306233130030635
PTBXL	11544	6	0.02753750318400215	0.026729612882713298	0.0034748296565595155	0.005877903732796023	0.003475341460235678	0.7597030702863462	0.0019378450890974116	0.02799319090431562
PTBXL	11544	7	0.029060231293257875	0.028282967610982052	0.003611217813987895	0.006272941273202886	0.0036121828790609727	0.8596866129603604	0.0021222775956945272	0.025811456910954957
PTBXL	11544	8	0.02544966638965002	0.02477457942064184	0.0034833240944794727	0.005603721931492358	0.0034836654655406338	0.8096501453151401	0.0015755749271647455	0.02496124228356993
PTBXL	11544	9	0.019894097186218387	0.019274525842588625	0.0026224929625003907	0.004192993778033284	0.002622893296258821	0.8263796125054785	0.0013214919248960458	0.026280245795665874
PTBXL	11544	10	0.026635098866474766	0.02593835603987612	0.0032902677335749303	0.005609291655437382	0.0032908761651860986	0.9187415673190832	0.0017758965552474716	0.034962952514380446
PTBXL	11544	11	0.026548567429903396	0.025973598492328755	0.003207388444676455	0.0055155646943040905	0.0032081312256117974	0.8776614792750926	0.001689713557565556	0.026659811916779613
PTBXL	11544	12	0.02547690335033559	0.02487982822301596	0.003066777954342295	0.0055172628642520954	0.003067154650755646	0.7817591506701764	0.001734338931693662	0.01922832242436878
PTBXL	11544	13	0.03186149051746353	0.030777975314700626	0.004101976749736894	0.007051004463245966	0.004102624767174796	0.7630422112225235	0.0022276570814553833	0.030659630479155684
PTBXL	15828	1	0.013382967039514415	0.012917405293456035	0.0023256015425733457	0.0033935772760032993	0.0023259551194058695	0.8985207945172428	0.000694118396663401	0.006420338668090399
PTBXL	15828	2	0.01418475220931395	0.01380834552483871	0.002141892318192807	0.0033310367256293456	0.00214204565423832	0.8090428241223226	0.000635658372038718	0.0064805156963662625
PTBXL	15828	3	0.01391080323374498	0.013555809366420186	0.0021962895615310137	0.0033483033190562627	0.00219637509724978	0.7797343001666998	0.0006760648116208445	0.005107367168061277
PTBXL	15828	4	0.01309295994227882	0.012592041270363641	0.00234612803152074	0.0033892091625817846	0.002346326705309391	0.836137200792165	0.000723001196657345	0.006104635661648674
PTBXL	15828	5	0.013442448984999595	0.013119196927161451	0.0020596442598185037	0.0031629246524749826	0.0020598220610352404	0.9211612639292516	0.0006835848211548467	0.006469899074669588
PTBXL	15828	6	0.014321306164160299	0.013921682776905486	0.0021890544148519837	0.003436773108333358	0.0021892386069026796	0.8420831189760736	0.0006721040914150775	0.005282368473331965
PTBXL	15828	7	0.013547212007073206	0.013065434961510403	0.002530629531683506	0.0035495200411829984	0.0025307645473609517	0.8542084106696278	0.0007831737420941026	0.00609160744567929
PTBXL	15828	8	0.014111009316708185	0.013715156927761216	0.002294678388764561	0.0033770003888976253	0.0022948438245093635	0.8746785230900487	0.0007598503436698575	0.006222164571740505
PTBXL	15828	9	0.01429579224206921	0.013954420128856972	0.0020274864621037665	0.0032615488660153497	0.0020277416227329112	0.857051432386181	0.0005744770874055675	0.004887882620427284
PTBXL	2244	1	0.007048321986203905	0.005326947915322077	0.002736905786197249	0.003454725727271497	0.002736983896241612	0.6896333537175501	0.0002146623444258314	0.005414414796826286
PTBXL	2244	2	0.006276411608906092	0.004700379432547092	0.0024488042939094456	0.0029901107020674964	0.0024488914466526375	0.5167754373650463	0.00020024809412037727	0.004286005261562804
PTBXL	2244	3	0.007491991120802089	0.0058939653166814685	0.0026710077947824274	0.0033482951066735817	0.0026711117232661513	0.5254737035263253	0.00023720705562310516	0.003993300448406969
PTBXL	2244	4	0.007760618962742995	0.006196107850822665	0.0026469518000769784	0.0033717289172292865	0.002647129047471948	0.738447462145641	0.00028105331363311776	0.004868706545789646
PTBXL	2244	5	0.006465791406185802	0.005086718155736818	0.002363733899449208	0.002986218312431833	0.0023639784502089227	0.6508937586188906	0.00021580412346182932	0.004622984791693888
PTBXL	2244	6	0.00721242127119947	0.005568073049660685	0.0027464355399775204	0.003428222585550128	0.00274653198955978	0.6786199792535809	0.0004219914541038594	0.013728215184734402
PTBXL	2244	7	0.00819431712302878	0.0067081655405413654	0.002794817013469899	0.0033472796614767725	0.002794883370732727	0.61303904452725	0.0002319102466757555	0.00524943169602519
PTBXL	2244	8	0.007896937004533585	0.0062619017919080715	0.002746607323905875	0.003468623453398028	0.002746861206596264	0.7125284613646691	0.00024614507761092026	0.004619517775967822
PTBXL	2244	9	0.007583563775935177	0.005848763535327216	0.0028004046469341497	0.0033844298811672286	0.0028006463143101833	0.6437121456949084	0.00021236560033541113	0.0042795798635866305
PTBXL	2809	1	0.011239649743356018	0.010984015486004292	0.001066241208099371	0.002571296851690884	0.0010668650124726067	0.6983295665976524	0.00020660302890715198	0.006127406166261618
PTBXL	2809	2	0.012395363882580317	0.011939417006210094	0.001239038475858172	0.0027474880480398063	0.0012398823801040976	0.7832977953232773	0.00022509389658001658	0.006253867465981676
PTBXL	2809	3	0.012118037935680186	0.011844441572686056	0.0009858213451428297	0.0025354366282489766	0.0009862357393230427	0.7446369698754423	0.00023178276246428118	0.008326619350409108
PTBXL	2809	4	0.010462263999218954	0.01018293090476889	0.0009538068523301978	0.0023977298736274242	0.0009542282920225515	0.7437772602369224	7.951690754754645e-05	0.001422996855247598
PTBXL	2809	5	0.01309535941432944	0.012863072238326563	0.0010082748887737679	0.002740122057807634	0.0010086842309773392	0.849024513045858	0.0002068893465870586	0.00325563365612943
PTBXL	2809	6	0.012151168228639172	0.011730119123824406	0.001267048246289201	0.0026426022521634017	0.0012676117851282613	0.7704916400817706	0.00014472683294665918	0.002120654276429316
PTBXL	2809	7	0.011951263407634896	0.011671709705731538	0.001028585072871734	0.0026431816072720127	0.0010289256335355964	0.8736883038164135	0.00018603603676296137	0.005933937143178185
PTBXL	2809	8	0.01376957498892262	0.013544371082187359	0.001069958631760754	0.002935787579785016	0.0010703425022018595	0.8074694588614081	0.00022282032377503116	0.0017601517861069002
PTBXL	14931	1	0.010859453814679381	0.010426552561763775	0.001699769467692862	0.0026408824864976826	0.0017001786495027074	0.9102363123363738	0.00018622449977282322	0.003270599422451644
PTBXL	14931	2	0.009113756178663548	0.008754186887550842	0.0014378142208521488	0.0022781900673079338	0.0014381758591877243	0.9407769179113398	0.00014493042668651317	0.0016886479750403867
PTBXL	14931	3	0.009764781288519158	0.009322163882345422	0.0013082556089872278	0.0023687341507046445	0.0013088347029681028	0.7519401065885353	0.00020753839837135048	0.0038326195901797204
PTBXL	14931	4	0.010043636744945881	0.009450363808613447	0.0017461421529717577	0.0027018870383053216	0.0017466851473417289	0.8006861794993995	0.00011779925240485288	0.0020172096385373236
PTBXL	14931	5	0.010683776915409575	0.0101038187495986	0.001685721443396652	0.0028035132323410324	0.0016866689767807293	0.8517702014713765	0.0002399366469486222	0.007312988928737702
PTBXL	14931	6	0.008304918837228021	0.007740297712319256	0.0018007308031455535	0.0023862055519618423	0.0018008358867314296	0.7307388471546683	0.0001928528306551778	0.004009647691383201
PTBXL	14931	7	0.009698583096260087	0.009317921093389738	0.001415865841712429	0.0020986672718214844	0.00141634863111482	0.8613206709803553	0.0001485468269869134	0.0014064232152193519
PTBXL	14931	8	0.009885184386578493	0.00956279654556742	0.0014069560367230584	0.0023909225439614967	0.0014075368638717357	0.8443159366524017	0.00018059417637950143	0.00380975416356392
PTBXL	14931	9	0.010340253052773305	0.009841793674379321	0.0016989889983015252	0.0029447498777927243	0.001699420093525635	0.8762874911155571	0.0002071124754137741	0.004866714388103941
PTBXL	14931	10	0.009425692613378809	0.008961535380930268	0.0016216794019045973	0.0024903832469266793	0.001622039696124877	0.8657040857714484	0.0002591933183261716	0.005134349008292376
PTBXL	19919	1	0.02970669907730519	0.029602768062960305	0.0011261047806521694	0.0033293989417175177	0.0011288329707453376	0.9374576078299867	0.0004944236283562996	0.007952764356945804
PTBXL	19919	2	0.02814215688218766	0.028064745220009926	0.0010371018873620954	0.003046857209477543	0.0010406341374387367	0.9657893566787391	0.0004935711013071083	0.01082150076793802
PTBXL	19919	3	0.03150175058627648	0.03139182006237599	0.0011092712875261904	0.00325391977687652	0.0011130786469963055	0.9354571919719269	0.00046434517660908235	0.007017599929292775
PTBXL	19919	4	0.030031274239397256	0.029950292077540255	0.0009771485123168029	0.0030364216664507597	0.0009802415220753376	0.9498783587544775	0.0004931526235893112	0.012326496443250913
PTBXL	19919	5	0.03071662967785683	0.030638419266303892	0.0009859973624303025	0.0032336592758039078	0.0009897732057113724	0.9316031392444492	0.00043386659366562017	0.0061350874891021616
PTBXL	19919	6	0.02905016241658939	0.028948403820183162	0.001168004164599384	0.003073651623122466	0.001170466914182875	0.9257671805924862	0.0007002453198548933	0.009717430708895983
PTBXL	19919	7	0.031137710477191556	0.03105331431543037	0.0010746377118210488	0.003269133198483587	0.0010772895208585724	0.9542583524111469	0.00048219863291224045	0.0076976863278922
PTBXL	19919	8	0.029768941277506775	0.029654923079822426	0.0010032811884306168	0.0032368011077321362	0.0010085006371086745	0.9250402195458552	0.0004023102441904757	0.008634325584507892
PTBXL	19919	9	0.0320219004010036	0.031938067289256425	0.0010638098351471535	0.00315977439290778	0.001066157308580282	0.9528232299536415	0.0006189973341779774	0.009206955581244382
PTBXL	19919	10	0.02782393020573082	0.027640698809410683	0.0011295660264314695	0.00319703830920056	0.001132081691958138	0.8708058905676269	0.0004538270147248747	0.011505653006179195
PTBXL	19919	11	0.02928314262951238	0.029212196999267418	0.001010269181299312	0.0031788048243566996	0.0010139610872972995	0.974690331367648	0.0004894308380138943	0.007074663363640223
PTBXL	7598	1	0.012808043202987804	0.012313183291561159	0.002180591336840326	0.0026751604554128196	0.0021807611008210458	0.8367273536682414	0.00030412549314947615	0.00603617530536609
PTBXL	7598	2	0.01301873434340308	0.012508713836062224	0.0021929221565123802	0.0026946900928562227	0.0021931659739340263	0.7132453857059767	0.0002772795931325137	0.008780668934432575
PTBXL	7598	3	0.01436669911963991	0.013766194381123137	0.0024994166677727065	0.003087933871601322	0.0024996447506291796	0.8344453932684942	0.00020754369535094658	0.003539698354619764
PTBXL	7598	4	0.016267429764420503	0.01558053388620549	0.002917106265532515	0.003704847441134711	0.0029175227671176486	0.8787553396003308	0.00026674296937674656	0.003795541411742136
PTBXL	7598	5	0.015085034984294551	0.014284112115708804	0.0032324903633090605	0.0039248230334050695	0.0032326372446266185	0.8096709038036832	0.0003140523214542179	0.006779935947078968
PTBXL	7598	6	0.011438791338701614	0.010845084559556125	0.0024389531453802133	0.0029164379779795333	0.0024390848866976344	0.7407927686404612	0.00020295180916508177	0.0036570757331903622
PTBXL	7598	7	0.011520078737431227	0.011050174521511141	0.0019713366610033464	0.002420017081403043	0.0019715355251732894	0.8366555676757095	0.00015533040227122508	0.003028168140801069
PTBXL	7990	1	0.01506390601878829	0.013867974666376034	0.0044320754332679855	0.005224798999754854	0.00443214912765481	0.7030789846710102	0.0009357635794210479	0.014250493573774052
PTBXL	7990	2	0.014799219799755896	0.013668428782313871	0.004351147474031919	0.005073294951383632	0.00435118646712689	0.7497143705579149	0.0007439912558179851	0.00911404739644024
PTBXL	7990	3	0.015848737547366983	0.014912280483008956	0.004283809884657616	0.005105527310180068	0.004283911034437258	0.8070305966598287	0.0008084622657551114	0.009329322056164371
PTBXL	7990	4	0.016086562877497563	0.015066878297603314	0.004230284973973899	0.00529481955108392	0.004230435599250805	0.782773746236738	0.000774478990773073	0.005993512960828831
PTBXL	7990	5	0.014858819297361561	0.013398846867113961	0.005152292964829763	0.005963084920734497	0.005152442573317833	0.69440834866181	0.000855193302847723	0.010174468775221794
PTBXL	7990	6	0.015273875519299273	0.014023764628170425	0.004570133243628132	0.005365402116721085	0.004570176653591582	0.7535219373558198	0.0006225748962535139	0.005185504507196701
PTBXL	7990	7	0.015653721777879177	0.014618240510017186	0.004238835614907289	0.005124857902456261	0.004238912860438895	0.7536339028763765	0.0010238317982630102	0.020980972967289357
PTBXL	7990	8	0.015207435347482097	0.014012605520577131	0.0042916448501593915	0.005032369927242924	0.00429171765319952	0.7776735200528228	0.0008614888967843002	0.018452755119483726
PTBXL	7990	9	0.01492061362227211	0.013412099713746848	0.005131002443328858	0.005790127946064906	0.005131103709649094	0.8301997240766322	0.000741969870363598	0.008408774450959998
PTBXL	3387	1	0.018826876892308057	0.018228957811570967	0.003444429055471384	0.004305739296869499	0.003444525705446788	0.7198815006017526	0.0008448496118987959	0.01522942486177783
PTBXL	3387	2	0.018884966826905658	0.018295695794739622	0.0033646795396398733	0.004212917209542298	0.003364809319233919	0.8767220381225133	0.0007974677965855067	0.015907146295495587
PTBXL	3387	3	0.01858597782253736	0.017886786524243387	0.0034962966510979836	0.004319301064166191	0.0034963877557415233	0.7749286605790308	0.0007472339840923025	0.018613503067358206
PTBXL	3387	4	0.01886141432901755	0.01803436279457397	0.003947610600794532	0.004780484715194999	0.003947939665798173	0.8069603118383197	0.0005405550239100738	0.014025637580173079
PTBXL	3387	5	0.018274005648976414	0.01742964005917381	0.0038644340618957974	0.004650964715576201	0.0038645169072455215	0.660390507309603	0.000679590391090912	0.01823390099930796
PTBXL	3387	6	0.021055055815582778	0.0201051607406069	0.004457178692018374	0.005310053110212629	0.004457281113346426	0.8320124887137382	0.0013428707006783005	0.02033297694251626
PTBXL	3387	7	0.018307019233912983	0.01773727765307863	0.003207881763003959	0.004124130796163791	0.0032079976349470274	0.7923609441191855	0.0008200397192865349	0.015119847631010847
PTBXL	3387	8	0.019098990544526743	0.018369837566290348	0.003724012720797697	0.004542885773697929	0.003724123034836813	0.6886411962001586	0.000618999303011772	0.019646967535633452
PTBXL	3387	9	0.018615432503817655	0.017861360273471207	0.003987719479343422	0.004782943687718149	0.003987815350927577	0.8110779030260875	0.0007695341405828755	0.029322265655029652
PTBXL	11350	1	0.01710849299001458	0.015258007017044276	0.004914442113935891	0.006500486987184967	0.004914529321102418	0.7257823688699845	0.0006097317534167698	0.006309153231681867
PTBXL	11350	2	0.015179772514513962	0.014169597387253628	0.00317079583031344	0.004703712495673197	0.0031711203034803207	0.7533332282849038	0.00047883042864707364	0.011718580179137735
PTBXL	11350	3	0.014151947013944751	0.01337414506447415	0.0024256372755633057	0.003618652189519546	0.0024260200002797286	0.8025621155078903	0.00028821106980753976	0.0037008871222837638
PTBXL	11350	4	0.014290474636479526	0.013597132938650386	0.0024839251622461194	0.003515903220625806	0.0024842485963447788	0.8298091082069079	0.00043379366693088245	0.008595200339706292
PTBXL	11350	5	0.01400156760896349	0.013041608219344525	0.0024696199093564505	0.0032965407999958813	0.002470106389880717	0.7865748064974095	0.00031688318888038346	0.0066998156603112115
PTBXL	11350	6	0.014632150605131934	0.013820965175594063	0.0024325128814922602	0.003436157576850256	0.00243286320157486	0.7689368577517601	0.0004951839545330267	0.00899026211451455
PTBXL	11350	7	0.015014007581315167	0.013880069354432626	0.002735819829935665	0.0037438511183469723	0.0027365476208001584	0.8288688365094947	0.0004900354647738899	0.0109348401001282
PTBXL	11350	8	0.015772260382604247	0.015161399551355906	0.0029013907936002695	0.004272532163696484	0.002901686554912588	0.8961317404555705	0.0004650835920721203	0.005227061190854645
PTBXL	11350	9	0.014600316489425353	0.013892096461040459	0.002541692055488973	0.0033226449990950446	0.0025419045385888703	0.852818141878513	0.0005931258428587222	0.011137447571747679
PTBXL	17730	1	0.01841952278992279	0.018123725038382915	0.002412909606384255	0.004072144907930181	0.0024131394515581788	0.9523475297662846	0.0003245565992199366	0.00732544018029286
PTBXL	17730	2	0.01848333404795033	0.018074806447485756	0.0022253187890442115	0.004347180659209761	0.0022261221573177284	0.9196002663851931	0.00032880315645648537	0.004793944532037055
PTBXL	17730	3	0.018512067483559217	0.018214946378775413	0.0023885148488637232	0.004347607104146931	0.0023887874209839936	0.8951538243118281	0.0003914289040813716	0.007209702545302796
PTBXL	17730	4	0.018717134777499006	0.018380905192568565	0.0024303516198545673	0.003942968379013711	0.002430683831123908	0.9244201502920408	0.0002988970337313231	0.006369772720270931
PTBXL	17730	5	0.01911391624205686	0.018797352313818412	0.002260999868611251	0.003872776216712542	0.0022617589879330826	0.9302133479598981	0.00023254861226728026	0.002931797068701298
PTBXL	17730	6	0.01894441695101526	0.01861907367878909	0.0026315790877825766	0.00461629427722959	0.00263175844941735	0.9324685206643677	0.0002763832722571957	0.005879947288294442
PTBXL	17730	7	0.01891441382811782	0.018572755525483285	0.002432608782325305	0.004280483081914787	0.0024328968892345136	0.9182091485025491	0.00038720853329251496	0.00869486879119342
PTBXL	17730	8	0.018638476166128962	0.01830259456371302	0.002384341637090269	0.003928268599027034	0.002384551355096325	0.914743996774656	0.00022617247263496227	0.006007689142306442
PTBXL	20724	1	0.011250220952843608	0.011107828459983402	0.0008861676214479183	0.0017432385511160912	0.0008866963150915385	0.8181216682912813	0.0001421442567911167	0.0046968354517093105
PTBXL	20724	2	0.011002720858773407	0.010897643157047813	0.0008765312532623689	0.0019543244639513217	0.0008769230242383401	0.8693022244845706	0.00015748644817760105	0.004960493263303348
PTBXL	20724	3	0.006290496448584829	0.006102268662792092	0.0008147399478051886	0.001710506439888028	0.0008148438771616795	0.8479423708322861	3.000515954774798e-05	0.0003697012382989796
PTBXL	20724	4	0.010448928938572116	0.010363758195992412	0.0007119956848108761	0.0015464151810421017	0.0007124686844287556	0.8993981582520005	0.00012155789896635379	0.003540009095547593
PTBXL	20724	5	0.011468096145655785	0.01136982043618573	0.0007040083704272816	0.0017235415170547194	0.0007047582182241795	0.8337793978200263	0.00010445397037062386	0.001990280685317466
PTBXL	20724	6	0.012013677957439383	0.011897817979056657	0.0008095796607320353	0.0019452621549241717	0.0008102966995127106	0.8139942796942488	0.00015048961155167843	0.004875999859234482
PTBXL	20724	7	0.010911116781558063	0.010814144346264563	0.0008105804980693758	0.0019123802873983705	0.0008111123496756191	0.7816387128440226	0.0001304873221130778	0.003351592695646799
PTBXL	17895	1	0.013943026921911867	0.013629477289392053	0.001833351456165324	0.0026598651181403464	0.0018337458245319092	0.7226776278202556	0.0006061458408943698	0.00812890859183609
PTBXL	17895	2	0.01686740361107364	0.016547775108868613	0.0020252858542976534	0.003080070154166738	0.002025541309892156	0.8954451161822583	0.0006902739510320713	0.007474411219939457
PTBXL	17895	3	0.01430888578459284	0.014018755751358134	0.0017492367019628205	0.002584163825154401	0.0017493903166459755	0.7099969540964405	0.0005012040220493081	0.008381687775403279
PTBXL	17895	4	0.017480513420204905	0.01720327624985531	0.001937264348693785	0.003049442605643292	0.0019377530800694896	0.9215529901225935	0.0006935853938167838	0.008334000969122282
PTBXL	17895	5	0.01555165440331927	0.015218716112729732	0.0019506082779563861	0.0028502249853586234	0.0019507354249841899	0.7155759706862858	0.0006039123049599264	0.009501335067466633
PTBXL	17895	6	0.013412878888716222	0.013130584125261233	0.0016870893553996781	0.0025434072090340393	0.0016872404891543468	0.6965757245250761	0.0004941024760383696	0.007471211019852377
PTBXL	17895	7	0.016062877668634314	0.015742742205053867	0.0020754836744923343	0.003022091421953332	0.002075671205219725	0.9228765040129651	0.0006580930350077324	0.007811748845691394
PTBXL	17895	8	0.014114637965302879	0.013779385837725306	0.001898564913323322	0.0028134340442849035	0.0018987707145970197	0.8600158594966537	0.0006273831046685639	0.008896919618608652
PTBXL	17895	9	0.01558410191376104	0.01520521656210845	0.0020482660744848818	0.0029698107336889267	0.0020484956165905416	0.9147834988499858	0.0006015784549394868	0.007432184292461836
PTBXL	17895	10	0.013720441269314805	0.01337968718515395	0.0018798680217583356	0.0027174992316026975	0.0018801093134506433	0.8763786904660407	0.0005007198793904838	0.006948870637159664
PTBXL	17895	11	0.012138397650797711	0.01181035224512163	0.0018184067319714497	0.0025413218632232546	0.001819082623838832	0.6960256944329467	0.0005907754982752189	0.007540294134573676
PTBXL	17895	12	0.015701226016871978	0.015341563248734315	0.0021725328910359265	0.00310804451441894	0.002172779669726237	0.9030488344060847	0.0006570070296702883	0.00795201299304678
PTBXL	701	1	0.022717063577247624	0.021833769628393746	0.003804727661713659	0.005850448185850946	0.0038049242521995116	0.8191476752244485	0.0010146470574852809	0.009139102455360423
PTBXL	701	2	0.022738544319505616	0.021998550837529864	0.0034769836330739864	0.005298732858052744	0.003477294947031245	0.7751942228229165	0.0010737250543407847	0.008349301652808285
PTBXL	701	3	0.022186416059668788	0.021436883367509145	0.0033310964463599863	0.005337099215443297	0.0033317151936953946	0.7689405931154469	0.0010611208900062567	0.009229104855660884
PTBXL	701	4	0.02170046965755074	0.020844083968899016	0.0034312928152049507	0.005296238954287003	0.003431542811935862	0.7674618285909057	0.001173468064344411	0.00962061000986045
PTBXL	701	5	0.02222354358808457	0.02137346164603049	0.0036968713554373237	0.0054898157998746365	0.003697067661354673	0.732833394845563	0.0013946807546015316	0.00962258865806699
PTBXL	701	6	0.02213944795386381	0.02106135069025362	0.0036880534307059	0.005550047922720692	0.003688318643146951	0.7018026396637489	0.0011812697123718943	0.010849399412669842
PTBXL	701	7	0.022391288313050726	0.02134744141931155	0.003836747710928731	0.005705575098899069	0.0038370952568202825	0.6858976444761489	0.0012744785301213861	0.011053625612049934
PTBXL	701	8	0.02205047578072501	0.020990327991507334	0.0037649343073532173	0.00567054019810272	0.0037650995159209154	0.7528398834001775	0.0011396342279871414	0.00908164497932618
PTBXL	701	9	0.01946316292297543	0.018725167369452563	0.0031004214817865554	0.004798960406673848	0.0031005958382946223	0.8082659356540185	0.001064342441346342	0.008375137565581985
PTBXL	701	10	0.021226069377855886	0.020456432701144535	0.003619620105377837	0.005380549212774926	0.0036198845816878284	0.8238353466972498	0.0012891617088130072	0.010525665414274486
PTBXL	21513	1	0.00736139311933525	0.004880281481354317	0.00429770163208221	0.004743200526561139	0.00429771685917439	0.6712122029588591	0.00021512535201895856	0.0052327030776468655
PTBXL	21513	2	0.0069252203202738415	0.004672833327305018	0.003635527616867548	0.0041888480435594315	0.003635544609686189	0.7182369493311895	0.0003189133365990608	0.00709392747022248
PTBXL	21513	3	0.007114718778546307	0.004401341764097024	0.004232194540398132	0.00461286213967911	0.004232211348248073	0.5609005941195819	8.470504930336602e-05	0.0012831500848284987
PTBXL	21513	4	0.006908230646948902	0.004786042020639138	0.003682980371383609	0.00413820757744134	0.0036830191152640765	0.6463571519455383	0.00023838990471424293	0.0077242195307487
PTBXL	21513	5	0.007913097512994991	0.005755365003215506	0.004008695676348685	0.004543292266540672	0.0040087300158498295	0.6112331620552968	0.0003446028154861653	0.006305201789609362
PTBXL	21513	6	0.007948691249785582	0.005329743661495143	0.004409797296587845	0.005018283934573044	0.00440981146142209	0.5233287567157588	0.00040994022046607326	0.007340294610142334
PTBXL	21513	7	0.007809327200928206	0.005545562655455044	0.004128226903696039	0.00463615318097259	0.004128248180232221	0.5997747875814778	0.0003858816205618069	0.00783619067883161
PTBXL	21513	8	0.007812578500559096	0.0054048927198837434	0.00416393491731784	0.004767656300458751	0.004163963238711014	0.6693998089945861	0.0004591508170235514	0.008639960829697304
PTBXL	21513	9	0.008301401738539374	0.005724130208788217	0.004282248628409853	0.004856271222955238	0.004282267363580922	0.5317041583103856	0.00040691814874529693	0.013002281452696659
PTBXL	21513	10	0.00733517851281515	0.004715136290462853	0.004200008701226105	0.004581479948813917	0.004200021975996629	0.5634194329006147	0.00015006810744612882	0.004024896948393039
PTBXL	5117	1	0.025838318866692807	0.025327325787234536	0.0031210212921232486	0.005449224678315378	0.003121461416501496	0.9510681065133667	0.0013213818497956223	0.013746392664036128
PTBXL	5117	2	0.02303990260273311	0.02263050404695225	0.00290202903436728	0.005006147658471307	0.002902259876142263	0.9362904088176394	0.0013534393185894707	0.016976629000685212
PTBXL	5117	3	0.024906848052913304	0.02429920903451165	0.003283395401975035	0.005524943443471927	0.003283620034317974	0.8194461373736307	0.001480055404409498	0.014487013951556925
PTBXL	5117	4	0.02511507438948408	0.02448422133338493	0.0031478461624155586	0.005721970355196005	0.003148148057746017	0.8523597530735714	0.0018959335656156269	0.017069084376897064
PTBXL	5117	5	0.02506984346645694	0.024390410337303537	0.0034459823774565567	0.00585511138210617	0.003446395191394742	0.9373311974938684	0.001823342273124896	0.019680146647651987
PTBXL	5117	6	0.023434628863307702	0.022913967266632033	0.0030657944336150746	0.005201309504456579	0.0030659844502554023	0.8529869402651334	0.001531657987461313	0.020215246130461856
PTBXL	5117	7	0.025484208815830772	0.02502630578283531	0.0030509251012393467	0.0053400099262911425	0.0030511582418173973	0.8982848255022308	0.001470358368553229	0.01596188558852063
PTBXL	5117	8	0.025494040384635187	0.02491467860852253	0.0031058625528061832	0.00558804279265848	0.003106179122724646	0.8511718642265046	0.001317446423672509	0.014411171915162134
PTBXL	5117	9	0.02585290800308629	0.025127192774848497	0.003377255310908193	0.005869784887652372	0.003377531022685591	0.8807449806309299	0.0016091262224307054	0.016124856259463846
PTBXL	5117	10	0.023611137992539374	0.02286034119293508	0.003135368261046542	0.005385670652683494	0.003135637092538682	0.8432547221379003	0.001638585298088358	0.01762303438996914
PTBXL	5117	11	0.024810936911418686	0.02430497249760301	0.0030826938107934012	0.005473194545599272	0.003082953724032974	0.8415464242165281	0.001202451050629967	0.013775944048377953
PTBXL	5117	12	0.025168723464282592	0.02450504679211907	0.0033355915302646895	0.005562663452625665	0.0033358112310387066	0.8734688879605336	0.0015902511054863286	0.01416504142234785
PTBXL	14170	1	0.010350214108563235	0.008507686537002492	0.004323041031526193	0.00476222229124332	0.004323086831824096	0.6420265534791175	0.0001442692843953687	0.004799997318455836
PTBXL	14170	2	0.01040262096167594	0.008116726382116985	0.004509871088823027	0.00503557504710045	0.004509948426896013	0.6349789331224543	0.00013566114125457648	0.004052933697566722
PTBXL	14170	3	0.01001956715483539	0.007079165563777825	0.005601266310010028	0.006007657628028366	0.005601292953277997	0.5861009308909375	0.00016189385012605273	0.006106506223397514
PTBXL	14170	4	0.011090987693131073	0.00860187302213881	0.004932193533781595	0.00541150409790432	0.004932259839331887	0.6680765931731127	0.00015539280560618386	0.0034581519273734532
PTBXL	14170	5	0.010351309439298042	0.00827778877705614	0.0044944384481953505	0.004889033596267259	0.004494471170542364	0.6311242607698626	0.00031436988187825087	0.012141963895560963
PTBXL	14170	6	0.010596674453015523	0.008264462591476776	0.004707782256448188	0.005202072342524452	0.004707859742694265	0.687653226375721	0.00012701690561201908	0.002156485833853577
PTBXL	14170	7	0.011050898135114976	0.008371914971026118	0.005460127975741713	0.005966954922288546	0.005460343397500975	0.6227230178415804	0.00019130248563795825	0.006790126321030416
PTBXL	2668	1	0.015888491489731035	0.015457242876829895	0.001993535386424154	0.002931985910145535	0.001994614910354939	0.9230571850995181	0.000353865900849607	0.0026851806823324172
PTBXL	2668	2	0.01627073379303168	0.015895168329217765	0.0019621314988794063	0.00303253257967569	0.001962726924347389	0.9310134284079342	0.00041872659064714503	0.005643701663443902
PTBXL	2668	3	0.016100730374596608	0.015664019714738613	0.001992090486275909	0.0029837815310954016	0.0019929817112352877	0.9164784053162109	0.0004102708165894648	0.004865276323365303
PTBXL	2668	4	0.01681543979623833	0.01642974372408669	0.002014111436800757	0.0030906542210119123	0.0020145144397977605	0.9323415616397387	0.0004619313448575887	0.00813471086567175
PTBXL	2668	5	0.01629625661042627	0.015905300856862477	0.002111225158399872	0.0031673799204044633	0.002111757554568022	0.9257069363050897	0.0005133848746440028	0.008449490598523828
PTBXL	2668	6	0.012167723933233466	0.011616730405787992	0.001887443021264174	0.002705533352767469	0.0018877848559210114	0.7456545492350017	0.00014789306727531654	0.0027509086456101784
PTBXL	2668	7	0.016439508152650162	0.0160214944705963	0.0020477595740107566	0.0031055847694111695	0.0020483113213301506	0.9319070940232455	0.0005068381440464459	0.012029764403265012
PTBXL	2668	8	0.011622798549509898	0.01112128704124393	0.0017077183070222232	0.0024140253157193844	0.0017079099610608098	0.723230782764839	0.0002358267067528626	0.005589043336807077
PTBXL	2668	9	0.01603733861537795	0.015596935360727314	0.002085499418522418	0.003044455115728598	0.0020860286640489293	0.9288765295891888	0.0003900166292331505	0.0035698214872345174
PTBXL	2668	10	0.011684910687552778	0.011212832587410014	0.0016343471969732328	0.002389207465024871	0.0016348457665498017	0.7647921219649638	0.0002590710130711139	0.008398396529084676
PTBXL	2668	11	0.01601694395950756	0.015555661842707996	0.002037089724450698	0.003003957883283168	0.002037613399870396	0.9047327173860275	0.0004984842610441463	0.012292982869486314
PTBXL	4169	1	0.014711537436390757	0.013516129599351775	0.003496326089063508	0.004363239246885334	0.0034964153913696304	0.720193892744666	0.0007120503555966056	0.013633597159975626
PTBXL	4169	2	0.015945969520054455	0.014873687293332822	0.0035629949813661024	0.00461149303355972	0.0035631266125750564	0.7986273087813255	0.000747572019018582	0.013570675196060799
PTBXL	4169	3	0.016781231336296266	0.015867016484607248	0.0035469170840542745	0.004637632118863221	0.0035470463161552486	0.8154773384008752	0.0005156829833759537	0.013994003258464543
PTBXL	4169	4	0.016287827704942626	0.015290762770592813	0.00364463082097796	0.0046244317070336825	0.0036447478292171193	0.69506634288602	0.0008014363250761819	0.015538596565051877
PTBXL	4169	5	0.01622978125864538	0.01510467896695127	0.0035535737008178954	0.004669382169903918	0.0035538577342305376	0.6504221607504636	0.0006921090399450907	0.017161774984310537
PTBXL	4169	6	0.016284353567268272	0.015231763941216081	0.003481288066021212	0.0045666824085500175	0.003481596472777492	0.6959436606703202	0.0007250904331369243	0.014496434310360308
PTBXL	4169	7	0.016435617596145223	0.015432166927837535	0.003673015055568441	0.004677917772175704	0.003673287362945248	0.8512628690806687	0.00039508951977468667	0.010759766723470435
PTBXL	4169	8	0.01594676542332579	0.014924847738574741	0.0034260141000170418	0.0045005599932510885	0.003426144870993247	0.7674164198997425	0.0005065560645861548	0.017176710831412405
PTBXL	4169	9	0.015986295166824302	0.014791325884892832	0.0033798078426521307	0.0044519784828825435	0.0033799915510583796	0.6038016268215798	0.0005260579567572787	0.007838417324989652
PTBXL	4169	10	0.01639775669541308	0.015348150591360493	0.0034479555587432205	0.004604785471241113	0.0034481366830864772	0.7318103164619946	0.0007861306847129666	0.01615410776140511
PTBXL	4169	11	0.016988528296873095	0.01602570290270948	0.0036928029114841085	0.004695686417702479	0.0036929177951429315	0.756759208966444	0.0006702679746304811	0.019040849060152524
PTBXL	4169	12	0.016633092765282617	0.01576124431802663	0.0034186454375356866	0.004437156934275665	0.0034188209287037536	0.8715899686455951	0.00036856228776666115	0.007349836996297052
PTBXL	4169	13	0.01606994510699077	0.015005111750525152	0.0035967732897016495	0.004544705745653854	0.0035970255826614935	0.6160513683368859	0.0007149935072781945	0.016508110631755408
PTBXL	4169	14	0.01496571051386506	0.013940531494690675	0.003458985571940248	0.004343622424147248	0.0034591267271356784	0.6668636607527364	0.0008420271449422639	0.015376082320458196
PTBXL	4169	15	0.016111146276848978	0.015137489441170464	0.0037007872278509673	0.004652416940294889	0.0037008743995340905	0.7999864333326305	0.0004905350931661548	0.01055099342947525
PTBXL	4169	16	0.01618023400650931	0.015259966292700877	0.0035768953751447027	0.004518024741790232	0.003576998749769855	0.8058209544932875	0.0004846015863405022	0.014443330212187935
PTBXL	20386	1	0.008729943707557943	0.008235965893539407	0.0019263405039160928	0.002583101227961676	0.0019264536278695277	0.8014271217558996	0.00040466680802806815	0.005446347246084693
PTBXL	20386	2	0.010370705521438735	0.009739214823883489	0.00253560731649974	0.0033322548121523165	0.0025356678453846804	0.7618605229306386	0.0005092709428989171	0.005304703908153337
PTBXL	20386	3	0.009163423018660934	0.008534123554447758	0.002080631763842235	0.0027711810570505754	0.0020807091821838544	0.5370618174650036	0.000446664443447294	0.006036900047127101
PTBXL	20386	4	0.009811922635012967	0.009244496678446833	0.0021897689823490688	0.0029208196512327633	0.0021898620921438883	0.6326979343560438	0.0005053410517852574	0.0055670538412331836
PTBXL	20386	5	0.010054625162827763	0.009442097270640172	0.002368111711007317	0.0029808195210108586	0.0023681617248100654	0.6004023511688192	0.0004899022477069919	0.0055511081683645176
PTBXL	20386	6	0.00974886807165686	0.009286190466556	0.002037431832962992	0.002881777060383266	0.0020375140630809795	0.662397702918275	0.00046119454696747674	0.006011628857414622
PTBXL	20386	7	0.010071765460193139	0.00961194231657748	0.0019155413226462643	0.002787483626555806	0.0019156281603470847	0.7830856362298712	0.0004744916440344155	0.0057606148629383595
PTBXL	20386	8	0.01042836342903664	0.009938120919902756	0.001956760497135411	0.002907500494885272	0.00195685756776119	0.7296755092086781	0.00044842876547516335	0.00537474641926038
PTBXL	20386	9	0.009934430880997219	0.009400997660226913	0.0020226999726533417	0.002738734498665532	0.0020228815961913387	0.8603266155072008	0.0003677428285877605	0.005354899544428087
PTBXL	20386	10	0.009425200486754553	0.008956690480861597	0.0019111020484806442	0.0026957326431929106	0.0019111694449752842	0.7046426684898367	0.0004085880883630474	0.005387658208485071
PTBXL	20386	11	0.009448286818680289	0.009024045750089336	0.0018858556717523253	0.002669498392309763	0.0018859497896032864	0.826385711092652	0.0005022344392365953	0.004879108568295622
PTBXL	20386	12	0.009193084837998867	0.008661546513866152	0.0020180298328319308	0.002641345363267913	0.0020180984071809585	0.6682729336754412	0.0004458385795352961	0.0051932267568334045
PTBXL	20417	1	0.01841223780917206	0.018093965478858387	0.00201610608641693	0.0036318863075456087	0.0020164569682228385	0.83927028197512	0.0005645801799208716	0.005265204941629879
PTBXL	20417	2	0.014931056738009187	0.01468111802458293	0.0016245532620822508	0.0029593519460620926	0.001624804154582621	0.7205775585688146	0.0004634088067638387	0.007120217455835898
PTBXL	20417	3	0.018629311891716547	0.01837038856718488	0.001775147927497328	0.0032739306995689197	0.0017754121170467847	0.9254842585432654	0.0006169694605765856	0.01157896203189279
PTBXL	20417	4	0.018271083756416003	0.018048275889409562	0.0017628964098662836	0.00334985831315381	0.0017632628608748354	0.9136984031724767	0.0006222242051279805	0.00999955798954229
PTBXL	20417	5	0.01591533727282273	0.015669959890706603	0.001677029568317198	0.002999770587697285	0.0016773065343527428	0.7787711093817721	0.000466234840262271	0.006874023967128246
PTBXL	20417	6	0.013993851972416916	0.013739654561196602	0.0016325977256558249	0.002887285416590901	0.0016328305114003772	0.8766124097976709	0.0005103189174900546	0.01188836186541074
PTBXL	20417	7	0.016278864004096307	0.01599244559204818	0.0017777170665335448	0.003090225666227032	0.0017779679777926787	0.7879251217525071	0.000548995371664997	0.013120422456888608
PTBXL	20417	8	0.017248729021909274	0.01700554908385468	0.0017408860262096261	0.0031689984160429485	0.001741224368890698	0.7736759752747122	0.0005565654585595509	0.012047334398580254
PTBXL	20417	9	0.016621039510204386	0.016387084493354694	0.001677825474922757	0.00311932499623183	0.0016782890863817044	0.8399541073401974	0.0004901168571499749	0.011296354631795572
PTBXL	14975	1	0.016489841042831854	0.016113457577772074	0.0021954031672057448	0.0033883788267814454	0.0021957845741260185	0.8031325875368462	0.00036516196905183435	0.00859688658435377
PTBXL	14975	2	0.016492724302223732	0.01601054239473407	0.0025784445126228505	0.003685261790023502	0.002578646784726417	0.9118343322698264	0.00041132653942491045	0.010400078191246892
PTBXL	14975	3	0.017364246644770556	0.01701747497253567	0.0023451938263475587	0.0033423355569505413	0.0023454423985487245	0.908941052431318	0.000492964210570162	0.010435831523859346
PTBXL	14975	4	0.01845201810349802	0.018090914631251908	0.0023247187433603476	0.0035686177267292597	0.002325064730847261	0.9224052605781425	0.00021845230561857122	0.002802212232035207
PTBXL	14975	5	0.014692770514386796	0.014422028007984507	0.001963049745075373	0.0027904317611528616	0.001963233706718353	0.8007140011948438	0.0002647827461528557	0.007985710134693723
PTBXL	14975	6	0.016425381820176638	0.015967078039585716	0.002431770230491734	0.003415765107255865	0.0024319527809741814	0.8869038103924941	0.0003530514688312438	0.010266044807279377
PTBXL	14975	7	0.014505242967724376	0.01421004601801924	0.001998474965700042	0.0028772339074679045	0.0019986492680045902	0.815829894496514	0.00022949667533272292	0.0029253195563365055
PTBXL	14975	8	0.015131360245767788	0.014702760725305875	0.0022619371746323215	0.0033091948441707555	0.002262127339452094	0.7036336336054985	0.0002544100230238625	0.005378994668347486
PTBXL	14975	9	0.014912278569066496	0.014616037293271076	0.0018988607137380993	0.0028335895481932786	0.0018990979959597482	0.666476433492924	0.00032794026261652134	0.01056493668663176
PTBXL	14975	10	0.015190601295841008	0.014964987945677135	0.0017965077604499974	0.0029039634885392003	0.001796807252638115	0.852680985749684	0.0002899939603180553	0.01110537037947906
PTBXL	14975	11	0.016387187156088678	0.01614324762241772	0.0020064831892713194	0.0032039814677398823	0.002006673019784524	0.810640893175697	0.0001832470129810476	0.00296717769328304
PTBXL	14975	12	0.015377250156249793	0.01511847998996544	0.0018047222252047625	0.0028409310098409745	0.0018052165234533621	0.7977712396995282	0.00014405985427951606	0.0018410648631470446
PTBXL	16559	1	0.009310215419711415	0.008602211309860454	0.001770514741351926	0.002552330563870721	0.0017708365035797077	0.8616328603512151	0.00021740221552382928	0.00240689678225214
PTBXL	16559	2	0.010959977719307812	0.010326632370314805	0.0018963696677977114	0.002762805803330356	0.0018965598740627826	0.7074660964868441	0.00032703667186606496	0.004139078908266495
PTBXL	16559	3	0.009871171358210471	0.00931379001836447	0.0017301988274993347	0.0025980590877218586	0.0017304164190358308	0.7541118483485373	0.0002690979884244695	0.004410512735959784
PTBXL	16559	4	0.013709815610068747	0.01300474106095197	0.0026063160684082027	0.0038145798126582044	0.0026065945627283637	0.840725347311427	0.00033337798353833106	0.004377542986675367
PTBXL	16559	5	0.010299820625359073	0.009872314610025273	0.0017400339840746776	0.002742111916341715	0.0017402347039883245	0.7037845179086663	0.0003129843165494275	0.004543693913641184
PTBXL	16559	6	0.009636262108432476	0.009087912970122437	0.001655683705505177	0.0025567939458221367	0.0016559222036701682	0.7817480335151624	0.000277157393348569	0.0038058244733846264
PTBXL	16559	7	0.011017027092226498	0.010378985193055239	0.0019104650025799936	0.0030283647667860253	0.0019107801656347294	0.8572506264067208	0.0003193662758095775	0.0037948472951263097
PTBXL	5591	1	0.018419725286999034	0.017910189009691158	0.0027025753376924695	0.0038250276150509003	0.002702865499433292	0.8306077804227588	0.0002953069219637774	0.005650095209165196
PTBXL	5591	2	0.015239183369462284	0.014869465460190924	0.002026625266404686	0.003078738335008529	0.0020269569734914583	0.8413038857295864	0.0002913090732183638	0.01055038637694648
PTBXL	5591	3	0.016443883090635703	0.016010459876085542	0.002401778947390032	0.003398411085102237	0.002401988276908559	0.9495609311214906	0.00046115788653085227	0.013162962643502335
PTBXL	5591	4	0.016462921332159142	0.015966738972429517	0.002455057449180164	0.0033754869328032357	0.002455216978614373	0.6469660373889395	0.0003208957085120347	0.01114849367420743
PTBXL	5591	5	0.018207208288444614	0.017717308344816926	0.0026645108059777187	0.0037349357251540848	0.0026647358018632495	0.8659883611329977	0.00024182880369471126	0.005846248360185261
PTBXL	5591	6	0.014872831441347035	0.01436499343826673	0.0023265559910521315	0.0032515169801979552	0.0023267771953707256	0.7219118498739167	0.0002499332388519619	0.006693194379369579
PTBXL	5591	7	0.016283551044889495	0.015780265269902578	0.0023871030106399804	0.0033265612741459672	0.002387256816161607	0.7465810408048664	0.00029327729931668487	0.009980354365544578
PTBXL	5591	8	0.016037923539750316	0.01553622947410824	0.0022722826026904167	0.0031776703815296443	0.002272523453803823	0.872539724551632	0.0002841155071955556	0.008073884791906736
PTBXL	8559	1	0.011465570575293982	0.010791208571287911	0.0026273761613253652	0.0033758442263967063	0.0026274533673718674	0.7896949595438646	0.0003920342225628365	0.0031115958695308223
PTBXL	8559	2	0.011892577085674129	0.011200197544298997	0.0025040008836119134	0.003202154359989984	0.0025041367198679336	0.8092314543829537	0.0004743897660198387	0.005187292272326439
PTBXL	8559	3	0.010511039567341186	0.00987154257686743	0.0024011703957127015	0.0029532965230339857	0.0024012328751743684	0.7541552974309252	0.00039532282070809413	0.0034171273828039455
PTBXL	8559	4	0.012305214517058825	0.011497653430054919	0.0027231439651438805	0.0033662998220564183	0.0027232762883819114	0.7321824267530929	0.0004011745598567182	0.0038281495970042072
PTBXL	8559	5	0.01163542112948939	0.010873237703986786	0.0026474030752000944	0.003351072178777453	0.0026474938150503496	0.7459258748104437	0.0004965825695484854	0.006154804011392825
PTBXL	8559	6	0.011771806985023734	0.011143636432937256	0.0024147095211832616	0.003068086642775382	0.0024148038726487385	0.7969333099051339	0.00045827892019360405	0.0026419546549854163
PTBXL	8559	7	0.011832148046985734	0.011049509436248838	0.0024269024004384644	0.0031781259464844927	0.002426997896133241	0.7825196272091247	0.00048244115255014955	0.005095226901647712
PTBXL	8559	8	0.011705891138368018	0.010934315677049743	0.0024748050473753554	0.003213217078291394	0.0024749162690227955	0.839303121639825	0.000504768761940623	0.00550654001996477
PTBXL	8559	9	0.01112802860861258	0.010245244239992733	0.0029306879418084307	0.003448861179793019	0.0029307423795347973	0.7648160877194706	0.0005135323568914353	0.006502775433573345
PTBXL	8559	10	0.01138526203577664	0.010505521735703786	0.002546353089009146	0.003166592357460787	0.002546429269828002	0.7101862812191027	0.0005152650862763426	0.003955681901346723
PTBXL	14284	1	0.007641717149619469	0.007115877305231102	0.0019450810949593264	0.002555651040814019	0.0019452298749453884	0.7633570488237487	0.00036566103329131326	0.0037670995590757396
PTBXL	14284	2	0.007976484046567573	0.007473462799664936	0.0017659683419149492	0.002447884988168711	0.0017662231795886334	0.7993164717308292	0.00031823815658043865	0.00428450185815957
PTBXL	14284	3	0.00800245922881831	0.007532284840318369	0.00178091069711318	0.002480974025953747	0.0017810235540503619	0.7750173281711608	0.00035889172447422455	0.006711874870765797
PTBXL	14284	4	0.006768105522854029	0.006386248261636137	0.0014764060964343926	0.002039419711755192	0.0014765236081093237	0.8202440263170536	0.00026250690074729345	0.006496056952943075
PTBXL	14284	5	0.006390674505635727	0.006033477867740882	0.0013864981532144942	0.0020747137882242855	0.001386634321044633	0.7912241644577738	0.0002271819282551371	0.0034927907067431084
PTBXL	14284	6	0.006915725343497294	0.006233219374328637	0.0018339219106465693	0.002436488825866681	0.0018339788990757394	0.8102530418143962	0.00019904903908734715	0.0030125695354038273
PTBXL	14284	7	0.006925451136177994	0.006471994969693105	0.0014618263019293165	0.0020611177654333585	0.0014619370303792557	0.751117719741797	0.0002255642757315409	0.002540739846628825
PTBXL	14284	8	0.007482738826459867	0.007048025783112224	0.001486969576583793	0.0021451381134944976	0.0014871123395565921	0.6973274430354699	0.0002664661370987819	0.005841884498233104
PTBXL	10802	1	0.008801245941572045	0.00827301173590534	0.0020703798202947577	0.0026411888608146336	0.002070602738029506	0.8131119875326451	0.000322387866212506	0.0051899732745267465
PTBXL	10802	2	0.00902331211890417	0.00847799815857399	0.002073607234754573	0.0027629770401932686	0.002073734204670131	0.7864278187517961	0.00042133245938792723	0.0054047184196992755
PTBXL	10802	3	0.008194072801998627	0.0077218763596806185	0.001928026343353363	0.002373104821889244	0.001928078126094073	0.7112144473371772	0.00029818723126395926	0.005019204198633219
PTBXL	10802	4	0.00830179113724162	0.007693765791725445	0.002304019668770253	0.0027663704146626764	0.00230421627166949	0.6649965312244117	0.000285786709589847	0.0034104476350621743
PTBXL	10802	5	0.008666246862596389	0.008146729845150316	0.0019724199253937404	0.002714094093201312	0.0019725642184604104	0.770788616371403	0.0003632520744397539	0.005893010703962673
PTBXL	10802	6	0.00917782350045442	0.008634931333922121	0.002221179604784842	0.0028576636394300275	0.0022214144834358553	0.752895830591806	0.000355648827498003	0.0038867874639673186
PTBXL	10802	7	0.00823968070088396	0.007826845834272976	0.0019948996462881945	0.002637717883542834	0.0019949779283032093	0.742397969923492	0.00032730901820884423	0.005112366813962953
PTBXL	10802	8	0.008437240258759499	0.0077764801986505575	0.002337315715771393	0.002946519115862815	0.002337427025038878	0.7532362870563206	0.0002775782666454205	0.005135890121767026
PTBXL	14010	1	0.017502246626725674	0.017312184641675978	0.0017322341017912152	0.003101202123038499	0.0017327339964817755	0.8717087424726635	0.0006621044696538118	0.005545343090849072
PTBXL	14010	2	0.020592919687909945	0.020400245979803805	0.0021349501480494564	0.003779140846621288	0.0021352804136681924	0.9696276178783871	0.000805144456482597	0.009224357563162177
PTBXL	14010	3	0.01919988210693865	0.018989724674913572	0.002049562494954668	0.0036064801492139	0.002049788105433619	0.9751541694808815	0.0007621046065142168	0.009915010401063486
PTBXL	14010	4	0.017275096381016194	0.01703822915785863	0.001821089399106944	0.0032302341567383664	0.0018214131274576543	0.9394574483798914	0.0006768391415466733	0.005704334402972747
PTBXL	14010	5	0.022115224925438236	0.021835498595638766	0.0020906259700938677	0.004047528140733299	0.002091038823487926	0.8902849373898152	0.0006648727513695682	0.007776923425602182
PTBXL	14010	6	0.02054905357876298	0.020334538235199116	0.0020457880796718947	0.0036555870667691484	0.002046079257120363	0.9479449875549335	0.0008234439739520245	0.01020598733463905
PTBXL	14010	7	0.01781340462312256	0.017565907091644767	0.001935409265613309	0.0032826169976715503	0.0019355944064379069	0.9205880615759965	0.0006780459791653632	0.006810729433715139
PTBXL	14010	8	0.019149193753644895	0.018866123784637784	0.0018026010400580533	0.0033808092242868823	0.0018028753172769712	0.8782087252089035	0.0006690516907273983	0.006182756356436034
PTBXL	14010	9	0.022011369681917914	0.02184287188654024	0.001772191170176269	0.003651780542694077	0.0017726902116352336	0.9295261326320701	0.0005808488906853378	0.010201854288342166
PTBXL	3392	1	0.02414518628895853	0.023006902954895162	0.003840994126294186	0.0058960198685973735	0.003841475389999948	0.687402473126058	0.002378154184534795	0.01945325400687957
PTBXL	3392	2	0.01815670149404727	0.01719888897394543	0.003012038536122095	0.00453925090508427	0.0030128530373058635	0.677396763829161	0.0016553595060105118	0.016261931891919608
PTBXL	3392	3	0.026145359774134593	0.025060131520238116	0.0039573441753754214	0.006434032440948823	0.003957741677045078	0.7813903780112189	0.0021980692181999533	0.026161500735591377
PTBXL	3392	4	0.02160844542289869	0.02068450509897161	0.003019448658312472	0.005239872052913971	0.0030198966659551302	0.8800716358181495	0.0018629249900835893	0.024709337423532086
PTBXL	3392	5	0.021246466656932955	0.020538248073926634	0.0031592071367141784	0.005039699004202537	0.003159700970233237	0.8072948073423977	0.0019318697585078354	0.023354293358004985
PTBXL	3392	6	0.023601314767623078	0.022498649138481756	0.0036731671463215974	0.0058053252908370125	0.0036737075486517894	0.7525825799434379	0.002227071395167006	0.02052116298947131
PTBXL	3392	7	0.02131727028480487	0.020167029455183803	0.0033563056407684044	0.0053438404895657	0.0033566398909262705	0.5831303949553254	0.0019662155528172866	0.018584442382909985
PTBXL	3392	8	0.02553272480109044	0.024384576086971647	0.0036158727302812825	0.006140480602768862	0.0036166833521526077	0.8705004941936454	0.0019338385342954347	0.021316171440663757
PTBXL	3392	9	0.024628696246352853	0.023581335473670344	0.0034394869202874763	0.005687920702100384	0.003440069273817948	0.8456531979505356	0.002177282396378046	0.01938172795902066
PTBXL	3392	10	0.024478958334099066	0.02337263950217462	0.0035790126240165076	0.005704301737433549	0.0035799803799349155	0.9188443333371469	0.0021635459600903356	0.020646046948966507
PTBXL	3392	11	0.021344604436764614	0.020416311121303408	0.0033335324877438485	0.005173071064964265	0.0033340386736806556	0.8588474990544939	0.002002688299827177	0.02180910863283096
PTBXL	3392	12	0.024821262649277545	0.02378439976591765	0.003748847207917517	0.006121505973301146	0.0037495440815625914	0.7971345257952417	0.0023045885294300486	0.02319291448419227
PTBXL	3392	13	0.023654893156479145	0.022934676747630178	0.0029836764409574257	0.005044757603471236	0.0029841634377559293	0.852880507437227	0.0018237672011630218	0.022781946678214177
PTBXL	3392	14	0.027186876841228485	0.026483478914148532	0.0035473694297364997	0.005969177575492421	0.0035480109117676153	0.873306555743234	0.0023305295412001876	0.024618039381172775
PTBXL	3392	15	0.02444418106029464	0.023419090832084787	0.003899871002898409	0.006035202465383688	0.0039008332338102934	0.761398395184237	0.0024506455158953915	0.016305363098203237
PTBXL	3392	16	0.024069964179631597	0.023002089095507668	0.00395310588254617	0.006016114934705696	0.003954005965127686	0.849299311605367	0.0022673504037711415	0.02272065307399243
PTBXL	16510	1	0.01967987734175247	0.01881426876826863	0.0032023732464996494	0.004044015599560356	0.0032027565694706752	0.6495774399587619	0.0010787347722765745	0.024042393906514994
PTBXL	16510	2	0.02028249711646782	0.019558658451880925	0.0031344215022491555	0.00411134798150802	0.0031347648512743734	0.7197595597849326	0.0017051211074825122	0.021772484594057017
PTBXL	16510	3	0.020715521130604306	0.01997938225562352	0.0031713091109824574	0.004129299766132625	0.0031716141766851536	0.7942725147443707	0.0009660915213102785	0.014799352191966307
PTBXL	16510	4	0.01964232753924928	0.018849135259768418	0.0032465291275355504	0.0041304677864426745	0.0032468308145622567	0.7936848060574305	0.0014255370779312916	0.024095736853302154
PTBXL	16510	5	0.017956201994834515	0.017303692083851213	0.002716409287924696	0.00350529018278812	0.002716885707064913	0.7514316945270558	0.0012179654846944498	0.01826722869720665
PTBXL	16510	6	0.019730471057273078	0.018917103377426664	0.0031993472070538528	0.00406174776308674	0.0031995470342819623	0.774709245229469	0.0010121312094950805	0.01112939074914123
PTBXL	16510	7	0.019562407047680096	0.018688196758690545	0.0031806942982772466	0.003967194851021018	0.0031811725102601387	0.6914541199901467	0.0012069403717531314	0.01315080554182355
PTBXL	17595	1	0.017384110135857604	0.016841635857502417	0.0026018897459517253	0.003795984917461249	0.0026020445398053085	0.8477761595616469	0.0007306222905728554	0.007635474923786484
PTBXL	17595	2	0.01752795672390808	0.017101527795765212	0.0024894119927897198	0.0036725648044109932	0.0024896627343861774	0.8462123800331869	0.0007310159992906636	0.0073819538813654
PTBXL	17595	3	0.015453359813826891	0.014954154578515112	0.002426278593377013	0.0034944990391545857	0.0024264766634412563	0.8838342275560007	0.0005393297326576229	0.005640797307886873
PTBXL	17595	4	0.016003407123406324	0.015527911694605387	0.0025258360269042627	0.0036084696260630235	0.002525998485032608	0.8918085846266992	0.0006822240799412309	0.009961548344589514
PTBXL	17595	5	0.016965461139702247	0.016520030374821484	0.002544083403733953	0.0038043460445936553	0.0025442783879981237	0.9280378559590087	0.0008398364851691417	0.011116502846055394
PTBXL	17595	6	0.01665164307156492	0.016190271129881206	0.0024276320250218447	0.003593782194980994	0.002427841781162074	0.8755312773866244	0.0007536953574655439	0.01013613681561819
PTBXL	17595	7	0.014616600174386561	0.014122751196956326	0.0024703655851115187	0.0033344878886755044	0.0024705533374029115	0.8363303494289044	0.0006266559537346833	0.0071551964763070615
PTBXL	17595	8	0.015891112895007057	0.015330516841046474	0.002495108498285621	0.003585340975456518	0.002495283931442084	0.7671008468239942	0.0006794069010540235	0.006839373081576783
PTBXL	17595	9	0.017505818103927765	0.01691661400940467	0.0024827036328723667	0.003760764783274973	0.0024828917481085717	0.8289630263844004	0.0007814800638383977	0.00977538174862409
PTBXL	13393	1	0.015084093355385535	0.014774593366922066	0.0012801935545403331	0.0024061574721045576	0.0012810760804347501	0.7695138585033597	0.00020566517593972137	0.0036092108311230656
PTBXL	13393	2	0.014231441026494917	0.013973067075364028	0.0013380249679401232	0.0022944338189180014	0.0013384264048467616	0.8328595724392723	0.0001850927944387052	0.002871373936290232
PTBXL	13393	3	0.016068630896224446	0.015833001812940384	0.001370179439800732	0.002659037528180716	0.001370602624587965	0.7816687211742707	0.0002908495144531329	0.0036372766922808763
PTBXL	13393	4	0.015739321826871804	0.01541506903669708	0.0013917146211956395	0.0025107956707013193	0.0013924336884385577	0.6962742220773455	0.0002466980616513159	0.007143619046212386
PTBXL	13393	5	0.013395991293189333	0.013187405000105748	0.0010947227890725356	0.0021137434255907367	0.001095097822644474	0.7659827858736645	0.00019261501905133057	0.007341998478879474
PTBXL	13393	6	0.014130233927348574	0.013771601005128477	0.0013805848103437416	0.002400254178158882	0.0013809946478311162	0.7635109627311485	0.00015834278408622505	0.003193159627389998
PTBXL	13393	7	0.014977273106380185	0.014762066455277337	0.0013624691434611913	0.002446687977737256	0.0013628495870708645	0.8409103699602576	0.0002482325845433768	0.007486462206981628
PTBXL	13393	8	0.01645408385892846	0.016220042418253967	0.001415415282237586	0.0026068816387664283	0.0014160982790057805	0.8559848190987271	0.00032314482190442346	0.006478646476828594
PTBXL	13393	9	0.013448688174410665	0.013131736209188455	0.0010809264237367497	0.0020587327290208612	0.0010814903542910404	0.8024881810818548	0.00012121749453794651	0.003336972441164109
PTBXL	15768	1	0.01897510657058283	0.018707101337158822	0.0018690531040486708	0.003180375312080794	0.001869393421905148	0.8793649375759184	0.0007909340431670099	0.010086011303466867
PTBXL	15768	2	0.019609503305040025	0.019329834219855638	0.0018829940151255833	0.0032238592578162106	0.0018832681135345596	0.9310558343366407	0.0007134793663593275	0.01006008519085602
PTBXL	15768	3	0.023398139492566774	0.023008101468791262	0.0023264206533607397	0.0039001434950677915	0.002326709326459341	0.9121526846038094	0.0008719110337935306	0.01134082984594454
PTBXL	15768	4	0.019484616419174237	0.01918285310951185	0.0019127432549142277	0.00324153189226934	0.0019131992297914085	0.8997734507387071	0.0008537312745724859	0.009446531309180406
PTBXL	15768	5	0.019544536250584967	0.019277260257833613	0.0019598923781563356	0.003370319502927638	0.0019602535096092818	0.8345213744522854	0.0008248164318982324	0.010902664243053826
PTBXL	15768	6	0.01989592978282828	0.01959950773727181	0.0019298043572765072	0.003261754172159079	0.0019301644213917495	0.7474655633052772	0.0007602844792611591	0.009395206035738703
PTBXL	15768	7	0.02011572559847629	0.01983709219587156	0.002013955180328724	0.0033929647452195966	0.0020142602289053633	0.7356421000979123	0.0007453863529401378	0.010447716741074222
PTBXL	15768	8	0.01976723074573069	0.019442769956250185	0.001970728204647863	0.003379220301183928	0.0019710875353262563	0.7557379312170974	0.0008259325307510416	0.009576687494981207
PTBXL	15768	9	0.019412707014196236	0.018957133374299273	0.001971221516970361	0.0032826453056573036	0.0019718858765041783	0.6502142318392309	0.0007364323904386008	0.009057234248814532
PTBXL	20468	1	0.011256364980420442	0.01104744387966867	0.001224947540039885	0.0020375391515329994	0.001225283991660512	0.9222676672160545	0.00018896775599481437	0.005279304301478416
PTBXL	20468	2	0.012125860254441009	0.011921657648953381	0.0014792597334447315	0.0025136355511545597	0.0014795430844304733	0.887246295352623	0.00018402186109575598	0.002490571338488005
PTBXL	20468	3	0.012001850525450648	0.011783751307923623	0.0015056629858369451	0.0026140981199606114	0.001505977931789369	0.8081333293385445	0.0002321830364017309	0.005167792567376904
PTBXL	20468	4	0.012629362244931027	0.012324306097390006	0.001597756449189627	0.002473562655214998	0.0015980784569798552	0.8178902759093548	0.0001217158533435668	0.0014286849678199003
PTBXL	20468	5	0.01124130573619978	0.01095931280061312	0.00127319701268301	0.0021510553309618476	0.0012734183585642164	0.7168566198950403	0.00010629434700994824	0.0014087396345283398
PTBXL	20468	6	0.010350463719391306	0.010008987396937837	0.0014105887857286642	0.0021682518789401745	0.0014107677473984026	0.6567022858251834	0.0001743318251377183	0.005916147898063843
PTBXL	20468	7	0.011358097936409762	0.011066886343319813	0.0013735518208718904	0.002211328394788148	0.001373953056741406	0.6959423818326534	0.00012996427829516222	0.001698677856286604
PTBXL	20468	8	0.010309089129346057	0.010034970544501207	0.0012423769397807544	0.0020336951138702993	0.0012425330061707031	0.8211779301089658	0.00013614389239970665	0.004464373570833596
PTBXL	12493	1	0.015816613072276352	0.014710365854978903	0.0038014761450072855	0.004847395358285802	0.003801571983545634	0.8737481145270666	0.0006931450891685769	0.015769407150097062
PTBXL	12493	2	0.012800117483231618	0.011952000245911528	0.0030085766766590845	0.0038001944769743266	0.003008778132347802	0.7396694551276114	0.0005676526631584489	0.01734025668002973
PTBXL	12493	3	0.01539512871548935	0.014275868418471569	0.0037431239706250704	0.0046586698778500486	0.0037433833810926144	0.8088847255609102	0.0007612235091548343	0.014916068766656068
PTBXL	12493	4	0.015177898933353865	0.014097604699543192	0.0036220901149017024	0.0045082859892252945	0.00362230512776863	0.817780163088434	0.0005829346106740481	0.015978983473385736
PTBXL	12493	5	0.0149523723241166	0.013863928531752412	0.0037335338444720303	0.004678497638095109	0.003733642669255558	0.7005450450312924	0.0006981144103975254	0.015493507682235324
PTBXL	12493	6	0.01177877048312086	0.011010746136094056	0.002744962840592992	0.00355689433591251	0.0027450680840180866	0.8592724134138647	0.000535632953745919	0.014424427674074657
PTBXL	12493	7	0.01430904461915758	0.013325343235102307	0.0035108430092761853	0.004289917515893639	0.003510966302407801	0.8236691301377284	0.0005480856664751776	0.009669934738715325
PTBXL	12493	8	0.015061023566613716	0.014089985824501723	0.003595871278645353	0.0044858736157007235	0.0035960188158528365	0.8252597432715646	0.0006757703791516478	0.015207011707907747
PTBXL	2538	1	0.012741717050360823	0.012171286047093572	0.002789906140707443	0.0034775472778704923	0.00279000727832722	0.7534594625628577	0.00037432090599756607	0.006596156545473896
PTBXL	2538	2	0.01473233006836828	0.014215974633742844	0.00298197311094481	0.0037631289604243994	0.0029821109440847475	0.8182186027630103	0.00048351624277408927	0.005738280572692664
PTBXL	2538	3	0.015053706486596903	0.014489060033435622	0.003136554562396109	0.004031055463666895	0.0031366871742156397	0.7670940195416508	0.0004717018633164911	0.007702193227170045
PTBXL	2538	4	0.01432558710995179	0.013754980724004476	0.0029062094462452524	0.003655395708112651	0.00290644722708052	0.7427388056311924	0.0004918138703982279	0.00867661504962213
PTBXL	2538	5	0.017733034385008627	0.017095320669667582	0.0034458219544976766	0.0046265136206156176	0.0034460389976668886	0.9425428722541848	0.000511440362072005	0.007055624994701049
PTBXL	2538	6	0.015744683924224578	0.014832904577104058	0.0038121846875406678	0.004598050683265227	0.0038123399767609994	0.7541661572694719	0.00047513974140434364	0.011745545458308426
PTBXL	2538	7	0.014134079007457957	0.01348612748407333	0.0031251701577530485	0.003907503021947296	0.0031252519095069553	0.7022282552459641	0.0004390700236134265	0.006386414681792192
PTBXL	2538	8	0.014626796012895878	0.014056205979613604	0.00295579480363025	0.0036440727085923874	0.002955889482012529	0.779863948815246	0.000516142833842097	0.01040395548467277
PTBXL	2538	9	0.017706633114223755	0.017066120324891985	0.0036248808049164694	0.0046574265225544096	0.003625060849468825	0.8226666418203782	0.0006137466354253024	0.006198003982790331
PTBXL	2538	10	0.017735325090222586	0.01702430484018203	0.003737497657867845	0.004702565510141109	0.003737590664570605	0.8035044954132377	0.0004431431410069801	0.005831873405913191
PTBXL	19326	1	0.013581119754746775	0.0126302567852636	0.0029857367113953373	0.0038496816949288907	0.002986049556874133	0.8164596919371568	0.0002377508582239979	0.006490236107429483
PTBXL	19326	2	0.014297663503105101	0.013341418152549129	0.0031959452493249044	0.004238544498933469	0.00319614492509608	0.8380651939578022	0.0006248860219257393	0.015109291145950016
PTBXL	19326	3	0.012574432024429025	0.011605212696354922	0.002865604826584222	0.003861113457753549	0.002865968412864453	0.7986102550096874	0.00028371150932506744	0.005313097262317206
PTBXL	19326	4	0.014767906891474681	0.013777288551844288	0.0031709637085079235	0.004091942681935218	0.003171129338244036	0.8870160457210583	0.0002795980413101963	0.004456335334985109
PTBXL	19326	5	0.013509199882226649	0.012586226953060053	0.0029294596625570107	0.0038738046617982744	0.002929784773037637	0.7922617783152064	0.00022062890084648018	0.004095123421284446
PTBXL	19326	6	0.014402344760455762	0.013454059340418335	0.003141826964539921	0.004188822938649022	0.003142507191070647	0.8927042903086843	0.00031644458483173266	0.005025195720223442
PTBXL	19326	7	0.0129192276666973	0.011978986230612136	0.002937532037173392	0.0038965328382167415	0.002937878799628839	0.8075121108197737	0.0003296725976217586	0.01105348507321122
PTBXL	19326	8	0.011851706936878531	0.010941826351203629	0.0027052716269333407	0.0035125832004622294	0.0027057572130129437	0.783703476036363	0.0002228283331443815	0.006047732072206425
PTBXL	19326	9	0.01438036052582369	0.013546233582133796	0.0030596367992429528	0.0040616117687758005	0.0030599773364826124	0.8950350921095583	0.0004277542322166958	0.008806744925483808
PTBXL	10030	1	0.009864144646361431	0.009459405441747771	0.0016622951086891786	0.0023722411348213054	0.001662573453229683	0.7490816113767359	0.00026190349589065337	0.004297584745044322
PTBXL	10030	2	0.009168140132635465	0.008662374987267971	0.001585895834386652	0.0023211103440547655	0.0015860281798457314	0.6996226450645783	0.0002555595891046376	0.003693133553154995
PTBXL	10030	3	0.009368495970199486	0.008894465157653608	0.0017497838693491341	0.0024419378333666026	0.0017499317883159953	0.7926976117744643	0.00029445970293324195	0.003690661788896184
PTBXL	10030	4	0.010978856350508551	0.010577943288502601	0.0017005518379241192	0.002596824567531296	0.0017007976972396332	0.891666862185669	0.00031518562097229317	0.0036094648845235665
PTBXL	10030	5	0.008289294253544653	0.007978720788307718	0.001413423320122866	0.0020407084955761643	0.0014137493025601895	0.8254208690124742	0.0002089455319765699	0.004356429309129031
PTBXL	10030	6	0.00926867894728782	0.008843188731218053	0.0015364093023157225	0.002220774244153643	0.0015366463747922682	0.7306747210176532	0.0002822847150452262	0.0044744325805020696
PTBXL	10030	7	0.01009125486948742	0.009701958714249398	0.0016051397159193783	0.0024708362185390637	0.0016054674115183348	0.7427761556479621	0.00033204366912408445	0.004694183729125724
PTBXL	7921	1	0.014631329642293916	0.013905806008245924	0.0029061918830637456	0.004160612498563171	0.002906482447573487	0.8215809294141275	0.001051055473052666	0.015979797943654728
PTBXL	7921	2	0.013177019915398082	0.012417107056260418	0.0026283267087390968	0.0038634016632375875	0.0026284744153122186	0.8246002669108142	0.0008321400308728402	0.01233512055827817
PTBXL	7921	3	0.013491359862194536	0.012796396125557231	0.00287785674935546	0.00392639975302238	0.0028780448103758647	0.6769426616772223	0.001054178799647872	0.015167847375139812
PTBXL	7921	4	0.013225604116364687	0.012572088897370815	0.0023616867985208367	0.003880875264649847	0.0023618576304226743	0.8787870285568783	0.0008303542786479873	0.014468288752111319
PTBXL	7921	5	0.01703252821563652	0.01613802201246812	0.00311059980516539	0.0053123961210679565	0.003110775346900364	0.8260955154252902	0.0007452174837843646	0.006911498404646406
PTBXL	7921	6	0.01462445943805581	0.01388430173454273	0.002665523230984177	0.0041561392171998975	0.002665926980753171	0.8150416934719846	0.000720149854946578	0.0075922686645971075
PTBXL	7921	7	0.015202863777386982	0.014540721053489114	0.0029819813432575616	0.004602919920679869	0.0029823831470634347	0.8318753344215688	0.000888771748984339	0.01709331757535868
PTBXL	7921	8	0.018186748376959407	0.017330056561979005	0.0035528173430020024	0.0051059425260451185	0.00355295286780122	0.829292520032891	0.001274704651389349	0.015916063568747432
PTBXL	7921	9	0.01401532247673482	0.013326133343700334	0.0028221906789540185	0.004151765962157873	0.002822362708125469	0.8492980118150054	0.000910695586105098	0.008889195469889439
PTBXL	3230	1	0.018355977264153906	0.01753597414573062	0.003786749893428404	0.00491200264878107	0.003786999109989127	0.8297951188175038	0.002029115186411981	0.015162436430658293
PTBXL	3230	2	0.01833479728859747	0.017454992990327933	0.003989174425803855	0.005081685855961022	0.003989330154200723	0.8968144281920333	0.00216242652809387	0.014180728276337767
PTBXL	3230	3	0.013991758420720521	0.013356085070969356	0.002888900923441247	0.0038341516377255105	0.002889063108803695	0.8356388147925216	0.0017630651897908387	0.016152134278332876
PTBXL	3230	4	0.015379595575890697	0.014712493738733685	0.003033112188765659	0.004063505868752377	0.003033397492700581	0.7648618787284325	0.0016544663343790566	0.015533516693965596
PTBXL	3230	5	0.017920339074187632	0.017092114079861605	0.0037941672757856298	0.004894932869890201	0.0037942736779840716	0.8613633290187452	0.00199225149248485	0.015044136336298343
PTBXL	3230	6	0.014517245281343037	0.0138181680113224	0.00311678930037202	0.004027285188102805	0.003117150019231871	0.7250712392430876	0.0017579942418347266	0.015319825550824897
PTBXL	6658	1	0.01193051157599465	0.011539360008844939	0.0017232391849977694	0.0027399060210484267	0.0017234909170377435	0.7871993105766509	0.0006307945665577243	0.007013660819619823
PTBXL	6658	2	0.011468726002042202	0.011072941739065355	0.0018255705367665638	0.002573946145096033	0.0018259249322497568	0.87659915168573	0.0006247589078281975	0.007062198986166406
PTBXL	6658	3	0.011607401318807402	0.011153881646283824	0.0020188909097099833	0.0027747023126973667	0.002019201415632289	0.745200492189262	0.0006385341741033041	0.007232318943855673
PTBXL	6658	4	0.013522330124507667	0.0130805775550638	0.0021693064540623873	0.0030437926137860103	0.00216954713203017	0.8430807631858462	0.000769115374328451	0.007297499237258744
PTBXL	6658	5	0.0118965021300735	0.011449645894293299	0.0019464135393832353	0.0027639733615866485	0.0019465317280238507	0.7832829883533889	0.0006615362292790288	0.006728298728519772
PTBXL	6658	6	0.014942528329308622	0.014491931762201864	0.0022573739827454874	0.0032423860051427025	0.0022576464075863794	0.8391230362392208	0.0008370510730318568	0.008053675886462195
PTBXL	6658	7	0.01266413355757129	0.012232758041138594	0.0019353752353449788	0.0028540705970279815	0.0019355848861848288	0.7540120518981049	0.0006630183304778734	0.00842680102724429
PTBXL	6658	8	0.01233982418768654	0.01190390824025927	0.0018681694079502346	0.0027697450234841535	0.0018683449348186514	0.6655373060817122	0.0006574054950942715	0.007767004686125304
PTBXL	6589	1	0.01665742051944375	0.015511066730227693	0.00422546126408085	0.0056716893285300865	0.004225669822570245	0.7673082250372617	0.0008250031170275235	0.011849110397050656
PTBXL	6589	2	0.016484352735643797	0.015197129755198643	0.004053384927627464	0.00546855672845219	0.004053480420000267	0.8140403652028504	0.0007141945915140915	0.01068451519458064
PTBXL	6589	3	0.015477154573785755	0.014293170887792615	0.004328192883473574	0.005425514616560764	0.004328537674138008	0.8629489732499864	0.0006178167953981661	0.011946447578010045
PTBXL	6589	4	0.00987691993889879	0.008821252876806764	0.0028920644885708164	0.003755229799999934	0.002892220956504176	0.8428541919166103	0.000523408021345734	0.012810212767935673
PTBXL	6589	5	0.012107759304402494	0.01097720053641495	0.00332118112452415	0.004484823831402711	0.0033213868048501912	0.7107019970583605	0.0008146791665380638	0.011614284048683522
PTBXL	6589	6	0.012902108173157165	0.011705507788974648	0.003420705095132917	0.004611927950949153	0.0034210107678712314	0.7528557647408374	0.0007633336744656935	0.013175408201194895
PTBXL	6589	7	0.01227812202262599	0.011198151928670585	0.003141981887682289	0.004464218863083421	0.0031422693791388107	0.8605169924005549	0.0007081307719119176	0.012627683022243945
PTBXL	6589	8	0.011945242244704217	0.010551901666953667	0.003385163289997509	0.004507570706829855	0.00338524846371615	0.7845903565166882	0.0007505041835150452	0.01234282059002011
PTBXL	6589	9	0.01574216586470718	0.014583446834587567	0.004066146478406369	0.005301021872080797	0.004066327638507141	0.8393357819081723	0.0006232991092161476	0.009347889104653997
PTBXL	6589	10	0.011199668604548947	0.009970954680716342	0.003232107926160326	0.004238062260792649	0.0032325959295213943	0.7106277299069385	0.0006440431985773516	0.011172744136907454
PTBXL	2349	1	0.02100324640740517	0.020502124917866748	0.0032042171754851664	0.003908767524157887	0.0032046098482606347	0.9298787633800909	0.0008850999283593931	0.011856488878120958
PTBXL	2349	2	0.010887120490487219	0.01062125540402603	0.0014051633287920744	0.0019749568089124743	0.0014054529723881934	0.809335757572255	0.00020456111318241726	0.0029710049654369138
PTBXL	2349	3	0.01107900871783494	0.010877410628366613	0.0012564945259596245	0.001914595962571607	0.0012569218716515329	0.8409580756981269	0.00015385970796562986	0.0013207622657085076
PTBXL	2349	4	0.009717530255721812	0.009479416047285956	0.001414911617604387	0.00194690522727242	0.001415142897918873	0.9146265042555579	0.00018012719131153308	0.0033593476485489116
PTBXL	2349	5	0.021223148721955992	0.02071055983207606	0.003264017341868748	0.003867609053253651	0.003264187820999142	0.9256896939249186	0.0007043948371990786	0.006124441710417114
PTBXL	2349	6	0.01195614589905863	0.011604636369028287	0.0016248722567947852	0.0023793171941721616	0.0016251092315700845	0.8796140304986032	0.00015104761826423386	0.001358659702767093
PTBXL	2349	7	0.012378851455783697	0.012071090277045426	0.0016077021162399679	0.002246869904305708	0.0016080315508065473	0.8157503464184198	0.0001583781289009978	0.0011893973974681248
PTBXL	2349	8	0.011275257651019109	0.011065659446901105	0.0013158955677803955	0.001929151376016985	0.00131617301474881	0.9386521777305987	0.00017012061727023008	0.0018639158130582467
PTBXL	2349	9	0.021531879385853478	0.020991008477389907	0.003235345877626202	0.0038930102618936384	0.003235556877766891	0.9183211476602209	0.0012174319286831657	0.013650972883803151
PTBXL	2628	1	0.0132109942213814	0.011536767195729438	0.0041391298185623	0.004896732625739186	0.004139275960783887	0.63458087488731	0.0011526650164218758	0.029716288246574574
PTBXL	2628	2	0.013887337948493372	0.012333109411720642	0.003931846226755405	0.004613093932048016	0.00393205466021264	0.7478573126790268	0.0010006397185411589	0.02708654117774771
PTBXL	2628	3	0.010952549673562592	0.009856492014424054	0.002892887528482882	0.0034656917190221664	0.002893068803297998	0.7433305406984702	0.0006459279101931827	0.022222045637699236
PTBXL	2628	4	0.01304051635548575	0.011803966144921078	0.0033113505580657366	0.003953542555003646	0.003311507095962859	0.7616950652449762	0.0009269830312996955	0.019874440121946422
PTBXL	2628	5	0.014355385458473414	0.012983151949771123	0.0036656263106571584	0.004429233865541665	0.003665740681121411	0.8141469508921888	0.0007776197368963955	0.017366459101696353
PTBXL	2628	6	0.012477060999465805	0.011016060465843969	0.003615415144753961	0.004268598429449373	0.0036155612159914827	0.6238170399765922	0.0007419104339536584	0.024282031507509325
PTBXL	2628	7	0.01172325926918707	0.01034347378804747	0.003453945442408824	0.004039483138284714	0.0034540632350706438	0.6156747857904674	0.000840947014359641	0.022587111137175247
PTBXL	2628	8	0.011514049001810358	0.010286140889899403	0.0030948940873718267	0.0037309648569055364	0.0030950046631064536	0.6848536641713687	0.0007557781864913702	0.022780053802274314
PTBXL	4148	1	0.012044347805637293	0.011348015831207722	0.002400687366000689	0.0033348208690023385	0.002400818956687938	0.6513999856696085	0.0004413129401477639	0.007106178198548997
PTBXL	4148	2	0.0138693339130723	0.013271854272701309	0.002361961392397502	0.0034756446099117955	0.0023622241689023387	0.899250050772168	0.000545396289134089	0.009697429794910308
PTBXL	4148	3	0.01388654070517645	0.013251133674981303	0.002315521312600743	0.0034625452977198636	0.0023158587667136505	0.868999091716629	0.00037339456316106957	0.006503070734128707
PTBXL	4148	4	0.013840629282409974	0.013249564531591793	0.002316449091220709	0.003487915024364574	0.0023166803108168907	0.8191343534999055	0.000596991674657882	0.00884866400440574
PTBXL	4148	5	0.012865797169957316	0.011962357414675282	0.0025012843520887873	0.0036399623593476337	0.0025015252687965663	0.8917648538890661	0.0005290541156079613	0.01129438130838023
PTBXL	4148	6	0.014045422627548277	0.013482335808673277	0.002367115863377491	0.0034217814306585987	0.0023675835043531525	0.9200657002964162	0.00039442223832901593	0.0032218787254446337
PTBXL	4148	7	0.014320538499574618	0.013756098444386336	0.002352903870716372	0.003522750600778452	0.0023532674129972033	0.878710914446699	0.0004059592784791293	0.007343313266482737
PTBXL	4148	8	0.012879857464774994	0.012068410914687912	0.0025406447970288347	0.0036541658894372773	0.0025407877360450978	0.7902789235176523	0.0004931151106716852	0.011949716073181828
PTBXL	4148	9	0.01350427858027479	0.01270433469775763	0.002463742769278953	0.0036192795697216154	0.0024640287670211827	0.8564584970007764	0.0005352433859097328	0.010334886405445956
PTBXL	4502	1	0.005414051373948761	0.004541355393238399	0.002005368275834685	0.002225435263441488	0.0020054043515109095	0.5448806404043484	0.0003528372347310501	0.005813559184757572
PTBXL	4502	2	0.00641323797687805	0.005371227211398083	0.002323814225491844	0.0025705100724101753	0.00232388554850891	0.552230053405538	0.0003356950342538801	0.004540042158612919
PTBXL	4502	3	0.005563189470396388	0.004815007996699669	0.0018160258553886455	0.002032063364085848	0.001816185708216044	0.7024893165450752	0.0001910920988451123	0.003252036370389978
PTBXL	4502	4	0.006432571513794184	0.005785814718468205	0.0018660039337028526	0.0021777475614999024	0.0018662024705662012	0.6290964497902436	0.00029298620061824567	0.0038118804084587704
PTBXL	4502	5	0.006378434623431434	0.005468305856201677	0.0021948031816351908	0.0025289644221454842	0.0021948590689863374	0.6575210784336062	0.00032610372938087715	0.0057031480820312706
PTBXL	4502	6	0.005629782061604832	0.005131997696496218	0.0016789553154934985	0.0019560348120000065	0.0016789978027636702	0.7347416953873052	0.00028388923251568233	0.005277094004559318
PTBXL	4502	7	0.005887195526021799	0.0049373966142339755	0.0022531705731963065	0.0024886940927053803	0.002253254143940408	0.6490543110557481	0.00031154256618443174	0.007028451861809436
PTBXL	20755	1	0.013958671884982683	0.013502382795707143	0.0023411441625725044	0.003286505343929468	0.0023412761084733655	0.883864012658761	0.0005968491397359458	0.003945318127125485
PTBXL	20755	2	0.012207319481515504	0.011804902751240482	0.0020152374146463143	0.002903509438253849	0.002015438267487697	0.8993923234686834	0.0006016744766232044	0.006882610687444376
PTBXL	20755	3	0.012331804520671494	0.011911489503033335	0.0020113116772735077	0.002996999318530504	0.002011536218732191	0.8981206424674172	0.0006229158457878291	0.01190005279986776
PTBXL	20755	4	0.015011497498878272	0.014550927410900673	0.002233859244262813	0.003403024692692244	0.0022340201996838547	0.8784826538121161	0.0008031395136334291	0.011343545436528263
PTBXL	20755	5	0.014959076902726642	0.014497749636566694	0.0023797045812696295	0.0035751921628714364	0.00237997437960077	0.9372354146126961	0.0009424129350183323	0.015462264183498591
PTBXL	20755	6	0.015021773817791505	0.014600343509096383	0.002420102982044999	0.0034204597782583317	0.0024203677177062144	0.8598846692112678	0.0008145931268621481	0.010813444661839068
PTBXL	20755	7	0.015850754834168385	0.015357648501465001	0.002203013644414935	0.003433271825866603	0.0022036309893314716	0.9070324360942803	0.0006932028911557013	0.006110872052917725
PTBXL	20755	8	0.012837669864574597	0.012555535724954065	0.0018650546704035802	0.002754953792536793	0.0018652835021170132	0.8799788701722567	0.000595294440297578	0.006844819706715813
PTBXL	20755	9	0.015085452565964873	0.014777314803204215	0.0019070860172644536	0.0031590327382830536	0.0019074947991275803	0.9464749518191966	0.0005268646621540627	0.005033491299952683
PTBXL	20766	1	0.009486267524976943	0.008984323187261854	0.0011754839543235223	0.0018995806549065846	0.0011764845675578412	0.8105263297168209	0.0001102867445186056	0.0018534513811672034
PTBXL	20766	2	0.009522931854542427	0.009041128767832252	0.0011452410696510523	0.0019326977088240523	0.0011460326219981606	0.8510844863836288	9.787116349651189e-05	0.0012948350754638648
PTBXL	20766	3	0.011076340353650588	0.010593851676513793	0.001323152417758075	0.002463347864973379	0.0013243620253890617	0.8788814039898064	0.00017496975781845076	0.0055434025782633515
PTBXL	20766	4	0.010753974152246944	0.01019622431098682	0.0012876227519782648	0.0021611529106533842	0.0012892210839191079	0.8536946489787101	0.0001042498254070683	0.0011973025180082178
PTBXL	20766	5	0.01102064128545325	0.010448905558000592	0.0013129101740201046	0.002236752624594023	0.0013142444109101401	0.863476032597563	9.566957354137847e-05	0.002383924768794812
PTBXL	20766	6	0.010845232829886113	0.010261410736136924	0.001315476152940065	0.002237475724047806	0.0013164887284847213	0.7922240841484565	0.00010080623074212278	0.0009663584177258976
PTBXL	20766	7	0.010992314062020286	0.010496954818226895	0.0015085601629602466	0.002467790944607637	0.0015092330897071903	0.7832767414161542	0.00010458753025686932	0.0017598143854891852
PTBXL	20766	8	0.010317864872906446	0.009769044631723199	0.0013463864138930103	0.002260016025791653	0.001347279771405842	0.7883623427761316	8.584239718438383e-05	0.001262594110213472
PTBXL	20766	9	0.0112056618963751	0.010694018415828083	0.0013545455330385646	0.0022839548634050145	0.0013555136072272134	0.8565465307569531	0.00010133918463294275	0.002100278856333813
PTBXL	20766	10	0.011698352941494662	0.011230287943245319	0.0014352575700324907	0.002531621644586086	0.001436070873669943	0.848279154384611	0.00013565926359656596	0.0016662285822380424
PTBXL	20766	11	0.010519305016223657	0.01007527674403031	0.0013246839489390605	0.0023217779923254724	0.0013254492180716042	0.8694838914870848	9.935067040036035e-05	0.0012868807913076887
PTBXL	2466	1	0.008620722816418928	0.008008513059428754	0.0018067229765797194	0.0024819966431679085	0.0018070979283716314	0.7192277043712806	0.00022218925653668824	0.008181463939670333
PTBXL	2466	2	0.010621781588546661	0.009942499252496875	0.0024729602932273315	0.0031352162937670226	0.0024731519154224638	0.901952291305741	0.0004240651600749296	0.007359394553991532
PTBXL	2466	3	0.009039846833550047	0.008243860438800356	0.002425817914365459	0.003249359838539499	0.0024258778447436794	0.7094267855577572	0.00047832896234223957	0.013190345223147406
PTBXL	2466	4	0.011259289752995357	0.010695616056709656	0.002245907821043781	0.002894433317898484	0.0022462422948523277	0.7764519355097604	0.0005323520276928684	0.009635954842942933
PTBXL	2466	5	0.011063697219884346	0.010465329591698358	0.0022741277567469584	0.0031105715044666554	0.002274560189762894	0.7767161532224384	0.0005355590795897212	0.012860267200221378
PTBXL	2466	6	0.010194944989694565	0.009340466782108637	0.0027949620347549535	0.003487705108424152	0.002795153554917313	0.6911311800043385	0.0004502590163909583	0.0051914504359434925
PTBXL	2466	7	0.01874480077309635	0.01820558271096646	0.001904835544547326	0.0027632226437179306	0.0019058082346057954	0.9280874296504816	0.000269251950460624	0.002577815306189921
PTBXL	2466	8	0.011121966181020917	0.01051131491644273	0.002127888714810239	0.003045117580420747	0.002128196894303575	0.7768427040766793	0.0004491863140161082	0.00735548573271948
PTBXL	10399	1	0.01855208260574781	0.01843205453970738	0.0015164016558965184	0.003454081917219763	0.0015167155623900326	0.9617220643661142	0.0008680232021509832	0.013799757940885542
PTBXL	10399	2	0.01873894946765942	0.01855180318387005	0.0016875950150428822	0.0038605205649556986	0.001687946293940627	0.9344150620761186	0.000662040058413457	0.013985085584611348
PTBXL	10399	3	0.01968086580437007	0.019418396881401262	0.0017661130819510876	0.003911800999404326	0.0017667615541805727	0.9134276309386837	0.0008835436709350999	0.012977826604566737
PTBXL	10399	4	0.0156262457998651	0.015485330032200683	0.0014356400726022254	0.003263790097332426	0.0014361555608195698	0.9329211184372518	0.0007958752385624511	0.009680406400911694
PTBXL	10399	5	0.01632271447631634	0.016204774132405442	0.0012459864000387577	0.0030961867483132377	0.001246545781209106	0.877276727134658	0.0007608419672935666	0.012872305444747826
PTBXL	10399	6	0.017627105060785672	0.017392728126576815	0.001581441084821142	0.003431868476956956	0.0015818419929396685	0.9186255345051513	0.0008230280364422903	0.012527617362837234
PTBXL	10399	7	0.015890038846421126	0.015770466064400444	0.0011753547138589184	0.0028912024379538588	0.001176119496052724	0.8946274256587526	0.0007187373731769968	0.010365629469405311
PTBXL	10399	8	0.017826827617196533	0.01771595298610378	0.0013556320534024232	0.003196349990719087	0.0013559944723219987	0.9750005323591482	0.00074648359354726	0.013796719698215137
PTBXL	10399	9	0.01915579119955843	0.01896365515501311	0.0016525632191942525	0.004006315427125795	0.001652879686303964	0.9140338635543332	0.0008710977971677955	0.0142129991105088
PTBXL	8528	1	0.01757369764401546	0.017250027233467365	0.0013927185393010724	0.0030290186923443074	0.0013930788101519094	0.9002600506186252	0.0002020731022107758	0.0017720740484626918
PTBXL	8528	2	0.016589274110035187	0.016397248227322237	0.001370017064994573	0.0030684314538799765	0.00137026796095655	0.8644912285912956	0.00020467093377217469	0.004397861297887207
PTBXL	8528	3	0.014820456668461272	0.014629782671046082	0.0012638695562232536	0.002614949762423616	0.0012641702573093683	0.8204857365234253	0.00016975626072833464	0.002045234619150989
PTBXL	8528	4	0.018744269235594215	0.018428704555550693	0.001394913616256877	0.003411721633790703	0.0013954540498114243	0.8701811879691166	0.00023669253514363664	0.0026103202954629494
PTBXL	8528	5	0.01788456598029063	0.017604208485089232	0.0013311871831166052	0.0032585019867839935	0.0013318564729589122	0.8745033777053742	0.00016187643793625736	0.0016137788199087992
PTBXL	8528	6	0.018646742068025343	0.018417837431919583	0.001427700852836253	0.003322110450714247	0.0014285950597214935	0.908729058698121	0.0003313135011597185	0.01003925954464996
PTBXL	8528	7	0.017903855429099867	0.01771157684438749	0.0013056324922260814	0.0031530690244310033	0.0013062234752546145	0.9574495200997545	0.0002590177587111699	0.003968858024823423
PTBXL	8528	8	0.01453559839586772	0.014385287896251433	0.0011733856667075345	0.002602531905715425	0.0011738149787532343	0.885772451228971	0.00012380562737659615	0.001077720710104481
PTBXL	8528	9	0.018666136254737915	0.01841240662071347	0.0016509607688618999	0.0035412328585829127	0.0016514982907595418	0.9530061770580547	0.00022205957424602748	0.0024829720499009323
PTBXL	8528	10	0.01897655785446967	0.01876257360431715	0.0014174134340349436	0.0032039242269437064	0.0014182732702113657	0.9093054057017252	0.00020598815431621572	0.002394659627190353
PTBXL	8528	11	0.01846545082113834	0.018240197322554743	0.0012978287116252054	0.0031215168131628226	0.0012986172144856221	0.92644791169214	0.00017845158993306308	0.001060377185849735
PTBXL	8528	12	0.015955114274042136	0.015734876872033864	0.0011757438325972565	0.0029584291748007154	0.0011763369275075845	0.8826713067463452	0.00016333704139829974	0.0019042045671952966
PTBXL	8528	13	0.017905968940834814	0.017690430407725333	0.0013364403862354338	0.003147899527640533	0.0013370720725110511	0.8962270145625103	0.0001912693075351975	0.0010961331912038269
PTBXL	8528	14	0.01682387840083992	0.016627700594806363	0.0013974317410796774	0.0031124692481871966	0.0013981052618414187	0.9017788580760067	0.00017271531668815914	0.0011469672577536897
PTBXL	18250	1	0.026155400521874077	0.025544717640004114	0.0032940489603209885	0.005491684582205759	0.003294392618092999	0.8852359997280745	0.001155601564779152	0.009930619836710295
PTBXL	18250	2	0.024907512110869202	0.024379601875193405	0.0028969607354429367	0.005228782727327443	0.0028975789117210906	0.8879602875178988	0.0015827859219925565	0.03204338261474934
PTBXL	18250	3	0.02431038790954943	0.02387124998399327	0.002482273477147941	0.00449109460639377	0.0024827163558565238	0.8358520574068248	0.0008059968827157179	0.011491600201306157
PTBXL	18250	4	0.02459505756657072	0.02401681563106464	0.0029065530217617474	0.005027373817501334	0.0029068559771385574	0.801593926187017	0.0009530557035830785	0.010196081236948805
PTBXL	18250	5	0.02615486457324067	0.02546343559573807	0.0035363202385388774	0.0056703010682463365	0.0035365662318158565	0.8711092852006687	0.0013162142681838942	0.008755393134692946
PTBXL	18250	6	0.024179827109538046	0.023736170414717598	0.002671849436271399	0.004485811801478123	0.0026722486645912786	0.7104621197186524	0.000993302385625449	0.019865801121282344
PTBXL	18250	7	0.02455401271045913	0.024004199558760608	0.003125686987263353	0.005210402737893222	0.003126122127396763	0.8579237955703379	0.0013640630816712657	0.0279566133619031
PTBXL	18250	8	0.023490150182445393	0.02276095411936338	0.0032594428721330767	0.0049853059685199775	0.003259832571798553	0.8912489547748541	0.001033069561367716	0.009360002967918151
PTBXL	8977	1	0.01491691679421931	0.01350416904767836	0.003418175350627472	0.004743193320418986	0.003418336258355794	0.8284635460494164	0.0006528109982760172	0.009442780422911244
PTBXL	8977	2	0.01605662755948352	0.014904010506954658	0.00350304332007302	0.004830620516876201	0.0035031743653965394	0.8636831215407167	0.0008493214269438758	0.008798883791545505
PTBXL	8977	3	0.016569225169381932	0.015608229816709972	0.0033059243884862467	0.004476476644819404	0.0033061014855248396	0.8695176862044351	0.000949008646488092	0.007779021707026053
PTBXL	8977	4	0.01027741605714475	0.009658330142347458	0.0020607867666301754	0.002939801512635964	0.002060950661884853	0.8658798109340838	0.0005420475095738398	0.008451450901565061
PTBXL	8977	5	0.010347592135690309	0.009523375057010694	0.0022134760453057993	0.003098180274134675	0.002213678801975893	0.7333624469788662	0.0006308881159359243	0.009684177023600308
PTBXL	8977	6	0.01437248888290029	0.013631152020223818	0.0028066430611755583	0.0038994979494776333	0.002806775848872469	0.9066881638018689	0.0006717469147730094	0.00819221920253183
PTBXL	8977	7	0.010812335793295312	0.010045806960348663	0.0021931821020548174	0.0031481397491401196	0.0021933745990877214	0.8091920792962731	0.0005732615102450968	0.008595177539941393
PTBXL	3555	1	0.014401209334511935	0.013836213215057428	0.0029202008438889205	0.0037115897981203944	0.002920546289978253	0.7991039668535741	0.00044737821376956245	0.005506778109547807
PTBXL	3555	2	0.010565746399946674	0.01001001762719828	0.00216067141866248	0.0027661252433019566	0.0021607845517964534	0.812828825273695	0.00039559825763040306	0.010967913393137758
PTBXL	3555	3	0.014592489528119142	0.013993245325166543	0.0029420534220820187	0.003725728646821228	0.0029426302696212176	0.9408431124066843	0.0004898960798653773	0.0087704095142243
PTBXL	3555	4	0.013770109541074785	0.012961136190368826	0.002965138773338614	0.003609561557590235	0.002965524985914995	0.7958449968460176	0.00041957013316171264	0.010132407197607881
PTBXL	3555	5	0.014033984937542576	0.013361690267582327	0.0030405140604506317	0.003773833164569857	0.0030406283998151797	0.8447570796167616	0.0004546538480090196	0.007857788505706903
PTBXL	3555	6	0.014002416786149573	0.013315145421402648	0.0029954765218577666	0.003809428934684476	0.0029955932340598496	0.843023313278581	0.0005881523294935173	0.01010976300675352
PTBXL	3555	7	0.013977066692330441	0.013289062830794765	0.0030275501033319957	0.0036946578355199168	0.00302778511003424	0.8784055010421009	0.00029760800550169224	0.009600184279404315
PTBXL	3555	8	0.010745441294004374	0.010232748727866942	0.0023030790975995413	0.002942962324048495	0.0023032168743658695	0.8286817756508459	0.00034715479691438335	0.007865720581126747
PTBXL	9642	1	0.02332775340174025	0.022825129157809283	0.003086468638009105	0.004814574547026549	0.003086703839951543	0.8368520385751423	0.0011565906900165694	0.016725432884830395
PTBXL	9642	2	0.021247391951745683	0.020635603919881652	0.002821767704159592	0.00432959093618599	0.0028220403051984937	0.6474792552555807	0.0008739016004869419	0.017439121261308487
PTBXL	9642	3	0.02262216781161833	0.022034112121382364	0.0029722286805273467	0.004753279279998628	0.0029725620880739754	0.8383723372071337	0.0010872791062926297	0.018142156408001934
PTBXL	9642	4	0.022152463566875433	0.021479962338307346	0.0035326114735285737	0.004801422686662747	0.0035327885619619217	0.6801325538407813	0.0010638630410774853	0.019201211583733894
PTBXL	9642	5	0.02561773667084767	0.024998471345612956	0.0033118385455539055	0.005145421583160943	0.0033123044903915783	0.8157795581987964	0.0010266843211130324	0.025319448399173276
PTBXL	9642	6	0.026109158645123864	0.025447543472087976	0.0032378836856860682	0.005331331188129211	0.0032381511805650775	0.7841577116021847	0.001489446419947412	0.024733247339357813
PTBXL	9642	7	0.02976299805733466	0.02921528380579419	0.003189485023762595	0.005652304759079291	0.003190073221289806	0.932245643133415	0.0013343108265766743	0.016972466788398987
PTBXL	9642	8	0.02131711237569253	0.020790650905780854	0.0032975203975807174	0.004951452887995896	0.003298037075488304	0.8512419045165717	0.0009221993216931632	0.018651322512250358
PTBXL	9642	9	0.02622359439448146	0.025412992785903775	0.003924443216580524	0.005498052562100765	0.003924829899588163	0.7807602399262104	0.0005865549346884992	0.011406438946831474
PTBXL	9642	10	0.024174323222545903	0.02363253633783653	0.0030084594421776697	0.004876562483775542	0.003008762380446038	0.7662432131580508	0.001206487531576425	0.017027295539117977
PTBXL	17347	1	0.020213624811515955	0.018722907962116387	0.004165522602817444	0.0055387807436588195	0.004165811340070915	0.8431469055629953	0.0011945984972825522	0.012573442091981447
PTBXL	17347	2	0.022729088348383927	0.02252921111074169	0.0014994459498937993	0.002904869630736561	0.0015013261403800928	0.8997701631956675	0.0005393094436865145	0.008214976615357321
PTBXL	17347	3	0.019070181617774472	0.01791782394023692	0.004065209262190293	0.0051376529224514975	0.004065318357668641	0.7422458206006424	0.0010581914200680786	0.010705824852244325
PTBXL	17347	4	0.022487543778364944	0.022269268926879117	0.0018936443571831623	0.003214099392655979	0.0018943130911415783	0.9025417731681172	0.000382663291113681	0.004777083232478417
PTBXL	17347	5	0.01896293692294409	0.017671952358724898	0.004109567195950423	0.005268647707495431	0.00410965203866343	0.6927035175506169	0.001074760656541368	0.01106680898202054
PTBXL	17347	6	0.02241956876828041	0.02218294145825986	0.0019590706244951585	0.003204164234103568	0.00195969042127519	0.862536775618225	0.0005761604763640118	0.006518954509591141
PTBXL	17347	7	0.018263760235349025	0.017063670509562406	0.004023208295920689	0.005026362501450955	0.004023409399865486	0.8815024396625246	0.0009763165442995587	0.011332306332224816
PTBXL	17347	8	0.022796937138044846	0.022547844181391746	0.002117709850324256	0.0033468641427871317	0.002119286926501286	0.932506677986353	0.0004531443346818304	0.0028427105979229135
PTBXL	17347	9	0.018242743905349718	0.016993708377426493	0.003975685993598906	0.005088883905700934	0.003975791746147503	0.8095838920984231	0.0010952919839416337	0.008323163557803319
PTBXL	17347	10	0.023178616689299946	0.02293082446269458	0.0019035553785596944	0.0032087586527344207	0.0019040873311654619	0.8983983294204466	0.000556094042412849	0.007174577773888004
PTBXL	17347	11	0.013514300409625197	0.012658105722620805	0.002804772036070714	0.0037786198654952427	0.002804891557854339	0.7225529437223308	0.0007684428681696881	0.00884386434125443
PTBXL	17347	12	0.0212555621529933	0.02098008857066615	0.002003304600426136	0.003206772486576744	0.002004878678680426	0.8634741756996008	0.0003985156942341223	0.003218567553506092
PTBXL	17347	13	0.015873171835088788	0.014863310621585428	0.0034629885750878087	0.004403991647951071	0.003463242808914113	0.8018037440700274	0.0009094786187533661	0.014869417250038947
PTBXL	17347	14	0.020863089463809804	0.019656388605932055	0.0039521334457331084	0.005303931952135884	0.0039524971395323415	0.8581941423839231	0.0012555810831489731	0.013947139589355702
PTBXL	18328	1	0.017582369471842153	0.016583267422897504	0.0027872379827780687	0.0040028652277205425	0.0027876201518727654	0.6872772402142268	0.0007330842411771458	0.01486117222025065
PTBXL	18328	2	0.018867184052665804	0.01795404062604795	0.0030749931653421296	0.0043701154916951914	0.0030753065538669357	0.8557447641969229	0.00064092523079524	0.007459006495283428
PTBXL	18328	3	0.016314745981952684	0.015570605055057796	0.002604124922706767	0.0037007940257448046	0.002604387036242688	0.7637684596800616	0.0006013040316472299	0.009558264203253182
PTBXL	18328	4	0.01785872668911643	0.017161730642216547	0.002598983250658839	0.003790526465457278	0.0025994592792702017	0.7830238716441607	0.0006405296961545295	0.009212431827017248
PTBXL	18328	5	0.02075609551965958	0.019837297374325127	0.002973687278159428	0.004539606238732877	0.0029741738106441994	0.8677452954506469	0.0006266666763807381	0.010205714709101659
PTBXL	18328	6	0.016629212123304572	0.01588854573928049	0.0024658489166451583	0.003637603015518911	0.0024661049984939488	0.7025693246168296	0.0004344240687277095	0.0075576243711508485
PTBXL	18328	7	0.014634514116945736	0.013907817926902138	0.002516600750937949	0.003613044718739353	0.002516817334693139	0.6914358003585869	0.0005861139845414545	0.00949723553897695
PTBXL	18328	8	0.016371201952005202	0.015679749623775205	0.002637707487756244	0.003741503121891871	0.002637921189973725	0.7958013980572001	0.0006828483901026826	0.010425197382049596
PTBXL	18328	9	0.020738853510030433	0.019864951229728846	0.003002070146355328	0.004485396688901135	0.0030029172983310547	0.88034814735444	0.0008004397119010901	0.01116951577365811
PTBXL	18328	10	0.020467616197263474	0.01957680363670026	0.0029905368669537703	0.0043176951053312896	0.0029908786107738956	0.8544225271589576	0.000845049394158509	0.013701575701201401
PTBXL	11449	1	0.012848882635699508	0.011889355174745854	0.0026265721795771056	0.0037272769625145024	0.002626720647240182	0.6689133466964079	0.0002984537269370263	0.0033556720123813226
PTBXL	11449	2	0.013931513843265275	0.012973187967821402	0.002838270795095177	0.003972640619225858	0.0028384299016605964	0.7078189158719567	0.00046566518406309526	0.007321767984082617
PTBXL	11449	3	0.013402665429311962	0.012396470361620136	0.0026119728058773143	0.003688042347452802	0.002612258288597479	0.8045493114826748	0.0005132400392080871	0.010852083918937667
PTBXL	11449	4	0.013515837027538828	0.012498648949492054	0.002634951707058725	0.003792794858044117	0.0026352462318611184	0.7339078617958106	0.0005415365523490539	0.012274906216253607
PTBXL	11449	5	0.013829754264944226	0.012668552676673465	0.0027712722337095964	0.004012701799356995	0.0027714885248995777	0.7556039263927641	0.00040786540125752535	0.006530428398053901
PTBXL	11449	6	0.013955995993040258	0.013125707936009274	0.0026765480661718926	0.003745906061720164	0.0026767547119567973	0.8559629951347351	0.0005748323794948771	0.007079877927400565
PTBXL	11449	7	0.012334754283088062	0.011635318786272445	0.0022414392052165057	0.003056031001599538	0.00224171340920721	0.8785127550824751	0.0002177205614206248	0.005481993028679203
PTBXL	11449	8	0.013156996107760823	0.011985007374515336	0.002921172022473552	0.004083613888438153	0.002921313945435096	0.6715498913550763	0.0005333050037841013	0.015350963251433298
PTBXL	2760	1	0.015151570027013537	0.014629179290662651	0.0019755172987963054	0.0032492779624700586	0.0019759054198953993	0.8264346416454044	0.0004209036544242653	0.004273490895226916
PTBXL	2760	2	0.012256010577558185	0.011804150297903833	0.0015899283080646424	0.0026974692599342426	0.0015906516251351242	0.746686130578734	0.0003582572513722549	0.009101967640419569
PTBXL	2760	3	0.0144564649530678	0.01402898122307424	0.002026746858903545	0.003258666123284342	0.002027147280627278	0.8354034914229593	0.0003739785431526621	0.006356763463919447
PTBXL	2760	4	0.012745796271890009	0.012356743661644586	0.0018548579933765834	0.0028011425014528835	0.0018551848338950517	0.8306046682593557	0.00043388059616986525	0.006658645355003829
PTBXL	2760	5	0.013150626104282482	0.012738278646932964	0.001720806956346029	0.00284187524191804	0.0017213775761165226	0.8480470542967734	0.0003741497597197427	0.007903846789932362
PTBXL	2760	6	0.0135231225977364	0.013123014497849656	0.0016932796213596773	0.0028555835738317942	0.0016936311170423727	0.81864897512022	0.00040435517204613793	0.006607128815672854
PTBXL	2760	7	0.016000523506740593	0.015505304349185433	0.0020551936079985394	0.003491702464602348	0.002055800463313112	0.8362210484372165	0.0003711794544854452	0.003229978034713283
PTBXL	2760	8	0.01230546873583219	0.011981782049723732	0.0017547147911817578	0.002796617265773702	0.0017551397365245202	0.9371717753254	0.00037213597784511423	0.005680922036719721
PTBXL	2760	9	0.013965021539908888	0.013498030036985992	0.002115957307508409	0.003090072747880607	0.002116160374235111	0.8404703751401816	0.0005003704489172736	0.007417255331091694
PTBXL	2760	10	0.015343083889561139	0.014879301502097368	0.002097578216479543	0.003441350594318171	0.002098051119085467	0.8759521854567892	0.0003639309217196235	0.0030598050822586327
PTBXL	21485	1	0.022367954985226465	0.021958282201821513	0.0027009369476591535	0.003966309586298962	0.0027012160385622994	0.8736624283203691	0.0009053985011266292	0.015269584463342006
PTBXL	21485	2	0.01913095244064949	0.01866272195354647	0.0025489958985099306	0.0037316978295182227	0.0025493400578476713	0.8301821670744406	0.0006712139926160593	0.016825274546705623
PTBXL	21485	3	0.02020326363827616	0.01983680170523078	0.0025518329678101462	0.0038129133087683675	0.002552120600041495	0.8776587782257759	0.0006249988952147891	0.006358574801798182
PTBXL	21485	4	0.02147981367604244	0.021090939167816517	0.002601416788928104	0.0039033107716990962	0.0026017646598869722	0.7928932269063208	0.0007670321692333344	0.014048906251747557
PTBXL	21485	5	0.022286428984778513	0.021828816837749485	0.002764808673149814	0.004028290181362283	0.0027651453074918624	0.6858245057103107	0.0009720334944321004	0.01996571060136215
PTBXL	21485	6	0.02116810363779772	0.02078629507241256	0.0026552058358778976	0.00392933281089183	0.0026555491149711026	0.9073162225383666	0.0006786665333555627	0.012330835984589682
PTBXL	21485	7	0.019340948190067177	0.018902519640641047	0.0025285907523601965	0.0036942331283080212	0.002528785910613897	0.7910301669771505	0.0005883556511278997	0.007346032097198604
PTBXL	21485	8	0.019501439267823082	0.01903362341598975	0.0026425146695491703	0.003954759268179595	0.0026428723173341985	0.676529407035707	0.0008476508855104985	0.017944800798589344
PTBXL	21485	9	0.019477127582595732	0.019081436294219677	0.002566017737243259	0.0037192491264965537	0.00256628375549748	0.8207687450419947	0.0007690120772691893	0.013767019492921048
PTBXL	7032	1	0.01701419580824841	0.01659003026710809	0.0022397825891930746	0.003233915656139277	0.0022404727732055533	0.8574476953391154	0.0004253669244134192	0.005551852486442648
PTBXL	7032	2	0.01700242205448983	0.016567102801045057	0.0023631265505981787	0.0034417347226179795	0.0023633953089437745	0.8550390186195246	0.0005642141008989919	0.0060251035245699
PTBXL	7032	3	0.017816282707758067	0.017293119165681697	0.0023466349834020453	0.0035240372777161676	0.002346886607177766	0.8418713677430842	0.0006374291227418262	0.006695225266094765
PTBXL	7032	4	0.0185728339574213	0.01805018627059835	0.0024434613809317537	0.003637147417465814	0.0024443113185113694	0.7578255474726364	0.0004952039197524492	0.007147891223949415
PTBXL	7032	5	0.016788099806592453	0.016301230777914122	0.0023036163960912853	0.0033435725364268872	0.0023038210526297154	0.8608871792393215	0.000512565362997434	0.0058160055022024254
PTBXL	7032	6	0.015542265113059246	0.014983705841088261	0.0022961599449322604	0.003417234323434122	0.002296388453384375	0.8260664560112791	0.0005157523106678591	0.005712076373587668
PTBXL	7032	7	0.018828774374096423	0.018373478966539233	0.002285280685195035	0.0035316294135836587	0.0022862143685203075	0.832078206880317	0.00045281800892951025	0.005565254810542027
PTBXL	7032	8	0.01675114053390073	0.016313367190008844	0.002249062827079465	0.0032414330905262473	0.0022496129066635825	0.8657448940594414	0.000482288382745643	0.007121805982547254
PTBXL	7032	9	0.018305524239120134	0.017850629605081058	0.002366555946372438	0.003570773237514544	0.0023671816628319615	0.8509521092543815	0.0005758219761934118	0.0056615601194325935
PTBXL	8288	1	0.017927881189211292	0.017466682785713932	0.001895161150452411	0.003234359244060743	0.0018957191894983484	0.8989707953960412	0.0005035712905384874	0.010391063943465857
PTBXL	8288	2	0.01750595802478223	0.01710152169656406	0.0020297936429671338	0.003273155349806934	0.002030436464277972	0.9388668138342948	0.00046561653130021657	0.004236637160906336
PTBXL	8288	3	0.019347138620658653	0.018852950711824388	0.0022781913928734986	0.0035717453102170537	0.0022789918784322204	0.8736599431684825	0.0005475141684652803	0.00771158656773163
PTBXL	8288	4	0.017537811079029412	0.01716907310710556	0.0019968413979801064	0.003100119911913749	0.001997281354372598	0.8924696038039496	0.00043061336551323756	0.00384824879773583
PTBXL	8288	5	0.016976425664901387	0.016662444723030276	0.0017724555979108077	0.002888054114114075	0.001772826422757359	0.8829607162502479	0.00044223615437412274	0.007438537634797203
PTBXL	8288	6	0.015693811602057753	0.015311678574924326	0.001845586142171775	0.0029872351515362683	0.0018458685635896442	0.891275515815712	0.0005264698962089808	0.01278412838996014
PTBXL	8288	7	0.016990130612055877	0.016552717284870837	0.00204496363472501	0.003174493581499366	0.002045454995703844	0.8189356338229528	0.0005191480643806408	0.01234389766419172
PTBXL	8288	8	0.017118046858075393	0.016781982463494594	0.001824095888794708	0.0029703842353719467	0.001824617200319189	0.9103622387224918	0.0006066214648098766	0.011100596637149253
PTBXL	6737	1	0.02164545549501009	0.021296403758816123	0.00251974388022964	0.003919740381727132	0.002520156536333246	0.9126405547292218	0.0013630905446460294	0.01325643802170516
PTBXL	6737	2	0.021622299517911246	0.021084258272127777	0.002972992908505569	0.004389883533362874	0.002973352368268996	0.9090813113976458	0.0014483760749298385	0.010591092472913786
PTBXL	6737	3	0.02476686802844942	0.024166673584054013	0.003243538743945332	0.0048174443535536115	0.0032442659666525706	0.8648652658093818	0.0017275159237270404	0.01675134672212512
PTBXL	6737	4	0.025879652226076456	0.025389664104600064	0.002747955430967023	0.004622085652813253	0.0027489951739292097	0.9189726824536842	0.0014347219294713292	0.014452315306165354
PTBXL	6737	5	0.02067546609024466	0.020272288530809448	0.0025423878199695017	0.00395060206757482	0.002543137732896382	0.912645899739766	0.001357315130194797	0.015328832856567533
PTBXL	6737	6	0.021727441068161553	0.021112696923042636	0.003306769041541482	0.004770161339300576	0.00330708722287488	0.891377436457168	0.0016207815468772713	0.013805776000066852
PTBXL	6737	7	0.023274067519132944	0.02257155881734906	0.0032528891602844343	0.004643123441220606	0.003253385012854213	0.8149108287351577	0.0015919411644733884	0.01948178686469632
PTBXL	6737	8	0.02134944485188111	0.020877559293590683	0.0025803034141109425	0.004121955065814679	0.002580602346187381	0.8734832676835574	0.0013727558990556123	0.015747863110674006
PTBXL	6737	9	0.025053709492582548	0.024601426503590717	0.0029218703054326653	0.004593623663160632	0.0029224775441965664	0.9299883348208835	0.0015776188837728238	0.013428554242802902
PTBXL	430	1	0.016048785043443724	0.015224065445455114	0.003305037163299936	0.004029620833458255	0.0033052343513152635	0.877784971434101	0.0009303850028793759	0.02271641085475308
PTBXL	430	2	0.013665041624116784	0.012867404642380086	0.002876954618376983	0.003527348873075618	0.002877174687609606	0.7227111255734425	0.0007848783161929171	0.02770413800564651
PTBXL	430	3	0.015059034041126918	0.014041458192993635	0.003098763110181016	0.003829150461090408	0.0030990070072816943	0.7829605679411702	0.0008902712668675696	0.02090407334608904
PTBXL	430	4	0.016964323544304723	0.01615498092014829	0.0032099899458110643	0.004090074005321013	0.0032101856076322496	0.8710226034790549	0.0009518248749549006	0.017497596820467344
PTBXL	430	5	0.015458009916733984	0.014412629872398929	0.00332834503336005	0.004089858849956589	0.0033284885516302615	0.7789430965380254	0.0006060273346964121	0.010195359429732346
PTBXL	430	6	0.014633545001877956	0.0137234556992859	0.0031355253830516734	0.0037222728949951344	0.003135677543962954	0.7540404511911549	0.000900384047728963	0.023567070683131255
PTBXL	430	7	0.01817387020021577	0.017055519899153156	0.003590042308753736	0.004578046101091091	0.003590181751965815	0.8487454080138617	0.0012520720244844903	0.03197973819372539
PTBXL	430	8	0.01695598284416961	0.01586196970094855	0.0036458803835915823	0.004354298324117566	0.00364619834692389	0.8112531187370413	0.0008999631019528569	0.02984088514081844
PTBXL	430	9	0.015607943778367701	0.014757461113978854	0.0029160895925324855	0.0036239369034604717	0.002916268106894146	0.7973686411709928	0.0009339369236816366	0.012876246683458586
PTBXL	430	10	0.014725057743892845	0.013939143441432362	0.0029807083592127874	0.003568934864757728	0.0029808181227304943	0.726039574765785	0.001038924648157373	0.018799324150463845
PTBXL	430	11	0.0172632234007873	0.01630082663130011	0.003526059785380699	0.004400143399689922	0.003526362741585783	0.8578632929563789	0.0011209662770090643	0.03012138619912469
PTBXL	6816	1	0.0072605812595623554	0.006754424016069183	0.0015613407536691514	0.002137752736349658	0.0015615175402050954	0.6987499114778467	0.00013981191269898962	0.0030577158467254627
PTBXL	6816	2	0.005448416685533291	0.004882874246340011	0.0016166938009739137	0.0020239756890040733	0.0016167254897869493	0.698728524046401	0.0001809394934591068	0.004396243731640811
PTBXL	6816	3	0.006898469360271017	0.006117862030782187	0.0020009901759290194	0.0025053316465300573	0.002001053337457867	0.5171086080134315	0.0002616424294947131	0.006364487149226704
PTBXL	6816	4	0.008170634539171611	0.00766945370572183	0.0017961909168825892	0.002522711073058118	0.0017963190321469945	0.8670823557547398	0.00026972231967037813	0.005248009635205158
PTBXL	6816	5	0.008030540268063203	0.007689693914929438	0.0014242586994968763	0.0020477578918644754	0.0014245974867366617	0.7883069648611281	0.0002219801849629218	0.0029631633288151834
PTBXL	6816	6	0.008581468204781253	0.00826115034437243	0.0013810911418312558	0.002130111280695249	0.0013813948193776148	0.9324888100143092	0.00016817764967577795	0.0035920855231629184
PTBXL	6816	7	0.007829416729349205	0.007537081015467563	0.0013557181240988142	0.001961041476869489	0.0013558121470393328	0.7678621889194271	0.0001582280303559166	0.0029690732840712826
PTBXL	6816	8	0.008298621723329928	0.007992125216723817	0.0013517423183561537	0.002125089649691689	0.0013518689636158603	0.8682149102820447	0.00014431761078956273	0.0018894370959324316
PTBXL	20283	1	0.008211810781094902	0.007255829120580601	0.0026698283608007365	0.0030764382080273713	0.002669868983485397	0.6083796183619619	0.000269136712890647	0.004318525875358257
PTBXL	20283	2	0.008682838692675181	0.007576288380083618	0.0028506635744690897	0.0032775322896011648	0.002850738345908732	0.5925207693984063	0.00048502563285334057	0.016300980320775697
PTBXL	20283	3	0.009199817721442145	0.008263301747767338	0.0028332258940293883	0.0034007039291760162	0.0028332637723604355	0.7530078418408948	0.00026787099100275547	0.0023746974413405464
PTBXL	20283	4	0.009157409124363367	0.00818018038344853	0.0028366780980862384	0.0034857802249047606	0.0028367119065155722	0.6369518365724449	0.0004099326611957863	0.005902439545832207
PTBXL	20283	5	0.008218963507243294	0.007173737101015662	0.0027636393992618706	0.003224693084315703	0.002763725544976651	0.7419563751677594	0.0002858175469771764	0.006873264609409462
PTBXL	20283	6	0.008462608511636908	0.007440303507871371	0.002913225695618485	0.003399341215054567	0.002913255644957199	0.7341447929563009	0.00032166902729446076	0.005277156195407496
PTBXL	20283	7	0.00887382009515971	0.007795062481817985	0.00298693621273262	0.0035510274755505564	0.002986970465239245	0.7168938934403707	0.0002793886574257742	0.003584255026422105
PTBXL	20283	8	0.009008192882143317	0.007985047036478959	0.0028425273774115357	0.003305985722480026	0.0028426736911538963	0.6641241408450987	0.0002907120460401693	0.0034032509470366622
PTBXL	3020	1	0.017016908651170438	0.015865261765579168	0.003946284410724058	0.004876663048622151	0.00394662616961257	0.8013733377267585	0.0015575366915861779	0.01592936872791269
PTBXL	3020	2	0.017538089484063463	0.016527253424683832	0.00361954576748186	0.004813004359291912	0.003620155914689006	0.8107378252934696	0.0017045728303845035	0.02571991997878771
PTBXL	3020	3	0.01348662524845974	0.012692572092321096	0.00279270806527104	0.0036205424741482632	0.002792926104455864	0.7552944867082132	0.0012638657435695123	0.023503768940962393
PTBXL	3020	4	0.016152103012238885	0.014811303908593676	0.003757861768208666	0.004666371992006072	0.0037583567498929438	0.8204104388906908	0.0014059780983902597	0.01327061744634722
PTBXL	3020	5	0.0124675585606336	0.011344098655502347	0.0031281711010285687	0.0038804057909304084	0.0031287384320705836	0.8538932799511619	0.0011647424797626615	0.013799263488732574
PTBXL	3020	6	0.016354978598803884	0.01496183124077658	0.003944455121793255	0.004852705509780897	0.003945440770145287	0.7826806124318098	0.0014390707258820823	0.014482898146395603
PTBXL	3020	7	0.017272178278611567	0.01613706284608197	0.003853885993449906	0.004918285587490578	0.003854154015636912	0.8378752874961619	0.001558283563631176	0.015490546761681044
PTBXL	19468	1	0.014863600290281649	0.0144026268301052	0.002071393394691537	0.0030864391372616004	0.0020715596734722994	0.8083719738469205	0.0006845454838467986	0.0080946410755878
PTBXL	19468	2	0.014575009886029845	0.01405424489374636	0.002028358946093915	0.003042702213681813	0.002028681285003958	0.7102619383370379	0.0006038290610205681	0.006932943121042201
PTBXL	19468	3	0.0138950981760763	0.01333822674545755	0.002054202310415227	0.002939611297187959	0.0020544042515389773	0.6996772402850268	0.0006214629039579543	0.005482163025120103
PTBXL	19468	4	0.014028957341963733	0.013512326380253374	0.0022079239862298184	0.002968256802269765	0.002208057094445184	0.7457611620915907	0.0006019993251337891	0.007216537773668452
PTBXL	19468	5	0.013504137935140893	0.013082567662190734	0.0021590353145914407	0.003025517304271536	0.002159180904468816	0.7057347476335851	0.0006658352485219424	0.008144690715697697
PTBXL	19468	6	0.013810605263596646	0.013298275008164835	0.0022225574768084985	0.003057545792880441	0.0022227086819523504	0.6814933932216428	0.0005272338618375892	0.007244210081134309
PTBXL	19468	7	0.0142023870382934	0.01375407658935291	0.0020389359735437625	0.0030364023791039814	0.0020391340590921493	0.7990635031827571	0.0006711481684610267	0.007699831858488899
PTBXL	19468	8	0.014981063450090131	0.014535353344561313	0.0021400262011804093	0.003151026045711061	0.002140233285406255	0.7948692575951051	0.0006533122740189778	0.008087979741101425
PTBXL	19468	9	0.01447597239774563	0.013858833677814021	0.0021403126721781115	0.0030503987003382494	0.002140553276084927	0.718370345974296	0.0006522356742495283	0.008157983672880936
PTBXL	19468	10	0.014692912228247994	0.014227032212517409	0.0019460095421377315	0.0028921652294279514	0.0019462762749118381	0.707140646705264	0.0006415257114812818	0.00722625506077163
PTBXL	19468	11	0.014143773813671181	0.013611335588172306	0.0020524657567593373	0.0029644709963163574	0.002052632765150922	0.6568464712573416	0.0006346934582876418	0.006806460142550065
PTBXL	19468	12	0.014127073293918766	0.013610228722435874	0.002061396571239871	0.0029674721974381636	0.002061592385723199	0.7497263257364936	0.0006467390790029592	0.007823045735909707
PTBXL	1170	1	0.010168792061008397	0.008160723399630128	0.004467277726789944	0.005242817861085539	0.0044673118780597584	0.6684993320740548	0.0015218414701861434	0.024188123923211576
PTBXL	1170	2	0.010346907257861413	0.008362726749728162	0.0047743299019774674	0.005271000106625841	0.004774368095212556	0.6198416750059458	0.0011269238988431025	0.012977056947806475
PTBXL	1170	3	0.009025134039415053	0.007130854761227777	0.004025479189679267	0.004428596348855385	0.004025513853495862	0.6207129124916155	0.0009339448913994247	0.0240974528568529
PTBXL	1170	4	0.01006560449802299	0.008359401690339063	0.004229705833282804	0.004698353873422887	0.004229767455798975	0.742555980146786	0.0011462737392993717	0.023278112313516074
PTBXL	1170	5	0.011174886378731184	0.00925471281636871	0.004779143916270926	0.005348990698627638	0.004779212883057362	0.7467296160210627	0.0008989821175234175	0.02072352531074253
PTBXL	1170	6	0.010029663842763947	0.008120225847983078	0.004438172963627016	0.005019882899837539	0.0044383918132999516	0.7269736536564159	0.001244912129447616	0.025442531627037995
PTBXL	1170	7	0.010943496010777256	0.008864500094251661	0.0048366148174129025	0.0053267566403301	0.004836661960739471	0.6649473787908895	0.0013438575911888853	0.017558833803899575
PTBXL	1170	8	0.011050607619554923	0.009040547431237436	0.0047376594514796175	0.005344597048039135	0.004737731596318381	0.7256906213527051	0.0013569637557648013	0.015930903982230276
PTBXL	1170	9	0.010952471728965855	0.009062821296231656	0.004687515807735326	0.0051784994827828975	0.004687587630915797	0.6883757960483666	0.001131277895070258	0.02275369072529627
PTBXL	1170	10	0.011140505199025572	0.008836732609049741	0.0051141273912254205	0.005596868605820108	0.00511422460458452	0.7042748028475276	0.001001535674790366	0.021226241802268894
PTBXL	14449	1	0.022718160166273215	0.02195414308467056	0.0024835063204054837	0.004191429586691026	0.0024846805384608033	0.620675494520626	0.0010354093335474444	0.016271038811297496
PTBXL	14449	2	0.021097993413921434	0.0206372558684167	0.0021897539867875232	0.0039174464544575105	0.0021902530128318203	0.6368133381276326	0.0004993990916593897	0.012057500892530649
PTBXL	14449	3	0.027243448698139838	0.026696648952196315	0.002607952718440438	0.0045264307057364854	0.0026085326824228094	0.8087082610466916	0.0013022776217524398	0.01754565567454752
PTBXL	14449	4	0.02457461082295591	0.02415430795960418	0.0021830603245186595	0.00407312963295304	0.0021834621330848094	0.7975676470887174	0.0013480342871038603	0.01890407385224962
PTBXL	14449	5	0.024734226304283763	0.024353612107209273	0.0023710601603752373	0.004391072428857788	0.0023716307932189237	0.8357143504505101	0.0009710549476699488	0.018465368995852764
PTBXL	14449	6	0.023177790687537975	0.022831225575934918	0.0019791772414720996	0.0038486634417660803	0.0019797906210242406	0.8119045052018224	0.0011729061717749133	0.016416170866518205
PTBXL	14449	7	0.02741248521724064	0.02688448070446368	0.002859430808887444	0.004803423225336742	0.002859925781319499	0.8138919500914044	0.0008822173200166247	0.007700218159948287
PTBXL	14449	8	0.02224517674800588	0.021689289309255847	0.002389832208077496	0.004139152253346696	0.0023904924150110456	0.7878944323514099	0.0005371080945650095	0.0079610397899441
PTBXL	14449	9	0.026386283882256098	0.026022168195801946	0.002239998381983741	0.004304010052091166	0.002240527319151093	0.8907292797188879	0.0013326006874571246	0.017252534252087053
PTBXL	14449	10	0.02525363287057495	0.02481196613220167	0.002153786030693221	0.0041372272508386	0.0021541660597382837	0.7318314779015618	0.0013348807081359746	0.019958049942758068
PTBXL	14449	11	0.03013220609743515	0.02959696226809172	0.0024689531858361514	0.005071435403309915	0.0024700746123539306	0.8393517593527078	0.001117755483332483	0.014436457020681435
PTBXL	14449	12	0.02290444069198453	0.022306577854839294	0.0026224985886922816	0.0043452484263033124	0.002622896694514788	0.7687201868581237	0.0007571365100486025	0.013035287388829237
PTBXL	3107	1	0.011038730628619074	0.01004005756056971	0.0023626985511661235	0.0032108332091132772	0.002362868524363235	0.5725133979012942	0.0005062629737713286	0.013267240314216517
PTBXL	3107	2	0.013273933258635667	0.012235932929938253	0.0027037925179135775	0.003659564576475257	0.0027039479291761205	0.7262971948635112	0.0005187258612572111	0.01154541077704794
PTBXL	3107	3	0.011832400425937289	0.01116426478145232	0.00211391047919344	0.0030895061431905806	0.002114068508699996	0.7842957202781022	0.0006026021751887324	0.011668739809333601
PTBXL	3107	4	0.011244724231969839	0.010393269190096132	0.002438656949169929	0.0032407607369824244	0.0024387647029450385	0.6202322092434076	0.0005020180464164328	0.01380933650688898
PTBXL	3107	5	0.013532180609961128	0.012612655094386834	0.0026430037591668406	0.0035839807006976428	0.0026431238567643824	0.8030468602376163	0.0005351818462494183	0.011386424813747225
PTBXL	3107	6	0.013398195701728595	0.012690904877327262	0.0024113384401945087	0.003528854482813336	0.0024114911644602557	0.8230423862015234	0.0006759898947604255	0.011462815255137223
PTBXL	3107	7	0.011221113518062027	0.010196773627437749	0.002399699124183084	0.0033497349713129164	0.002399841009033986	0.7414332262359533	0.0005014017849618506	0.012035959637866528
PTBXL	3107	8	0.013099064823100559	0.011921914206687681	0.0029184862490826235	0.0039004600240822723	0.002918591692632613	0.680261697078787	0.0006108769979080052	0.013885801611656017
PTBXL	3107	9	0.012572571056966356	0.011595126524878594	0.002527197089638746	0.003473375404158874	0.002527376519456508	0.824948092680374	0.0005225622957688093	0.011896107531270888
PTBXL	9005	1	0.012196103402258027	0.011861975061565971	0.0018542763215378874	0.002628684620631827	0.001854523492053923	0.8891223017825765	0.00032499075514856964	0.0024625838514747726
PTBXL	9005	2	0.01033566570211104	0.00992234807592441	0.0017613443931138312	0.0022986005143520267	0.00176148236066355	0.699247885379539	0.00036261532292606533	0.0038794587429259726
PTBXL	9005	3	0.009899880296320556	0.00952610568533887	0.0015632580183655555	0.002107298595048175	0.0015636931634948738	0.7036124626071373	0.00029803752641207985	0.002464952198119446
PTBXL	9005	4	0.009687386665898504	0.009164165045201176	0.0018057529030137411	0.0024228923973134186	0.0018060389695394817	0.682053766672346	0.00032593222160826735	0.0032940992121188494
PTBXL	9005	5	0.011106757691269982	0.010512833010023044	0.0020579983186673383	0.002656776220268499	0.002058274250781108	0.7623659933868507	0.000337426219069624	0.0027126159763444456
PTBXL	9005	6	0.012107738585136436	0.011714587029815083	0.0018966286610360074	0.0026037902575428017	0.0018968747074756189	0.9125188068228292	0.0004237298429095408	0.004319734494000557
PTBXL	9005	7	0.012214065200649797	0.011952452400303968	0.001645105481588787	0.00234842939914467	0.0016452827513768527	0.9124810131177401	0.0003776368978203609	0.004592758380808746
PTBXL	9005	8	0.012388280214221456	0.012084810082784178	0.0017942593735404534	0.00264029203358789	0.0017945747899367885	0.8731586860735175	0.0004061995015115465	0.0036334975264604007
PTBXL	9005	9	0.012162743757544947	0.01182208737835913	0.0017639474194183088	0.0025072117933055676	0.0017643878250981366	0.8873331386792609	0.0003754789428932297	0.004090503345498967
PTBXL	9005	10	0.009517328593385851	0.009153485080291238	0.0016672097290352122	0.002265133048055003	0.0016673815711834795	0.7221325270426815	0.00029222572854772027	0.002828437525969388
PTBXL	10187	1	0.009525029906878167	0.008967142346420199	0.0018541302556632777	0.002602013844512377	0.0018542278784878562	0.6784807493109808	0.0003523063340942698	0.005486223203728822
PTBXL	10187	2	0.009689577183798016	0.009263118765737217	0.0017669007532536472	0.0025997602037621144	0.0017670075441311574	0.7308155136193466	0.0003562393910914225	0.0064471499798227265
PTBXL	10187	3	0.009235937975993237	0.00885006509828831	0.0015635531567712861	0.0023398028359333882	0.0015637433529727088	0.7602573661100512	0.0003907920655665937	0.006048172037339115
PTBXL	10187	4	0.010075894250149452	0.009620964302607558	0.0019459411035736116	0.002774844761189678	0.0019461016823612777	0.7737178945654748	0.00046006308537226934	0.004870267070883858
PTBXL	10187	5	0.008934883995623772	0.008593083019265547	0.0015598172638239328	0.0022087161331060274	0.0015599256532235941	0.7703016015958699	0.00032817319733865417	0.006395384820429661
PTBXL	10187	6	0.010090375817302747	0.009762333000331063	0.0016379471096037556	0.0025296789735870617	0.001638264623315552	0.9199963776477731	0.00037733035670318	0.006802569870656995
PTBXL	10187	7	0.009394212158100303	0.009013262064078077	0.0016864151648836514	0.0023993576676687323	0.0016865352818710684	0.6764412328122386	0.0003743704483282583	0.0054486648961114175
PTBXL	10187	8	0.009348571812297668	0.00881397117690968	0.0018915048038094693	0.0026243266594121848	0.0018915932359316828	0.7339046362696375	0.00042991878370977405	0.005680149618068966
PTBXL	10187	9	0.010593087693559378	0.010199267887138926	0.0017874397167060116	0.002706787006228183	0.0017877685971981264	0.8360894320465785	0.00040831499292069744	0.005952367270402563
PTBXL	10187	10	0.010709798712296121	0.010244885588804391	0.0019349176435092784	0.002761435533602549	0.0019351085898047715	0.7310111104810953	0.0003953521059656901	0.006271767287750778
PTBXL	10187	11	0.009615258876095741	0.009330613625335472	0.0016521019111137177	0.0024447708322526056	0.0016522431115298065	0.8620616371229305	0.00037721189434880326	0.006303876304579142
PTBXL	10187	12	0.00938452319853319	0.00901357122723092	0.0016903815424089159	0.0024483240656092034	0.001690624046771899	0.8665650852563596	0.0002976446594844882	0.005545458305081795
PTBXL	21775	1	0.00723069954682566	0.006565756893956902	0.002002469369700076	0.0023416574928529755	0.0020025245962729523	0.7819961261245248	0.0002539117583044627	0.005411644773374576
PTBXL	21775	2	0.008332707904886119	0.007486026550088351	0.002333601726101064	0.00280585767420801	0.002333699741783156	0.6163801597481553	0.0004095327995901996	0.007399390218732493
PTBXL	21775	3	0.006879336596119143	0.006177350150250797	0.002180516761857464	0.0024858707723195085	0.002180583083268728	0.7237806980764785	0.0002704865105308682	0.0053202961428295585
PTBXL	21775	4	0.007627819246846267	0.006859048939815603	0.002273096303034321	0.0027719910621434875	0.0022731548124829064	0.6530412424160252	0.0004620828294687263	0.00800791231262714
PTBXL	21775	5	0.007958856059887501	0.007232372345980739	0.002274096184617183	0.002606714830231752	0.0022741772974303248	0.648555498355191	0.00036806672417259386	0.006329929440490395
PTBXL	21775	6	0.008052271875674238	0.007340708079745745	0.0022096229270830675	0.002620954919118258	0.002209699651499044	0.7818262596616528	0.00023901753369327887	0.004353202020382545
PTBXL	21775	7	0.007429628289455713	0.006747119193263496	0.001983852745123101	0.0023920536315379776	0.001984031607603056	0.8283433695532404	0.00029297069501112275	0.004946030325829734
PTBXL	21775	8	0.00831222493724077	0.00758421131884571	0.0023675629371135024	0.0027898541510758294	0.002367615207529827	0.6407517883936269	0.00034724033219462333	0.003979573795754006
PTBXL	21775	9	0.0062609383378527984	0.005554459470781012	0.0019293601785357669	0.0022230183180293457	0.001929443141116508	0.7871291572065876	0.00029875751314361904	0.007384936188607424
PTBXL	21775	10	0.006990858147504819	0.0064195786018621396	0.0019160065122258933	0.0023919567901442037	0.0019162336413799089	0.8289867308372446	0.0002680629844508293	0.007402690700288533
PTBXL	2825	1	0.020723588239037933	0.01832060046581975	0.00670326060520644	0.007783330676796761	0.006703479411895176	0.8350194447926743	0.0012124099473065735	0.02266949481260225
PTBXL	2825	2	0.02061437026358371	0.018667976674141575	0.005452865919115043	0.006798146588265156	0.005452969715617459	0.730263818042425	0.0012121037329266226	0.025723170552747577
PTBXL	2825	3	0.018036107541296004	0.016221599573413754	0.004604933475994768	0.005640053428028475	0.0046050633597641945	0.6556267961147288	0.0012294590171074292	0.01761248664121667
PTBXL	2825	4	0.019764659869010062	0.016877776724912138	0.007020408125130906	0.007729341580784176	0.0070204668424161745	0.7023161608177738	0.0012279207647034292	0.021340216985401138
PTBXL	2825	5	0.02017076068658418	0.017866215315327696	0.005865839552399088	0.0069704705864111925	0.005866020900552922	0.6489626996225312	0.0014737166917435415	0.02050024122902735
PTBXL	2825	6	0.02079973071803805	0.018988533847634822	0.004872268354597273	0.006309230870532293	0.004872417035673842	0.828164521593508	0.0011897772664316096	0.020589891312042283
PTBXL	2825	7	0.02141031420276568	0.01915698349229582	0.0058093031687600424	0.0070223547452669365	0.005809441284739359	0.7781894885727122	0.0014947054723538173	0.024931269647762624
PTBXL	2825	8	0.020478727452707117	0.017755617172765185	0.006780695989772419	0.007689655129604051	0.006780783711399181	0.7433973628624043	0.0015429039520541367	0.035497848677844994
PTBXL	2825	9	0.021328114937521514	0.019641287252005795	0.00524475798608378	0.006717741914184793	0.00524490791307733	0.7818677359705232	0.0012957128631292444	0.023713540968735406
PTBXL	13157	1	0.018209443672891696	0.017665741525570166	0.00252827285552723	0.0037030195716842647	0.0025292431055540096	0.9366604183831475	0.0009078873306125286	0.016517311057245833
PTBXL	13157	2	0.016796337399620404	0.016141887697445487	0.002726637291038374	0.0036320070953215298	0.002727018478119529	0.9243710231467982	0.000907277504674648	0.013468879945578962
PTBXL	13157	3	0.01816242647318552	0.017630657751675445	0.0025226521121140587	0.0036666155998464987	0.002523277760058582	0.9485314543506685	0.0008591452015957889	0.016065977499144776
PTBXL	13157	4	0.018575800998793912	0.01802878498770097	0.0026801173994142097	0.0038088205083993067	0.0026805324269771444	0.9335150896191471	0.0008353986139795117	0.015966387264473365
PTBXL	13157	5	0.018400108532904223	0.017798965902447415	0.0025522136732884287	0.003736450887948223	0.0025528165304919237	0.9083976493643208	0.0009070840031391463	0.015644410305168954
PTBXL	13157	6	0.01824181882217264	0.017690595314393823	0.002614419811356224	0.0037115549802817904	0.0026147759827919444	0.9118639936122293	0.0008949080019788148	0.014590388847128542
PTBXL	13157	7	0.017786948967610978	0.01720083358375485	0.0026597810934346658	0.003784504332061967	0.0026608829156614952	0.9175154139608774	0.0009179201095126153	0.012837908133892576
PTBXL	13157	8	0.015872944177370174	0.015178890165956678	0.0027334616590242596	0.0036933000278334665	0.002733741260032093	0.9026807784416383	0.0010590936000268339	0.012238585367103934
PTBXL	7047	1	0.011524300825365609	0.011141022217694746	0.0021128494634348907	0.0027692922744617585	0.0021129153719593456	0.7318801064514823	0.0006550625462235408	0.006428851122425637
PTBXL	7047	2	0.0103353929819685	0.009608420141851886	0.0024312942838297658	0.0030070391369687666	0.002431409894858222	0.671522310917249	0.0005624444904056946	0.006813785766073932
PTBXL	7047	3	0.009728718552109807	0.009289285198258458	0.001853406754157019	0.0023774353094074964	0.001853526685570632	0.812476491083317	0.0005254435475996535	0.0062431127341573975
PTBXL	7047	4	0.009479076078902124	0.009190242806303598	0.0017010369422612514	0.0023083741644223986	0.0017011233308219724	0.8343478053586723	0.0004954303960436594	0.006369945288641568
PTBXL	7047	5	0.010775810658744516	0.010365208198559387	0.002002670120533292	0.002651996877855594	0.0020027648593704413	0.673846054989882	0.0005639424010253644	0.005661236279462468
PTBXL	7047	6	0.00844012152348025	0.007848541881415982	0.001863003383846305	0.0023553823360019143	0.0018631002816521254	0.6328896548079218	0.0004958179074939026	0.006052876185081501
PTBXL	7047	7	0.009618559555610438	0.00921683437432082	0.0019388208822899683	0.0025106315164315773	0.0019388994449225615	0.7074333150897651	0.000532042633706476	0.006372128330140225
PTBXL	7047	8	0.00940238342288298	0.009029372089535932	0.0017085538345886935	0.002227248530985006	0.0017086287960954964	0.5910405318952106	0.00048179344670512325	0.006281093038573475
PTBXL	7047	9	0.009554143545105087	0.009205143485868001	0.0016992144464553916	0.002241553750722803	0.001699477802285865	0.6935671818074345	0.0005044569496728609	0.0059984213353174885
PTBXL	6727	1	0.011579351055569294	0.010271252679189774	0.0036146630590138317	0.004229538019158564	0.0036147345982545866	0.6315100835536144	0.001031500366967128	0.033446006591910916
PTBXL	6727	2	0.011455850458250224	0.010052603523525383	0.0038183954554491984	0.004356967123002255	0.0038184590919533045	0.7386123936605751	0.0009136514547292726	0.02432014948453405
PTBXL	6727	3	0.014374056022032318	0.012466997107057004	0.004799253630544505	0.005429825938058386	0.004799366371566265	0.649022623900082	0.0009596252160258193	0.009973005360664578
PTBXL	6727	4	0.016193181058343806	0.014331061261123398	0.005086263447588524	0.0057738041866515375	0.005086329899904816	0.786571146139613	0.0014987189975683077	0.034450921969999763
PTBXL	6727	5	0.015214829366966408	0.013350731393091871	0.00480400194251912	0.005573963951582125	0.004804076570314861	0.6418213882458137	0.0014085976147752987	0.03462233677676169
PTBXL	6727	6	0.015896821007513346	0.014019447775435016	0.005249232829913131	0.0059116059411070294	0.005249289209649066	0.7164695401651465	0.0011579407225309625	0.014888176591434774
PTBXL	6727	7	0.012171108089155759	0.010593029567171222	0.0042184362109644056	0.004805546694291602	0.004218479991070023	0.6824414853939854	0.0009954717211378592	0.027926649118327835
PTBXL	6727	8	0.012626342047797324	0.011164457591914199	0.004043153209859065	0.004680802638986483	0.004043212819353102	0.6964571934212194	0.0009292253422590505	0.014751405177006639
PTBXL	6727	9	0.013517042640171666	0.012098251688262176	0.004145483718843152	0.004846944972966012	0.0041455514232635335	0.6858932546859804	0.0009858112248863648	0.01605338991020461
PTBXL	6727	10	0.012987241219304616	0.011394531813046591	0.004286395980303947	0.004866713257794067	0.004286447070354828	0.5339799566922828	0.0011312601391707917	0.03394083094945347
PTBXL	14515	1	0.011381460452533765	0.010823712759080624	0.002058376325778959	0.003067485092370257	0.0020585707383779413	0.8699835278271979	0.00042912829880053274	0.0032464448587404032
PTBXL	14515	2	0.013287714655247166	0.012908833282349624	0.0020651050410723892	0.003153626963795249	0.0020652902819098414	0.8834515720340678	0.0005888363315992535	0.004369184661769138
PTBXL	14515	3	0.013921083292279928	0.013469649788821035	0.0020585487902343874	0.003058967256124667	0.002058974681995311	0.8620111948081638	0.0004795897467937835	0.005100558033262526
PTBXL	14515	4	0.00932892184141772	0.008903809502842579	0.001740064886808027	0.0025740552253532938	0.0017402659867153199	0.6592816269120297	0.0002303358773721699	0.002843143226821882
PTBXL	14515	5	0.007917038051232733	0.007447634744563392	0.0019372652793578685	0.0024809519607321955	0.0019373370547009843	0.6667596246215682	0.00028935961540148465	0.002013357956941614
PTBXL	14515	6	0.008794529041723835	0.008481775587961567	0.0016471452640428384	0.002284807334498974	0.0016472065816898614	0.821027489449446	0.00035640174910441316	0.0026085574463058673
PTBXL	14515	7	0.011041751159523057	0.010642784157367635	0.0017407468671543568	0.0027634224984573732	0.0017408315602650507	0.8537501925856397	0.00047051590730662807	0.004221265999795415
PTBXL	14515	8	0.009992490964511934	0.009669518158385066	0.0016037775477837155	0.0024548978632804447	0.0016039177572742612	0.8364867654534407	0.00036763521083694203	0.004060007214403086
PTBXL	2059	1	0.01130799196372038	0.009117921537435918	0.0043079142875997725	0.00480766815739929	0.004308074867086992	0.6764267382161822	0.0006086236253904645	0.01255659586656032
PTBXL	2059	2	0.009825552901138306	0.007462270693875508	0.004165799315470853	0.004603867467420239	0.004166009866373237	0.748670670779898	0.0005533859173971564	0.018358156663432858
PTBXL	2059	3	0.010997237287447493	0.00880934277201811	0.00441536670005227	0.004920361137007981	0.004415444318777708	0.7736611886295466	0.0007395920002603153	0.01118705858223254
PTBXL	2059	4	0.011914424731259369	0.009761020213928634	0.004264753799439602	0.004857431250657068	0.004264915279688043	0.7616002466414359	0.0006545504791858949	0.01608383798982456
PTBXL	2059	5	0.01161253205322671	0.009509002693823654	0.004282075539700705	0.004716073912404293	0.004282217226414138	0.7370145336170734	0.0004350248239451908	0.00899377896963474
PTBXL	2059	6	0.010884174012254805	0.008782394655193614	0.004449576384641854	0.00487580855593757	0.004449814383048572	0.7156277354540994	0.0006066651705391112	0.010449302902699291
PTBXL	2059	7	0.01113567147182365	0.008824107185935652	0.004448462531486265	0.0049489971158211505	0.004448604528936267	0.6873072706399537	0.0007214410734633526	0.018967443919759578
PTBXL	2059	8	0.010551078514551664	0.008126988520229016	0.004531545743419196	0.00509925139722755	0.004531791808360917	0.7553008918031707	0.0004705454231777499	0.008409803053928324
PTBXL	2059	9	0.009036450461945443	0.006694827487571991	0.004057982294999568	0.0044602226637390704	0.004058064579862945	0.656421938839088	0.00044462914564535405	0.013282953030158999
PTBXL	2059	10	0.011700927922311933	0.009621016017934157	0.004403647456302159	0.004879071083426927	0.004403794221661002	0.6905484263188354	0.000691670427700766	0.01918437090464216
PTBXL	18277	1	0.014644972872999755	0.01447202211889788	0.0014835969409127893	0.002279408910402246	0.0014838980181920017	0.9439688707307639	0.0004007962951147146	0.0032164733362076182
PTBXL	18277	2	0.00893221205323709	0.00844010310974375	0.0013087675253986026	0.0021927556334209804	0.0013091287846720182	0.7745583016877985	7.721479682546581e-05	0.0007751191542985937
PTBXL	18277	3	0.013315676907365284	0.013070747967617745	0.00143715581516126	0.0022329365410964953	0.001437440989441986	0.8453023792101683	0.0004072962477108568	0.0027543713454419197
PTBXL	18277	4	0.01682198324290186	0.016526390052193324	0.00175299055153179	0.002726745658079187	0.0017534419482882991	0.8273556445447526	0.0004980828033653811	0.004568886665897165
PTBXL	18277	5	0.014779092073624892	0.014537578680805288	0.001637409373827418	0.002308687753424155	0.0016376282761572237	0.7661753183773496	0.00042661418263245394	0.0037642826706574773
PTBXL	18277	6	0.013112012284197562	0.012897253101453482	0.0014022445486859532	0.002119973133113675	0.0014025148867935848	0.8804346688577186	0.0004576169458803564	0.0029893348695710868
PTBXL	18277	7	0.01690295073026134	0.016756837454462978	0.0015754981427396984	0.0026109221597307207	0.0015757117388016347	0.9173668392802315	0.0004963241200854785	0.0025993073078798908
PTBXL	18277	8	0.009034598645826994	0.008672393801294573	0.0012942373724375747	0.002118252161541322	0.0012949025247615605	0.8657612232533324	4.98872113063459e-05	0.0005082408575727568
PTBXL	18277	9	0.011403142588401562	0.011180912177993316	0.001304648487213718	0.001924693228621001	0.0013048849260191625	0.7622657976942295	0.00033084229890604914	0.0032785626215485588
PTBXL	18277	10	0.012233552810672055	0.012019071119181242	0.001212833214229684	0.0019283811223750461	0.0012130678340299057	0.8638557747208052	0.0003842541793069698	0.002927592050956085
PTBXL	18277	11	0.013269070261492178	0.013062545714384699	0.0012737807394956383	0.0019969302789564426	0.0012740441202033883	0.782190293500459	0.00040140962070899666	0.0031288760199097813
PTBXL	18277	12	0.01388743136294958	0.013700640623688034	0.0013462511363292204	0.0021098887458750634	0.0013465044962458776	0.85403581247051	0.00042139436440854073	0.0033149686614749037
PTBXL	18277	13	0.012188827736284545	0.011994256805109675	0.0011997245846095592	0.0018784334351746367	0.0012004680349201897	0.8332524164513102	0.00034610533573437496	0.0028584940782884496
PTBXL	14826	1	0.01627571878559476	0.016193417150747978	0.0008926232121577361	0.0022295619839573224	0.0008934263263149355	0.9731692047115876	0.0003044533810391275	0.0033617757167952113
PTBXL	14826	2	0.015463355585063052	0.015291324618958449	0.0009229489999445543	0.002052592429319395	0.0009236040114906438	0.7266791197572599	0.0002681218479305418	0.0028904680648391573
PTBXL	14826	3	0.016965528015965833	0.01681466474312573	0.001056782370804146	0.002265872509101469	0.0010578395802238662	0.7587291634870896	0.0002905590252155826	0.0021257532565174164
PTBXL	14826	4	0.01781952935986078	0.01754596940312929	0.0011945116466037977	0.0024271095916076663	0.0011951471317165358	0.8412814943250354	0.00034238578103493894	0.0023606664728426543
PTBXL	14826	5	0.015500179191582857	0.015367148953519856	0.0010032905682558772	0.0020493700509083743	0.0010043436479601627	0.8798904432897404	0.0003099937792367324	0.004705649978871483
PTBXL	14826	6	0.015388441211552827	0.01527282554605274	0.0009054500644190745	0.002095240876003488	0.0009065266312992732	0.7789068130934829	0.00024677957358126525	0.004374828214039727
PTBXL	14826	7	0.015604212420690359	0.015492077340120057	0.0008512699357577214	0.002155827132782307	0.000852137610446081	0.906422344485306	0.00016568454450958058	0.001970842213835783
PTBXL	14826	8	0.01618155958448848	0.015989175427793656	0.0008920925863780144	0.0021303695023912653	0.0008937650044521475	0.7917334776823661	0.00024888442292255364	0.004969979001120178
PTBXL	14826	9	0.01664453189493746	0.016517131115892092	0.0011820300815042664	0.002360822189715944	0.0011826955364446163	0.9408502540732049	0.000289743241259606	0.002874919899201129
PTBXL	19439	1	0.009747333467231896	0.009114986149259712	0.0019683429314682564	0.0029251560646015766	0.0019684377055979646	0.8319337313737201	0.0003129805266228313	0.004017956184462045
PTBXL	19439	2	0.00980881955147703	0.009254553630205211	0.0018106536275766453	0.0027042943668128708	0.0018107525135546674	0.7426750701930105	0.00027163709318303825	0.004909832432516346
PTBXL	19439	3	0.009324386348174243	0.008386367729158503	0.002004575569372806	0.002966183696260232	0.002004734057625497	0.7421975212786438	0.0003660928768583282	0.004643612487229237
PTBXL	19439	4	0.008959936820010492	0.008386749949306936	0.0016591347636063603	0.002457339110536548	0.0016592899844696351	0.8901155758162322	0.00023152304474296362	0.004859852294997873
PTBXL	19439	5	0.008555464393065105	0.007881825534251277	0.0018363327949519831	0.002466864766435599	0.0018364453678152174	0.7123992368785356	0.0002781070721409472	0.004322451146099164
PTBXL	19439	6	0.009222856044031285	0.008683770456129909	0.0018553550923482928	0.0026768933116894573	0.0018555734644238148	0.7383940494537362	0.00017701574248434108	0.0020199459753628603
PTBXL	19439	7	0.010294595079105625	0.009512380774990855	0.0020415636904508832	0.0030492115665515895	0.002041755889273766	0.840231875351019	0.00028562118243686304	0.004455428306492651
PTBXL	19439	8	0.007752793188857372	0.0073518241391351	0.001304076992817332	0.001959622224627621	0.001304289966400349	0.7340407450874823	0.00016521937329509972	0.0027491061675650004
PTBXL	19439	9	0.010482315341620098	0.010066628797153176	0.0016026001035245444	0.0027776335349163654	0.0016027826854608433	0.7247560563540083	0.0003079897685213885	0.004022504685218035
PTBXL	19439	10	0.009518001166069148	0.008876959977543715	0.0018755064380112246	0.0028939438007112195	0.0018758543927530718	0.8669443839733861	0.0003330937812008358	0.00438019761206127
PTBXL	19439	11	0.008989631668856595	0.008506336311564546	0.0016324261915495676	0.002393281971609383	0.0016327097232216917	0.7999148742685941	0.00016926901140807175	0.0035132724994667536
PTBXL	19439	12	0.010532759663900637	0.010144143236466617	0.001768422181392802	0.0030401703092200034	0.0017686261367180526	0.8418872017767777	0.00027848570386029186	0.003785355956035782
PTBXL	19439	13	0.009065305942611353	0.008350481354908972	0.0017428696384029876	0.0025316421445018395	0.001743095759589044	0.7261106653243591	0.0002450059310193229	0.004253000297911886
PTBXL	19439	14	0.009365760907450739	0.008821869869963445	0.0016719219949833625	0.002482932325226817	0.0016722595784726387	0.8896465003929096	0.00020171289833956452	0.0036323048288909913
PTBXL	19439	15	0.007398020579075885	0.006829981367182109	0.0014534464793554646	0.002191560853647265	0.0014535512111935368	0.6333732987588311	0.00020797396318878619	0.0032706628987061205
PTBXL	19439	16	0.009525039921212976	0.008924890591498964	0.0017475148997532686	0.0027265012204909507	0.0017477284402430575	0.6507992122679974	0.00024019758094518008	0.0030414545740975523
PTBXL	9764	1	0.022644262519846987	0.022525438395609283	0.0008592807834841197	0.0024875561902124484	0.0008604909311425386	0.9191608298935536	0.0003342794575855083	0.008281992983121364
PTBXL	9764	2	0.02864073589724553	0.028521989544958985	0.0015826131700922132	0.003765539236885003	0.0015845977993581121	0.9558980330290621	0.0006062690655220167	0.006980117595141148
PTBXL	9764	3	0.02305402689036543	0.02276618875497103	0.0014504475387062108	0.0030814005585131496	0.0014518120045925555	0.8948141650770515	0.00044705755233152974	0.008217947138909127
PTBXL	9764	4	0.015624304849062378	0.015414511255903969	0.0015923539356213828	0.0027314504957568013	0.0015925746118847074	0.9079775834488493	0.0005956382394778362	0.004848909774696509
PTBXL	9764	5	0.026863189857814575	0.026786127634981734	0.0007018607712436007	0.0026309188238086982	0.0007067973788052398	0.9635185703519586	0.00037550082399284815	0.005689466344782761
PTBXL	9764	6	0.0278073936365724	0.027686912390800473	0.00149344254692135	0.003670395781287629	0.0014954186860393535	0.9494979560772039	0.0005731610886940711	0.00464867140868842
PTBXL	9764	7	0.033101021112568435	0.033069761284934836	0.0009392971718444362	0.0031272644633846785	0.0009406273436737	0.9920698048804151	0.000652141085290849	0.00963625075221174
PTBXL	9764	8	0.029700728271865113	0.029565020150675716	0.0013967210319886611	0.0038232939622262975	0.0013997625685228182	0.9387650457798954	0.0006121480021549008	0.007585820068555954
PTBXL	9764	9	0.03253947224481457	0.03251109064762357	0.0008869087006725616	0.003168542728516272	0.0008887993654038023	0.9778027257116975	0.000743019927457249	0.008978734047087458
PTBXL	6283	1	0.018637530740991635	0.018157794162967617	0.0024770765502066744	0.0035316731649393286	0.00247748074098891	0.8517417979129649	0.0008915835358734668	0.01016194673573842
PTBXL	6283	2	0.019790337281571202	0.019269563746199276	0.0023408767058610593	0.0035152879709434105	0.0023413026039513477	0.7742242998786788	0.0008909477899736133	0.009513558322508784
PTBXL	6283	3	0.01973723289810805	0.019272473075440506	0.002212863442970316	0.003399727109558817	0.002213397239849649	0.8549943660549814	0.0008093416518009588	0.009934411286463302
PTBXL	6283	4	0.0196857967909105	0.019318504178361184	0.002145119411914856	0.0033188422618026306	0.00214559100199575	0.8238027870225078	0.000757178267521294	0.008562070397983693
PTBXL	6283	5	0.01597396249618818	0.015633210555788403	0.0018899728532723503	0.0028222023688116438	0.0018902921341111636	0.820617012827494	0.0005936396726187786	0.006449004781161193
PTBXL	6283	6	0.018597300166902583	0.01801027215011238	0.002484903585200011	0.0035445305191732957	0.0024850740590273085	0.8098464504767503	0.0008832100740822918	0.01010825171969805
PTBXL	6283	7	0.019456617944037576	0.01897737698056343	0.002558564214263457	0.003686909102075131	0.0025587822163008105	0.7981973612036268	0.0010047566545651153	0.009867424043776944
PTBXL	6283	8	0.01652194644230432	0.01611785097145728	0.0019701320045970652	0.0030045879241416954	0.0019703853288997827	0.8136833647647554	0.0007868505547076765	0.009835864516279073
PTBXL	6283	9	0.019252511802198533	0.01885386095377159	0.0021875255843342837	0.0033298158188699955	0.002187858954655026	0.8047207019719745	0.0007110123745654755	0.007421219674784551
PTBXL	2087	1	0.011364244940933601	0.010809501733308444	0.0019742384604906154	0.0029864747863259716	0.0019743579301172124	0.756247097191681	0.00044306961677194654	0.00671866797316643
PTBXL	2087	2	0.01011202070495663	0.009542017748870582	0.0016247926800353333	0.0025737073881207076	0.0016249794004076748	0.6506559295724518	0.0002786874308785977	0.005692722458529782
PTBXL	2087	3	0.012397884477635903	0.011808070465303886	0.0019559546915233726	0.003090896088441159	0.001956366574590221	0.8076241786370576	0.0003181471850288529	0.0030218147654506524
PTBXL	2087	4	0.014172178865510372	0.013845316103980168	0.0020124770743987536	0.003583131250966729	0.002012686441366199	0.8467662350637222	0.0004145391516935298	0.008084853573287441
PTBXL	2087	5	0.010927100720167175	0.0104011938004822	0.0015704964057955335	0.002585050333030722	0.001570675414633567	0.6924739384994082	0.0002956766857908387	0.005024562952448879
PTBXL	2087	6	0.01180258329925388	0.011500646080194757	0.0016835985278955395	0.0028764868951002965	0.001683873154850221	0.895703363571433	0.00040251662107521297	0.005909724006263674
PTBXL	2087	7	0.013363242314607249	0.01287928909207738	0.002022947203641204	0.003291070820468153	0.002023352870643152	0.9067852483762613	0.00045709622375018216	0.005958102518720701
PTBXL	2087	8	0.01149044359196753	0.010985618966707038	0.0017713494673157742	0.0026798703064309206	0.0017716040779631199	0.7845137912701698	0.00021828662814267206	0.0027547261293726904
PTBXL	1886	1	0.017052953945192403	0.015974756415521797	0.00375057719296243	0.004998238634812502	0.003750797035606572	0.8672510335508421	0.001133161167185503	0.01865939106826326
PTBXL	1886	2	0.017084254110205897	0.015971112042615074	0.004301571239597781	0.00537239513667024	0.0043016777708366205	0.7795731266243707	0.001278440136851693	0.017339909306526624
PTBXL	1886	3	0.016466710753113033	0.015459586307136126	0.0038508380244230925	0.005269118652864209	0.0038510714946414877	0.8601201570118058	0.0011800436939415375	0.020080084642822526
PTBXL	1886	4	0.01809113501492131	0.0170462799243103	0.004136239016582992	0.005399678859247286	0.00413660215283484	0.7853745380413308	0.001308395270952288	0.015628939000005414
PTBXL	1886	5	0.015446795730795628	0.01448693833056552	0.0033844712384018694	0.004390718228187125	0.0033847310778557425	0.6030438859808958	0.0009393033739146173	0.009904914893864584
PTBXL	1886	6	0.014278613055658427	0.013255551051395613	0.0033669506965170928	0.004292223750679849	0.003367015215760239	0.6660308018634535	0.0008851596789769879	0.016632317354195094
PTBXL	1886	7	0.013998571112228304	0.013129155611762033	0.0033300892722716298	0.004499861007015195	0.0033303575027615346	0.8410641342358746	0.0009506518076807421	0.018856289199954294
PTBXL	1886	8	0.015657488341522585	0.014727473631235328	0.0032884225631404644	0.0042636546807636455	0.0032888645625627497	0.6289386522631076	0.0010013559259902088	0.01048890165962192
PTBXL	1886	9	0.017294536587322783	0.016418101892207847	0.0034567105931697425	0.004563256192352508	0.003457042161396902	0.8976279989573553	0.0010439524126269568	0.008583207415876641
PTBXL	1886	10	0.015506245419509911	0.014697101924055057	0.00316455594695575	0.004154549888620638	0.0031647479772921104	0.9067083457799493	0.0011305389062385037	0.019646457113669497
PTBXL	1886	11	0.012323915983513586	0.011248584998864301	0.003314204285255459	0.004126787181428869	0.0033145139391580107	0.6508337440377756	0.0008914529465833763	0.019397233948979926
PTBXL	4193	1	0.011315433204334997	0.010308814445810905	0.00299859746494801	0.003702493867789818	0.0029989263207012796	0.6328337646042224	0.0002839659614681882	0.0026218896502337658
PTBXL	4193	2	0.013877249525075264	0.013115779927041344	0.0029692355483874524	0.003968529705196694	0.002969346318593548	0.7922132707515895	0.00044320216661287255	0.0038149557273583594
PTBXL	4193	3	0.01731845137070882	0.016604558063448818	0.0028880662517352168	0.004010536277727501	0.0028884394691648394	0.9098998913580976	0.000743472741450385	0.005493986019461879
PTBXL	4193	4	0.015602464326308208	0.014684307689750846	0.002864986501668204	0.0038227135901148443	0.0028651426221734558	0.7680609991514766	0.0008225453359154536	0.010201261909362677
PTBXL	4193	5	0.011969954546792597	0.010838163206395109	0.0032847468657229506	0.004077517892247637	0.0032848604484135534	0.7465525137025	0.0005565319670215486	0.015631361490220208
PTBXL	4193	6	0.0124830888966302	0.011422919474026547	0.003137632090954818	0.003862230082313929	0.003137724208832909	0.7415749607455465	0.0003248814168831471	0.002515780241391588
PTBXL	4193	7	0.014500888637069467	0.013608512004037992	0.00294227978606902	0.004036021116997633	0.0029424645015842825	0.8417039823900017	0.0004888554123516804	0.0033726925469640396
PTBXL	4193	8	0.015350628642821142	0.014704829079065054	0.0025865790278057597	0.003658174775275359	0.00258675813378741	0.8337314005855186	0.0006114958746922857	0.006266653676987316
PTBXL	4193	9	0.016313686154181887	0.015379778181398646	0.0031584998463948842	0.004198754175091012	0.003158824423998259	0.748425554037532	0.0007259764604303459	0.011800901426517114
PTBXL	4193	10	0.011749757951758559	0.010620718068319579	0.0030666603471761465	0.0038537404539280683	0.0030668329883273555	0.8359083555227758	0.00036349802298417643	0.002655834260991773
PTBXL	4193	11	0.012986489475713152	0.011625180656944085	0.003616608242306287	0.00413492979042814	0.003616730210257064	0.7647772595611103	0.0002750422438306299	0.0018497206778524933
PTBXL	4193	12	0.013357125820386383	0.012464694617351939	0.003159648248267249	0.004225014348250622	0.0031598619998968363	0.8060030885266638	0.000414293447569024	0.0036001766610952554
PTBXL	4193	13	0.015685382971730426	0.015031218135776927	0.0027297481263828037	0.0036802302146508163	0.0027299018969977593	0.7851425784832676	0.0006279322033723583	0.005255640265427358
PTBXL	4193	14	0.017460618400618293	0.0168771380691843	0.0028141193678756027	0.004172351582460741	0.0028143605861523447	0.9058514790445539	0.000825590070926977	0.007982815677807427
PTBXL	5232	1	0.016735721673547987	0.016294247135242714	0.002254373619015661	0.00325594246559019	0.0022545756815189914	0.8581835342686152	0.0007629004578537234	0.007882684553914122
PTBXL	5232	2	0.01443664127756718	0.013941449697293933	0.002091758211291848	0.003108945162978947	0.0020919083493460876	0.8462063244641584	0.0005928071497115733	0.008039610929783596
PTBXL	5232	3	0.015416434029849496	0.015106621324618595	0.0018150160660551904	0.0029986757931666345	0.0018153314626009175	0.9173454292378382	0.00040825150604186476	0.006732030300610056
PTBXL	5232	4	0.011491259269100197	0.011111476219843062	0.001529108798262329	0.002743970904738365	0.001530006177579034	0.8777923027484384	0.0001497071704673972	0.0010476539176814308
PTBXL	5232	5	0.015818350406407295	0.015550348623525473	0.0015948130496665188	0.0026976932035593765	0.0015951150524595255	0.9215949429237945	0.0003698514055017149	0.005191785077435217
PTBXL	5232	6	0.016188664499519216	0.015716305873492476	0.002207095635377753	0.0035278649325759985	0.0022076747956607965	0.8506374921297745	0.0006175090498858883	0.008298755856306433
PTBXL	5232	7	0.01644033178707808	0.015984560646686772	0.00236582400262838	0.0032692417077118193	0.0023660714178593387	0.9371153008155139	0.0005310137581445852	0.008678722666823133
PTBXL	5232	8	0.013944320675136528	0.013485836052482169	0.001790877876096749	0.002605576895843932	0.0017912769536246908	0.8137613192314536	0.0005077506062677477	0.00861082525929275
PTBXL	5232	9	0.013309563380181376	0.01270041456798766	0.0021900402276722156	0.0027957445647088866	0.0021902174969244486	0.797607378492492	0.00031218773546805393	0.006227650671454186
PTBXL	17409	1	0.03354523862405678	0.03348154356658658	0.0012247551215568767	0.0032358576914760574	0.0012270523476713042	0.9668299875410844	0.000844311496560409	0.013807115371516784
PTBXL	17409	2	0.03231228154845813	0.032234570492582056	0.0013983494745703831	0.0033191465254887105	0.0013999172077833416	0.9546490083321425	0.0008067597743919416	0.0053633245966793605
PTBXL	17409	3	0.03246652222887472	0.03236824105937919	0.0014863789380238656	0.003328960525592008	0.0014890365939294488	0.9326227636013635	0.0005636489816903907	0.004533476921327578
PTBXL	17409	4	0.033052725519437776	0.03299230533245898	0.0011605286170959428	0.00316008510125501	0.0011623969469316455	0.9440574232377029	0.000791287992599976	0.005291710088002007
PTBXL	17409	5	0.028580756658197447	0.028496362823119348	0.001077377308260746	0.0027778697303278395	0.0010791329789505914	0.8108272804020356	0.0006355003726851087	0.0055517434669214326
PTBXL	17409	6	0.031682742242093796	0.03163456193201261	0.0011222394497159343	0.003035036667793745	0.0011243486651992193	0.9805238803416776	0.0006948534278730944	0.0032846173908237667
PTBXL	17409	7	0.03209933270131006	0.03202300041786577	0.0013339580716426364	0.003266858566594802	0.0013356913262169217	0.9501946935781749	0.0006734464777048847	0.005613417230681977
PTBXL	17409	8	0.03159753267155948	0.03152141798504147	0.0013422318183493724	0.0030185138019456458	0.0013439961487169722	0.9235546661195502	0.000699702793199435	0.0052466295210298955
PTBXL	17409	9	0.03178431520213784	0.03169867671110457	0.0013707557270957915	0.0032866828685294896	0.0013724728041985196	0.898981900418676	0.000773810656557092	0.005740336991424242
PTBXL	17409	10	0.03417840366599517	0.03408628931517968	0.0013088905621501817	0.0032887486141631346	0.001311505522103074	0.9220730505402209	0.0007769215455846837	0.004454626047503356
PTBXL	17409	11	0.032127080445220314	0.03207840742084111	0.0011119311512119822	0.0030509707622136534	0.0011141515476538728	0.9694039116728383	0.0006274946849333843	0.005669789141449865
PTBXL	17409	12	0.03165347080950564	0.031598332647074796	0.0011868908993657348	0.0030199779664386588	0.0011888268489274652	0.9718320231605432	0.0006458097934923857	0.004879146505137184
PTBXL	17409	13	0.031805130032525074	0.03174451387599415	0.0012150519648615275	0.0030700352021146614	0.001216804626590944	0.9440386131797208	0.0006190438423021931	0.00338724476197507
PTBXL	17409	14	0.03317586312760297	0.03310348874852269	0.0011864102653223341	0.003176437040002541	0.0011890647786386547	0.9384096072580546	0.0007791530102769863	0.012177526813448344
PTBXL	18111	1	0.014357895901546671	0.013648187839974452	0.00277589562145147	0.004070753629278532	0.0027760056964022833	0.7716793604978652	0.0005881333586403829	0.00682802604972923
PTBXL	18111	2	0.012185987130498023	0.011192013312331283	0.0026935124137221393	0.003636896223613675	0.0026937327927939016	0.7581343300786608	0.000549274732944522	0.010693316429495447
PTBXL	18111	3	0.01210229722024162	0.011186475838412539	0.00281653945075246	0.0036126478403454136	0.0028166196179152804	0.7016952921025009	0.0006299607361861372	0.009809722576146616
PTBXL	18111	4	0.014009999362684919	0.0131531303363034	0.0026758825613909525	0.0037801083447032216	0.0026762656193101164	0.7457078502513198	0.0008190692588223586	0.00833057204342521
PTBXL	18111	5	0.013103518748000658	0.012497476072505162	0.0026095741931290205	0.003664095395990571	0.002609645653414892	0.7229349182996226	0.0007366773952460912	0.010511841067785278
PTBXL	18111	6	0.013776520808726827	0.01283154944794851	0.0028297405543751797	0.0039024578930456294	0.0028299342533183395	0.7985388334195829	0.0006882399633556425	0.010155356167823907
PTBXL	18111	7	0.011873470308851644	0.01114838954936734	0.002456854378205666	0.0033517559206159317	0.002457234160363547	0.8002570033223455	0.0006261645730594104	0.008275517958253577
PTBXL	18111	8	0.012726201699885977	0.01202056521049892	0.0024618649048077958	0.0034790574093784147	0.002462006611157727	0.8484423360316043	0.0006664566324796548	0.010243975606198146
PTBXL	18111	9	0.012166191606954065	0.011657604863409343	0.0019186560236063763	0.002953093140018183	0.0019188470511347436	0.7173788671945133	0.0006047798900540667	0.009386797304476623
PTBXL	21650	1	0.015279434520842725	0.014242175008560277	0.003957139194023008	0.004726450882456885	0.003957205131956898	0.8195355626509538	0.00041191649342659566	0.01116535214316541
PTBXL	21650	2	0.015299474262765449	0.014419389875292695	0.003693519936252613	0.004479336292978453	0.0036936179549197814	0.7824820747460755	0.0006014462745094264	0.017746540229089027
PTBXL	21650	3	0.014840175211765763	0.013907272018327522	0.003715722324680674	0.0044311168801896075	0.0037158513929149138	0.6703360988493904	0.0005756164914573315	0.01689687421446329
PTBXL	21650	4	0.0148835149286226	0.013902455876312884	0.0038164291763046537	0.004611544968060079	0.003816536780632416	0.7792948527563042	0.00047610114379230276	0.008864471746236011
PTBXL	21650	5	0.015238841714475175	0.014207347995083537	0.0038965546233294276	0.004669934519226921	0.0038966796278221074	0.8001780927288661	0.00045712240956078244	0.009747741136825241
PTBXL	21650	6	0.013735984265127276	0.012884693098233382	0.003469356190008269	0.004160841066070615	0.0034694914195982115	0.816468112388375	0.0003861618933346173	0.008080965707982663
PTBXL	21650	7	0.016147017588825946	0.015197341512373539	0.0038962429171810874	0.004680653286018157	0.0038963444849038653	0.816848264232718	0.0005443380194329504	0.012691372024619143
PTBXL	21650	8	0.015923605364092243	0.014976483238205227	0.003918871669703357	0.004753607255749649	0.003918958167765741	0.8056385625474194	0.0005638324214077982	0.011791098646115624
PTBXL	21650	9	0.016509706750210625	0.015520910104095571	0.004026656957742805	0.004879893823740178	0.004026808005453041	0.8431728368724631	0.0003774677234567088	0.006513563295704785
PTBXL	21650	10	0.015690384339701893	0.014772173860380593	0.0037915200554760613	0.004587491598146643	0.0037916435709030227	0.8056326233716835	0.0005137480749950748	0.009174752714538263
PTBXL	16042	1	0.01485891021693439	0.014669570946513551	0.0014965776825027334	0.0028689600807411484	0.0014968928318415693	0.8231281709189123	0.0007758787011431621	0.011327516209372222
PTBXL	16042	2	0.014450550931810491	0.014119368187474158	0.0017491441650674916	0.0030637148618219657	0.0017494143504418933	0.6389055148219148	0.0006624349019396936	0.010000170251383257
PTBXL	16042	3	0.014702687554602738	0.014316887310710685	0.00211680543080076	0.0033791287965897277	0.0021171043157810552	0.794895126586567	0.0007779172627653588	0.010541562335023505
PTBXL	16042	4	0.013086475910421398	0.012701845409115904	0.0017576051986589862	0.0029653676541137974	0.0017577147780796889	0.6937310297232147	0.0007157252777684134	0.010724620138866934
PTBXL	16042	5	0.018304429294148394	0.018056650831797482	0.0020492637321526818	0.0036706364028787717	0.0020494637465683987	0.8676962134969545	0.0008743794942839407	0.011874302663529433
PTBXL	16042	6	0.019693064304624322	0.019339057802101035	0.002101747615899648	0.003929655402092214	0.002102041249925546	0.8624811884220114	0.000815360218663362	0.010515586823334432
PTBXL	16042	7	0.01758240199916379	0.01730826541785322	0.001905436358998598	0.0034937968515984254	0.0019056372750365265	0.8209040137822343	0.0008244412732523507	0.016414331169167323
PTBXL	16042	8	0.015100811154948884	0.014903733467121514	0.0015521678926294095	0.002982104662343289	0.001552334722689238	0.7751044345815534	0.0006922882690581962	0.012042908504052745
PTBXL	16042	9	0.014480421233278766	0.014205283757251651	0.001795223828035182	0.0030999614250347227	0.0017956099999722204	0.7895322711693509	0.0006815922086258242	0.01028444562655193
PTBXL	16042	10	0.01398337360329167	0.013582363365502245	0.001982752449388031	0.0031537495320717824	0.001982929749024995	0.716782095968829	0.0007596721787849603	0.010389527025350438
PTBXL	16042	11	0.014279808535957802	0.013920821119850444	0.0019980020799040535	0.003315108844183835	0.0019982249618217688	0.8622810144191366	0.0007057196716197426	0.01037697358256541
PTBXL	16042	12	0.013796835518779993	0.01358370094082328	0.001649438773684429	0.003011470509127496	0.0016496720241078447	0.8401020608895472	0.0007139586965706203	0.011959612875224046
PTBXL	9849	1	0.016425777378430886	0.016307553665487654	0.000906894223521673	0.0019638938106913036	0.0009076651961114154	0.9533778407003505	0.00024475233289143826	0.0022689407929707907
PTBXL	9849	2	0.018224412645395368	0.017862176836848122	0.0018010786202312839	0.0034127860699091784	0.0018015929180471432	0.9278877105360538	0.0005060681833130012	0.010127314515549785
PTBXL	9849	3	0.01837417368080418	0.018036909406792718	0.001832305681580485	0.003445623739057488	0.001832968190427633	0.8308863430225445	0.00041410319054213	0.0057560782676344645
PTBXL	9849	4	0.017898085414872075	0.01767642713700141	0.00162346510287767	0.0033062860933429613	0.0016240533358783742	0.9321603010048861	0.00036658603778276494	0.0027346813189817005
PTBXL	9849	5	0.019051115007478872	0.018700333185686674	0.0017858554458149258	0.003524028435366721	0.0017864379288544921	0.9032032205381173	0.0004668085956183145	0.010152414028249696
PTBXL	9849	6	0.012719119610588575	0.012387579888671596	0.0015902038833239933	0.0032367938067440353	0.0015907401235786035	0.7793039258869348	0.0002841812985034938	0.004856156269471436
PTBXL	9849	7	0.0160551722537604	0.01583592120706066	0.0015528869018976061	0.0030323486315856287	0.0015532397879291396	0.8242303597980216	0.0004505554554237233	0.007983442466920536
PTBXL	9849	8	0.019332769608113424	0.018909505613262035	0.0020584799120391306	0.0037871534312317354	0.0020589042623335215	0.8852593455194439	0.0004039215264415157	0.0034353649937020453
PTBXL	9849	9	0.012447339284160973	0.01211402945411474	0.0016324774421193175	0.003288726169140897	0.0016331200657598698	0.8174136590697739	0.00021487094829672558	0.002266904879501293
PTBXL	9849	10	0.016116807873953035	0.015797081359925483	0.0016707588869867142	0.003315099578971517	0.0016711084096507692	0.8662338346883441	0.0004405263998145585	0.009095787621458138
PTBXL	9849	11	0.01662143156206155	0.016299606711001016	0.0017027161371095927	0.0033625523510616958	0.0017032963654908197	0.8009070772758833	0.0004637107133140662	0.0111141112282993
PTBXL	933	1	0.016528840374348337	0.015949146657405096	0.0027581423794087977	0.003624659887225673	0.0027583134062479165	0.725781090595465	0.0006267412110892961	0.012148885894322295
PTBXL	933	2	0.01740340089390281	0.016874687969369084	0.0027953768071027484	0.0035611373066514952	0.002795696369752767	0.8454981390462134	0.0007334442174315661	0.014290532272506474
PTBXL	933	3	0.020753628808510994	0.020219939120815305	0.00305238867252419	0.004123351389692758	0.0030526231145536395	0.9097166575758087	0.0006753100199156876	0.010069970326376833
PTBXL	933	4	0.021344828031849478	0.02085033095149956	0.0029566968430086655	0.003997670414775324	0.002957064973029116	0.9366858002957273	0.0006463311247131238	0.007905305806118536
PTBXL	933	5	0.018849933456971193	0.01831629545142797	0.002728042425606606	0.0038963472770036076	0.0027282974862957938	0.861318572405073	0.0007398742267185676	0.01194700969153609
PTBXL	933	6	0.015861955179278117	0.015344381268866981	0.0026234916526297523	0.0033489762035001035	0.0026236093948543648	0.7999222979909629	0.0005228820092303875	0.01426100159797235
PTBXL	933	7	0.017058126234860534	0.016649652038490326	0.002508631627156171	0.003360324323877275	0.00250880297756771	0.8440329559644735	0.0005442612464422971	0.006193749345643383
PTBXL	933	8	0.021427965657215175	0.020999887468728738	0.0027784452361857143	0.003958313010993753	0.002779014865212755	0.9492535918040194	0.0005587880665406347	0.00686117006800833
PTBXL	19115	1	0.024535322042242784	0.022395242490142814	0.0073888716199853825	0.008520890568208204	0.007389034652900591	0.821872575930417	0.0025874268464578343	0.030281370000286252
PTBXL	19115	2	0.02476310767897819	0.022446362457546016	0.007531426678002483	0.008597086160045477	0.0075316337685765455	0.7674644433469264	0.002690691321740959	0.05780353936255149
PTBXL	19115	3	0.02463906768283964	0.022214698766071562	0.007320048023527939	0.008329075750073045	0.0073201543188736225	0.7416250878739702	0.002329800863106831	0.03591251308528152
PTBXL	19115	4	0.02467234910699093	0.02238639375943222	0.0074706415540407725	0.008794928671130112	0.007470780500776533	0.7937075524823561	0.0022966921450432573	0.04159625254739592
PTBXL	19115	5	0.024095032768295863	0.021730988060558103	0.007556243473281735	0.008559695350145516	0.007556328142640687	0.7724268892571307	0.0021385003909524017	0.02519227566485106
PTBXL	19115	6	0.024325258297158266	0.02176935197875121	0.007707797912002305	0.008665068947709473	0.007707906077909785	0.7460459245320674	0.002518879210750067	0.0312854228151248
PTBXL	19115	7	0.024082906552812568	0.021805751489285256	0.007378664565708593	0.008436676819132325	0.007378832872512897	0.7834134227036148	0.002655685721590238	0.03895606026245995
PTBXL	19115	8	0.023340205520185956	0.020832924964386674	0.0070799283122286215	0.008089533515015719	0.007080021889124713	0.848523952808948	0.0025027140350914775	0.03537303111844128
PTBXL	19115	9	0.023117719792336257	0.02071059500747754	0.007062697982768601	0.008092648981540383	0.007062866659591783	0.7458733512488965	0.0026440324361347756	0.026170897190184724
PTBXL	19115	10	0.023011141385244818	0.02068203168139596	0.0069363865406635245	0.0080888753914997	0.006936636584706691	0.7335962267253249	0.0024968727206926976	0.03426577974533686
PTBXL	19115	11	0.022933326417668178	0.020569810616967645	0.006977892985439308	0.007972698160574256	0.006978003936707745	0.7113547869992064	0.002112415667318363	0.041784201806938044
PTBXL	20964	1	0.02201864873352732	0.02189209486194438	0.0015208053613863502	0.0035884745642077937	0.0015213633908964222	0.9593423345386499	0.0004856785126397429	0.008062335094170052
PTBXL	20964	2	0.022023498531796127	0.02189902074248313	0.0013679803540715223	0.0034675805365044286	0.0013686685853030798	0.8733029161901585	0.00038879142041858106	0.00574654688354163
PTBXL	20964	3	0.024059859054653545	0.023867165557451525	0.001610606664027606	0.003915526030891029	0.0016121976279373266	0.8560677181567691	0.00035359710891339657	0.004677704078228384
PTBXL	20964	4	0.02384067620025017	0.02366391332800775	0.0015724953073639012	0.0038589104342774015	0.0015730418934755703	0.9049892028356504	0.00045126770221461294	0.004825543304898684
PTBXL	20964	5	0.019651766730170103	0.01947483065879077	0.0013808321100550979	0.003133716901299724	0.0013814370207587434	0.8190486035744277	0.0005230800988302057	0.013159223463115979
PTBXL	20964	6	0.02665818209822019	0.02651921455966941	0.0018410194441914663	0.004305719799697304	0.0018415415136248817	0.9356467733336327	0.0006129159779206296	0.007162137780852349
PTBXL	20964	7	0.02617253517962012	0.025938715870077792	0.0018543948471599252	0.00428519983665209	0.0018549697947061671	0.8821819388967459	0.0005966934682771266	0.016338422570921073
PTBXL	20964	8	0.021580829296525775	0.021363396414866346	0.0016440785824254698	0.0034884019886889913	0.0016445214713179926	0.8661605109781148	0.0003586351245162838	0.0046084742411390605
PTBXL	20964	9	0.023458179201768185	0.023272873901187808	0.0016829679042993137	0.0038324161928332983	0.001683612610038792	0.9342420289575699	0.00029727858184838723	0.003715064921762695
PTBXL	20964	10	0.020641125887275354	0.0204170613542626	0.0015365461641601546	0.003422849244300981	0.0015369360488024693	0.8681908048696754	0.00037023949637179107	0.008768563165937123
PTBXL	14560	1	0.014935134824841772	0.014144209829394017	0.0032610553598306793	0.004382076556034016	0.003261189136533955	0.794013507602759	0.0006083066493362372	0.014688758303158366
PTBXL	14560	2	0.016552580791283824	0.015836830884884103	0.003522144250221758	0.004844284643603501	0.0035223556135388304	0.9033187587763721	0.0005205627096300508	0.012043589784630845
PTBXL	14560	3	0.015377507302360073	0.014687390709589037	0.0032958784702071236	0.004577326535819243	0.00329605109018204	0.8304604583743294	0.0005850736706651899	0.018170784883766
PTBXL	14560	4	0.016895726704019128	0.016051778755439637	0.0036598860802551287	0.004953682573481769	0.0036601937011667947	0.8997412581046806	0.0006606036570263657	0.013314502612858967
PTBXL	14560	5	0.014072425978527283	0.013354860812570687	0.0030366141387905	0.00411000116148807	0.0030367506980732255	0.8909394686869733	0.0004966730070840854	0.008026236272217099
PTBXL	14560	6	0.01878639338223721	0.0180098834797065	0.003675260125764422	0.005006530047363187	0.0036755212016073503	0.8252400883228462	0.0008087092566131116	0.017756144162735188
PTBXL	14560	7	0.015000863360210072	0.01431997288302706	0.003107996702656329	0.004200715105479776	0.003108146067179772	0.8377537567144667	0.0006220128145835509	0.01701937877576109
PTBXL	14560	8	0.01643791435133209	0.015686998331069166	0.003550413066398929	0.0046699449396271605	0.0035505405302140446	0.7737496466148355	0.0006260866646983359	0.015654344177565022
PTBXL	14560	9	0.0151470880809727	0.014450233699423588	0.0029811145243479826	0.004182443254089278	0.0029813142177453067	0.8766134524959488	0.0005065464470005315	0.00834257601967703
PTBXL	14560	10	0.015501703123935255	0.014849173493839485	0.003295074070986072	0.004448062861638125	0.003295303844885467	0.9106619278918187	0.0007826375876037061	0.01685862646692233
PTBXL	14560	11	0.01583715367237222	0.015172105778205963	0.003287835311594223	0.004678661933215264	0.0032880250040703356	0.8651076674486863	0.0008263970495211115	0.017618864564872796
PTBXL	11328	1	0.012481671676392464	0.01198117942438784	0.002270252713836192	0.003829105254748315	0.0022705376586143536	0.8862374619379014	0.00045402402936388776	0.01094634171546
PTBXL	11328	2	0.012729317528447533	0.011960317550079598	0.002905580351967129	0.003964911179188788	0.0029057060292497364	0.8611534982901726	0.000533683215775595	0.005306633719138777
PTBXL	11328	3	0.015057189955320216	0.014346203676970513	0.0029090886707064225	0.005058764304305373	0.00290936639502873	0.8707902183140832	0.00053416722710276	0.004997353757054793
PTBXL	11328	4	0.01604869234949753	0.015424815441451339	0.0030938670248739863	0.005465177294423547	0.003093979846384517	0.8838156084313852	0.0005697896988894626	0.004603798179237165
PTBXL	11328	5	0.012996430534719161	0.012289910643522334	0.0028216274673316826	0.004606201732991794	0.002821767697922959	0.800452099946226	0.0006146227852974353	0.005516778892820087
PTBXL	11328	6	0.014872843226343427	0.014510116006570956	0.0022757761865805836	0.004308283138257106	0.002276087222325345	0.9088997571673347	0.0006178809109797585	0.004713550863098567
PTBXL	11328	7	0.014622161847320358	0.01411441549485891	0.002777151329253118	0.005076512287731344	0.0027772775888998263	0.8604894723947619	0.0007511776528139803	0.005446409416606658
PTBXL	11328	8	0.013997046459619772	0.013256936023565256	0.0026859185671682523	0.004261382590363427	0.0026861416319782978	0.8728018884758284	0.0003544811729456924	0.006974626124142308
PTBXL	11328	9	0.014072106612474003	0.013430551024694695	0.002556619708096842	0.004270658586726414	0.0025568757257398793	0.8881215749545203	0.00047051391527566606	0.003957773584275425
PTBXL	11328	10	0.014279493962283684	0.013561889602705851	0.0027132379871060252	0.004536894111609833	0.0027139990948895016	0.8822863833340013	0.0005393838108328913	0.007280764464843426
PTBXL	11328	11	0.01112884260924255	0.01062978567515827	0.00222433387096874	0.0036196067194943908	0.0022246961630803083	0.8619412966694702	0.00024470215302233863	0.0037926856595503463
PTBXL	11328	12	0.013833011247470864	0.01289204794380478	0.003004017816905956	0.004985060800663607	0.003004152027495912	0.811898120944421	0.0004116847114389361	0.004819220613263827
PTBXL	11328	13	0.01264994654259365	0.012031151211399593	0.002410783115508603	0.004397393182293343	0.0024109418427534454	0.8555037720948971	0.00033860780432297074	0.008033007900415579
PTBXL	11328	14	0.012452943284046416	0.011799588961714883	0.0023598659688798323	0.003829893070014918	0.002360048350892034	0.8385922070842516	0.0004714155159650477	0.004718864369068843
PTBXL	2875	1	0.01271898523311495	0.012463373990032877	0.0014801055425498696	0.002444537934716818	0.0014803510090310433	0.7504915429667942	0.00030082306509116095	0.0030365240813202865
PTBXL	2875	2	0.013709871904015897	0.013529826479496757	0.001241427397200005	0.002563607880935139	0.0012425875228667294	0.8401260533480898	0.0003363171024288689	0.003169150084938341
PTBXL	2875	3	0.010477753170149227	0.010251924696824184	0.0012197317531460574	0.0021980986609779016	0.0012203759634579695	0.8714212607949943	0.00027259651194256674	0.0037176703130611054
PTBXL	2875	4	0.010873438717883202	0.010646470941322981	0.0012611714636231802	0.002096596638170535	0.0012616795970685954	0.7459367508923739	0.00028495173153135435	0.0022976981743745213
PTBXL	2875	5	0.01273256511647365	0.012572553311264405	0.0012714380880974243	0.0021970422852208653	0.0012718158106696177	0.9054532144885041	0.0003382104999856563	0.003803556168122905
PTBXL	2875	6	0.012452389125783545	0.012265888354758728	0.0011593526179862353	0.0022036236249962098	0.001161251322717169	0.8725047570909547	0.00024309759732588567	0.004955918692487457
PTBXL	2875	7	0.012754596010318423	0.012568253214977117	0.001438118484551854	0.002528610945851729	0.0014384395993543868	0.9388404303083584	0.00030021059591836514	0.0036127960537662607
PTBXL	2875	8	0.011846534858953804	0.011696219929947451	0.0012347848666145731	0.0022207599255121575	0.0012352435486902215	0.970544192846855	0.0002767915028797501	0.0027764557296970924
PTBXL	2875	9	0.010805802538629781	0.01052392149121363	0.0013593043088414008	0.002236641992590296	0.0013596736855268723	0.8106977023834486	0.00024374297667190112	0.0022595403125986965
PTBXL	12973	1	0.007942969498980462	0.00731427711977557	0.0017732543175484141	0.0023754300408036365	0.0017733876115584876	0.6459779492865745	0.0002180958155441305	0.004084879089960055
PTBXL	12973	2	0.010369603934601302	0.009315594353601292	0.0023688070721076615	0.003425520309401216	0.0023690457201783924	0.7832121400604812	0.00028741998279745954	0.003961077676396025
PTBXL	12973	3	0.009366812361295284	0.008490554725353247	0.002392905333462673	0.0031323031182942268	0.002393068639793049	0.7852498276972976	0.00041338413836893993	0.005168054366737142
PTBXL	12973	4	0.008901824418695772	0.008089523591974738	0.002219087044085532	0.0028765070810150757	0.0022191795832457403	0.6835948396295191	0.00032128400982253923	0.004550398764537319
PTBXL	12973	5	0.008504342448178394	0.008001455793993351	0.0017148837816304966	0.0023015220735989207	0.0017150192545491048	0.7952927897723855	0.00021701592234625434	0.00237016077870805
PTBXL	12973	6	0.008844731299736385	0.00805440242768493	0.0019838142660023278	0.002519718802129999	0.001983915040280948	0.6707404813323975	0.0002071622946151499	0.00253341469228506
PTBXL	12973	7	0.008923479384443213	0.00822573021172044	0.002264408233344287	0.0029064017824562798	0.0022645089516510255	0.7985063674796375	0.0003088067964540995	0.004481444803262727
PTBXL	12973	8	0.007713366088517596	0.00684967612630971	0.0019888030111256416	0.002327272126625093	0.001988948763463985	0.6492891502049642	0.00023583114063009376	0.0040554078217425425
PTBXL	12973	9	0.009713121430884902	0.008912195785588219	0.001991119352361811	0.0028409104684080414	0.0019913806238900586	0.7632815524243846	0.0003906082882914028	0.005284376198969215
PTBXL	6673	1	0.018270134941494185	0.017848554881776314	0.002216804721279074	0.0034460135493134545	0.002217007807505895	0.7916641191337697	0.0003973460444475013	0.01140032518740035
PTBXL	6673	2	0.017407616170485665	0.016935495463960865	0.002046932784289415	0.00332319447709236	0.002047188052290475	0.8085168958368859	0.00028005175700452603	0.004699382948627773
PTBXL	6673	3	0.0186638643341672	0.018285139966064737	0.002073985938908283	0.0033860372625388914	0.002074315998845647	0.9631801501265527	0.0003339335394351806	0.007865597870777005
PTBXL	6673	4	0.017673913795576427	0.01726856852598496	0.002019304850521209	0.003235778628484539	0.002019474919168897	0.7779428641085059	0.0003781949607798116	0.013837761370620549
PTBXL	6673	5	0.016980315544929504	0.01657670948559069	0.0019261908090925717	0.003146107633259118	0.0019267336245966645	0.6520438605951583	0.00045525630456130366	0.008723621691969307
PTBXL	6673	6	0.016991052505187815	0.016487847842658457	0.0020945395918559435	0.00333192231701093	0.0020948647852161197	0.8653003578067688	0.0004646236625739651	0.008994258231868462
PTBXL	6673	7	0.01767037263664215	0.01724580516220311	0.0021646527328730973	0.003411220059664878	0.0021648942811630764	0.8665975621283406	0.00028495572089472834	0.004292060364200618
PTBXL	6673	8	0.017233989745675943	0.01684161643040537	0.00204741037935668	0.0032401423776829185	0.0020475887724167446	0.7462025724682236	0.00042269925463483927	0.017317609991885086
PTBXL	6673	9	0.018622553869720553	0.01825747420696908	0.0019565177477880377	0.0032557598298715304	0.001956860407484111	0.8876197006373582	0.0002846360866837549	0.005901623393843824
PTBXL	6673	10	0.01700300179927544	0.01660765474352716	0.001864092315086958	0.003064461002260771	0.0018643244620025479	0.8778802139993241	0.0003103135232578731	0.004694679087758066
PTBXL	17805	1	0.015773484310595512	0.015016452460599837	0.002943712023221584	0.003677020638437366	0.0029438231992876284	0.8116589753656893	0.0007701825278371563	0.010666439818946095
PTBXL	17805	2	0.00546256641278788	0.004799487054445557	0.0015505494411496821	0.0019572596223904216	0.001550779739560687	0.643694453766107	9.753283469346075e-05	0.0014986256514443793
PTBXL	17805	3	0.012267285948528241	0.011766135282186865	0.002337387948447978	0.0031055554804898166	0.0023375104268333288	0.8261446230879181	0.00047272017235034964	0.0088688870070019
PTBXL	17805	4	0.016053844831703516	0.015444519696808498	0.0029193380407989077	0.0039613699025551055	0.0029196869121654403	0.8341685915277979	0.0006379657012630918	0.006613143611304132
PTBXL	17805	5	0.011091478269622897	0.010545661396204518	0.002385251890251029	0.0031347718304607173	0.002385365769755574	0.7914285325900985	0.0005826468015396794	0.011477966473776649
PTBXL	17805	6	0.014705635022948528	0.014195047150690143	0.0022847177142193524	0.00309016881299792	0.0022848811872351574	0.8488362837079698	0.0003733765245444252	0.004123318000510679
PTBXL	17805	7	0.015612256607751437	0.014988321393754264	0.0028709448186135154	0.003747386968017343	0.0028710937163871596	0.8618605961719344	0.0005778232471777254	0.008875816688016831
PTBXL	17805	8	0.013649234962103372	0.012798616118894827	0.0029459669406652947	0.003845423963434231	0.0029462064958859866	0.8604003376294145	0.0005489933789042666	0.007458733779666866
PTBXL	17805	9	0.013540200435926094	0.012688956284335121	0.0030367313119049784	0.0038561737125087257	0.003036793693908085	0.691207950597615	0.0005270498667217944	0.009301825995500283
PTBXL	17805	10	0.004366984756834661	0.003236656658171666	0.0020690669969263757	0.002339578218829802	0.002069081581483979	0.44562509477638185	9.400385017446539e-05	0.002391634895732736
PTBXL	12862	1	0.014093933421859406	0.013200576126309108	0.0034612293104756353	0.0045631606679293404	0.0034613661593403764	0.8038189018334096	0.0007888233487777376	0.009990305334703959
PTBXL	12862	2	0.013507801728530028	0.012633284051407942	0.0033649061101664983	0.0044090567682937756	0.003365019713405081	0.8129140143647687	0.0006840053677342386	0.016368934815921103
PTBXL	12862	3	0.012240455022369869	0.011506276291676994	0.003041704823401918	0.00401254435744619	0.0030418097192196365	0.7578617800972708	0.0006443036732840998	0.01701554347269697
PTBXL	12862	4	0.013430327571518918	0.012493523704645843	0.0032984886602117425	0.004368237439541268	0.0032985647898764	0.7028290299094128	0.0008051249313566067	0.01727010606641309
PTBXL	12862	5	0.015725702872693814	0.014795456150332478	0.003837295061851905	0.005018046167991329	0.00383737915788193	0.7998423038797593	0.0009807294779919141	0.019383960577959467
PTBXL	12862	6	0.012687123435604502	0.011664009248778287	0.003263027190642516	0.004246345435501328	0.003263156915677435	0.7584495078816058	0.0005986474969185045	0.017488454477740317
PTBXL	12862	7	0.011858894998494525	0.011023682175420968	0.003029914022286153	0.0038936277302728016	0.0030300161101105157	0.7026874439542266	0.000510365196577797	0.011126949764988221
PTBXL	12862	8	0.013496479013019282	0.012633544620646552	0.003313444309613198	0.004349327083091931	0.0033135272670847247	0.6579535114049964	0.0009010821634041135	0.022512822814976144
PTBXL	12862	9	0.014621873392712979	0.013699130749513457	0.0036467286437442737	0.005032705456538073	0.00364678804537467	0.6848568079796142	0.0008470691715969493	0.014171496150717399
PTBXL	12862	10	0.013845464264906956	0.01282934023560577	0.0034590039999649992	0.004588414894912243	0.0034591857590818777	0.8039918906738225	0.0007704102180371725	0.014780910231151108
PTBXL	12862	11	0.01505630646752757	0.014167636038977064	0.003547830513778704	0.0048557916876151115	0.00354793487640318	0.8327479279441512	0.000986188292060176	0.017379142604386198
PTBXL	12862	12	0.011516379876528489	0.010758804040673371	0.002866610953776847	0.0037125113606944877	0.0028666928750792566	0.8155665509641352	0.0004826026933567009	0.007328574360298326
PTBXL	2737	1	0.0179008690904598	0.017428051824804117	0.0020089703002157257	0.003611269833515933	0.002009670043448891	0.8893958633259464	0.0005938989159675047	0.0112675502387944
PTBXL	2737	2	0.01729276510281953	0.016618216519446685	0.0020807154912561043	0.0036133907579553063	0.002081230232384641	0.870624698102691	0.0005698550468858793	0.012564892481318812
PTBXL	2737	3	0.017301185998377305	0.016396770191708956	0.0023606964523201824	0.00371296263684551	0.002361202883081969	0.8250105553256382	0.0004218743269123897	0.0069360474831930315
PTBXL	2737	4	0.01783757865120627	0.016750104012545952	0.0025031301666893053	0.0041427176682882205	0.002504565134156673	0.7816139406259085	0.0005679283269988992	0.015935946466375226
PTBXL	2737	5	0.019337338625750985	0.018682035049786352	0.00232432303857267	0.004022664355255055	0.0023249481790405587	0.8839829119767469	0.00048554398080554085	0.00943841445070746
PTBXL	2737	6	0.0179884561625134	0.016979096901272153	0.002336923331401651	0.003742715780389057	0.002337449344493576	0.7265357138250382	0.0005676882127269148	0.01149012630688265
PTBXL	2737	7	0.01723572126670454	0.016352534997563502	0.0022041519726524756	0.003770961686133552	0.002204757609633123	0.6970167558381368	0.000512155896083836	0.01609144692143287
PTBXL	2737	8	0.021232647046537118	0.020005040161089553	0.0027740765394806983	0.00448093414745235	0.002774884597327204	0.7774208586574094	0.0004860037784908851	0.006907204805186699
PTBXL	2737	9	0.018541398918572198	0.017806116568339993	0.0023322083002845447	0.003859548715515734	0.00233307915319284	0.8557460292478045	0.0005664759707061783	0.018354686486100436
PTBXL	15813	1	0.019417123341879443	0.01918487759619203	0.002117168256291103	0.003607647501274154	0.0021176813513469443	0.9217953150870251	0.0006736012694381253	0.009722172277894944
PTBXL	15813	2	0.016733992873008113	0.016505382011645607	0.0016998106031091804	0.002968582772582263	0.0017005050382833905	0.8179826987575681	0.0006645324390899726	0.01196445791771756
PTBXL	15813	3	0.016884467344786033	0.01655488214595706	0.0021127399679822354	0.0034700729566609634	0.002112929605009842	0.8123391306887788	0.0005909157205446901	0.010862395894226797
PTBXL	15813	4	0.02162697089970591	0.021184096249987707	0.0025828695037357725	0.0041518040883099195	0.0025832368059736203	0.8648496165040955	0.0009319803356532369	0.01032534847604256
PTBXL	15813	5	0.0181025003615181	0.01777346005525469	0.002075571833458696	0.0034847826033164667	0.002076346020216544	0.8731697300637008	0.0007604021068635236	0.011592515257148496
PTBXL	15813	6	0.01920397616755394	0.01898692005157248	0.0016682510009290831	0.0031616867777335854	0.001669424758209628	0.8353857065299392	0.0006913712577378088	0.01269095560229612
PTBXL	15813	7	0.023963028094017232	0.02362422772364208	0.002564170300783383	0.004319874838419802	0.0025645751667397083	0.8976901894354408	0.0008340054064679724	0.011623104512966607
PTBXL	15813	8	0.02153126545069813	0.021149598640084075	0.0027382398347748204	0.0042048424258974045	0.0027384754199718656	0.9193635766193748	0.0009671856011103609	0.010969783987750309
PTBXL	10318	1	0.00949285536203373	0.009044329940172752	0.0019423691128402987	0.0025550844583231906	0.0019424687481765061	0.7014734241654741	0.00026954709793162947	0.0035951329365594325
PTBXL	10318	2	0.010536127855036204	0.01020709897041762	0.0020279236668669723	0.0027797712765216245	0.0020280174701670945	0.8375996387011877	0.0003581277843857745	0.003918201385309848
PTBXL	10318	3	0.009443346650327531	0.009097912301571724	0.0017750258485488266	0.002370637637016041	0.0017750951371268905	0.7573147476334937	0.00033063721111185423	0.002827838683188872
PTBXL	10318	4	0.010348964077810757	0.010031238207936532	0.0018959221569927142	0.0027765572849551114	0.0018960628727841642	0.9076224731289834	0.00034374915111453204	0.003149065263416799
PTBXL	10318	5	0.010437067776849506	0.010101558623039292	0.0019372347825159539	0.0026559757911996332	0.001937378751542975	0.904268565681136	0.00027335991425667534	0.004433531055295545
PTBXL	10318	6	0.010087633865315077	0.009770766149236793	0.0017942927872883901	0.002522061854763253	0.0017944212378603907	0.6958027764990826	0.00033075928563547764	0.004248907214533379
PTBXL	10318	7	0.009398852318311855	0.009076572942081475	0.0018191013407088254	0.0024209771526606766	0.0018191690538590071	0.7735248852124575	0.0003205472753863669	0.004313478868444433
PTBXL	10318	8	0.009961831341181674	0.009715866688890119	0.0016585092848060302	0.0024862335420422674	0.0016587496146934124	0.905001767645673	0.0003318120401326801	0.004849387202451764
PTBXL	12313	1	0.02489941945749879	0.024604651211024967	0.002252256883252509	0.004377329724999842	0.0022526361441435293	0.8713974984127278	0.00046814646540766115	0.011154830114164882
PTBXL	12313	2	0.023023016965141165	0.02280323691840554	0.0019283064154777757	0.003909548626470304	0.0019286785486628238	0.9216137989709918	0.00027841660165479437	0.004282622408471254
PTBXL	12313	3	0.025959591767220517	0.02571202599033753	0.002093251860579488	0.004201586884705242	0.0020936519624162164	0.8658563248318453	0.00038866684306463	0.00927609535880711
PTBXL	12313	4	0.024164415161640723	0.023895848396466628	0.0018344385654689714	0.003977553185847824	0.0018348488772383974	0.7420378096467045	0.00014860587555269277	0.0016717924032211575
PTBXL	12313	5	0.02297499381904645	0.022611395809747366	0.001981980934294139	0.0039081770688286985	0.001982374062340991	0.8449620226476803	0.00018069975789130016	0.0025945612495510023
PTBXL	12313	6	0.024899826388944973	0.024663313522700635	0.0019742939578324403	0.004277439034676795	0.0019747719271558236	0.8779461410118945	0.0003516221570942124	0.006787279613432885
PTBXL	12313	7	0.023308083839289617	0.023044936177622398	0.0020026538728442587	0.003956585426167455	0.00200312097809067	0.9089233162812708	0.00036063239150649877	0.005750866501253129
PTBXL	12313	8	0.02031987649377547	0.02001227524343677	0.0017975857762846438	0.003501154344863513	0.0017979265300760831	0.7047034451471746	0.00031743267965451494	0.007725588326854279
PTBXL	17537	1	0.016443897814678345	0.016127955397230984	0.0017694320323571222	0.0029948435366964087	0.0017704159154225932	0.7802704352498506	0.00034529340360732127	0.003351162908412431
PTBXL	17537	2	0.01776095408244949	0.017533206232049393	0.001571827172950269	0.0031433228515999312	0.0015723435783508229	0.8374410569820926	0.0004823201075990466	0.004203317377797096
PTBXL	17537	3	0.015227508361901542	0.014666561182400317	0.0020135435699507953	0.0031963890929905124	0.0020143960984667355	0.7325367217467992	0.0004029628823896646	0.004041634988507211
PTBXL	17537	4	0.015290744968507596	0.015030795227898878	0.0016298551792745027	0.0027995192618907273	0.001630164678113192	0.8730331137065285	0.0003442064358240256	0.0043616507700406214
PTBXL	17537	5	0.013014267519092265	0.012898404536592363	0.0012292911587663954	0.0023228186266218446	0.001229958593257618	0.9412512688303545	0.0003586340558441467	0.004318526953945852
PTBXL	17537	6	0.01569364538341915	0.01554235692554575	0.0014485219980554505	0.0027630546384696027	0.001449582066479182	0.9366670970340508	0.0003965671002318849	0.0044840033410041315
PTBXL	17537	7	0.014742064299248497	0.014392087883039275	0.0015919415369312407	0.002817598917369616	0.0015937054082630383	0.8116622776093048	0.0002626035648103071	0.003511647810393661
PTBXL	17537	8	0.016400830712791702	0.016056872867405283	0.0017621985120175362	0.002978986762711056	0.0017628644339370354	0.768740067711331	0.00042695752088486665	0.003874046858595032
PTBXL	17537	9	0.016117861942223942	0.01582373996237037	0.0016905546699640301	0.003214314131832023	0.0016911510636151788	0.854278958230891	0.00039496326165374643	0.00355741666777244
PTBXL	17537	10	0.014622547511635092	0.014116063738087234	0.0018586006391883903	0.003024968074053499	0.0018590119864451676	0.7382037547843814	0.0004058805318803749	0.004077199259965253
PTBXL	17537	11	0.01401355176877062	0.01386886080866969	0.001159003531218949	0.0025524818706437417	0.0011601796268092778	0.8224197692777035	0.00025817163119975996	0.004659600550531914
PTBXL	17537	12	0.01659069948958848	0.016331657503184802	0.0013313194174563263	0.0029782465164933125	0.0013321478986000653	0.932326077668406	0.00024155549233011002	0.0036453291833449513
PTBXL	17745	1	0.030379056918651424	0.02995886358613787	0.00306430654125436	0.005717110275497746	0.003064623008851886	0.9308047086055354	0.0008799990799843673	0.010823224758789255
PTBXL	17745	2	0.028995320424403212	0.028528624834206713	0.0030183669796595854	0.0056739957806688675	0.0030189824150264155	0.8455404797447286	0.0008326162692224776	0.010490036330033646
PTBXL	17745	3	0.02911368251141074	0.028660969359673726	0.0030371022327696636	0.005667334208441865	0.0030377758994237307	0.8431807969632211	0.0007617804541550557	0.011196795673047525
PTBXL	17745	4	0.026889922799846668	0.026392242677803664	0.0030854831740108188	0.005649003002414894	0.003085913440111061	0.7151306407914728	0.0011413047937096862	0.024481441974784243
PTBXL	17745	5	0.026686416679202452	0.026089211285109857	0.0030865425971541823	0.005521978799297232	0.0030872755527170987	0.6977146845990693	0.0007099472070724471	0.010383761884502771
PTBXL	17745	6	0.027256475806165775	0.026759750960102045	0.0030485459587804185	0.005612507649170498	0.003048933103354243	0.772179868280795	0.0007166483300958574	0.008273740299780468
PTBXL	17745	7	0.028135381706776583	0.02769891830827372	0.002990741308936798	0.005557105885972998	0.002991196962706553	0.8263688514149962	0.0006647984982144451	0.005030112787476411
PTBXL	17745	8	0.02965708297935766	0.029257956746061634	0.0029599331840703827	0.005807925394955242	0.002960267621815091	0.9233193037269425	0.0007812996196379514	0.006470326389525999
PTBXL	17745	9	0.02920391621424406	0.02881290241477879	0.0030134043743418673	0.005569136349796498	0.003013756232808546	0.9090409770174778	0.0009020412557776769	0.01171016891383455
PTBXL	17745	10	0.027919617887894918	0.027507965445099935	0.0029073896891939365	0.00552313906565703	0.002907790549709246	0.9154133420259714	0.0010896470154748488	0.02337515292813064
PTBXL	11736	1	0.01394776666820392	0.013724618579895358	0.0013678654099189003	0.0018736953159241329	0.0013680515268949464	0.859553507403788	0.0003210890532636209	0.0018979181416912448
PTBXL	11736	2	0.012015194744591576	0.011818621856193477	0.000939688297010809	0.0015987122605598267	0.0009400063063752246	0.7994813864281672	0.00020640173675150932	0.0018013739388780471
PTBXL	11736	3	0.011390249943692605	0.011179681810920935	0.0010517591665582127	0.0015780274615194753	0.0010519571880269602	0.8269198162037407	0.00020699758076896671	0.0019265950447767686
PTBXL	11736	4	0.011771253909029786	0.011655928869359799	0.0009959275031839673	0.0015778362797827443	0.0009962225727850767	0.9311487791507697	0.00020417720791168715	0.0018592274183100417
PTBXL	11736	5	0.012311266238652023	0.012128588666724852	0.0009253411199682302	0.0015812667938581231	0.0009257617977465005	0.8762163577496177	0.0002094049438543024	0.0024494139756174606
PTBXL	11736	6	0.011860702538166469	0.011595868756392812	0.0012229316238220162	0.0017423543073743777	0.00122334730945651	0.7513632931894336	0.00023334174469672537	0.002215923280471762
PTBXL	11736	7	0.012438920187964535	0.012279260171994563	0.0010697399313104145	0.0017440000488139708	0.0010700978390886966	0.9056459165138497	0.00023068542652977355	0.0020448559601632136
PTBXL	11736	8	0.012231757142269206	0.011973552507311722	0.0012035231459992383	0.0018556554817021776	0.0012037114836459804	0.8235148958508429	0.00021003130301425007	0.002701532665787641
PTBXL	11736	9	0.012310105255569803	0.012034884915279948	0.001076567246844261	0.0016680553819946383	0.0010771331855376624	0.8681542611760567	0.00025093801504254347	0.0016995227591125144
PTBXL	11736	10	0.012846959791774392	0.0126581049928209	0.001090103479264948	0.0018357330380177647	0.001090594020273543	0.8609670871659464	0.00021624700681847583	0.0019428347031150042
PTBXL	11736	11	0.011915130747892527	0.011689043492521636	0.0011939016341400116	0.0017372689121413103	0.0011941902312242868	0.8161453108067975	0.00023316398119305808	0.0017703091778557957
PTBXL	11736	12	0.01227733587674119	0.012023336471925347	0.0012260353326945053	0.0017742904554220397	0.0012263029056802132	0.7888974731565687	0.00027337704044717387	0.0020305064845586706
PTBXL	11736	13	0.010350573140511575	0.01020458783008957	0.0008656078075735608	0.0013497298989862553	0.0008659516917623987	0.799264281509393	0.00018816337343654236	0.00169305861231481
PTBXL	11736	14	0.012128902902857846	0.011930897933046395	0.0011277844985335397	0.0016739822933950536	0.0011280711529369906	0.8269143436491645	0.0002266880669228461	0.0019917001942491804
PTBXL	11736	15	0.0115118058066847	0.01136586591951691	0.0009070682700908217	0.0014997285754904388	0.0009073700284314582	0.8591967961793451	0.00018662115071553065	0.002157892318999284
PTBXL	12772	1	0.00960376789797795	0.009041272206651832	0.0019089675930228662	0.0025861425750902866	0.0019091435630411548	0.8525340423648916	0.00014429101430364912	0.005316644637167061
PTBXL	12772	2	0.009297582542003446	0.008660892538932903	0.002127454493313033	0.0027181785823999736	0.0021275761974678072	0.803787657829622	0.0002972133725778765	0.009374510025360976
PTBXL	12772	3	0.009436951839293824	0.008995494703843544	0.001900926743359901	0.0025163875347327964	0.0019010138716962866	0.869579533792273	0.00011321211794276759	0.002288833219076081
PTBXL	12772	4	0.009368906932204643	0.008779544752803433	0.00206185074129436	0.0026592437573275314	0.002061923196631384	0.7496952931260283	0.00011700660784590875	0.002847783696938291
PTBXL	12772	5	0.009487590786981623	0.008778943514831371	0.002129244915007663	0.0028419479122982682	0.0021293469728539713	0.7871993760627538	0.0001958148343835767	0.005683458507771941
PTBXL	12772	6	0.011298575497968378	0.010516976834328834	0.0025305019712526466	0.003226754326703233	0.0025306602531819564	0.6327459620499332	0.00024196509000560206	0.006112621253890445
PTBXL	12772	7	0.008975558659852396	0.008460885641749303	0.0018147341766239875	0.002353113923668682	0.0018149289721916676	0.9130372022589927	0.0001368750937325162	0.005901751723921857
PTBXL	12772	8	0.008366531622238335	0.007834940869076587	0.0017644163124809719	0.002319819565236286	0.0017644883381218838	0.6573150250654769	0.00012712713607240152	0.005544957968741885
PTBXL	12772	9	0.008297294170711279	0.0077919840297897905	0.0017759389118855197	0.002335828029902233	0.0017761156725168174	0.7287653462123753	0.00014811404066377145	0.00632122504583978
PTBXL	9029	1	0.007604830534706281	0.007152953861872235	0.0017549827034185452	0.002313853404498311	0.001755050186397187	0.6457300573158906	0.00021165325569587123	0.0032137725592926544
PTBXL	9029	2	0.007071215889104401	0.006590275237211431	0.0016979089501483063	0.0022698772685645387	0.0016980416917676485	0.807158020349084	0.000149302203134987	0.003200520030467049
PTBXL	9029	3	0.006845659991441651	0.006262314294257619	0.0018081989553805522	0.002321259180760354	0.0018082967089344834	0.7207906038751604	9.61765842131669e-05	0.0017180320932403315
PTBXL	9029	4	0.006654734412370161	0.006117150004071978	0.0017238432533823228	0.0021381682559683678	0.0017240135203311331	0.8135642609777504	0.00010993512881907074	0.0012027947401407435
PTBXL	9029	5	0.006809380804047459	0.006214721156524708	0.001829616953875599	0.0022980797894739152	0.0018297630914978398	0.7724968288679018	0.00013094936760941702	0.0034525728938467025
PTBXL	9029	6	0.007289444146544937	0.0067729190160982795	0.0017834876654160485	0.0023125916709066346	0.0017835422284160397	0.6120272504686156	0.0001908534087043587	0.0032546240167801565
PTBXL	9029	7	0.007370469229773187	0.006868103210035153	0.0018184256895507134	0.002354938211703123	0.0018184711215835977	0.7176577910180635	0.00015167875450289718	0.0013130955994463073
PTBXL	9029	8	0.007048406755367502	0.006523131742708303	0.0017465382530798953	0.0022450185676157657	0.0017465704134495632	0.6789247997972884	0.00016886631474546848	0.0014981107072769314
PTBXL	9029	9	0.006742900212621746	0.00634619251404604	0.001568539296781992	0.002129098551570059	0.0015685871052605587	0.7430652435037417	0.00014145255638827145	0.0015432274030302352
PTBXL	9029	10	0.00779443276191819	0.007351654471930218	0.001854563792629332	0.0023015305376301704	0.0018546164593239377	0.7939568984327188	0.00020424088635437622	0.0032347571124443806
PTBXL	9029	11	0.006451882916967065	0.005976848406736696	0.0016744743113591702	0.0021769924244316634	0.0016745024797459056	0.667264859236583	0.00017551471840464828	0.0023540909947993398
PTBXL	17772	1	0.016424240936883095	0.01600850000602446	0.0024588789137575113	0.003355150194280781	0.0024590583948677944	0.8945235321316578	0.00029402015072229004	0.005355605872161035
PTBXL	17772	2	0.017087094594164937	0.016713574908226038	0.0023404659950620227	0.0037830922511867685	0.002340780305897188	0.916173349225235	0.00038908584510234125	0.011477468403040906
PTBXL	17772	3	0.014293152294283785	0.013947944818426348	0.0021091688053667913	0.003187963064851878	0.002109534226513567	0.781018856403136	0.0002397966752311141	0.007299999124909107
PTBXL	17772	4	0.01800565312981139	0.0176519469218797	0.0023657291953122356	0.0036494694044900884	0.002366297412140419	0.9443077646740204	0.0003324108934450028	0.009002267526703151
PTBXL	17772	5	0.015626196721981088	0.015229372859396687	0.0022797723764536398	0.003163718409924068	0.0022800217064907896	0.814279390551183	0.00018444229871000245	0.0018724860622128022
PTBXL	17772	6	0.01375798663921577	0.013451223280720414	0.0018928768582337037	0.0028075987727336246	0.001893169259601586	0.8651730391653852	0.00023653218525182114	0.0067603056546865865
PTBXL	17772	7	0.014011211892086739	0.01370541505961363	0.0018182244576830117	0.0031249495201551175	0.0018186058495022498	0.9066016268590245	0.00020985650707408955	0.004772900579456326
PTBXL	17772	8	0.012942770851579353	0.012659008417424527	0.0018912231160493087	0.0028330561835182935	0.0018914527199828284	0.8187589669815477	0.0003437528506103902	0.011979726653204133
PTBXL	21465	1	0.01441761899295782	0.01399338527893686	0.0020341369302596048	0.0032395607332884064	0.0020343656716520354	0.8959181254082196	0.0003427132229890967	0.005912268331348793
PTBXL	21465	2	0.015022988767298026	0.01440558242592629	0.002573349255268405	0.003650488194160918	0.0025735860123890257	0.7458164416659907	0.000593963624551761	0.0158522037509176
PTBXL	21465	3	0.015577501317936704	0.015146798139331877	0.0021395497366276687	0.003363719367393398	0.0021402353673994957	0.6982809744489746	0.0005313905908524796	0.014192419696061368
PTBXL	21465	4	0.018250107044275786	0.017719883478525746	0.0026681943310138726	0.0037768354415190154	0.0026687105085921375	0.8324138007836513	0.0004084292745576146	0.00752292424274301
PTBXL	21465	5	0.015235934819697238	0.014668581555587923	0.002357147785869668	0.0035275607642491413	0.0023574082783792737	0.7610257492699972	0.0005816707440771702	0.013639234023139763
PTBXL	21465	6	0.014218172859439592	0.013710324225894183	0.002097663189543009	0.0032040822407192232	0.002097961861463096	0.7167226759124736	0.000330949679950707	0.007049441808291692
PTBXL	21465	7	0.01423337608401964	0.013831033463160763	0.0020420239900669278	0.0029997771588237032	0.0020422593811486815	0.7705449303473086	0.00048055485640192784	0.012812486805349995
PTBXL	21465	8	0.013576251661696074	0.013082326643654558	0.0022014876345397396	0.003142099693642026	0.002201685773665833	0.7461785293637933	0.0004970391767396477	0.012839194407743192
PTBXL	21465	9	0.015130139946626485	0.014694553141774501	0.002348415966372034	0.0033338908693643795	0.0023485732740290734	0.7743662497261963	0.0002511871614423989	0.0033305533989660217
PTBXL	3866	1	0.012106773829655464	0.011496546383826693	0.002778772865349156	0.0034112051510842094	0.0027788289141856344	0.8546088176325319	0.0004581691066755317	0.004819584634352865
PTBXL	3866	2	0.016159656981549766	0.015518772527937336	0.0033229342952685635	0.0042530658086520805	0.0033230333062242733	0.8380227475195187	0.0006303080507728902	0.012230014679450774
PTBXL	3866	3	0.014681527646342438	0.014038072726594901	0.003242022308389414	0.003920738195112017	0.0032421651871851562	0.8609081438634406	0.0004300615504215784	0.007009958951988917
PTBXL	3866	4	0.011238164265957381	0.010719996568539244	0.0022209473860637964	0.0028698788513017025	0.002221066955552694	0.7099576573397731	0.0003867838327701594	0.00802350493320652
PTBXL	3866	5	0.012245389307762006	0.011650587388745774	0.002780774839292443	0.0033568512929472325	0.0027808625217162716	0.873939353562819	0.00028742145544836625	0.003273269109724244
PTBXL	3866	6	0.008858799604147798	0.007815334386702228	0.0026250382401419355	0.003118674459147513	0.0026250955178694305	0.6691048717932847	0.0002528694539630955	0.00400213433842144
PTBXL	3866	7	0.011894157599226438	0.011186123158770782	0.002855320016180055	0.0033801241534628596	0.002855432140001113	0.8307361164928512	0.000432032101653723	0.007253116092021333
PTBXL	3866	8	0.009858332661919727	0.008823659154927327	0.0027599981600718373	0.003315720735860252	0.0027600678487793677	0.734206384108995	0.00028284556254077486	0.0028318975829610504
PTBXL	3866	9	0.010215640960921953	0.009696565684441293	0.0022820990078714454	0.002976946422019947	0.0022822456371506677	0.6465058078881807	0.0003305613656917692	0.007654224697729233
PTBXL	3866	10	0.01433987229596401	0.013581197861309182	0.0032731369252362173	0.004008046812876816	0.0032732387749932162	0.773191550482749	0.0006808498587302323	0.015208979043175043
PTBXL	3866	11	0.011376946630309899	0.010864676157865912	0.0023529531562420636	0.0031695201024111793	0.00235312398367836	0.8148504642090848	0.00042813452410944176	0.007483610695608642
PTBXL	3866	12	0.013601837699882324	0.012800165930573183	0.003266770272135805	0.003939161656174712	0.0032668536893583865	0.7616979757568897	0.00046225426822901056	0.006400084131110749
PTBXL	3866	13	0.013724989475936292	0.013095089962469516	0.0030224227541864523	0.0036701652844637334	0.003022514217354896	0.8708263215059835	0.0003036612605804556	0.0030452325918343165
PTBXL	1024	1	0.01925597188452819	0.017945873324917722	0.004214020369099442	0.006215602354771791	0.004214330645565236	0.8185345547618048	0.0009030637024142723	0.010949331820123262
PTBXL	1024	2	0.016612379007178643	0.015565732638582975	0.003460575377639309	0.004800614587876494	0.003460895579399138	0.8441013825965294	0.0010016295370632075	0.00968760020204487
PTBXL	1024	3	0.017643513974151898	0.01642917759828753	0.0043869652250375655	0.005994032912941544	0.004387320895409453	0.8419824266445315	0.0006607566022995663	0.010875713975183865
PTBXL	1024	4	0.01800825632464184	0.016844125718075885	0.004402524563705981	0.0060543758481579266	0.004402727553028499	0.8012133727048637	0.0007875509626431246	0.012268487928017794
PTBXL	1024	5	0.020183121612381595	0.018907774531984844	0.004479603423992387	0.006591641255125099	0.004479931278546292	0.8264530334936493	0.0007620209175752364	0.01128138993926974
PTBXL	1024	6	0.014932778304155968	0.01418196733459639	0.003034268927881148	0.004380375961129017	0.0030344488537405374	0.8386199346299048	0.0009087224729128829	0.009735412272206215
PTBXL	1024	7	0.01738326589621942	0.01641146793346378	0.004176672514558169	0.005654403502359198	0.00417686370586585	0.8489769982079156	0.0008363332115799662	0.00851225058449926
PTBXL	19059	1	0.009367626845853756	0.008893806827835145	0.0016847947972607963	0.00240912050381573	0.0016849384950079413	0.7466926281112061	0.0001384378879747306	0.0014107546859609432
PTBXL	19059	2	0.010984728469639042	0.010610682690116526	0.0015729747385476744	0.0023650584631213093	0.0015734042491767487	0.8165583920982965	0.00017393847089372064	0.0011380248790470691
PTBXL	19059	3	0.012526948590566	0.012279063474484904	0.0014950828259925485	0.0024046864839328717	0.0014953904069030808	0.9310853389612949	0.00040680914924434686	0.0031295427352305383
PTBXL	19059	4	0.011963674586426689	0.011612873799742324	0.001697034845231361	0.00239293518297479	0.0016972501738191216	0.8964573543826116	0.00036809857740118266	0.002499636461786991
PTBXL	19059	5	0.009576196638731644	0.0091205909389971	0.0015386474343806005	0.0021845718634785124	0.001538743265617781	0.8547931059325198	0.0001760941174808471	0.002603507057331282
PTBXL	19059	6	0.00845445349592566	0.007955487085964469	0.001661855301814127	0.0022629043470601394	0.0016619855921085694	0.8001133543202449	0.0001740157853623896	0.002148307036425354
PTBXL	19059	7	0.010499168947642084	0.010250149372704522	0.0015614939996083945	0.0022449083734046122	0.001561656052029267	0.9115929639877213	0.0003538606404694018	0.00341689096053277
PTBXL	19059	8	0.011997847766234169	0.011601177412378762	0.0016604250643038798	0.002455490474611004	0.0016607145105275597	0.7742310173964644	0.00037105767671719237	0.0031062774964054343
PTBXL	19059	9	0.01200192769921226	0.011631122343735829	0.001632033792420572	0.0023324978990759285	0.0016322446294994184	0.7988320303772036	0.00034808242393899924	0.002688204315457247
PTBXL	19059	10	0.00997936531957191	0.009699944329947089	0.0013613590268043692	0.002244167196928457	0.0013614920426208634	0.7599343180797783	0.0002485132675534339	0.0025940650301867732
PTBXL	19059	11	0.007579878355719959	0.007118670891511356	0.001456963674108146	0.0019387149539405652	0.001457123373987821	0.7105419615650794	0.00015594714871771547	0.0022330085835828724
PTBXL	19059	12	0.009938709646122574	0.009412202609288076	0.0016156933141460064	0.0023322831436462937	0.0016158574035668768	0.7785710800801825	0.00016007480177756466	0.001130173306674156
PTBXL	3841	1	0.02842611316916845	0.02818181960787829	0.00254205290891543	0.004762619680766278	0.0025426940459810947	0.9612340831184577	0.0015687399203051975	0.011583493732980385
PTBXL	3841	2	0.02557842040250962	0.025380275209086745	0.0022791780784194404	0.004344459612574658	0.002279670918877801	0.9115807263355327	0.0012886007372378187	0.010598429636168999
PTBXL	3841	3	0.021852448647802662	0.02154886580391039	0.00239527389115338	0.004266638888169431	0.0023962962796111337	0.93873125763288	0.0010895167162795923	0.011170608447584735
PTBXL	3841	4	0.027963247454503622	0.0276498421055197	0.0026484182160867735	0.004864683219468105	0.002649576181077546	0.8649919470622385	0.0015640190830015688	0.013014239555706854
PTBXL	3841	5	0.028896047131213937	0.02867943526223159	0.0026004325784075976	0.00498046326451403	0.002600904388243489	0.9020390798085579	0.0015876213250122773	0.01124947129124822
PTBXL	3841	6	0.021862194647300666	0.021595583870950702	0.002370844247696262	0.004202721738835852	0.002371458818208757	0.9316590829502644	0.001124876526940388	0.010232672154587464
PTBXL	3841	7	0.025755770162670853	0.025584605184030076	0.0021458601698288267	0.00416076866956987	0.002146452862269506	0.9769981835385624	0.001477960550795667	0.012342688989143076
PTBXL	3841	8	0.025548252788173197	0.02527743825359018	0.0024845990453539538	0.004533125720973592	0.0024854018559909187	0.9694459917488188	0.0011944163344272155	0.010962399828142719
PTBXL	5648	1	0.0109975609450082	0.01024926411195646	0.0026203849901301817	0.0032793384712300395	0.0026207497269530055	0.8067275242401184	0.00025275843983021604	0.004274637414871839
PTBXL	5648	2	0.010281843051118199	0.009442444703778283	0.0026240392841349876	0.003216520466308954	0.002624092863300628	0.7453158748100326	0.0002810880510048954	0.006456138346565711
PTBXL	5648	3	0.010512158802301509	0.009823303847774325	0.002578716657692846	0.0030263487077385543	0.0025787752977185227	0.8504216593586855	9.033234959467885e-05	0.0010401075018259907
PTBXL	5648	4	0.010457575241806757	0.00981723475642184	0.002484224951584058	0.002987462772395735	0.0024844085562739466	0.7171048929640434	0.00015628606138888687	0.004755186152812299
PTBXL	5648	5	0.010975693908934532	0.01012598396269883	0.0027469568188237246	0.003440336131762247	0.002747021669285227	0.7370751402724822	0.00018183237499721136	0.0030267278660491086
PTBXL	5648	6	0.007524903008229153	0.006979930108154041	0.001898201030490851	0.0022531436635711615	0.0018982511194065275	0.6797232096762686	4.25954151266434e-05	0.0006035845882290859
PTBXL	5648	7	0.00989399503159929	0.0091588822403549	0.002518551731468488	0.0030423883985614603	0.0025187373577777758	0.8091834964394241	0.00012817167935614537	0.0038268342835930404
PTBXL	20835	1	0.012704843617966081	0.011672537734407048	0.003586328286952625	0.004100326331603837	0.003586422669087456	0.8937170288132325	0.0009697464107264837	0.02622463711797026
PTBXL	20835	2	0.013608401566922607	0.012277022274718805	0.004112321292274136	0.004655674779498	0.004112473388780072	0.8787022262082343	0.0009183148125358313	0.013826643076007963
PTBXL	20835	3	0.012821511705041339	0.011724506316231063	0.0036832303679190607	0.004267072116505512	0.0036833281587160785	0.8500951824419636	0.000914372843864771	0.02224149507225713
PTBXL	20835	4	0.013047622290812076	0.012106814135804866	0.003697004644658023	0.00417396381471504	0.003697114543184369	0.8951186174287687	0.0010057718664240724	0.023964094477470874
PTBXL	20835	5	0.013182931878814017	0.0118348760210055	0.004329713624333503	0.004726575711993098	0.0043298059228496074	0.8706435508426567	0.0011077113222642749	0.029175801176254155
PTBXL	20835	6	0.012754990409626701	0.011503702860532554	0.004032743016537046	0.004473221125064167	0.004032799187838378	0.8368924132258209	0.0009069852150264149	0.022877531390520314
PTBXL	20835	7	0.015570730112246554	0.014707535710395637	0.003755311603076084	0.004397600485509589	0.0037554260670007522	0.8635802279138153	0.0010603211748894403	0.017156138329206885
PTBXL	20835	8	0.013489959160260653	0.01236532560174405	0.003491895351207302	0.004034693076623613	0.0034920102279124734	0.8443993026522498	0.0009075007396877136	0.020921667373455893
PTBXL	20835	9	0.011858124398672008	0.011115896641944024	0.003142044279442498	0.0035801041846626326	0.0031421945898393038	0.8770374754884938	0.0007532570507656125	0.018596048096470807
PTBXL	20835	10	0.01195123311051087	0.010902749093911417	0.003509611235454878	0.003955419742583656	0.003509781235216945	0.7949998946659381	0.000982063354760478	0.02281374699709203
PTBXL	20835	11	0.012206970678290062	0.010951548963193935	0.0040487247428958855	0.004498764571366035	0.004048776166811624	0.8435846382596917	0.0008493697953594962	0.0200407260957052
PTBXL	20835	12	0.012912395771428106	0.011840845813962608	0.003680523750909855	0.004095170844368534	0.0036806165941625827	0.8644280427817312	0.0007456031774363244	0.008921528047713161
PTBXL	20835	13	0.013565646547043293	0.012569661950647622	0.003769429517915412	0.004317995984929477	0.0037695120420552348	0.8267377083789421	0.0008727004596510463	0.02091409733755811
PTBXL	18033	1	0.035076029350157814	0.0342998867151285	0.00403324500634389	0.007089316539203898	0.0040339808240387005	0.8930387218719068	0.002000813115970707	0.05292198976910487
PTBXL	18033	2	0.03564202575639208	0.03491508338743803	0.0038700585907277944	0.006911746540271478	0.0038712103017563134	0.9259200243864393	0.0019779723335806325	0.03419792601963281
PTBXL	18033	3	0.03475760517039603	0.03423360438832088	0.003690064108831644	0.006528821564046772	0.003691411931035775	0.9281801168542086	0.0016312391517963507	0.022112015179830517
PTBXL	18033	4	0.032936391825908254	0.032163639158678065	0.003970632524034646	0.006891477737348554	0.003971662500672058	0.8881229786971666	0.0016838508606088231	0.03901759817844998
PTBXL	18033	5	0.028093753634627613	0.027112618293748426	0.0042469349933063295	0.007066349124796383	0.004247292290367602	0.8885885955375777	0.001574080429770307	0.02783194071123293
PTBXL	18033	6	0.028368357338605734	0.02734145469062076	0.00445956283466559	0.006947139672680958	0.004459979838727291	0.8420394243260473	0.0017971729860263585	0.051722505365256605
PTBXL	18033	7	0.0285538054032142	0.028057099649092594	0.003084176546391713	0.005688550109007145	0.0030866732582536223	0.8955013409654987	0.0017070348482189567	0.04545257584638
PTBXL	18033	8	0.02702617851973623	0.026560140384490206	0.002966953228216341	0.005357328778476291	0.0029675072789087688	0.7526460893610795	0.0016931324625520797	0.05693312513619969
PTBXL	12415	1	0.02259679942720097	0.021814029712444647	0.0032501371981263406	0.004793967155513205	0.0032505910525905523	0.8535290849508453	0.0008297156173657749	0.01070672419868541
PTBXL	12415	2	0.023131170791831836	0.022216643812330503	0.003344567714988659	0.004841353611803512	0.0033448909738303945	0.7692841849748905	0.0008106776874454807	0.012083561924650304
PTBXL	12415	3	0.025736760764025517	0.02510225298146413	0.0030847827361462927	0.004668463868487241	0.0030850359516668255	0.8643684833483302	0.0007770094077172266	0.011804823717257388
PTBXL	12415	4	0.02148228022478847	0.020893178105676993	0.002594633953692147	0.004015831384267621	0.0025952084235275263	0.9149885247956828	0.0008789257737516707	0.027541471995866033
PTBXL	12415	5	0.0211564545026445	0.020278704000309566	0.0036999030142590033	0.005268297475761047	0.0037001908276818748	0.8750641492984268	0.0005026781091927149	0.006734929252801776
PTBXL	12415	6	0.019934916757047914	0.019341088362591546	0.002884984435646169	0.004006707783265425	0.002885198864457735	0.7716755669484855	0.000539565042409986	0.012021884259204658
PTBXL	12415	7	0.027035760742160863	0.026394552319199738	0.002988433687054612	0.004670402413750892	0.0029887599284977315	0.9354588232725837	0.0012042460707233896	0.027426642289078998
PTBXL	12415	8	0.023517421057090645	0.022959781992455772	0.002635671607184422	0.004315773564038989	0.0026360143059109714	0.8858516195796182	0.0008442749333084056	0.011109740995782208
PTBXL	13358	1	0.012902248271812253	0.012591669857995813	0.0018595937031964912	0.002437992784908901	0.0018599083272967817	0.8946161055765698	0.00034968899243044866	0.006434410482552109
PTBXL	13358	2	0.010651476862269763	0.010162291317068466	0.0018454923744511756	0.0023331151389242057	0.0018457867185480276	0.6922275398945603	0.00027059404067902496	0.00479507651563598
PTBXL	13358	3	0.013234939464491047	0.012924468147454474	0.0018690591631981754	0.0025333399952408154	0.001869274123445223	0.7315052837527598	0.0003047953524160402	0.0060358944760752434
PTBXL	13358	4	0.016336975429433465	0.015856622015374258	0.0022412322632582304	0.0029789330484126042	0.0022416513431453722	0.8246721046317617	0.000360728540132164	0.006005172345235926
PTBXL	13358	5	0.015401099524125706	0.014961063254899699	0.002228253456753257	0.0030163580579326407	0.002228775407702086	0.8274340241260102	0.00024227325864062952	0.0026642665247069677
PTBXL	13358	6	0.010349246576915954	0.00998396037326893	0.0017106027280701134	0.002203748538651452	0.0017108137349887038	0.7911926968166006	0.00015596611394606418	0.0023390995094519583
PTBXL	13358	7	0.013216687198073349	0.012842287880848709	0.0019206608800621462	0.002526777060096666	0.001921190139885199	0.8209296253435951	0.0002723064593375234	0.0036209890530747046
PTBXL	20643	1	0.011956229110559047	0.011305426342368982	0.0024825025290373106	0.003241008102833504	0.0024827528227456892	0.7877763615450885	0.0006666767323304137	0.01503757534272643
PTBXL	20643	2	0.008709546208337119	0.007672413060449998	0.0025114819057518376	0.0031181550621405766	0.002511601628276989	0.5941627027773234	0.00034097270627949836	0.0043434306618012515
PTBXL	20643	3	0.009923479739762747	0.008528026950857926	0.002964272573113111	0.003768033090290283	0.0029647066934240236	0.7014975565511691	0.0006354156310704013	0.014194652241639459
PTBXL	20643	4	0.009155625722698508	0.00782677819557071	0.0025289280318030933	0.003081424140831002	0.0025292219197443444	0.6121087581766955	0.00043410058705557536	0.009447492783891905
PTBXL	20643	5	0.012710696175525435	0.011536774120147805	0.0029732210274107575	0.0036373840579958885	0.002973534562873691	0.8390001598678711	0.0007544917474804428	0.01709626836378126
PTBXL	20643	6	0.01094790910475913	0.010082546133793545	0.002452496513499291	0.0030295912839024466	0.002453097050406231	0.7754936365023691	0.0004327201049703686	0.006511903706483394
PTBXL	20643	7	0.009645540456258877	0.008349633104310911	0.0030485195043613547	0.00380331229478125	0.0030487759568205695	0.6988134741175912	0.0004959917182071823	0.010408139298991526
PTBXL	20643	8	0.01004052702208373	0.008625198102827927	0.003046001571763892	0.0036630320565092015	0.0030465384359181025	0.7653832251994901	0.0005139826480960553	0.010071501955289663
PTBXL	20643	9	0.009494852120997776	0.00823440062778871	0.00243980924887501	0.0030691876639474727	0.0024401210815006686	0.7117333897124448	0.00045581104314836675	0.008455666924391383
PTBXL	13886	1	0.010671938034241883	0.009433965851103412	0.0036667462531384584	0.00450451966854211	0.003666796153708609	0.7110036033634561	0.0006112651657563522	0.01168617733112622
PTBXL	13886	2	0.011239642671675197	0.010007771281276908	0.003526949982010325	0.004574700992452188	0.0035271388013845086	0.7376993206349389	0.0006029521754486008	0.006913406790876288
PTBXL	13886	3	0.009431195308909885	0.008304229296981422	0.0030323928829812906	0.0039360726525501846	0.0030325401962319302	0.7113369608298811	0.0006055024958943815	0.006958282962303349
PTBXL	13886	4	0.010635044243843601	0.009410009653827628	0.003333081743185441	0.0042266587221610865	0.003333198188832355	0.7563969186185364	0.0005502777467904493	0.007127103749043144
PTBXL	13886	5	0.011245753345414	0.010114431008252971	0.00330218386225445	0.004269410467314882	0.003302382198548031	0.8041293898415972	0.000646121597052178	0.006418824827120051
PTBXL	13886	6	0.011196584329920493	0.010013448948783133	0.0034330689493506485	0.00427777732155163	0.003433135737013979	0.8162639927021573	0.0005046789546710635	0.0050795553637918295
PTBXL	13886	7	0.008662951089682425	0.00770674341114978	0.0028825395387810674	0.0035057951079214126	0.0028825812153119214	0.7969110919150137	0.0005558724325062593	0.0050089670394973225
PTBXL	13886	8	0.00988644378320727	0.008782444285248403	0.0030221011550105206	0.003911681777759782	0.0030221940070667	0.7559718961482143	0.00048359686665723543	0.007110122496158743
PTBXL	13886	9	0.010641930731409326	0.009543903090156704	0.003395826046887946	0.004160495140475434	0.003395890268507348	0.8368697127359619	0.0006225790802386288	0.005525952537836166
PTBXL	13886	10	0.010820616177025486	0.009590774773180743	0.0035209135354321054	0.00439981979127189	0.0035209936440144854	0.8100459376265465	0.0006709956940276711	0.0076030347143579485
PTBXL	13886	11	0.01038257806949913	0.009275465569461985	0.0031645587298884665	0.004130038226055504	0.003164675888452023	0.7693103849592835	0.0006656877257270146	0.009944164031554759
PTBXL	6891	1	0.023350749699275565	0.022912486349246145	0.002294570033884638	0.0036728937341718097	0.0022951341538927994	0.937820247678223	0.0007913367729700816	0.008079932358015612
PTBXL	6891	2	0.022839018923925137	0.022428577720551967	0.0023006960812974623	0.0038234368093573445	0.002301230681879353	0.9185843868593931	0.0007610286886402254	0.009053756620644938
PTBXL	6891	3	0.021517217288625906	0.021000035030462407	0.0023001887598808096	0.0038254067128793367	0.0023008874402001347	0.857079245338367	0.0005757010172406368	0.007354308700817061
PTBXL	6891	4	0.02325586402161813	0.022835743177064678	0.0022669485607881546	0.0037791927537882894	0.002267706845408135	0.9336285069659029	0.0006683812301520819	0.008931908667653187
PTBXL	6891	5	0.024590878119800336	0.024120300562593625	0.0023372563850325295	0.0037973430490421747	0.002338260927649187	0.8676608452818196	0.0007402689784195103	0.00968052758343981
PTBXL	6891	6	0.023257846018777457	0.022893079086112884	0.002310924855232408	0.003586872502089034	0.0023115134083104326	0.9271924530427377	0.0007645510130847354	0.010116866458902796
PTBXL	6891	7	0.020965018927955853	0.020645168940193134	0.0021459519743320535	0.0033872265963814673	0.002146366787246738	0.9447260978014809	0.0006115451225260908	0.009088520411260542
PTBXL	6891	8	0.02298156255684954	0.022688627957707805	0.001957313480244145	0.0033883183049545954	0.001958171386470061	0.9541811520569374	0.0006450634284835271	0.007661773732660183
PTBXL	20035	1	0.028662842254938457	0.027560956296996838	0.004757195442175895	0.0066118620571168	0.004757554611843675	0.8463536042676443	0.001396777471304058	0.022847238276250504
PTBXL	20035	2	0.028261515252735726	0.02723543656469757	0.004768726532011756	0.0065477321898070664	0.004769299181696686	0.8464751439191265	0.0017654136336638685	0.02847858006281401
PTBXL	20035	3	0.02692802774304487	0.025651914770781794	0.004878742195845223	0.00649433984964017	0.004879002708100053	0.8363797714722068	0.0012571731414852605	0.02370938368603934
PTBXL	20035	4	0.025729871846006124	0.02429291898663307	0.005091984913872006	0.0068813744560307566	0.005092794482000993	0.8523213239896671	0.0014404275519188732	0.021229400894174324
PTBXL	20035	5	0.02719259809125664	0.025938497300297413	0.0052764162018386004	0.0069275634965957535	0.005276740377326689	0.8577278405776202	0.0012604191109234408	0.02617147385125809
PTBXL	20035	6	0.026499716992783872	0.025222079013203273	0.004948263529973374	0.006751754797602956	0.004948568584786825	0.8344606506799482	0.0014534153091605901	0.026124834603627595
PTBXL	20035	7	0.028043632054652993	0.026718713314174383	0.005016049756193842	0.006851655448974212	0.005016460556392781	0.789573761561726	0.0015777857228758702	0.02620221962291625
PTBXL	20035	8	0.029687095680639364	0.028718491150306297	0.004850707662522383	0.006651494317148594	0.004851191673017211	0.8772494380067399	0.0011933220154409238	0.017298490912553203
PTBXL	6399	1	0.028340504858487426	0.028147670526881306	0.0017128257347530137	0.0037430945836162827	0.0017144631254898633	0.9570742805243831	0.0008817833784021119	0.005761706007859728
PTBXL	6399	2	0.02609352816245467	0.02566140666588772	0.0024485492973366414	0.004160916734129856	0.0024490404141749344	0.8269745188430788	0.001198231953172613	0.014147045860728527
PTBXL	6399	3	0.02147989336834955	0.02126036510631679	0.0015907768023751075	0.0033188784543304473	0.001591825957960386	0.8293809133837552	0.0007717698619910181	0.011169519180084119
PTBXL	6399	4	0.02898340492812389	0.028738222525969907	0.0019659112505343063	0.0040882985051020485	0.0019670225384791017	0.9471530108356242	0.0009373484688959597	0.006216619252767976
PTBXL	6399	5	0.030399968880376358	0.03016650578646755	0.0017896984851775194	0.004209566062121235	0.001792354493070002	0.9322455276782087	0.000903750891834633	0.011005181566262649
PTBXL	6399	6	0.02962732947143359	0.02942925961155413	0.001723216730193483	0.004041897585465238	0.0017262038383414947	0.9570105343447748	0.0007287113484757032	0.006805806018335066
PTBXL	6399	7	0.029391525782125495	0.02919804432087496	0.0015960816989766524	0.003913418262658295	0.0015980305283830544	0.9540597330426426	0.0008507042557593321	0.008275639717574907
PTBXL	6399	8	0.029478683549961984	0.029222457249844028	0.0016083566682414088	0.00394483443855506	0.00161047136161422	0.8952635184169594	0.0008274410002440834	0.006420229536065058
PTBXL	6399	9	0.02939844033489716	0.029123865644349985	0.0015046300643681643	0.003965974148307784	0.0015099072090537771	0.9167276255194694	0.0006946708602141263	0.006227593727652688
PTBXL	6399	10	0.029590442768847185	0.029409165990278877	0.0017146852069513576	0.004118853705296143	0.0017154908056952406	0.9294902677269276	0.0009263215561780286	0.007273817255198074
PTBXL	10458	1	0.010676928633336429	0.010363033275026664	0.0016898090460425105	0.0023683699793835894	0.0016898841301955046	0.6908253422143554	0.00026345303800697693	0.005045400859001876
PTBXL	10458	2	0.011117647341282661	0.01072661137561669	0.0017210612095207114	0.0022946168356577494	0.0017211658588682302	0.5924429028035089	0.00026765894365106787	0.0026488445351729394
PTBXL	10458	3	0.010659417723966573	0.010367206219915623	0.0015416713770035305	0.002149273040642554	0.0015417833653764673	0.8786127962977698	0.0002103346467539908	0.0033783249281276193
PTBXL	10458	4	0.009880052002851367	0.009560769142299511	0.0015995615654903616	0.002216981601007216	0.0015996576159222008	0.6990718223221709	0.00031800155107601814	0.005029067587422324
PTBXL	10458	5	0.012979168956366756	0.0126871497846539	0.001987814886683247	0.002799727034000979	0.0019879535832465303	0.9249784918814864	0.0002946614478601854	0.0033321658340459076
PTBXL	10458	6	0.01314250654404292	0.01280242219906291	0.0019026835002825247	0.002719602053996431	0.0019027937781194747	0.7147271521297377	0.00039059750994257424	0.004493073673431944
