## Supplementary tables and figure source data for "Calibration and processing sensitivity of time-embedded three-dimensional electrocardiographic descriptors: a two-dataset benchmark": index_decomposition_beats_PTBXL.csv (part 2 of 2)

cohort	patient	beat	K	slope_proxy	K_limit	classical_curvature	K_reparam	first_term_share	C2_over_A_mean	C2_over_A_max
PTBXL	10458	7	0.012956604872774231	0.012580930942462243	0.0019504088700650624	0.0027999325078146143	0.0019505186438135422	0.8540595227422111	0.000365138249138472	0.002708331446883899
PTBXL	10458	8	0.012268667337711233	0.011876060246063129	0.0019463312802375265	0.002721468005693536	0.0019465415488449593	0.7820430661295675	0.0004635243963784421	0.004774134995493554
PTBXL	10458	9	0.013318971999477808	0.012989857215087212	0.001922163506365673	0.0028946023550255615	0.0019222770097834488	0.8199964960239775	0.0005189340318483581	0.005180835767764841
PTBXL	9789	1	0.020851422196522147	0.019413914000725452	0.004183360434591694	0.005285572207011145	0.004183642642498272	0.8691735911163798	0.0011737797883374019	0.01757112645071746
PTBXL	9789	2	0.021816075553716712	0.020693140043547442	0.004273784804563429	0.005377570104366908	0.004274033668184671	0.8480376865189668	0.0008362975317666956	0.013626774981208815
PTBXL	9789	3	0.019382169278582773	0.018357341703231483	0.0036366597680903656	0.004569409220443837	0.0036369117351888348	0.7872798113506594	0.0008370379217306388	0.013753838487962683
PTBXL	9789	4	0.018658720425521875	0.01754163496180465	0.0039820729857356135	0.004859161115350209	0.003982281573097088	0.8106378096441998	0.00042936706709139206	0.010157248266560052
PTBXL	9789	5	0.021582934601174858	0.020320596657989097	0.004207377758632632	0.00533322979590359	0.004207756399521803	0.8441828568846351	0.0009757268752812381	0.01360956018483186
PTBXL	9789	6	0.016548356027187575	0.015433530114213393	0.003715197611642546	0.004660981030391624	0.0037153745802229105	0.8888088884969343	0.0007711590204356297	0.029721652941923322
PTBXL	9789	7	0.017693342395215358	0.016274440150895707	0.0038999799495052253	0.0048712921252976014	0.0039002229156121044	0.8397326571388768	0.0007766956372996694	0.009362248256824449
PTBXL	9789	8	0.016746011841407307	0.015797534724429754	0.003491916612433409	0.004295317590474011	0.003492135040610058	0.7136631906922617	0.000714531818208214	0.01244163373360115
PTBXL	9789	9	0.021247498944931182	0.020036998759175778	0.004297728357710024	0.005248778632205038	0.004297907487872954	0.8704168246873567	0.0010090190591107286	0.014214549722862138
PTBXL	11660	1	0.017644418974795427	0.01736641005033478	0.0015342219203830524	0.002664795550823771	0.001534852708841654	0.8217134862024861	0.0003431199608880345	0.00541308499458572
PTBXL	11660	2	0.019087178081372624	0.018648390568433735	0.0019526665493855354	0.003207857606814849	0.0019529967517603177	0.8473845144429507	0.000496160287331427	0.008362068487710757
PTBXL	11660	3	0.017146925998334037	0.01676036994436959	0.0018674465461281202	0.0031506159374564938	0.0018679407039551843	0.8632368453776795	0.0003699609338017317	0.01180575822325136
PTBXL	11660	4	0.018351062067453464	0.0178888742354435	0.0018614459188835831	0.002900416076655757	0.0018618765092428922	0.8195156783098575	0.00048508929821709345	0.008793760439068411
PTBXL	11660	5	0.02197766067273515	0.02167747977237639	0.0018942705535963805	0.003123154927807287	0.0018950573640781512	0.8988355071972344	0.00032557276079503775	0.006437123250624402
PTBXL	11660	6	0.020587656811569273	0.02023102467556183	0.0018765296802190985	0.0032141532968357716	0.0018774474121526722	0.9120437566928475	0.0004742129682790901	0.005158604720128615
PTBXL	11660	7	0.01691617697600041	0.01661227541158334	0.001562880751184145	0.0026762818712683504	0.0015632557713596942	0.7880269866965226	0.00045570694967115086	0.006159787589296073
PTBXL	11660	8	0.017559829579711063	0.017209018856759153	0.001673136774065937	0.0028005234743702905	0.001673618066290993	0.8810985582243586	0.00040642271401851855	0.004741089816255425
PTBXL	11660	9	0.0187796743960541	0.018417848234491635	0.0019926025530677045	0.0032980534744612594	0.001993184260957948	0.8496873007518552	0.00023514878767403325	0.0028848258740258224
PTBXL	12043	1	0.01276657043473638	0.0125412939428019	0.001600071340306818	0.002377877339412798	0.001600259920285789	0.9040448765809751	0.00015003768843997227	0.0015031809766058821
PTBXL	12043	2	0.012927463827717877	0.012690025400925942	0.0015967739731671774	0.0024451595487946167	0.0015969936780993845	0.8789268491959509	0.00035304394559879446	0.004347618985060765
PTBXL	12043	3	0.012684954518236091	0.012405596114744056	0.0018279142039141897	0.002648984552692602	0.0018280271912917297	0.9007811562677066	0.0003790013613693561	0.004727485907644805
PTBXL	12043	4	0.012902417001987744	0.012623306238568293	0.001854498848786747	0.0026042298475495097	0.001854781306981479	0.8908613757448716	0.00026268500986149576	0.004005588427766435
PTBXL	12043	5	0.013026187509296742	0.01278425872897954	0.001764469003151564	0.0025871018447571124	0.0017646125784077475	0.9068653593198136	0.00031019267009872893	0.003084103196508384
PTBXL	12043	6	0.012343292541944013	0.012034730446262786	0.0018853422636865452	0.0026150087879300535	0.0018854359921384452	0.9066794135386578	0.00045265072038718526	0.005684883666545133
PTBXL	12043	7	0.012700127221763936	0.01239131757241206	0.0018264225142880723	0.0025944807649676146	0.0018265075402707344	0.819964444595287	0.0002821531318591528	0.00274344192018492
PTBXL	12043	8	0.012823430254274841	0.012528235267331947	0.0017134964950829281	0.0026451872693393826	0.001713850986285117	0.9013336869276494	0.00037137541508255466	0.002822200741527911
PTBXL	12043	9	0.012627328587585735	0.012411399928463381	0.0017074979947573489	0.0025526340340030324	0.0017076011857754204	0.9479764210968634	0.0003827339129427485	0.0036062476388513554
PTBXL	1210	1	0.012934953665600702	0.012369017140859516	0.0022414685930511814	0.003227852968927297	0.0022416207920598744	0.646218082602281	0.0009439476564362469	0.006464155872730793
PTBXL	1210	2	0.013353418268612527	0.012904946488718122	0.0020076955988307054	0.0031769877289896417	0.0020078667318547032	0.7630787360661281	0.0009939367371890517	0.00741844749657249
PTBXL	1210	3	0.015981778954014425	0.015439935599321676	0.002630085474445599	0.003942176882477955	0.0026302347135050536	0.773008260610345	0.00123224437882782	0.006681711480459222
PTBXL	1210	4	0.016926526852110282	0.016421300925208746	0.0025297597749855214	0.004066662904620575	0.0025299103114931536	0.7987718835634992	0.0013311972340155007	0.007751166374796036
PTBXL	1210	5	0.01607428111902537	0.01553332920526899	0.002447526463536189	0.0037629339658102746	0.0024477014692444337	0.8004154289644535	0.001116055366581285	0.007730881891064328
PTBXL	1210	6	0.015827163399909375	0.01534614073192329	0.0025659085160255396	0.0038486430314943255	0.0025664167064471484	0.918949800048446	0.0010366105492655956	0.007920069879197503
PTBXL	1210	7	0.01642580566829596	0.015829774928981438	0.0024251916110514366	0.0038426812935999435	0.002425415226620806	0.8615000545925361	0.001211177143800741	0.008734841078805022
PTBXL	1210	8	0.011169259893668218	0.010697083907853315	0.0017007818257125515	0.0026550162627471028	0.001700916690395401	0.669481588159126	0.0007819958298438057	0.008216210225226004
PTBXL	12916	1	0.01764615815954909	0.017452953813134983	0.001455538584269242	0.0026841660303332277	0.0014558453360129467	0.8401045390040605	0.0007122735062631781	0.004644467892238831
PTBXL	12916	2	0.01716634630859874	0.01685984465890926	0.0013952035182072326	0.0024027539616561324	0.001396029393875659	0.8641728227503722	0.00043224457719126297	0.004400174984306308
PTBXL	12916	3	0.01760755196646363	0.01741810070090684	0.0013206971099350017	0.0024481221327924928	0.0013217492933109577	0.9073322456175186	0.0006502785038060441	0.0041932903196299194
PTBXL	12916	4	0.02338603951314838	0.02312631564600174	0.0018081984376979176	0.0030053855261395063	0.00180877376104391	0.9094896840736673	0.0008285361339775343	0.0037967841108426477
PTBXL	12916	5	0.02322169889571574	0.023034061263752206	0.0017398453293850098	0.0031894290560417014	0.0017404750731921084	0.9283799069519574	0.0009053518743414386	0.006202006556932111
PTBXL	12916	6	0.019772644098853757	0.019401068605171688	0.0016473281294049021	0.0026629958249479568	0.0016481790056301182	0.851891983492271	0.0005228688909100912	0.004752311080423984
PTBXL	12916	7	0.017893206150264487	0.01757929032969653	0.0014117157305376074	0.002308046359255811	0.0014120884456926993	0.8124721429084899	0.000551575937507824	0.004483552682501943
PTBXL	12916	8	0.01690765876764354	0.016727509190673655	0.0012169721796199814	0.0022498052907567144	0.001217455501045348	0.876857683961651	0.0005336563877968264	0.0052588088327218535
PTBXL	12916	9	0.01990250755860657	0.019676883619813543	0.001503423006351811	0.0024809397051363787	0.001503938481749383	0.8397387198393501	0.0006454032285353187	0.00405529234067907
PTBXL	9893	1	0.02357076518946193	0.023070409927918374	0.0028120748799384827	0.004094483365553418	0.0028124153261458716	0.8014242760878044	0.0012299060035644495	0.02242610472570002
PTBXL	9893	2	0.0277696259838616	0.027208496671051054	0.003115237284040006	0.004793783681537868	0.0031157137194857197	0.8314427967899687	0.0013216778196187668	0.023409934510153885
PTBXL	9893	3	0.026518377547241335	0.02591115449992	0.003338985996889909	0.004888070746687289	0.0033392789641836103	0.7622904182031573	0.0014188082694875227	0.020273655722731706
PTBXL	9893	4	0.026558725938144602	0.026044787401903174	0.0031803014466129397	0.004606094409720965	0.003180584195060776	0.8779902294832208	0.0012697934714164495	0.02245356728569201
PTBXL	9893	5	0.03176183466641234	0.03119732115582639	0.0035649677367702312	0.005290383655754893	0.0035654608994412657	0.9395072411077571	0.001306824781714975	0.01618437442940929
PTBXL	9893	6	0.027274276416542002	0.02668872219393693	0.0032114804164236075	0.004698015973511516	0.003211777783085439	0.8472599072970288	0.0011674647847259548	0.023845352326067656
PTBXL	16374	1	0.0077745392729830195	0.007348862587497487	0.0013077883637734671	0.0018054274182296077	0.0013079241341605779	0.7364213120818305	0.00019233264148727874	0.0017191954076344461
PTBXL	16374	2	0.007883407547225073	0.007621742474268683	0.0011636867777234544	0.0018553371901941936	0.0011638247038863296	0.8105772645775231	0.00010697783650432618	0.0012859043330276509
PTBXL	16374	3	0.007773302855225938	0.007464452927007269	0.0011081680115168256	0.0018290119477088393	0.0011084377245929088	0.8621462400284919	0.00011131366293491819	0.001870725791674484
PTBXL	16374	4	0.006770009196349499	0.006408446230208915	0.0013156719354066539	0.0019261253626191677	0.0013157431100651324	0.7848766174168693	0.0001900221758007717	0.001357619426104293
PTBXL	16374	5	0.008833900598236777	0.008390036596473279	0.0013285168637453203	0.0019374932412677224	0.0013286622406232984	0.6904646296472005	0.00022633534740433957	0.002505218136811545
PTBXL	16374	6	0.006613408095307976	0.006264652762066234	0.0011457205415434087	0.0017047779098124966	0.001145832772055889	0.7389572069214871	8.051912614959373e-05	0.0011047861676429733
PTBXL	16374	7	0.009234153450647202	0.008907478457759905	0.0012754972119649389	0.002124277538529312	0.0012757023905176574	0.8526983315752931	0.0001203248980850651	0.001536042332202913
PTBXL	16374	8	0.007607741171954932	0.007239395592355466	0.001432171047076722	0.002201746770419814	0.001432261595142398	0.7775703885516726	0.0001883234681110213	0.0015124514029858608
PTBXL	16374	9	0.007471190995475653	0.007126702745089724	0.0013765938854648847	0.002055107262156714	0.0013766752776391486	0.8042467740059969	0.00011015201979636122	0.001392840097344785
PTBXL	16374	10	0.0066394030895493734	0.006296696610374148	0.0014249497112959959	0.0019884522472201345	0.0014251223702100872	0.8155068161809899	9.964497383770573e-05	0.0010632817079598903
PTBXL	16374	11	0.008059681592734078	0.007842530596010179	0.0011362607335592867	0.0018665396729240899	0.0011364324199465007	0.8948302578768911	8.82107062644183e-05	0.0015527850837058566
PTBXL	16374	12	0.007645546646150127	0.007346806729506623	0.0013341164673745178	0.0020455374061563755	0.0013343018332854582	0.8492910216855558	0.00014448369822179575	0.002162984490332072
PTBXL	16374	13	0.009153345769945222	0.008821146870485057	0.0014838801882033179	0.0021215749736658634	0.0014840516230108574	0.8680475524690215	0.0002190194194441426	0.002404466405580231
PTBXL	18719	1	0.014583858271927702	0.013996360339164465	0.002672876895713905	0.003551129035289721	0.002673229049726819	0.7883581949697628	0.0009359677343512261	0.007984537800068397
PTBXL	18719	2	0.01323146341295839	0.012304592068462171	0.0030661148068165246	0.003749808427092075	0.003066317251012348	0.7127774010323153	0.000926014027954438	0.015336644751941436
PTBXL	18719	3	0.01370809442618239	0.012945159718837836	0.0027906554222164584	0.0035108937270128785	0.0027908190910030666	0.7937934307506046	0.0009612957018703631	0.014314838599015745
PTBXL	18719	4	0.015438906119035502	0.014806205778544615	0.0030217098407196914	0.0038208979847808443	0.00302189284161509	0.7815280273438727	0.0010248726247278587	0.013377749672652529
PTBXL	18719	5	0.012396193578521134	0.011824021579936433	0.002459898796741012	0.0030410477076529027	0.0024600304121563154	0.7026684934138161	0.0009603147305750636	0.01526901752307883
PTBXL	18719	6	0.014307394308581725	0.013727571657683362	0.002696257717118998	0.003434399265926434	0.0026967584340057233	0.8726650117014496	0.0008003387010428526	0.009091127283561087
PTBXL	18719	7	0.015242594818948692	0.014617807901974533	0.002856501629576799	0.003601676168297926	0.002856758581372255	0.8652140756873377	0.0009310628610186491	0.009032091510425628
PTBXL	18719	8	0.012058857425076374	0.01160486082319328	0.002106723286626483	0.0028407644289299597	0.0021070279197664124	0.8344589697573785	0.0008596136343238648	0.015221710545320889
PTBXL	2986	1	0.020370793659891275	0.01988624719120339	0.002282869864314997	0.003816555894327953	0.0022831445623531293	0.7863339832168837	0.000417718936849652	0.010520156781351793
PTBXL	2986	2	0.020879028535119148	0.0204231008683736	0.002281564918339935	0.0038468504889812316	0.00228181804769175	0.6988825614733066	0.0005418005384199935	0.01206397692884624
PTBXL	2986	3	0.01661512821847685	0.015898013760283183	0.0024220672377447783	0.003662824083949869	0.0024225194605907185	0.6741731247941144	0.00038462975082381094	0.011467251176962035
PTBXL	2986	4	0.01838880844788614	0.0180002241613757	0.0019437266237133832	0.003393087613303171	0.001944162646528486	0.8839491118084188	0.0005405530873441304	0.009580384068405567
PTBXL	2986	5	0.017087635955201574	0.0166544569903042	0.002284040425666158	0.003406411739251173	0.00228431808827994	0.7299602179991305	0.0005007375883439059	0.010260637247641794
PTBXL	2986	6	0.018716119424490512	0.01842420918617431	0.0020417571467427997	0.0035261707102736484	0.0020419855583167354	0.8622605320683753	0.0005944178315678167	0.011867432751191464
PTBXL	2986	7	0.016455580593328068	0.016126204587480576	0.0019982659515859324	0.003087293053125432	0.001998716770050844	0.9131758425891884	0.0003396623062375794	0.009400732468070917
PTBXL	2986	8	0.01836886122958624	0.017946840404345236	0.002371452705724557	0.0034884843863533595	0.002371821697354035	0.8002811354996294	0.00045686502311706575	0.009504564075915713
PTBXL	2986	9	0.021626980415352312	0.02107141307250253	0.002649797901574556	0.004010654011534822	0.0026500358583704483	0.7774241929948612	0.000561632052595433	0.009716832818270599
PTBXL	2986	10	0.020798273144462903	0.02036692248927002	0.002513467431829035	0.0037855768953254736	0.0025137321582770033	0.8097791035115162	0.0006896926811796183	0.009725946208137999
PTBXL	2986	11	0.020306258552090502	0.019834700095499	0.0025041289809875464	0.003763965065153118	0.002504335853249993	0.7243725690026477	0.0005487788000623467	0.009336281238363916
PTBXL	2986	12	0.02009681405287469	0.01950770890973587	0.002803608677159702	0.004016879327162232	0.0028038651741299015	0.7895220141872391	0.0004669777414151963	0.008790135220595647
PTBXL	2986	13	0.02202902934873366	0.021523286468429725	0.002506944978113919	0.004033340743114505	0.002507288030955028	0.8797570608481264	0.0006300558372076829	0.009841668440043395
PTBXL	8264	1	0.010221738588915001	0.008251758615490042	0.003247799420033549	0.0038953379611110315	0.003248050797727489	0.670418115969581	0.0006113080288807943	0.010319871371829529
PTBXL	8264	2	0.01081794345401535	0.009314772351340126	0.0033130919315989436	0.003924472684414966	0.0033132654915902517	0.617414611138831	0.0005384011428749723	0.009826657096899475
PTBXL	8264	3	0.009909215548790434	0.008411709745866932	0.0029603667096208155	0.0036546894508216756	0.0029606401876462753	0.7569704604761031	0.00032264506658479425	0.007178925071935325
PTBXL	8264	4	0.012649475665312881	0.010530380356842868	0.003922521758095145	0.004524762389243157	0.003922716906929625	0.7158135195576923	0.0006409089245533151	0.009418980224209773
PTBXL	8264	5	0.009696233081236173	0.008116286796171537	0.003022996656025824	0.0035540387891807614	0.003023216243376115	0.6685772292717674	0.0004766616348532749	0.009234997809620645
PTBXL	8264	6	0.01047422803234579	0.008959173067051384	0.0033235915424820813	0.003853254674474428	0.0033237283560932853	0.7369867344996249	0.0004990999979597845	0.00978219743831998
PTBXL	8264	7	0.009754986682152463	0.007783465431413333	0.003391943747756459	0.004007873511234273	0.00339245903438997	0.682378505026646	0.0006734346816699561	0.013552302310056354
PTBXL	8264	8	0.010364835465688399	0.008438710252969685	0.0036428021593703226	0.004181356656510312	0.0036429796023245624	0.6717083579272659	0.00042358947982862647	0.009508217646670206
PTBXL	20219	1	0.017519378671183004	0.016846932962353393	0.0032387600159213903	0.004228671978321281	0.0032391295580062106	0.8049002274007141	0.0006674812125666662	0.02700665914548332
PTBXL	20219	2	0.01661736883479135	0.01587523944947404	0.0033165241534232164	0.0042739850483437605	0.0033169429271893776	0.7215338543455095	0.000290767477544574	0.00267555067278225
PTBXL	20219	3	0.018576385197958307	0.017802482972960314	0.003564421209849975	0.004553373627047678	0.003564650099136036	0.8489311219883816	0.0006092170678698031	0.015482707198211326
PTBXL	20219	4	0.020922235850404276	0.020132541690103246	0.004113829719656672	0.005081111533505173	0.004114046639523106	0.8450082399837363	0.0008160490431837202	0.028297123178875085
PTBXL	20219	5	0.01789549434340664	0.01714534244908869	0.0036522421750476972	0.004478788155605247	0.0036525916780832737	0.7691267806824119	0.0002655441173950973	0.0024116575164515553
PTBXL	20219	6	0.017501751225844613	0.016873965636058114	0.003290785466444466	0.004249582219607369	0.0032909785389384173	0.8507705134336058	0.00037963341177997014	0.004777175803389833
PTBXL	20219	7	0.01819148420982415	0.01755858561048427	0.003393147534682154	0.00432790503646379	0.0033934426436469487	0.7194784621381621	0.0007775225191497502	0.02089156398524743
PTBXL	19760	1	0.009643166654380718	0.009159576897231129	0.0021224970779657416	0.0027859987383843142	0.002122581100761932	0.8313070546933046	0.00033909807775872115	0.003383028138636102
PTBXL	19760	2	0.009083829576280306	0.00858394257767982	0.001983808649786873	0.002662748474743093	0.001983974707266278	0.8163335733134455	0.000225200077595055	0.003541073333403472
PTBXL	19760	3	0.008545256779027307	0.008022496644429292	0.0019207165738348963	0.0025673908569978946	0.0019208168175988854	0.7787787475778537	0.00026342240195747823	0.0036427490037514495
PTBXL	19760	4	0.009320977290576436	0.008909177119675515	0.0020106769069850694	0.002626863815091027	0.0020109249444034624	0.9313594758762238	0.00023607271856270886	0.0033031781958602433
PTBXL	19760	5	0.01003779070677498	0.009677117167664102	0.0020157705759540363	0.002728167392123468	0.002015961738992036	0.8963528068203555	0.00025693156041080273	0.0037359026882890266
PTBXL	19760	6	0.009340576022798296	0.008974586691438314	0.0019807166778722228	0.002528328600161331	0.001980846541986204	0.8680760368687084	0.00016930967520594595	0.002142486222078723
PTBXL	19760	7	0.008209097804484707	0.007724696314744267	0.002011558496408436	0.0025094932387206836	0.0020116038239665996	0.766963864159196	0.00016846714371731325	0.001410104337157218
PTBXL	19760	8	0.008492948315277785	0.008022073601075956	0.0021090146739925434	0.0027610672990924104	0.002109070675788239	0.8030174527795828	0.00019248542278583534	0.0016937074885223927
PTBXL	19760	9	0.008625079704632558	0.008220738387405632	0.0018584785395652093	0.0025634909150418625	0.0018586640581536782	0.881417529641883	0.00021860228084076742	0.002397115782308144
PTBXL	12306	1	0.00914557363578082	0.008588441291938712	0.00201103927139205	0.0026475800734375578	0.0020111205705674075	0.8795989349440401	0.00020431392479025167	0.002215576311861009
PTBXL	12306	2	0.009152448239432906	0.008640442865889969	0.0018424821122458802	0.0025969826681211863	0.0018426030623614766	0.9085806670917851	0.00023743768845533493	0.0031813837746932135
PTBXL	12306	3	0.010333305345317076	0.009935341816156023	0.0018340891190735946	0.0025999438744026687	0.0018343280545020085	0.8880845118024661	0.0003118994990430585	0.0030192484904871
PTBXL	12306	4	0.009354942474724754	0.008701438134231645	0.0019375040898791348	0.002846656816319764	0.001937727732496994	0.8714035547097175	0.0002578299987025522	0.002970158092094076
PTBXL	12306	5	0.009329885164636698	0.00874133237608304	0.002037199937148349	0.0027034229872997468	0.002037308501576571	0.8744822419442347	0.00026114090356261024	0.003943384128630752
PTBXL	12306	6	0.010141453764196166	0.00974099070216292	0.0017789720182115303	0.002515174567896607	0.0017792919500391729	0.8812779151252087	0.00026399046568217866	0.003412373992945276
PTBXL	12306	7	0.009641553326158684	0.009162921024612674	0.0018108717070579256	0.0025084260641772115	0.0018111088938696119	0.8867133019910601	0.00024882620614137687	0.0025507579259013004
PTBXL	12306	8	0.008439441247372427	0.007741000623252881	0.0018991507339762967	0.0024251400923723378	0.001899253442426492	0.8200830944316133	0.00015358215643571273	0.0025631364890375897
PTBXL	12306	9	0.00962996451983995	0.009232244149305738	0.001841199753632732	0.002457867115513655	0.001841356463851207	0.9043585126404438	0.00028579186849330405	0.003552492421529766
PTBXL	21191	1	0.01116664873030302	0.010539794994696063	0.0023128955437590995	0.0028930913439489366	0.0023129746675879734	0.8212802923111531	0.0002771148997375401	0.004430955320494624
PTBXL	21191	2	0.008931103436984975	0.008307665281531122	0.0018532485770843645	0.0023230481172284733	0.0018533485373870922	0.6876466778654623	0.00024410229105808218	0.004391267206959604
PTBXL	21191	3	0.011237107388017193	0.010606804324660978	0.0020147623118198263	0.0027255486986092438	0.0020149085015693327	0.8404851544452535	0.00039964727625587017	0.005771911679415077
PTBXL	21191	4	0.009562401051146047	0.00891399295497717	0.0020235977128762322	0.0025545853490225473	0.0020237919088979747	0.805693561151541	0.0002707600044126922	0.005644021114116756
PTBXL	21191	5	0.010591033786746045	0.009945213522425804	0.0021192232296338457	0.002706383524555601	0.0021193065530853645	0.7670415918051279	0.00030612324599095454	0.0063407442549539205
PTBXL	21191	6	0.011525313286493654	0.01085923723359246	0.0022456241344592635	0.002934541965630941	0.002245790591258695	0.7688908195551307	0.00048350304959347357	0.00565255398413797
PTBXL	21191	7	0.011010274815672374	0.010269662287915628	0.002288732343920033	0.002924092231925998	0.0022888393871570824	0.8656413539024624	0.00035039591594367267	0.007157553470534326
PTBXL	21191	8	0.011390406545214442	0.010610461468694243	0.002254659592273736	0.002953442571821244	0.0022547564764171723	0.7617635459290287	0.00042483115105908324	0.005585516429842386
PTBXL	21191	9	0.008314151754177747	0.007842294772200003	0.0015897523802093094	0.0021416163378255478	0.0015898468474333028	0.7722332066064241	0.00033006790383803135	0.005927647208017089
PTBXL	9625	1	0.008715391712118348	0.007604970468902347	0.0030312557366517024	0.0033955990664009655	0.0030313038643220557	0.7703235444970751	0.0005884521222759566	0.009361091310676231
PTBXL	9625	2	0.009685418035697634	0.008751390330042949	0.0029848883347471833	0.0034059996614874033	0.0029849393746985693	0.8191058239594138	0.000762193014851316	0.016329984052872094
PTBXL	9625	3	0.010921029322407606	0.009931783667890718	0.003349611030498313	0.003818721624776305	0.0033497343966966383	0.7280301835894111	0.0009600711741886261	0.014354377213996333
PTBXL	9625	4	0.010998188264237437	0.009850822456974998	0.003315862873150826	0.0038476109992846663	0.0033159532354023256	0.7189266986278524	0.0006591825418079783	0.010178812694159368
PTBXL	9625	5	0.010604900509571443	0.009564041959662492	0.0033284346150448518	0.0037530664586548613	0.0033285402399252325	0.8530356714934952	0.0006839530341696917	0.009227677041176505
PTBXL	9625	6	0.009658330619803986	0.008459496969124557	0.0033743823075549667	0.0038105487767669272	0.003374458002752509	0.7167513785054394	0.0006486777012303353	0.008899044556082128
PTBXL	9625	7	0.01014944450975496	0.008829773679439159	0.0034494585549921103	0.003907839168437922	0.0034495529241869434	0.7384738116202844	0.000716518429748691	0.008267743478905755
PTBXL	9625	8	0.009127670439486717	0.008067304343536662	0.002839796987531521	0.0033285191883583795	0.0028399271615595447	0.7952656498567617	0.0005641772729202997	0.007565146850981809
PTBXL	9625	9	0.010573408592975876	0.009492448903144178	0.0032866479959301623	0.0037487420963307426	0.0032867284111784373	0.7297947829044978	0.0007250506844513844	0.009336372950676743
PTBXL	9625	10	0.010628870298641136	0.009540700574546817	0.003196369491269147	0.0038032729144072686	0.003196511078444024	0.8209512117721691	0.0008548078446459538	0.009369111928711404
PTBXL	17570	1	0.026601857228435943	0.026549011813250947	0.0009625167857300936	0.002389652584026961	0.0009639861548703328	0.9508144594809346	0.0004403848765574915	0.0039847257979344335
PTBXL	17570	2	0.01903582457692822	0.018943313218788796	0.0007281289178196297	0.002005812581886536	0.0007291368678953451	0.9041223531141082	0.000307551064149966	0.0047510430321302055
PTBXL	17570	3	0.02474769321418984	0.024669616333701537	0.0010347883346437726	0.0023979336570300767	0.0010360051631961866	0.8713692398822964	0.00047897108460295953	0.00591959709948286
PTBXL	17570	4	0.023965488579693363	0.02387297232904715	0.0011268157224099203	0.0024315720482402637	0.0011277424005420745	0.9562810245120801	0.0004948307521289942	0.004461260936257779
PTBXL	17570	5	0.023694869060725907	0.02357135107743423	0.0011734845488573053	0.0024868317142327017	0.0011744411665760366	0.9314077163045336	0.00043247414408589043	0.004807084902902136
PTBXL	17570	6	0.02291441465826216	0.022843910386275625	0.0007745600469213073	0.0021949487705989913	0.000776578527407608	0.9371646226719336	0.00024121905555501465	0.002182354024786378
PTBXL	17570	7	0.02129880922766381	0.021235878974150846	0.000832604026748269	0.0021609946302204473	0.0008339878211791255	0.9547172469919877	0.0003300713269648063	0.004846058613651593
PTBXL	17570	8	0.019443208238786452	0.019343119751212032	0.0009079644013292716	0.001978619807673037	0.0009087969713564573	0.868208055343829	0.00037162358634324155	0.005451221200894403
PTBXL	10264	1	0.017857981459839287	0.017700376732947755	0.0014080295827078267	0.0028736331633214766	0.001408542775263853	0.9081858247400626	0.0005513390003657576	0.006692970887639857
PTBXL	10264	2	0.016827919685019503	0.016619792560798877	0.0014634116150100903	0.0028163114911028903	0.0014643664710926845	0.915916453310223	0.0005185820989347393	0.006110981618982666
PTBXL	10264	3	0.016600406491547863	0.01637737875411734	0.0016869683129467324	0.002914932938738629	0.0016873094819842363	0.8714649739695371	0.0005368864923512179	0.005934630131718503
PTBXL	10264	4	0.014236198363604893	0.013974236700118872	0.0014677930098607771	0.0025684115823079935	0.0014684127642280553	0.7321759874674045	0.0004263869182373048	0.005342619245155418
PTBXL	10264	5	0.01583313009314322	0.015683459598700766	0.001426779335067704	0.0024787853284603785	0.0014271250840015442	0.8505318382346585	0.0005871649940499933	0.006225953440432114
PTBXL	10264	6	0.017674199220829512	0.01749126748834598	0.0015483519353807276	0.002898854079887849	0.0015488905955942558	0.8842262165669209	0.0005689057246281744	0.006568488399808923
PTBXL	10264	7	0.01666015811181898	0.016490059611878594	0.0013740691902940467	0.0027886374259449543	0.0013745701650441987	0.88996144315778	0.0005014858916030495	0.0057225947317438115
PTBXL	10264	8	0.01437482052879111	0.014216658702729628	0.0012433935040875692	0.0025033105788622102	0.0012440522449194183	0.9449409114131774	0.00044949369416596183	0.006131848323355783
PTBXL	10264	9	0.016956864182863293	0.01666967687251305	0.001676288483916993	0.0030770360996718103	0.0016772458350548978	0.9023083051286569	0.0005441913002391142	0.005251503253472196
PTBXL	10264	10	0.014428292816246626	0.01427318065979138	0.001211920508271857	0.0023334334304394343	0.001212850099993205	0.820118652901682	0.0004941389690414162	0.006748478283184176
PTBXL	18378	1	0.013339004657038123	0.012922258151583843	0.0023367332670491616	0.0032823725713027525	0.0023370261340195657	0.8422137203600506	0.00046946653425864284	0.01115354371760999
PTBXL	18378	2	0.01574313813537902	0.015221068150180678	0.002596605502766963	0.0034110839109514476	0.0025969681596079964	0.7776754254178916	0.0005163973456218249	0.012125767081920116
PTBXL	18378	3	0.015162721451412885	0.014559684716915947	0.0025964389459065267	0.0035032127174331115	0.002596650138176162	0.824526046165282	0.0007208238078005767	0.013229927394401543
PTBXL	18378	4	0.015744362531063268	0.014994521249075882	0.0029599322700643985	0.0039603517149226115	0.0029601434338293897	0.7306042124319659	0.0003382320036895587	0.00822754058680146
PTBXL	18378	5	0.018567628761292396	0.0176773847503072	0.0031355692486262996	0.0041750357153698394	0.003135745955257374	0.9042163152435758	0.0006919386854407072	0.011274166893553898
PTBXL	18378	6	0.012951669020072745	0.012390251939263564	0.0024466374599040803	0.0032725308439347746	0.002446847909885985	0.7326354864948816	0.0003662253729055294	0.01076235671263359
PTBXL	18378	7	0.016607032727027567	0.01611225315941644	0.0027063935113359966	0.003788796332531347	0.0027066806806627956	0.8106631392761287	0.0005399572763297491	0.0058608532461004
PTBXL	18378	8	0.01859229308818589	0.017888234577154626	0.0031657460748785054	0.004318751004576206	0.003166004264635886	0.7990801080143036	0.0006457754405524979	0.011164037056969682
PTBXL	21694	1	0.022132466146418152	0.021993893201855998	0.001096057937767179	0.0036343709575499174	0.0010972426173561642	0.8857519202627552	0.00041101049061749803	0.014796067863014762
PTBXL	21694	2	0.025124699750516503	0.025049106540181793	0.000989432794875294	0.0035510266234670945	0.0009906262617502839	0.9342928442987088	0.0007115625698251424	0.0201400456288319
PTBXL	21694	3	0.024831386172731708	0.024666061662189584	0.0012677851693317069	0.0038642703520004643	0.0012691687189113794	0.8875809361105097	0.00039334729582395875	0.00942468370247569
PTBXL	21694	4	0.02252695392710653	0.022471109529952918	0.0008531922078063743	0.003254338446243993	0.0008545460883571102	0.9353016038670421	0.00044057334623299083	0.00846685259642674
PTBXL	21694	5	0.02035661362601328	0.020277628740362895	0.0009150101238182664	0.00288817464880975	0.0009160548737403169	0.8759263989232101	0.00040557143900416567	0.011379765954299341
PTBXL	21694	6	0.024033614022903733	0.023884515437575308	0.0010548420487463794	0.003492758314341161	0.0010579318650658725	0.7904864487043272	0.00029738505366745655	0.0058092041381789155
PTBXL	21694	7	0.02334245236479989	0.0232017971695816	0.0011364515318665477	0.0034633010519386147	0.0011373671304932731	0.8746042497848495	0.00030385020279825317	0.007139897550961226
PTBXL	21082	1	0.028112239102706132	0.02734648650342552	0.0038589050159818375	0.005588320749872494	0.0038592223180526288	0.7898495431154602	0.00035639361326699897	0.004155416586755417
PTBXL	21082	2	0.020969811845468908	0.02056748441923474	0.0027948153722702155	0.004104063855980488	0.002795033035065977	0.8242979460118082	0.00041013924881656453	0.018091059825584226
PTBXL	21082	3	0.02360595925870849	0.023042497499924472	0.0034748168662283854	0.0049109026131620255	0.0034750437286081965	0.8746020405927362	0.0005178931770274395	0.017198193333947766
PTBXL	21082	4	0.027558218878688052	0.026889499547194554	0.0038882292446775655	0.005708844411381336	0.0038890871444909035	0.848017235134129	0.000732374552961226	0.01639667030053278
PTBXL	21082	5	0.030795009144743486	0.03004270671269844	0.003924599644607525	0.00591909252804852	0.003925009962798528	0.8625252268111241	0.0011591151494049188	0.02240182782729691
PTBXL	21082	6	0.02193562237905009	0.021389597186025504	0.0029832082736506024	0.004471078028897911	0.0029835977897774446	0.820765738950681	0.0007502117532321179	0.019412282510380904
PTBXL	21082	7	0.022370593219048347	0.021763879484062026	0.0032664344900443154	0.004613863128759832	0.0032667344224717497	0.6801169256111401	0.0004374808107351582	0.013583034444650349
PTBXL	21082	8	0.030792802949887073	0.030189209017648756	0.0038428201817538527	0.005921856553202644	0.003843269194769784	0.893869360525912	0.0007133881194263527	0.01718187300919277
PTBXL	21082	9	0.024558034703222993	0.02393454611496941	0.003249231831608005	0.004851526581184483	0.0032496367284518307	0.8577723818347189	0.0006226312863075663	0.019234203547385822
PTBXL	15716	1	0.0070190992927316	0.006640186683224858	0.0012592627176854134	0.0020976400436690185	0.0012594000230034927	0.8355653916793586	0.00010896625570077761	0.0019500831911202928
PTBXL	15716	2	0.007556629586057539	0.00693496800759876	0.0018587080223704787	0.002596305779356756	0.0018588464161882886	0.748326350195789	0.00011511913230103918	0.0016516257227695622
PTBXL	15716	3	0.0067448634646253116	0.006208828214202416	0.0015047540359919502	0.002168437285063288	0.0015048263032829818	0.6869407273168511	8.592395185134712e-05	0.003035500401552291
PTBXL	15716	4	0.007050433409976981	0.006330447013241936	0.001544415785632217	0.0022012156400056503	0.0015445240080180088	0.6461277575645832	5.9243276624796645e-05	0.0008789558216485366
PTBXL	15716	5	0.007685536840237292	0.007267145061521485	0.001429642842294583	0.0023121053280384368	0.0014298172553785522	0.8455875503098458	0.00013941964535755738	0.0025924841624732045
PTBXL	15716	6	0.006405119491092344	0.005533487956519949	0.0015631345071815334	0.00197434858598965	0.0015632019442848074	0.723240475565448	5.411298961900942e-05	0.0015885175790216251
PTBXL	15716	7	0.006264962744536846	0.00557124139417869	0.0014396925293858583	0.002069874174954655	0.0014399366220256156	0.6816248235251253	5.6958407114634165e-05	0.0009509118894039948
PTBXL	15716	8	0.005490742998436542	0.0048400290650096635	0.0011703330666401914	0.001830791008797773	0.0011705040159077278	0.6014866184883426	6.0017748729750215e-05	0.0010173827922206932
PTBXL	15716	9	0.0061854723594654895	0.005850458791613937	0.0011011833878254037	0.0017588115590752597	0.0011012951835533142	0.7895351659042943	9.839430237947857e-05	0.0023843289690401617
PTBXL	15716	10	0.005887503618923387	0.005384617931490885	0.0014471392207855943	0.002020951609379246	0.0014471957568868263	0.6673222029414342	8.91816790047162e-05	0.002750726182427345
PTBXL	15286	1	0.026970310202695705	0.026125957235369035	0.004293649364940842	0.006080459086684109	0.004294021561549613	0.8917715336571135	0.0010771998622279785	0.024201247338679014
PTBXL	15286	2	0.026676980137360223	0.025885381386122317	0.0042707882223990004	0.006173085667986838	0.004271836764753064	0.8540102702713592	0.0012995407372956898	0.028975655371410444
PTBXL	15286	3	0.02575951355841891	0.024881995687092914	0.004378260932230693	0.006070331425029189	0.004378705758479678	0.9083606663895684	0.001264467492628361	0.023504652176847423
PTBXL	15286	4	0.02481987605106598	0.02401559986023887	0.00410798685425853	0.005730581678876292	0.004108744429585456	0.8472099369314351	0.001392715955452496	0.026050417626321425
PTBXL	15286	5	0.02524708461223345	0.02437322035074745	0.00416649780951462	0.005813521657035486	0.004166827829479568	0.873190398769088	0.0009721867530344892	0.021610971934149462
PTBXL	15286	6	0.02734191810106992	0.026523051355572334	0.004383831203857088	0.006285708761935499	0.004384348084252611	0.8968006772530839	0.0012567839723189181	0.027361728337340973
PTBXL	15286	7	0.02662858204101941	0.02579215506183694	0.004346337507801567	0.006200158522068803	0.004346746540218029	0.8626555597117664	0.0012188881686844822	0.02449212145139434
PTBXL	15286	8	0.02606349827961556	0.02513297920433265	0.004366197256450564	0.006110882525817986	0.004366628324202276	0.9045781995854866	0.001385780377590332	0.02490171557014592
PTBXL	15286	9	0.025033795955884557	0.024064089432955692	0.004192326695275676	0.005793113303674759	0.0041926991388006925	0.8867593323070535	0.0014814029510677607	0.029328112022015136
PTBXL	15286	10	0.02454107993321512	0.02379588943371461	0.004175524679841944	0.0057007188246484455	0.004176048011371229	0.9402684488746378	0.0012583732696806146	0.02299645402167091
PTBXL	8226	1	0.021408551967886484	0.02099394437741069	0.0028371580562056827	0.00423697036871736	0.00283740870265145	0.7852676080449901	0.0008251843821479409	0.013064637427365584
PTBXL	8226	2	0.022390467808250443	0.021917294934236522	0.0028096744116671442	0.0044854625234252085	0.002810011817331027	0.9106463850512336	0.0008282534205886894	0.016175867312955314
PTBXL	8226	3	0.02048257102622377	0.019886743268642575	0.0027987102807400933	0.004178957535293585	0.0027991314428152014	0.8431606651111709	0.000746324884243615	0.014338934546550544
PTBXL	8226	4	0.020625463249113074	0.020092884337496304	0.002705938688269868	0.004267696785158762	0.0027062485421208648	0.8858809346554536	0.0007860783561361977	0.014692542627606454
PTBXL	8226	5	0.02063947654160887	0.020213548037504265	0.002532398782489314	0.0038427768781506833	0.002532650302029097	0.9167858715447009	0.0008298163281474474	0.016538680126094392
PTBXL	8226	6	0.02217786422991279	0.021678245233496287	0.0026639156790596915	0.003961155439842675	0.0026642453216386094	0.9053436867329647	0.0008215524502831329	0.016172897896659003
PTBXL	21200	1	0.01574014066391224	0.01514815919711455	0.0029645854040057104	0.0038219213269131283	0.002964908077923805	0.9208494069926759	0.00066859122148353	0.014488713487775666
PTBXL	21200	2	0.015353469359991904	0.014704138511584487	0.002802099122693741	0.0037924299845917843	0.002802276158833194	0.8917689540796775	0.0003837970052789656	0.006271274188511209
PTBXL	21200	3	0.01569003694446597	0.015032302937203132	0.0029025802862607344	0.0037779918557084066	0.0029028071616615213	0.7918579033559785	0.0005111683706977084	0.012595082731357593
PTBXL	21200	4	0.015242750741451004	0.014466997252084056	0.0032880335887105453	0.004105733605878633	0.003288145626503797	0.6751325113961698	0.00043715009210406323	0.008088229020507692
PTBXL	21200	5	0.015335053799241126	0.014598712667205319	0.0030101502446917175	0.003828701479083137	0.0030103445803986856	0.6800878210961935	0.00040207922395063637	0.006473007899078119
PTBXL	21200	6	0.015883469108866764	0.015285675971185271	0.002870432579620918	0.003777893046589589	0.0028707146102112634	0.8393445883787194	0.0006422975040516852	0.012444372449957226
PTBXL	21200	7	0.015441777981561105	0.014908438658991835	0.002782865177483332	0.0036458585918561093	0.002783000562105542	0.7811538625111673	0.0006281031463950844	0.014079947828076037
PTBXL	21200	8	0.015670729886187514	0.015089901767794883	0.002808093069267686	0.00368934956550794	0.0028082494180915194	0.7676727610631447	0.0005222307433357648	0.009259278495408231
PTBXL	21200	9	0.015152347228522475	0.014425731955720384	0.0031113290931751845	0.003930365383332709	0.003111436966967037	0.7054098426935466	0.0004150487541570836	0.005690910729017257
PTBXL	21200	10	0.017536143182205255	0.016829436896300475	0.0031840965206905592	0.004196364696802785	0.003184335211723305	0.907979970889458	0.0006733769113169709	0.013052351878213379
PTBXL	17430	1	0.0064201365646556425	0.005288703772904974	0.002381694029404059	0.00269874706582561	0.0023817286141095194	0.6981480775130356	0.0001660732803756021	0.004499386009849272
PTBXL	17430	2	0.006311801224872622	0.0051793670429366835	0.0024243555371151267	0.0027771345144679597	0.0024244286769248644	0.5713667838134818	0.0001375710620941552	0.005687990178614318
PTBXL	17430	3	0.00644207368165682	0.005170144615527416	0.002623475873506842	0.002944816907985582	0.0026236690390750803	0.7563512927796973	7.150893801828862e-05	0.003035974524711744
PTBXL	17430	4	0.00522472260577542	0.004257924691477449	0.0022433998855525697	0.0024448609147959864	0.0022434297514583768	0.6905272897024	8.419998747443874e-05	0.004684266068652714
PTBXL	17430	5	0.005896491191002856	0.005122653837784335	0.002005677270005981	0.0022869945963600044	0.0020057312013461066	0.6988144798654371	7.208194296647578e-05	0.002436329099612463
PTBXL	17430	6	0.007196232713078719	0.006113552032295222	0.0025754094866371783	0.0029893799040958185	0.002575464601050551	0.6153637301730237	0.00011159639383623605	0.004581650931366549
PTBXL	17430	7	0.004992964164783386	0.004022327297008	0.002252156576821904	0.0024468668660324903	0.0022521703177654996	0.5215848955931792	7.350183469048456e-05	0.002047308020070562
PTBXL	17430	8	0.006371804873852889	0.005155519750601367	0.002513427103963604	0.0027458826621579203	0.002513465590191958	0.6099388778844248	0.00017129931615216204	0.00883713618629213
PTBXL	17430	9	0.006410001819038749	0.005570622448081023	0.002269204949859528	0.002648094302314758	0.0022692559697402243	0.6216714790322839	0.00016181461173922013	0.006459719651181322
PTBXL	17430	10	0.00715970149708551	0.006242314550221881	0.002456431666116423	0.0028688044075641005	0.0024564881393262504	0.7917958394277836	0.00016350752512088858	0.006265932905307947
PTBXL	20898	1	0.016498665015795718	0.015899353213961534	0.0026137060066941057	0.0036170457510239858	0.002613897418336881	0.8132080510579923	0.0005598473151663972	0.014092417311032553
PTBXL	20898	2	0.018193407197456164	0.017486170013004725	0.0030056258471035198	0.004181109081553075	0.003005953622251073	0.8616796697070909	0.000740900824515593	0.008269577467144105
PTBXL	20898	3	0.014406877102952305	0.013821109518642368	0.0022777399863226277	0.003053907235760474	0.00227789500485862	0.5821066169556292	0.0006327378117000691	0.012615874355884139
PTBXL	20898	4	0.01882834374598137	0.01803064630947577	0.002968959527098711	0.0040623666989060055	0.0029691420671399942	0.7230530641322119	0.0007609579883328234	0.01261924432271149
PTBXL	20898	5	0.01616821243330285	0.015571014271133983	0.0026523920615652424	0.003810769337921059	0.0026525966533355897	0.8314538736745566	0.0005420408878305656	0.005155561675177602
PTBXL	20898	6	0.02013645672997468	0.01951349112119902	0.0029012463106960623	0.004176626731790032	0.0029014213646870843	0.8076124095361861	0.0009053508482154325	0.011285320688515161
PTBXL	20898	7	0.016815415841204023	0.01587205039114144	0.0031129806820772246	0.004018497176380578	0.0031131529955228587	0.8277569019675876	0.0005535891468493022	0.009014891959084859
PTBXL	20898	8	0.015932050428053714	0.015374016526023122	0.002406123714427434	0.0034673693293432446	0.0024063653720546078	0.783167918016944	0.00047508802152692133	0.014936638079249755
PTBXL	20898	9	0.019521595285042555	0.019147290636974543	0.0026511443705008065	0.003883389810660104	0.0026512937249264603	0.806078183854205	0.0008493080944525843	0.011347846306350924
PTBXL	20898	10	0.014500147010153657	0.01388565899139247	0.0026486880373924053	0.0035449800535057707	0.002648808699277669	0.7873662552096629	0.0005045714864480791	0.007372276330313645
PTBXL	9842	1	0.016015546535843105	0.01566191218097478	0.0020209721758225364	0.003545674208793425	0.0020211700736457493	0.8699360997875389	0.00030060440971743744	0.005000764843138028
PTBXL	9842	2	0.017261570593165236	0.016877683320746385	0.0020115176626413567	0.0036691594257373984	0.002011843531955463	0.8857157736994504	0.0003681326572213761	0.005581108760244269
PTBXL	9842	3	0.01705783842231129	0.016727583892263035	0.002060048568304598	0.0036810463263947835	0.002060280843574267	0.8783096999144001	0.0003142650314784381	0.00459450940800509
PTBXL	9842	4	0.016585177011299388	0.016180495690791313	0.0022177745219541544	0.0036766828217812096	0.0022181418863760787	0.8731996625146569	0.00036782008979800875	0.00612578723238927
PTBXL	9842	5	0.016522431070716905	0.016154153714260183	0.001981101729126041	0.0037185270655937883	0.001981380278971984	0.8638058073096674	0.00041974367037679345	0.009102343104800946
PTBXL	9842	6	0.017101627656977227	0.016672663646134643	0.002084170470296053	0.003795841436254469	0.0020844113886209245	0.8060861269064451	0.00031036139593458616	0.004618079021708492
PTBXL	9842	7	0.017175249372993116	0.01676890237008964	0.002048679958403709	0.003652716112405576	0.0020490302944458244	0.9125570363116161	0.00035677556293099027	0.006676466615863633
PTBXL	9842	8	0.016156803813309164	0.015830312430830436	0.0022835887040729298	0.004097915070501925	0.0022837795662509356	0.8866982760070526	0.0005623487807871982	0.01178926519684441
PTBXL	9842	9	0.015032039784263262	0.014587348850804026	0.002078398349779048	0.0034029967879053956	0.0020786039117050036	0.8003352867536018	0.00036127272156836256	0.00875675957735703
PTBXL	9842	10	0.015265733248013058	0.014996782296214364	0.0019666830780203227	0.0033033023256180544	0.00196681164045584	0.8596074335383328	0.0002995365473207406	0.005421577313558782
PTBXL	9842	11	0.017299231364724988	0.01704152771259023	0.0019078802005296645	0.003658520577733363	0.0019083461379046538	0.9042080756712457	0.00025838179059882297	0.0042469232473910075
PTBXL	5729	1	0.019574901468409164	0.018724831570848446	0.0031668547565964636	0.004871294582651746	0.0031674018097375837	0.8235620102527936	0.0006145498895961094	0.01233233104183997
PTBXL	5729	2	0.020021325650598207	0.018956605226185832	0.003577446053937553	0.0049721060678602005	0.0035779877884730554	0.8339503468759334	0.0007497774530191497	0.01583802694296535
PTBXL	5729	3	0.020025050865172825	0.01922277730171738	0.0033267480090056227	0.004630327374317774	0.0033270686890188176	0.890424886535875	0.0009684057894103939	0.019301794109508916
PTBXL	5729	4	0.018968838062814294	0.018238735825337887	0.0032479469905563304	0.004510469331722246	0.003248137806016374	0.8470709706266142	0.0006664230529425673	0.015445982641018386
PTBXL	5729	5	0.018572356089319383	0.017946791781212723	0.003036390205229109	0.004395882873798784	0.0030366725356337906	0.8715501329079872	0.0008009406129382657	0.011671518132385306
PTBXL	5729	6	0.01867409584653321	0.017973593452471168	0.0030385530397704086	0.004414514544781478	0.0030388793712111833	0.8751812088496703	0.0008053115136022036	0.016472730119379567
PTBXL	5729	7	0.019298286647197786	0.018486402163903626	0.0031150529684644945	0.004581483141404397	0.0031153332606777494	0.8391105345561183	0.0006233990959438413	0.010424543854066054
PTBXL	5729	8	0.01995902534538056	0.01928803291348639	0.0032024502741638938	0.004633061243543085	0.003202705453024742	0.9099904948573744	0.0006195654880429278	0.013379295949064526
PTBXL	5729	9	0.019512476957544392	0.01886050137611756	0.0030704533712260377	0.004375631221400098	0.003070852070491063	0.8798952197438138	0.0006496258928805564	0.0144716211134234
PTBXL	5729	10	0.020538812299666243	0.01983309314693148	0.0033083344350373282	0.004554470269034013	0.0033086768625937117	0.8516243176120056	0.000819893582427937	0.016973069409551084
PTBXL	5729	11	0.019933782401724016	0.019275664345729044	0.0031505046067649726	0.004589286293966131	0.0031508573188823766	0.8828207193387754	0.0008380015140259436	0.016464807002685673
PTBXL	5729	12	0.01965065969465024	0.0189640999315315	0.0032101369227500454	0.004567259669211289	0.0032103743153720867	0.8893011550058173	0.0007719498809638186	0.014484074681214692
PTBXL	5729	13	0.018838459479488385	0.018299813719180418	0.002962329829150988	0.004183062585486711	0.0029630331873044483	0.9141323686250389	0.0005590613207817931	0.011196006516620224
PTBXL	17488	1	0.013574163813978074	0.012213378094311403	0.0032410722285365714	0.004183029439952257	0.0032412139300685675	0.7188192351529399	0.0004234375576963363	0.007194860290955431
PTBXL	17488	2	0.013455759064152542	0.012314109329980977	0.002949329964558764	0.003959735954852606	0.002949734559002871	0.8428431259420367	0.0004132500228819244	0.005222318307936946
PTBXL	17488	3	0.013106352978346347	0.011921817933361702	0.0029880821799692084	0.004026032357339036	0.002988370864307282	0.7899599839143445	0.0004442468634403219	0.00639999758483249
PTBXL	17488	4	0.012960113799928544	0.01167226868157275	0.003139637574494203	0.004007949614697161	0.0031398339448207337	0.7678224739650464	0.00044580507105174567	0.006395901468198084
PTBXL	17488	5	0.011591791251472607	0.010456750061701815	0.0029593947200484017	0.003627152435145455	0.0029594989125852384	0.6810367788311846	0.00033352101078742817	0.00635861649596803
PTBXL	17488	6	0.01237466126949931	0.011392627521379374	0.00276380869869618	0.00370446427784097	0.0027640258015547113	0.7953839772049303	0.0005025558879812901	0.012558200611170005
PTBXL	17488	7	0.013024156628724668	0.011819636475189469	0.0028145155227161994	0.003685716031457882	0.0028148610634551466	0.6751959756279271	0.00039096763477547804	0.006227128469011248
PTBXL	17488	8	0.013616072667082632	0.012380964482206753	0.003087845860273815	0.0040494197211020586	0.003088071860669214	0.6832029574140484	0.00044728944940413675	0.005266832031554854
PTBXL	17488	9	0.012967369068623207	0.011649718626920607	0.00318933419215863	0.004014276238652199	0.003189585418635494	0.6640722173807658	0.0005039934286807696	0.011888723096517466
PTBXL	17488	10	0.01153267260025309	0.010355243655805807	0.0029159590186304102	0.0036834256116546915	0.0029161118951569294	0.8530941717567805	0.00034694012845976725	0.006022348988225057
PTBXL	785	1	0.010522289377165057	0.009876668115820438	0.0023919966886837857	0.0032184495897652683	0.0023920813138833207	0.8240929530164969	0.00040054090272511695	0.00598416214636774
PTBXL	785	2	0.010007653616907879	0.00941049705120496	0.002323933706499347	0.002982552770588606	0.002324035558780707	0.6674360477963943	0.00036750735518247554	0.005642313829202827
PTBXL	785	3	0.010792082879029436	0.010340547043314312	0.0020810941740845718	0.0029287186882220443	0.0020812675244655395	0.7515066087679481	0.0004356195468754146	0.005718959323143789
PTBXL	785	4	0.01220440736381427	0.011621844298973219	0.0022418074048132478	0.00312009313445767	0.0022419540299377146	0.7390157860897062	0.00045814626321429047	0.005819621019447331
PTBXL	785	5	0.011409324617892224	0.010936010252827463	0.0021981293116431714	0.003029977007242492	0.0021985471344035954	0.7971783356821447	0.00036221489475492475	0.004813216402303166
PTBXL	785	6	0.010911343895549968	0.010406600445148463	0.00235759111865945	0.0032578076931630362	0.0023576757908373527	0.7893082205975825	0.00047346546982086576	0.006617837600636937
PTBXL	785	7	0.00990392451317391	0.009359422240212802	0.002269310140114822	0.0029747485692601786	0.0022693863191953476	0.8578393034391077	0.0003526418232181612	0.005748621318015536
PTBXL	785	8	0.011145885672086764	0.010678901178605763	0.0022354114148457195	0.003158062871411993	0.002235647730937522	0.8923698527408694	0.0004616840333356045	0.0045075650086450845
PTBXL	785	9	0.011159315521880092	0.010791600197211926	0.0020746848068443967	0.0028663758455522528	0.002074889305333304	0.8916836741958813	0.000388995922009229	0.005868768542128276
PTBXL	785	10	0.01193042462160129	0.011440447398235288	0.002252878804387945	0.0032389244525210916	0.0022530086373523804	0.8436878914273086	0.00042527819418807774	0.006912686352481089
PTBXL	16319	1	0.02500811785382266	0.02494514755085047	0.0012886776993203356	0.003249857307883381	0.0012896356319758613	0.9497759578314688	0.0007400123271942057	0.007882339629056892
PTBXL	16319	2	0.020412738388949723	0.020323181475483818	0.0011586070199794303	0.0027426666248832974	0.001159395723142442	0.799751971927502	0.000706096307401456	0.007722131561997953
PTBXL	16319	3	0.023935649821501887	0.023880784756470326	0.001229126446391426	0.003251813508802972	0.001229913111989229	0.972151753963777	0.0009905498456639148	0.00841198405258683
PTBXL	16319	4	0.025178497664868318	0.025104944167716702	0.0012939123280990693	0.0032663107563772656	0.0012946678867417096	0.9217128228980377	0.0008986874548578996	0.007568560986851946
PTBXL	16319	5	0.020533716635668667	0.020420666692227255	0.0012467734395380265	0.0028176552027478095	0.0012475175438874287	0.8505068464018793	0.0006572710268689155	0.00673012556143666
PTBXL	16319	6	0.02428938081791925	0.02423199328718718	0.0012119697189747762	0.0031282898795560433	0.0012127623133608774	0.9186828456575121	0.0009803264924888014	0.008541472861925326
PTBXL	16319	7	0.020868646187527568	0.020799189948655365	0.0011056780822299012	0.002866189039192638	0.0011064961900753502	0.8868252429101345	0.0007881912792879114	0.00822196115388417
PTBXL	16319	8	0.020075261056622575	0.020011845063064748	0.0010531210293082053	0.002627729770625158	0.0010538519817717951	0.8645505883335428	0.0007394586360994267	0.008771406584544108
PTBXL	16319	9	0.026148709844006628	0.026051864778828808	0.0014013368936949594	0.003423629249023941	0.001402971060517235	0.8886873061560137	0.0008595840403931686	0.010408970810074834
PTBXL	16492	1	0.013212922036896078	0.01307822063185777	0.0009419726594298898	0.0017664635523701139	0.00094239379875909	0.9234916201761189	0.00015181392777510624	0.0019332122269636641
PTBXL	16492	2	0.013429088583930004	0.01330752917309365	0.0009616481252284276	0.0019617212145027103	0.0009623559443628839	0.9571991037356787	0.00012008808439337442	0.0011445160769636836
PTBXL	16492	3	0.013803117101215541	0.013694235530031558	0.0007946410928516168	0.0017617685704862088	0.0007955752191514849	0.892147248510901	0.00011068911912571423	0.0011778258346180057
PTBXL	16492	4	0.012810177115979185	0.012663950475515343	0.0012491094937013357	0.0020193832986021773	0.00124942694035475	0.8796517750058764	0.00015978026772233854	0.001459742518185414
PTBXL	16492	5	0.011166824023097878	0.01104061667176887	0.0009675930503456129	0.001759767834360691	0.000968077820250086	0.8318168861854205	0.00012032069267672292	0.0019012199673909124
PTBXL	16492	6	0.014056925647189833	0.013905319204287605	0.0010537761895569229	0.001996380087259226	0.001054152015664969	0.8689793392213527	0.0001585261490750954	0.0012380043691157046
PTBXL	16492	7	0.013693621293405274	0.0135703221170295	0.001000852085570155	0.0018665909198099997	0.0010014220686757004	0.9478177759019052	0.00015165249719703138	0.0018232244891329945
PTBXL	16492	8	0.014111333259381098	0.013987792958277961	0.0010302290413979989	0.0019464688805431742	0.0010309441862677573	0.9207701786789968	0.0001662001774579136	0.0017375950003565264
PTBXL	16492	9	0.014067966328445335	0.013951729889127224	0.0009065811861865574	0.0019343153637029753	0.0009077541033240819	0.9370303112227815	0.00013510004718351822	0.0021070899596511124
PTBXL	18133	1	0.02078157451417141	0.01997039459672293	0.0033623105194187245	0.004558928500384277	0.0033626053201736535	0.7712913211793843	0.0005119342172561208	0.011450789203711401
PTBXL	18133	2	0.02169156518182847	0.020930389966688296	0.0033522394790369047	0.00448785584717921	0.0033525502615133354	0.7060809032337177	0.0003879280069143326	0.010740023120175376
PTBXL	18133	3	0.022341454591659704	0.021689251377300683	0.0032836526804674985	0.004459309701640585	0.003283850349949653	0.8173124331516214	0.0005102696980788996	0.01862826242013318
PTBXL	18133	4	0.019955575684088102	0.019369209561986678	0.00303081705367582	0.004085265418676992	0.003031009203109752	0.8766624916832322	0.0005176517505443996	0.022178079356363293
PTBXL	18133	5	0.01981166572861997	0.019148902596599824	0.0030951804656843386	0.0043217968215301435	0.0030955055940889062	0.9049335881993396	0.00036507837202436993	0.006517520886613033
PTBXL	18133	6	0.02119771286261693	0.02045414505235901	0.003399283674841768	0.004508082559456618	0.0033994261492984058	0.7119104133828609	0.0002229932260945973	0.0022507742764262275
PTBXL	18133	7	0.021400891062970426	0.02075300846317731	0.0031480090473199533	0.004453786639429641	0.003148342731265058	0.7996327653854494	0.00039449698563668337	0.006117606574408957
PTBXL	18133	8	0.02016640276708715	0.01945681171109695	0.0030396700192683135	0.004160850805323916	0.0030399900835083797	0.7047450010961808	0.0005566284032152591	0.012532502910761488
PTBXL	18133	9	0.02070498693292481	0.020004068859919448	0.003316209568184034	0.004577638594247651	0.0033163986803881568	0.7024238625968221	0.0003196375544535087	0.002807130162133343
PTBXL	9604	1	0.00842374860876902	0.007774449094547681	0.0019119193615595921	0.002328168576568944	0.001912003014651098	0.784291196539228	0.0001852668070756873	0.0035687507336589212
PTBXL	9604	2	0.008878688215309785	0.008281562085375593	0.0019347442894341194	0.002401518296510246	0.0019348140188166568	0.686231192291702	0.00019513737952642416	0.004232825087451034
PTBXL	9604	3	0.00873892394054389	0.008055513920154198	0.0018651790101967716	0.0023535434240424704	0.0018653041104535711	0.8518181154378875	0.00014934314443379874	0.0018914787883816302
PTBXL	9604	4	0.006771794485461571	0.0061944561648053014	0.0015206044717332916	0.0019109619104189547	0.001520713834242826	0.8341094873642515	0.00027613231140353263	0.005708717514801041
PTBXL	9604	5	0.009231703507785247	0.008595979987016325	0.002030915479604571	0.0025779546502625547	0.002031114516126252	0.7094896623342302	0.00027706504641892177	0.005697225918459979
PTBXL	9604	6	0.008952953637876338	0.008364008673242308	0.0018046874743135317	0.00232222194488179	0.0018047900659634171	0.7376142474311854	0.00022222573879446118	0.006689393332713104
PTBXL	9604	7	0.00832693062129679	0.007681646676243768	0.0017462306312387233	0.0021943192136250514	0.0017464185248922686	0.7037222843429976	0.00016827042813451014	0.0035612198131052173
PTBXL	9604	8	0.007640141059088388	0.007016621898967877	0.0017115389465655185	0.0020613588824051803	0.001711589152743405	0.7458481351613746	0.00015132800869210178	0.0030650975663184627
PTBXL	9604	9	0.007086361046390697	0.006422574077705999	0.0016926721320112516	0.0020207821607177486	0.0016927341608445156	0.6540015749440304	0.00019040235050927622	0.00377306158021296
PTBXL	9604	10	0.007580053108905171	0.007040071258774866	0.001578426830263726	0.001994111194300795	0.0015785475754376006	0.7116808095926739	0.00020082403139057994	0.006556473334950443
PTBXL	9604	11	0.009468938500334579	0.00874708204272172	0.0020090566811409483	0.00243728976782612	0.002009192968556748	0.7558523943538025	0.00011089440700662195	0.0019047412870437678
PTBXL	18960	1	0.011915139122373122	0.01118604129561632	0.0021968546536182444	0.003115228870747294	0.002197219604023136	0.6734707693728871	0.000250102939000901	0.00606882158447592
PTBXL	18960	2	0.015026923645978234	0.014404567506297861	0.002331549800809374	0.003623774802224774	0.002332000263785747	0.8396033370210875	0.0004566747012242992	0.008401261540960086
PTBXL	18960	3	0.013412713189453553	0.012684620575057303	0.0023034556293705082	0.003334132542192517	0.0023038517812096664	0.821332225021091	0.00026451117176254325	0.0077413332800731665
PTBXL	18960	4	0.013745795283452295	0.01303701706336893	0.0024789113837790384	0.0033856327473749085	0.0024803935482015376	0.8033720687136736	0.0002857545938053896	0.005821163749907446
PTBXL	18960	5	0.013944153125229891	0.013193598569855932	0.00222886219620163	0.003326407470311293	0.0022291471709792636	0.8448291210736724	0.00021617712820935789	0.006313801175015503
PTBXL	18960	6	0.013560870812386886	0.01287195809851558	0.0023859712340793286	0.003488960447077744	0.002386346064642839	0.7383274260367613	0.00045593983384984143	0.012227751526706064
PTBXL	18960	7	0.01035561911497014	0.00981909184825401	0.001679070253344906	0.00268403430443234	0.0016794249495407382	0.8546401322785516	0.0002947256830704314	0.008404018504358436
PTBXL	18960	8	0.014302032007280804	0.013525612123679028	0.002552614491327276	0.0036174935148801522	0.0025528859600640057	0.8451769296274597	0.00035983522573148334	0.006673548979218466
PTBXL	18960	9	0.012716078079466994	0.012045673601870865	0.0022877824775565797	0.0033776457205835077	0.0022882866184695395	0.7172771075075857	0.00025800490834420713	0.006908327872270186
PTBXL	18056	1	0.022750073326421552	0.02238747910222331	0.002369200779805712	0.003834736324369459	0.002369963934546959	0.9000579286354808	0.000935511889134815	0.007373965324143916
PTBXL	18056	2	0.018140999974623904	0.017708477622234313	0.0023462323577266553	0.0032563521398560015	0.002346562772923425	0.8098728840030791	0.0006978006435545105	0.007204062133117512
PTBXL	18056	3	0.01717468564197656	0.016693845131599085	0.002397948544517958	0.0032794352511012594	0.0023984128043994715	0.7920700722996691	0.0008165890672445396	0.01637126579098982
PTBXL	18056	4	0.021961075189832414	0.02140499493535111	0.002630595101128947	0.0038481175189207665	0.0026309203319334726	0.9130143327435426	0.0008254681018261725	0.007568924694179573
PTBXL	18056	5	0.023425998478074785	0.02294167809375294	0.0022652175312263254	0.003701287647586368	0.002266600844020944	0.9222581354672416	0.0008402790889308658	0.007787302756737192
PTBXL	18056	6	0.02367268286156279	0.023269331432885464	0.0022886894282677654	0.0038194627823477114	0.0022894955207311642	0.8716049185790093	0.0008688739082180738	0.007629760946303546
PTBXL	18056	7	0.02379130925632943	0.023420678840937646	0.0021363146118221323	0.00345863920556265	0.002137577631005294	0.8660117707458564	0.000889509180445825	0.007579307330158562
PTBXL	18056	8	0.02445158462173343	0.02396664082448805	0.0022825604598526892	0.0038981703371878877	0.002283046113374045	0.8448270612626284	0.0009201142888860268	0.007478456694259182
PTBXL	18056	9	0.02388311108970452	0.02357522955461064	0.0021836855672719615	0.0036184414370573777	0.002185203996366213	0.9320983038755476	0.000866727094887425	0.007659783155891635
PTBXL	7120	1	0.01693724536750845	0.015936238317599452	0.003802529346465325	0.004818890236142358	0.0038027498034213163	0.8905052595912007	0.0002596364082536137	0.003386017277650262
PTBXL	7120	2	0.016396127841575573	0.015153701521228061	0.004197234956448734	0.005118193299901376	0.004197474199324141	0.8484337231119229	0.00043036870611839854	0.008312616135991541
PTBXL	7120	3	0.015989213247425874	0.014949268718886893	0.004049473195413853	0.005000015925970958	0.004049620237107436	0.8496509153515249	0.0004053631847249049	0.007197930216934308
PTBXL	7120	4	0.0168132855142171	0.015867271852428724	0.0036592482933439003	0.004706651643687763	0.003659747302262788	0.9140181543417445	0.0006087501414316203	0.016263510169048836
PTBXL	7120	5	0.016480418739839086	0.015586230859172344	0.0037321412984957334	0.004682169020700036	0.003732322827652387	0.9186043020864492	0.00037807216346435736	0.006511910995483403
PTBXL	7120	6	0.016509097475648757	0.01552185885392274	0.003938822326648203	0.004833563406613331	0.00393892615445426	0.851487559020254	0.00022832507667175015	0.00236160331761458
PTBXL	7120	7	0.01619808345985171	0.015010315814588953	0.004035046990031328	0.00497041156171413	0.004035208624459012	0.8704629496304195	0.0004792276120601612	0.009019322622988343
PTBXL	7120	8	0.016196767633867546	0.01517451990723447	0.0038018166628546106	0.004814021154071029	0.0038019785203186776	0.8216072657614314	0.00041432381819935806	0.006208108919144475
PTBXL	7120	9	0.016571196206726653	0.015589144841716342	0.00371063477255781	0.0046801710326074015	0.003711130464002681	0.8434620095497334	0.00043140426685936634	0.008105915877004717
PTBXL	6419	1	0.016642550135822595	0.015906639635504805	0.0037027042281281056	0.004789200198809452	0.0037028296021986077	0.870978490954239	0.0009174666317276577	0.012211988340893959
PTBXL	6419	2	0.01618753497611928	0.015352983301487202	0.0036299581477794596	0.004621839067421486	0.0036300651807838796	0.8507434913316203	0.0008977582035752612	0.011450611650979268
PTBXL	6419	3	0.016420190036670695	0.015522225124360625	0.003774027530614329	0.004923832357288445	0.0037742936174222394	0.8286063699899496	0.0010475256809409485	0.011930427445643802
PTBXL	6419	4	0.016776410783544107	0.015884563859749058	0.0037725107360022255	0.00486553819351175	0.003772616197522443	0.853488070501018	0.0008997431070304129	0.012091262725519823
PTBXL	6419	5	0.01622437427560918	0.015344765732957658	0.00374112780269646	0.004781750919189793	0.003741229668159238	0.8641639063536906	0.0009391929629704142	0.012904225731346232
PTBXL	6419	6	0.016621632386423064	0.015883974244879598	0.0035757056119716203	0.004678980792694509	0.0035758050987169483	0.8814185992988007	0.0008570295070572375	0.011142009580779568
PTBXL	6419	7	0.01659031561470864	0.015752150930341	0.0036342824021803077	0.004802020495276353	0.0036343992104640294	0.8663417369591355	0.0008558882690670321	0.011582428668289574
PTBXL	6419	8	0.01672536651146634	0.01587662416037653	0.0036603097523635647	0.004804426523651633	0.003660580222100158	0.867150597561404	0.0008641093006751386	0.011602556824648036
PTBXL	6419	9	0.017090316306347466	0.016289678133844937	0.0038201875034152032	0.004990451002771752	0.0038202760184862412	0.8377069312566275	0.0008448164263519408	0.012838878195653563
PTBXL	6419	10	0.016568983449043003	0.015789138751787526	0.0037290325127705805	0.004838731484525285	0.0037291385189761775	0.8558581880798597	0.0011196996643571956	0.012088001854552879
PTBXL	17414	1	0.014280349944782956	0.014011703654750117	0.0016329361953036938	0.0026169540896195764	0.0016332733637690875	0.8084804983223531	0.00036507943192583053	0.008672003679910707
PTBXL	17414	2	0.01301433878876924	0.0126839787203782	0.0017380129192310883	0.0024510222516427624	0.0017382469178880027	0.8640896868587219	0.00023640537262652862	0.005330865278993644
PTBXL	17414	3	0.015884085942551706	0.0155108251544523	0.0019227068168031097	0.0029554572300917333	0.0019230676336583648	0.7659106202135134	0.00039248658019720636	0.00830994887712195
PTBXL	17414	4	0.009484330957013917	0.009227568863849529	0.001197853201045583	0.001787725915778711	0.001198004187743851	0.8355186458927547	0.00023090729830176204	0.00394960978673756
PTBXL	17414	5	0.019061967377808707	0.018750241992072442	0.002020464677497317	0.00351848578856379	0.0020208800564765067	0.9372743064153878	0.0004440777736938469	0.00816687454362624
PTBXL	17414	6	0.014159167724536475	0.01381378376889988	0.0019123229066061198	0.0029313503263260596	0.0019125649660484945	0.7997268358005523	0.00026929959891228616	0.004152576315994105
PTBXL	17414	7	0.011079994940149235	0.010826881330936221	0.0013839480784287113	0.0019266378681339579	0.0013842369273287009	0.7271417392777263	0.0002476047713376488	0.0069432540924035556
PTBXL	17414	8	0.01959910060846891	0.019256553617832153	0.0022070487768858786	0.003449934685369766	0.0022072602727959646	0.9093525140080257	0.00033112967748420756	0.005795305805124282
PTBXL	17414	9	0.012540675256461053	0.012356401767688506	0.0012599631929568421	0.002036179681004189	0.0012603027473517844	0.916923569424628	0.00025511482704163626	0.004700884843519631
PTBXL	17414	10	0.015557938685633339	0.01532962466267971	0.00168749399666737	0.0028475921642425062	0.0016879314505185968	0.9467613313421851	0.0003336083466913632	0.008645884505972453
PTBXL	996	1	0.014987601915300536	0.014325860589143799	0.0027268506167822757	0.004242229245251273	0.0027270399988743766	0.8298170151124115	0.000680536852099269	0.010692932019510033
PTBXL	996	2	0.013504284614916092	0.013033871570152945	0.002326590454050158	0.0036389613322248605	0.002326796978954569	0.9239658125498463	0.0005853925276941477	0.010728985306488671
PTBXL	996	3	0.013224227483850381	0.012612968288827752	0.0025503784417950613	0.0038455267132192013	0.002550494321732	0.8840122050688183	0.0005462057212232949	0.010236957315241527
PTBXL	996	4	0.01105955180014699	0.010359521992017536	0.0024986884644849195	0.0038281876041724844	0.0024988570860136625	0.7643151993319649	0.0005021677712196056	0.009609835158719915
PTBXL	996	5	0.011968969573380029	0.011480378064525835	0.0022004663895651873	0.003413166932258997	0.0022005700630998008	0.6357720712178814	0.00040075184632646656	0.007586445094306477
PTBXL	996	6	0.01655388635446284	0.015949409583330604	0.002793146199069475	0.004575647440492273	0.002793287903985204	0.779604497298016	0.0006247047109209828	0.00815770055871857
PTBXL	996	7	0.014609807534867052	0.014110473434138612	0.0025869586840398403	0.004080508105584058	0.0025872173797032824	0.8466214164754219	0.0005717356372754314	0.009268204849909558
PTBXL	996	8	0.014582117568507181	0.014083122768596266	0.0024923044176944206	0.0040624127728609094	0.002492477418887789	0.8259064345303491	0.0005815528195159204	0.005098785663688978
PTBXL	996	9	0.014668960557089841	0.014096663223761859	0.00294411521674557	0.004284466633709589	0.002944254504169397	0.7292576783259027	0.000680280063937767	0.006715036123322629
PTBXL	996	10	0.012417102082861323	0.01193838384772284	0.002259016637186441	0.00360431936088719	0.0022592000956541754	0.9028752089291523	0.000565883677783995	0.007075869960231822
PTBXL	996	11	0.01520658267511575	0.014478734747061697	0.003047665550674532	0.00463288470844529	0.003047837034671685	0.8588798409527676	0.000638306414701185	0.011714886631791854
PTBXL	996	12	0.015973845490013388	0.015390318311888742	0.0026668160949116088	0.004391038469319116	0.0026670462794323013	0.8472931326820419	0.0007063574780035386	0.006832226894192905
PTBXL	996	13	0.015530664288664836	0.015041117932835597	0.0025372305281608615	0.004198324234338475	0.0025376036444594145	0.9109703809295716	0.0005086171194585569	0.008291053125646842
PTBXL	996	14	0.013601047256343845	0.01317447595286492	0.0024103453287170605	0.0038324169264264594	0.002410643992316658	0.8918486137563632	0.0005969193831807979	0.006760572003158659
PTBXL	996	15	0.015158626891931154	0.014452368064094955	0.0029334590980949673	0.004438843549174738	0.002933558792366344	0.8311389004402434	0.0006492404301441951	0.008038908926771606
PTBXL	20368	1	0.025760826435429384	0.025444649254232857	0.002471789148421886	0.004617120985254992	0.0024721408832175614	0.8456404605228018	0.001191134798759005	0.014580740076032994
PTBXL	20368	2	0.029195149559040536	0.028828046505730072	0.002711624090186819	0.004955294719801052	0.0027120579223902166	0.9390496452843201	0.0013949989364048887	0.01840696068872741
PTBXL	20368	3	0.024547181817165458	0.024280320490876483	0.0023468009467762277	0.004074118649394561	0.0023472579668940377	0.963199584057904	0.0010229253587389023	0.01628097438347659
PTBXL	20368	4	0.022619635616949012	0.022174206023815295	0.0023721770161819686	0.0039446727482421035	0.002372613672103571	0.9382852385282293	0.0011188571538219593	0.014002872037459646
PTBXL	20368	5	0.022351551065200776	0.022023970128915778	0.0023749966620776556	0.00417286916059464	0.0023753226754733596	0.8690637397440543	0.0011164328862119564	0.015143660665801905
PTBXL	20368	6	0.02462454910742496	0.02424318350817984	0.0025204679876075792	0.004185235909241272	0.0025208305164614053	0.887813154079155	0.000735515535269432	0.01442632360184676
PTBXL	20368	7	0.025691197233040586	0.02537245154955948	0.002383563913652079	0.004325574919568126	0.0023841739590435085	0.9116557902807791	0.0010341670951337567	0.017188828400916623
PTBXL	20368	8	0.02348644756800697	0.022997750710644353	0.0026978957941710966	0.004446248619525107	0.0026981179184699046	0.8467872091298435	0.0011698618983125256	0.012569200511993542
PTBXL	20368	9	0.02476319232146082	0.024469441079499825	0.00230992848524108	0.004151338530622913	0.0023104017808526717	0.9662350274940702	0.0010435850807733466	0.016492970230078452
PTBXL	20368	10	0.02537659305739326	0.025154034604642557	0.0023060566624399036	0.00451165930759029	0.0023064848412539174	0.9241621219741882	0.00119375351536352	0.018414005875069014
PTBXL	20368	11	0.025021949153510373	0.02473573915669645	0.002279609674322375	0.004496525779921048	0.002280182762445624	0.910719326561966	0.0011043796641227869	0.013245593907357986
PTBXL	20558	1	0.011764023918252806	0.01161415289303005	0.0010154706268910786	0.00193318311322693	0.0010156726694770125	0.8166788141317981	0.00021846149109290653	0.004200746274326496
PTBXL	20558	2	0.017144475503242034	0.016972611096469612	0.001394952598659733	0.002582288007971163	0.0013954895411679576	0.8467238059656189	0.0004099013568131918	0.004273886249270864
PTBXL	20558	3	0.015651530041770226	0.015477134101143795	0.0013997748937840365	0.00253792431873334	0.0014005945832365754	0.7804274301652249	0.0003886204705030531	0.0036052628817275804
PTBXL	20558	4	0.011697427442731794	0.011522444313351077	0.0012535359797214557	0.00204474622093592	0.0012537351566007187	0.7588318008840068	0.0002893421042104136	0.003125750563089148
PTBXL	20558	5	0.01602162031251813	0.01587817295140186	0.0014097924458435574	0.002561430240877325	0.0014101176561068798	0.8619052721543966	0.0004182588557956065	0.0036808886478611248
PTBXL	20558	6	0.017096494256287283	0.016880328143886892	0.001399495895501212	0.002746841925260456	0.0013998909033067933	0.8498007892253299	0.00043621225274274064	0.004402125820181396
PTBXL	20558	7	0.01400633437435581	0.013843421890604186	0.0012731689852709305	0.0022490987427170096	0.0012733915803923438	0.7253950321105567	0.0003234214066372155	0.003935922472682947
PTBXL	20558	8	0.012520591656807672	0.012309706895834337	0.0012750641043522192	0.0021167827436614833	0.0012753319577329006	0.7270149543335354	0.00035490554814575543	0.006841880454012395
PTBXL	20558	9	0.016275062017262348	0.016113203125517592	0.0013248292712235272	0.0024908383033310677	0.0013256878651331427	0.931025617557766	0.0003218234977125865	0.0034018909594712684
PTBXL	5050	1	0.010430201509399632	0.009179005070518342	0.0035143641707106447	0.004201591205089515	0.0035144070653929313	0.7485502099861602	0.0007301017493127103	0.011860120099816305
PTBXL	5050	2	0.00946038349966394	0.008365928954058409	0.0033444064888168644	0.003635606131402605	0.0033444353485958356	0.6775777646255896	0.0007541697932796416	0.011255812555355857
PTBXL	5050	3	0.011677404230325737	0.010558365275703476	0.0035110264626214693	0.004267237504774618	0.0035110935916528897	0.8090640687884826	0.001087343673611854	0.015412388162339577
PTBXL	5050	4	0.01126179756881345	0.009820027008890512	0.003732151675268691	0.004433745761871218	0.0037322105117854314	0.6704856278086623	0.0010014852113711151	0.01746279199151759
PTBXL	5050	5	0.00933720516871976	0.008537500934645354	0.0030071804710037195	0.0035930513617469305	0.003007249334645357	0.8473951783150997	0.0007428590719737145	0.01110313682728655
PTBXL	5050	6	0.011562174166996791	0.010469613450941497	0.0035676504417894717	0.004355528208434663	0.003567706223569802	0.7095643003145468	0.0010340677437564191	0.015646091889786825
PTBXL	5050	7	0.010831836473040188	0.009832802449592986	0.003279341469787617	0.003684008385590296	0.0032795373071841227	0.6838899540907943	0.0008421601935370291	0.012790169109237701
PTBXL	5050	8	0.009400523795690124	0.008199861947941887	0.0032082029269706698	0.003958629711907468	0.003208279897896252	0.741920322849138	0.0007654366441219863	0.015459169817263026
PTBXL	21651	1	0.02221642753068623	0.021486338219660252	0.003357211547742484	0.004347869234259862	0.0033575121872270845	0.8718921463898546	0.0011977224732571301	0.022798935020285026
PTBXL	21651	2	0.02060945195570881	0.019905282700414226	0.0031834258653636364	0.004100988889600157	0.0031837467717133997	0.8537413766590982	0.0011452182891559441	0.01863675826934015
PTBXL	21651	3	0.022107294823109566	0.021250403106545464	0.00378891944484591	0.00463836818538306	0.0037891886823427775	0.698545546530759	0.0010318810436222457	0.015076155133948235
PTBXL	21651	4	0.01924827760844091	0.01837443591605568	0.0036165880217923314	0.004453507935904511	0.0036167638359185356	0.727749039575002	0.0009778400996634064	0.020076505455478226
PTBXL	21651	5	0.022327861435898204	0.021486419437058837	0.0034799698949900424	0.00458567526793505	0.003480435607284364	0.8328256345182657	0.0011136774745333388	0.02065191754930527
PTBXL	21651	6	0.021953208561573498	0.021179318094414243	0.0033689561004937437	0.004406506715545287	0.0033693852299687237	0.8965766408431531	0.0011452348839740398	0.018069769599298454
PTBXL	21651	7	0.020940622858886097	0.02023259131929346	0.0033016462771898866	0.0042827760627822484	0.003302037627605156	0.839125869686078	0.0010611693554881162	0.012662565238668691
PTBXL	7072	1	0.027880332477152932	0.027569515357941495	0.0023565356876490274	0.004281297335031892	0.0023573617387867563	0.9414835142757998	0.0006356649698576289	0.005658057286411024
PTBXL	7072	2	0.026637111193424018	0.026444209757680196	0.0019264381646833624	0.003940286115675061	0.0019272400579178946	0.9247229146098637	0.00082301289346982	0.015275147871081404
PTBXL	7072	3	0.026351579016149644	0.026199936419473265	0.0017367265588987852	0.003891412039703143	0.001737769267904974	0.9780226917059035	0.0005696854094745294	0.00560714717134886
PTBXL	7072	4	0.026982790866309093	0.026782719199381848	0.0019045728083742827	0.004052484645703557	0.0019059467542870035	0.9028879922686641	0.0005986366808240226	0.0047534915927762095
PTBXL	7072	5	0.027923787796595295	0.027677649758132233	0.0021611137635709396	0.004155524817628296	0.002162544203915607	0.9562646956460439	0.0005518341459049995	0.004877764619549196
PTBXL	7072	6	0.028124671733513427	0.027875808073349637	0.002307670347616276	0.004198515895391246	0.0023089431520480243	0.9290983849628567	0.0007656638497365274	0.015745584899784473
PTBXL	7072	7	0.028089645231383863	0.027767206296746602	0.002321004986125392	0.004262016489502485	0.002322312703269284	0.8987837683650162	0.000655563066952194	0.009073664236105155
PTBXL	7072	8	0.027348966176855904	0.027105566898480246	0.0020924163619103074	0.004077853128609702	0.00209350796041621	0.931737616606758	0.0007053138889591543	0.005369012660017949
PTBXL	5657	1	0.012789252742692367	0.012259563250290916	0.0015487520414864723	0.0025688700011151297	0.001549133710198656	0.7702586801171574	0.00017656913767346202	0.004285573640610107
PTBXL	5657	2	0.013199858635103865	0.012626531513054314	0.001573911883128207	0.002634580031241983	0.001574816906556397	0.8402140862215531	0.00023420327552655502	0.00378226915556547
PTBXL	5657	3	0.011585427280103196	0.011027536016855018	0.0014520798000222334	0.002377743238234515	0.0014526922943260071	0.7371896010742698	0.0001994582089841488	0.00406240852367905
PTBXL	5657	4	0.011008534417159717	0.010500780409836366	0.001461383453105032	0.0022867926045872255	0.0014617689117109333	0.8197483916786841	0.00019264011585345283	0.006024309420393247
PTBXL	5657	5	0.013142648845811872	0.012602206637080381	0.0015318518545413271	0.0026640941581396907	0.001532699444976974	0.8172753547568361	0.00021260816761841376	0.00411320050119584
PTBXL	5657	6	0.013446443027835348	0.012878397936550837	0.001562469197507931	0.0026938446466209624	0.0015636398113161773	0.7764749030798724	0.00017133902143662708	0.0025233455692246303
PTBXL	5657	7	0.013048501641243618	0.01250327299700589	0.0015670589715044195	0.0025719447046404827	0.001567713413317298	0.8194668302946593	0.00014672109023954768	0.0023148711997144364
PTBXL	21600	1	0.015702543401386982	0.014976308930045564	0.0023692302876085736	0.0043368590298369205	0.0023700056308772186	0.7774280203096511	0.00035802573684107594	0.0037786336011220536
PTBXL	21600	2	0.016988176010291303	0.016586786703744773	0.00216884771428543	0.003958625465966643	0.0021700856438076448	0.8708119490213592	0.0005614015279230896	0.005453224707813614
PTBXL	21600	3	0.01661176072624244	0.016349402733272934	0.0017067096954793061	0.0032883297261025652	0.0017074127750426934	0.8745311083090989	0.0005847516120940145	0.007552975596612441
PTBXL	21600	4	0.015269484890065988	0.015063076413216291	0.0014929530739753642	0.0029093914767365386	0.0014937807761411738	0.7615065442238497	0.0005506752351182785	0.007195009623842896
PTBXL	21600	5	0.019456477788059222	0.01911287656289627	0.001918194569210995	0.0036988178496633285	0.0019190103015746193	0.8533808507246395	0.0005903682184386455	0.008415840872950692
PTBXL	21600	6	0.018212954977705604	0.017965864140567	0.0018841947730706492	0.003693673529348415	0.0018846544412705302	0.9092196006344845	0.0005252298864136607	0.006384098515469816
PTBXL	21600	7	0.01867150583014107	0.018401380175781485	0.0019408185621782345	0.003773941964682461	0.0019411782951716519	0.8412822326119755	0.000551031184603742	0.007770052396776684
PTBXL	21600	8	0.016854293225296472	0.01662107968479626	0.0018302473473636898	0.003403422726953847	0.0018305113756385233	0.8354762917263376	0.000535370045022793	0.007970153433700085
PTBXL	21600	9	0.016783879894190203	0.01642270798372147	0.001966110437172958	0.003717664554726996	0.001966488274770216	0.8822872392441885	0.0004625884159295	0.006621217546891349
PTBXL	21600	10	0.01573292449327976	0.015236124845489977	0.0020087922069790126	0.004144336614793171	0.0020095374258489174	0.8883688010648588	0.0005175291470914473	0.007725864414242571
PTBXL	21600	11	0.01673396788704055	0.016324573626270843	0.0020288392202212797	0.003972974031680275	0.0020296797817216496	0.7657590653807825	0.0006346851454767552	0.008310273639846589
PTBXL	3839	1	0.025348709055695768	0.02503434555577994	0.0021655879007374756	0.0046349198136110305	0.0021667127926235596	0.896983101135239	0.0006030855807174784	0.0042391504388353905
PTBXL	3839	2	0.02019128095145327	0.019906872011437517	0.0017151344607820402	0.0037088554467521488	0.0017157554014802837	0.805192781183587	0.0005579546091239945	0.006328885734548062
PTBXL	3839	3	0.02420050580329751	0.023947855505912233	0.0019035552272218188	0.004593617388893539	0.0019044390504082695	0.9427903441352791	0.0005914767395348578	0.004996721762246973
PTBXL	3839	4	0.022694310931635	0.022322110815752767	0.0019030093535902215	0.0042132349668920115	0.0019036840283412964	0.7215844641402447	0.0007848087376450807	0.017541563493777602
PTBXL	3839	5	0.01953130379530176	0.01926171764393878	0.001600276656685247	0.0037586159932020387	0.0016010038392100226	0.7781503045146096	0.0004889717663891485	0.008980148696705118
PTBXL	3839	6	0.019157389812338707	0.0188254359568964	0.0017780248365262012	0.0039020449019580056	0.0017788458447300344	0.8031065526929139	0.0005894927698824984	0.007820005411015109
PTBXL	3839	7	0.02127695843835857	0.021089116237426497	0.0016979767608434997	0.00408445767781533	0.0016985096825249048	0.8766341435574478	0.0005230761954723632	0.005353398350795037
PTBXL	3839	8	0.02009699782317294	0.01978869892012151	0.0016395589957703053	0.0037150736569054013	0.0016405777686697189	0.748783683648914	0.0005966104557396818	0.006258174577653817
PTBXL	3839	9	0.021115844981816605	0.02082217307598003	0.0018277355799217931	0.004163333796777909	0.0018287291406663192	0.7898476076183775	0.0005653591380328988	0.005963084887595913
PTBXL	3839	10	0.019504394004754504	0.019193647342252533	0.001885083815009192	0.004033438719227389	0.0018854621543276933	0.7781853078490196	0.0005295928387467543	0.0075946458702692106
PTBXL	8024	1	0.010048793080000212	0.009771970456683307	0.0015674669031229313	0.002316470465258938	0.0015676307827151583	0.7753957227099036	0.00021407960222969815	0.003813827037217614
PTBXL	8024	2	0.011632645964452064	0.011306657658391164	0.0015910279708650481	0.0024554114007650026	0.001591211869202155	0.7105954501223231	0.00023103584826891888	0.0030243477023775287
PTBXL	8024	3	0.011196551267229219	0.010936149953473254	0.0014412220174307465	0.0022651817369250984	0.0014414043568633291	0.7921061193123331	0.0002122648009327481	0.0030722936716204097
PTBXL	8024	4	0.01082436741640583	0.010580638657100553	0.0014256796238994803	0.002254945206633954	0.0014258793785990914	0.8755880096347812	0.00016550779093945137	0.002917754337676828
PTBXL	8024	5	0.009710561677810934	0.009424914094983484	0.0014368101117060708	0.0022037991120784353	0.0014369760536473346	0.7365098563386534	0.00023302176641486883	0.006010558453013216
PTBXL	8024	6	0.010284868945480067	0.010006533100108744	0.0015451384702951175	0.0023037237918733756	0.0015453217471359437	0.8487151040076703	0.00021955896721175374	0.005245846010280035
PTBXL	8024	7	0.010211792807115733	0.00989489692143557	0.0017282742522267594	0.0025324304295014405	0.001728402924621022	0.7622773407517373	0.00023977325996230666	0.006395107546064679
PTBXL	8024	8	0.010345734600369324	0.010086333600485166	0.001368836785791114	0.002214670434134445	0.0013690462586714777	0.8263398479374293	0.0002402950984903813	0.004026972561661952
PTBXL	8024	9	0.010646786957168206	0.01037134223106445	0.0014573079450745218	0.002265739629861283	0.00145745852967265	0.8313950645886379	0.0002027293169363017	0.004138016381094544
PTBXL	8024	10	0.009997781807330654	0.00969739286355221	0.0014241626372875754	0.002222826323115953	0.0014243715288971893	0.8589860035531655	0.00017925487771916566	0.002906669524389482
PTBXL	8024	11	0.009465771168179746	0.009167988381204544	0.001393286103794952	0.002177714634330623	0.0013934025451126865	0.811016136961582	0.00022896085144526548	0.005466435134914513
PTBXL	8024	12	0.010185527712167323	0.009830728251260282	0.001681894964809673	0.0024964813634126234	0.0016821046870622142	0.8392754757271355	0.00020266030238792068	0.0033331564603204657
PTBXL	4699	1	0.006572309800709894	0.006099190778528315	0.001619596001399077	0.0020826662563442184	0.0016196621347116633	0.6956718841340033	0.00023752505279524524	0.006887955151630295
PTBXL	4699	2	0.007213638911851794	0.006708759058793689	0.0019454123492412818	0.002266763995961718	0.0019454752715783092	0.7058286639522047	0.00018428480429842915	0.0018395650604057375
PTBXL	4699	3	0.007300625573985851	0.006627800726860291	0.00221836283654717	0.0025229130301233182	0.002218403195785973	0.7036291692278985	0.00010692174311692344	0.001278762045703575
PTBXL	4699	4	0.006472272977243572	0.0058349682775773164	0.002061807280326932	0.002354716684729326	0.0020618946599850565	0.6453927070297463	0.0002245069166482394	0.006872868107051182
PTBXL	4699	5	0.0068981899728723295	0.006323713279122476	0.001853865713841799	0.0021999707437511057	0.0018539163031489536	0.6572462587654808	0.00020123101736496614	0.0029768822709056206
PTBXL	4699	6	0.007333074650885482	0.00686940090622771	0.0019075135502521754	0.0022024349203928232	0.0019075593502889021	0.7691087489524213	0.00016575370197346241	0.0020233437761428223
PTBXL	4699	7	0.005870407446454117	0.005446464027414136	0.0016365300044319576	0.001894493783207947	0.0016365510664061887	0.7558641111826985	0.0001323667532259343	0.0015057125705210859
PTBXL	4699	8	0.00750545332231035	0.006886699087293926	0.0020931640594172066	0.0024303258617952347	0.0020932047748131745	0.7270327653729871	0.00021791605212386083	0.005927533031136915
PTBXL	4699	9	0.0069783173524609115	0.006374822354513609	0.002083479410139051	0.0023768578139047214	0.002083503214934222	0.6716199042482933	0.00020188578250350712	0.004808109476599506
PTBXL	7440	1	0.023297940749789407	0.02266776564658717	0.004002222801877603	0.005253561948833764	0.004002425907748691	0.9149963152401277	0.001891948655527455	0.020570900194129573
PTBXL	7440	2	0.02167709565079177	0.021009874845683285	0.003789866096009778	0.004962886014883981	0.0037900152444854803	0.8697707114657213	0.0019099433000699492	0.03152332088097193
PTBXL	7440	3	0.025706572063024218	0.025022807947694986	0.0042618667570824085	0.005670381026024345	0.004262099142056041	0.9232027142140639	0.0021053884827282095	0.029731711585283163
PTBXL	7440	4	0.024876968133635564	0.024123458192082857	0.004311774511069585	0.005669945543069089	0.004311950304658219	0.865329986785968	0.0020166971607457934	0.024654469729329536
PTBXL	7440	5	0.022356675131646797	0.02170492696986856	0.003874640798587019	0.00519826120550977	0.0038749346138660184	0.7915315209544493	0.0018811254115880499	0.024756950680098196
PTBXL	7440	6	0.02197177322220208	0.021297658373351142	0.003889612264273958	0.005234510502784869	0.0038897401492956328	0.8234130427633862	0.0019288914354283996	0.035431069331715075
PTBXL	7440	7	0.02243587490390005	0.02174423939568811	0.003805294226936559	0.005091804392357126	0.0038054253058713854	0.7093675141315581	0.001800487284649672	0.0192549657728903
PTBXL	7440	8	0.02159058265643529	0.020955475170862378	0.003698741408870949	0.0048632284633660676	0.0036989531864494497	0.8415481848934897	0.001692771382739094	0.019103008643320606
PTBXL	7440	9	0.02139377131594499	0.020669219069430287	0.003917717747629671	0.005034241057774144	0.00391784550077091	0.8319776622462042	0.0016356729398307975	0.02140240054613913
PTBXL	7440	10	0.026105644023701708	0.025301707400674632	0.004683090301712269	0.005990928105928126	0.004683221347080747	0.8609519198661422	0.002002705732003451	0.020946674644545544
PTBXL	5039	1	0.00487484771862922	0.0027505856621893882	0.003300562022763036	0.0035619289669928814	0.003300591888989229	0.5493333992169568	0.00016938372592035305	0.004158690643733256
PTBXL	5039	2	0.003934579780655693	0.001656527504488219	0.0031770091370652478	0.0032948793223151846	0.0031770150490691646	0.473845558279004	0.0001711337958630859	0.008642801156551696
PTBXL	5039	3	0.012898779932417052	0.011930622089253438	0.0032477014134127337	0.00384118963475316	0.003247828571868417	0.8832177516347037	0.0003858323532786648	0.008622138298905251
PTBXL	5039	4	0.004024945349238198	0.0017670003211310646	0.0031743106776608056	0.0033114927419652476	0.0031743234561828686	0.5274119737328397	9.138066463104991e-05	0.0030363451483217895
PTBXL	5039	5	0.005931077894695915	0.003628998820408684	0.0037175840315180806	0.004011680631184502	0.0037176243173607645	0.5768470034620492	0.0002358132085125521	0.00841912963434805
PTBXL	5039	6	0.005729256941428477	0.003281885284892311	0.003949819459886944	0.004240228035203084	0.003949827050192648	0.5213905078589295	0.0003835473591357175	0.007946455684294508
PTBXL	5039	7	0.004560932965376751	0.0026026241351978434	0.0030930038818946233	0.0033472832589696785	0.0030930442642110732	0.6598748406028354	0.0003311679898201984	0.015168561209760128
PTBXL	5039	8	0.0039486630637562345	0.0016930171816976914	0.0028844763759044195	0.003015628673348168	0.002884482298415768	0.44461409309946165	0.00011553538752091795	0.002919633892972182
PTBXL	5039	9	0.004386982254270365	0.002180540286898328	0.003265497866501924	0.0034731802482998644	0.003265523683921449	0.5770502357813492	0.0003386254113652134	0.015427810807281535
PTBXL	18001	1	0.023195256847333257	0.022595459672321606	0.0032727764242639215	0.004537908328391358	0.003273110251366967	0.8421378846098212	0.0012015542422977447	0.012821771709555676
PTBXL	18001	2	0.02410645585841275	0.02349618971351404	0.00307719374189322	0.004537593903825828	0.003077684420294456	0.9289293394171194	0.001359247043064708	0.016070341861222207
PTBXL	18001	3	0.021472795570725234	0.02082172395145912	0.003007448430135455	0.004331187904231461	0.003007805738362621	0.9109993176267612	0.001018669639832541	0.010752877199223122
PTBXL	18001	4	0.023273156472639073	0.02271231087050443	0.003210901356202127	0.004484440526475798	0.003211232837762433	0.8866639350636564	0.0013693120395871369	0.01652793238084663
PTBXL	18001	5	0.024744582683017064	0.02420033680005004	0.003244834115631922	0.004750246820894783	0.003245286844819083	0.8723802433877831	0.001418306610443123	0.014494534785595252
PTBXL	18001	6	0.022477869348989748	0.021867864137818164	0.0032572495314637847	0.004569294973332541	0.003257453196032951	0.8561852330524173	0.001208905677213994	0.012158512142514361
PTBXL	18001	7	0.022946712425679045	0.02224251417175424	0.003300340339959461	0.0045354682831982825	0.003300683558518754	0.8354768446196058	0.001143988563867494	0.010154890490689633
PTBXL	18001	8	0.02476560677720254	0.02427494495484994	0.0030479754373261524	0.0045575171941671525	0.003048533075590543	0.9214812171331431	0.0013685918612882468	0.016653306669876623
PTBXL	18001	9	0.022619654529245716	0.022016212078730835	0.0031994008677910424	0.004493562656464295	0.0031997422137304073	0.8893639790328701	0.0013380586338972457	0.014614904325192815
PTBXL	13640	1	0.012980231749667462	0.012670974661667122	0.0020740824230862202	0.0027662566556813793	0.002074272604948039	0.8273784477126849	0.00040669709163552916	0.0047344488300070445
PTBXL	13640	2	0.012625110543544382	0.012353497476691722	0.001933667229956057	0.002655809377987877	0.0019337662081644654	0.7669476741233536	0.0004038302722447937	0.004674771224290808
PTBXL	13640	3	0.010861753401108419	0.010607747685592951	0.0018032465627087811	0.0027239600751915935	0.0018033495998612675	0.8939885771291881	0.00031494669358347573	0.005615340459407358
PTBXL	13640	4	0.011056354224034776	0.010635797635854406	0.0018781084678231225	0.0026773384105803722	0.0018783934434736028	0.7746612613837213	0.00033789198046388954	0.005709733994513035
PTBXL	13640	5	0.011950293897038871	0.011762153866186452	0.0016675015358482955	0.00260307155503518	0.0016677989485623422	0.9257741553243595	0.0003247138840629497	0.004676542648925172
PTBXL	13640	6	0.00933256961002153	0.008827945434119881	0.0018767859207620792	0.0025999309523593154	0.0018769733004964924	0.871529653620131	0.000302168752613637	0.0025016479312822597
PTBXL	13640	7	0.011895788151488196	0.011606993532105063	0.0018012201152586256	0.0030615038083327377	0.0018013918916859595	0.7699566739289916	0.00040374698444519655	0.004504588498431104
PTBXL	13640	8	0.011903326311151206	0.011591410482551386	0.0018874665300429208	0.0027216937211405573	0.0018875705861809648	0.8089282406067317	0.0002743461726493232	0.002271999082452629
PTBXL	13640	9	0.009286216737364746	0.009010663729766347	0.0014112550541912994	0.0022455863704091412	0.0014114416158179331	0.8031535672105125	0.0002526880848613915	0.0032583542621479372
PTBXL	13640	10	0.01159934581316878	0.011298077178260273	0.0016815655659751874	0.0024325841806487752	0.0016817402917691218	0.7748098064717809	0.0003226636247539766	0.004162901654353296
PTBXL	13640	11	0.010563832235406183	0.010329279362465055	0.0014858628683599555	0.00214805146801054	0.0014863641195585853	0.844079488181365	0.0002479112131304237	0.004263340737671789
PTBXL	13640	12	0.013708173587453706	0.013200639035495535	0.0022910239716711195	0.003176799637783242	0.0022911499906687624	0.8255033366311405	0.00038718615963242997	0.004063090219938028
PTBXL	17076	1	0.014631905839345845	0.014310426983433391	0.0012551731643250527	0.0026669366261551446	0.0012568084366799878	0.8047342417230481	0.0003151693511516176	0.006791460531677505
PTBXL	17076	2	0.014141301694336148	0.013835725999699868	0.0012383706441959218	0.0025433250647002538	0.0012397378168449388	0.7642720999708639	0.00029785546506915184	0.007617121941387169
PTBXL	17076	3	0.014319859911143235	0.014129776990988371	0.001162877154095185	0.0025436514009532954	0.0011640654613579789	0.8309472010665101	0.00027104634174478513	0.004708017856277764
PTBXL	17076	4	0.012368243243593768	0.012100586744702942	0.0010859561393782983	0.0022084567655975326	0.0010871727236735143	0.8290778712095723	0.00027436047224823013	0.004831190174007413
PTBXL	17076	5	0.013707125224674946	0.013379470904306088	0.0013609378969726747	0.0025412100272091897	0.001361475779140159	0.8652254248035938	0.0003022898621343465	0.004646520106793106
PTBXL	17076	6	0.012804381256964967	0.012441681752575	0.0012347465863109038	0.0024322957529280794	0.001235472311387395	0.7707155042896385	0.0002468731442284768	0.007959686448008318
PTBXL	17076	7	0.013095019165012798	0.01281237594746089	0.00103376947327558	0.002280600094128028	0.0010367340348440526	0.7117352205165748	0.0002822258367608847	0.007097053538516615
PTBXL	17076	8	0.012339815331471105	0.012046443188317896	0.0010247317770134723	0.0024151531310596455	0.00102589624658293	0.8188927985499138	0.00021005030608975932	0.008432741109777373
PTBXL	17076	9	0.012797262155748735	0.012556260542845346	0.0011753193514267958	0.0024735398942069813	0.001176467147797044	0.8142828455703293	0.0003301595989275312	0.0068169548512789025
PTBXL	10361	1	0.010043758765887478	0.009464519440873627	0.0018054344777483	0.0024513684118444754	0.0018055461470534166	0.7598896719318893	0.00021686524189147585	0.0031987842548886884
PTBXL	10361	2	0.013400032201244496	0.013241471834293457	0.00112191522948766	0.0017696859645415805	0.001122239444276999	0.8848087400115415	0.00029065614569643195	0.0040867723095192555
PTBXL	10361	3	0.011077663105066913	0.010614823777574599	0.0018552630915417809	0.002386002770359334	0.0018554257010170538	0.7577648660003771	0.0001520569171372037	0.0022143711846456943
PTBXL	10361	4	0.010159432700006665	0.009665965660231788	0.001975198859436283	0.002657257472623105	0.0019753997723537136	0.8357903454987717	0.00027312433457261605	0.0034481543394205855
PTBXL	10361	5	0.011318894710706108	0.01084520997618977	0.0019066171308995943	0.0025068005382577066	0.0019067330089299428	0.764062194953245	0.00018190934488266757	0.0035460293851266988
PTBXL	10361	6	0.010608090614346309	0.01021702053768987	0.0016811610892098362	0.0023284708650010057	0.0016813742277887538	0.8290806161548108	0.00025626500989802043	0.0031739747449191155
PTBXL	10361	7	0.010850823734343698	0.01041698778056703	0.00198327904226306	0.0025774313595111065	0.0019833879004953975	0.8542671687211967	0.00020134925925435106	0.0030840914597691465
PTBXL	10361	8	0.009923277236865665	0.009425779930218642	0.0018110506265270137	0.0023717094205083925	0.0018111747131612824	0.8295449421860782	0.00024391641136351245	0.002792685521405819
PTBXL	10361	9	0.007364585929031652	0.006989483470302053	0.0013280401048733172	0.0017258677824947542	0.0013281057186818113	0.5671618675548044	0.00011791710113474336	0.0026715450199976836
PTBXL	10163	1	0.02102674478411014	0.020487094026718264	0.002915040206890684	0.00477112494421917	0.0029152181845785215	0.9265833324213729	0.0011790262903127384	0.016318914880349103
PTBXL	10163	2	0.017964585564133672	0.017239751243775636	0.0025205170164974674	0.0043617681624306655	0.00252110887526439	0.8804850560226094	0.0010924194106725533	0.01659259003270716
PTBXL	10163	3	0.019075070575927323	0.01840471134863253	0.0028595906112701096	0.004759192930959717	0.00285980449308061	0.734837090358389	0.001158245821455161	0.014904192785270429
PTBXL	10163	4	0.0159414966436009	0.015330009053074238	0.0024682117421759267	0.004032419822548184	0.0024684237068689943	0.806278727576849	0.0008188964048341062	0.011898454367508478
PTBXL	10163	5	0.018213746820289603	0.01782289713787457	0.0023932562840323474	0.004244102490743879	0.0023935368208799724	0.8619201478233312	0.0010353226149975344	0.014936050909775143
PTBXL	10163	6	0.01670912543451041	0.016307324865815955	0.0023025904318275726	0.003806891840697537	0.002302750050632162	0.7552827209359613	0.0008628345237435546	0.013564751869738025
PTBXL	10163	7	0.020313025639052604	0.019574719665029456	0.0027569699820601053	0.004685530180207061	0.002757250873171503	0.8285300542602066	0.0011551093698283451	0.018174939427809057
PTBXL	10163	8	0.018244868874733613	0.017604529969018765	0.0025238662489326905	0.0043604584978591985	0.0025241318550867716	0.8166706491155702	0.0011186783582201804	0.017449722007666313
PTBXL	10163	9	0.017885057757031916	0.01731155398446399	0.002483403731221937	0.004367954139603221	0.002483629015594279	0.7924462339257812	0.0010536090145621666	0.016311780294973793
PTBXL	10163	10	0.013993579571901312	0.013639108325512173	0.002074856364075179	0.0035045680444817915	0.0020750668914665295	0.7741082307053969	0.0008630035917129436	0.01530739769431639
PTBXL	10163	11	0.018685614104388334	0.018175021526982076	0.002527487950689278	0.004542492391878307	0.0025277491739138557	0.8882350035317667	0.0011370822996708528	0.014879670933048495
PTBXL	20430	1	0.01858429821686938	0.017581319388581026	0.0032617899954965864	0.004958051462308809	0.0032623297815817724	0.8844916916247195	0.0003667126616841979	0.008118996314634636
PTBXL	20430	2	0.01756401770609481	0.01695265933891896	0.0025349235392410257	0.0049555190901819125	0.00253521677902927	0.8927569018343462	0.0004074802210346281	0.006844999992464706
PTBXL	20430	3	0.017840776386518216	0.01702991834489006	0.002759688971569971	0.004386502195935895	0.0027599271515148112	0.8551349262840995	0.0004328707499959218	0.00948053502521367
PTBXL	20430	4	0.018013562398009757	0.01692444183408711	0.003391858440884936	0.005507281871258963	0.0033921715651211476	0.7177700395072081	0.00038454742725761736	0.004342533148485442
PTBXL	20430	5	0.017469667781537683	0.016663874952131348	0.0023772231395017157	0.004464351543594525	0.0023780047945462313	0.7976720891962377	0.00040667417719113935	0.012736935718800307
PTBXL	20430	6	0.01862168468395635	0.017750046861583744	0.003268843107099984	0.005021574150349471	0.003269148986210474	0.8130535807302393	0.0005286169481507696	0.013835745643955986
PTBXL	20430	7	0.0195491953548399	0.018821509585543794	0.002696486006644726	0.00515402350228766	0.0026969714085839824	0.8115455915875778	0.0005260700732413387	0.012321277881973139
PTBXL	20430	8	0.019021639337715526	0.018480854730220896	0.002889397064305186	0.004951903107053838	0.0028895736568089474	0.8819206452579544	0.0006107777301963735	0.012693628233061307
PTBXL	20430	9	0.019632051410815414	0.019026726685952296	0.0025552196414487228	0.004935047752195384	0.0025558402118727543	0.9036238884819218	0.0005262223075766884	0.012832661430258583
PTBXL	20430	10	0.01855056655468512	0.017613591369589926	0.0029860429710607283	0.004793580149170085	0.0029875709908050766	0.8008390318653064	0.0006236288680065855	0.010642929274008272
PTBXL	20430	11	0.019455348944429927	0.01852848433153371	0.002862142821366611	0.005342470872517141	0.0028624679478284724	0.8137339484913132	0.0005815589716923258	0.011732762467657082
PTBXL	20430	12	0.01976285408225769	0.019164406089690476	0.0026121036594605723	0.004676262205237914	0.002612823512269704	0.8723977597188237	0.0005688533090247405	0.012075694057428614
PTBXL	10624	1	0.011699884112106628	0.011095777722414494	0.002191541431375288	0.0029905848700811305	0.0021921324088118753	0.8522874618474109	0.00047243856303841243	0.004233339468409398
PTBXL	10624	2	0.010138550054743069	0.009752275199731653	0.001739222431401582	0.0024570767622731655	0.001739317271066903	0.8034866160342584	0.0003518421344804031	0.004524748378098948
PTBXL	10624	3	0.01352626845225526	0.013088297912499967	0.0020049422425721755	0.00296486710045611	0.002005152286647337	0.8968266911435789	0.000502405026579613	0.005135773419148646
PTBXL	10624	4	0.011146196242691631	0.01078999050497512	0.0015878572806738238	0.0024197532165259323	0.0015882326210037887	0.8159915189180931	0.0003881936893176436	0.0046726057912622855
PTBXL	10624	5	0.011379493869933175	0.011012254391983473	0.0014543004326768591	0.002429831023144806	0.001455370356529273	0.7386822038651433	0.000378358942506289	0.003977608199797022
PTBXL	10624	6	0.01077349033657995	0.010270746831390174	0.0015517944259876835	0.0024954551889470873	0.0015522949012267725	0.717432391798455	0.0003277550787992437	0.003886508835359805
PTBXL	10624	7	0.0127762256939693	0.012333124967717974	0.0018192228421920432	0.0027627643019747855	0.001819378049949905	0.7962343235251261	0.0004395017079562716	0.00410714225482877
PTBXL	10624	8	0.010730631525670793	0.010375644014536892	0.0015167548422482023	0.0023580825214228815	0.001517387960000526	0.6938980386066047	0.00034593334299228034	0.003924287164350044
PTBXL	10624	9	0.010459984052563336	0.010121834426184128	0.0013935705916289676	0.002174676444915698	0.0013938990881246186	0.7095521456665156	0.00034075833724137977	0.00451874153099512
PTBXL	10624	10	0.010607577201926753	0.009997836487335677	0.001990954655145462	0.0027486239897010468	0.0019912387011303233	0.6970999804193558	0.00038668238167360647	0.004165556411947311
PTBXL	10624	11	0.01135079091180706	0.010746364823956883	0.002347949240892477	0.0030702287263049714	0.0023480703253396535	0.8157791077150701	0.0004248928757726075	0.004164503425363995
PTBXL	10624	12	0.012367503108543575	0.011875381157678933	0.0022633300027557765	0.0030548788414676465	0.002263535344887831	0.8253135876372439	0.0004315969091372179	0.004597022009412543
PTBXL	10624	13	0.010518810146904846	0.010089915844046532	0.0017849497883656842	0.002500218990776883	0.0017852268774856046	0.6769077634703721	0.000368169115322077	0.0048836450625343525
PTBXL	10624	14	0.011334938063221023	0.010972130824325368	0.0018252826525143831	0.00258872749675882	0.0018254457369145727	0.811063039313197	0.0004335993069140967	0.0042764334266906755
PTBXL	5999	1	0.011632080582552806	0.011289586965794065	0.0017982769858857453	0.002687444826005185	0.0017986889378146075	0.7999475835254519	0.0003012940721096113	0.005164633417397951
PTBXL	5999	2	0.013461116687599167	0.013046428346448933	0.0020188818264585532	0.002987880252150925	0.002019238002935116	0.7470637021478599	0.0003315667400852049	0.005422374253747391
PTBXL	5999	3	0.01112044916803539	0.010838825577032122	0.00164803394268477	0.002404403040639705	0.0016481592782809518	0.6844617413534548	0.0002280459642818577	0.004891510917165817
PTBXL	5999	4	0.012984839229997797	0.012670483761193198	0.0019512726158229898	0.0029211130069698274	0.0019514685699577896	0.8838746941999875	0.00035844931922514474	0.004779512198499876
PTBXL	5999	5	0.012436082544034015	0.011833370956481131	0.002103518522095128	0.003213685990989005	0.002103939204954663	0.8786944869448466	0.0004336560583910345	0.005397964394838358
PTBXL	5999	6	0.010352376351313619	0.010007094387999202	0.0017114116691448339	0.00259579882448509	0.001711541572966984	0.7789300932536373	0.00028528967206493987	0.004739753992684537
PTBXL	5999	7	0.010287462020503407	0.009971335679345007	0.0015437271714530748	0.0023486543532575386	0.0015438984740171525	0.6842704374288031	0.00031453839515352617	0.004322910313538379
PTBXL	5999	8	0.011423896181983606	0.01113366068374516	0.0017225640360948556	0.0026129331920333033	0.0017228954127982176	0.7844413337634243	0.00031913578521032304	0.0054475155222937265
PTBXL	15583	1	0.027446449153610226	0.0271278216642022	0.0024095309840664143	0.004739348602088041	0.0024099294829397185	0.8488707716568855	0.0011602556833604193	0.01521184683161668
PTBXL	15583	2	0.024355294316792717	0.023768681982570927	0.0021934761228996997	0.004338546869682523	0.00219401450023729	0.8792287668485608	0.001348570682327999	0.012651151901652698
PTBXL	15583	3	0.02726920663404813	0.026971945461475945	0.002278273849887138	0.00461314981382049	0.0022788605854737478	0.8843768700449716	0.001394682443211273	0.013494202734248879
PTBXL	15583	4	0.027839364478948386	0.027423099926443158	0.0025473278737961594	0.0049045182692082235	0.0025478812980566385	0.7601998399286217	0.0012109547268691543	0.014178322307058646
PTBXL	15583	5	0.02740501389800177	0.0269810642455429	0.0024211061521259535	0.004791019528292131	0.0024216547086731337	0.8809813229549658	0.0011639810452972847	0.012426752610733352
PTBXL	15583	6	0.023771138856146484	0.02323012425736247	0.00226411111926481	0.004408621557541119	0.00226441492751919	0.7809317532169348	0.0013544433027666354	0.013748768792876122
PTBXL	15583	7	0.02718812967819423	0.026729519724463326	0.0025013247053858917	0.004685181040419924	0.002501923240929814	0.743713560535051	0.0012873988328422513	0.014478672113931243
PTBXL	15583	8	0.02826811742942868	0.027968575317080475	0.002538061897806222	0.004730880412980501	0.002538415535940891	0.9000347845534815	0.0012949663203543104	0.017713879145262047
PTBXL	15583	9	0.027602092325062496	0.027372414930458177	0.0022436528791022784	0.004571179890792584	0.0022441600861113397	0.8822866676273418	0.001304350159446493	0.017319177200161878
PTBXL	15592	1	0.03123177930137862	0.03108695169371629	0.0016104422799692677	0.003248087252670666	0.0016120526434021546	0.9466809527911006	0.0008242159284495944	0.007819356913224908
PTBXL	15592	2	0.03188107331762204	0.031695080968473344	0.0018156841382016378	0.0032600412406964623	0.0018166447999224068	0.9236456513917708	0.0007732080860634587	0.007854077155774486
PTBXL	15592	3	0.03196031113681214	0.031767920631283024	0.0018218665725799677	0.0033614921383787735	0.0018234483176425783	0.9358558329846114	0.0009534155644034193	0.007771102380172553
PTBXL	15592	4	0.03187387630526199	0.03172049099721007	0.00167244445800843	0.0032732176143936056	0.001673722437671267	0.9711682390323297	0.0008752560591243452	0.00709246653250692
PTBXL	15592	5	0.031961664430996295	0.03172475986081936	0.0018325835326204226	0.0034308158808605865	0.0018346949130995575	0.9508535594154969	0.0009357054438221016	0.007498338699545165
PTBXL	15592	6	0.03194995739827831	0.03175583439612492	0.0016494223035445454	0.0032189044230429634	0.001651081468609557	0.9421932332067476	0.0008937143467620376	0.008093261934728077
PTBXL	15592	7	0.03169724497491562	0.031491345807946824	0.001711279161962512	0.0033230562533391943	0.0017126131188643756	0.9542184629891601	0.001131159329722923	0.009035404992341971
PTBXL	15592	8	0.03189011435293504	0.03172157925208444	0.0017069733949484293	0.003208636635444436	0.0017084048250474708	0.9761842964023527	0.000981589598443003	0.009771655735879077
PTBXL	15592	9	0.03126498964256737	0.031070257455044173	0.0016735358527296496	0.0030212746526724447	0.001674719934608317	0.9594382201414324	0.0008555819447801681	0.007740736376239212
PTBXL	15592	10	0.03199865360131406	0.03180195980568519	0.0016958581202867	0.0031771560081537017	0.0016975357397264346	0.9647931395594342	0.0010657169963692395	0.01080748025373958
PTBXL	15592	11	0.03180235760334395	0.03162159496255934	0.0017441900242118609	0.003186179355573755	0.001745650427236604	0.9485639448461255	0.0010737199829838678	0.00830833791364783
PTBXL	15592	12	0.03165806287934903	0.031476437276036565	0.001874895083919423	0.0031580398382214008	0.0018767185386737379	0.9322445972988344	0.001152370745604407	0.012631037781546606
PTBXL	21446	1	0.015644444394475498	0.015245694097418288	0.00221438276344064	0.0031889275371374502	0.0022146119082577286	0.9393330626078545	0.0005244155252482602	0.008906173297820811
PTBXL	21446	2	0.01577536233580646	0.015317065700202115	0.002392038828468068	0.003447457425910987	0.0023922299694797127	0.8208728879513241	0.000680375372680257	0.00903439689562064
PTBXL	21446	3	0.015237989155511578	0.014829698163991545	0.002052636166873651	0.0029173783213914018	0.0020528003653183607	0.7685278457057373	0.0006689204548850312	0.008175834410405222
PTBXL	21446	4	0.015794778854735278	0.015493636310555964	0.002060656570833008	0.003015931005807441	0.0020607999502616717	0.7466696264941811	0.0004809793103732142	0.01127621480219651
PTBXL	21446	5	0.01637387732914603	0.01586741951744335	0.0024464518187711187	0.003339138817422398	0.002446698503229577	0.7675647661818925	0.0004809622815913723	0.0069744279069989005
PTBXL	21446	6	0.013797400212067686	0.013364322567250904	0.0020386216044407323	0.002945120065302408	0.002038811010236918	0.7496509932916786	0.00047950737818467504	0.0068826182323433165
PTBXL	21446	7	0.015663533055008172	0.01528038827468727	0.002063509780609656	0.003030820955530783	0.0020637750292814942	0.9017804139700909	0.0006832360205854914	0.009417093288817091
PTBXL	21446	8	0.015415233657282316	0.015058308709227627	0.002145391315154412	0.0031412813016964405	0.0021456785181553427	0.9101822224410434	0.000540881166552463	0.01196139927424222
PTBXL	21446	9	0.014912953269452408	0.014466157250464904	0.0022621673429110184	0.003121241962157278	0.002262443044340988	0.6933210765606028	0.0006170213103503312	0.013702513621957372
PTBXL	3217	1	0.015131929674727184	0.014632353341409029	0.002457319586787275	0.0032270471579370617	0.0024575158664615297	0.774048553876534	0.0006489667718285779	0.015265513820690888
PTBXL	3217	2	0.01879915196030615	0.018205414349445344	0.00309220396706988	0.004100155607049738	0.0030924391113355556	0.7236834166335967	0.000653106532510799	0.005107722602067151
PTBXL	3217	3	0.018632470854181248	0.018109398688634745	0.003086462713851257	0.003991348989635262	0.003086660503638169	0.9139517280941875	0.0006587005732976159	0.00933489604925676
PTBXL	3217	4	0.017459084215766127	0.016766845693227304	0.0031731366761623505	0.0041734372768358055	0.00317332710677448	0.850705036314108	0.0008235259122841053	0.01730810269539651
PTBXL	3217	5	0.019381608270533188	0.018917911873372453	0.0030072926039383706	0.004130636363024149	0.003007455914932876	0.9602839883737786	0.0007637890915792214	0.013161490832848247
PTBXL	3217	6	0.020528216432334323	0.019920121664181965	0.003161385909110099	0.0041242098629233875	0.0031618802452180374	0.8951884537143567	0.0009914945817960693	0.01508453514587715
PTBXL	3217	7	0.018932071354719766	0.018321491217957016	0.0030240766693625915	0.004031723306986486	0.003024374664018689	0.8738927977960935	0.0006584139539380412	0.008046185029547924
PTBXL	3217	8	0.015518732005572466	0.015002507961446018	0.002495277424687709	0.003332616563535962	0.0024954007115354413	0.7766755154167185	0.0006126931096310475	0.013857248760968324
PTBXL	3217	9	0.015275042526999776	0.014791491666933282	0.002423707823218779	0.0032272753642896713	0.0024239798875576785	0.7837902613754195	0.0006400026041986829	0.013206144233881428
PTBXL	3217	10	0.018500690758908887	0.01783053574675382	0.0032436631024022485	0.004320695148446676	0.003243924359507247	0.8832931246461484	0.0008732627180746091	0.014873377721893111
PTBXL	3217	11	0.017947009075280497	0.01737503450102945	0.0030459102391580555	0.004215202776076192	0.0030462450447065986	0.8149779330824334	0.0008472244343159941	0.014851412041750247
PTBXL	5715	1	0.019106537709890552	0.018486250479858246	0.0025715218189840566	0.004440117977678774	0.0025720398436831445	0.8765331520631804	0.001399512291615003	0.0135816659499661
PTBXL	5715	2	0.017949803337155228	0.017306107887358348	0.0023221176975403266	0.004070514993513554	0.0023223499363559676	0.8205627713493392	0.0013116008222992081	0.013603339502865278
PTBXL	5715	3	0.02205961481629189	0.02139283957931165	0.0031151640462205982	0.00505940395396085	0.0031153904326205123	0.8469099494409245	0.0014991156097546525	0.01231612500861525
PTBXL	5715	4	0.02150082216853695	0.020808760522691143	0.0030041746118063925	0.004863193063638219	0.003004508096991576	0.729980559490463	0.0016142886433931872	0.015820664865552427
PTBXL	5715	5	0.019252330859153333	0.018644982854403268	0.0026903710135434346	0.004398851132252071	0.002690740309609929	0.8270427304457951	0.001469359760171726	0.012966712859795277
PTBXL	5715	6	0.01773474371516843	0.01708064112381861	0.002544742380089606	0.004272278939934359	0.002545015116767151	0.8825400148599446	0.0012789503319159683	0.013391405594410426
PTBXL	5715	7	0.019788712493078887	0.01924809641463274	0.0024577362625570263	0.004463819158674679	0.0024582007305479093	0.824740429509888	0.0013312987609633265	0.011983557426119267
PTBXL	5715	8	0.019819241071243856	0.019369257132370674	0.0024805314719598412	0.004681519142666109	0.002480763231789173	0.787417282579645	0.0015956322136215727	0.012514862509812642
PTBXL	5715	9	0.02250472331369811	0.02197636964779879	0.0029939665606034433	0.005106807479999536	0.0029943600946539034	0.8738418001916503	0.001696821647580691	0.015582411419173787
PTBXL	5715	10	0.014402163017573534	0.01401747217455096	0.0018457256923450288	0.0033423253034257734	0.0018460290203952151	0.8624995687661182	0.0009660717574144083	0.015947778480163204
PTBXL	5715	11	0.018572264899486945	0.01806028329824036	0.002432768676527837	0.004207935267020661	0.0024330105959168786	0.8426633452042331	0.0013946231191957824	0.01301282920625621
PTBXL	15353	1	0.017393215140370115	0.017212902224912025	0.001734590993158004	0.002760253538124101	0.0017348384842522653	0.9607394690708148	0.00041290526744560226	0.0038482896896860994
PTBXL	15353	2	0.017004514985734406	0.01678635304769654	0.0018579730615010275	0.0028384575077981234	0.0018582050710546994	0.9548370704195425	0.00046143714357661266	0.004714534504624517
PTBXL	15353	3	0.014851443400325176	0.014619615016639224	0.0016283430700789923	0.0025370896037350283	0.001628733503577841	0.8904426478196933	0.0003043681953256483	0.003162613385471458
PTBXL	15353	4	0.015795025614937872	0.015530511698040813	0.0017198903576683693	0.002628661554764894	0.0017201553422785526	0.9134379963843186	0.00034374400086901406	0.0036874044279319265
PTBXL	15353	5	0.017533303025549035	0.017373718414933435	0.0015460468796914268	0.0027132690515107374	0.0015468623882123897	0.9649349364338673	0.0003296101941848837	0.003621628039885591
PTBXL	15353	6	0.017905824848850883	0.01770256463352224	0.0016950897379389717	0.002728662176141354	0.0016955007213953722	0.9332421124735386	0.0003393139024416126	0.003203359745169793
PTBXL	15353	7	0.016316824101310926	0.01605739332451593	0.001781865878771092	0.0026991816949450643	0.0017820847416157393	0.9006494186998127	0.00039889587248817613	0.003613980433692869
PTBXL	15353	8	0.01592069801640823	0.015665889505699835	0.0018572767568611603	0.0027256407882644334	0.0018574575654333133	0.9235833605286355	0.000385644784461497	0.0031869494323421357
PTBXL	15353	9	0.016019698509977434	0.015814389123195483	0.0016886476293579587	0.002622873962313984	0.0016888412429645519	0.9427658805202626	0.00035362783459357775	0.0036695343020825516
PTBXL	15353	10	0.01629931764739493	0.016102612652828016	0.001546469683156245	0.00260374937232496	0.001546697044819418	0.9238580564117567	0.00032272321323287067	0.002983060086553094
PTBXL	15353	11	0.01817685231581598	0.017964340831473066	0.0017079888152814397	0.002777959381512851	0.001708266262384496	0.9546990340878991	0.0004628551568471056	0.004494104516714576
PTBXL	8905	1	0.018548959453781003	0.018166358900582862	0.0021972836131023267	0.0035956224130048366	0.002197501919977899	0.7803561321548755	0.00047082159000015324	0.007730621799864902
PTBXL	8905	2	0.021777154554671403	0.021449366760697298	0.002375634619073153	0.003886556563127597	0.0023760911748427955	0.9232633201287892	0.0009074564311252907	0.013833860843283238
PTBXL	8905	3	0.020850688562716865	0.020475979529184125	0.0023305769461225336	0.0037772394343572983	0.0023310664251238672	0.9020940709138924	0.0006972071826085317	0.008452801036868188
PTBXL	8905	4	0.02043512658713964	0.020011681093197755	0.0023979410571989285	0.003811312823380483	0.0023985694234064828	0.8200021163273937	0.000633821135661161	0.006970345579133583
PTBXL	8905	5	0.016991220701248484	0.016628047133916798	0.0017843228721090376	0.0031747466988344443	0.0017849005936366772	0.814192677570069	0.00037184691922464557	0.007048280639942258
PTBXL	8905	6	0.02092538086796452	0.020442033949383077	0.002399820348500116	0.0040461589817949286	0.002400224774758731	0.8446818433638107	0.0007298575559524137	0.0088765609158327
PTBXL	8905	7	0.01677131100392419	0.016465706693761822	0.001888150695354754	0.003086173895813066	0.0018887659172729652	0.8085354892824945	0.0005749925451494572	0.007441415756597149
PTBXL	8905	8	0.020928788541304342	0.020601505692493072	0.002341645792436525	0.003899723895265881	0.0023422288715749776	0.9486270519755043	0.0006755549142988409	0.011632616446511283
PTBXL	8905	9	0.0179051512483947	0.017490946584854863	0.002074776414372262	0.0033924978051031555	0.0020752071173087846	0.6947158951185527	0.00078652278270494	0.00950602117546981
PTBXL	8905	10	0.019034449525870925	0.0186317658284072	0.0021041952874231726	0.0037150604468910143	0.002105155615538719	0.7723048957823141	0.00043576213010663523	0.004652781650401276
PTBXL	6546	1	0.00789417298412979	0.007017127001356398	0.002016047699562724	0.002466053610292633	0.0020161110805985956	0.6929357496115932	0.0001242607210669253	0.002384100811980645
PTBXL	6546	2	0.00887500740198539	0.007870380120589942	0.0023136141961931935	0.0028337822300464797	0.0023138206916511637	0.8031567616027023	0.0001647448415376161	0.0054029250953482435
PTBXL	6546	3	0.008501615665966904	0.00752686305554043	0.0019098106466664067	0.0024646931509225713	0.0019101034185751214	0.7898472334874936	0.00020128456721499877	0.0048681377523480335
PTBXL	6546	4	0.009856152534185163	0.009190094427382578	0.0020605287861122663	0.0026430424201492387	0.0020607012196724446	0.8637468605611061	0.0001829527972518558	0.0035884165691636148
PTBXL	6546	5	0.008024511632514829	0.007091629893548109	0.002095081387705183	0.0025432075886116425	0.002095194555647292	0.71989899003267	0.0002025612817262742	0.005969495156631466
PTBXL	6546	6	0.007998522045147043	0.0070398005049034425	0.002118687856696853	0.002533362834798518	0.002118967417026143	0.6838897753413479	0.00013442412502517878	0.0038823728949975577
PTBXL	6546	7	0.00860262135810599	0.007784580426595832	0.0022557818963038823	0.002814069458259586	0.0022558835440714443	0.8324975759703477	0.00027242231074568003	0.0057488281096979305
PTBXL	6546	8	0.0077826961170839185	0.006919687497416452	0.0017676691183691536	0.002342256329804394	0.001767965241856709	0.8708877239617863	0.00020908150956553954	0.005697177884159406
PTBXL	6546	9	0.008923899105394581	0.00806592382547635	0.002006141616269378	0.0025810172023183822	0.002006311693729869	0.8063262463849906	0.00016154531341712138	0.004500930503236536
PTBXL	6546	10	0.007957787017220462	0.006660399533245006	0.002438769964107793	0.0028754394496146155	0.0024388226024661726	0.7432946396911579	0.00010090732484002707	0.0007338556240239803
PTBXL	6546	11	0.008131016867090439	0.007122520080735272	0.0020397792699325965	0.0025328945034177965	0.002039950269636599	0.8229689051502904	0.00017971581296152486	0.007142206697006619
PTBXL	6546	12	0.008277953289962833	0.007463727353934193	0.0020185639014922868	0.0024828685225677456	0.0020186544275144036	0.7620485399734601	0.00017065159269017606	0.003922879503436985
PTBXL	6546	13	0.009176042128557105	0.008286185467873028	0.0021253287993340175	0.0026147354977900774	0.0021255743499410027	0.862352377217532	0.0002228580482551168	0.005716358371161744
PTBXL	6546	14	0.008783304769839259	0.007813198028711167	0.0021746354273111715	0.002671490891521168	0.0021748000919278258	0.792622910407238	0.0002329515482502343	0.005536477244250797
PTBXL	6546	15	0.007795945314217326	0.006831990386548262	0.0018465575488132461	0.002286679453049391	0.0018468259314822384	0.8051325983344495	0.0001574879367127397	0.004447569699198718
PTBXL	6546	16	0.008291928168329877	0.007408436247790686	0.002006718733754285	0.002413220265683247	0.002006834976061389	0.8459337333815956	0.00012137441521063814	0.0027070633363834085
PTBXL	6546	17	0.009550703148465182	0.008438216547452217	0.0021836757785037484	0.0027790417238010854	0.002183962090225381	0.8141953345558148	0.0002243085775603383	0.0063331748225910565
PTBXL	1563	1	0.01769183104312346	0.016477038355856503	0.0036484538012129114	0.005141315635896208	0.003648951888262917	0.8831806241790758	0.0005109799056212715	0.013038635953296336
PTBXL	1563	2	0.01574772156618495	0.01461688005048183	0.0034089322455203982	0.00456614265471421	0.003409164361166522	0.7943592364681218	0.0003866345546611375	0.006430282921447454
PTBXL	1563	3	0.016548746888448262	0.01500416947510317	0.004156672608537516	0.005157866052464083	0.004156974905543349	0.8573974217691975	0.0004217152392521865	0.011421167183678513
PTBXL	1563	4	0.016791936961514924	0.015455738532692819	0.003945986218608744	0.005174981389875206	0.003946240264799902	0.8016986123117987	0.0005354949826708472	0.006549094586072763
PTBXL	1563	5	0.016692371779172915	0.01522848051900338	0.00378904121343672	0.005257716950645483	0.0037895155925424394	0.8337846218473436	0.0006172713144806397	0.010038154386958148
PTBXL	1563	6	0.016451714330127033	0.015238044554553349	0.0035092518983922713	0.004860453304964621	0.0035099773201146475	0.8631555757090705	0.00044007409558491324	0.006343376984155875
PTBXL	1563	7	0.016298930481764784	0.014877836939263991	0.003858338835031782	0.005276497286974721	0.0038586044880833887	0.8575170323395871	0.0005048231161827831	0.007220132186266358
PTBXL	1563	8	0.0166435893190476	0.015138566226817243	0.0038433275971167078	0.005021287909893569	0.003843651227779513	0.8513213126271334	0.00028671866122743136	0.0028546173096750116
PTBXL	1563	9	0.01610939302143553	0.014809880692335372	0.003530855935556195	0.005096972667215881	0.0035313490830260743	0.7800479535674149	0.00042358289491541194	0.009890155809376487
PTBXL	4755	1	0.03252710205079312	0.03227697589664946	0.0026296061515442546	0.005291174970862874	0.0026306952035485766	0.9504399151016194	0.0005513906683453876	0.008255379622750183
PTBXL	4755	2	0.031827812613517754	0.03151690664525693	0.0028441251899628743	0.005377205009257768	0.0028452149655553453	0.8964963322139027	0.0005373032935587778	0.00539958271078914
PTBXL	4755	3	0.03131617965530908	0.0310223089815472	0.002621270646160896	0.005256472425275776	0.002622716225157468	0.8969951329417549	0.0010407787409167195	0.024024576028418895
PTBXL	4755	4	0.03141425965787308	0.031063062935519976	0.002524333692385231	0.005237947663019865	0.0025254048851100306	0.9717518237793522	0.0005581457237577776	0.006887274677403589
PTBXL	4755	5	0.03322140162035449	0.03291756469298045	0.002536946524847924	0.005361171264628235	0.002537758233712558	0.940234533766448	0.00047781091639239096	0.005840395668513949
PTBXL	4755	6	0.03279280057130474	0.03242556336618687	0.002441174878926922	0.005254812002963376	0.0024419712530140344	0.9143000990076049	0.0005600271082542148	0.01309841076551618
PTBXL	4755	7	0.03315836544982851	0.03285278543108897	0.002579369514370742	0.00523559305603078	0.0025800185381615244	0.9549834779056806	0.0008331733395238186	0.021019689950753612
PTBXL	4755	8	0.03155229202490402	0.031168937262111496	0.0026028939011093735	0.005220755533751594	0.0026043576199696033	0.9229197544219647	0.00044531403485031945	0.004834367494697574
PTBXL	4755	9	0.03136694605814111	0.030997344035577606	0.002731917171862657	0.0052511903460284535	0.0027329068311449777	0.8432721188550376	0.0005217132409799876	0.005057336998162777
PTBXL	4755	10	0.031804730988476894	0.031421586784114476	0.002623832747546546	0.005213653558209201	0.0026243914754817614	0.8977149921085383	0.0008696194451377723	0.027468072655295713
PTBXL	4755	11	0.03398384548310199	0.033560713223812925	0.0025916677144973157	0.005668815886888996	0.0025925697343317984	0.915970736763139	0.0008126278288846313	0.019669703032817364
PTBXL	4755	12	0.029713124790121566	0.029491247868550122	0.002275672280084819	0.004859194412184696	0.0022764239220618974	0.9175785089385534	0.0008746135423249828	0.02903730116871272
PTBXL	2596	1	0.03652224583713807	0.03611933897412975	0.002527901740994652	0.005585336018046646	0.00252878951232083	0.8969424889821183	0.0015473004360973667	0.016400317706897895
PTBXL	2596	2	0.026463112174194937	0.025971812661510867	0.0020566041798869878	0.004165949521610928	0.0020582993585018935	0.8857303995337927	0.0010412063857083006	0.018447888972520764
PTBXL	2596	3	0.03663588578635359	0.03615020847132168	0.002457316007327794	0.00543116038533305	0.002458726696092867	0.9605524044168838	0.0015125883547545264	0.01796783526816485
PTBXL	2596	4	0.03580441797842635	0.035297031769154226	0.0027639730289263087	0.0056454248124312096	0.0027650435188968795	0.9477997784866635	0.0016999697655821536	0.018207918497215456
PTBXL	2596	5	0.03264167044878357	0.03212295791612441	0.002302647751556912	0.004988381690039506	0.0023046334792339875	0.9183468021030493	0.0012696880939638425	0.016482055264099498
PTBXL	2596	6	0.034141217321616374	0.033586313979876166	0.0025555603961454343	0.005202685709161865	0.0025576090389162346	0.9223395530555543	0.0015357197692236575	0.017179824531242536
PTBXL	2596	7	0.021800533058484332	0.02128946459165076	0.0020322826810960236	0.0036701801535059925	0.0020333924241938096	0.791323962112776	0.0009055776972544978	0.01606801485609121
PTBXL	18304	1	0.018318517077402566	0.017982910720826917	0.0021549977519291345	0.0034582223406136254	0.002155256003196599	0.804243174818988	0.0009784344724451382	0.009011825359773165
PTBXL	18304	2	0.01564529244148022	0.015281074167234844	0.001986396330814323	0.003090966771436134	0.0019866786779461896	0.7279595328002377	0.0008998775836111869	0.008737861488464204
PTBXL	18304	3	0.01625702551570817	0.015863561437688106	0.0020679504748204254	0.0032252834928808718	0.0020683646525729146	0.7992888245979736	0.0008474448379956987	0.008097425336810366
PTBXL	18304	4	0.015391897321029729	0.015066895881333245	0.0018861844547063162	0.003076618400259705	0.0018867997909947608	0.8351592571984963	0.0007909715534842309	0.005777122207678373
PTBXL	18304	5	0.015710903853131765	0.015378693744509573	0.0019448486741021624	0.003121440787070834	0.0019452036014441557	0.8317667168946457	0.0008663136040927317	0.007927847610818018
PTBXL	18304	6	0.016203115244135192	0.015898084314587526	0.001868772688914399	0.0031525481375498277	0.001869369009606223	0.7480205432114602	0.0008420681168905005	0.006918514772147267
PTBXL	18304	7	0.015939351822034858	0.015602148311526674	0.0020588785358336757	0.0031572162897319997	0.0020592657450004357	0.8515963521051172	0.0008430508850725478	0.007007053002364403
PTBXL	18304	8	0.014053831662631761	0.013677524586319174	0.0018889320303914498	0.0031269750882400747	0.001889241438877419	0.7977803837276459	0.0007979810706306104	0.0060691923402851665
PTBXL	18304	9	0.013744991389319146	0.01339281705203102	0.001987315234255369	0.0029547877930857893	0.0019875204452038885	0.7420148240652109	0.0007796082116931298	0.00746922870224669
PTBXL	15991	1	0.020845097727303145	0.02056857015832497	0.0018447816349039963	0.004159118495750189	0.0018458101780389243	0.7452975175606301	0.00034302278443017827	0.003486086940951047
PTBXL	15991	2	0.021772955710021517	0.02145560947780195	0.002269327214378229	0.004514303917492627	0.002269776139501176	0.7884883293888516	0.0005840224133735253	0.018439280907381693
PTBXL	15991	3	0.023044897039573787	0.022743590999377474	0.0022064061365001213	0.004508996554551602	0.002207241230456096	0.7570053575666978	0.0005083065191575982	0.00596195632294569
PTBXL	15991	4	0.019546818583861817	0.019272045767284543	0.0020743879207939867	0.00404107692477184	0.002074664864914459	0.7322276398206571	0.0004825490764726386	0.009364606566213426
PTBXL	15991	5	0.022278026899394926	0.02183830904461988	0.0024859974498775035	0.004745544176399228	0.0024872176894310417	0.7259411169493476	0.0006352006445284067	0.022536230676972878
PTBXL	15991	6	0.020396847782955915	0.020133175981739873	0.0021525289364420354	0.004401629375094588	0.002152811271269883	0.8756177445851676	0.0006321680439892226	0.014577458853519113
PTBXL	15991	7	0.023074776138939844	0.022770128113133368	0.002255111591007644	0.0045074401586179995	0.002255510960741763	0.8543579023613653	0.0006852393357219018	0.027134708788780514
PTBXL	15991	8	0.027947499742147403	0.027759140380140934	0.0023608874356933424	0.005532014112428572	0.0023617753892979662	0.9674182625603887	0.00047732420819342853	0.004434645920667131
PTBXL	14447	1	0.017565462991723794	0.01737880405055214	0.0017021633609805653	0.0028581987265775743	0.0017028238950559384	0.9588235872268792	0.0006866863795527895	0.005142884391884329
PTBXL	14447	2	0.0157918170103613	0.015603988430736489	0.0016707812571231603	0.0026592728272679176	0.0016713439668851592	0.8957203180806592	0.0006147452787258117	0.004689216710490149
PTBXL	14447	3	0.017884328620101708	0.01766160659384765	0.0018593223969059819	0.003016464851378765	0.001859714923699112	0.9219429982445736	0.0005840036544012625	0.004292326978723608
PTBXL	14447	4	0.017621840633987293	0.01734670051128978	0.001851899641433155	0.003104255200644183	0.001852416246374984	0.9344269861174584	0.0005548166422326414	0.00465920704717375
PTBXL	14447	5	0.016881959343705562	0.016648358396378626	0.0017539509296435334	0.002899853879783691	0.001754251952443718	0.9216231093898641	0.0005346068536536197	0.004758717190384389
PTBXL	14447	6	0.015238720745944673	0.01489398367101567	0.0016311021576972562	0.0030043990850350043	0.0016316266159369353	0.8631250265468584	0.00038935964774767037	0.003949087133255689
PTBXL	14447	7	0.016012188107777228	0.015822013930496703	0.001641600253625316	0.0028800987391188644	0.0016418779406187965	0.9293238876778634	0.0005719073025113307	0.004840728784528034
PTBXL	14447	8	0.014505227170117381	0.014344708193529596	0.0014754104598836016	0.0024610040657314833	0.0014757436537985757	0.9016723504089461	0.0004789903978410382	0.0040764957562849065
PTBXL	14447	9	0.013854617659218981	0.013671218144333967	0.00139848555124329	0.0025265306637493744	0.0013989208964129223	0.8378697035296482	0.00048219796929584163	0.004260908003216379
PTBXL	4297	1	0.012696040940358632	0.011483197727781292	0.003391035478678596	0.004561093524990926	0.0033912078391409952	0.7866855068640032	0.0006295622812760347	0.005861957055033798
PTBXL	4297	2	0.01214518012058768	0.011241751364755415	0.002905158313173702	0.003970621691459446	0.0029053560538340743	0.7924533621504207	0.0007367772743348073	0.010003203250424916
PTBXL	4297	3	0.013720068094317089	0.012542885169202244	0.0031256195056725603	0.004244474587440053	0.0031259462559899156	0.8093114138643674	0.0009041907204028906	0.008079540526461041
PTBXL	4297	4	0.011498449737496585	0.01081191763075252	0.002379938301580759	0.0034922084406778966	0.0023800436933326453	0.8510722267028638	0.0007295321445253536	0.007649855802705259
PTBXL	4297	5	0.011257422254015879	0.01031231504352783	0.0027527974475476057	0.0037764169991734943	0.002752955465934876	0.7734348598247718	0.0006693650125472976	0.006844613288860759
PTBXL	4297	6	0.012992028927508356	0.011942663948222337	0.003389441978228922	0.0044141207544071024	0.003389558828749747	0.7747721259431861	0.0008501472448188623	0.00842949478061788
PTBXL	4297	7	0.013092081411294271	0.012179703128327586	0.003163692534828823	0.003990368595673772	0.0031639633146929884	0.8627492785417441	0.0007725971402331975	0.006419152761585309
PTBXL	4297	8	0.011619240097275173	0.010762526656352219	0.0028906565399618475	0.0035497896973045646	0.002890734538746128	0.7306494336550021	0.0006448040661209945	0.009874265611086475
PTBXL	4297	9	0.013849510268833203	0.012991463828979992	0.003226559103777673	0.004609490185440961	0.0032267880710689922	0.8646270261287147	0.0009360198462646591	0.008271484727237707
PTBXL	20190	1	0.014588827671801368	0.014169834986405278	0.0022397543968684015	0.003299638934913147	0.0022400801578110058	0.888235459974746	0.0004438808093662571	0.00452392824242004
PTBXL	20190	2	0.015358318544072366	0.014846480019873437	0.0023698285749360684	0.0033042203344237904	0.0023700528170960363	0.7316836422219228	0.0005384506285273154	0.011187783694968744
PTBXL	20190	3	0.01703032299247239	0.016500859980509014	0.0025933593522604495	0.0036746195239661878	0.002593646384960909	0.7112572065480226	0.0007025845108415676	0.007344343676209164
PTBXL	20190	4	0.019654318871908834	0.019038784406155716	0.002960557296805444	0.004210729788443097	0.002960747228684265	0.8768777775712366	0.0009130848130051659	0.007555659024724824
PTBXL	20190	5	0.019982657227761547	0.01940608351653962	0.002936886547451662	0.004131098049155426	0.0029370808090249836	0.9332633760462742	0.0009010851371849213	0.015710140795659445
PTBXL	20190	6	0.014870098276621268	0.014389408192899553	0.0023229680869088186	0.0032445682926467495	0.0023231259142424605	0.7533808428278977	0.0005202055669418406	0.004897429327014251
PTBXL	20190	7	0.016766860514616875	0.016130395659666872	0.0027803935679931208	0.003883949694695391	0.0027805684590946206	0.8544989588351348	0.000540359184600543	0.010029023362442404
PTBXL	20190	8	0.014391275476786468	0.013878379901973237	0.0023956973948778106	0.003367198201123909	0.002395831715627529	0.7098612488538101	0.0004600483316057364	0.011168823326886991
PTBXL	15291	1	0.012298773794271266	0.011981359233973648	0.001780190693629367	0.002950121833722776	0.0017803994218680245	0.7822790055877712	0.0005600567764378226	0.0062548817348308874
PTBXL	15291	2	0.015425842821769457	0.015219228720093457	0.0017648752140807637	0.003366829811432074	0.0017651558354027108	0.9284322302281396	0.0007340028998537548	0.0065068160105861295
PTBXL	15291	3	0.01362851573513288	0.013383454842797873	0.0016331785165898365	0.002994282217596037	0.0016334634265724507	0.8779715330173241	0.0006977790622283039	0.008467077427252308
PTBXL	15291	4	0.013821278198800533	0.013372519019217665	0.001976031371137106	0.003414540378407241	0.0019763897275753757	0.8531759660045369	0.0006274879652114084	0.00905636224098142
PTBXL	15291	5	0.014707068896304161	0.014352090577210767	0.0018992690423243273	0.0034412076202215694	0.0018997547268945901	0.8135296641829918	0.0006715072905396696	0.007676144256805601
PTBXL	15291	6	0.013695935126121623	0.013315492974222846	0.0018491211879927908	0.0032312137492991155	0.0018494927956643065	0.7100580460428018	0.0007354881592694847	0.007180032081887111
PTBXL	15291	7	0.01644201982596899	0.01620692790921904	0.0018556502834781372	0.0034937125751736387	0.0018563309635056472	0.9222693544952588	0.0007196577347982659	0.005830170737215642
PTBXL	4889	1	0.015707187431595035	0.015193837528130494	0.00235975227427406	0.0034927974423457	0.0023600737672892576	0.8848971687447631	0.0004647123070328333	0.007456640501598658
PTBXL	4889	2	0.012938017177983778	0.012554177125117591	0.0020070896368005265	0.002903567045974136	0.002007254656487111	0.7528621179622976	0.00020888657539544435	0.0034886698596597833
PTBXL	4889	3	0.01288498318886319	0.012494841515528408	0.001916136232401858	0.002953966195949733	0.0019166168411828303	0.875959187051599	0.000269497618574191	0.005214638849905627
PTBXL	4889	4	0.012721637164101492	0.01223728171537268	0.002047683830115898	0.0030621373875015603	0.002048068281580509	0.7935866317597244	0.0002466749462119605	0.009575980823173885
PTBXL	4889	5	0.015708708957705243	0.015110147650244989	0.002385510629065965	0.0035680139483092893	0.002385959576885737	0.8871103445607718	0.0003696165476734274	0.006612131477504609
PTBXL	4889	6	0.015423809503804228	0.014851464118340265	0.0024349426803936423	0.0035472702513663574	0.002435196797589559	0.8510347878476602	0.00024483442436979807	0.0035669724056578292
PTBXL	4889	7	0.015723385024085906	0.015023420040747627	0.002505020798733877	0.0036887538054249437	0.002505387910055585	0.808676058751417	0.0004431469909121616	0.00817029978414161
PTBXL	4889	8	0.015472408737875244	0.014949223805991712	0.002337697469442606	0.0034165343285509357	0.002338200424824968	0.9081134471863915	0.0003713490217033265	0.007965080823096715
PTBXL	4889	9	0.015289517741764949	0.014826027349010772	0.002280529259585191	0.003399951043196511	0.0022808864539888437	0.9256861323376369	0.00039389512855956117	0.010104631784136005
PTBXL	19052	1	0.012907063591398342	0.012383701477213828	0.0026288157349331253	0.003509859670176954	0.002628916790478078	0.7793755413661242	0.000493294734066948	0.007473306918800915
PTBXL	19052	2	0.014519603819893857	0.013881263400021385	0.0028514140421282913	0.003739767321316365	0.002851504279690326	0.7414662502798197	0.0004965421044738313	0.010257056597896353
PTBXL	19052	3	0.01402153046587121	0.013287347482150911	0.0028222498963358933	0.0037637760300441112	0.0028223604420153916	0.7005441085393365	0.0006634295073133709	0.00881673268201458
PTBXL	19052	4	0.01045437408624052	0.009900645510715825	0.0022178954626570807	0.0029956101660987217	0.002217992627853282	0.7318192237109132	0.000502522252482865	0.009731210938541488
PTBXL	19052	5	0.01295850520687026	0.012344461146003703	0.002705559408353606	0.0034818762017929813	0.002705661178716776	0.6164703342974367	0.0004955932050457585	0.008922107809839592
PTBXL	19052	6	0.014957651625655776	0.014355298045397676	0.002813680643293419	0.003787577511290209	0.002813823410279571	0.7786332977402289	0.0005713204532272303	0.011226025919372187
PTBXL	19052	7	0.014089601593447836	0.013562279251052911	0.0026344827286521773	0.003569175409253914	0.002634616011502551	0.7423672495207776	0.0006510912741925531	0.008029466489204455
PTBXL	19052	8	0.013399401090954128	0.012777508084329058	0.002679348090242134	0.0035489867485743575	0.002679454400242619	0.6682379621776003	0.0005054217313046611	0.008407721343709946
PTBXL	19052	9	0.011302351476772162	0.010895190557720523	0.002067174699230858	0.002913601941122708	0.00206735009529656	0.9120663167336319	0.000430582352857566	0.007818553050207287
PTBXL	19052	10	0.011670222620520348	0.011142976700001684	0.002356745620694315	0.0030563662173770574	0.002356847698058451	0.769290518780241	0.0004960535667600164	0.009286168505052046
PTBXL	19052	11	0.014051919894190194	0.0134182236610928	0.0027737820055201445	0.0036374020680651257	0.0027739297522342992	0.7094900339850237	0.00048087163214448325	0.007508315930765609
PTBXL	19052	12	0.011972461514864334	0.011543581845527659	0.0023057566546932427	0.0030237480307783505	0.002305880934855739	0.847872997944771	0.00040202974944182943	0.008099612476242558
PTBXL	19052	13	0.012500712466062146	0.011927780722145632	0.002428175974768551	0.003238341060395348	0.0024282686617088855	0.7898598346002171	0.0004912614995304683	0.007737355795173986
PTBXL	11104	1	0.020297512305319888	0.01977463477380805	0.0021442477164927616	0.0035469689269914686	0.0021449029024476784	0.8733037941875081	0.0009660291158588222	0.010824939248908204
PTBXL	11104	2	0.016493754533192108	0.015980206374389048	0.0022613879625031324	0.0035164635045276697	0.002261697933476933	0.8387224192061317	0.000788413240340615	0.010599518697708666
PTBXL	11104	3	0.01832546414325618	0.017809490323799054	0.0023433457255282618	0.0036981850422359974	0.002343696652432946	0.8321656139695277	0.000995446265143686	0.008490944521334962
PTBXL	11104	4	0.018106730944991357	0.017667760708657936	0.0019635157303201757	0.003181088830698337	0.0019638368417230307	0.7844122111508479	0.0010319296788234055	0.009418948230085775
PTBXL	11104	5	0.02026190205185784	0.019830051693086815	0.0021627726516598427	0.0035516895083802474	0.002163275173268031	0.8962441342409715	0.0009695230078839978	0.009894562835128132
PTBXL	11104	6	0.016611461879867794	0.01595360860873537	0.0022794524117538875	0.0034568498965428657	0.0022796623531529305	0.7870786246031369	0.0008989455101285726	0.008986177985285008
PTBXL	11104	7	0.019361238821910466	0.018871100164768374	0.0022122717316070606	0.003574987621273831	0.002212684777335826	0.8469980485598407	0.000971014741714857	0.009515747504585975
PTBXL	3245	1	0.011100591456927506	0.010540921094735606	0.0022068671502788366	0.0031300465537337603	0.0022071975159086653	0.8750393967769317	0.0002866713713738379	0.0053317299366117486
PTBXL	3245	2	0.0105642131691911	0.009814147917192104	0.002255213148508699	0.0030973227509346734	0.002255514463372191	0.7358817336252139	0.0004399852617924519	0.01013151116248028
PTBXL	3245	3	0.012385563934001599	0.011528381355585246	0.002446908410225444	0.003582556123752747	0.0024471337190967385	0.7667925143984127	0.0003549501307497227	0.006851241967450796
PTBXL	3245	4	0.011107402924094156	0.010602619749512519	0.002259140276562783	0.0033348634195020112	0.002259218247632423	0.8172188846985212	0.0003967226968157217	0.005550909446969567
PTBXL	3245	5	0.009843535641852709	0.009281979673076235	0.0021935314580793885	0.002954148316879176	0.0021937797613241564	0.8182764834273049	0.000365432198523555	0.011502740751017645
PTBXL	3245	6	0.011898809341714415	0.011249854388499722	0.0022896281514013287	0.0033506448614725693	0.002289805846584625	0.6751539647303306	0.0006067548965800881	0.011868864632822402
PTBXL	3245	7	0.011868042870299233	0.011204232572240763	0.0023910502508255414	0.003406164966704983	0.0023912979249832377	0.8053438756439698	0.0004080541278366869	0.0049997676121875815
PTBXL	3245	8	0.010595446065433826	0.009977456527112828	0.002289924038973169	0.0029731201568248536	0.002290035024236358	0.794267101652122	0.0003547524065612332	0.010216206736483867
PTBXL	2425	1	0.014158993133854797	0.014043152298950706	0.001305685333559147	0.001836470539350939	0.0013059167669012615	0.9310648856614678	0.0004856175257507941	0.00291671219138652
PTBXL	2425	2	0.014111141133486426	0.014000292600669002	0.001266357781265698	0.0018805177255715485	0.0012666575455629284	0.9364800406757275	0.0004728738145483252	0.0027636976720675356
PTBXL	2425	3	0.014532238728465015	0.014382747186835193	0.001428062987432827	0.0020115445201708063	0.0014282903109182825	0.8964124981133447	0.00047987745246684917	0.0027395356439716915
PTBXL	2425	4	0.01370179407650256	0.013570783113588827	0.0012953909912798729	0.0017992699869034568	0.0012956749341368186	0.8593312828763054	0.00046106458579527146	0.002925599987757282
PTBXL	2425	5	0.010667864939981538	0.010551418107656724	0.0011298626497351983	0.0015273225014144406	0.0011300042066144788	0.946397477536892	0.00036401993297827524	0.0032437563659767047
PTBXL	2425	6	0.013846247273882452	0.01371565823930519	0.0013956591262569023	0.001911675764198479	0.0013960903578299163	0.9330125109897348	0.0004960952700138924	0.002968879521359404
PTBXL	7344	1	0.017001439271820254	0.016687706182780055	0.0021549419419159615	0.0035812142370063222	0.0021551002739660955	0.8476651235874647	0.0005487861067065668	0.013387677348025945
PTBXL	7344	2	0.018076185110876095	0.01768524684364732	0.002306584034894417	0.003930519946415364	0.002306737243628781	0.7483448702135177	0.0007125968808592449	0.018168778935122462
PTBXL	7344	3	0.017797880009390202	0.017455006855337095	0.00231979451668455	0.003941656262772138	0.0023200041779443043	0.7913223989167568	0.0007131706791112009	0.010429830314987459
PTBXL	7344	4	0.016688237934298335	0.016242797935747472	0.0024555078268685194	0.004152398196200646	0.0024556888314235755	0.8344333367140269	0.000629118607564008	0.00911012939221325
PTBXL	7344	5	0.016521871070185715	0.016102439412593265	0.002352920911006383	0.004007768158207273	0.002353101930677216	0.7732283952917969	0.0005831807602625076	0.011575537549309236
PTBXL	7344	6	0.018650116774524533	0.01829903973019598	0.002463226845150737	0.004393175545501649	0.0024633854374269274	0.8475897916346288	0.0006339461098585479	0.008852105821924994
PTBXL	7344	7	0.019414875598932242	0.019058340741658044	0.002459178129745126	0.00435290226545731	0.0024594130588649937	0.8137733119517139	0.0006101244757893785	0.009388654926792346
PTBXL	7344	8	0.019998093351138935	0.019614771616551445	0.002293502366106592	0.004179217299418699	0.0022938121748759845	0.8138831013419788	0.0007655485072314156	0.020606228732833083
PTBXL	7344	9	0.02026140766610712	0.019868481197691874	0.0024285696865765827	0.00435432309671467	0.0024287831921525876	0.8884057493654942	0.0007863954304313919	0.01852004240375455
PTBXL	13965	1	0.01623323547343602	0.015729092126700556	0.002181779305860388	0.0044736066188159505	0.0021819931213511116	0.8646255642773469	0.0006171037574893236	0.0049268748751133355
PTBXL	13965	2	0.01829862553622539	0.017985436440588552	0.0018848630227120864	0.004306875446324119	0.0018855031311614471	0.8107909386408729	0.0006084099864595068	0.006764322434340996
PTBXL	13965	3	0.019385939181799604	0.019076861191305253	0.0018114770064659778	0.004705219383054273	0.0018129558277308801	0.8444984754357647	0.0006707438604418373	0.00611732432902237
PTBXL	13965	4	0.01701736600830129	0.01662421249026567	0.002048692716074133	0.004744659920502271	0.0020490639185856267	0.9113345234787972	0.0006672922472899828	0.006930364126877765
PTBXL	13965	5	0.018808353732192033	0.01848568521167343	0.001933208596975246	0.004489629576175587	0.0019340932655296044	0.8656373643664073	0.0006062618768536746	0.007044893655011945
PTBXL	13965	6	0.01979807134140428	0.019526295325759495	0.0019187449993616872	0.004510167043712444	0.0019192643005628404	0.9385323729137927	0.0007150772996152817	0.0070565427157295475
PTBXL	13965	7	0.01901133256992259	0.018726717289129176	0.0019132758641587167	0.004842363985640977	0.0019139623480935784	0.9047481904813194	0.0006736260625750326	0.006151949042368058
PTBXL	13965	8	0.016533101347688282	0.01603579270801296	0.0020078681505537616	0.004519239115771855	0.0020085591469260152	0.8675873876179527	0.0005956288066421047	0.00540735390904299
PTBXL	21516	1	0.013176292558131348	0.012932865457717315	0.0012580418233656804	0.0022419099506387047	0.001258276933921165	0.8607497035177735	0.00031888285919216	0.004776669458470984
PTBXL	21516	2	0.012495330385615032	0.012219739106179999	0.0014225765374114737	0.002268478411874871	0.0014229692758381813	0.7196148762540006	0.0003074733377153883	0.0040469032851446355
PTBXL	21516	3	0.01293821592857611	0.012729524776981005	0.0013487984383917856	0.002309835808835158	0.0013490249299654936	0.7378814590998919	0.0002909990657882473	0.005039108453125525
PTBXL	21516	4	0.0124436717889627	0.012267670934289482	0.001197215948527346	0.002187053680078253	0.0011974210964000999	0.7797643032933949	0.00032066480242659616	0.006132553599478195
PTBXL	21516	5	0.013501394043330034	0.013281162043477035	0.0013600445845475461	0.0023359199213095036	0.0013604928418968205	0.8680253920020412	0.0002739240148825825	0.00453547575305946
PTBXL	21516	6	0.013149269026683227	0.012920969468648312	0.0014652024667785822	0.0023350037894882283	0.001465357635667639	0.7085313645122933	0.00035557983611323027	0.004773617851846037
PTBXL	21516	7	0.011335237001687754	0.011062807870832615	0.0011697518977615525	0.0020808428715136393	0.0011700066717670091	0.6874388225718783	0.00020580397336391744	0.005257853034503224
PTBXL	21516	8	0.013045665426984942	0.01283732680996189	0.001290633278789595	0.002299532990520231	0.0012909595471982138	0.8938510814784988	0.00022608698345515625	0.003279879999166615
PTBXL	10186	1	0.009229073539710598	0.007566545816267135	0.003761982077845476	0.004179867213761204	0.003762098819974292	0.7629958497987543	0.00033941659589157495	0.006596772333966006
PTBXL	10186	2	0.007784698248951782	0.006052096311457569	0.0030974202547643104	0.0034725953445853427	0.003097561413579667	0.7716106132569093	0.0001550034099095345	0.0045448398908058945
PTBXL	10186	3	0.006216401131638456	0.005023616708385054	0.002441564735695457	0.0027263480294294077	0.002441664321388667	0.8343938613137066	9.81397457085698e-05	0.004650767750604977
PTBXL	10186	4	0.006777292445640248	0.005416261477419472	0.0026379118356998875	0.003089325626792678	0.002638051015527133	0.7424525430371528	0.0002197001016389027	0.005900866547090749
PTBXL	10186	5	0.00900551343691154	0.007459195999729003	0.003690050580052816	0.004209915974055047	0.003690143085087151	0.7220169072597656	0.00042069066142272696	0.009185205891830056
PTBXL	10186	6	0.007726799958419618	0.0063172255414618945	0.0035874008305232957	0.0040388291841702865	0.0035874214838840916	0.6891442428282016	0.0001643548061318437	0.0026607236089369506
PTBXL	10186	7	0.008490167101147873	0.006978696892061899	0.0034952806052927065	0.0039226890288080905	0.0034953271044731657	0.7539034812972756	0.00017478320589102395	0.00463167744442309
PTBXL	10186	8	0.008007154127954457	0.006814501708579474	0.0030811299557222623	0.003330705040470288	0.0030811819169036104	0.7420170178285707	0.00012890606625800508	0.0026668391433759767
PTBXL	10186	9	0.007808178021346513	0.005987646055202684	0.0036743807870939266	0.0039862916929967055	0.003674414727124815	0.6409254966682763	0.0002844588893765051	0.006627615840351277
PTBXL	10186	10	0.013729494885167686	0.011557373556787508	0.005635937573144506	0.0070162980632487515	0.005635980535771745	0.7146907108453012	0.0005055407466871684	0.017570742653117373
PTBXL	10186	11	0.007804876858186517	0.006521646198408201	0.0029988337267798566	0.003487990555962258	0.002998910576569563	0.7906266017775888	0.000473738021411773	0.00968773759614691
PTBXL	9441	1	0.018050035017821518	0.017536500683995905	0.0019198443544638003	0.003968547396361656	0.0019218136798461168	0.8636136134592138	0.00028997330199682556	0.0116144556534572
PTBXL	9441	2	0.018850362544773853	0.018270043289314173	0.001921403544219019	0.003975456130914233	0.0019234427784945286	0.8408557099614284	0.00012632596262614033	0.0030766780688019895
PTBXL	9441	3	0.01875230280458624	0.018134613172104123	0.001967983314169849	0.004034326033193361	0.0019692287755591316	0.8548133638068491	0.00022914706644469092	0.007794594216385679
PTBXL	9441	4	0.017102385405414068	0.016464768954587074	0.0019294851359066424	0.003900923111782273	0.0019313550577316407	0.7798823868695149	0.0002460870123847708	0.008601381034218725
PTBXL	9441	5	0.018590907001919198	0.017973004622662925	0.002084671351456017	0.004168548730785544	0.00208610368638525	0.8891334188947062	0.00014359130897081984	0.002999302484314606
PTBXL	9441	6	0.018291138960863967	0.017611892529031906	0.0019607573987087223	0.003991279939955568	0.0019620581139015284	0.8168866496788236	0.00020191073746122853	0.010841569700345124
PTBXL	9441	7	0.01850505644700029	0.017822678985659587	0.002177960048984497	0.004335355234219042	0.002178615807917913	0.8294606183963621	0.00021585906573741355	0.004740616395824868
PTBXL	9441	8	0.01732921831511625	0.016848815037714786	0.0017773168305886958	0.0035952804131683916	0.0017793786846945772	0.8605437242336773	0.000223411821179986	0.0061982386879757875
PTBXL	9441	9	0.018010306699736536	0.017400377747425998	0.0018684402509054187	0.00395027766087456	0.0018701733135170883	0.719898485484769	0.00023369922319580976	0.008019820073048469
PTBXL	16721	1	0.027713531956358894	0.0274087002218967	0.0022298225338312663	0.004697414113572312	0.0022305563102905405	0.8542681638496387	0.0008693373106025777	0.010875963012174819
PTBXL	16721	2	0.05465438294743322	0.0521500609543828	0.009786926969053972	0.013797237289316339	0.009787600622544686	0.8386484260520195	0.0057797138606366545	0.05736663974770954
PTBXL	16721	3	0.029911476683905015	0.029473631581149386	0.0030209688509596332	0.005706442907837571	0.0030219181889385356	0.8824657136090285	0.0010183562256165588	0.006885220356262155
PTBXL	16721	4	0.029635724878182532	0.028526799501382195	0.004239741806689383	0.007231126283343191	0.004241556829090822	0.9379631844720322	0.00030606848496722545	0.006206959416558179
PTBXL	16721	5	0.023550111443910175	0.023334099321057695	0.0016057447303756624	0.0038268983953488834	0.0016083371084489224	0.9389840410676925	0.00022316527882786146	0.0032247341183235544
PTBXL	16721	6	0.02485320352358416	0.024691082254589	0.0016045417675962614	0.0038264760593326092	0.0016058274651650905	0.9600966371712308	0.0003040701060573743	0.004159816646483199
PTBXL	16721	7	0.022800506143617096	0.022635522195339382	0.0015062668883907464	0.0033677388652898137	0.0015075929523659544	0.9428524794578614	0.00029199600539822493	0.0027850938057050515
PTBXL	16721	8	0.01777600629250779	0.017417456511467536	0.001440114924934962	0.002860984880024654	0.0014411132976228068	0.8936088082466811	0.0002775176925615262	0.0030730021793500175
PTBXL	9613	1	0.013851431506762761	0.013133304411129537	0.003033979004263683	0.003696446249350374	0.0030341365350055813	0.6909794150242582	0.0006545571133292605	0.01650548321334805
PTBXL	9613	2	0.014501004492214998	0.013871225637550619	0.0028599639137389427	0.003645975718691053	0.0028603355707261394	0.7377132745952977	0.0004957378581503593	0.015919100677132626
PTBXL	9613	3	0.01603912251499836	0.015392918320529735	0.003167674168872707	0.003916340513230107	0.003167775533150122	0.7502156222070533	0.0004647271480948916	0.007399700025743989
PTBXL	9613	4	0.01593796774939582	0.015314534577884993	0.0031040418413938735	0.003925273879567165	0.003104392056117454	0.81171029679475	0.0008054507193255129	0.017634268206993365
PTBXL	9613	5	0.015496605482219388	0.014911042452643316	0.0030264642952092255	0.003807775246631013	0.00302675606187022	0.8181006022926471	0.0006049511361845715	0.014085207750874778
PTBXL	9613	6	0.014467311908988848	0.013900380035565672	0.002744220242664065	0.003488060481812223	0.002744412430219693	0.7316582304735364	0.0006042290158573971	0.014948763661411742
PTBXL	9613	7	0.014683166935143984	0.013975954338474776	0.0029825368683252013	0.003739127611153861	0.0029827447132212857	0.7343619919533865	0.0005606208995275895	0.011951595410227946
PTBXL	9613	8	0.015211685985999627	0.014377667591585798	0.003454773910172994	0.004194437194445714	0.003454902749779276	0.7267660189947696	0.0006135052108462894	0.012154996031947207
PTBXL	9613	9	0.015503230136396626	0.014631764069712403	0.00349784061702412	0.004269072244422061	0.00349811083827991	0.8044153391960368	0.0007119013989842309	0.015251593085881464
PTBXL	9613	10	0.015276973259060451	0.014543289114938374	0.0031284292398943672	0.003923121013048527	0.003128899472904444	0.8150956653356877	0.0006566207821278215	0.012121405039357451
PTBXL	21683	1	0.008976037411343958	0.00857128126833266	0.001398366091715568	0.002121781904342908	0.0013986752978641874	0.8388222791284531	0.0001084898731688098	0.0018468326422006673
PTBXL	21683	2	0.007641727435409112	0.0073602321711621925	0.0012411894387278073	0.0018330346317863332	0.001241327809561257	0.705784641744831	0.0001280040849854028	0.0019533438464526586
PTBXL	21683	3	0.007488168513459577	0.007113558767248489	0.0011349745861294117	0.0016484935620325472	0.0011351212194166686	0.6671544888706187	8.373673076039242e-05	0.0018228139898979847
PTBXL	21683	4	0.007961608494563807	0.00760940791241852	0.0015232779913976627	0.002090085170380543	0.0015234909528453408	0.8330293920880177	0.0001184886149538033	0.0021622211666707737
PTBXL	21683	5	0.007752367723846914	0.0075376607087307024	0.0010591091532834258	0.0017662760925777337	0.001059485907866758	0.8343459785323507	0.00012565469830632913	0.002322868065577639
PTBXL	21683	6	0.009427932952813984	0.009146941058017794	0.001348334144633958	0.0018398648267735835	0.0013486817438928742	0.7075392195086888	0.00013479934171326994	0.0022149778643924234
PTBXL	21683	7	0.008081129402304063	0.0077731478057391674	0.0010967903195085145	0.001705179806031516	0.0010969914706376491	0.7795082477713214	0.00011089764250460118	0.002507141580884331
PTBXL	12375	1	0.0066333643913260125	0.006454923389928874	0.0008822600455657508	0.0014163441451718302	0.0008824743771129613	0.8680350305093625	6.643100884454536e-05	0.0012260137596906274
PTBXL	12375	2	0.007518198691319412	0.007361122970180184	0.0008986594932699098	0.0016027086394583496	0.0008989855969434282	0.8120384829357908	0.00011848843366581083	0.0013412514503529976
PTBXL	12375	3	0.006855534173410805	0.006729860745784147	0.0007911498564895348	0.0014430195015932598	0.0007913374546021435	0.9285700923173683	0.00010932513791709584	0.0012961958262687795
PTBXL	12375	4	0.007402105835654794	0.0071711541584271055	0.0009676394119741238	0.0017244019531783541	0.0009681483479384646	0.8943067155022781	0.00012599068115390474	0.0012441782891020508
PTBXL	12375	5	0.005563215669395057	0.005302666945913911	0.000767777939353974	0.0012546501516165836	0.0007682265915104266	0.7772391623762178	7.369517843023049e-05	0.0012541442290754322
PTBXL	12375	6	0.006548008295558075	0.006316603061770598	0.0009964260315126782	0.0015525854112314486	0.0009965320471950676	0.803848502574564	9.745366298455906e-05	0.0011951611109466713
PTBXL	12375	7	0.00657826537406356	0.006427455575602788	0.0008773129326786198	0.0014264395344115235	0.0008775124773109276	0.92998015852506	9.096449319610205e-05	0.0010636640380421406
PTBXL	12375	8	0.007278040465543075	0.007085534997738646	0.0009783941727237143	0.001608891306014142	0.0009785976948203338	0.9202975284050867	0.00012819921533707015	0.0012231109451673724
PTBXL	12375	9	0.006517522088590364	0.006347463734949761	0.0008424667569131522	0.001418936588252043	0.0008429304892467168	0.87249138039744	6.814687530561844e-05	0.0011340041628987018
PTBXL	12375	10	0.006612462974899827	0.00642631610648303	0.0008883070543283351	0.0015458462968930004	0.0008884761899225148	0.8661625746499663	9.31218478207971e-05	0.0010318925795380074
PTBXL	12375	11	0.007204486191144065	0.007041656961916908	0.0008962572790750539	0.0015456929899414806	0.000896441354078897	0.8483797787277654	8.979764269773263e-05	0.001040160573225279
PTBXL	12375	12	0.005838566907213571	0.005672594492677712	0.0008213884788965081	0.001422414030972987	0.0008216321448116198	0.789879627041081	8.277867691428972e-05	0.001798630105684834
PTBXL	16625	1	0.009384912529957755	0.008822895208386413	0.0018726384687461435	0.0029058633904410114	0.0018727515671740002	0.8864528388363453	0.00029443606875327106	0.007409612540002033
PTBXL	16625	2	0.010617227311393978	0.009943337631217547	0.0022216787420910955	0.0031956039951315006	0.002221796019233723	0.8295793737712437	0.00017129443547176323	0.0014159973362621692
PTBXL	16625	3	0.010687914200346555	0.009933658729666815	0.00236182686623419	0.0033608814897221726	0.0023619877706163705	0.8506920463580587	0.00026023090842112426	0.006385172133709885
PTBXL	16625	4	0.00935675462144503	0.008356857002374166	0.002429097944744048	0.0031883472364073458	0.0024292187182522675	0.7599134308994469	0.00017209222256935503	0.004701933809824458
PTBXL	16625	5	0.011626468568673255	0.010782944128548414	0.0022132586845031816	0.003247685020990161	0.0022135687651254556	0.8610536676973529	0.00011832889961613369	0.0011761281253820104
PTBXL	16625	6	0.01049214719560436	0.009786995952296816	0.0019075649331760814	0.002978205139808511	0.001908121365838241	0.8051443186309549	0.00023659352974502023	0.007957601474339082
PTBXL	16625	7	0.011168592536404724	0.01037513938399934	0.0023758134264325703	0.0035507734170808266	0.0023759276324988045	0.8011189533089685	0.0002789439508963947	0.007767190607823528
PTBXL	16625	8	0.01095183475472331	0.010162446149707682	0.0020753375301391973	0.0032185434139184906	0.002075530064795495	0.7977065476977777	0.00021348528240469893	0.004048208366752044
PTBXL	16625	9	0.010338746111660252	0.009544442515045284	0.002311165252232453	0.0031978451379140213	0.0023113230081750614	0.8174129216274694	0.0003168188836071318	0.006699297808307371
PTBXL	16625	10	0.009274422187940012	0.008732008538772476	0.0017922869865975362	0.0025632454054902443	0.001792448591793196	0.68933910113343	0.00016261916129573642	0.003660476854088177
PTBXL	859	1	0.012335720275493362	0.011801541080861993	0.002381132166974175	0.0032284432866826257	0.0023812300917698125	0.7341024828805355	0.00025580919768324983	0.004382124360704298
PTBXL	859	2	0.009525468609374452	0.00908763576765999	0.0019337515361763844	0.002446481945360379	0.001933961023324348	0.8149624852624854	0.00020428880761526406	0.006637242840054562
PTBXL	859	3	0.011271658841906099	0.010816438472537975	0.002338409330902467	0.0031879858468927295	0.002338555469131578	0.8211614245523453	0.00020234009716323226	0.005935786160273777
PTBXL	859	4	0.01091972099408478	0.010430624019684772	0.0021622098348457706	0.0029769372667450148	0.002162379137934037	0.7581681354707951	0.00017911493207545997	0.004295884104486992
PTBXL	859	5	0.012308611811278186	0.011799310906588818	0.002444586051641897	0.0033406437200729374	0.002444749362699349	0.7614355498510902	0.00030339733960023726	0.0043624051642104965
PTBXL	859	6	0.011168765241278047	0.010756606936476192	0.002263094830565517	0.0030384471801391737	0.0022632267427990346	0.8205934379428732	0.0002834193041112103	0.007757084711839839
PTBXL	859	7	0.010402285073452288	0.009885751809709208	0.002444373495513216	0.0031018058598837367	0.0024445178297677838	0.8683505493332896	0.00030234573898593357	0.008484891387472465
PTBXL	859	8	0.013125089944283014	0.012663773139972934	0.0026425933523602646	0.003482731795811385	0.002642747032893215	0.8959037370579	0.00036728609631942827	0.009895404672554356
PTBXL	859	9	0.010111539208448282	0.00964808440666032	0.00201062977045891	0.002621996389230447	0.002010736849097822	0.8116415037701477	0.00021469742756151315	0.006513683135689683
PTBXL	8023	1	0.014053958283986265	0.013924146668411507	0.0010061006206170896	0.002078038213512475	0.0010068602293899444	0.9158582488239125	0.0001573029515157347	0.0018473609453133583
PTBXL	8023	2	0.014172190068730047	0.014012804458235353	0.0012335302982432988	0.0023333806722246764	0.0012338648113437599	0.8796999873095139	0.0002046358937394507	0.00413209357753669
PTBXL	8023	3	0.014879472367875847	0.014745187021829453	0.0011485524265773788	0.0022569639324264484	0.0011490742921118537	0.9493435714788311	0.0002281575966735027	0.003496473289407966
PTBXL	8023	4	0.011369974265581471	0.011199986604893549	0.0010788959950488169	0.002056145387584617	0.0010790659445904392	0.918762936318624	0.00015315359099228127	0.0019825001633816705
PTBXL	8023	5	0.012768587671336562	0.01263652460160406	0.0010776649193782854	0.0020707679932200633	0.0010781267616213994	0.9615887148858754	0.00022730420312675492	0.0036805975451787687
PTBXL	8023	6	0.010203845063847024	0.010059609604152581	0.001088899836253644	0.001789104189354361	0.0010892824911443307	0.898995544099357	0.000193957494437958	0.005579515052218006
PTBXL	8023	7	0.01278178201542295	0.012648921041575107	0.0009964600738244938	0.0020754588889614427	0.000997189182365374	0.9215684495795362	0.0001517331474335258	0.0016121853511308405
PTBXL	8023	8	0.013544535592834297	0.013411339055687975	0.000998327501057013	0.002171376498096796	0.0009992879792183132	0.9066937060309007	0.0001754975728458695	0.003949952456171738
PTBXL	21413	1	0.007555541606149131	0.007165938635941773	0.0011628286659047344	0.0022434005325456387	0.0011630502687591318	0.7960601839034035	0.00012872630577989624	0.0017754594293087737
PTBXL	21413	2	0.009628799264472373	0.009440587574914193	0.0012877833845027654	0.0025693814922523694	0.0012879887386565978	0.934682523318516	0.00020209029822924703	0.002825715414429292
PTBXL	21413	3	0.009919262966799127	0.009662629334260566	0.0014131774401269109	0.0025765916115088675	0.001413364687280934	0.8900289958859423	0.00020264183101946666	0.002321409607219195
PTBXL	21413	4	0.010709274933894251	0.010471588186210763	0.001516023848691977	0.002912456404145299	0.00151621460003687	0.8977787939609944	0.00019768409226189146	0.0021689248731030833
PTBXL	21413	5	0.009697959515399502	0.009522265787571722	0.0012991853774201806	0.0025489485503013875	0.0012993117503195394	0.8118693180221519	0.00019730975379735966	0.0024793289379075084
PTBXL	21413	6	0.008342783723184012	0.007971349057587897	0.0015097125879362195	0.002544000038567073	0.0015097662219399073	0.8291908787478757	0.00018016103658163545	0.0020490392658074888
PTBXL	21413	7	0.010070020031834132	0.009829451526532368	0.0015127477347829192	0.002749963805428607	0.0015128529677489906	0.9505813432228081	0.0002413397136688014	0.0024413303754950272
PTBXL	21413	8	0.009919896936116127	0.009715387872325969	0.001377855178059969	0.0027267369518682886	0.0013780679719294481	0.9172001297067137	0.00022862361879401563	0.0019755610379353075
PTBXL	21413	9	0.009801060860960397	0.009613283540102192	0.0012636846749666966	0.00250894659986979	0.001263972275676061	0.8930004295530536	0.0002084297958255295	0.0028942814747475935
PTBXL	21413	10	0.010190202060760314	0.01004084047991292	0.0012568490144348272	0.002628670191194623	0.0012570632749733465	0.9566980047402653	0.00021002234792460032	0.002732916593921421
PTBXL	13870	1	0.02122307314941605	0.019730865644430533	0.005342820951720441	0.006652025605597056	0.005342950796341427	0.7470692817689434	0.0014450544536460067	0.03425141075366736
PTBXL	13870	2	0.021264083826645463	0.01989327313184508	0.005319371396354687	0.006632649604125742	0.0053195899936640265	0.8704468866967183	0.0008468195704382389	0.01885541943830913
PTBXL	13870	3	0.020055788698645893	0.0186111266219655	0.005174251642057081	0.0064123423290049514	0.005174394471800231	0.8229586912424931	0.0013009210861001032	0.015597996627589029
PTBXL	13870	4	0.02068082481420451	0.019332589237288672	0.005146749030758702	0.006409136323162855	0.005146967786039983	0.8008388657656555	0.0009026147167878894	0.017239087955668975
PTBXL	13870	5	0.020859880043300687	0.01944422743811631	0.005190843681494694	0.006413524393986826	0.005190978823075398	0.8074958080429337	0.001453836087617584	0.03488638626576691
PTBXL	13870	6	0.020902507947273316	0.019361219293040122	0.005245214478970722	0.006512510903229521	0.00524555192319661	0.8010532459267824	0.0013180336320468438	0.02664008963738171
PTBXL	13870	7	0.022087234622841973	0.020758155292013684	0.0054890482496883315	0.006992612820660496	0.005489429929003485	0.8393358956264217	0.0010477649914852518	0.014710215412381515
PTBXL	13870	8	0.021903126207413148	0.020406904240465783	0.005389703748883339	0.006811452233620871	0.00538990727594504	0.8381838482340719	0.0011295101140404555	0.019357449828784366
PTBXL	3324	1	0.013263346201208046	0.011687578287552132	0.004738250181522079	0.005073636139314373	0.004738289919900619	0.5901409985425995	0.000341255665690855	0.009203479156267498
PTBXL	3324	2	0.011534276814496437	0.01018459620757346	0.0038903073318704226	0.004227815486126479	0.0038904040309096486	0.7921636172701702	0.00032009766803175647	0.012505581595984276
PTBXL	3324	3	0.01178312041894376	0.01051341407836428	0.004050582903148034	0.004360806164291803	0.0040507382460874646	0.6293685235890994	0.0003115908783653007	0.013900341229438845
PTBXL	3324	4	0.01393727959956295	0.012296146296998982	0.0046180856795099215	0.005085081054410115	0.00461825843326389	0.7695052742247135	0.0004921038726641263	0.016414886780394124
PTBXL	3324	5	0.01348673173143012	0.01199438222973798	0.004491197275830688	0.004848091004003473	0.004491323023729721	0.7553256475886866	0.00023104904411789108	0.005267969053411059
PTBXL	3324	6	0.01088160664744279	0.009668731418443127	0.0038005459295306497	0.004073031662656829	0.003800630086420246	0.5642751291483697	0.0003572781430220143	0.015795527453127577
PTBXL	3324	7	0.014376252521342942	0.012841888138376124	0.004622536302509957	0.005060427520565213	0.004622720212977311	0.7547326713633744	0.0003433212936347886	0.014045786692758066
PTBXL	13000	1	0.014447134242193242	0.0129916346999256	0.003864659788919651	0.0046838393899621645	0.0038647662002419887	0.621934290865759	0.00044076754506600037	0.005208299637400379
PTBXL	13000	2	0.014315894645432755	0.012973127613728219	0.0038178531450084817	0.004501139485649278	0.003817967217035764	0.7295645799746563	0.00035779867348449825	0.007552216760953552
PTBXL	13000	3	0.014422401767311148	0.01327330931939154	0.0036880344945703055	0.004386315882374391	0.003688162746605068	0.7887446922333765	0.000349050263623515	0.004702947627684537
PTBXL	13000	4	0.014130126404846153	0.013082571654595476	0.0034435696824128576	0.004251799929250889	0.003443661204229526	0.7993045504330001	0.00045384985866514543	0.00616812925824192
PTBXL	13000	5	0.01274258235953551	0.01164477213165755	0.0031412848845931754	0.003866871869890096	0.0031413953032208143	0.8320994405455894	0.00038552469422320013	0.008197529648424287
PTBXL	13000	6	0.013757136328605018	0.012635139192210742	0.0034965689985566877	0.004272290389458908	0.0034967212835429746	0.8399032889633007	0.00046864912078904946	0.0069501119075368635
PTBXL	13000	7	0.014008145499423719	0.012549170611961908	0.0038599299556153666	0.004524510315314381	0.0038600948884391535	0.7794525701325298	0.000646283889881999	0.015702070853064538
PTBXL	13000	8	0.013131006463406814	0.011763219450315655	0.0036301595639318296	0.0044384840937613645	0.0036303813604968913	0.8072262478833013	0.000511410833612256	0.011401789723231762
PTBXL	13000	9	0.01437618167811501	0.012784357312149882	0.0044788473339710455	0.005045470019911672	0.004478939994817659	0.7732301265958629	0.00030169293942224377	0.005306721645565808
PTBXL	13000	10	0.014375468681265482	0.012696519676371799	0.004180435162401801	0.004955890808936373	0.004180626201476572	0.7782181829284268	0.0009232309670515754	0.026215957280989802
PTBXL	13000	11	0.014398503497853399	0.012790732902761724	0.003998757809497303	0.0047086551417097	0.003998954616994592	0.8270646573083784	0.000978046246240686	0.026401321289809477
PTBXL	7322	1	0.017876722600628003	0.01682160144730568	0.004124516490492783	0.005334501602703482	0.004124650069683999	0.8693519431909932	0.001327138346898327	0.014517459216559428
PTBXL	7322	2	0.016873703690076073	0.015671165495494455	0.004615467031985896	0.0056326391928005716	0.0046155515378718814	0.777945320723095	0.000713492381036763	0.009283314016246581
PTBXL	7322	3	0.017378222721414312	0.016396024878944336	0.004315911811728288	0.005446619980487382	0.00431603007813532	0.8711928752925014	0.0010527504800939469	0.01515289380124998
PTBXL	7322	4	0.01215617811125793	0.011333927211085098	0.0032226638018031284	0.0038850946479162783	0.003222718049223447	0.7525672630569377	0.0005508702517565252	0.016114643016779236
PTBXL	7322	5	0.01805074224208673	0.017002671852650867	0.004032680056898243	0.005159468296074729	0.004033009889935944	0.8535364599318496	0.00104017095248372	0.015538375063135637
PTBXL	7322	6	0.01860560903236776	0.017624864073730418	0.004148569379377589	0.005496670427994668	0.004148722010844006	0.8115705221324504	0.000719722752688283	0.011801281162875425
PTBXL	7322	7	0.01656822566895588	0.015395254591417076	0.004433542456215249	0.005439437489408485	0.00443361489625345	0.828492071146888	0.0009586292196246789	0.015320607213721672
PTBXL	7322	8	0.017790777102887043	0.01676924488465103	0.0045671512804668375	0.005594390491736697	0.004567237317472103	0.8203662849961444	0.000992372740592051	0.015913262309429764
PTBXL	7322	9	0.012763858218773195	0.01192873591116296	0.003119602428511457	0.003854297671638257	0.0031196707046000963	0.821668207541193	0.0008049407666527547	0.013341139015116514
PTBXL	3543	1	0.019186211424015533	0.01858413968857363	0.0029760662812527007	0.004167722916913226	0.0029763242600068947	0.9023450811327162	0.0016091460666131099	0.012119780428908225
PTBXL	3543	2	0.0198280506789564	0.01931292559013089	0.0029341112234143474	0.004218953832841341	0.002935438516690929	0.9409095997392533	0.001554121382636899	0.010381161199482396
PTBXL	3543	3	0.018632340614666277	0.01788015904681608	0.003151094202082556	0.004329714707047558	0.0031514790189644142	0.8710994464596298	0.0016026212995119986	0.011294767161327742
PTBXL	3543	4	0.018973666212107144	0.01821842883576026	0.0031182180947657216	0.004314544001266576	0.003119003902463201	0.8711074874696605	0.0015025486744752888	0.012825002985883932
PTBXL	3543	5	0.01893279317175593	0.01814715508979275	0.0031161125244916527	0.004275561125861393	0.003116472409427004	0.7864419765999237	0.0015788797795033781	0.010391463485879802
PTBXL	3543	6	0.019335385123268062	0.018585145940437586	0.002922146527671433	0.004169047066683853	0.0029234682308915067	0.8883714328378689	0.0015034743017163946	0.011184957502943559
PTBXL	3543	7	0.019513074609573557	0.018910399923511102	0.002865534784273376	0.00426633070820477	0.002866295411224809	0.8876571891640693	0.0015795391201083038	0.009184232146073366
PTBXL	3543	8	0.019279385344070137	0.01866475055355953	0.002942641692640554	0.004227732986489034	0.0029432144915422717	0.8941018299215379	0.0015422053313649971	0.012590765235353785
PTBXL	3543	9	0.0190831374498856	0.018495301348673922	0.003039251446741476	0.004270126438376359	0.0030397821072426683	0.8893572001102393	0.00157459064226861	0.01093178247546834
PTBXL	3543	10	0.018741555570243085	0.018091751013503833	0.003017695782188376	0.00435436164754002	0.003018460811867645	0.8547901485129561	0.0014968174241408554	0.011371165868750057
PTBXL	3543	11	0.019356633701439876	0.018698685316296707	0.0030779751702093676	0.00435063650575683	0.003078417785230845	0.8868800492294308	0.0016830018157500382	0.011808159739710703
PTBXL	3543	12	0.01932754655573486	0.018668398829364934	0.0028969179488763184	0.004193240471087438	0.002897477438739912	0.8570212695411972	0.0016536589130060585	0.010782112107950515
PTBXL	3543	13	0.018963966184116773	0.018354974025403193	0.002819906020976913	0.004303751342450494	0.0028206497084868904	0.8768026859739964	0.0014740536521630587	0.010299285076244015
PTBXL	3543	14	0.0185838613575685	0.018003983345634213	0.002871492795359041	0.004112981255024542	0.0028722273016762896	0.8819958216920069	0.0015162492136802086	0.012254814236619819
PTBXL	3543	15	0.019517638420797397	0.018864177636799075	0.0030618280405619435	0.004319843750700934	0.003062771968297017	0.7657782261226067	0.0013874236902166783	0.010883051917679323
PTBXL	3543	16	0.018178543301302728	0.017485847603946197	0.0030836284275769115	0.004292271957037772	0.003084241238668494	0.8199784755143031	0.0015505867399224918	0.011798441241673115
PTBXL	3543	17	0.01881654216705482	0.018229112734297444	0.0030417635734093992	0.004190086033240895	0.0030421589217719844	0.9290739780095023	0.001554620020820015	0.01040550315507126
PTBXL	13457	1	0.012301434025261298	0.01194333923846331	0.0021284791367280837	0.003002611053037814	0.002128625310066104	0.7735714949712449	0.0005077202411544185	0.005767312347656468
PTBXL	13457	2	0.014340388862838662	0.014001715167636713	0.00232308130409001	0.0034265095034730513	0.0023233293295553395	0.8555775862465874	0.0005968604426130338	0.0064664815306012076
PTBXL	13457	3	0.01413152561386737	0.01385009156654246	0.002238203468031104	0.003202562091314887	0.002238643397232763	0.8754790952256897	0.0005843643426191329	0.006716335303893635
PTBXL	13457	4	0.012238624974912534	0.011849653203793765	0.0022218376887796812	0.0030540514950366878	0.0022219395145941087	0.8449787844959805	0.00048395836025187124	0.0057664866314449895
PTBXL	13457	5	0.01340259565744954	0.01303069170316313	0.0024767805862824965	0.0032565589342316574	0.0024768907366990106	0.9061908663842831	0.0005154001544451361	0.007884213639761689
PTBXL	13457	6	0.01437817248813393	0.01404635281071101	0.002361363074192651	0.0032904950010327534	0.0023616410460041773	0.9262443624235828	0.0006012854020259943	0.00873943223005847
PTBXL	13457	7	0.014350865320174988	0.014040322603537516	0.002307639831070488	0.0032126515903619837	0.0023078034731665487	0.8895544472222122	0.00047964009681677485	0.0033604813861817864
PTBXL	13457	8	0.013492815711218352	0.013150853546528177	0.0022485289449378767	0.003163462823365631	0.0022487428001603184	0.8597706096484844	0.0005951578107254114	0.010502433145628426
PTBXL	13457	9	0.01354871189776347	0.013208342202166438	0.0023928361188917126	0.003266448226904185	0.002393004405167093	0.9234145210289777	0.0005903949643845778	0.011526254380946422
PTBXL	1487	1	0.012541299298663253	0.011782216650607255	0.002680066265399325	0.003168608870912996	0.0026805507319770977	0.7837152152062793	0.0004155987815529983	0.00949931794238145
PTBXL	1487	2	0.01723340194499653	0.01605053042589346	0.004352835690440197	0.004836291431907708	0.004353024050919077	0.897361670728028	0.0009384961153782129	0.02184386607919184
PTBXL	1487	3	0.014234215941060497	0.013200431012319427	0.0035147875170464084	0.004003056650009329	0.0035152526295135246	0.6748902706258179	0.00046337479689409695	0.011678522023647804
PTBXL	1487	4	0.014421789496130042	0.01357093582246169	0.0032097194472722576	0.003812644937364301	0.0032101974216522957	0.7704435346694095	0.0007792875081975237	0.020677915449130075
PTBXL	1487	5	0.01841638923444031	0.017567530487865947	0.0036613757275903067	0.004344275722939269	0.003661834076622297	0.9009516747955065	0.0007050160049929388	0.012856198675097106
PTBXL	1487	6	0.018409839332997256	0.017693675526322197	0.0032411842906577806	0.004078993393869345	0.003241474937249685	0.8479696024087491	0.0006196071622730483	0.012955711685378384
PTBXL	1487	7	0.01829831972019236	0.01763433214076187	0.003190164199028786	0.003943257647304244	0.0031906933918315673	0.8026607458738562	0.0006234596149841564	0.009294051369232392
PTBXL	1487	8	0.018210018601714142	0.017372065325329634	0.0034861523671135073	0.004246377467014234	0.003486648335870441	0.8625526315049953	0.0005420644318668301	0.006435001594903664
PTBXL	1487	9	0.018319422939686827	0.017526472058557372	0.0033296672152284337	0.004163334720647322	0.0033305786637615764	0.8796042066743525	0.0005735110804828518	0.012779939795551412
PTBXL	1487	10	0.018293240508660116	0.017665367094600825	0.0030028871750621433	0.0038837107400484226	0.0030034992956579926	0.8829102875974999	0.0005074681837021341	0.005362684016155304
PTBXL	16463	1	0.014617013219126833	0.014153905442298078	0.002457747053681828	0.003397083441957882	0.002458004373702757	0.8397064687064384	0.0005089756054493286	0.009655819572414513
PTBXL	16463	2	0.012723669448838055	0.012279713978134448	0.0020947240415536287	0.002959231317407194	0.0020949608960075627	0.7781053303314269	0.0004990172481445045	0.008570777783748068
PTBXL	16463	3	0.013384620069616984	0.01297966321387184	0.002161466403335707	0.0030903191063081483	0.002161651500537746	0.8603810174647303	0.000458184155582609	0.006232808492872848
PTBXL	16463	4	0.011946965988218563	0.01152153247177671	0.002018124564408766	0.002841081483895822	0.0020182409760541977	0.8264674265715418	0.00045417045868025296	0.008079321359208611
PTBXL	16463	5	0.013633376016899046	0.01313090034212821	0.002335556199911798	0.0031763054464152814	0.0023362481239525227	0.6913305898865542	0.00060636206281245	0.009640061658563685
PTBXL	16463	6	0.014214623642667928	0.013780571394750208	0.002366948299966874	0.0032221756029714365	0.002367241587235817	0.6774209181110408	0.0006394283086253458	0.008563478819138014
PTBXL	16463	7	0.012690902037429027	0.012245265131459505	0.0021735131504350825	0.003009990881227609	0.0021738970080162853	0.8369693850846397	0.0004409380108976559	0.00811637885069715
PTBXL	16463	8	0.014309720552299085	0.013840587144143476	0.0023404644031334784	0.0031797593429193365	0.00234065588447765	0.8280712487993711	0.0004656783425888613	0.008169081696453076
PTBXL	9760	1	0.01654035802406407	0.015836338046560938	0.002964923507533283	0.003792117142603551	0.002965156693044048	0.8291059087699791	0.00014198538076703484	0.0017684305863640744
PTBXL	9760	2	0.016828691779979615	0.016073084475441545	0.0032708614349698305	0.0040305137615092535	0.0032711004881908704	0.8745597041562666	0.0002537702161051909	0.0068797184506793375
PTBXL	9760	3	0.016676234876248	0.015792002150370823	0.0034574563663544657	0.004157904267872818	0.0034575720206316894	0.8133542694285447	0.00027148921552574024	0.005765343404552932
PTBXL	9760	4	0.015066633765530496	0.01420037286973467	0.003494393962092629	0.004303655962387205	0.00349447309198019	0.770219383344353	0.0005923259553620858	0.01912091801058933
PTBXL	9760	5	0.015962030653334718	0.014810037781991177	0.0038496006204668237	0.004740341565024056	0.0038497972950708803	0.7613067454116366	0.0006371004554289243	0.01621863808028008
PTBXL	9760	6	0.015332505621710976	0.014240913952917777	0.003919800264552769	0.004737634567979499	0.0039199267817948335	0.706694343533066	0.00038292986585655595	0.005725206362864531
PTBXL	9760	7	0.014426243696223829	0.013496178259485552	0.0034500025447543265	0.004109391072086538	0.003450080286195742	0.7300300222404495	0.00035104660629213644	0.008453082669143443
PTBXL	9760	8	0.01609420507850518	0.015254297969034556	0.0034003400542994768	0.004153861762876837	0.003400459435701689	0.8592801884430773	0.0003037896289554558	0.009206840428090697
PTBXL	9760	9	0.017912856165771148	0.017191048658074422	0.003495786048182601	0.004255022049412419	0.0034958934464795447	0.8325008793637138	0.0003483891529300768	0.008077533394666391
PTBXL	9760	10	0.01820142021673424	0.017415672609100426	0.0033574021889279226	0.0043168699645667365	0.003357533569308937	0.8176045467720224	0.0003256233787279611	0.00831986917747619
PTBXL	9760	11	0.017198949591251112	0.016487373067847963	0.0032643694049824643	0.00409781283438373	0.0032645436151304595	0.828214303600219	0.00017405247183655757	0.0028510429249299363
PTBXL	2336	1	0.01660455008268341	0.01576322867934913	0.002866968038009209	0.0038792869953072438	0.0028672174227325807	0.6974942756611697	0.0011631376166082797	0.013816668600819896
PTBXL	2336	2	0.01755423046995006	0.016767940693765075	0.0027486122335409384	0.003935165600765873	0.0027490591390795763	0.8298976325558233	0.0011527222679815093	0.014428345088711183
PTBXL	2336	3	0.01916084326224742	0.018391521914897624	0.0029562113334562715	0.004207161998900377	0.0029564796212777802	0.8606292796355315	0.001169297024528815	0.01308875371011679
PTBXL	2336	4	0.017356550528154758	0.016552636385447433	0.002819080151496859	0.004090346165773955	0.0028194405527168583	0.7936949492612093	0.0010581586220440938	0.01200610045925275
PTBXL	2336	5	0.01491902761746257	0.014035429315566398	0.0024963279411435537	0.003617011093871365	0.0024965093955929066	0.6552227346962782	0.0009836391134332258	0.011133510281590788
PTBXL	2336	6	0.016378264737431515	0.015745632506649607	0.002456652834333191	0.0034565920195711824	0.0024571011566020297	0.7739899094502845	0.0008191180389239418	0.009654933883795519
PTBXL	2336	7	0.01609617704142247	0.015389169183624162	0.0025387827348637816	0.0035917657196048247	0.002539107608416813	0.7169633462841496	0.0007644821021029767	0.007775334931597185
PTBXL	2336	8	0.01654825428961775	0.01570786358003262	0.0026996527571583103	0.003968134378398345	0.0027000902444533504	0.8488151545922817	0.0009678551445141444	0.010061726647604552
PTBXL	2336	9	0.016482026230640715	0.015727953270908954	0.002854982209762376	0.0039474415358920715	0.0028551829834662012	0.8343676956017992	0.000939770250330988	0.010297780718059377
PTBXL	2336	10	0.015595468586735564	0.014824865883511753	0.0026421682174527523	0.003805847441388921	0.002642422258434136	0.889435506615115	0.0009860434328586615	0.012085026209105312
PTBXL	2336	11	0.01664122535857594	0.015955277924447567	0.0026545060718735935	0.003664072577600932	0.002654881245502416	0.7646100165145661	0.0010421478209602908	0.011914783853770898
PTBXL	2336	12	0.018526727312864325	0.017718760360211715	0.002919904555309458	0.004197128666675492	0.0029201889010427784	0.8353809302110748	0.0011113047027658982	0.013479600719743195
PTBXL	6276	1	0.012882408912055504	0.012485602406015565	0.00208799019869964	0.003459091166096033	0.002088631060250887	0.8788907283811386	0.000579674710973953	0.01171733175728281
PTBXL	6276	2	0.01363989724162354	0.013155806425937885	0.002484586312632679	0.003908790953888943	0.0024846996953788903	0.8105528267083707	0.0006043382451177469	0.009099127490595419
PTBXL	6276	3	0.012778222189343713	0.01223513556450729	0.0024807230359854588	0.003775516360608893	0.0024809603916271118	0.8474150231456136	0.000630773517736905	0.011106682414683445
PTBXL	6276	4	0.009838961972151655	0.009476598865651473	0.0017162077401707988	0.002552542030448681	0.001716509524193028	0.8254033285352089	0.00042193353914727136	0.009574908280375617
PTBXL	6276	5	0.011884361728105336	0.01112514817323042	0.002647973126349147	0.0037202214489534978	0.002648096762063566	0.7555144615659658	0.00041143944937571995	0.008177270201126697
PTBXL	6276	6	0.01119967738829909	0.010719316880083492	0.0020962564716210256	0.003217703619255289	0.0020966228659796077	0.8648725823580498	0.0005617315655576018	0.011001486635283862
PTBXL	6276	7	0.012251623551964312	0.011743348161634708	0.00217493067495897	0.003325487024436013	0.0021752227354913775	0.7302001649202869	0.00048415932484009933	0.006984950811242822
PTBXL	11001	1	0.017276403434761077	0.01663397752463613	0.002738543701198372	0.0038589695733599935	0.002738787203195785	0.8365463412170463	0.0007575890630126009	0.017542289728338
PTBXL	11001	2	0.019392053106615223	0.018515702513045487	0.003553552997872644	0.005122437176466976	0.0035539370887126545	0.7746517001125994	0.001400357482892573	0.018508459200883093
PTBXL	11001	3	0.021770748204070347	0.020794373162688	0.0033782999106699114	0.004810701607194392	0.003378642234894365	0.7588518751709115	0.001058805411906668	0.015262042295404898
PTBXL	11001	4	0.016271379845886287	0.015433566743240245	0.0029601467346757897	0.004031544306649146	0.0029603953283396426	0.7780466664820824	0.0007734017366535919	0.017075136752791167
PTBXL	11001	5	0.017722900900323496	0.017052218129401532	0.002777608755476158	0.0038544719761959946	0.002778142889054291	0.8154189382900142	0.0007044504241709223	0.00996834856048884
PTBXL	11001	6	0.01809024669052687	0.017500972824999628	0.0026422529274199337	0.003795980237145712	0.002642668145291791	0.8516038034870311	0.0006459276613975699	0.008526075572596827
PTBXL	11001	7	0.01875713711576672	0.017752835916643114	0.0035778767499298728	0.004812798063314695	0.0035782597899080863	0.8013207893856507	0.0007089192927504451	0.011309911180019847
PTBXL	11001	8	0.01634200436061049	0.015491193538138655	0.0026421782316745465	0.0037099972579408037	0.002642447767213211	0.678016275752611	0.000728266625060117	0.01578753692674695
PTBXL	11001	9	0.01942864567273442	0.018665891237364274	0.0029883429816102143	0.004185436578980222	0.002988631807961962	0.6685260282092729	0.0009075620604942444	0.017319776294058196
PTBXL	11001	10	0.018787796902976987	0.017967372028331926	0.0031431263574359957	0.004299484022740213	0.0031435209821040946	0.9180402079181549	0.0005834912638810331	0.013102035227096857
PTBXL	11001	11	0.01858330840567498	0.01772510852819633	0.0028581648586943954	0.0040211983989949926	0.002858549229836764	0.6859770947167122	0.0008945321941631044	0.014344383683247417
PTBXL	14855	1	0.010193699255621526	0.009702142762408768	0.0020967160425305283	0.0028337985318158117	0.0020971199391342493	0.7408874914688347	0.00023934440395649911	0.0019505182155495915
PTBXL	14855	2	0.008941828779997758	0.00837080377176898	0.0022946489026914327	0.002966086598591639	0.002294700570706454	0.6677748828315999	0.00019019345479102628	0.002234465457371942
PTBXL	14855	3	0.009993869524924018	0.009375531191224607	0.0023976042492369625	0.0030967192954020287	0.002397712382296006	0.6860657157647876	0.00041871801608121963	0.0103323038000732
PTBXL	14855	4	0.010256146245492493	0.009561940684191752	0.002182372132008477	0.0029339354860880803	0.002182470938370076	0.6049015191142522	0.000330138886195193	0.005091117073011647
PTBXL	14855	5	0.011215976234813454	0.010741870051566465	0.0022371877335281183	0.0031682456808482147	0.002237319529969776	0.8089016049889589	0.0002498964242286147	0.002509259279635264
PTBXL	14855	6	0.009069871987735767	0.00845710275943334	0.0021241433633028086	0.002789467497497139	0.002124250256032159	0.6743653347863319	0.00018480203122120314	0.002379038266178282
PTBXL	14855	7	0.0075102439295322435	0.007065751350488417	0.0018522961862905832	0.002522180867677167	0.0018524029012435001	0.7936558455729158	0.00019905476808698342	0.0030580028449354543
PTBXL	14855	8	0.009699550253488658	0.00903948190176562	0.0021893085996527077	0.002798553827111776	0.002189382036549983	0.5947158047806095	0.00026506397187387576	0.004722453558823487
PTBXL	14855	9	0.009599838679256975	0.00909783159833627	0.002084879440843841	0.002787396622391458	0.0020849560660461757	0.6557378679302694	0.0002010689243173008	0.0028309683944446403
PTBXL	14855	10	0.010741354930166426	0.010173746456844938	0.0022174071909497974	0.0030686333702779818	0.0022175246377390983	0.8402808444600294	0.0002755969034831643	0.004466734111693775
PTBXL	18534	1	0.013252696453713445	0.012892568414206456	0.0019047501951264419	0.0028977461420792113	0.0019049468686955491	0.7672464574135471	0.0005697594262642617	0.004318865470355033
PTBXL	18534	2	0.012654547094292303	0.012096633842777592	0.00201422837407725	0.003052770187252999	0.0020145379759995623	0.843552546654239	0.0006688153816002164	0.0076156750496512845
PTBXL	18534	3	0.012330136014664607	0.011803416441412964	0.002124272467258784	0.0028971785062597956	0.0021243968267320545	0.6582158181742134	0.0005755708607703728	0.0076052292214599596
PTBXL	18534	4	0.013317823912448283	0.012962848996052382	0.001989196369752804	0.002886149222905672	0.001989354177713894	0.8832102491059824	0.0005523556094232907	0.005829182668615014
PTBXL	18534	5	0.013801719989437656	0.013403000252230025	0.0019540568374293264	0.00295342898140847	0.001954401900600412	0.8543146172616981	0.0006004432779549987	0.005895265634654081
PTBXL	18534	6	0.01258947082499151	0.012103001940494948	0.002140554618884732	0.0030389282518657502	0.0021407274349271393	0.8182417008923352	0.0005164934084436567	0.0066800250505574645
PTBXL	18534	7	0.012554796603575735	0.011978879278508003	0.002116430323210523	0.0029513385950927042	0.002116580766051391	0.6569578559924054	0.0006341548669193624	0.007114862143880099
PTBXL	18534	8	0.01274876899362785	0.012349854758188492	0.0019288763396460896	0.002920554396812028	0.0019292325586616269	0.8005188399983694	0.0005702951235794724	0.006619017849834797
PTBXL	9376	1	0.009647763005413694	0.009506515659193993	0.0010817995108060665	0.0021505691754045713	0.0010820025450673878	0.8951208068959428	0.00021083189478174124	0.006278743973055718
PTBXL	9376	2	0.01037726880164477	0.010085891928295643	0.0013953339640621338	0.002561656616803139	0.0013957173788077255	0.9165404786428283	0.00019678186580186712	0.003401054126965642
PTBXL	9376	3	0.010791470853338639	0.010561406715476524	0.0013606791833084657	0.002521047142779471	0.001360862039987875	0.8256751535229174	0.00023859821491969952	0.0056504007520919415
PTBXL	9376	4	0.009959970574098814	0.009738451634924518	0.0013784415281185595	0.0026065774439325597	0.0013786665186639561	0.957774350715824	0.0002242857631656814	0.0015485131285054713
PTBXL	9376	5	0.009520346726066747	0.009334855347358223	0.0011257303722352402	0.002190555724514858	0.0011260252665553493	0.8086574760155185	0.00014357718417182244	0.0027624310389754827
PTBXL	9376	6	0.010104644466352017	0.009778510086900791	0.0014815475591728364	0.0024429027753223634	0.0014817536503736156	0.7413752934857352	0.00020454067981489718	0.004559062226068907
PTBXL	9376	7	0.009928141726042576	0.009653290395626728	0.0013643336557209627	0.0025002458553634627	0.001364504158096658	0.821401304645174	0.00016679537962446822	0.0023405243396296196
PTBXL	9376	8	0.008294100996980702	0.008107945189405644	0.0010740162983386753	0.0021608085817867197	0.0010742796314082606	0.8435886996860936	0.0001516993058573445	0.002737628450112421
PTBXL	9376	9	0.010043197533262651	0.009815560673132351	0.001374189212640099	0.002464813870737461	0.0013743204249554856	0.8338869622094389	0.00018282664096138483	0.002800008881534771
PTBXL	8776	1	0.02019668603267679	0.020069052293115282	0.001404954933614845	0.0029499045983467235	0.0014056708412084735	0.951554871103109	0.00033591494141332694	0.0032061886022370293
PTBXL	8776	2	0.010875107332262554	0.01033714184936679	0.0018463592096880609	0.002805732533646291	0.0018466881216309835	0.7927480878021242	0.0002468655076726408	0.0031300247238651643
PTBXL	8776	3	0.009724477257185862	0.009291689673484378	0.0018238499606811139	0.0028614908655842128	0.0018239563611177488	0.8453097533857316	0.00027062433998447657	0.004355329208833755
PTBXL	8776	4	0.008913833035695465	0.00849006363199259	0.0015339320983463213	0.0021307439355926234	0.0015340603006323758	0.6637421854090687	0.00024064694765952611	0.0027422670158105556
PTBXL	8776	5	0.01188009330728238	0.011423959422378229	0.0018654602555662112	0.002805942417354314	0.001865629050918704	0.7659717092085974	0.000274089167834931	0.003488837679437204
PTBXL	8776	6	0.011864926957311882	0.01146398468112486	0.0016321361056489034	0.0027732074999384324	0.0016323181541193401	0.7655265795068983	0.00030574445658316667	0.0034220924609229364
PTBXL	8776	7	0.013462267549502348	0.012959323619267151	0.002012527182994935	0.003432797775023337	0.0020128884498809285	0.8461882670630975	0.00030317104489366986	0.0028656806251356744
PTBXL	8776	8	0.009976224876542117	0.009530376958512193	0.00188992475523352	0.002686024287717685	0.0018900425615886226	0.8240731664071734	0.0003100143920642019	0.0033114433747658684
PTBXL	8776	9	0.017885092328554977	0.017684896747874476	0.0014590917576435506	0.002939153311325789	0.0014597584149429457	0.889340714216435	0.00029650553659083293	0.0021321839764945824
PTBXL	8776	10	0.010618459417985119	0.010285982817385514	0.0015360189225120354	0.0024385303444237156	0.0015362989866328472	0.8536842832292599	0.0003043977674785649	0.0037075665321440973
PTBXL	8776	11	0.013344843435478957	0.013089498103524824	0.0014185307754044341	0.002309807834578045	0.0014189968942127508	0.9267088339175171	0.0003595637478682932	0.0037527660933679425
PTBXL	8776	12	0.011034020744868731	0.010542824625789576	0.0017289038279141881	0.0025624385499353653	0.0017290618516791934	0.7959641983304597	0.0002555926308022896	0.0033354015926979207
PTBXL	8776	13	0.0126130942304247	0.01233981874024091	0.0016314365031554667	0.0029554147472411097	0.0016316967566361712	0.8335514382378086	0.00039118037761632534	0.004206881029204742
PTBXL	10955	1	0.01889111360327611	0.018234304851290198	0.002982181169414311	0.004277617072540026	0.0029827132355009123	0.695675087155153	0.000583591141224889	0.016134409784741965
PTBXL	10955	2	0.023607947718821642	0.02295419526573919	0.0035610856945231116	0.005227332904907499	0.003562402237644798	0.8594262463473912	0.0009242792386946022	0.02101172544098253
PTBXL	10955	3	0.0236739197234234	0.022995141118668547	0.003862908015466104	0.005340978993048807	0.0038632123752893785	0.8576827686208176	0.0008362419882748154	0.023290564839406787
PTBXL	10955	4	0.02389347345570669	0.02321030132468915	0.003877328783155057	0.005323899108309981	0.003877762765721651	0.9129941366035297	0.0007602644441887003	0.023416483780747645
PTBXL	10955	5	0.01758725144561384	0.01691463991065108	0.002951431581362544	0.004138927539917144	0.0029519231131617985	0.7982866130046994	0.00037733849786233416	0.008326613524018828
PTBXL	10955	6	0.02379156110602787	0.02310633105889624	0.003586518502631937	0.005164478784344311	0.0035869335384212837	0.8855746586079343	0.0009969690874924795	0.020658652015332676
PTBXL	10955	7	0.023871093353686302	0.023210729421993825	0.0038561066787655084	0.005255557695694352	0.0038566557048782895	0.8955275852545629	0.000811110584016457	0.0207633197481867
PTBXL	10955	8	0.024358875028468688	0.023561914324545647	0.0039540493029272435	0.005436976717427585	0.003954341706073495	0.9042318003667813	0.0010395446348002194	0.02551676044486305
PTBXL	10955	9	0.0188081053724477	0.018089544816729846	0.0031823234032504672	0.004399634788972089	0.003182744019247795	0.6882924121617872	0.0008020522622749753	0.023036418674841207
PTBXL	7591	1	0.01896106994342607	0.018620697916871404	0.0021107092750903642	0.0033254068061826796	0.002111271304952278	0.9000568013539416	0.00027035562144583854	0.0045091638299710225
PTBXL	7591	2	0.020788554690233635	0.02039875316437788	0.0026265404811999303	0.003918432060982467	0.002626861863122755	0.842156631482714	0.00033321757771423026	0.00231731226798
PTBXL	7591	3	0.022906826780545234	0.02243188278019698	0.00256520426886629	0.003876212701763592	0.002565840086366378	0.8067143829528376	0.00042844254379106845	0.012754696734660002
PTBXL	7591	4	0.023261383912907607	0.022936438943422965	0.0024896204125648045	0.0037084782290451395	0.00248996704747759	0.9273954702437078	0.00025314152032093794	0.004013572735020861
PTBXL	7591	5	0.021200173041669292	0.020775571932927908	0.002652619201021246	0.003901713420821661	0.0026530564761506744	0.9019595429758357	0.00027366181488275597	0.0025195462635685317
PTBXL	7591	6	0.022476082860493643	0.021994844151440554	0.0024630426754176653	0.003860589791312921	0.0024636203046151765	0.899035779619211	0.00038014290184744105	0.008546566370433432
PTBXL	7591	7	0.023280234726668698	0.02284409420350214	0.002482739588717395	0.003929896077229186	0.0024832325101137283	0.8425473730064523	0.0003075256286680324	0.004983475604832232
PTBXL	7591	8	0.021731224955717564	0.021350849624183214	0.0026553419225879837	0.004045330784011198	0.0026556459715461156	0.8938748139359303	0.0004469184757402077	0.005713566212343455
PTBXL	442	1	0.01673973991092559	0.015716940014862728	0.003755993592812855	0.005070100641970884	0.003756215249886794	0.8330299582780808	0.0012238141147096898	0.03587244853275713
PTBXL	442	2	0.012308426585880322	0.011348015225908416	0.003075570257342791	0.004080223703077374	0.0030758195977097164	0.8532017918133145	0.0009252887694765601	0.028859518770604074
PTBXL	442	3	0.01577329404930502	0.014745903761836567	0.003934509441862216	0.005221999045318072	0.0039346901080490465	0.8248832777537972	0.0013563453898768534	0.027034941727099925
PTBXL	442	4	0.013258627777599528	0.012139167657653268	0.0039696921584517954	0.004677792162720565	0.003969786808034413	0.6703944133366032	0.000772504077819527	0.024515714266761822
PTBXL	442	5	0.014725022554609463	0.013574364975872147	0.0036986780279129675	0.004807990415301279	0.0036987838196120165	0.8271973634746042	0.0012458980467477797	0.02868228577237283
PTBXL	442	6	0.016955723282146614	0.015937874864036895	0.003851550620687491	0.005119599789716709	0.0038518642461303695	0.8193903611106356	0.0012429488456995202	0.028731410302649224
PTBXL	442	7	0.012785176547150423	0.011871894693186093	0.0029768857609113564	0.003981468709069868	0.0029770172163838637	0.743469286335029	0.0008222565547814912	0.02406173841907637
PTBXL	442	8	0.015192378895586708	0.014185099694524875	0.0036323987589312406	0.004891378698059821	0.0036326195637422314	0.6998491524641918	0.0011210405854256659	0.03613781342203998
PTBXL	442	9	0.012910829627899583	0.011563594900473137	0.004149130737986942	0.005039251890226943	0.004149307340638917	0.709411806280819	0.0012195862585153655	0.03516964822259524
PTBXL	442	10	0.014525301865446668	0.013453119918075927	0.0040613974628909005	0.004853439222734873	0.004061527045099382	0.8416065329091976	0.0009602259409310791	0.01979533156727663
PTBXL	442	11	0.01573500492573808	0.01454239870791916	0.0035548499055168487	0.004526587251816125	0.0035549833509357534	0.747086799416123	0.000589197430474502	0.009484303952968183
PTBXL	442	12	0.01354798187215243	0.012747169529934628	0.003074652418281798	0.003936940317376034	0.003074811741986762	0.7286658005478303	0.0008084223765416699	0.03765275537343408
PTBXL	442	13	0.01654114227196279	0.015510672360249948	0.003744169360282746	0.005169524820582847	0.0037445821357152626	0.8925300275891059	0.001336596039167882	0.026560155560814338
PTBXL	442	14	0.016286189158219017	0.015331516867831569	0.0037480226072642577	0.005075665971011367	0.0037483886467275366	0.7408688987865045	0.0011695018549888912	0.026136009790879485
PTBXL	442	15	0.016207749167314173	0.014841030588890358	0.004942359729659133	0.005810489663837665	0.0049429147123185	0.8456765744458538	0.0008546256448928411	0.016566910255201812
PTBXL	442	16	0.01042903308413373	0.009353133610896062	0.003629566726476379	0.004227626095355864	0.003629597179253965	0.657639800442431	0.0007111179091121596	0.013885639069568821
PTBXL	442	17	0.014985004080211896	0.01384065121508755	0.0034335492998083706	0.00454399567823792	0.003433725592411462	0.685598596865406	0.0009198681502371543	0.019458600533177037
PTBXL	5352	1	0.016897811012254956	0.016630638084611092	0.0018402492092125377	0.003051444612994514	0.00184072096602214	0.7947080855140155	0.0005413430923012801	0.006056576336387458
PTBXL	5352	2	0.01680068596358358	0.01661336792860379	0.0016584373714906915	0.002847206387339013	0.0016588914880660255	0.9141866719372418	0.000504084812454754	0.005818329057781971
PTBXL	5352	3	0.021492119291047926	0.021425015380743078	0.0009198306469872664	0.001838691787632353	0.0009212954483767392	0.9671756148150975	0.0003166227022234974	0.0025729690521177303
PTBXL	5352	4	0.01632064311303201	0.016105154320943692	0.0017152770829041031	0.0028662364025714908	0.0017155429519065339	0.8524653696905902	0.0004514987805759913	0.004754825718455958
PTBXL	5352	5	0.01626534873092987	0.016073018361233746	0.0016970215837213204	0.0027502498554894863	0.0016974012694811076	0.9185654320293413	0.0005034518203449562	0.005557468275442118
PTBXL	5352	6	0.01611838818739576	0.015890539527065237	0.001721894184023563	0.002797192593916746	0.0017221420298745582	0.9061398004491827	0.0005569132722193507	0.0043554568639272585
PTBXL	5352	7	0.013007142439564141	0.012837715790251857	0.001381097857118549	0.0021635927922656535	0.0013814369623881976	0.8594790552494959	0.00039841169636429147	0.006078146700040392
PTBXL	5352	8	0.016917620930736364	0.01670688589145089	0.0017056299049572753	0.0028025437069540476	0.0017059458063092238	0.8951502468376656	0.0004965523847523849	0.0054185914037961705
PTBXL	5352	9	0.016909151300841595	0.016682911240886635	0.0017398868958897664	0.0029183848074466087	0.0017403672752361187	0.8971764195597066	0.00046213415261744055	0.004423380309094744
PTBXL	5352	10	0.016838762614481133	0.016678536231554054	0.001570128947313781	0.002653965426609971	0.0015707364791153224	0.9539219303150087	0.0004606902816648095	0.00563076124054469
PTBXL	5352	11	0.0164733880602544	0.016264871072829805	0.0016740896039620032	0.0028670331546078493	0.0016742968063977023	0.9006002997822099	0.0004819516239197365	0.0053893134324767035
PTBXL	5352	12	0.01691092150563978	0.016714405404766115	0.0017592748465581618	0.002895880874240181	0.0017595690257738105	0.8980102633486984	0.0005309783324523629	0.005262438877665573
PTBXL	16862	1	0.008888699350804939	0.008302096569688007	0.0020513614242057806	0.002748847298136423	0.002051460780024476	0.5926137795809112	0.00011882499572602876	0.0024005185824566623
PTBXL	16862	2	0.00840817765374396	0.00790475564016957	0.001994950135324344	0.002490218574008702	0.001995034459996172	0.775581111396121	0.00014769189049487107	0.004338252306901805
PTBXL	16862	3	0.007926136035791226	0.007264839278590192	0.0020698576901066546	0.002606138698129177	0.0020700003976865423	0.6063940245532631	0.00010812303737467467	0.0030102453826919787
PTBXL	16862	4	0.008564440425058037	0.008075946442190313	0.0018694888759883909	0.002453520820858458	0.0018696136643958168	0.5970557289006352	0.00018495222621253587	0.00549806501751647
PTBXL	16862	5	0.0088989837902554	0.008394602276185608	0.0019761308407793663	0.002593737427501838	0.0019762042565424315	0.6405167212635516	0.00016939727020701665	0.005568470153513954
PTBXL	16862	6	0.009189491415051786	0.008555927182192691	0.0021946326013247432	0.0028766410678360533	0.002194847855774562	0.8294896289265448	9.249097801476315e-05	0.0014816631137662525
PTBXL	16862	7	0.0089518127873793	0.008370943577439317	0.0025998396869391935	0.0031697572554176463	0.0025999396049095715	0.8101419071936689	8.604669364906377e-05	0.0015948535551133045
PTBXL	16862	8	0.008342840395191392	0.007858214765459908	0.0018259548446697134	0.0023807173695626726	0.0018261403200799209	0.680044216187142	0.00023758309306307597	0.0054419224938878265
PTBXL	16862	9	0.009226599116182014	0.008688156266679082	0.0019271818366789393	0.002566666051443919	0.0019274054436702857	0.8566911822477782	0.000195856253917061	0.0065656222034740355
PTBXL	16862	10	0.008303599969325942	0.007716656249470485	0.0020484745159684405	0.002605373158205173	0.002048533581831817	0.6490267380107554	8.567383316673567e-05	0.0010653328480409359
PTBXL	16862	11	0.008808127266094957	0.008135752148848738	0.0022596689874650813	0.0028613027984990998	0.0022598008855641513	0.7583823803723675	0.00011550799325784181	0.0031510676313215385
PTBXL	4129	1	0.012285691477593362	0.011391584827176374	0.0026214349972464254	0.0035591302195767745	0.0026215483081391527	0.7933495602406757	0.00045204557747776335	0.004588438347811098
PTBXL	4129	2	0.01051298679054011	0.009899803808590941	0.002229149124765478	0.0030475596248621946	0.002229272315811451	0.7076467726664772	0.000419374589738988	0.008477142778956972
PTBXL	4129	3	0.01150425266485792	0.010827154710760392	0.0021834917064426206	0.00309406526373769	0.002183686150716438	0.8790288938923541	0.0005496743558843944	0.005014868082977609
PTBXL	4129	4	0.01185212772993262	0.010619975722220586	0.0027409585918531307	0.003918314227383446	0.0027412029566308512	0.7862640101718109	0.0004044395750346845	0.005965669686620823
PTBXL	4129	5	0.01062882463919616	0.010092612118419537	0.002270507221082478	0.0029607873299748273	0.0022705996053497195	0.807399782162742	0.00042306070867821437	0.007964945735293293
PTBXL	4129	6	0.010989409369524712	0.010394773404122044	0.0022075262406585153	0.002979837860813435	0.0022076761835533587	0.7182096095016086	0.0004952099803885737	0.006684546362250908
PTBXL	4129	7	0.010312069011137636	0.009623446108029053	0.00218799517478473	0.00295269377389566	0.002188135440919457	0.8102341433660937	0.0002614477631655322	0.0029511495785801483
PTBXL	6808	1	0.008999215940920997	0.007860357478729721	0.0029153281012219046	0.0034524072211109804	0.0029153700973332084	0.6358960523962055	0.00035154500273375906	0.01318617543204243
PTBXL	6808	2	0.01292759574015228	0.011603815004932185	0.003900976468403102	0.00463803820041394	0.0039011235396087343	0.8453459801666695	0.0004997114746033651	0.00984268693318249
PTBXL	6808	3	0.012400947132728617	0.011057064664788284	0.003578726006744869	0.004266265147202014	0.00357890409142271	0.7077844580276166	0.0004086514989309276	0.00951268609799259
PTBXL	6808	4	0.011233885000796263	0.009832075913371461	0.003743118114658159	0.00456933551946758	0.0037432323757223464	0.7243095762134417	0.000568087529313631	0.00984680498520158
PTBXL	6808	5	0.00905417419071388	0.007984860568437094	0.002820435708885222	0.0034383859812436887	0.002820472093849398	0.7444477430601786	0.0003435339471689781	0.010738951389638415
PTBXL	6808	6	0.010906615603292959	0.00958852399840687	0.0035093221240609894	0.004117421334772599	0.0035094001631512297	0.7753496429595229	0.0003179423386087593	0.003970742218834306
PTBXL	6808	7	0.008931724118390867	0.007824408973424745	0.0030499854102362845	0.0035905610181863105	0.0030500316315487893	0.6629430803029124	0.0001624834095556357	0.003512629539374133
PTBXL	1568	1	0.013647537971203546	0.013173400695965946	0.0019052555320972309	0.0028420043962697453	0.0019057573109074692	0.6462262470325946	0.0004575402477917168	0.007442920517741753
PTBXL	1568	2	0.01050078206617402	0.01016229052891889	0.0014999809327578518	0.0022494441922399837	0.0015002178925385946	0.6417050078132279	0.0003349643634264898	0.005130719958255158
PTBXL	1568	3	0.011951807338465275	0.011513346118088208	0.0016294319772796005	0.002523593604375996	0.0016298341124157925	0.7286869624190206	0.0004499825804086015	0.007805651220483984
PTBXL	1568	4	0.01296408434672047	0.012549492960646407	0.0018537660149358715	0.0027895530084155584	0.0018540590130553822	0.672135908498172	0.00035135796308316287	0.005246705453626835
PTBXL	1568	5	0.01275046394008662	0.012083270763566443	0.0020831689069618613	0.0029428661012379895	0.0020835195835884964	0.6026411695211856	0.0004431237261264701	0.00689327243702931
PTBXL	1568	6	0.012840532281511042	0.012280877657828381	0.002007751539588493	0.0027951097052796073	0.0020079646875107385	0.6363330367886728	0.0004982566029656329	0.007152192075972133
PTBXL	1568	7	0.013156245655882505	0.01280181415949613	0.0019437650921960183	0.002816417258506684	0.0019443263995081088	0.8304688934850579	0.0005233084787761937	0.009558263188577472
PTBXL	1568	8	0.013197724999995034	0.012726435643695355	0.0018957969783737984	0.0027578396047545552	0.001896199089183351	0.6663179934674923	0.0004613065485348699	0.007850708169498798
PTBXL	1568	9	0.011252087356480015	0.010847766100981607	0.0015537994974358052	0.0024252736493847976	0.0015543458152726826	0.7032189606063668	0.0003781449794514656	0.00914404260956572
PTBXL	1568	10	0.01442398484123111	0.013909070558825676	0.0019787045737814975	0.003068956197284451	0.0019789589489861807	0.7785104431219928	0.0005040449515450328	0.005979680424354597
PTBXL	2992	1	0.014359706411526382	0.01378691518858069	0.0022971763251121683	0.0031095890175669508	0.002297388710069698	0.7604703504555345	0.0006380356683265205	0.005023281369671073
PTBXL	2992	2	0.014476173831784485	0.014064563948474992	0.002125697262144158	0.003137799165886607	0.0021260585741338647	0.9005137093928435	0.0007094205684359112	0.012164069121248233
PTBXL	2992	3	0.012453547180275843	0.011981043089088749	0.0021986717274695066	0.0030604165575607634	0.0021991626548937297	0.8508105298480032	0.0005087514147720051	0.007204321748229676
PTBXL	2992	4	0.012254637554223013	0.011814914095735627	0.002080114784596676	0.0028642406585667386	0.002081040009556542	0.8024104277763447	0.0004889654616745505	0.008570148418072914
PTBXL	2992	5	0.016339817977078303	0.01583668880303027	0.002493497430038037	0.003517573404742761	0.002493841019564466	0.8251531817628817	0.0007978596297039607	0.010803368553383494
PTBXL	2992	6	0.014580767593935375	0.014023255057868222	0.002294664730055188	0.003136200203104485	0.0022950712078858666	0.7770212183552615	0.000654252896400199	0.006708262685115479
PTBXL	2992	7	0.014019428234518598	0.013571169274170299	0.002064169984933535	0.002991569567383197	0.0020645003386825767	0.7217491515415808	0.0006648267134697715	0.011444659354033779
PTBXL	2992	8	0.015869719992210877	0.015310713544167558	0.0025501160816459013	0.0034451671739838072	0.002550410899611089	0.7660903199027139	0.0006538448507817387	0.007439459274951553
PTBXL	2992	9	0.01177400472410559	0.011281732853307708	0.0021968091146987996	0.0029239946912806027	0.00219703998507815	0.7829564234459716	0.0004667536818998697	0.006579615580118013
PTBXL	19224	1	0.013136503426603658	0.012569116819095616	0.002261665273081299	0.0032574370218163267	0.002261957349026033	0.7964054780703668	0.00027714588399403966	0.004845628690385991
PTBXL	19224	2	0.014565167358509145	0.014212887482913248	0.002108647508666889	0.0030925704732010775	0.0021089992945018043	0.9034725841270771	0.00036693332470764066	0.004191126606027133
PTBXL	19224	3	0.014479248232116678	0.014145858555170067	0.0019141592126891804	0.0030911212091980734	0.001914598209925514	0.9358745413003997	0.0004087747614853609	0.0026466703369867773
PTBXL	19224	4	0.011116522873041589	0.010567434479816435	0.0019842883392421247	0.0027950585011971784	0.001984427509577214	0.8157636233107184	0.0002502789869535689	0.004837828855204749
PTBXL	19224	5	0.013482007825431599	0.01289966729997717	0.002341310211932223	0.003247992299191601	0.0023419549043379694	0.8780667135174844	0.0003015807093476707	0.00485913683771173
PTBXL	19224	6	0.01421151036043633	0.013842490180750469	0.0019847743847893175	0.0030800298377785425	0.0019852584236657806	0.9319870675358206	0.00041008158176392606	0.0072002708422895445
PTBXL	19224	7	0.012570526060255268	0.01227322135830006	0.00169812794443184	0.002753049741169568	0.0016983449244321457	0.8671047823617586	0.00034594507099440925	0.002650209888594847
PTBXL	19224	8	0.013314516722827593	0.012714060992271658	0.002375040451367719	0.003264657162013194	0.002375229574923956	0.8651192300855107	0.0002536400743011095	0.002793286782188348
PTBXL	12443	1	0.023971293402978138	0.02302839311830944	0.004620192399089015	0.006021060512767597	0.004620456862161202	0.8858179682364481	0.0009130074339468133	0.008336103664928757
PTBXL	12443	2	0.025120681621158006	0.024172198785589787	0.0045827374816150715	0.00611380090111631	0.0045830247867389845	0.9019122997739122	0.0016613419330872108	0.03484643993608648
PTBXL	12443	3	0.026918697307208812	0.026066764698876626	0.004669510796533115	0.006439931944775391	0.004670535003528069	0.9198356560329778	0.0015526880035567818	0.02996097920677713
PTBXL	12443	4	0.025842405760839186	0.024957072686918935	0.004639617584033579	0.006202522340485753	0.004639988551747821	0.8524931191612691	0.001685913978017797	0.03712832879288497
PTBXL	12443	5	0.025716238288655817	0.02463376307174226	0.004739882145470538	0.006412509629112962	0.004740245230574422	0.7940204284433778	0.0012664957502029031	0.017530949163661196
PTBXL	12443	6	0.024399215039437493	0.023512017760365513	0.00438252082197284	0.005784163451937845	0.004383018136990118	0.8455312706611225	0.001006995018824604	0.012074877518238844
PTBXL	12443	7	0.025956800391502652	0.02492528729604949	0.004617369496160525	0.006183475421626745	0.004617593161288264	0.8562012073848625	0.001602651786392975	0.03042027466198516
PTBXL	12443	8	0.02567227510149815	0.024637441272834938	0.004829283225356767	0.006420285706723579	0.004829500096210081	0.8020291300715381	0.0013868992895933782	0.02465059669535422
PTBXL	3538	1	0.016588534672158515	0.016124686891934182	0.00208898088585013	0.003533979471475974	0.0020892550402931706	0.9202338164283143	0.00041374135649351187	0.005765859466979408
PTBXL	3538	2	0.009959939393576442	0.00944221435408397	0.0014254196517808826	0.0025191636803994833	0.001425627939438186	0.7657686244623442	0.0001245130978445415	0.002780179973674056
PTBXL	3538	3	0.01731794540863334	0.01689428149316233	0.0020900734613100488	0.003488536482226973	0.0020906054276325662	0.9028279320688305	0.00041586883943025595	0.006938591403926461
PTBXL	3538	4	0.01658906046519302	0.016097211457533848	0.0021345180592453102	0.0035328626501898988	0.0021349005737044237	0.9147867789864059	0.0003977900161958722	0.0037697912418980383
PTBXL	3538	5	0.01785809891547199	0.017414241305732447	0.0021912573038463364	0.003720068087955559	0.0021919776368447756	0.9142777908143134	0.0004315846348923264	0.0064724414912426444
PTBXL	3538	6	0.01702217195677382	0.016605098430136772	0.0020587688152531335	0.0035792791169725106	0.0020592567838511053	0.9136865731254951	0.000322322662860237	0.002379776835934573
PTBXL	3538	7	0.012447182750776066	0.011740941740672889	0.0014598436172006577	0.002574902745555042	0.0014606207391517766	0.6778288630481418	0.00015678236934584802	0.0022304512789958772
PTBXL	3538	8	0.009509685550232046	0.009116036870390516	0.001450486722933293	0.0025016547810956763	0.001450588229434809	0.704692798818581	0.0003768011827509134	0.0028272412185928113
PTBXL	3538	9	0.01709254794184933	0.016607058206836122	0.002365534045283146	0.0037616339187234752	0.002365932535651362	0.9034369989161023	0.0003620890767358712	0.00399180828835146
PTBXL	3538	10	0.016798514451521553	0.016366301571045683	0.0021641704776900737	0.003764290756534147	0.002164390749840617	0.8983100911346469	0.00036618564786315065	0.004069487190867591
PTBXL	15548	1	0.007697123756270356	0.007435905590266647	0.0011455829542429857	0.0018250528024643662	0.0011457703977073674	0.6802691821411012	0.00019331538340854157	0.002115391640813355
PTBXL	15548	2	0.007893878884674733	0.007693087106343937	0.0011529473025304697	0.0017520956973796867	0.0011530666258249623	0.7593232321543882	0.0002360897707741192	0.003029394000998296
PTBXL	15548	3	0.009108820169996899	0.008862888102075072	0.0012582045612387252	0.002114202029945435	0.0012584906042875338	0.851437542612288	0.00028627235892090386	0.0036145937891988895
PTBXL	15548	4	0.008917911827351584	0.008604349453116491	0.0013899732927867042	0.002228788136298758	0.0013901398691264734	0.6982582613359679	0.0002670358761853519	0.003118430373251208
PTBXL	15548	5	0.007926436174018737	0.0075918450984990915	0.0012992626393641652	0.002008927065723261	0.001299395807684316	0.7285506695351407	0.0002570979906510489	0.0029926332697605145
PTBXL	15548	6	0.008497009519826437	0.008150337242974062	0.0013918715831666127	0.002086667497983278	0.0013920142577009474	0.771214193236417	0.0002297923233496381	0.0024490091677637302
PTBXL	15548	7	0.008048742103234016	0.007769586115114731	0.0013298861521214792	0.001956991464758314	0.001330034352641031	0.7572190779239489	0.0002362278139570579	0.0023072796053893885
PTBXL	15548	8	0.009020578061777251	0.00870395267983171	0.0014831231667949472	0.002268794572296779	0.0014833143609922416	0.804491857583535	0.0002623731143100507	0.0023486065699661576
PTBXL	15548	9	0.008233038047801873	0.007918843626682598	0.0014435592041353953	0.0020495531809486475	0.0014436663550253111	0.7175026130309459	0.00026842752346404653	0.0034008938447462446
PTBXL	15548	10	0.007854525769703562	0.007563150296445926	0.00126618552109814	0.001961500678020345	0.0012664101865958468	0.7283291622412418	0.00021744648478998053	0.0026578510952222456
PTBXL	15548	11	0.0073304282719742165	0.007110964974478464	0.001178008911520316	0.0017373875887473007	0.0011783215449055137	0.8149850091798585	0.00020293854855928838	0.0029291557952209283
PTBXL	15548	12	0.007476529869367667	0.007193169912292622	0.0011945458007764401	0.0019001848311435612	0.001194736115084681	0.8561673455922183	0.000210417742817669	0.002949383948034306
PTBXL	15548	13	0.00840608352207172	0.0082136909335819	0.0011485649866128517	0.0019722877413315023	0.0011488625338018851	0.9438395289618535	0.00021970866052118163	0.002603038816267436
PTBXL	7623	1	0.01255249877519481	0.011586786304154032	0.0028130573469094216	0.0036025604933833315	0.002813248904419254	0.7853639548080161	0.0005139260931320553	0.010511559036776372
PTBXL	7623	2	0.011690545684806264	0.010959547750152936	0.0027040336846596387	0.003454066992802049	0.0027041214603960788	0.7912730173192437	0.0006121162992463714	0.013258168822742953
PTBXL	7623	3	0.010958260261202533	0.01022109277500465	0.002602832462643792	0.0032114251851110215	0.0026029803681269924	0.8340492378804111	0.000525837776697045	0.00986139920153589
PTBXL	7623	4	0.012184072049103212	0.011200391660031325	0.0030853763985011834	0.003777231047743154	0.0030856342490548604	0.6227001326018161	0.0005735356814962045	0.011485402167350939
PTBXL	7623	5	0.011458837641273263	0.010763980861607729	0.0026155502362716046	0.003221622920682053	0.002615724823460114	0.7789132221449784	0.00047819354623003627	0.010558706241386329
PTBXL	7623	6	0.012996506590642904	0.01213329768740709	0.0029803640741821293	0.0037075103816400575	0.002980546967411582	0.7561269659519675	0.0004269156441665568	0.005704810680414039
PTBXL	7623	7	0.012208727169843395	0.011330271724960678	0.002844165109307799	0.003601862169434428	0.002844592745934101	0.7724255372308477	0.00046718052974617627	0.011452621511808913
PTBXL	7623	8	0.01276348216036236	0.01191575058433828	0.002771859463677547	0.0036813569774407128	0.0027720271471936234	0.7135135465810707	0.0006014852921014784	0.010987026627515885
PTBXL	6065	1	0.010414186811038114	0.00969779149436108	0.0023608687387111573	0.002908833833693434	0.0023609330672419446	0.6231038258892138	0.00028500620032269466	0.004488851128768618
PTBXL	6065	2	0.009714182694916895	0.00906145303373446	0.002143073718853466	0.002733834936395559	0.002143182458591808	0.7563864501871665	0.0002567335572280487	0.0027607655581436087
PTBXL	6065	3	0.007740703447848826	0.00736851630075971	0.001511513736198731	0.0021354209043208997	0.0015117844746907517	0.8076012839516592	0.00027366706484027704	0.005005251015902525
PTBXL	6065	4	0.008743413322265352	0.008126387080749418	0.0019619933888303915	0.002523717654681377	0.0019620788710664762	0.5717752962509621	0.0002521124692769968	0.006120230732221748
PTBXL	6065	5	0.008839879913924382	0.008345297966547987	0.0017648387834613762	0.002394134997256364	0.0017650134871712419	0.723668482235878	0.00024491370727051996	0.0046697644042783355
PTBXL	6065	6	0.008997233673418922	0.008216942740070527	0.002110632775998174	0.002784859489489125	0.0021107388698251212	0.7160581259140677	0.00023130818550684524	0.0026257008060581568
PTBXL	6065	7	0.010583802304000748	0.009871950303373705	0.0023192379796696605	0.0030371401887207164	0.0023193630985459002	0.7831215002013238	0.00032227446456962734	0.003789597171873363
PTBXL	6065	8	0.010161034927080214	0.009634390753549849	0.0019009438614875631	0.0025985943381586895	0.0019011887520855324	0.8722654392725222	0.00022873332026449128	0.0027596955960725407
PTBXL	6065	9	0.011086617998981434	0.01052960157083229	0.00227405762155253	0.0030849272371295403	0.0022742293942143855	0.8980143783349198	0.00043682155113746395	0.006333362133414993
PTBXL	6065	10	0.007435055532400503	0.006786042384989144	0.0017039934052548071	0.0021335575546575338	0.001704213478469271	0.5399117384575157	0.00021235156072923824	0.0064024142158655775
PTBXL	4098	1	0.02067043655787944	0.01953802426678615	0.003722729411736156	0.005955844497022908	0.0037230902491976665	0.8135031056997377	0.0007171365185410298	0.0078630158452757
PTBXL	4098	2	0.051169580576825024	0.05063009420931108	0.004196767398125705	0.006964931314042478	0.004198778221405373	0.9112221691303026	0.0023770733301632964	0.021655675176630997
PTBXL	4098	3	0.018117154989758643	0.017439402510277154	0.0027337964240297307	0.004500652076063185	0.002734171228614724	0.8939573385429862	0.0005309650421993745	0.004352640313612401
PTBXL	4098	4	0.019856850316887234	0.019360318198519272	0.002149797104429418	0.004307763909148445	0.002150091913824514	0.912406035767045	0.0006688444171556333	0.004453818248931375
PTBXL	4098	5	0.018967407846559904	0.018551635695897798	0.0017314415369892426	0.0036995399943614326	0.0017323202692505237	0.9122003947474857	0.0004931329484837946	0.00533081944167491
PTBXL	4098	6	0.015691787134358846	0.015336226467200011	0.0014561515647975006	0.0033044474951403535	0.0014568973750774064	0.8645001235542445	0.00038950497557271494	0.0053769905226613915
PTBXL	4098	7	0.019518305509012398	0.01918875181371428	0.0017020785577905866	0.004196297250600819	0.0017029127798015699	0.91951097838023	0.0005274411602565616	0.004232738737995828
PTBXL	4098	8	0.01727203619559746	0.01678818753942131	0.0019028585174861183	0.0040228869464607395	0.001903284405223379	0.8273383165185516	0.0004265772958413039	0.004079790192635516
PTBXL	4098	9	0.020667094241044612	0.02017191402508035	0.002582649837970817	0.00497903759925404	0.002582973389920141	0.8829282261931478	0.0006822140461583419	0.004884001535640007
PTBXL	4098	10	0.018777023907437504	0.018388063781441387	0.001917598687622125	0.004219626844391032	0.0019181130974157748	0.8822813279112884	0.0005986526003624793	0.003913509664119837
PTBXL	10668	1	0.02531726227031589	0.02493825606911162	0.0025499152581676876	0.004462144381983876	0.002550315994462504	0.9318930579851284	0.0013514993270742233	0.015813596081147893
PTBXL	10668	2	0.026243690769142416	0.025868871293698886	0.0025563110625764812	0.004491208388229639	0.0025567289773301915	0.8999933816177358	0.0014339218099359969	0.017326070505240553
PTBXL	10668	3	0.024897133766451352	0.02450899985235152	0.00260114829755988	0.004433676765206087	0.002601657656876269	0.9385451177140391	0.0015994546106482559	0.014293748762011359
PTBXL	10668	4	0.023301773384265284	0.02281538164628292	0.0027923942324346593	0.004512407099685102	0.002792668826443206	0.9040049211839989	0.0014176940450026647	0.01311495620037252
PTBXL	10668	5	0.026666867071552285	0.026245399131652268	0.002602671527167511	0.004691984982333747	0.0026031749988024793	0.911195769409649	0.0012524037320782624	0.014017750136112408
PTBXL	10668	6	0.026231340702451443	0.025782192916111054	0.0026719134423619346	0.004584532452494409	0.0026724060699239	0.9030308494904468	0.0013346464443876609	0.018866953453897065
PTBXL	10531	1	0.012810274230382753	0.011792662422836928	0.0030820980951113738	0.004258051545238725	0.0030822351467355014	0.7519097999919443	0.0009797881172396413	0.01266722058865432
PTBXL	10531	2	0.012907936157584541	0.01178254919229784	0.002966337198086338	0.004136518895618246	0.002966472665159478	0.7940553357513029	0.0008567709686550626	0.008544573123444974
PTBXL	10531	3	0.011944900284921558	0.010972881480773166	0.002919463166471679	0.004113404362916629	0.0029196129001938867	0.7678042663261713	0.0008833618421265966	0.011417818929210675
PTBXL	10531	4	0.012609833057683137	0.011497442276475183	0.003092173182455636	0.0042920032655908175	0.0030923318301235747	0.7372420745053335	0.0009649250611794919	0.012345432329259326
PTBXL	10531	5	0.014367893705651533	0.013376819076734055	0.0031609030580255024	0.004444553288001606	0.003161078740409585	0.7512109406038139	0.0008915842229523381	0.008904916373107644
PTBXL	10531	6	0.013936977240908668	0.012886298658471138	0.003051151197361794	0.004396686104916744	0.0030516343096554754	0.7875033811784184	0.0006751526596068846	0.008125001577288935
PTBXL	10531	7	0.012888436847552906	0.011921800082593133	0.00290665097283952	0.004147587617463115	0.0029073828677785357	0.7914918807499678	0.0008412046161998888	0.0077582418098039955
PTBXL	10531	8	0.011900814141062565	0.010721618250458358	0.0029496688478271526	0.004153394101251871	0.0029497809132873584	0.6694363572517963	0.0007664810699584507	0.010856185046550013
PTBXL	10531	9	0.013556936040576893	0.012568997297374712	0.003028082416454961	0.004386366422183064	0.0030282798323175925	0.803717855314248	0.0009073533811927094	0.010891726179095196
PTBXL	2034	1	0.006841274949346108	0.005967841684329835	0.0020383593800968134	0.0025524778611371803	0.002038493616094934	0.758190724944254	0.00035453748536054	0.009197496490079917
PTBXL	2034	2	0.004645665821349428	0.0037398862558899095	0.0017633407635453712	0.001979544561416915	0.0017634417322598011	0.7210196314625447	0.0001282150521556087	0.002162501987021174
PTBXL	2034	3	0.00456345290692352	0.0035088225657829773	0.0018136860677765562	0.0020669202117885085	0.001813856318774555	0.6217700964004079	8.096419047380176e-05	0.0007817948333977045
PTBXL	2034	4	0.007321266350612882	0.006450969035858636	0.002277409135854877	0.0027512141991284044	0.0022776461511963414	0.7723542030175289	0.0002990783399964896	0.005336736093151409
PTBXL	2034	5	0.008201687024564815	0.007402846920931153	0.002333175980427642	0.0028440389212752667	0.0023334929129597325	0.818075238613312	0.00034480376458238983	0.004988297066659603
PTBXL	2034	6	0.006490264423533402	0.0054844939524474265	0.002191226795709523	0.002577698583216354	0.0021912793360396336	0.6573998598650769	0.00034653735235385844	0.011761868413048663
PTBXL	2034	7	0.007055127888054449	0.006098162445859191	0.0023461423845954426	0.002728971387914404	0.0023462116812565403	0.7948635666552573	0.0002183497110171814	0.0032187111430519062
PTBXL	2034	8	0.008688681917629237	0.00788288740740101	0.002268829914200135	0.0030744156071129828	0.0022690622949001495	0.7402696721513945	0.00041656810601852916	0.010117934207559789
PTBXL	2034	9	0.008696049526832943	0.007951063667349675	0.0022856435932052557	0.0030844644165113834	0.002285720782861573	0.7758358207134294	0.0004671260264596049	0.009469321473807508
PTBXL	2034	10	0.008855405054772	0.008064101366735164	0.0023546508413006774	0.0032156959695419617	0.0023551061963196637	0.8514958956285223	0.00044094288433405254	0.012645593586188334
PTBXL	2034	11	0.008467925646548052	0.007669507202965662	0.002191796538086178	0.00305366393901912	0.0021919780922320248	0.8104501327049924	0.0003964312087573158	0.00832415463809575
PTBXL	2034	12	0.006620507917458021	0.005294372880785711	0.002857834914183044	0.0033157691440570685	0.0028579187112327104	0.7078765451167568	0.00013644803084015658	0.0019603601757465293
PTBXL	9151	1	0.013522862242127183	0.012617309994605624	0.002880805254676716	0.0038634460862681215	0.0028809885804546693	0.8783710116338674	0.0005487518297142652	0.010818125314610771
PTBXL	9151	2	0.013958684045637045	0.01329504370064578	0.0025187161023941134	0.0032913248004224744	0.002518980586526129	0.8385207239487734	0.0007712010374378175	0.009002859056375843
PTBXL	9151	3	0.016511815355833553	0.015776019985781355	0.0028045033014167976	0.003671558636154345	0.002804773649754741	0.8695418376421417	0.0007915377215208042	0.008233700594843315
PTBXL	9151	4	0.017245887533697796	0.01653024009635612	0.002840402175713642	0.0038091081791820306	0.0028407290987808834	0.8525213042371795	0.0007579809577273078	0.008169331405132816
PTBXL	9151	5	0.013270987213702182	0.012336783322618164	0.0028250402017089243	0.0036711307949121317	0.002825366047850438	0.6871959179818116	0.0006795958207555634	0.012016019274899899
PTBXL	9151	6	0.014623932859462967	0.013689191240783412	0.0029883253865915617	0.0037849409413307903	0.0029886939254207077	0.734833865482932	0.0006064637383133074	0.006361377624185666
PTBXL	9151	7	0.014172554476351759	0.013580326341839914	0.002349004597408924	0.003250491686168074	0.0023491799578695036	0.8057693873697851	0.0005273219319619882	0.007606877916065373
PTBXL	9151	8	0.017474589793749183	0.01673796288495825	0.002971032689464903	0.00395899732035165	0.0029713517785109854	0.8860544701097617	0.0007478464741875844	0.00733348074952425
PTBXL	9151	9	0.013173800580190999	0.01231779149577907	0.0028874039129414037	0.0035757060288984896	0.0028877681772886948	0.7585917177743651	0.0005863868855622062	0.01305912503537222
PTBXL	9151	10	0.014361270846409141	0.013635447059756362	0.002553831070363782	0.0034300091336492157	0.0025544812384058714	0.7461606686471927	0.0007533956764263704	0.010474575742956292
PTBXL	12203	1	0.01982555026625351	0.019051827580861797	0.003576789472158647	0.005342472727100927	0.0035771593511193345	0.8968138012746817	0.000700750774153349	0.007044115486312389
PTBXL	12203	2	0.018146312074492178	0.01691195265764919	0.0036923028207436486	0.005329136572293416	0.0036925811647586042	0.8090933787913691	0.0005620191067949551	0.009240571794614008
PTBXL	12203	3	0.019882389873950957	0.01884835146955033	0.003544781243414551	0.005570130263708539	0.0035452827201304816	0.8540993921802421	0.0005489338237814293	0.007201080113720885
PTBXL	12203	4	0.020239229780111397	0.019172629289606235	0.003637805505853483	0.0056506395293826825	0.0036380952864309363	0.8301175355265235	0.0007815814796019541	0.008940576773096615
PTBXL	12203	5	0.016698272807653233	0.015631794265967933	0.0032212938359955645	0.00484090400020234	0.0032216366934364866	0.8169928947306141	0.00035005561838726126	0.0037256606754506863
PTBXL	12203	6	0.01847202568099513	0.017345045024149554	0.0037185276110478257	0.005178974577254262	0.0037189698086224437	0.8443808388421234	0.0006031085520387548	0.009629464031492415
PTBXL	12203	7	0.017979472069450015	0.01731987374946161	0.0029234210032286216	0.004782641570527532	0.002923848627720641	0.833040296528201	0.000556937715928929	0.007569307704995928
PTBXL	12203	8	0.01926702454470843	0.01827497690632844	0.003307899051027754	0.005146725663121105	0.0033089951231748817	0.8545083801487517	0.00035967262429117226	0.005368468680672798
PTBXL	12203	9	0.019357995880848123	0.01846921230163079	0.0030800927129325567	0.005599138923132551	0.003081089532899236	0.8723369865323617	0.00044573696309559987	0.008755193629670522
PTBXL	12203	10	0.01905446547830883	0.018372403937175815	0.002777652904776784	0.004671985542554083	0.002779162812542084	0.9018433555675965	0.0005182527233072444	0.0075969248031586955
PTBXL	6476	1	0.02118481269832258	0.02072942550131908	0.0022156649946698226	0.004904244741522687	0.0022161032869882228	0.8659875219396721	0.0008323111979561848	0.01904709054012728
PTBXL	6476	2	0.015456281801331984	0.0150747440845204	0.0015903851659744236	0.0036701904524572755	0.0015906206921245392	0.9230473203968815	0.0005838885199970505	0.015583792693316504
PTBXL	6476	3	0.01952200009552524	0.01904058395453692	0.0019514601458891134	0.004554858084084545	0.0019517597611208195	0.8893143153692347	0.0004576865030122664	0.0055922106466536345
PTBXL	6476	4	0.020554835936794896	0.020325440054105606	0.001619841100109769	0.0043083857176478045	0.0016202063072184628	0.9051469730235955	0.0006228916231963942	0.01755665301240546
PTBXL	6476	5	0.01819854661648334	0.01768652234073988	0.0018441285317057938	0.004033905179657082	0.0018446516115536694	0.7730541155548516	0.00045212802503673624	0.005985659180607094
PTBXL	6476	6	0.01970337740315101	0.019241325338311712	0.0018064473803948962	0.004292549457039611	0.0018068621540287438	0.8536791407190141	0.0005131928670264449	0.005694906930762953
PTBXL	6476	7	0.02105151586315668	0.02071499263848522	0.001772475448115983	0.004384002160348457	0.0017733795285578627	0.8985978266333368	0.0005494072099729149	0.009940162437311356
PTBXL	6476	8	0.01858955898292874	0.01832270344741956	0.0017761618768673208	0.004125421856291229	0.0017763417754446161	0.7043589219197436	0.0008174949176266387	0.02598261582607941
PTBXL	6476	9	0.022203019521112012	0.02179345954806627	0.0020074973530032026	0.004699129412346401	0.0020080457336786885	0.9166211281388466	0.0005041379768342148	0.005584115892429289
PTBXL	6476	10	0.020809770074883834	0.020288262212505587	0.0019544905564484543	0.004415626707593288	0.0019551830014252645	0.9179974208475933	0.0005954640125038998	0.012474377810932306
PTBXL	10623	1	0.0372613064429375	0.03662077445208559	0.0034347049107131206	0.00715086587716544	0.0034354767093563074	0.8899897368855609	0.002123016062718663	0.026863130539298497
PTBXL	10623	2	0.03280219294627307	0.032130878403812714	0.003308660251278949	0.006612175900109517	0.0033092713996371896	0.9201460720319632	0.0026437244547912525	0.06818156123413632
PTBXL	10623	3	0.03362116637282744	0.032943091563777595	0.0033684196243879	0.006721012329103849	0.0033690032439447023	0.8272791786174022	0.0021318534893276205	0.035905772320296354
PTBXL	10623	4	0.036199998316506186	0.03554064125378159	0.0033351052084570885	0.0069806711545945385	0.00333571611129399	0.8933251595757347	0.001895679480811439	0.022802967864289203
PTBXL	10623	5	0.03290129118878655	0.032364362059799215	0.0029971276520698695	0.006214293095989459	0.0029977749133824182	0.8712140695616452	0.001804862594229078	0.02648447363661265
PTBXL	10623	6	0.028691396259981208	0.028092157057175864	0.002861746949790667	0.005707485127688839	0.0028621899918382324	0.9014712907367095	0.001518707773035418	0.021951107155172376
PTBXL	10623	7	0.033479292428452025	0.032763511469193096	0.0033710962590103896	0.006682683772596239	0.003371692541076898	0.8111456207879918	0.0018024077223046022	0.022799854166119127
PTBXL	10623	8	0.0324449007740798	0.03179700989224212	0.0032048264918951978	0.006414056962919013	0.0032053752259803927	0.8763862888798125	0.0018685970731832158	0.026649606398438785
PTBXL	10623	9	0.03145477374708164	0.030850724626034852	0.0030010936166598857	0.006102734015042317	0.00300164136907189	0.82134805907405	0.0016495341842027963	0.019440038012955404
PTBXL	10623	10	0.03349745785653355	0.03278455584210331	0.003350160556904386	0.006641846339453796	0.003350701514077079	0.8122289532154505	0.0018613640682656784	0.020021328581006408
PTBXL	10623	11	0.03317659990804948	0.03242649631349703	0.003442131658193942	0.006672871888595938	0.0034425783617288218	0.7994163717260403	0.002363080484968175	0.05175494927669851
PTBXL	6682	1	0.008073463119073898	0.007422777611021546	0.002041562412455874	0.002548466665774261	0.0020416216599155102	0.7659010284164669	7.391592338903612e-05	0.0011611241065554371
PTBXL	6682	2	0.007028522880283568	0.006289485459725839	0.0019258407081163642	0.0024670432191312526	0.0019258966931558423	0.7233505045312383	0.0001746884668049866	0.003632194088247001
PTBXL	6682	3	0.009178599894089692	0.008562788540269458	0.0023674157207198045	0.0030160836240061234	0.0023675188805806105	0.832095761591106	0.0001325376575750925	0.0030970319906633583
PTBXL	6682	4	0.008097682544919315	0.007548989755185541	0.0018146165931496453	0.0024597858491941897	0.0018146982534542313	0.811746164046381	0.0001578912656768226	0.002864746400520734
PTBXL	6682	5	0.008540352780577453	0.0077622625433396	0.0022495638952660236	0.002854616538019201	0.0022497182237231307	0.7429524722358695	0.00019236360473707056	0.006511303920619433
PTBXL	6682	6	0.006993097816088382	0.006227443423569023	0.0020061050571203213	0.002491355614146041	0.0020063107287369816	0.7845171646252902	9.887004525073119e-05	0.002763630326675035
PTBXL	6682	7	0.007604593151722612	0.006681609927311796	0.002077396116580007	0.0028356209354484414	0.002077484156256097	0.804594807785653	0.00023148981916955178	0.0076552476242375605
PTBXL	6682	8	0.008159915261872725	0.007611033584256088	0.0018321669279671004	0.0024643289101495013	0.0018322485191814431	0.8744646542310122	0.00011650357478031554	0.003474086332398659
PTBXL	6682	9	0.009081220410061475	0.008361639063011891	0.0021584965285530843	0.0027909414462258197	0.0021585836392606214	0.8127629584216717	0.00016156791997427457	0.006213253482464524
PTBXL	6682	10	0.009007046314364735	0.008315339548608172	0.002213352753195097	0.0028235478656488074	0.0022135599569021733	0.8074720946190291	0.00023847904687919076	0.007509276634820223
PTBXL	6682	11	0.008846805233200626	0.008085743463303641	0.002261316392484529	0.0028477852942769702	0.0022616009403572104	0.6821097548578543	0.00016449611803864126	0.0019969555844709217
PTBXL	6682	12	0.00907882472815036	0.00823024062888162	0.002321325715863301	0.002886450887215526	0.002321415111148728	0.7820341326734173	0.00023708122020108376	0.003702934370685353
PTBXL	7136	1	0.01463199701439559	0.013865978360984339	0.0028282523905381646	0.003620689154862724	0.0028283479880201303	0.8470768025288903	0.0005425255320831433	0.0051783797551063215
PTBXL	7136	2	0.013430753129220183	0.012860110050875471	0.0025617439245052827	0.003205029224707159	0.0025618264315682097	0.8612910523206248	0.0005419582890484243	0.011829177716590668
PTBXL	7136	3	0.011985152190483558	0.011316245517580484	0.002528575609138662	0.0032240198766652454	0.0025286995842577166	0.757625550879982	0.00040439502779090255	0.003963268820186948
PTBXL	7136	4	0.010841276994628953	0.010164611592648296	0.002164475519503681	0.0027942597560567414	0.0021646338385822566	0.8388376885508976	0.00043593329005825373	0.01161464139349693
PTBXL	7136	5	0.013126649596357759	0.012278659176624577	0.0027912621869522116	0.003675920912273369	0.0027915494588249463	0.8480115926633651	0.0004530728959403174	0.007443979203698205
PTBXL	7136	6	0.012640784553801215	0.012028447905031542	0.0025465441501901337	0.003217228195225324	0.0025466753629151983	0.8662998463498889	0.0003986365387624851	0.005787497475079137
PTBXL	7136	7	0.012805766258053427	0.012135055199122937	0.0026318817610090123	0.0032708854271284488	0.002631951200548897	0.7826562619596655	0.0005859385017691912	0.01104033379689814
PTBXL	7136	8	0.015571465277429388	0.014901304471107484	0.0028515511002470788	0.0036177759561070773	0.0028520459986067868	0.8282692823137329	0.0007223052139936188	0.01183705059239517
PTBXL	7136	9	0.012283266538305781	0.011703203625984808	0.0023030780146619245	0.002971906712830604	0.002303207950892598	0.8223222668715728	0.0005795598092677923	0.01137953031013802
PTBXL	16196	1	0.015349422018224835	0.00998130815901448	0.008056629314135049	0.008744743956779284	0.008056779670031834	0.7966568464367448	0.0002269031586423942	0.01527044245672262
PTBXL	16196	2	0.014956986657785715	0.010211431339144726	0.006664038179762489	0.007249141501661216	0.006664561396250393	0.7396789921312009	0.0011432855568587724	0.11254635441914203
PTBXL	16196	3	0.01657829844620147	0.009829010367241438	0.008130334857666774	0.008874059724308603	0.008131001517656108	0.7152249309264543	0.00011729400252694966	0.007826655045951321
PTBXL	16196	4	0.017067571207574236	0.010548804533120692	0.008690137071356048	0.009316899385645762	0.008690502863915421	0.7545969565289622	0.00014757677181393474	0.006082762975135658
PTBXL	16196	5	0.012173316037202212	0.007797825286578764	0.006046097006512767	0.006576504006055387	0.006046338728808713	0.6680950669856633	0.0006281333728625941	0.07068245385546632
PTBXL	16196	6	0.018636024102683436	0.011934645585605572	0.009594231069754398	0.010321713309681263	0.009594666068858245	0.7582450944668109	9.976865302847225e-05	0.0019638379385917525
PTBXL	16196	7	0.014585887575524887	0.00952182388500898	0.006355716126755687	0.0068318493700585264	0.006356293179025699	0.7395754397544004	0.0002765976718869745	0.020437728447520963
PTBXL	16196	8	0.0136879627606431	0.00819675237519363	0.007241141420669534	0.007731707981474012	0.007241340812245184	0.6883068171126749	0.00032128193678436056	0.03466986042288172
PTBXL	16196	9	0.01762068583848088	0.011404134828064846	0.00882221422151218	0.00955021521118529	0.008822487559164196	0.7908818240012367	0.0001585854622352777	0.00496087203386538
PTBXL	16196	10	0.015509963775876483	0.009677461607719174	0.007083855551542955	0.0076246325241299245	0.007084400477623938	0.7199284706696295	0.00031542393723246124	0.02219121163935662
PTBXL	17070	1	0.014290411233176311	0.014068973154454448	0.0015703179249218298	0.002663756787709735	0.0015705654137081998	0.8715103941910485	0.0005257409364166088	0.004752317076990481
PTBXL	17070	2	0.009084429863247041	0.008863610128196196	0.0012062430436125245	0.001967498228508771	0.0012063590193855448	0.6665747157064451	0.00028396135145427026	0.003950009199135819
PTBXL	17070	3	0.011165032690071377	0.010933868038307183	0.0014388220607291348	0.002269723555966315	0.001439059952290332	0.8284715686213046	0.00040858858515801084	0.0055152405244132474
PTBXL	17070	4	0.012852070880057322	0.012728096429141713	0.0013140559844624306	0.002373358008729577	0.0013142619079352452	0.9496800880908589	0.000442879431489687	0.005383229863325255
PTBXL	17070	5	0.011096283473750206	0.010791675445061408	0.001563945331508271	0.002651416702200787	0.0015641361277481019	0.7837202498293392	0.00033384874546453014	0.003260700145858349
PTBXL	17070	6	0.011153699618821308	0.010805133056652316	0.0017663044256096914	0.0027767798726553755	0.0017664981358726567	0.8296809165880475	0.00040733118667003043	0.004955110251881685
PTBXL	17070	7	0.009813607217973162	0.009605938552526809	0.0012879027736610587	0.0020204321371543247	0.0012880591852054415	0.7345782463460934	0.0003798323580335064	0.004763375735512688
PTBXL	17070	8	0.015509710196096729	0.015231253869154453	0.0018954821831325323	0.0030952969208408896	0.0018957416433393313	0.8729309416016503	0.0006043961674524645	0.004631134522652398
PTBXL	14460	1	0.024513615793119087	0.02298926734007575	0.004493538170494498	0.0067038671890491475	0.0044941335489323865	0.6332729513692297	0.0009598817978901191	0.016759438446393028
PTBXL	14460	2	0.029933050947448445	0.02948215062332664	0.003107657143458997	0.005152792691058193	0.0031086940044004418	0.932823745715076	0.0005266023723349761	0.015294847133983559
PTBXL	14460	3	0.02996122132663263	0.02954238654158818	0.002913183721478934	0.005193017720266713	0.002914234023373747	0.9419718854353469	0.0005580303160592689	0.012514799830024532
PTBXL	14460	4	0.024718550104333225	0.023428699223585033	0.004235023275248273	0.006250301462440765	0.0042355315664310824	0.6425282107902616	0.0014880954732870903	0.030189507921092054
PTBXL	14460	5	0.02481589481689913	0.02349738048765659	0.004529913627186985	0.006774209103241289	0.004530227383468706	0.765441943176569	0.0011574149455595554	0.031149819006626077
PTBXL	14460	6	0.024477313654587184	0.022755373056936826	0.00487375791364102	0.006896500777974112	0.004873935153751531	0.6913569599594565	0.0010970855142308465	0.023180572557103103
PTBXL	14460	7	0.024123429445809152	0.022517406597382297	0.0047108447007247695	0.00693498698000623	0.004711168016866681	0.5714429255511276	0.0011571307579562103	0.023687842608393815
PTBXL	14460	8	0.03302046339547027	0.032499958669175884	0.003543363724848589	0.005826990569443494	0.0035448354737218774	0.9402718472550133	0.0006544864107030431	0.014697875487196942
PTBXL	14460	9	0.026135733595813053	0.025775074258574376	0.0026524463255826396	0.004500249802673906	0.002653602640970657	0.9482208867714694	0.0005026052987852034	0.028256185518248
PTBXL	14460	10	0.026544575005048546	0.026180856608707646	0.0024890577262315404	0.004491460240035054	0.0024901922818208327	0.9557736423314428	0.0009230012702616248	0.06091697612250952
PTBXL	15294	1	0.0403532892570125	0.0400044135957007	0.0033020340945733814	0.006238161947422018	0.003303456135329324	0.8733570429587983	0.004276362038326181	0.037904993034416565
PTBXL	15294	2	0.04080499418102558	0.04034855876421955	0.0035392953915590777	0.0064743460908997285	0.00354074917229364	0.74722155568283	0.004044964591306541	0.042152912929026586
PTBXL	15294	3	0.04410141368542951	0.043604619370197314	0.00391590430333324	0.007000845554210168	0.003917283696190903	0.9471665956377555	0.0044191529056693555	0.039326980780643714
PTBXL	15294	4	0.04376947918581042	0.04322083243833093	0.003982561824607126	0.007058057847724006	0.003983787325095075	0.9106032558151225	0.0043307599998372755	0.042901363743942454
PTBXL	15294	5	0.04429152432409019	0.04373899602624672	0.00405032567042369	0.007148094089379375	0.004051382799605684	0.924369319686639	0.004335553591413886	0.037714774304798304
PTBXL	15294	6	0.04282944688975829	0.04232832527686139	0.003877147054791756	0.006836297730619754	0.0038790601218292578	0.9536192870453786	0.004620050597283065	0.0409992766895666
PTBXL	15294	7	0.03438684273191783	0.034041054351120516	0.003022849344002418	0.00584725645259039	0.0030236762101852875	0.8872130588510022	0.0032378062324647998	0.03878029485150011
PTBXL	15294	8	0.03870114701793665	0.03832251194001492	0.0031638599991421577	0.006204385156314263	0.003165531843295862	0.9729140152957032	0.003996132782778651	0.037974323887132296
PTBXL	15294	9	0.03977980577068365	0.03930497180784917	0.003246360843582157	0.006232979061854717	0.00324771984834197	0.942388164142798	0.00387080126157331	0.0413594535868689
PTBXL	15294	10	0.04471464711752635	0.04425015920676442	0.00381552768769889	0.007008460597914993	0.0038173884488690206	0.9062542875007932	0.004241179285671132	0.041630036872630206
PTBXL	15294	11	0.03988679927959404	0.03942462081026935	0.00354917269096492	0.006399427957626572	0.0035506466088203984	0.9258836369748912	0.0039188700928092885	0.043841030185112054
PTBXL	15294	12	0.04450522984378112	0.04393213401752394	0.00402708797440954	0.007155416465965041	0.004028399035421223	0.9155459570839605	0.004557578792436614	0.04244748753918382
PTBXL	15294	13	0.040721059962168044	0.04022183174454879	0.00368781218516759	0.006541807850269394	0.0036887655915688843	0.9427171473103565	0.00403936232380081	0.03884084064223636
PTBXL	14081	1	0.014957467999259108	0.013638599625003753	0.004226400874540589	0.004833406389829988	0.004226538413522897	0.7384343723883242	0.0006340881379575637	0.013126510116864288
PTBXL	14081	2	0.014848608149160536	0.01374107029241325	0.003961693896606725	0.004587391124562487	0.003961778605037791	0.7042996815667072	0.0005744083421869415	0.005811137812424907
PTBXL	14081	3	0.016619756879652656	0.015331347203101213	0.0047922610256957016	0.00555093643834169	0.00479231773293676	0.6629299260356635	0.0009537108350362513	0.0170456110326493
PTBXL	14081	4	0.017226862166044767	0.015792788657820637	0.005155087110213795	0.0058331771599101825	0.005155138131030465	0.6750919902918587	0.0008316316706758073	0.008469635433433655
PTBXL	14081	5	0.015207697636468372	0.013888678637663169	0.004266100938344299	0.004896772109543494	0.004266173379278053	0.7862170196598495	0.000722583844103614	0.011759346127255623
PTBXL	14081	6	0.014629095920271007	0.013503229734922082	0.003826463610705625	0.004478791162372539	0.00382654789858539	0.749994105527741	0.0005285644336659478	0.010847872117129238
PTBXL	14081	7	0.01624105551680357	0.014874344789988007	0.004810779445997483	0.005531847531488429	0.004810832404076374	0.7353601012207849	0.0007211988289227526	0.005763071361267494
PTBXL	14081	8	0.01731022305191277	0.01578984247658996	0.005228371284762235	0.005964894698092537	0.005228438201823309	0.7606292807054414	0.000831059238639609	0.010123364819209614
PTBXL	14081	9	0.016178766008220265	0.014713331052192096	0.004816427334444511	0.005456024384888959	0.004816484385009166	0.7049518961510248	0.0007036065306294456	0.005977273828630823
PTBXL	14081	10	0.01490753694180275	0.01372410411558294	0.003944229806794026	0.004629062443746746	0.003944322724814446	0.8285969832225939	0.0006413111787746551	0.010388591095590675
PTBXL	14081	11	0.016617177383597536	0.015274413744163972	0.004800816030316447	0.0054400708706106434	0.004800878447089742	0.6231590314777132	0.0006245721964499753	0.004181391198877469
PTBXL	9740	1	0.022147477509201305	0.021450521956921056	0.003765193683928086	0.005181791849708254	0.003765549900051485	0.8938732374453765	0.0005823965574277993	0.01637848212493207
PTBXL	9740	2	0.022246733172714032	0.0215964628896189	0.003739901965492474	0.004793023237219566	0.003740116843861968	0.8688623136850488	0.00035080076625225903	0.010738805958778595
PTBXL	9740	3	0.02227212707865448	0.02161148811717744	0.0037569166764199096	0.0049461440492978405	0.0037571217608058215	0.8427709381229591	0.0003894856960004444	0.006694543301617202
PTBXL	9740	4	0.021926683067120287	0.02118334284985835	0.004033300400126733	0.005157828078177217	0.004033498591047388	0.8797757171801162	0.00043315038931803044	0.009169380918129959
PTBXL	9740	5	0.020799645180177562	0.01994153715447172	0.0040795701775562816	0.004914711663907712	0.004079774385928084	0.8223579959224674	0.0003897136144279152	0.00687269048758065
PTBXL	9740	6	0.020294981958826994	0.0193437488287669	0.004018023880670498	0.005158721041477968	0.004018277088387334	0.8556468486146719	0.0005165189116731261	0.006527129415139315
PTBXL	9740	7	0.020229336702997425	0.019243794934232394	0.004335576532835174	0.005216719108183481	0.00433589590559408	0.8698023336324965	0.0007744530159122064	0.021713722171841733
PTBXL	9740	8	0.0207810859900417	0.019908577218544405	0.00418574199946793	0.005162951884723938	0.004185902290053982	0.8551548140526061	0.000497054203599479	0.006393593726987649
PTBXL	9740	9	0.0221433142944645	0.021396122219257786	0.004141920310278884	0.005293561180617474	0.004142206344954733	0.8990546640831483	0.0006214157172958028	0.018870529604669818
PTBXL	9740	10	0.021979899260238016	0.021203662224266874	0.0037950763109913786	0.004889187618620668	0.0037953006937152347	0.9084005827242886	0.0004465612506114002	0.007948752598828945
PTBXL	9740	11	0.02264882585768669	0.02208592592798502	0.003676116792835624	0.004882591424593085	0.003676383936793144	0.9076359925751505	0.0006040173154365521	0.019274025690942956
PTBXL	17746	1	0.015030280204162097	0.013734944580456465	0.004557007187705006	0.005313503832279696	0.004557078683261968	0.7921624240265629	0.001726694553208938	0.020491829067963967
PTBXL	17746	2	0.014291175504435925	0.01229765820490316	0.005080977920850413	0.005625533669892029	0.00508101222576641	0.5813143721006052	0.001691396773132643	0.023097751166837748
PTBXL	17746	3	0.014926952955948623	0.013376535905605644	0.004496041044648729	0.00528677721298753	0.004496092597770291	0.6222079245700454	0.002055629107065676	0.021768785920909882
PTBXL	17746	4	0.012684029841294296	0.01110746046842895	0.004482403726477482	0.005068937876394507	0.004482474640475458	0.726464006763175	0.001705646442133569	0.023906423612545667
PTBXL	17746	5	0.013681054889402805	0.012079416825587021	0.004809577554906512	0.005393480249904567	0.00480964755034697	0.5743183228353532	0.001459228456361481	0.01898044463017865
PTBXL	17746	6	0.01362710791210131	0.012230192396879195	0.004323063675358524	0.004994469339803589	0.00432311461121093	0.8105493995378836	0.0016154692098719861	0.019005971115782304
PTBXL	17746	7	0.014451335483015708	0.012901283939904808	0.00474779121939053	0.005398022529230005	0.004747903609616863	0.7377590732006115	0.0016299669723262085	0.020005249669759907
PTBXL	17746	8	0.013234867284092622	0.011783992074053702	0.004671274695672698	0.005255840231421283	0.004671333378882483	0.7731779031746905	0.0015772836595751415	0.02435200571538077
PTBXL	17746	9	0.015773108022192082	0.013959405018715622	0.005137890254247322	0.0057697415304211975	0.005137957497329369	0.7586067871661897	0.0018948597312624788	0.027617227221772234
PTBXL	17746	10	0.014850438514718203	0.013414587508763415	0.004886433750269708	0.005527107300360793	0.004886506927978406	0.7773266430006875	0.0015340166677537106	0.015527889388345732
PTBXL	17746	11	0.01165144443664897	0.010273269585808934	0.004087434921880199	0.0045324257832999055	0.004087481180448515	0.7429321687275635	0.0012698328276107753	0.025193123381041956
PTBXL	17746	12	0.014533833299753787	0.012795977447200044	0.005115839645204555	0.005811756196715889	0.005115877902762383	0.6943536631987581	0.0020225645116304157	0.025570369307637602
PTBXL	21626	1	0.014244153672656391	0.01328994353320719	0.003382554482778297	0.0042384875637456205	0.003382664204874512	0.6369305586725554	0.0008407058531962199	0.014516341110192198
PTBXL	21626	2	0.01655336296997548	0.01547878544954048	0.004151904248005624	0.005067234045112801	0.004152011132644735	0.8206059356249541	0.0008118502964554876	0.012333764005920322
PTBXL	21626	3	0.014747879101129284	0.013202232848674757	0.004661133806964599	0.0054108507312891005	0.00466122033549173	0.8053527059264696	0.0007227680297499669	0.016483587029752677
PTBXL	21626	4	0.015360676991411422	0.014095893841386079	0.004450681548253161	0.005246931897567887	0.004450785573146546	0.8201371295935829	0.0005708711922293308	0.007193282026336072
PTBXL	21626	5	0.016440888698063608	0.015073711683575847	0.004406311965802763	0.005261990867116688	0.0044064136529404704	0.7737186801817909	0.0008291414749905924	0.015888156448678685
PTBXL	21626	6	0.016548352885329225	0.015309600520694078	0.004335038743285942	0.005030748220373318	0.004335156298512793	0.8058749138239567	0.0009482096507511696	0.016055754145463595
PTBXL	21626	7	0.016973838296993986	0.015933003522271488	0.004196480579900848	0.005134484512746107	0.004196853052281035	0.8669238633246047	0.0008762158102915879	0.014656103856757745
PTBXL	21626	8	0.013119334598855736	0.01215024790857737	0.0035772212417218697	0.004202074528954893	0.0035773174179775185	0.7246763063713847	0.0006320095398399626	0.011703178878455787
PTBXL	21626	9	0.012053681658706586	0.010849344761967743	0.003794048953578295	0.004406490893857574	0.003794274388242827	0.7147908990538093	0.0005082659512581589	0.014203254428727347
PTBXL	21626	10	0.01586711906478574	0.014762505032166267	0.004304081783542222	0.005303334510364602	0.004304229379873638	0.8275580569936467	0.0006979003338612849	0.015493360173502356
PTBXL	20560	1	0.03270014896128513	0.031749583096986646	0.005049135692513752	0.008196547286001336	0.005049408535917641	0.872211305583951	0.0016522357997486516	0.023911310087092724
PTBXL	20560	2	0.03304829604092476	0.031887446527663815	0.005315668948479653	0.008152357408844554	0.005315918442137335	0.8345208256641001	0.001521221219025475	0.015391407690767628
PTBXL	20560	3	0.03257643253073017	0.03147839491433694	0.005259691577302033	0.008355802875350057	0.005259951928125829	0.801358852344988	0.001611288467160526	0.022912667976643503
PTBXL	20560	4	0.03154181114101382	0.030491467979389925	0.005124283588584622	0.008071277922287593	0.005124569396922502	0.7756412877683948	0.001570114512154179	0.025928277028335278
PTBXL	20560	5	0.029952860975755675	0.02904533078507195	0.00497875825799497	0.007378643597906002	0.0049789865516577676	0.7990920679318003	0.0011658359568412976	0.018792176088939346
PTBXL	20560	6	0.02959935762287026	0.028556637130782866	0.0048438206189578975	0.0076347102170245176	0.00484404479512119	0.7554110165695902	0.001529586641616937	0.02265908054787218
PTBXL	20560	7	0.032148340894894704	0.031069006895514447	0.0052380607610801105	0.008023612180425558	0.005238343532004742	0.8505569591190296	0.0011788180203725798	0.015603093393942509
PTBXL	20560	8	0.03177095379060854	0.03080285694550216	0.005057463455955466	0.007945961306026577	0.00505782610796679	0.8110833841298153	0.0016701199838429215	0.026939422280463893
PTBXL	20560	9	0.030648180684269038	0.02979260527869289	0.004985566971876967	0.007439456255171895	0.004986026057155419	0.8826004886848334	0.0013215456035252473	0.017299658369813044
PTBXL	20560	10	0.030426747606931096	0.029461503120102667	0.005125453611798734	0.0077597885519857315	0.005125681791574886	0.8254906743105244	0.001440549871031037	0.01945818987219966
PTBXL	20560	11	0.02966073870123836	0.028487971913743956	0.004928662488677581	0.0075729533947015955	0.00492887337958141	0.7492364031914108	0.0015369008734877113	0.02194763597961348
PTBXL	2382	1	0.021617090992793662	0.021045072421800617	0.002806353405863417	0.004382035226329309	0.002806639743695305	0.8452368475152104	0.0004519792419040138	0.009797784444045632
PTBXL	2382	2	0.02188091501786125	0.021376201186915654	0.0027654296032891125	0.004328767952684603	0.0027657257916899455	0.8675343667882418	0.0004109101252198623	0.006573839226873557
PTBXL	2382	3	0.02468940669030872	0.024154121433881147	0.003014002860233567	0.004721166173693737	0.0030144420043794213	0.8848346012121016	0.0004789886541243802	0.0047879326256612086
PTBXL	2382	4	0.023775157854556483	0.023157735242331987	0.003049400368613026	0.004660844211785179	0.003049909935917256	0.874302389342966	0.0008273448876528992	0.023297819134470602
PTBXL	2382	5	0.019046490303264302	0.01859507484667574	0.002357789787583688	0.003642833060006331	0.0023580993261370703	0.9244395793086411	0.0005541718218668605	0.020536891639749547
PTBXL	2382	6	0.022214060580021646	0.021721231476514457	0.0027214170217799974	0.00423319512108974	0.0027217176533508047	0.9293364353205507	0.0003312138979163499	0.007213319457539804
PTBXL	2382	7	0.01906859529322876	0.018602869064418402	0.002516789896689359	0.0038417221140615836	0.0025170711005946685	0.8502326602049604	0.00041718708425901395	0.01221980915235765
PTBXL	2382	8	0.021251644262593183	0.02066193557391267	0.002681406748009271	0.004243893807556553	0.0026817200087766503	0.9083576706326246	0.00037426060628167266	0.004976561605527608
PTBXL	4069	1	0.006906486320311535	0.005746455798366064	0.002483506522345307	0.002943761747750933	0.002483633988983162	0.7911887566457018	0.00023847987451408592	0.011070034454067346
PTBXL	4069	2	0.013436685340176386	0.01131408020636357	0.005103021286545752	0.00554748679635467	0.005103094456596231	0.7437659807837443	0.0006459716739252254	0.014049270884434396
PTBXL	4069	3	0.012297684322670826	0.010542757128485875	0.004635695416501174	0.005286677140889374	0.004635754641074835	0.7674262605466808	0.000581104612621818	0.010315239589724925
PTBXL	4069	4	0.007161964838978659	0.00563757676172287	0.002606339859407686	0.00312731755330284	0.002606392124376084	0.6785731109922004	0.00016106108925325252	0.0037894349610714494
PTBXL	4069	5	0.012462502619332922	0.010329589586545434	0.00485455135825533	0.005371445458200591	0.004854605214034021	0.681719796671828	0.0004999025025769105	0.008617828449771164
PTBXL	4069	6	0.013985230245268434	0.012139769291022897	0.005115653176001022	0.005675621777669491	0.005115720019161045	0.7882336117062306	0.0008141898105832919	0.01810013391970407
PTBXL	4069	7	0.007674035093021484	0.006197749979274954	0.0028539456133792373	0.0033696642108782867	0.0028539949767513954	0.6683140321023221	0.0001865882260730476	0.003036851389095035
PTBXL	4069	8	0.01417759388743178	0.011711248357983702	0.005703566047115512	0.006152929138640929	0.0057036743902248955	0.6469791081928477	0.0007293315642486734	0.014775296989121622
PTBXL	2111	1	0.014513768160618544	0.014198081029062552	0.0017270540714950983	0.0025542307404199894	0.0017272700402798276	0.742493317736901	0.0005499806510541122	0.004508192809089739
PTBXL	2111	2	0.013257542021887827	0.01286435276881374	0.0017447859107538957	0.0024107379554897607	0.001744968291517417	0.8449285156235464	0.00041151165560115435	0.0036021313855237173
PTBXL	2111	3	0.016312092902860387	0.015862517284030236	0.0018723373090545833	0.0031534744537182217	0.0018728099790493126	0.8372652951060086	0.0005940181657551342	0.0051285104833663055
PTBXL	2111	4	0.016802242088653132	0.01644541626744503	0.0019893401337258403	0.002884359617452123	0.0019896697821522127	0.8868439436707558	0.0005690072880949649	0.0041115405499254345
PTBXL	2111	5	0.013345181819992008	0.012937936120207239	0.0015952724159595728	0.0026035515678798026	0.0015955338809639204	0.6968951552442267	0.0004944315569475609	0.0051160177193805
PTBXL	2111	6	0.013498362049601129	0.013039039331147483	0.0018308776150147618	0.002557970069294271	0.001831211085361396	0.7617380202788746	0.0005419581450694095	0.005293360157607041
PTBXL	2111	7	0.015548878651643535	0.015180918379020612	0.0018761651258387146	0.0029745690681909254	0.0018765586789469303	0.8870354747636263	0.0005458703385464931	0.005450339692829759
PTBXL	2111	8	0.01379491650027473	0.013475482208298407	0.0015433958532665428	0.002617693131998677	0.0015437667776083091	0.8107515373659341	0.00047938823768706824	0.005146495295838044
PTBXL	2111	9	0.015535805160407066	0.015085773179063944	0.0018807990020897666	0.0030276656361449797	0.0018813108075605685	0.8566330673910971	0.000394603621338527	0.0035307561784325087
PTBXL	2111	10	0.013437778763777709	0.012806354148563728	0.002183057030139797	0.00298199630212623	0.002183335181279602	0.7880807419064001	0.0005322889618298285	0.004015839002369373
PTBXL	7398	1	0.06207974209975012	0.061465826703419345	0.004795288120030821	0.008473172817951284	0.004796967633725082	0.8871294032342982	0.004691128374128719	0.041902798002156454
PTBXL	7398	2	0.05090315690450389	0.050371290891179525	0.0037020871135158727	0.007032803013631175	0.0037032803721020555	0.8333991967235007	0.004987284843198135	0.04904913549978021
PTBXL	7398	3	0.06109622310431681	0.06054676414192152	0.004924514924466872	0.008263947102360465	0.00492584844227616	0.8943891777616754	0.004770907944443869	0.045308568739211574
PTBXL	7398	4	0.05169040417811706	0.0511727147388612	0.004030388739911194	0.007005315405390858	0.004031537108855979	0.8481877906689774	0.004005662755537664	0.0463374139524589
PTBXL	7398	5	0.061784971972168395	0.061086528221655736	0.004613446370285601	0.008321832301219674	0.004615007634967652	0.846211230933563	0.005997311444241956	0.05613099546631938
PTBXL	7398	6	0.06204567571248763	0.06153354999938768	0.004650012345224465	0.008282870374636707	0.004652387731486167	0.9288910693219482	0.004556980353649061	0.04752747295041134
PTBXL	7398	7	0.06278791046380051	0.06226476458040495	0.0046885814844708894	0.008310752447289453	0.0046898441579282125	0.9124833995379241	0.005673232692665838	0.05280415370004926
PTBXL	7398	8	0.061622131816805585	0.06107447306806736	0.004543492126592978	0.008478912788195831	0.004545160134217659	0.9232963748094449	0.005480345984332972	0.039784650975137004
PTBXL	7398	9	0.06291997091428124	0.06232803977866507	0.004811478884928069	0.008691669178742005	0.004812574084100119	0.9015126878124335	0.00534058180225321	0.04814469286315246
PTBXL	7398	10	0.06444148375014105	0.06347775543170518	0.005283831305152119	0.009864869369479248	0.005285400549785572	0.8513858296441339	0.006315021250281645	0.043517709525646514
PTBXL	671	1	0.010249339698835725	0.00920414046932491	0.002772707825838152	0.003701363919321968	0.0027729307096565265	0.8892864065552838	0.0006800117456675109	0.00970447531642766
PTBXL	671	2	0.010398380974806094	0.00939864600078761	0.002770996671492453	0.0037695467690171337	0.002771285649399386	0.8636896991390597	0.0006407890451941724	0.008010743204700382
PTBXL	671	3	0.01053805570799982	0.009454582411021751	0.003033970362306556	0.004060943582413613	0.00303419888449288	0.8697810514412175	0.0008310559608869614	0.011743691867727744
PTBXL	671	4	0.010157181142140434	0.008900586935910074	0.0031488287225937828	0.003997065343633942	0.003149002889771215	0.7322423763782503	0.0006471347557162319	0.008119947682290917
PTBXL	671	5	0.010715846048408764	0.009473545311659632	0.0031547098528348773	0.0041617901016944596	0.003154978018934862	0.8761877241914796	0.000772890819520475	0.013089502949673228
PTBXL	671	6	0.008686784301453292	0.007634672912422363	0.002575829635464034	0.0033833339829751068	0.002576019722056183	0.8247285386502512	0.0006852322622143755	0.012855158248318396
PTBXL	671	7	0.009859984672260888	0.008740418289219825	0.002938051621964305	0.0038678335484818994	0.00293814809074464	0.8007103175874123	0.0007195159251690967	0.00993050400826841
PTBXL	671	8	0.010313627743243091	0.009236870853594502	0.0027937985246937907	0.003820442441436921	0.0027939143865509846	0.8546122354929309	0.0007415094905151367	0.00928231608850285
PTBXL	671	9	0.010584300742928722	0.009466771790387072	0.0029763542979170973	0.003944516773463129	0.0029765368552361537	0.83382163132461	0.0008069660293993564	0.011629056149124848
PTBXL	671	10	0.011147885056764858	0.009743665820477919	0.003436753119759748	0.004521220714940893	0.00343723643629491	0.8628075397317584	0.0010017323001410934	0.013984691049355581
PTBXL	671	11	0.010807283134519629	0.009344301562767856	0.003406677638190464	0.004243196668544823	0.0034068640562710454	0.8075123398037395	0.0008701113254583737	0.015178934288407235
PTBXL	4224	1	0.013320010316210251	0.012243609048254027	0.00348092119053608	0.004371683523643764	0.0034810701006205034	0.8062888900023129	0.0003528270600318817	0.0064193395967219805
PTBXL	4224	2	0.01238105989389436	0.011280135280088895	0.003566739196936427	0.004231492709159974	0.0035667869836355703	0.7713530768606665	0.00022028137449526345	0.0031976909128315204
PTBXL	4224	3	0.012102419277247149	0.011022913076220634	0.003240092643247036	0.003913704952726398	0.0032401865911055993	0.8153186558511796	0.00046462335741848207	0.007169605793969674
PTBXL	4224	4	0.011590314126857269	0.01057460844910582	0.003445651897185024	0.0040900543366467895	0.003445805523753232	0.8185189336176247	0.0003068715147373653	0.007963433265590883
PTBXL	4224	5	0.012161707654774723	0.01115110267123744	0.00318767189545678	0.0039079942544097655	0.0031877344467178604	0.712324232838976	0.000327276934039513	0.006469082933220137
PTBXL	4224	6	0.01247436636980973	0.011422995093540944	0.003310532262833331	0.003994111187119713	0.0033106020924011555	0.7530529873042732	0.00028687942463798973	0.006021223016261517
PTBXL	4224	7	0.012542270451716827	0.011683990085392866	0.003141932464654229	0.0038757793457451987	0.0031420515495340414	0.8438466140296997	0.00035530310036733327	0.00672727575740464
PTBXL	4224	8	0.012140724962063597	0.011050710273182328	0.003544737975129342	0.00423098341755429	0.0035447924801768602	0.7790641417801253	0.00038418788190427777	0.007964932988488794
PTBXL	4224	9	0.0128457195584565	0.011711235801548802	0.0032683936641906804	0.004021844585010357	0.0032685106148158246	0.8370441161114015	0.00010499763404896913	0.0015904330495489659
PTBXL	21713	1	0.016107996986745938	0.0156832789425313	0.002505153695807875	0.003273055981065054	0.002505408307862534	0.8733352437074731	0.0005580221468054889	0.008377407857972708
PTBXL	21713	2	0.017561855422401934	0.017150035289222855	0.002519423224445375	0.003482127682664782	0.0025196824051620737	0.6641601636054364	0.000552207059892061	0.007859427100046857
PTBXL	21713	3	0.01692367254828931	0.016544480870411635	0.0023851133087814816	0.0034219537138490447	0.0023854815383942095	0.8684183875891113	0.0006854470179798462	0.01095072874310988
PTBXL	21713	4	0.016189244928315298	0.015733343497203817	0.0025707738284122704	0.003323196927497975	0.0025710052234238123	0.863408827240248	0.0005466148621332532	0.008077088183027652
PTBXL	21713	5	0.015229579430409704	0.014842473827490599	0.002488048972685549	0.0033041076858278556	0.002488171412833051	0.8460258796136992	0.0005834757669111589	0.00866868877069727
PTBXL	21713	6	0.014547867752983308	0.014052850230527643	0.002526136352015967	0.0033282969200344064	0.0025265224661500615	0.8228573061163132	0.0006076517805550433	0.014017324627637441
PTBXL	21713	7	0.01644345256676046	0.015978683103856507	0.0024917893439480787	0.003328469849863135	0.002492120125581839	0.7901517462641725	0.000494162634784962	0.012041520177636654
PTBXL	21713	8	0.017555783869657577	0.01705755560467455	0.0025807600534522752	0.003365292573985111	0.0025812400931949117	0.8231027562777095	0.0006933851756099224	0.01282507205464716
PTBXL	21713	9	0.01446549962861225	0.014040070331916652	0.0024091123176207077	0.0031594893135129982	0.0024092552624557315	0.8116500253453	0.0006305332373204937	0.010299841973154887
PTBXL	21713	10	0.01591627525752735	0.015472191975600966	0.002524815893077294	0.0033996866526397255	0.002525004419771704	0.8406019841136484	0.0006471086174847042	0.008150025739996434
PTBXL	16394	1	0.013362663308021985	0.012881050963744508	0.00209077296936448	0.0028285261056066146	0.0020909861901628893	0.7334286269162191	0.0006757127499653764	0.008700993608788656
PTBXL	16394	2	0.013543507785957457	0.013116183576136135	0.002059772165296669	0.0027876151424940598	0.00206010585534701	0.7681930869236281	0.0007203489000423189	0.006275445526563974
PTBXL	16394	3	0.012028123842869217	0.011447835222312158	0.0021858900157532483	0.002709106242734693	0.002186034487611854	0.5908100933168067	0.0007260290041547321	0.010373541640728285
PTBXL	16394	4	0.013160559271581912	0.012582221027176228	0.002259497663953032	0.002955340102774844	0.0022597722935919365	0.7499122248848502	0.0007758870920272968	0.009940164954156106
PTBXL	16394	5	0.013025241230380374	0.012568933139503618	0.002018557905164898	0.002867195154228218	0.0020187970671338394	0.8429642769624223	0.000730153668278439	0.009499514626858304
PTBXL	16394	6	0.013391914054808753	0.012905700652402662	0.0021442028899715947	0.0028402926573157395	0.0021443546117647636	0.7715917184649652	0.0007546696015532146	0.008242847234250103
PTBXL	16394	7	0.014207812523911236	0.013741153737506898	0.0022629966133423554	0.002906131014132313	0.002263159532165809	0.7869941568332689	0.0007707314074992628	0.006310313501249998
PTBXL	16394	8	0.012787972905319956	0.012192026110555634	0.002268644605027886	0.002986053666211493	0.0022688136215259424	0.8599637660340622	0.0007981163001885452	0.009972857577341846
PTBXL	16394	9	0.013906487294455224	0.013392833434869739	0.0022711985502643023	0.003066322111755731	0.0022718239356591245	0.7387494573291148	0.0008025085287917952	0.010053134730463738
PTBXL	17939	1	0.010783823422647151	0.010162046716404492	0.002372722018550773	0.0035849181181362546	0.0023735355042001577	0.7826179855716628	0.00047064066716143935	0.004975585394541884
PTBXL	17939	2	0.008816820540517394	0.008242822088861757	0.0019602449917290946	0.0030094054017672555	0.001960483869746422	0.8167656145995044	0.00025685007365820213	0.00249631256648117
PTBXL	17939	3	0.01199516622054722	0.01103390601010979	0.0029717316295660716	0.003909232644036768	0.0029718006772320804	0.663987670921921	0.00044598746939089156	0.003712649777059002
PTBXL	17939	4	0.010655278071918194	0.009914121803784273	0.002651306551178497	0.003588769822286181	0.0026513574594780242	0.7400474888931903	0.0005934238874348756	0.0048164441479909
PTBXL	17939	5	0.009170998492440446	0.008280638712935665	0.002571415608369	0.0032777213646979233	0.0025714664919997826	0.6446054844753404	0.0003364640123638426	0.004387458845530868
PTBXL	17939	6	0.009124836231074027	0.007996080016889812	0.0026858264472815444	0.0034641858433832368	0.0026859113551766243	0.6587511146781955	0.00029205266055201	0.003230666533326286
PTBXL	17939	7	0.01176254412998118	0.010918753742538976	0.0027742971024710653	0.003919644057792878	0.0027744702946187394	0.7249688768842226	0.0005133278976159561	0.004180800959722833
PTBXL	17939	8	0.010588622364919987	0.009738778996461807	0.002725776003372892	0.00372032800043983	0.0027260762531894915	0.7811381104432258	0.00046086906935304683	0.006480085768102182
PTBXL	17939	9	0.010209301736169015	0.009442008504372495	0.0024576997496737647	0.003340489642373408	0.0024579657643742266	0.7519851750786739	0.0004536931701034719	0.004573085757702735
PTBXL	15371	1	0.009053185795067272	0.008551807278730847	0.0020490346656165115	0.0025709275815532	0.002049089334206214	0.8977676519880927	0.0003033705725384898	0.004408309515380431
PTBXL	15371	2	0.00929916404966416	0.00890696716833335	0.0017248216006555846	0.002456587519294161	0.0017250090671815928	0.8783070375459284	0.00035421804351203783	0.005130091469889785
PTBXL	15371	3	0.008713439587627577	0.008414614909253831	0.0015319883978583647	0.0021592143771489514	0.0015320761618055508	0.9130620732895502	0.00030403096906766384	0.00518997105234523
PTBXL	15371	4	0.010059326510987251	0.009650131778988541	0.0018463339411248108	0.0025673682980761935	0.0018464714658619848	0.8753765723201175	0.00032113962542819807	0.0031735612225366936
PTBXL	15371	5	0.007988090703772892	0.007534998010073201	0.0016032231690846018	0.0021213015454454366	0.0016032979011344716	0.6177445149013935	0.00030343790996635486	0.004749945040575628
PTBXL	15371	6	0.009356968720793196	0.00880490844711549	0.002055993939569885	0.002659178118672436	0.0020561001674536325	0.8911760112027023	0.0003021910161601547	0.005128699769030052
PTBXL	15371	7	0.00928519832051084	0.008828326966121491	0.0019995542576000534	0.0026140380924298146	0.001999715629432801	0.835236693212019	0.00032706193335016844	0.005388924316240999
PTBXL	15371	8	0.008331852049216822	0.007975752965066835	0.0015185186402437167	0.0021604324289964624	0.0015187798401771371	0.8766722601257694	0.00028788937038419916	0.005026473647494962
PTBXL	15371	9	0.009498785417680268	0.008980684927379138	0.0019713930718570473	0.0026140715714091127	0.001971502217524617	0.7720007772846526	0.00023887973922739406	0.005113370983306474
PTBXL	15371	10	0.008620646114974359	0.008126956517606717	0.0018172585461572373	0.0025277738388665735	0.0018173210079035441	0.7820939622416271	0.00029427882247990686	0.004989070109242161
PTBXL	502	1	0.022281433107160978	0.0221821955387411	0.0014821462430397614	0.0026879812947199107	0.0014825865096552433	0.9613255652411462	0.0006017201995767734	0.008108227176515439
PTBXL	502	2	0.0217371020916988	0.021581645758120938	0.0017276972566983414	0.0030621648668742256	0.0017280263528476737	0.9265523486731655	0.0007045195123890955	0.007449269505198436
PTBXL	502	3	0.020349203829435124	0.02020786130174041	0.001595924451554459	0.003173995102072632	0.0015962839892271746	0.866493831274729	0.0006506040281663061	0.007549526568256897
PTBXL	502	4	0.02253471764331023	0.022397316249874406	0.0016789558880083318	0.0030989963378406987	0.001679464393763525	0.9229633209876325	0.0006028515296682455	0.007855393490201788
PTBXL	502	5	0.02267194264670115	0.022542683049685767	0.0016026846945585062	0.0028660385411348084	0.0016033517660462332	0.9709942582129966	0.0005416287763262634	0.006076705372168494
PTBXL	502	6	0.023284512822857786	0.023060015417104847	0.0018206684011118303	0.0033459996180565015	0.0018212492856559024	0.8745331081654142	0.0005991187081435946	0.006492379425883484
PTBXL	502	7	0.018234053477793496	0.017776068733339933	0.001684174767473339	0.002792308588815015	0.001684572248550942	0.7348396388776968	0.0004938694697506605	0.006172884887866607
PTBXL	502	8	0.013361265685716278	0.01308330447399638	0.0016263034948248206	0.00294415457386837	0.0016264904383008455	0.7797023834497433	0.00046480953043009714	0.002830362287335684
PTBXL	502	9	0.02315067190534693	0.022893426995605252	0.0018099350110688853	0.0032893163771641723	0.0018102949539010045	0.8568885615305877	0.0006642545650942712	0.007345856768124627
PTBXL	502	10	0.019193622775068028	0.018944652141517845	0.0017634503661105214	0.00284208014938337	0.0017637184224606995	0.8487180545265054	0.0005919086207760263	0.00819224536299592
PTBXL	502	11	0.019533713645369665	0.01938331433400834	0.001408806070206195	0.0026729397302063694	0.0014093246625329365	0.7930304472554351	0.0005917082654897525	0.008732024363248837
PTBXL	502	12	0.013467380908436638	0.013159467445856323	0.001437752143423638	0.0025171532397830557	0.0014381341607917545	0.8654014935621114	0.0001974317755750216	0.0033853981987975
PTBXL	502	13	0.023088879686082288	0.022840224322943636	0.001846813974798212	0.0034600481742551796	0.0018471518395754645	0.8719699867835116	0.0006525046080747086	0.007521424179997465
PTBXL	502	14	0.022341796289308203	0.022226174732071616	0.0015594510490081418	0.0028710826467027812	0.001560123882448694	0.9567447827106565	0.0004884546951781612	0.00689059739635532
PTBXL	502	15	0.024139126088715202	0.024009176784908243	0.0016518692147321709	0.0032672764531712327	0.0016527261369895978	0.961497693260246	0.0007359134487030156	0.007012298816080132
PTBXL	502	16	0.02038131218623211	0.020246945065467283	0.0015248009154082544	0.0029493956934903112	0.0015253130273548366	0.8501953376185002	0.0006621660942178061	0.007733983367601904
PTBXL	20068	1	0.029520406802434635	0.028961293102705465	0.002745737455514782	0.004765182054547781	0.0027465518193554557	0.7857009255602736	0.0019451773067735733	0.030906099845807417
PTBXL	20068	2	0.025207076729696548	0.02482964987316273	0.0023816037033196546	0.004109958026533189	0.002382302545150491	0.8053489921924372	0.00150439500605913	0.038302120482507036
PTBXL	20068	3	0.03556363649066198	0.03511300251481648	0.0031875645191639635	0.005635768537094147	0.003188353936649614	0.948219099605392	0.001784343533241246	0.03398301764812962
PTBXL	20068	4	0.03301556367199387	0.03251646332672554	0.0030184408372358794	0.005252860605074368	0.003018995905708209	0.8804047524662386	0.001700991617590055	0.02961438373728725
PTBXL	20068	5	0.03275786702802982	0.032271539818248464	0.0030595055569728265	0.005338233717171237	0.003060117692001134	0.9124500088659921	0.0018002925582634134	0.03853664594622603
PTBXL	20068	6	0.03169444617954622	0.031053893352320512	0.003106462570418288	0.005251578527473968	0.003107097860551211	0.8261546954304632	0.0015237143079533878	0.04022591241613522
PTBXL	20068	7	0.03688224744499088	0.036377720656413697	0.003419911968151014	0.005848998848545496	0.0034207481146574627	0.8775472100659487	0.0020928453416806958	0.0421955885465111
PTBXL	8324	1	0.010391551898076652	0.009981561666282232	0.001982740939931813	0.0025460138780449915	0.0019828332230999945	0.6861607805723114	0.0001788835829690407	0.0036686274662701534
PTBXL	8324	2	0.010379396847324814	0.010051606884874843	0.0017820548263424779	0.002518908201048159	0.0017821665625174872	0.7940974818549924	0.00017394893177241887	0.0045422735564933986
PTBXL	8324	3	0.010391383892762965	0.010000316767527514	0.001950340876109416	0.0025971311342823647	0.0019504025766570003	0.78163224422338	0.00013271540106575647	0.0021273744893493167
PTBXL	8324	4	0.010114214907205977	0.009682226867517909	0.0019136242990918442	0.002573622044643975	0.001913735651880293	0.7899759585866711	0.0001894769637421875	0.004511285739568334
PTBXL	8324	5	0.010952198443921049	0.010536849399737671	0.0020304655325831134	0.0027343646998298906	0.0020305873628995593	0.794460022964715	0.00022173114905926335	0.004061147131054719
PTBXL	8324	6	0.011161208886312845	0.010695308141274335	0.0021146532111011667	0.002760780671048693	0.002114801941728053	0.7876266724476239	0.00019204444270489682	0.005829163228897755
PTBXL	8324	7	0.011288517295355923	0.01081695997996721	0.0020049984104154456	0.0028222820899363615	0.002005121471143031	0.8455039275709942	0.00019994671167481652	0.004594406455334951
PTBXL	8324	8	0.010119829504937977	0.009767190874508029	0.001703511999981931	0.002488704735249002	0.0017037872047586063	0.830198846203511	0.00019011233144012641	0.004753941336005487
PTBXL	8324	9	0.010590330560380305	0.010248489487183102	0.0018576099514424377	0.002652982926603204	0.0018578520273283149	0.6590117799037128	0.0001977159455598538	0.004209554573471825
PTBXL	8324	10	0.010836336005038187	0.010531995622884179	0.0018030423134339352	0.0025650960632696775	0.0018033356920555	0.8420485279247999	0.0001894946079495608	0.0032424566580079965
PTBXL	8324	11	0.010221444148847389	0.009852130575381549	0.0018364386101840113	0.002533959429248479	0.0018366010220827074	0.7207830735697772	0.00017869724600050866	0.003085344328479001
PTBXL	504	1	0.013984492104171213	0.012879740356480993	0.003863993044866911	0.00439024362199596	0.0038640900399236917	0.7030352146484723	0.0006766451080472117	0.011566824979511779
PTBXL	504	2	0.01239085384990923	0.011394793318445456	0.003434167881580381	0.0039118971172420105	0.0034342532377962904	0.8569266627994173	0.000529535248792005	0.00820736942603392
PTBXL	504	3	0.011934560474845772	0.01101131362676745	0.003279044976940341	0.003877792426318787	0.0032792512343089854	0.8374334363131978	0.0005815309979794686	0.008518138436808516
PTBXL	504	4	0.015884574718066716	0.014744563617252597	0.004264346156839592	0.00498036249036687	0.004264525915069892	0.8797153611577282	0.000997901767858256	0.01594514514151298
PTBXL	504	5	0.013393149021651536	0.01237461960566441	0.003659133222889181	0.004233879334992116	0.003659266405387464	0.7748220893307716	0.0007474336924909208	0.012810960187760857
PTBXL	504	6	0.016017986481421796	0.014525525140723273	0.0044850917028536694	0.005127478525519821	0.004485196961644634	0.8085151405683125	0.0008970392243501795	0.022756835266124768
PTBXL	504	7	0.012538742181134691	0.011482683452268999	0.0033611600775850414	0.00402445489795519	0.003361300724460494	0.8559026519434154	0.0007975234635103123	0.018335439425334527
PTBXL	504	8	0.015832409034101665	0.014468964885740178	0.004509763161604267	0.005127570186797214	0.0045099011836353415	0.8545603940056692	0.0007834050464065106	0.013397675647263
PTBXL	504	9	0.016489762136496285	0.015100503617544636	0.004546297220237405	0.005303772185106906	0.004546393344891512	0.7620020377034219	0.0007650640941643695	0.009309280727667254
PTBXL	2869	1	0.020774927847118006	0.020004094392983136	0.0036863651811995667	0.004633579576008625	0.0036865091616491825	0.7507796198839574	0.0006373779344579527	0.013946994145682883
PTBXL	2869	2	0.019489513379748274	0.018820071877089107	0.0037289397114161796	0.004679527684779749	0.003729050699879436	0.7666109309029028	0.0008895139691442238	0.015894917704587994
PTBXL	2869	3	0.020257091791656346	0.01964886442507612	0.00364243816725382	0.0046746284613705	0.0036425556293577543	0.7910389790076715	0.000654381879692197	0.01246550415538354
PTBXL	2869	4	0.02081252496068875	0.020208665035512736	0.00350530853709694	0.004602076565816837	0.0035054499283851685	0.8680329033034455	0.0005330814342391703	0.01296118601902443
PTBXL	2869	5	0.02028768488281629	0.01970417207488682	0.0034165517918546186	0.004444958623618852	0.003416793269737662	0.871333144527413	0.0005232469735904952	0.012770251343769632
PTBXL	2869	6	0.021119243522495446	0.020500946118849627	0.0034597293774956007	0.004563947051058885	0.003459915723006767	0.7953809329173119	0.0005833909412147297	0.014029981292271263
PTBXL	2869	7	0.021054463024024587	0.020463702460906365	0.0034650277869220096	0.004605497455189015	0.003465177699466767	0.7816367814842092	0.0005077186114709617	0.012606606708980665
PTBXL	16354	1	0.010139441308788152	0.008239738008659606	0.004339143815801514	0.004862900285522295	0.004339183610628176	0.7570359492698903	0.000937931024552825	0.023578298036932885
PTBXL	16354	2	0.01055736440327592	0.008585618264277744	0.004430377947122239	0.005028492701466176	0.004430542506474881	0.740056613951382	0.0004964951856032633	0.004889025961267286
PTBXL	16354	3	0.010921289821788903	0.008950242700972106	0.00449174551854743	0.0051029387883058915	0.004491792227600707	0.7370559281203656	0.001144910539134821	0.029443644449603495
PTBXL	16354	4	0.011666430267337336	0.009861244019189077	0.004398460834565448	0.004912266207405702	0.004398529492003159	0.8208875394790228	0.0007905626628446111	0.03192013178611767
PTBXL	16354	5	0.009382810480467981	0.008134439366630797	0.0032146056379790283	0.0037328705606449806	0.003214698803444579	0.8048563274831769	0.0006462309350955529	0.02253720046337074
PTBXL	16354	6	0.012759803217357708	0.011134254719515606	0.0049022395538262245	0.005647957777697125	0.004902321268639885	0.7407657470933866	0.0012067071453619954	0.01816295638309869
PTBXL	16354	7	0.008775944647814752	0.007406522275468439	0.0035851001487893506	0.004112453431557156	0.0035851434237030634	0.7655346851034324	0.0008175561777992962	0.019260968597231663
PTBXL	16354	8	0.007882529852846891	0.006306806532862671	0.0035426966134833883	0.00397264744497705	0.0035427169836858355	0.5326136366182207	0.0003609644247786787	0.00730057899186119
PTBXL	16354	9	0.012500674987105831	0.010869101389512657	0.004545208860391097	0.005149019754996701	0.004545260590973527	0.7689929766557226	0.000941176614978936	0.02504815856296553
PTBXL	16354	10	0.01146180175610643	0.010021490069055786	0.0038354817916941807	0.004359482346795542	0.003835881104838195	0.7954574636948165	0.0007501854711829215	0.024406360241092037
PTBXL	16354	11	0.010890794928774103	0.009046661181983641	0.0047051977449800875	0.005190658140228981	0.004705228011639393	0.7577704672696561	0.0009392638347399861	0.025121571044027256
PTBXL	16354	12	0.010416050538499939	0.008962893314039683	0.0037294692327949908	0.004329458385134907	0.0037296122111631583	0.7443630409776855	0.0008413342336732067	0.02387916745992589
PTBXL	16354	13	0.014015838902527358	0.01222350432423151	0.004985430924670647	0.005715866133829	0.004985496485764025	0.7078196155370505	0.0012463383824086866	0.026065842561706538
PTBXL	16354	14	0.008702360931298532	0.00758763208084684	0.002890076686246333	0.0034709357801922056	0.0028902188448835108	0.840073518163512	0.0005884045980593797	0.016836719779128307
PTBXL	16354	15	0.008919640025632728	0.00782998872923786	0.0029922605920620453	0.0035128936817911535	0.002992422671211132	0.8339705329657725	0.0004668127409657024	0.011335473342288425
PTBXL	16354	16	0.010328989764037127	0.008723586097637856	0.003972235817738404	0.004530981685432239	0.00397232521216739	0.7623526779878199	0.0008730013932710826	0.025383608566838373
PTBXL	16354	17	0.011294121315009504	0.009501799712630776	0.00433487813365008	0.004891257031496184	0.004334968046135288	0.6740737920309968	0.0005958786993571601	0.008080377274011199
PTBXL	16354	18	0.008122180756312176	0.006311682571993891	0.0037206142864521694	0.0041768301327588745	0.003720654106705868	0.639241127444903	0.00038430242217343585	0.011727666826363302
PTBXL	16354	19	0.011176791714244232	0.009997918362944303	0.003553661693442481	0.004285729631125313	0.0035537372022557217	0.7496035651712966	0.0007424481450466604	0.01855266253165272
PTBXL	16354	20	0.011379604472470856	0.010195511448656531	0.0035615364572066355	0.004132194023077378	0.0035616082326671667	0.8423073609478771	0.000815505609095761	0.021727461466617116
PTBXL	12500	1	0.01646249882780132	0.016307413686467816	0.0015569393736687798	0.002842700935564007	0.0015571907609129207	0.9152111674645467	0.0003651588955058355	0.005633339400910553
PTBXL	12500	2	0.015309329301097189	0.015174514065448464	0.0013822216320877715	0.0025698418200921	0.0013825957672858895	0.9483173369061537	0.00043539736949122475	0.00635045049704629
PTBXL	12500	3	0.014557516914033675	0.01442663432943458	0.001149331387971997	0.0022854933603843777	0.0011496371912418503	0.7523939850098484	0.00026318503046358373	0.004688614146169891
PTBXL	12500	4	0.01655414246940615	0.016439684429419246	0.0012680600274502425	0.0026080213485797157	0.0012686619682223668	0.9286611264090582	0.0003409171902177934	0.004993595349646122
PTBXL	12500	5	0.015050498235724104	0.014870565975361166	0.001200129156324257	0.002388928704648847	0.0012008086769376657	0.8586777694695311	0.00027677604384185095	0.003605393441815125
PTBXL	12500	6	0.015301242681452864	0.015177985167499563	0.0012223955352676486	0.0024634364796344652	0.001222846271386538	0.9520525100012905	0.00026519175499033594	0.0021317615997144906
PTBXL	12500	7	0.013827371769610493	0.013620961501014795	0.0013878071433011988	0.002375196746877718	0.0013886049593945845	0.899114626730748	0.0002564531059557006	0.004391068924919951
PTBXL	12500	8	0.01516617675031898	0.015057178862323566	0.0012291674409920627	0.002440212883833777	0.0012295259240494578	0.8879566276041144	0.000426398595688739	0.005654667100252193
PTBXL	16869	1	0.015349588245684085	0.01505063506838245	0.0018013635804012727	0.003126344921698149	0.001801678397030074	0.813798752392699	0.0004065926956107387	0.0024223801463001972
PTBXL	16869	2	0.012763822729867558	0.012398406895127934	0.0016458072125132047	0.0027925446460790562	0.0016460931409872203	0.8425434554819007	0.0003825059258802514	0.006278487295198149
PTBXL	16869	3	0.015109712699390342	0.014790855751520992	0.0017849814135403681	0.00299442394221062	0.0017853690331716945	0.8493860516054532	0.00047376139859240426	0.005025953270402796
PTBXL	16869	4	0.013738230659640752	0.013445232658558712	0.0016236165769393245	0.0028013511860664505	0.0016239982971708632	0.8038033636390141	0.0003706187309265703	0.002556227023082079
PTBXL	16869	5	0.015060711232180933	0.014797856451554792	0.0017742300687639651	0.003020198348552166	0.0017745476977270495	0.8109453877972945	0.0003779320119977161	0.002053958962205624
PTBXL	16869	6	0.013904076251341886	0.013512566867580397	0.0018877447064080228	0.0029917454874769235	0.001887999855616082	0.7448003366413736	0.00047509028343633956	0.004337780171192678
PTBXL	16869	7	0.015667706761925023	0.015336524743840476	0.001996139458063367	0.0033124589845568465	0.001996495040437031	0.8852604314883332	0.0004843294164928818	0.005307263486363997
PTBXL	16869	8	0.014333890137202949	0.01406456616226243	0.0016913346794264548	0.0030348872868588973	0.0016919084309165167	0.856007224486932	0.00045080290940710803	0.0032179331556245693
PTBXL	16869	9	0.013101084915867806	0.012887340583472209	0.0015962095259530005	0.0026604339301498714	0.0015966210525951928	0.8469584596652012	0.00031461351326977596	0.004218108141101476
PTBXL	9433	1	0.019253944760530068	0.01816681749546048	0.0036666803930211172	0.004996191164801579	0.0036668740448878357	0.8314330464689398	0.0010797154913507342	0.01563227904844746
PTBXL	9433	2	0.0183435692868085	0.017476331765365172	0.0028561141880410275	0.004268820525680493	0.0028563436765796624	0.8355965230298266	0.001091391075812219	0.01781531104060726
PTBXL	9433	3	0.018465799286590635	0.017732817525133362	0.0029193476453224024	0.004147164750559829	0.0029195856920553533	0.8292079613438829	0.0005738769847329896	0.01053181049422517
PTBXL	9433	4	0.01929423437904113	0.018439575481883658	0.0029602243950683	0.004401374090081717	0.0029605575048980786	0.8635264602178239	0.0009390678099456015	0.016939014444993898
PTBXL	9433	5	0.02051769678296737	0.019415945263776237	0.003412536773123094	0.004549804026362368	0.003412954567923404	0.8634082005091958	0.0009457633197362717	0.015973076635912988
PTBXL	9433	6	0.020383099586594303	0.01926740865819929	0.0036446201260024198	0.004672628573679874	0.003644870062526079	0.6779949760181478	0.0007062727146041618	0.011215833196477497
PTBXL	9433	7	0.016844650166082678	0.01601516892929632	0.0027240569460229218	0.0038701365608412234	0.002724276499338353	0.7968176512509678	0.000834248922135971	0.016880981687858086
PTBXL	9433	8	0.018346173855178866	0.017562965326946366	0.002697800802546952	0.004026622915805309	0.0026981085670202396	0.8490437966787046	0.0011253744269399746	0.01613474015444334
PTBXL	11634	1	0.01981816260022718	0.01937676245269716	0.0023723782323276897	0.004753801109134779	0.002373134160947039	0.8732798774578857	0.00042888387364213305	0.008475543515177585
PTBXL	11634	2	0.017918050370557336	0.017589352974357205	0.002025429105288492	0.0041611654584171355	0.002025752490771373	0.8938596906968099	0.00047472978844857006	0.005746889224938889
PTBXL	11634	3	0.018582851698034426	0.018113332948082206	0.002301614549758935	0.004303884164501615	0.0023019424412727934	0.844568869432377	0.0005232154680882255	0.007223516994811759
PTBXL	11634	4	0.015502293935896786	0.01487665842016373	0.0022955282874232968	0.00396487433758491	0.0022957484253543015	0.6925791227732125	0.0003717011901212395	0.005743606092529593
PTBXL	11634	5	0.017003508102288685	0.01614006295076669	0.002985031151142494	0.0046491985035026235	0.002985302882290846	0.7857596675491608	0.0004836553529935792	0.005344581253228079
PTBXL	11634	6	0.018569671054635098	0.018264642874596625	0.002113868310383204	0.00430860995471637	0.0021146126491317515	0.9448429292730506	0.0004224307258316665	0.007980602579962642
PTBXL	11634	7	0.019306860476669917	0.018936300442073326	0.0021179602356544962	0.004488902754798048	0.002118599201791215	0.8869667445682576	0.00048346603936214613	0.005614163100948385
PTBXL	11634	8	0.018309225875614923	0.017526395567370852	0.0026651671006843554	0.004422639542482668	0.0026655182791870636	0.772278002531991	0.0004974658833555541	0.006223896633775637
PTBXL	11634	9	0.017967389570281912	0.0176121492237957	0.0022067643381727684	0.004192271653765831	0.0022070193079348987	0.8964181556964541	0.0004434844084416104	0.006292180164218591
PTBXL	11634	10	0.017248654678120257	0.016922731450106372	0.0018107147382531838	0.004187084903047667	0.0018114934751506202	0.9026761695521828	0.00040821674847793147	0.007618512478067836
PTBXL	877	1	0.03012511501195687	0.029176216585356442	0.0045600799915132715	0.007476334786503834	0.004560377538902019	0.9038842677325117	0.003201731837950942	0.0395979235174823
PTBXL	877	2	0.03304155706199377	0.0319796711125767	0.00455899387552522	0.00797199332083975	0.004559428241657244	0.9167249164711614	0.0030404692278974115	0.03251453904442832
PTBXL	877	3	0.0325058182522102	0.03149922814392075	0.004438714158416046	0.007765481394550425	0.004439272599326396	0.8528336166436528	0.0027361277639444894	0.03665917200401986
PTBXL	877	4	0.03282843505841113	0.03181205438983182	0.004431413471445749	0.0077259636918388065	0.004431794051846925	0.8917464096251531	0.002737761598851024	0.02293817904946228
PTBXL	877	5	0.0321037849413251	0.031095395749273013	0.0045378504265163365	0.007810133755164841	0.004538265576460338	0.8867129956730784	0.002931801441376856	0.046063355561873194
PTBXL	877	6	0.03117219736436667	0.030065951790971664	0.004692832974339875	0.007721451928905386	0.004693150576693038	0.8773333013785671	0.003169478720861775	0.03532043008972775
PTBXL	877	7	0.03228479944294659	0.031378719589617216	0.0044417172370474186	0.007851163518113907	0.004442160911542096	0.9282009119775163	0.0033408722444398338	0.05121969051977429
PTBXL	877	8	0.03330188638576669	0.03230987229655509	0.004520998947622815	0.007862572593886563	0.004521448647693108	0.9025693490099288	0.0028973420191054436	0.03457529633886638
PTBXL	877	9	0.03321454374360855	0.03224230085541017	0.004456119729050928	0.007687967590762099	0.0044566837479011485	0.9129391783852406	0.00273162474141298	0.02532827223519389
PTBXL	877	10	0.03335468879443995	0.03231770539662876	0.0043549686708016806	0.007820783379224474	0.004355407770856325	0.9031791464916062	0.003068354277448684	0.04212497242954389
PTBXL	877	11	0.031923290673791835	0.03092085206752176	0.004564251123133184	0.00784510746601809	0.004564631824031149	0.8665730282976477	0.003418569997395856	0.04898726361251249
PTBXL	877	12	0.028296836748875096	0.027540342507588987	0.0040659064093772675	0.0068677142459269615	0.00406647731627189	0.925826205145076	0.0028406755010086334	0.03126418520655535
PTBXL	877	13	0.032755816412749154	0.03170645401217069	0.004658539168400801	0.007917948214364397	0.004658893477802506	0.8801039418013742	0.003146239785573257	0.04414919349583485
PTBXL	6229	1	0.010087805123596996	0.009472635641033981	0.0022370847769286615	0.0030826767934530436	0.002237248394468057	0.8501732099719672	0.00032713566710390173	0.004534775481883123
PTBXL	6229	2	0.00923747909785103	0.008767990993581736	0.001725445661808228	0.0024429293565931464	0.0017257576179337617	0.7924193008354402	0.0002872792636832102	0.005935481831558969
PTBXL	6229	3	0.009888399672919011	0.009417624359105937	0.0018527978002173603	0.0023527589147277934	0.0018528723492512885	0.6946974922873652	0.00034684411521095207	0.0041385242806638595
PTBXL	6229	4	0.011024548871178414	0.010232615216877891	0.0024383934369411955	0.0030156313000512893	0.002438550359057745	0.7107644293420636	0.00031623400297480116	0.0024373320673849795
PTBXL	6229	5	0.010919793910246785	0.010371379868589766	0.0022604186136887926	0.0029940286381816283	0.0022605892042373648	0.7116431997965682	0.0004480299825614016	0.007322803997877622
PTBXL	6229	6	0.010308187434443925	0.009632273978491196	0.002247886469487444	0.0029679219601617094	0.0022483761006932487	0.8215196074011611	0.0002737275413289774	0.0028042708770426856
PTBXL	6229	7	0.010792848196342589	0.01017745027176544	0.0023188247044889573	0.002971812015603164	0.0023190964402713993	0.7661395829379666	0.0003643732377263566	0.005988373691810206
PTBXL	6229	8	0.008947139737979273	0.008354834640590282	0.0021243569077603226	0.0025363274794461114	0.0021245566750867223	0.7079382755755883	0.0002877669687798623	0.00537227556851488
PTBXL	6229	9	0.008475787011716687	0.007879184092086444	0.0020723150646430348	0.002630210741435129	0.00207242268181595	0.6676954786612349	0.00037503722266454717	0.008110208959398473
PTBXL	6229	10	0.00846570998150144	0.00786511987869122	0.0021915203516296045	0.002654162838803279	0.002191599337461064	0.7716458321230527	0.00025033031253010525	0.0034651901586520728
PTBXL	6229	11	0.01083425378213306	0.010160654372998026	0.0026790050127433623	0.0032474488884777653	0.0026790966370513905	0.773004484590581	0.00029283251518102087	0.0020644112913760773
PTBXL	17141	1	0.010527984659563358	0.009595142542434987	0.0027687840992361374	0.0037361578725965384	0.0027689021677830203	0.8682478739845114	0.0004001709580845242	0.011314701245147845
PTBXL	17141	2	0.009752206231719707	0.00881429623474628	0.0025829703996375804	0.003631808737413255	0.002583070991954776	0.8452675024965549	0.0003902766354237191	0.009506137561878451
PTBXL	17141	3	0.01141925711493965	0.010538193991278318	0.0027344880400626925	0.004205069263378704	0.0027346127690640537	0.8254078949395507	0.00039838066033752104	0.009283858768251137
PTBXL	17141	4	0.009993539923174737	0.008975189315460078	0.002810503385820521	0.003694088526661973	0.002810574414647118	0.7254902941352169	0.0003014897696829431	0.006257454184544744
PTBXL	17141	5	0.010228235679938386	0.009178694239457219	0.0027908878637612124	0.0036574254010738627	0.002791046795565788	0.6465804796976173	0.0002998897773229648	0.012067914643511401
PTBXL	17141	6	0.009273879890274749	0.0081095314382543	0.002600959053236898	0.0034454481791139392	0.0026010990004240093	0.7107698941551482	0.00031891014039797357	0.00659077673895896
PTBXL	17141	7	0.011879511057512079	0.010758333974574836	0.003078940305493342	0.004280045912067523	0.003079159332214875	0.842921737590432	0.00022933268331600158	0.005749711965141601
PTBXL	17141	8	0.010252935723583502	0.00924921282935828	0.0026662407905067	0.0037634089298553687	0.002666450121766654	0.7715172870726477	0.0003112754288176738	0.0055052412321373876
PTBXL	17141	9	0.009397078302882202	0.008472414838035992	0.002587366674723238	0.0033144141929693843	0.002587489115020262	0.8079773585275613	0.00030974113044956764	0.010037251757139074
PTBXL	17141	10	0.01049457348801693	0.009569143521845992	0.0027005921321718485	0.0034413834284595436	0.0027006743489257877	0.8801723235681924	0.000422294998082845	0.011648316877715637
PTBXL	17141	11	0.01076457522716654	0.010008958992982734	0.0024027469771321186	0.004011914422286312	0.002403289966029363	0.8894416721382725	0.0002596457746649287	0.0065533556965650915
PTBXL	16512	1	0.027500342282389765	0.026899049137948956	0.003283292693930569	0.005499106310288668	0.0032839666806951527	0.8847588382670108	0.0006294477145327304	0.0087935765880633
PTBXL	16512	2	0.023085341999227744	0.02269598634348428	0.002395601398285835	0.004322125882896374	0.0023960419928741776	0.9112881739524891	0.0006102343489585141	0.008045289552791351
PTBXL	16512	3	0.02736829365127711	0.026909607744512173	0.002502329237302034	0.005326281095029723	0.0025030153776632678	0.8472980011484547	0.0006773391871839695	0.009186974405296597
PTBXL	16512	4	0.023983679693809972	0.023459780229485	0.002680338609100434	0.004781874105047275	0.002680666460061993	0.8114340346541778	0.000653781944250512	0.012610296933844599
PTBXL	16512	5	0.023782663649700303	0.023206004347417413	0.002624564046328262	0.0050542360269390345	0.0026251402230398828	0.7762318421384057	0.000638267663864075	0.009955708600511128
PTBXL	16512	6	0.022681319490104032	0.02221739903009551	0.0028508686510634353	0.004682109786767246	0.0028512616419696557	0.8526665330306189	0.0005587276080571504	0.00945337617299801
PTBXL	16512	7	0.02490533828211776	0.024416691367053076	0.0028417963464751465	0.004769938387746565	0.002842167645591861	0.8298595896736725	0.000692765964767241	0.00944169256092124
PTBXL	16512	8	0.029301658892021135	0.02878066511140515	0.002982216993556741	0.005552006019176946	0.0029827336881389282	0.8759670156522897	0.0007350151303147524	0.009348931278776946
PTBXL	16512	9	0.026178188037739306	0.025501440955940202	0.0028741649900002053	0.0050300791583105875	0.002874650552062302	0.7266832779930466	0.00048706896149249517	0.010388091973644351
PTBXL	16512	10	0.02217715018623923	0.021659735913694626	0.0026262829028286683	0.004908682748884533	0.0026270078303107674	0.9444832632614002	0.0008279234524761984	0.013146494025965261
PTBXL	16512	11	0.020936848784951615	0.020409599532562925	0.0024325373527178105	0.004165950605856329	0.002432885001670148	0.7148630384052043	0.0007647459067092623	0.012214077532145819
PTBXL	16512	12	0.026409314874990982	0.026056392580195698	0.0025075381159113163	0.004625704975151174	0.002507931357213565	0.9490560113041346	0.0005937695187549514	0.011171945374036322
PTBXL	16512	13	0.02876813367581197	0.028251332728560924	0.0030218453841448227	0.005718167931479532	0.003022406259119754	0.9033900274297794	0.0010304660021813955	0.021874057475028318
PTBXL	16512	14	0.025179053291998887	0.024767700112870314	0.0026482379182973664	0.005000218146786979	0.0026489135982098702	0.8797686165121982	0.0006178635622234551	0.008179569435021353
PTBXL	16512	15	0.022543083347819973	0.02194597086650595	0.0027831120206358024	0.004587867321655873	0.002783461449087103	0.8165734055783765	0.0008083024616741138	0.01890736833723329
PTBXL	16512	16	0.027175495545137977	0.026633079542815647	0.003070276565863893	0.0052785364575147365	0.0030708148557733327	0.783619622404973	0.0007329696358435252	0.010650424767611235
PTBXL	16512	17	0.027707692511599047	0.0271309755876106	0.0027545633716581732	0.005166075082665034	0.0027550238106905617	0.8096340174457022	0.0008815555085726531	0.018929969754658642
PTBXL	16512	18	0.021486409355206317	0.021101572204006897	0.0022712780500063626	0.004171336399407429	0.00227159580460996	0.7942998349982677	0.0006249707760784249	0.010852895550842845
PTBXL	16512	19	0.023979236405573073	0.023532203191724436	0.0026514592184372055	0.004663314048362447	0.00265176022761539	0.8438283900982795	0.000870075834500374	0.024185141960504284
PTBXL	16512	20	0.024398240707926466	0.023761011781224434	0.002874688256254815	0.00510844913277572	0.0028751061590678	0.8223155827209322	0.000751235287325141	0.009292771834610468
PTBXL	8788	1	0.015287272829341458	0.014648425527939473	0.0029271593021294577	0.003653023188177168	0.002927354969396346	0.7833050987581763	0.000521846376941062	0.004891874433317586
PTBXL	8788	2	0.015046699293879051	0.014257363248637142	0.0031847661997883355	0.00402559189385532	0.0031849948692185353	0.7906489332828353	0.0007157160822959639	0.011087893264913962
PTBXL	8788	3	0.01463227027293072	0.013646968202288086	0.0029152997267705527	0.0037215142505405085	0.002915643750687604	0.7699184741504769	0.0007879223708930582	0.013105479194807814
PTBXL	8788	4	0.015790571511129253	0.015172679091293823	0.0028624134819426367	0.0035249449815442217	0.0028627142308305284	0.8166205495513407	0.0007787827517137736	0.008859623996931382
PTBXL	8788	5	0.015548305603688563	0.014756015114319466	0.0032061514632314137	0.004001760851924181	0.003206298660865217	0.8317018724045419	0.0007131773467470412	0.011089460361946453
PTBXL	8788	6	0.014704996574890139	0.014052947069707854	0.0030455062793043673	0.003663127073539589	0.0030457141327367696	0.860950996739396	0.0007064854085724174	0.011207648232881277
PTBXL	8788	7	0.01523343079803953	0.014540512778472733	0.002880615615644165	0.0037344205496361595	0.0028807454576453718	0.7485537727226286	0.0006979974049446545	0.00951105359838511
PTBXL	13744	1	0.014544057166578786	0.014211538847896879	0.0016942815669218055	0.0026873042439101804	0.001694586410131506	0.901784664810245	0.00028748999204098656	0.0035861287680143124
PTBXL	13744	2	0.0134377218453475	0.013160205097052248	0.001542842856650657	0.002350852215783979	0.0015432522202389288	0.8137969813344242	0.00028574082393129975	0.0049000112040378544
PTBXL	13744	3	0.01561665406502591	0.015283356167790686	0.0017998091104496306	0.002855387934869388	0.001800524536438227	0.8737560678643181	0.00014960835875748544	0.0013778244004314984
PTBXL	13744	4	0.014197768586046048	0.013943705488591385	0.0016085205794005536	0.00251629235218916	0.0016088846826597554	0.8553020217211699	0.00021147890767699086	0.003233297895072034
PTBXL	13744	5	0.013397090474829688	0.01308657721301811	0.0016178444530955036	0.0023860338477739965	0.001618304736354271	0.8383637090609644	0.00018793057493590623	0.004074979345811008
PTBXL	13744	6	0.015351190597382167	0.014993474513792496	0.0017372385747340716	0.0028188965708747927	0.0017375400795766553	0.8718784829671493	0.00022566791369068657	0.004098933993229133
PTBXL	13744	7	0.013451143967794468	0.013115345652582867	0.0017734291918114588	0.002510571385018197	0.0017735724659108823	0.8074048004869215	0.0002952995614285934	0.006497617926739739
PTBXL	13744	8	0.013269617142567195	0.012943456791022783	0.001682773680278754	0.002566973329027705	0.0016830761116764183	0.8252998340500781	0.0002192812192284536	0.0047139696416140745
PTBXL	13744	9	0.01446662508258602	0.01406673881363088	0.0018994930153649243	0.0027558606992489692	0.0018998322201332547	0.8740140754881702	0.00028618631333032345	0.0033689055655930587
PTBXL	1825	1	0.00893113181338762	0.008343064163953905	0.0018371660309886198	0.0024766197577560877	0.0018372748396856462	0.6478517564992128	0.00013801724490682758	0.0011497961053279042
PTBXL	1825	2	0.010281897744137543	0.009899176596816349	0.00204815161298355	0.0027653262766911524	0.0020483861984419223	0.9033297920242164	0.000476644571483165	0.004674755512955089
PTBXL	1825	3	0.011680125011731792	0.011309541939846873	0.002192426738588856	0.002881881811515326	0.0021926146067874535	0.9332695051386504	0.0005326225252662762	0.005138344341917373
PTBXL	1825	4	0.010882776021359074	0.010198696298112125	0.0019997173257483582	0.0028581063315295	0.002000259383633175	0.7210025724422594	0.00026763939049564045	0.005223732611244593
PTBXL	1825	5	0.011942719535857602	0.011592474560199715	0.0022419735703431195	0.0028827273419437948	0.0022421761979615424	0.9145027663159487	0.0005462434321540574	0.004779965566822464
PTBXL	1825	6	0.007942607533779941	0.0075260382070092904	0.0017264738264580264	0.002315326521529147	0.001726704410478169	0.8393846259975313	0.000258081104438314	0.004590569165680559
PTBXL	1825	7	0.011080208845817067	0.010634367086658141	0.002253324501188301	0.0028943250230687115	0.002253555158215286	0.7979395840448121	0.0005071535827496516	0.005105260936421367
PTBXL	1825	8	0.009772523724426031	0.009391025105465868	0.0018591398297906805	0.002501079173639499	0.001859365072768679	0.7865903972936947	0.00048331145401392985	0.005045716454168588
PTBXL	1825	9	0.011289977701919366	0.010841488821464578	0.002174961281248843	0.0029742754415475114	0.002175239912110259	0.8328371751936282	0.0005842777838950442	0.008188134602087643
PTBXL	11700	1	0.01641732218809869	0.015842147856739472	0.00250439897817943	0.0032581468581753207	0.00250461790882636	0.8401998689396485	0.00045655473593625	0.008523786820058369
PTBXL	11700	2	0.015050366804392392	0.014564526568448083	0.0021384465435970307	0.0029802331666259345	0.002138903536030122	0.8886512249286946	0.00038627735734475413	0.00988967408427437
PTBXL	11700	3	0.013576049644723998	0.013069426950148082	0.0020168247563010946	0.00278169312395633	0.002017006802855082	0.8914351604976154	0.00036454707088970156	0.009863726176226611
PTBXL	11700	4	0.013544477125148302	0.012834054176555865	0.00246178658786752	0.0031068306461953014	0.0024619766137449705	0.8065003207901322	0.00040912234830872425	0.011176235624263888
PTBXL	11700	5	0.01409939994802342	0.01332867238679304	0.0024505694403218663	0.0032000007219115867	0.0024507247840263044	0.7911074639087465	0.0004368412803514813	0.010589550131594417
PTBXL	11700	6	0.01287802781994471	0.012202765292300372	0.002026472682199028	0.002738164312592958	0.0020266692482311835	0.7554166475232313	0.000306792548818146	0.009508350069265469
PTBXL	11700	7	0.016753848584635623	0.0159869068832158	0.0024861547146789666	0.003400327612259788	0.0024864855457917734	0.844833916624799	0.0005245428743859837	0.009280175258829945
PTBXL	11700	8	0.0168259229503199	0.016192632604899344	0.002476972446436815	0.0033929791641609075	0.002477231431537502	0.9203725012398972	0.0005235051293597019	0.009177446203276353
PTBXL	11700	9	0.01550900011583849	0.0147451585163579	0.002764845673393783	0.003433222012914639	0.002765004905506473	0.805731817649055	0.0006134551882805856	0.008560794847740368
PTBXL	11700	10	0.015738776734659305	0.014877882857676319	0.0028323289884589534	0.003599614365461508	0.002832579995736967	0.7627668175609034	0.0005725609803875377	0.011946449283685984
PTBXL	11700	11	0.01578653151828009	0.015007716447508037	0.0025762672711107373	0.003353440008911706	0.0025765414106956332	0.8709690246570565	0.0005429542715795414	0.008201073574147094
PTBXL	14388	1	0.01672870017719097	0.01632821582911015	0.0016054158071338823	0.0025763997772602163	0.0016060566508327046	0.798424035318389	0.000469866175625247	0.00437136807253583
PTBXL	14388	2	0.01090336660797773	0.010637382695354166	0.0014326127119601193	0.0021988512407012193	0.0014327836349715183	0.8178300924079386	0.00030943152979887685	0.002013520871341964
PTBXL	14388	3	0.012099930896534546	0.011938970782708306	0.0012405869907973063	0.0020989357393640523	0.0012410371018717746	0.9265025555879081	0.0004225507241955884	0.0023335507742650277
PTBXL	14388	4	0.011811487365729362	0.011656882702706246	0.001201522611214275	0.0022346504244574487	0.0012017262804811205	0.908946684788089	0.00039784792231700863	0.0021769738144088043
PTBXL	14388	5	0.017530380547201012	0.01723930133400961	0.0015692866845071602	0.0025812885398083458	0.0015698905842524917	0.7977198245499239	0.0005628753214261685	0.004351174326385135
PTBXL	14388	6	0.011365090076989838	0.011164577846976881	0.001314783715455696	0.002141894242615346	0.0013151993551941941	0.943527119802037	0.00032758976718257776	0.0026306601174071694
PTBXL	14388	7	0.012133418859994988	0.011966162574092228	0.0012270219900352981	0.0021375557915537962	0.0012279566842710531	0.9177968882898117	0.00035619164958084805	0.002060899464995242
PTBXL	14388	8	0.011560991598713873	0.011425681338187676	0.00119318519197739	0.0021184237979959613	0.0011933439883330221	0.9287564132634503	0.0003624889424499818	0.0029034984225856197
PTBXL	2754	1	0.011590807023495232	0.010332247797051636	0.003035166896098023	0.0038234671758738585	0.003035275206835299	0.7324877144503857	0.0006303037469725022	0.014255241799901943
PTBXL	2754	2	0.012697725475441582	0.011636862193330981	0.002958556208019468	0.0038703904389986053	0.002958800630071803	0.8229765139668349	0.0006719114604642228	0.01620411922246621
PTBXL	2754	3	0.014497541943355934	0.013271888160192537	0.003481697355187931	0.004557605571696873	0.0034819881416435308	0.9100721226874626	0.0007769616560481151	0.018734079435837835
PTBXL	2754	4	0.011970484706268748	0.010761361725805966	0.003300528468897497	0.003973683490733998	0.0033006189203230963	0.7505749905967743	0.000599552843978027	0.00753162591350894
PTBXL	2754	5	0.012380780708186738	0.011411757268666866	0.002821977595265855	0.0038791572445241156	0.0028226056013458	0.9110751438446013	0.00043247517386035687	0.007589874467711298
PTBXL	2754	6	0.014903559150498307	0.013301033236587557	0.0039056480176917763	0.0048471903533397614	0.0039058604885312226	0.7954319703031105	0.001032270618630887	0.028730096293574738
PTBXL	2754	7	0.013931534353328362	0.012590666167755196	0.0035913960901867406	0.004816084366702079	0.0035917699712007933	0.8825683682897775	0.0005675941898692434	0.005397931787613606
PTBXL	2754	8	0.011949365472453259	0.010783164376164476	0.002975374246070089	0.0038010722069548326	0.002975491105727116	0.7559799183178207	0.000561393435416877	0.008073879101692088
PTBXL	2754	9	0.015105191825026731	0.013852012418445806	0.003748311973378409	0.004790368498349584	0.003748446877825859	0.9042178680553579	0.0006440146087985443	0.007127546499956816
PTBXL	13648	1	0.022876535718934485	0.022460283000755976	0.002713086264680379	0.004079084806657938	0.002713361215169067	0.7562282677267071	0.0002684543523503045	0.005791893957057859
PTBXL	13648	2	0.022936583525825713	0.0224767941109763	0.0027022190541370625	0.004189971082363782	0.0027025593899314706	0.8021916036586636	0.0006908711981513574	0.026282087662169665
PTBXL	13648	3	0.022304297978708722	0.021930717595913155	0.0023328684561290357	0.003909115142817646	0.002333535755967329	0.9018325594849506	0.0006308237702580089	0.015602571676561632
PTBXL	13648	4	0.02108093099614998	0.020594702213960682	0.002500309365171413	0.003848874343817172	0.00250068687335572	0.8469608389135139	0.0006134389130873674	0.013174848404666732
PTBXL	13648	5	0.01971181454969655	0.019220860891680947	0.0023225730305265653	0.003665003027019743	0.002322877702482978	0.8218579589973581	0.000533227850866888	0.01144742922162305
PTBXL	13648	6	0.02161813200152022	0.02127270451535352	0.0023610773311876234	0.0037772214725577628	0.002361423926773439	0.8841995208166445	0.0003848870532977854	0.0062197975417876816
PTBXL	13648	7	0.02600262299132635	0.025648556004021293	0.002764578302098144	0.004480512152146538	0.0027648330671604673	0.9222196516687954	0.0006682332123907588	0.021658487915997875
PTBXL	13648	8	0.022604273564587028	0.022117214147928985	0.002715422668620846	0.004056303928597289	0.0027156882396788913	0.8999282879031434	0.0005227709727636624	0.01474609688329898
PTBXL	13648	9	0.02116136003039793	0.02074842607993521	0.0024663626755100187	0.003847432526100558	0.0024667547714833917	0.8528956687030769	0.00040422967983558104	0.007894148614561107
PTBXL	16426	1	0.01049217491253701	0.010372816979105595	0.0008698841339999052	0.0017072198522657708	0.0008701187243471967	0.8930889163789233	5.773496191263273e-05	0.0010199782600176482
PTBXL	16426	2	0.010961475468955663	0.010830905740409466	0.0007622911777241043	0.0017653430360072663	0.0007627955448442833	0.7944509988352131	6.927181663425465e-05	0.0008926630181575951
PTBXL	16426	3	0.01253562540076423	0.012426600836653881	0.000819791461284351	0.0018503615226098545	0.0008202016759415242	0.8786304513083433	0.00011713502764225449	0.0020418437109502334
PTBXL	16426	4	0.012196753686481512	0.012012953190759068	0.0009322327111753415	0.001893272749601171	0.0009330626416199528	0.8790965101714524	9.248122026423316e-05	0.002101727950584591
PTBXL	16426	5	0.01018519913564097	0.009853531656799063	0.0010837797901387279	0.002086749472059055	0.0010841273097755085	0.7856585911582091	0.00015992596475375122	0.004602843159659883
PTBXL	16426	6	0.008300178455096304	0.008193472391337659	0.0006567735592612586	0.0013602533660911392	0.0006572218917469281	0.8299195317719529	7.522070594569062e-05	0.0015206021796233013
PTBXL	16426	7	0.011651160405529543	0.011539592778894067	0.0007658238462092119	0.0017135376778244149	0.0007661553094338716	0.9444096413242462	0.0001008107499168985	0.0015347567924503857
PTBXL	16426	8	0.008339272806795146	0.008111272255728755	0.0007412800982017829	0.0014039195044040285	0.0007424260590400869	0.8034322304220982	6.690249863961261e-05	0.0008710663124010659
PTBXL	16426	9	0.011517582748778551	0.011366185042914532	0.0008497179067155559	0.0016734288941271764	0.0008502905571523438	0.8454661585500939	5.534566094180049e-05	0.0011251586610539544
PTBXL	16426	10	0.011453999202880413	0.011270388184374962	0.001024254943831728	0.0018685442075525784	0.0010246865819782034	0.8923293494004749	0.00011205566794370814	0.001895111416331149
PTBXL	20296	1	0.02301893810301564	0.02257602391214762	0.0024448778094358897	0.004124344176657264	0.0024454840392743645	0.9191486306029155	0.0014052785831053698	0.015495645045924065
PTBXL	20296	2	0.025648795460718177	0.02533787106623063	0.0022802712676921297	0.00421650670779299	0.0022811999921165576	0.9502355437633808	0.001470808300056082	0.019135677026584093
PTBXL	20296	3	0.027321960945252972	0.02704683145913947	0.002223594499605148	0.00429033618327254	0.002224429686274878	0.9165268306065266	0.0015283433959136933	0.01468015303872029
PTBXL	20296	4	0.024439400376851106	0.024047715320535512	0.0022134896663364902	0.004283941324117115	0.002215179783412342	0.8911954888061722	0.0013044245720180425	0.014354949907097575
PTBXL	20296	5	0.023245939329692853	0.022710477808199143	0.0024791576163946693	0.00418771450663495	0.0024801538499744386	0.8506182142435739	0.001468944474236386	0.012563630637982952
PTBXL	20296	6	0.020435620448358078	0.020161171008506184	0.0018495459387433432	0.0035049010601086944	0.0018508240835423213	0.8179606634656007	0.0011962156009955628	0.014510170350802855
PTBXL	20296	7	0.02763633680086242	0.027439753548678034	0.002188363879515838	0.004488675142251957	0.0021893649792166414	0.9509421472318866	0.001410121447049834	0.015643372970416788
PTBXL	16997	1	0.013144474143700725	0.012966990973813475	0.0010814615381485807	0.0021797414869397015	0.0010826963094964124	0.8751214775657647	0.00026749192675604107	0.0031825153947527235
PTBXL	16997	2	0.03397641644480978	0.03362484153740858	0.0025207573689949286	0.004281109096283361	0.0025221157545032144	0.9029856804765605	0.0010523005087634282	0.022851499984253492
PTBXL	16997	3	0.03300803076616646	0.03264989302882353	0.002250300134411755	0.004466727415519294	0.0022519903119946733	0.9306898694521583	0.0011669639462940596	0.028417579285887024
PTBXL	16997	4	0.013509760002618615	0.013198176219807983	0.0019005258238850272	0.002966897865909936	0.001901417791400532	0.9163794509681077	0.00032281240360595775	0.004461056929828873
PTBXL	16997	5	0.029342612712238526	0.02903401330829371	0.0022827181011348344	0.004142534183129752	0.002283346914739297	0.8351683038128163	0.0007699845637244046	0.013981732407901605
PTBXL	16997	6	0.030704935192778445	0.030439908260493222	0.002346512279652083	0.004267423741082906	0.0023477933307757964	0.9114807265396235	0.0009533354397299878	0.015580847255052512
PTBXL	16997	7	0.03413559080039502	0.0337426453751494	0.0026462394702659858	0.0046702721671326355	0.0026475884880902373	0.9134868314827791	0.0011364751857412454	0.012321169454483317
PTBXL	16997	8	0.01118447657857397	0.010632213943132492	0.0014540900655729252	0.002290217787188689	0.0014543539525008753	0.6564519514063756	0.00038947180769197793	0.005411447025377172
PTBXL	16997	9	0.03413297607445816	0.03388902786578512	0.0023392485604436554	0.004462063350895291	0.0023403021700951336	0.9064188374290638	0.0009349822184309001	0.016021246532100096
PTBXL	16997	10	0.028968851480989335	0.02861963606159715	0.002272390569336925	0.003918370165352389	0.002273135268577604	0.7120556994737577	0.0007144253732173695	0.009101832006393768
PTBXL	16997	11	0.028563855333335553	0.028302771227367986	0.002087157953955464	0.0037268404534017406	0.002087993347969813	0.7576964636854062	0.0009361587849491903	0.019231349573081192
PTBXL	6066	1	0.01771796737502401	0.017324828882424516	0.002164415126961587	0.0033982598330475843	0.0021651446766213175	0.8898008709921423	0.00024093392770226568	0.002833512917034233
PTBXL	6066	2	0.01733956016759138	0.016889872771823283	0.0021751995994983707	0.0035462216507524866	0.002176096146482277	0.9145430225984638	0.00030472539573853867	0.0034202208204831153
PTBXL	6066	3	0.016993275904935556	0.016443711345567043	0.002264608268002053	0.0035880249000014687	0.0022654249299068484	0.8869319044494696	0.00037934415397516876	0.00673320210392848
PTBXL	6066	4	0.017043068427161568	0.016713208472214882	0.0020236117047970513	0.003340682496649492	0.0020243066294341446	0.88960082793523	0.00033050260709483994	0.003883138440845151
PTBXL	6066	5	0.01697294334408289	0.01656398315853883	0.002104449470117438	0.00327461563625294	0.002105442087148915	0.8974371556878721	0.00036659690052261856	0.004926285926081606
PTBXL	6066	6	0.016995791044763203	0.016621631770313058	0.0020371526578889785	0.003177212786781235	0.0020379734449622643	0.9015592935177813	0.00030008673766374793	0.0029435103958449695
PTBXL	6066	7	0.017410383824006784	0.01694585709675174	0.0022753266251617837	0.003587095237859588	0.002275766487296845	0.842654689180908	0.00033603835434590113	0.004823636560962219
PTBXL	6066	8	0.016773221650860263	0.016347817961590263	0.0022865377088169083	0.003263578729902258	0.002286964974760627	0.9226300585510893	0.0003036053769306344	0.004698246036508696
PTBXL	6066	9	0.01698574990043817	0.016620394667642983	0.0019523503767374893	0.0032209382197632697	0.0019535823536989457	0.8707447303170742	0.00037357021819425047	0.006340850323237933
PTBXL	6066	10	0.01720802800483563	0.016761635164260474	0.0022499450851239775	0.0034187846636789107	0.002251132941997728	0.870705483367705	0.00033574288615127615	0.0064591560164537695
PTBXL	6066	11	0.018577065874384496	0.018129588100086007	0.0023062678177911177	0.003706901605788035	0.002307156548025934	0.8696416417656815	0.00037461119238219894	0.005678166295108711
PTBXL	6066	12	0.016683209716612628	0.016272340939127525	0.0020690340229002533	0.0031170937214447347	0.0020696552349241506	0.8953817742709117	0.000348482677199389	0.004423661757941657
PTBXL	6066	13	0.015217501496926097	0.014808699066806208	0.0020265839506821053	0.00306103135676713	0.0020272520832042137	0.8131404915311884	0.0003466742540039951	0.0069737251552074156
PTBXL	7153	1	0.012639711134640548	0.010872446183229264	0.003988573921792873	0.004778439124998013	0.00398891409689565	0.8030783143621504	0.00038030051845060344	0.006588445350938576
PTBXL	7153	2	0.012497158587464571	0.010989160815886493	0.0035388425748528562	0.004515556510308977	0.0035390939783925225	0.823918197054752	0.0004648340404785165	0.009474850038832177
PTBXL	7153	3	0.012308516528641927	0.009970788684559853	0.0041464058329770265	0.005103922971180517	0.004146556671986967	0.7868568577006596	0.00040672607217740684	0.006421186748737714
PTBXL	7153	4	0.012098729254019074	0.010189833884795463	0.004429377080414747	0.005177920968330366	0.0044294818492678625	0.7534447382141662	0.0006362592502255795	0.011090751686780276
PTBXL	7153	5	0.01064365964715387	0.008714920032970712	0.0036925690771737476	0.004196294427197085	0.0036926485922359857	0.7728207085585863	0.00032124547499075995	0.008014665985865711
PTBXL	7153	6	0.01206735130738078	0.010151855751918334	0.0037326390548477256	0.004329714718873007	0.003732894438259675	0.7710733459171285	0.00038771559154985853	0.008731965897844862
PTBXL	7153	7	0.010934727925452617	0.009337349461859268	0.003485311098093632	0.00428676887843562	0.003485532878957018	0.8431970039879603	0.00045304820976161043	0.007602262860729756
PTBXL	7153	8	0.01147459110338983	0.009267192312917723	0.004316705118718992	0.005018060285597461	0.004316840596475681	0.6255101229500091	0.0005903730032090261	0.011074835305259398
PTBXL	7153	9	0.012053312091027862	0.009922470787918232	0.004391978280295165	0.0049731063914866	0.004392077615522568	0.8111948519444886	0.000322916964458558	0.003280951839120238
PTBXL	6228	1	0.012283949418451597	0.011846212070438723	0.001975805936621566	0.002858677015637607	0.001976716433699413	0.9087851504419837	0.0005286155775275435	0.00801330731281082
PTBXL	6228	2	0.01285076331939124	0.01241473579483814	0.002050940332172686	0.003028544351636988	0.0020512240670579347	0.8532675933971443	0.0005841810408124069	0.008231111751983078
PTBXL	6228	3	0.01197896564563259	0.01149331599374327	0.002061302017369146	0.0029807866662244493	0.00206151021620475	0.8519138620898785	0.0005409909254956844	0.008908451821670651
PTBXL	6228	4	0.011635343012885251	0.011237792058623224	0.0019888728925355117	0.002913168557708328	0.001989255380269662	0.8983066736064421	0.0005034710768304526	0.008730130407735182
PTBXL	6228	5	0.01120959444748458	0.010757725181741217	0.0020473494152706924	0.0029021588973928178	0.0020480223848213367	0.8776802183841383	0.00047643011464483997	0.008843317422033193
PTBXL	6228	6	0.011685755005398778	0.011254231493251266	0.002082774100560037	0.0029229127524742424	0.0020829867859981236	0.8893346128251977	0.0005040087737019695	0.008635923733910563
PTBXL	6228	7	0.012878200902979763	0.01243478571741793	0.002109223083785744	0.003109834847505649	0.0021094183745970297	0.8490344080372609	0.0005944094732403673	0.007855264020569547
PTBXL	6228	8	0.012782917459968	0.012396952409670625	0.0020444767125874304	0.0029450175790999194	0.0020448409914543227	0.9018955638355035	0.0005573389804056918	0.008525785685712653
PTBXL	6228	9	0.01185639748467105	0.011418955217483696	0.0020537285870027206	0.0028911608258957926	0.002054389090384298	0.8931795706749839	0.0005262358184876642	0.008070752061138126
PTBXL	6228	10	0.011274857981409113	0.010821132072080802	0.0020467163792187632	0.0028490104699300414	0.002046999647103208	0.9088426217839494	0.0005350263662152023	0.00824699858111897
PTBXL	6228	11	0.010011741825054925	0.009576281654046784	0.0018760150641001505	0.0026032112940359243	0.0018762734284218673	0.7911581413555575	0.0004500958260255534	0.008103647768080239
PTBXL	1503	1	0.019657425943612417	0.018689702995830393	0.0035158728067002107	0.004526131709204124	0.0035160406798913435	0.8574628264868495	0.0009545598720405897	0.014921130723636662
PTBXL	1503	2	0.019996924453801832	0.019149408645358742	0.0033941213862588673	0.004440875584198593	0.00339427378495808	0.8928314886881359	0.0008959080135938344	0.01220831247532197
PTBXL	1503	3	0.02057534180290347	0.01983440064088419	0.003278520277669163	0.004362356786792355	0.0032787342292120297	0.9270566404246908	0.0008965556809548181	0.010450301241086882
PTBXL	1503	4	0.020327059130159992	0.019519948156233237	0.003150389725038148	0.004268141327240363	0.0031505658859066294	0.8482419028884155	0.0007810655219582416	0.010693979102692758
PTBXL	1503	5	0.02142157335325392	0.02073887194096143	0.003256866583035768	0.00452029026603897	0.003257114146614324	0.9084396995333199	0.0007392608481013975	0.009062930586825233
PTBXL	1503	6	0.020192176192396508	0.019235839785968614	0.003470018172538674	0.004828960895086702	0.0034705492561046066	0.8930318724264532	0.0010659328308789992	0.014369534838757405
PTBXL	1503	7	0.019854902905671584	0.01892187957414198	0.0035141159830130854	0.004769918675776827	0.0035142580741895618	0.8710106464882998	0.0010259748930227382	0.01262989213683907
PTBXL	1503	8	0.02027135217500378	0.019445314306597652	0.0032726691062556264	0.004352002170652884	0.003272898138528315	0.9019737337863971	0.0010476087545686322	0.011605401618723754
PTBXL	1503	9	0.02115916419139669	0.02046233945609126	0.003136097875597395	0.004349476583643737	0.003136343483047025	0.9157227968187402	0.000722654240916958	0.013204901403919339
PTBXL	1503	10	0.021061996207964284	0.02037554637540163	0.0031388280863822323	0.004242783765621998	0.0031390128100012024	0.9187555462516561	0.0008920848108781025	0.01217285953541159
PTBXL	9168	1	0.0216919692943036	0.02115323727654405	0.002904631024043478	0.004603684621214033	0.0029053536902841318	0.8995396114879121	0.00039785784473018825	0.013653593511841958
PTBXL	9168	2	0.020069565439590344	0.01932179046557648	0.0027878454520789686	0.004452343006314548	0.0027881814624177454	0.8365702011161479	0.0006140329779796333	0.01609129060169548
PTBXL	9168	3	0.02076467407853928	0.01996679653458852	0.0030396624330344263	0.004784209106431812	0.003039885749370462	0.8896370608213189	0.0003660026813916508	0.006819779567928006
PTBXL	9168	4	0.019130804022730048	0.018266450987881676	0.003298662469258734	0.004969599431016711	0.003298837028668336	0.8392205812771661	0.000310104499459905	0.004222482827801454
PTBXL	9168	5	0.0210945662585834	0.020467842811426204	0.003025072920768427	0.004783490982406225	0.003025437752709605	0.9192795365434088	0.00040063950484109666	0.015065711180247566
PTBXL	9168	6	0.02109965124075809	0.020409297399483443	0.0028902319323990946	0.004627038666752571	0.0028909860768180336	0.9291955456164017	0.0007884664409935099	0.021147466142260016
PTBXL	9168	7	0.021253638762087412	0.02059651037908332	0.002925061818277621	0.004698996809703069	0.0029255184931092624	0.8812303868082878	0.00031166591249133773	0.009839030917041454
PTBXL	9168	8	0.020690297124809097	0.019899553688712796	0.0029998059484897823	0.004783527815372272	0.0030001077803617146	0.8965759194872943	0.00032480166691089467	0.009783135566749058
PTBXL	17218	1	0.015460738692425405	0.01493087035982662	0.002655039548371749	0.0034292301423586094	0.0026552483249058837	0.8827323797330967	0.000720736826324554	0.006860532753551813
PTBXL	17218	2	0.01524206167842283	0.014689938462877486	0.0026011609273384143	0.0033438297408030404	0.00260132619574218	0.8419589073563921	0.0005309935947152977	0.005862262763892142
PTBXL	17218	3	0.013574596073290517	0.012907904446514516	0.0028054273245180414	0.0034300831963442534	0.0028056754217855567	0.8232901014481251	0.00046915760601648026	0.00569829099756894
PTBXL	17218	4	0.01400711690733502	0.013343199048492517	0.0028680926270247017	0.0034442301456579284	0.002868496922017819	0.8675324559032477	0.0004564132974192757	0.00453406376411917
PTBXL	17218	5	0.014839797800303804	0.014305698683157717	0.002697451692165502	0.0033426646660259965	0.00269760194547024	0.886364290472347	0.0004802005832685674	0.004151954963361663
PTBXL	17218	6	0.012835378535090487	0.012470482922781724	0.0020827668535581146	0.0026989611960834044	0.002082941431784739	0.771708596664761	0.0006205092727790896	0.010675802000659597
PTBXL	17218	7	0.012509574271977476	0.011939238964635212	0.0023422093135592173	0.002946486167149764	0.0023424860861942062	0.7042502178064413	0.00042439882337971937	0.00433894756266291
PTBXL	17218	8	0.011957097511077219	0.011289389462317355	0.002608340702361764	0.0030947023970448947	0.00260870125474842	0.7257341676609397	0.00046316319804741207	0.007525645707565551
PTBXL	17218	9	0.014774923580394202	0.014175304512991461	0.002839068369375775	0.0035105538048998707	0.0028391871829629113	0.8876047526073348	0.0006287808293471273	0.004642492812384215
PTBXL	17218	10	0.01303815862193077	0.012598895914593105	0.0022205481696361907	0.002842515120939481	0.0022206555183841552	0.7080376149476959	0.0005190873058249438	0.005619524891773703
PTBXL	3345	1	0.014222883657544065	0.01373753776030835	0.002123684126030964	0.003007580026491419	0.0021239285406160113	0.8210539541943846	0.0006090983377237986	0.00593819376297926
PTBXL	3345	2	0.014031565493330438	0.013728493617342276	0.0019164226797292096	0.0027743591883009015	0.001916616300533466	0.8443792743068907	0.0006022073665171882	0.007613136805573016
PTBXL	3345	3	0.014509561489597509	0.014269503381994217	0.0018350898754579562	0.0028116045366433098	0.0018353114761353493	0.849272447119942	0.000613474502103478	0.008733999011255409
PTBXL	3345	4	0.016417922568705532	0.016034614431795387	0.002069852703657369	0.0031029486225706204	0.0020701229784476026	0.8080063966819043	0.0006650367200174131	0.007037912285667229
PTBXL	3345	5	0.016546976281920107	0.01612470552189855	0.002356501217643284	0.0034290288143630715	0.0023566707564400616	0.8704726464679556	0.0006055714499538101	0.005492636021015758
PTBXL	3345	6	0.015512965540251781	0.015086507669817659	0.0021519007157159327	0.003276998270219864	0.0021521076350431456	0.8762777374710434	0.0006619340843123653	0.0080824764520581
PTBXL	3345	7	0.014344861366549682	0.013935824498246431	0.002047991844559616	0.002948003693245707	0.002048211116727086	0.7039212251426631	0.0005676410397993033	0.00673575855260215
PTBXL	3345	8	0.013909664582541214	0.013352362179762047	0.002178332847169351	0.002982826677854322	0.002178574721576625	0.8659954337368128	0.0005192055471589895	0.007913004460779579
PTBXL	3345	9	0.014955515875255919	0.014578976178302474	0.00210019283878078	0.003062050651333157	0.0021004324799211403	0.7601204043391931	0.0005880138974736955	0.008737827965515862
PTBXL	4492	1	0.007996530642704272	0.007150032512526635	0.00279872067160416	0.003081319435297286	0.0027987618579894636	0.6679182517991569	0.0001280873826083985	0.0041472852966268955
PTBXL	4492	2	0.012138946082772988	0.011117769379856668	0.0032775029885165614	0.0038151616303578623	0.003277612277229316	0.7473161333120835	0.00012641856191135923	0.0013438126690542328
PTBXL	4492	3	0.009236793310910247	0.008284995727986298	0.0032015287208527806	0.0035460342876621523	0.0032016026445157043	0.7515862928066209	0.00028887109776612577	0.007502188258389723
PTBXL	4492	4	0.01318407407034078	0.012116148008119932	0.003324633442885846	0.004064674176596999	0.003325126171271822	0.7322647156875747	0.00012510595440936648	0.0009705746308929604
PTBXL	4492	5	0.008462180705885811	0.0074264144699288295	0.0030852283711051177	0.003347851792161029	0.003085680134113503	0.7066484492366664	0.00043598052026463984	0.01151194610086224
PTBXL	4492	6	0.009401180981305374	0.008588543446393732	0.003217815601506508	0.0035383997753332752	0.0032178441831726265	0.7600251180845967	0.0002168120816340108	0.0057001203250622344
PTBXL	4492	7	0.008119223024714548	0.007383281009514378	0.0027053915025024916	0.0029930710148827265	0.0027054161871264953	0.7045643832667272	0.00036249121242536657	0.00916355243087222
PTBXL	4492	8	0.012516372496559562	0.01148230689047899	0.003185957529211925	0.003848528187877801	0.003186085109243844	0.7105872541536166	0.00011829208657146996	0.0014360262609286834
PTBXL	11717	1	0.028285326607103357	0.027804547680302195	0.0029015739657104003	0.005340205957981853	0.0029025800853749576	0.8931804515810076	0.0011346976860706402	0.012279042052977623
PTBXL	11717	2	0.028689014327863565	0.02816993662674354	0.0030954309415689146	0.005550958786949017	0.0030961404910050615	0.9081006117353803	0.0012288533910984234	0.010607751961513416
PTBXL	11717	3	0.026786771943592087	0.026207542508861682	0.0031024527434831005	0.004991592603327006	0.003103011494263463	0.924444587217124	0.0011027544725658236	0.011536167463354261
PTBXL	11717	4	0.028490416815533163	0.028062532095353268	0.003022279552963099	0.0057075045836051976	0.0030226432950934234	0.9035835852454647	0.0010407497696273387	0.01153212971487814
PTBXL	11717	5	0.02814678431897488	0.027704833032821966	0.0029906541400362887	0.005686649044462133	0.0029912964587438255	0.9418397253395913	0.0011213782292079986	0.010645563927214982
PTBXL	11717	6	0.026826956222462874	0.02635912235932562	0.0028750604561577444	0.005237239799216642	0.002875588929306514	0.935414542757641	0.001294426897220742	0.009070998644035525
PTBXL	11717	7	0.02778935572754726	0.027324111023901358	0.0030412302030804945	0.005380449550642887	0.0030418954950364894	0.921110223792622	0.0007959962125321913	0.007412378850153615
PTBXL	11717	8	0.02803899782512529	0.027511078506767095	0.003185195390920525	0.005359101311784165	0.0031856568560485296	0.914627302376165	0.0013122168498846667	0.011153049251333336
PTBXL	11717	9	0.028420780566773985	0.027950805831893785	0.003194476751623261	0.005778838214476864	0.003195191379573973	0.8614424857529315	0.00128933883012183	0.014887812708380516
PTBXL	2047	1	0.00930017770476958	0.008807334928573553	0.0019793285673995963	0.002536257635220081	0.0019794216639364287	0.7750475346944465	0.00040158482844783564	0.007072675046610021
PTBXL	2047	2	0.0108792411314099	0.010271935329130566	0.0022234508838786878	0.003153171841657971	0.0022235828565332033	0.8341449116510448	0.000509184817876179	0.006142596008476629
PTBXL	2047	3	0.009969470150619717	0.009223615206791652	0.0023296173427771925	0.0029807631964101832	0.0023298537202159435	0.6117082387586201	0.00033523610898753236	0.0042856371108129145
PTBXL	2047	4	0.012723390033734105	0.01184850383791708	0.0028337824010263306	0.003474432804475936	0.002833918540189867	0.7844506799071552	0.0003548800843021889	0.004818678545916026
PTBXL	2047	5	0.012204103490254315	0.011478985702391394	0.0027408271406837263	0.003426869875589939	0.002740942533676511	0.8568493623134518	0.00045466706665878983	0.004257976973958811
PTBXL	2047	6	0.012897677443635737	0.012145327703487474	0.0026259791247914338	0.0035562040223388815	0.0026262012403759343	0.8588588357018199	0.0004383627995040808	0.005728399613428674
PTBXL	2047	7	0.010885338769410603	0.01024404246225711	0.0022041464644519454	0.003134366086096685	0.002204558015791472	0.8273315780206126	0.0004111162970485819	0.006104096199277635
PTBXL	2047	8	0.010472593502754686	0.009892719330045667	0.002142164845525199	0.002760649098937958	0.0021422501727871254	0.8185557136159539	0.000396239660555865	0.006890658101063846
PTBXL	2047	9	0.01047487938468995	0.0097159662014913	0.0024211065484167427	0.002980059312408155	0.0024212208789026134	0.7468532901925699	0.0004082233645235269	0.00694523495277725
PTBXL	2047	10	0.011203208043660585	0.010522666682321442	0.002521633987435636	0.0032982502966550564	0.0025217552480010694	0.8465149471786614	0.00040726442607405056	0.004480571617075176
PTBXL	2047	11	0.011427786572340181	0.010664344330701613	0.002648593085668353	0.0032381972533983205	0.002648674463969563	0.7338100090670866	0.0004478009853244234	0.0049843373433748
PTBXL	2047	12	0.012467958569592033	0.011860611407969254	0.00247931982720945	0.0032599411194751114	0.0024794633595915227	0.9021422752399515	0.00039045486684359185	0.002851266322851692
PTBXL	9963	1	0.014393323393912994	0.013616983275694088	0.002953659282125152	0.004172648640254399	0.002953908679806952	0.7504385612016004	0.0008951178534550721	0.009919923191458678
PTBXL	9963	2	0.01546441671973251	0.01471203866153421	0.0029235363901659326	0.004210506397423177	0.0029239184116332624	0.6873390497866757	0.00100461958379816	0.011060839240633853
PTBXL	9963	3	0.014713284025776293	0.014295923278821078	0.0020856531288226065	0.0031184224301585278	0.002085903301843403	0.7394206148319954	0.0008273680837500059	0.011080265853907286
PTBXL	9963	4	0.014392284260779894	0.013774297199127487	0.002745746588903906	0.003996721873066086	0.0027461560449755043	0.8643212558912527	0.0008306270178815395	0.008685483318245715
PTBXL	9963	5	0.014265948311593377	0.013570463687182758	0.002964150715025965	0.004151419740065287	0.002964331812002997	0.8341148457960548	0.0008111869207826222	0.009003502501784858
PTBXL	9963	6	0.01362026531830835	0.013130685303212075	0.002328474808453286	0.0034135078154827643	0.002328629548869821	0.8572893607945072	0.0008091766667054901	0.010372220571266222
PTBXL	9963	7	0.01777621426527684	0.017265756828087692	0.0027226090620055044	0.003922726133501117	0.002723061141450098	0.8541902534630875	0.0009680416351248127	0.00919066127680963
PTBXL	9963	8	0.01744566221816599	0.016949202830439963	0.002548393258110277	0.003752936957072624	0.0025486602338939466	0.8913797219841473	0.0010282205105074703	0.010082360091075342
PTBXL	9963	9	0.013349067521379923	0.012545581167993577	0.002971063251139195	0.004096855156413218	0.002971198861587577	0.7643823845505937	0.0008397127449725648	0.00876278417987738
PTBXL	9963	10	0.014004142282963428	0.013242230560324714	0.003081574188657016	0.004241600568961367	0.0030818285511740383	0.8006834820020479	0.0008147870813457156	0.009936627167542606
PTBXL	4597	1	0.01101037490005114	0.009997322076033434	0.0024177373034890226	0.003127959124665914	0.002418277896628084	0.8549680416029836	9.953925754998311e-05	0.001133140697122181
PTBXL	4597	2	0.010027495170873434	0.009103727466754872	0.002472425341308025	0.0031069370667566316	0.002472793603178688	0.840950965347719	0.0002551932590668983	0.011958561597283007
PTBXL	4597	3	0.010691132990139577	0.009508192701805987	0.0027640187595164363	0.0034456728889227864	0.0027643688840079607	0.8667481113952485	0.0001625347179174909	0.003311843276108934
PTBXL	4597	4	0.010904777834166414	0.009612578145554987	0.0033607901974767812	0.0038603474071098338	0.0033609227900103333	0.8507330890305401	0.00017528947351418679	0.0031033148112613743
PTBXL	4597	5	0.01056152665963108	0.008936487347638312	0.0030353250190040156	0.0034668290986537786	0.003035551514319941	0.7619221412627293	0.00017495933966445016	0.005411213812862765
PTBXL	4597	6	0.010674287280967426	0.009114293621329284	0.00291395914003877	0.0034671956141667914	0.0029143994080543115	0.8100545919754456	8.386470582793597e-05	0.0015159814503369804
PTBXL	4597	7	0.010431374705510558	0.009196733451133277	0.0027587994493529716	0.003366471545887299	0.0027595540215036296	0.834220088626768	7.948696141188967e-05	0.0008966052942600444
PTBXL	4597	8	0.010723643488847447	0.00961822054552409	0.002675357887162491	0.003313188915973494	0.0026758244727090306	0.8484979125677744	7.3299876222524e-05	0.0008754492494968178
PTBXL	4597	9	0.01096106545177156	0.009827531428926862	0.002671875996572382	0.0034098193405970286	0.0026722154203161247	0.8373759945219087	0.00014809505282219329	0.0012197888207841426
PTBXL	4597	10	0.011149171870954266	0.010272687390571392	0.00240715764291451	0.003088848259879225	0.0024079419268081517	0.8810013951772822	0.00011737340585597794	0.0019002459617468565
PTBXL	4597	11	0.01034329406255962	0.009329057967624774	0.002600663235121131	0.003179248698337222	0.0026011493941166157	0.8287802846125164	0.0001349275291302245	0.0035072653092808543
PTBXL	4597	12	0.010892436069679594	0.009451950494968055	0.003319444881705823	0.003922779453603448	0.0033198488310747726	0.7989199176271254	0.00025404871337423863	0.004153949687866207
PTBXL	4597	13	0.010847756776148876	0.009325099473103894	0.003126841038998411	0.0035493417683344314	0.0031269898758700464	0.85088587882565	7.949727431492334e-05	0.0009324061004522855
PTBXL	4597	14	0.01110351949204622	0.009833884888899485	0.003129036515669125	0.0037348021092122046	0.003129307590471122	0.8352075092191823	8.687696196590719e-05	0.0008362688702025009
PTBXL	4597	15	0.011279246246523367	0.010064564165845105	0.0029563322314218737	0.0035260655365132757	0.002956568104739572	0.8604583334612438	0.00015428998776679948	0.003924383322935829
PTBXL	4597	16	0.011321375516611651	0.010131169244534782	0.0029804885843972458	0.0035138017827110054	0.002980663693477199	0.8674729170899262	0.0001537677307046556	0.0027302992495180263
PTBXL	4597	17	0.010796565170910714	0.00969168032781881	0.002794714416454938	0.0034017531168820158	0.002795477643887595	0.8481328117181538	0.00010420860858628112	0.0010977100397577043
PTBXL	4597	18	0.010991180179285617	0.00990925281603808	0.0025716133292391237	0.0033145502563935334	0.0025723111094456083	0.8523924131603844	0.00011377368400235963	0.0018550999694583908
PTBXL	4597	19	0.010445382108505463	0.009561870710505365	0.00224446255050145	0.002968418849072857	0.0022450104499018423	0.8576529376925408	0.00010877291355245758	0.0014635153621442413
PTBXL	10058	1	0.020102051124063623	0.0194169952043192	0.0025803612602139864	0.004084583096388898	0.002580776545523804	0.9029521259078916	0.0008954448072752215	0.011880826156036244
PTBXL	10058	2	0.019911968980415102	0.019250251067335276	0.002580561584513728	0.004074709740952094	0.0025809838840503284	0.8786421955676339	0.0008685389441809373	0.012553118760889173
PTBXL	10058	3	0.01881907867794999	0.017990168160799062	0.002972757743678423	0.0043123331156196465	0.0029730985580146427	0.8758653868466041	0.0010728186153353655	0.016316212946922547
PTBXL	10058	4	0.020180242749747352	0.019425315429200476	0.0027942731213231563	0.004275858731606464	0.002794577636590685	0.833616695843851	0.0008684354234029097	0.015977977492909818
PTBXL	10058	5	0.015878634314332972	0.015335883787489816	0.0021535880837304376	0.0033191863611521173	0.00215385892742827	0.7997488859343437	0.0007078615728940289	0.013286442630945201
PTBXL	10058	6	0.014665367547831694	0.014085139197216226	0.002071982939490399	0.003164342250245926	0.0020722062918645586	0.8081164051478132	0.0007094083642506379	0.015852699256951694
PTBXL	10058	7	0.018848655064281048	0.018077005605487265	0.002777522122039095	0.0041900633045076525	0.0027778767501954434	0.8763778653779734	0.0008110728743602115	0.016266281578577468
PTBXL	10058	8	0.013747279853435592	0.012977218793687992	0.003065802336884915	0.0038085901918628305	0.0030659351495736513	0.6127817428658496	0.0004939726815817146	0.011431188552154779
PTBXL	8819	1	0.018706586205844325	0.018366453404313872	0.0022438072419924903	0.00364951662548074	0.0022440050920859572	0.8638612521337511	0.0005619940758469376	0.008587547346157255
PTBXL	8819	2	0.019044019696669554	0.018663417182134007	0.0021896926042179687	0.003684065558193313	0.0021901091259061674	0.7271242742291947	0.0007415064602583568	0.008107192954562619
PTBXL	8819	3	0.019005507032775457	0.018596774713822338	0.0021713051455755556	0.004065366859734139	0.0021717128841639405	0.7710856195284963	0.000772763073117947	0.010729414107289628
PTBXL	8819	4	0.01731509538879884	0.017026660259355106	0.0017946612481710873	0.0032404987923823118	0.0017950554459750542	0.7983530813593809	0.000600797054251137	0.00784416643520797
PTBXL	8819	5	0.024171188454135333	0.023758882641915828	0.0026645636472926496	0.004581973653214355	0.002664826913694841	0.887127841095641	0.001173212383696951	0.01014352192669983
PTBXL	8819	6	0.020440555275923096	0.02003412986045228	0.002384714107442841	0.003941208813033352	0.002384981027115434	0.8794186231323653	0.0006569683090044196	0.005935814181909192
PTBXL	8819	7	0.018122534175179127	0.017719681387335075	0.002247888490215708	0.003549366147907862	0.0022481600462806945	0.7104753479743028	0.0006245620051432787	0.006847098501609353
PTBXL	8819	8	0.018890438664271512	0.01842939944388404	0.0020938857649254374	0.003643421231639927	0.0020941744955224936	0.7962489687057115	0.0006321738190304131	0.010822414558554094
PTBXL	8819	9	0.02379183496826638	0.02339020948525327	0.002821802769988586	0.0046152382843997735	0.0028221945857885905	0.8357210613435757	0.0008242215901796151	0.007620200374649117
PTBXL	7728	1	0.011847108897569007	0.01152216939773122	0.0019084637622836511	0.003008974989581646	0.0019087835804390391	0.8977083636119788	0.0004165449138393307	0.006633572541575201
PTBXL	7728	2	0.011468982419583619	0.010784859367940177	0.0023143043726165397	0.003501917477254959	0.002314490519763123	0.7325011922457798	0.0004573763541752114	0.006489277939787182
PTBXL	7728	3	0.012433073042937007	0.011923964570603733	0.002224286637900874	0.003321837232751852	0.0022244516912396095	0.8951252976475625	0.0002885835155240495	0.005953211908616784
PTBXL	7728	4	0.012230423293101981	0.011663460332221164	0.002089468529621507	0.003089657387810013	0.002089653282550145	0.715174663546973	0.0002441633028582014	0.006613166948234633
PTBXL	7728	5	0.011456059355082477	0.010835119722801217	0.0021120448418141223	0.003039808892068763	0.0021127735794715594	0.6881636384756701	0.00044722010584266473	0.006779358792068087
PTBXL	7728	6	0.011295057296330492	0.010515324890424364	0.002157222081119331	0.0031443264404828596	0.0021574003166820533	0.7218673982468687	0.000517767505782576	0.006362634230308382
PTBXL	7728	7	0.012175043370743991	0.011771864148925032	0.001968537314314339	0.0030464975339774755	0.001969068317737977	0.8803823533383385	0.00043064250065553473	0.006346803209450029
PTBXL	7728	8	0.011420642578379402	0.010888944093036115	0.0019209819296468562	0.0028019720192785647	0.0019211404844665268	0.8426505738796214	0.00036922397635348624	0.0065131682988804505
PTBXL	7728	9	0.00957055448026674	0.00916819654800862	0.001668647199664982	0.002490545036404042	0.0016691707845463593	0.8246261092006625	0.0003033887661154592	0.006811406075086697
PTBXL	7728	10	0.011194005863168472	0.010657128024424378	0.0022073059470303995	0.003363816462301714	0.0022076307253932215	0.781555989039654	0.0004299073371438461	0.006618237137474956
PTBXL	1445	1	0.0187058059358234	0.018199039461407416	0.0028251043142156975	0.003703147589138182	0.002825295805397573	0.7583542751435128	0.0011155166179944492	0.0066755598796079205
PTBXL	1445	2	0.01603424312695337	0.015552678549948074	0.002779503584607384	0.003598275890443086	0.00277976356608511	0.866505237734135	0.0008780215097317516	0.008284699021672726
PTBXL	1445	3	0.015913422005664167	0.015380178905532687	0.002673069616625414	0.003459221922315391	0.0026733345476674534	0.8970621740942651	0.0007875638813389196	0.010982462777564537
PTBXL	1445	4	0.01830718368602634	0.017840846900998554	0.002549606549392855	0.003429913681534782	0.0025500157194430525	0.8955094879485694	0.0007735361432227881	0.005562474732713913
PTBXL	1445	5	0.019811840096350442	0.019435866955745465	0.0026291315151674003	0.003547553566307952	0.0026293387823739015	0.9552404978795225	0.0011190937067003682	0.007301609722345751
PTBXL	1445	6	0.01886152686121468	0.018553107943450272	0.0026238837187234397	0.0035589316216486163	0.002624185132844796	0.9082284627824352	0.0012519332849930279	0.00792396761213712
PTBXL	1445	7	0.01772484012493519	0.017331455124149093	0.0026791894606227953	0.0035509984894988734	0.0026796505068176456	0.9164797048374379	0.0010616928557947724	0.007280533338600852
PTBXL	1445	8	0.01576006578361131	0.015172194796880758	0.002872848321393888	0.0036575085512303754	0.0028730067479712986	0.8822907814302117	0.0008119754849051522	0.00901230380896651
PTBXL	1445	9	0.016516610695103098	0.01593380640086203	0.0028669224051267477	0.003729628697003947	0.002867065270036648	0.9106587670492067	0.0007453140398386208	0.0065920128792435655
PTBXL	1445	10	0.01889041445163917	0.01852007453185662	0.0025390985900527172	0.003570208368319426	0.0025396952442418227	0.8678851419556948	0.0010687625970284974	0.008230118577581689
PTBXL	16937	1	0.015850414108917715	0.015639235750547355	0.0012154965350623212	0.002307588917165614	0.0012167526881452922	0.8184760369794276	0.0004119774474780565	0.004541236603993012
PTBXL	16937	2	0.01653757000785411	0.016380150198923967	0.0011618466867262369	0.002246167502554386	0.0011641895009731201	0.8182595046970569	0.00043910457476657093	0.004950048053670751
PTBXL	16937	3	0.018538162234463272	0.018404093650099068	0.0012950733763552192	0.0026953732887386632	0.001295803333770353	0.914754274965789	0.0004990324729902242	0.004354828275679568
PTBXL	16937	4	0.016237914087960294	0.0160422387800155	0.0013558411373537289	0.002375036066856909	0.0013572510032359283	0.7940767130193305	0.00034891334687117687	0.003559328306323961
PTBXL	16937	5	0.01301244046065756	0.012909894685294316	0.0008635888217144841	0.0019326157654508793	0.0008657558865747313	0.8790026231237671	0.00034560794866803904	0.005371586927073376
PTBXL	16937	6	0.019053049229007354	0.01892919007976839	0.0012538985222027184	0.002524558669925987	0.0012557965785801838	0.9351646980556254	0.0004701329472126498	0.003987606919245495
PTBXL	16937	7	0.01919937940598356	0.01905211612254796	0.00129381430583302	0.0026059072902440287	0.001295385973999949	0.9131668312189274	0.00044320977990581253	0.0046028837137059445
PTBXL	16937	8	0.017882742863106073	0.017757761938939395	0.0012002048822209136	0.002487925571697208	0.0012031517119935804	0.8891048088314094	0.00044121463290974056	0.004672414562785912
PTBXL	16937	9	0.019880443034135574	0.01975036065441803	0.0013755124936208256	0.0027207274881890396	0.0013764579148479203	0.9152284293045032	0.0004771699605537308	0.0048045925350484135
PTBXL	19860	1	0.015346219537633833	0.014690217312169332	0.002444908280330475	0.0035872054466668437	0.0024451904528841775	0.7362385700187097	0.0006211711526718823	0.0106236286938919
PTBXL	19860	2	0.014703995578008139	0.014109155307837793	0.002371079781140756	0.003620677503822539	0.002371431807665906	0.8183570341833266	0.000519632218688676	0.010883666214670107
PTBXL	19860	3	0.01650355025952923	0.01586278424146403	0.0026836687390629364	0.0038933906205568507	0.0026843287304391034	0.8245994377567332	0.0003373877350519328	0.003943566297073159
PTBXL	19860	4	0.01660872456365367	0.01606827397150638	0.0027221843367965393	0.003891727664393275	0.002723609748572205	0.7566939649260527	0.0004207493141594777	0.005499735936419759
PTBXL	19860	5	0.018069313649032546	0.017383878518605667	0.002844755390014551	0.004123367529046107	0.0028450792492393296	0.8173604906435945	0.0006497159236559817	0.009513699812138756
PTBXL	19860	6	0.015325216681755755	0.014767995600175112	0.0023892699311509648	0.0035186924658325135	0.0023898059451015986	0.7745204361293061	0.0004188606295832658	0.005917846839209275
PTBXL	19860	7	0.017016158336086024	0.016342867036961174	0.0025779652889458757	0.003715993417257928	0.0025783839678231208	0.7286607580839395	0.0007545157445784954	0.013771047256848155
PTBXL	19860	8	0.015040454305283484	0.014462374017460707	0.0024341260570211517	0.0035217793821681917	0.0024347388033655656	0.8235938597556811	0.0005208822969241522	0.008296964902784847
PTBXL	19860	9	0.014418976244561623	0.013756922514335215	0.0025011262798465663	0.0034739087686089377	0.00250161088193042	0.6958400086922529	0.00037257816065343113	0.0048643605059849535
PTBXL	19860	10	0.016674132127282082	0.015998797403557374	0.002875067322751329	0.003983351445797556	0.0028752911010000307	0.7669918220970315	0.0003532374716240274	0.003641968565976428
PTBXL	19860	11	0.017208344133232658	0.016555678484601963	0.0027110549158366934	0.004001451300445223	0.0027115919944430923	0.8665716894177966	0.0006839246720614886	0.01476983097751065
PTBXL	19860	12	0.017585160114534537	0.01680925078701367	0.002896972772746117	0.004006763520638499	0.0028972488015509856	0.7669477866354892	0.0005098325582223272	0.008015180681869035
PTBXL	19860	13	0.014901006449968111	0.014258411275710516	0.002426805267228674	0.0034331476460333034	0.0024272722749845124	0.7097884231170468	0.0005879735182062345	0.009544899635784147
PTBXL	2347	1	0.015382859462522503	0.014468324676617244	0.0025149734260019045	0.0032781620808139574	0.002515285454460646	0.8165233241678471	0.0003154982123848187	0.005126076995263477
PTBXL	2347	2	0.01608148451242006	0.015101744923826543	0.002200122366723833	0.0031927372692766316	0.002200615208369311	0.8710408796704404	0.0004741361492951488	0.009462206154560341
PTBXL	2347	3	0.015566101505650127	0.014674341495345774	0.0022192279803052704	0.003087428166204926	0.002219721471296427	0.8724065404797446	0.0003930090907643402	0.0073178403787105845
PTBXL	2347	4	0.014832034959710015	0.013993793251766917	0.0021647852735743713	0.0030423412054457187	0.002165207740582806	0.8472491027274391	0.00025419294207801074	0.005518079295544099
PTBXL	2347	5	0.014536649090504323	0.013682588630644466	0.0021820650926369423	0.003075343882131051	0.0021823230265105025	0.832449703059258	0.0003390814090169028	0.007936851779657335
PTBXL	2347	6	0.015122777262478937	0.014294149828270136	0.0022879352581058714	0.0032670845017289123	0.0022885345097594574	0.8421589216052658	0.0003658557871549907	0.008825136758847715
PTBXL	2347	7	0.01563707155573868	0.01478874714603978	0.0023409006970694004	0.0031525218412376465	0.002341266962397209	0.8289579452569196	0.0002102551626045882	0.004314612553567125
PTBXL	2347	8	0.015710473331739284	0.014809952400481764	0.002330233796902047	0.0031946098676738682	0.0023305523720395936	0.8599817887607112	0.00019984459665748865	0.001981836361631382
PTBXL	2347	9	0.015138281473250288	0.014489117530103419	0.002081007190877686	0.002953738674800404	0.0020814472301126014	0.8793979144511226	0.00033641305937283405	0.004594328783553493
PTBXL	2347	10	0.01521196680320734	0.014395390729418821	0.002160633217973092	0.0030680740869256243	0.002160937050270751	0.8403776986217565	0.0004283507985130512	0.00887206068504404
PTBXL	2347	11	0.015287513205352073	0.014528544912125496	0.002268917283870961	0.0031045691649766536	0.0022692108475734912	0.8753025578397952	0.00034913756018933704	0.006538155566317118
PTBXL	2347	12	0.015607579195238563	0.014660639625979329	0.002281033585561956	0.0031634613614358125	0.002281340802543806	0.8364876459925532	0.0003497356155279577	0.007088551282550748
PTBXL	2347	13	0.015542804004312178	0.014571986850263785	0.002465296737390615	0.003282472139192294	0.0024655094250743918	0.8713909639083485	0.0004023278514606635	0.009605026185527091
PTBXL	5134	1	0.021123505613759166	0.020894805757572587	0.0019349222930498155	0.0033279330463688497	0.0019360575888783904	0.8662548963130274	0.0006790109250692431	0.005133502014974931
PTBXL	5134	2	0.019876942691617834	0.019667313957208304	0.002115546507404535	0.003169358721393768	0.002116382010291413	0.9224938056660801	0.0008693598235276379	0.007682787138025818
PTBXL	5134	3	0.01905146578449703	0.018763314727486307	0.0022860844687173907	0.003286454752717992	0.002286386398844986	0.9158301367230112	0.0008491879958202918	0.009096761866698217
PTBXL	5134	4	0.018864717687985484	0.01851094258966418	0.0026027346941632132	0.003440436803437577	0.002603050003552862	0.9166228060679218	0.0009292591340720955	0.005816823015974483
PTBXL	5134	5	0.020359236862031577	0.020078102470345763	0.0023290635419111025	0.003404031392058137	0.0023298324362407644	0.9369077758906026	0.000866143960434157	0.009636743342740521
PTBXL	5134	6	0.022484910306637313	0.02223779983074066	0.0021717711442287924	0.003431860419978625	0.0021723136077796768	0.9509068047411033	0.0008054823726891009	0.005087112526534559
PTBXL	5134	7	0.017075183519152506	0.01690590338750958	0.0016112219859071215	0.002728459007251139	0.0016114813283285257	0.8616580008932886	0.0006243777909839427	0.005790740021862306
PTBXL	5134	8	0.020798991915192317	0.020635993865015797	0.002022495359569129	0.0032192972087370336	0.0020227512089161233	0.9529307219328134	0.0008947688385813048	0.007460874068566654
PTBXL	14195	1	0.014876002902433842	0.014655591295488166	0.0012930502295889284	0.0024186869979805703	0.0012934120685845038	0.8063622138664955	0.0003741083972925019	0.007283472632270162
PTBXL	14195	2	0.015831772924816516	0.01562579703249077	0.0013777368343799072	0.0023783042426971162	0.0013782240033736741	0.8541883112646333	0.00043708348804405515	0.007360968058333614
PTBXL	14195	3	0.016634505236380232	0.01639936235925861	0.0013954402045700568	0.0026647967793777686	0.0013963963836798807	0.9101929089362003	0.0004004289143479864	0.005759255085098445
PTBXL	14195	4	0.015414214005159809	0.015230276501869512	0.0011819098942395777	0.0022925563953591593	0.0011828661283866217	0.7382441816579965	0.0003620168753026343	0.007792472271306906
PTBXL	14195	5	0.015497668249372449	0.01528059275821616	0.001357730570518899	0.0025584448688472003	0.00135806306007645	0.8623245408030256	0.00040310439698556134	0.007228248281743705
PTBXL	14195	6	0.016071260458706965	0.01585835956219596	0.0013280097640788664	0.002447071142536809	0.0013286662459504849	0.8984403739018468	0.00040247776588103686	0.007808079123226029
PTBXL	14195	7	0.016738094096696954	0.016513081475523637	0.0012262661743025344	0.002505070396361347	0.0012274249794225038	0.8628730892554248	0.0003837106415642019	0.007633913406255762
PTBXL	14195	8	0.017053732476561917	0.01682954821114009	0.0012593888878926005	0.002581737902852221	0.0012610204689501383	0.877499393786393	0.0004125848914423316	0.007746956443142394
PTBXL	14195	9	0.013419212245112206	0.013153247461749186	0.0013573436554093626	0.0023049887326424662	0.0013575784478557335	0.8198228137926464	0.0003678305411128336	0.00669299335299407
PTBXL	14195	10	0.016846945209797178	0.01667741780430411	0.0013159078236434582	0.002596510084662276	0.001317140353657905	0.9099549438563836	0.00042761053508644546	0.007522775891480473
PTBXL	14195	11	0.017275057576046218	0.017120238197227928	0.0012123878636393413	0.0024071503046024937	0.001213763751412378	0.8868932110423214	0.0004573830471695053	0.009327087159518901
PTBXL	14195	12	0.01651573294798883	0.01638225207932605	0.0011108184806364356	0.0024646685814007346	0.0011128783601531474	0.9336152588096814	0.0004112032194501183	0.004982673552678721
PTBXL	14195	13	0.013666650374736756	0.013474344380544722	0.00113545831765248	0.002126602163712116	0.001136003721985843	0.8447050779509055	0.00031827800361749814	0.00783719404519338
PTBXL	8804	1	0.010858934341114535	0.010113017784578312	0.0027759103388825083	0.003694022403994425	0.0027760198657191607	0.8467494501247337	0.0003712503189776239	0.005439604260198333
PTBXL	8804	2	0.0090322211916355	0.008518242428656748	0.002121099442161369	0.002639764713369841	0.002121150179938589	0.6162201336906029	0.00018227839188316816	0.002128897759996463
PTBXL	8804	3	0.011030065610733126	0.010362345094088852	0.0023011853549641643	0.0034243967894676663	0.002301629373162518	0.8653666616202084	0.0002817271841827882	0.003944358986476143
PTBXL	8804	4	0.012352879431303716	0.011726115761172582	0.002596897705490606	0.0035454965955280028	0.002597144277580336	0.8337031362420336	0.00032866944310045956	0.005453414239752745
PTBXL	8804	5	0.012529663437687888	0.0119912698740979	0.002592011839783871	0.003529709659402014	0.0025921016590634478	0.8652944454130507	0.00026529548123618445	0.00652647993090297
PTBXL	8804	6	0.009342750572162203	0.008740281481900453	0.002386932467633607	0.00316142186578865	0.0023870184036892594	0.8085433782169501	0.0002254732660756624	0.004756931553603839
PTBXL	8804	7	0.010791447943313317	0.010112750989492485	0.002412323154754863	0.003278780172473923	0.0024124699806171357	0.817956292564509	0.00026871939350010837	0.0029928658289981084
PTBXL	8804	8	0.009442968694371882	0.008967022865079938	0.00203229095404204	0.0026885906501532913	0.002032380857469484	0.716874004461257	0.00012457357490726603	0.0017330561592492934
PTBXL	8804	9	0.012290336423943993	0.011674510702864724	0.0023798262323448185	0.003316757803796685	0.0023799739820317164	0.8692691481642884	0.00019342864955676254	0.00530145905682892
PTBXL	8804	10	0.01082726310509937	0.010256081531895936	0.0021391397899465287	0.0030808478117489305	0.0021392744310083736	0.8083973780585016	0.0001517869907177267	0.002090095216465022
PTBXL	3541	1	0.006489657814052078	0.005998930747899818	0.0014557427282935631	0.002075325535483902	0.001455952048923998	0.7579831951690169	0.00016512757443856298	0.0030079693835077122
PTBXL	3541	2	0.00770770388217965	0.007259200206547246	0.001676377498549364	0.0023619704700723137	0.0016764325469352979	0.8170875358645944	0.00025863429339522336	0.004878883153359113
PTBXL	3541	3	0.012486331375452141	0.011913367123688618	0.002317107216439228	0.0033068245294110544	0.002317343230754968	0.7729333819037998	0.00047911079352809803	0.0049782205570261945
PTBXL	3541	4	0.006666129587836054	0.005927475158811474	0.001602761078758229	0.0022949860978747853	0.0016029699519339784	0.7223344322507154	0.00021968278675428164	0.003196210096018477
PTBXL	3541	5	0.006179111921270131	0.005541096766387482	0.0015358690357490218	0.00208037287508133	0.0015360933640666643	0.7935461643298987	0.00013052779823188054	0.0019316284100364366
PTBXL	3541	6	0.00706344109610219	0.0064554733522981635	0.001524978163881203	0.002222535813077631	0.001525196979996253	0.7880446107654229	0.0002292292111323306	0.002845765647190014
PTBXL	3541	7	0.006507489549466482	0.005842475654547427	0.0017643349127058937	0.0021749566210773692	0.0017644494492903694	0.8018054983308995	0.00017480086919256094	0.0021620599131657947
PTBXL	3541	8	0.006580816219044219	0.0057452667749142245	0.0017754653867747075	0.0023958341399682847	0.0017755584859656282	0.736192133723545	0.0001701072014383977	0.0038408865650897584
PTBXL	3541	9	0.006206680780263687	0.005504604702070277	0.001596943413649907	0.002093702184871779	0.0015970520556037168	0.7874328140295254	0.00011229891498719032	0.0024667720546777843
PTBXL	3541	10	0.006620184651890293	0.006062897640206061	0.0017055686491527938	0.002279482419560325	0.0017056212979908135	0.8577638253278874	0.00021346724199508568	0.0033554211819820617
PTBXL	6188	1	0.011408059675456463	0.011129634658553924	0.001575739698795178	0.002170318609062411	0.0015758958323916399	0.7976015154334125	0.00016394417624349074	0.004375398762353634
PTBXL	6188	2	0.011940441857826948	0.011661030642478799	0.0016353008671847352	0.0023175673141305106	0.0016355467247832032	0.8593686976905435	0.0001808535718536561	0.003473023967622699
PTBXL	6188	3	0.010711158324370034	0.010457193166434552	0.0013820741870545104	0.0020616114102002064	0.0013822831684069572	0.7835908160909822	0.00014826704056420062	0.002309332107588149
PTBXL	6188	4	0.011107207977064914	0.010801320922557393	0.0014670455367706613	0.002269423655344871	0.0014671541859559635	0.8310000010532981	0.00018559809028353662	0.004184939434528967
PTBXL	6188	5	0.011995980688718306	0.011725247783414331	0.0017114706756752806	0.0023640471442736982	0.0017117004733262025	0.9051207847370811	0.00017798971334243894	0.00574316018586587
PTBXL	6188	6	0.01175448307541048	0.011514476126202256	0.0016307625777420016	0.0023523832888333986	0.001630918088341815	0.8797866657600415	0.00015051866016852058	0.0031863700905257115
PTBXL	6188	7	0.01159736353202158	0.011380348686848065	0.0013735136189301643	0.0021563075493103924	0.001373928320704535	0.8801096282323783	0.00013190028708344497	0.005148432014580359
PTBXL	6188	8	0.010838198589487568	0.010590965255104874	0.0013311759593925701	0.001988604922787618	0.0013313731277465608	0.9178178371054153	0.00011906164434585763	0.0024240904948222525
PTBXL	6188	9	0.010957898907115078	0.010622833198725628	0.0015722677001769232	0.002170005411323957	0.0015724107195979895	0.8185369905052724	0.00013073158716569522	0.0010885999611698245
PTBXL	6188	10	0.011876701537209126	0.011633476388298798	0.0016058325360352567	0.002430761956891721	0.0016060742990002058	0.8709129205273628	0.00011804447233010853	0.001745557496204979
PTBXL	6188	11	0.011140145910550922	0.010970742523799374	0.0013360965847610995	0.002064675598910033	0.0013363706584276884	0.9033418835839515	0.00012836173933637518	0.0031071048285725295
PTBXL	14309	1	0.024412427073666296	0.023455812125870012	0.00355843372572539	0.005456678666890485	0.0035587985377668425	0.8861905024665923	0.0013453668378936722	0.025377436231807857
PTBXL	14309	2	0.026872696745920067	0.026111018252976903	0.003699178489905754	0.00582836007098365	0.0036996178577801985	0.9411316573637063	0.0017235550135171701	0.022035954374474413
PTBXL	14309	3	0.02158653304218128	0.020973066708867005	0.0028880113075988255	0.00460619739313263	0.002888312313444891	0.8361026671346469	0.001439496382718446	0.03246225388264739
PTBXL	14309	4	0.02709327054160968	0.026316402455244067	0.0036822892224869126	0.005787055795440995	0.0036827261249624777	0.9104679824061896	0.001822665244396079	0.023005436546115407
PTBXL	14309	5	0.02424826665776536	0.023206926568721066	0.0038431636947372596	0.0058270542984171	0.003843502318007238	0.9043253305982439	0.0014687438843759113	0.034893514720235976
PTBXL	14309	6	0.0264266327790911	0.025497246707369848	0.003931374975698066	0.0060886056495724275	0.003931801747186899	0.9114712675478618	0.001677252906790097	0.03758264029704903
PTBXL	14309	7	0.02542969302336125	0.024698305193724235	0.0035880398077185226	0.005605220438186715	0.0035883678336003123	0.8826006217856851	0.0016365487718735718	0.02444311020936723
PTBXL	4735	1	0.018649119095237865	0.017694934287181403	0.003910879422900463	0.004793061287592168	0.003911128045327987	0.824310700731216	0.0005406069010974845	0.013081934230185588
PTBXL	4735	2	0.02176540475794764	0.020702035601611084	0.004415762995569009	0.00554731238869734	0.004416099306337281	0.8884149397494736	0.0009053929167837187	0.015126368428746713
PTBXL	4735	3	0.018946435162494977	0.01808772613618838	0.003664995495298933	0.004670661811289176	0.003665448011599952	0.7810194000346389	0.0009241900524476099	0.024765654597129556
PTBXL	4735	4	0.018762767723421427	0.017644141488702147	0.00412948358952879	0.004907783903883702	0.004129838854268159	0.7445264442101531	0.000746905617615023	0.01445667008808118
PTBXL	4735	5	0.021490495338811602	0.02022964066019553	0.0046609840943876825	0.0055257172121185	0.004661149842346948	0.7904984393228822	0.0006013804649014883	0.012175898387415266
PTBXL	4735	6	0.02153686700589947	0.0204285939675416	0.004417005499582016	0.005449787362741631	0.00441755362467507	0.8447863043608949	0.0009028041165600829	0.015306181702638843
PTBXL	4735	7	0.01857881172686499	0.017642093944344316	0.0038014310089019812	0.004570275615561331	0.0038016227039994236	0.8487984716325434	0.0006415918985646846	0.014699075355756852
PTBXL	7055	1	0.02254713217249692	0.022416999858520796	0.0014162951959440881	0.002962505053118791	0.0014172211603406552	0.9126583184212612	0.0003975812358193061	0.010041452576943303
PTBXL	7055	2	0.02472097377870872	0.024623452638981	0.0014044630222360454	0.0032455870745716235	0.0014056089839933937	0.9706100099491897	0.0005084867537381357	0.010218341071082609
PTBXL	7055	3	0.022557188038144087	0.022390990173267074	0.0014337704590238905	0.0034705302872819637	0.0014344880307756128	0.9421401008730445	0.0004646490363500662	0.004721734241877015
PTBXL	7055	4	0.02175544315583513	0.021658527092206187	0.0013096507260874162	0.003023974992400786	0.0013103120389502205	0.9574094752024116	0.00044149328949045407	0.010255039891535535
PTBXL	7055	5	0.024858025493723932	0.02477295935428893	0.0012645037255341535	0.003153160819514108	0.0012653999583949653	0.9819822169610201	0.00034380415341158895	0.004059914419802952
PTBXL	7055	6	0.024428205376645477	0.024255485147491887	0.0013657054542755788	0.0035145283477957794	0.0013670001621228164	0.8972345884231401	0.00041819794693422806	0.004431923926172766
PTBXL	7055	7	0.020840177926873017	0.020709870902661184	0.0013413942754747674	0.002896389066139738	0.0013421609028272132	0.9247450297488349	0.0002990799341213776	0.0023534681127541073
PTBXL	7055	8	0.02167966501297145	0.02155354197985178	0.0012879597137778421	0.002957839879348685	0.0012888397618193571	0.9338523898890091	0.0004915040463029835	0.01056884917954356
PTBXL	14750	1	0.013216815283985932	0.012872716485244809	0.0017335192266681827	0.002507974675656077	0.001733668485298215	0.8718431960665871	0.00032268712529437383	0.008884035614623604
PTBXL	14750	2	0.013157818422942957	0.012825512530838428	0.0018769009867557179	0.00264990497231055	0.0018770724667203271	0.8619509668560401	0.0003323875330901179	0.009782221377673577
PTBXL	14750	3	0.011506812938285416	0.011215391330780049	0.0016031982545837468	0.002227845671731072	0.0016033923625685517	0.9530555087633371	0.00027786141111107976	0.007394136558878189
PTBXL	14750	4	0.010859280374081041	0.01052478472949482	0.0015477522352483084	0.0021078466305961513	0.0015479713430770748	0.7210354437958265	0.00023867623093855292	0.006293942642952874
PTBXL	14750	5	0.013370817592073375	0.01304403622059579	0.0018494109813868586	0.0025190198932594694	0.0018496148602707662	0.8491670213214709	0.000282254961197549	0.0051399932195528375
PTBXL	14750	6	0.012453377138582071	0.012138391670409254	0.0017467389238936847	0.002450292498711923	0.0017469403027812296	0.7081952703117764	0.00034045682771460806	0.007003469176546698
PTBXL	14750	7	0.011307258331550869	0.01100187137558622	0.001608447923793042	0.0021997382394731025	0.001608624011332093	0.7742874895879858	0.0002995281899116171	0.008281750559508378
PTBXL	14750	8	0.011270377458665071	0.010958565379072926	0.0016472807231529942	0.002164235294288022	0.0016474545482096257	0.7593518592837962	0.0002922752790753698	0.00768392747313155
PTBXL	2987	1	0.012729012771435145	0.012193041377377001	0.0018920380278329898	0.002703185481569048	0.0018922025867462433	0.5672642690821248	0.0005284555915246155	0.008389464512717378
PTBXL	2987	2	0.011235502870894538	0.010779587764901156	0.0016169059409732206	0.0025144565438666496	0.001617055840511475	0.6818546399725925	0.0005010579771782372	0.008161618181815836
PTBXL	2987	3	0.012503901291367355	0.012110724509599345	0.0017155700510645003	0.0026281230336806585	0.001715680125217385	0.7915828625504767	0.0004628635069328459	0.00769520415963709
PTBXL	2987	4	0.010690094104695208	0.010320604222120153	0.0014374661302527197	0.002252066982884229	0.0014377059932989982	0.79917945914808	0.0004920749319034356	0.007937576561848061
PTBXL	2987	5	0.013699932555767616	0.013364900313549699	0.0017423337766689913	0.002853396805777895	0.0017426453470440735	0.7209631297620266	0.0005962540253522069	0.007059699626180628
PTBXL	2987	6	0.012864950615118265	0.012329676222256789	0.0019799801326489458	0.002801055499570914	0.0019801429828688885	0.5099967075632001	0.0005479039103963334	0.007781337981577133
PTBXL	2987	7	0.01051070049013534	0.010108434235906986	0.0015328615720886073	0.0024112123561044322	0.001533030489834382	0.6411670458010156	0.00034361820053226133	0.007284283469347238
PTBXL	2987	8	0.012192499911389293	0.011742919485130683	0.00175695639117883	0.002621404999794242	0.0017571010408972234	0.5793659934950947	0.0004969390617329668	0.007550167048968556
PTBXL	2987	9	0.013714039308964044	0.01339241787060743	0.001764089323038343	0.0027692918192706723	0.001764281619458539	0.804077924087539	0.0005730667335861786	0.007997817584609405
PTBXL	2987	10	0.013217990295201428	0.012921817456984216	0.0014717484045103472	0.0024541937367993528	0.0014720700563480697	0.7260021611374609	0.00041522827458474856	0.006235608686020125
PTBXL	2987	11	0.012798365988544166	0.01246866954866976	0.00172714968629811	0.0025762771112479766	0.0017273200005211104	0.7911103399261371	0.0005333819301115013	0.007450446558013196
PTBXL	17620	1	0.00766852065577299	0.006967400608097572	0.002094893012738007	0.0024817417228050935	0.0020952494113363486	0.8111797337734551	0.00014037786940529378	0.0026233311347458586
PTBXL	17620	2	0.007359170307779578	0.006638101572806918	0.0019887345982761945	0.0024099953213521613	0.0019889304313660556	0.6245838480943756	0.00017353556066470303	0.004113052574458866
PTBXL	17620	3	0.008246396656383218	0.007562391413093886	0.0021364477419212238	0.002618662225173619	0.002136572796104478	0.7904974991261111	0.0001426640159517847	0.0024972836343046837
PTBXL	17620	4	0.00782391520160463	0.0072549291119222625	0.0019442789237426184	0.0023311310457088973	0.0019444375616948192	0.7917252242108042	0.00017013032188554938	0.0038352558054517015
PTBXL	17620	5	0.007922297688799623	0.007277505707378363	0.0020585563816628745	0.0024763690346987963	0.002058704244332123	0.7433372552828279	0.00013097913484963583	0.0027037870576087863
PTBXL	17620	6	0.008773620588725686	0.007937719581492314	0.002348281282347991	0.002805180386383605	0.0023483835986095824	0.8184074994591103	0.00025803038182907565	0.005931078376574201
PTBXL	17620	7	0.007918016136305436	0.007270877248032797	0.0021798408293763447	0.0026229487187743733	0.0021799755966190634	0.6631858479803697	0.00017251790261217913	0.0035885090287781918
PTBXL	17620	8	0.007599157808952079	0.0069413005346044086	0.0021109204081426985	0.0024202889369964943	0.002110987132797181	0.7499974416745157	0.0001546454383700661	0.0024747499879676565
PTBXL	17427	1	0.01530866341797492	0.01496761692227061	0.0017363252222825387	0.0031263597439640982	0.0017367674602339733	0.6891324563637141	0.0005075781638296347	0.013578816456450933
PTBXL	17427	2	0.013777607524647007	0.013395758150538858	0.0016934979059543768	0.0028393409991387376	0.001693807226821467	0.7271517387530446	0.00035959973097014986	0.004785981182459266
PTBXL	17427	3	0.014786529494080103	0.014334475110072504	0.0017870331578466328	0.00313928906948371	0.001787654913554364	0.7058550832234857	0.0003711842947438404	0.008044804647585406
PTBXL	17427	4	0.01688363387024871	0.016606163645210257	0.0015131591277710828	0.00338632554908378	0.0015136179627313522	0.917119624093911	0.0004515972611289759	0.00829597150729897
PTBXL	17427	5	0.014509813276467156	0.014211666840200855	0.0017219253844658884	0.0033036309668401194	0.0017221889899352119	0.8093088134517625	0.0003887529389953461	0.006799938353934453
PTBXL	17427	6	0.012977191133502602	0.012656518764916833	0.0015648829655338695	0.0027486968129623243	0.001565153279501097	0.7895203987104655	0.000440470761408286	0.011450566411675895
PTBXL	17427	7	0.012946333754667293	0.012682585704191127	0.0015797867789829915	0.0026897201508222736	0.0015800879580279207	0.8202988173588504	0.000475012240008924	0.012603579315664182
PTBXL	17427	8	0.014286352235494031	0.013986146987177015	0.0015449635893061003	0.0028525177374229935	0.00154529515658933	0.7684557664805027	0.0002745710879436268	0.0024880278392143515
PTBXL	17427	9	0.01465515965496388	0.014407425267487927	0.0014571166192885458	0.00295510550536114	0.0014575192554562813	0.8588790687595136	0.0004295382063770989	0.011060969109034816
PTBXL	8336	1	0.0058272931523720515	0.004824048243588531	0.002335507006315254	0.0026379380417730423	0.0023355476614832257	0.7669966562487862	0.00011156404384142072	0.002014660733514035
PTBXL	8336	2	0.009138828269191268	0.007209168165219516	0.0041404026523884615	0.005098702542537585	0.00414045031503008	0.6485812526830621	0.00035539965444597707	0.018531096907333806
PTBXL	8336	3	0.009304906284928222	0.009011559862419657	0.00124254839044386	0.00202441001171364	0.0012427508545276183	0.8863221198221584	0.00014651294129209221	0.0017026444058241238
PTBXL	8336	4	0.012266194834497696	0.010910469377378986	0.0034151679298038695	0.00587867380663049	0.0034152182392438632	0.6814861951768364	0.0007236052694771453	0.024033146710294537
PTBXL	8336	5	0.00582250513951099	0.004585522803763564	0.0027393763025743163	0.0031431873641571107	0.002739402557673041	0.5244493083943788	0.00016197027678889947	0.00242596049499854
PTBXL	8336	6	0.0076496448827776025	0.006358940671821242	0.0030520456591439185	0.003617999761709971	0.003052191765981413	0.6939481119175149	0.0001364162270839417	0.0022867182255602502
PTBXL	8336	7	0.00499887359290764	0.0038695721208282033	0.0024927643567025618	0.0027105070871144914	0.0024927735991405508	0.6387602855124975	4.523230602365565e-05	0.001135642993337808
PTBXL	8336	8	0.013957990995485422	0.013305526372509036	0.002317796795662034	0.006157962166638747	0.0023178956254052844	0.8153118912084762	0.0009954331404219475	0.03565618900874266
PTBXL	8336	9	0.007472803605997208	0.006785193252109644	0.0019366850809324505	0.0029603832457669173	0.0019367485587369528	0.7716243156409069	0.00020446640860910412	0.008013004187165176
PTBXL	13920	1	0.011707163625322913	0.011174234486620185	0.0027677930746886218	0.003521069820227029	0.0027678773074616306	0.8244242825606736	0.000774322901225946	0.005715502254835736
PTBXL	13920	2	0.00884585362413509	0.008292752033733556	0.002242784345694921	0.002896189103176524	0.0022429148690296594	0.7757636204378695	0.0004834951897955443	0.005453340611528564
PTBXL	13920	3	0.010905035678769368	0.01046665937298237	0.0022873861580513214	0.0031672359938479198	0.0022876756484175725	0.8993606897400495	0.0007912491691576372	0.0065632344142450335
PTBXL	13920	4	0.011115546335598171	0.010553952959834327	0.0026577099361522034	0.0036208154306686335	0.002658111279141537	0.7968266033751741	0.0008082921982394351	0.007207166114940216
PTBXL	13920	5	0.010199942272555718	0.009680282636346522	0.0023790028994845848	0.0031262184634974137	0.0023790819159883792	0.8127110337540538	0.0006530611267053375	0.005753706004529025
PTBXL	13920	6	0.011923671468811554	0.011244646572378237	0.0026138459874653066	0.003560457280031209	0.0026139592378891896	0.7430073086232586	0.0007679366267922045	0.008931699704661095
PTBXL	13920	7	0.009512030228247662	0.0090819286984183	0.0022453225707966744	0.002935143226281367	0.002245383829934376	0.863747307996022	0.0006747321424434132	0.007898516022193219
PTBXL	13920	8	0.009166069055349559	0.008666902364643932	0.001999811490172205	0.00264032340146397	0.0019999582843757764	0.6509935061951677	0.0005624247485211463	0.007089660799171679
PTBXL	13920	9	0.012068805199326503	0.011518681496766242	0.0025050822943397323	0.0034131101940183695	0.0025052959957474036	0.8406590222422164	0.0007887988935456923	0.007010507520685017
PTBXL	13920	10	0.01000672805441701	0.009599859190877014	0.0021225828015379866	0.00297990912061925	0.002122850152375587	0.8319031688628611	0.0007437271137996961	0.0066179478318292495
PTBXL	13920	11	0.01144525973799195	0.010908835592031828	0.0024248817473361394	0.0032310538077634583	0.0024250588573293914	0.8475980882688864	0.000704619841234492	0.00603411070419854
PTBXL	6802	1	0.021977681961458374	0.021133962019932867	0.0035491342582992013	0.004741629553148172	0.0035493887218314727	0.8773498074905584	0.0011757178698178572	0.016179990577681245
PTBXL	6802	2	0.022838866306364197	0.022134653808007266	0.002795317982611704	0.004398180193588748	0.0027960916132635408	0.8662231144710844	0.001023051329303726	0.015126366256577527
PTBXL	6802	3	0.019037170550330645	0.018190004469009348	0.0029060652975181444	0.0037771431989023327	0.0029064121619401992	0.7766585104140604	0.0009075710137992689	0.020580627728137995
PTBXL	6802	4	0.0228133315755066	0.022037927889915432	0.0039743001312147214	0.005774393975316559	0.003975096637238248	0.8798971686445802	0.0007804426687774347	0.0100606696586808
PTBXL	6802	5	0.020297448846068853	0.019501501583804485	0.003211694193224823	0.004227761474808541	0.003212237017450938	0.8660399662054489	0.0010237490985520706	0.017896114378144302
PTBXL	6802	6	0.021491018250689945	0.020892247503185482	0.0026816900667226613	0.0039192738289385845	0.002681960496561151	0.8729909586713357	0.0007789594532455183	0.008782465576056976
PTBXL	6802	7	0.0190817387835635	0.018262935508043445	0.0029980507749311678	0.00428232903834217	0.002998369590147686	0.8334092932864667	0.0010578653814014355	0.020922038816071926
PTBXL	6802	8	0.023483750661525235	0.022730535352030724	0.003631018569073272	0.004574776551856911	0.0036314081506870597	0.8883274320378642	0.0012351421582737572	0.017033154860413135
PTBXL	6802	9	0.022215411524172297	0.021143358065515414	0.003599050696127776	0.005002347303762335	0.0035994106894996773	0.7447810835433514	0.0009949085197315868	0.017108594523734436
PTBXL	6802	10	0.025765032944925343	0.024959395355743662	0.003632375780036882	0.004821238082572195	0.0036326597291581105	0.8560656791566001	0.001319070166400505	0.010363585530671474
PTBXL	6802	11	0.02561487583158582	0.024810053022122944	0.0030765707647042715	0.004718183751683492	0.0030773460126911107	0.7940880449393	0.0007612934626551126	0.017514526291469143
PTBXL	6802	12	0.021195640578747895	0.020345898282672983	0.0034178777847323678	0.004393218740206938	0.003418392468841196	0.8561024406677988	0.0009969868160222537	0.018911533704906835
PTBXL	10331	1	0.011101694490696817	0.010548263189287116	0.002066909773524718	0.0032322562143567227	0.002067444513426071	0.9146916242127918	0.00023981791184713065	0.002251075280389239
PTBXL	10331	2	0.009047454225757538	0.008644408596234719	0.0014874384452198868	0.0024960660035344335	0.001487672852048294	0.6911734971545349	0.00017555851565965674	0.003021931511217578
PTBXL	10331	3	0.008188920430672968	0.00784686643683713	0.0013759842641471636	0.002233120153412157	0.0013760942886975026	0.7839313246288229	0.00017207507092891532	0.00302244838396641
PTBXL	10331	4	0.008235269108173864	0.007878624355729114	0.0015511399694548024	0.0023608647594817256	0.0015513409742684914	0.8380335587982567	0.00016734151876430915	0.00189724142758275
PTBXL	10331	5	0.008137252625204653	0.007617659387360403	0.001601249570804776	0.002402215795868931	0.0016015323121870225	0.8349194737151064	0.00010804669092016372	0.0010370669850079284
PTBXL	10331	6	0.011494334601296185	0.010986376511659492	0.002084045719987476	0.003414794349672683	0.002084250937290618	0.8441032150160221	0.00018270583858910885	0.00165363306592318
PTBXL	10331	7	0.008756570194690097	0.00823733555407328	0.0013631242549737078	0.002409271964129112	0.0013635554947123102	0.693414852891525	0.00019085542646194782	0.003587528434771074
PTBXL	10331	8	0.007871612779501167	0.007345649768032362	0.00160896102976924	0.00236805472179547	0.0016090580021739323	0.6688941216159767	0.0002077230511287849	0.0032502691702726762
PTBXL	10331	9	0.00867639965061019	0.008061363146382608	0.0017595701357167642	0.0025013847003291347	0.0017596826698280965	0.6959330100679839	0.0001291730459385501	0.0014981764254097037
PTBXL	10331	10	0.007730134832693497	0.007398802295707554	0.0013682184088530224	0.002221635184438296	0.0013684781284594879	0.7877878859990882	0.00017379212276285888	0.0033789957337959425
PTBXL	8388	1	0.01110856114190852	0.010956494177206242	0.0012152626602378524	0.0019535479200726053	0.0012154979111462102	0.82973955613584	0.0003188249086236607	0.002883733779548016
PTBXL	8388	2	0.014698424475491542	0.014475259752177148	0.0014421784264640265	0.0024666273399805813	0.0014426097490356719	0.8482390487287316	0.0004741800567204508	0.004035908980124018
PTBXL	8388	3	0.013598014757654342	0.013353816252509363	0.0015915190482633918	0.002650526254527992	0.001592330926864239	0.8223010833472365	0.0003576346618644822	0.0032370285899533343
PTBXL	8388	4	0.012551449007140107	0.012364573087885272	0.0012666825833120756	0.002194721318152131	0.0012674090414334085	0.8513886096608987	0.0003792002098881051	0.0045585818575680755
PTBXL	8388	5	0.01093885284496796	0.01069285971641855	0.0013473544696279616	0.0020945188227627413	0.0013478196279383468	0.7713438587601841	0.0003372887645424847	0.004467442965432038
PTBXL	8388	6	0.01300859106712784	0.012628222523345388	0.0016420596025179147	0.0024397253710286963	0.001642536676607827	0.6822914874261132	0.0003389631632123445	0.002733828890169592
PTBXL	8388	7	0.013215206030334284	0.013046444343625774	0.0012103866125451896	0.0021355034549278363	0.0012113290665697583	0.7984466958456731	0.0003933906851458281	0.004793140635614319
PTBXL	8388	8	0.013563750065753395	0.013389992306107858	0.001289083514436709	0.0022489156895934333	0.0012895824120410847	0.7362957372752286	0.0003885216595876525	0.002585300537094711
PTBXL	8388	9	0.013531743295455454	0.013383116416319804	0.0011767605131895351	0.0021838220044585375	0.0011783854371770278	0.8694134702069162	0.0003342046793846883	0.002988160075918946
PTBXL	8388	10	0.013063305681379853	0.012726317682943739	0.0014644036713980261	0.0023960025240196726	0.0014649791348002664	0.7257177736437946	0.0004176483518907482	0.0045749311779152285
PTBXL	8388	11	0.011217896176166543	0.010978325847956683	0.0013060129169387706	0.0021077853080321216	0.0013065661730582922	0.6991407723024072	0.00030113122407269443	0.0024611193229539764
PTBXL	8388	12	0.013242158821737706	0.013120552589074148	0.0011264301419124754	0.0022384031586164263	0.0011271425562891693	0.8652005688826242	0.000343653921179748	0.00443743486989159
PTBXL	8388	13	0.01331263696921544	0.01311755487469156	0.001395889348859422	0.0023886593165478942	0.0013965774094369776	0.8069368264404925	0.0003164853552924065	0.003578168442536129
PTBXL	17294	1	0.01904263015818585	0.018949885139812415	0.0009748569752645102	0.002081958087249335	0.0009757163302989926	0.9692627818064242	0.0002720545779730078	0.0019513374709561571
PTBXL	17294	2	0.018204686171730686	0.01809011137857733	0.0010013890428974715	0.0024376938881205466	0.001001947610756862	0.937767964085265	0.00030875574383609387	0.003307283064214917
PTBXL	17294	3	0.01825612698212329	0.018148059449665643	0.0010287048438376593	0.002367398821784787	0.0010293253653444218	0.946230626341847	0.0003533708676173656	0.004294415227443669
PTBXL	17294	4	0.018511450141262088	0.01832563329166006	0.001253847899545942	0.002487236461305977	0.0012544291477959843	0.9375307693277226	0.0003293772742500645	0.0043596108797834465
PTBXL	17294	5	0.015891017145818424	0.01576037510672	0.0009463592856852322	0.002135259127296601	0.000946848263103582	0.841852521063198	0.0002872679848317773	0.004071830518449668
PTBXL	17294	6	0.019341473330353236	0.019194727057747402	0.0011015522384031705	0.0024285508176153567	0.0011025982001370306	0.9196283954470917	0.0002520014587826207	0.002414056933740586
PTBXL	17294	7	0.010395970319571912	0.0101193129558573	0.0012666784034976418	0.002143523503951264	0.0012668908091207581	0.8708555983106091	0.00014605355792456223	0.0009253029391636302
PTBXL	17294	8	0.016479138844012968	0.01638374681684635	0.0009376976886225197	0.002271130220198469	0.0009386502556453156	0.9276426174299779	0.0002531002566771015	0.002918343083415474
PTBXL	17294	9	0.01843049732252371	0.01832389672273596	0.0010333147903615236	0.0023135332333702983	0.0010339578079553839	0.9487561195917553	0.0002359349549016701	0.003294596520969183
PTBXL	17294	10	0.01524715060396885	0.015102882747206408	0.0011223913038672549	0.0023569088056739954	0.0011227055828040777	0.9191211591519453	0.00021082007854247224	0.0029882007605612194
PTBXL	11891	1	0.012842747366224497	0.012326330467394453	0.0023544850399426875	0.0030085042660612693	0.0023548973910319476	0.8720394859093731	0.0005815545978889588	0.005861244042023358
PTBXL	11891	2	0.01267035718643963	0.012132277953107022	0.0022527933384068107	0.003095201901935944	0.0022535446291540276	0.7845214251217683	0.0005440231514969709	0.005676196906965342
PTBXL	11891	3	0.01297893477815671	0.012312022180928717	0.0027672512103628305	0.003651063674698177	0.00276782368174846	0.8361695818884357	0.0006232322943765985	0.010541602829882427
PTBXL	11891	4	0.012547942486435829	0.012012399069973345	0.0024574562037387704	0.003130012986104263	0.002457809603332259	0.7884685126024904	0.0005851078033507172	0.007513135255362188
PTBXL	11891	5	0.013284420591548952	0.012695780180263076	0.0023235491309044906	0.0032520600922401706	0.0023241661626118237	0.8985260590540427	0.00047122401502266954	0.0048037290707333
PTBXL	11891	6	0.011846948899305666	0.011267130795092645	0.002516451758526837	0.0030250014751064813	0.0025171898582320245	0.734230388334406	0.0005244334237240803	0.009787387956377925
PTBXL	11891	7	0.01206777391792057	0.01141688201549941	0.0024284066107097234	0.003125064076343725	0.002428786011323637	0.7011701715463249	0.0004687256886768024	0.006896677842568576
PTBXL	11891	8	0.01200296201306037	0.011512628351357483	0.0021796305912758257	0.002969692871596758	0.0021799864792319806	0.7854275258342915	0.0004455560790043507	0.005829438268599349
PTBXL	11891	9	0.013618235021610312	0.012955511799995155	0.002768940437007433	0.0034718824121091523	0.002769671973149647	0.8783966958510119	0.0005591566152055837	0.008429049657677242
PTBXL	3537	1	0.018067142116336143	0.017442594925999377	0.003487305023613827	0.004816620109774892	0.0034874917690793407	0.8885550401729633	0.0016548410234215188	0.01827817470572338
PTBXL	3537	2	0.021285713499802118	0.020444020107796012	0.003965374760536691	0.005465187147813889	0.00396551343137491	0.752148376085265	0.001628247811790079	0.01861360124059604
PTBXL	3537	3	0.017597670763274093	0.01697146155481209	0.00269600685406081	0.004283546353897405	0.0026961703366091263	0.9006110791211601	0.001271897282282682	0.016788145379461814
PTBXL	3537	4	0.01644777248460887	0.015340456613697156	0.003457673256521736	0.0045112682094846784	0.003457877379284637	0.6323676495051567	0.0012243170571753523	0.017486607751369582
PTBXL	3537	5	0.01516322989088637	0.014683337277171563	0.002964286904160108	0.00417240054677889	0.002964349583962184	0.7718955974529353	0.0014064026121142058	0.020701788251396458
PTBXL	3537	6	0.01769065181494987	0.016940709589450716	0.0035001905803414145	0.004671083651302049	0.003500287534955358	0.8209582594115199	0.0014244631392293426	0.01636875686595524
PTBXL	3537	7	0.01846350599235377	0.017828250109490823	0.0029854831488496407	0.004725216674920738	0.0029857407598549877	0.8585668321277881	0.001458050826521777	0.014835828650717291
PTBXL	3537	8	0.01734936248004235	0.016754250240415467	0.003510637809075546	0.00468418595451487	0.0035108367313685398	0.7691791711263002	0.001545679557504478	0.018400800932587558
PTBXL	3537	9	0.017353472701034305	0.016762092988058155	0.0030486438300230518	0.004198404732769937	0.0030488009290933734	0.7486962146965745	0.0013132320314313845	0.015050810973378036
PTBXL	3537	10	0.01869814888314569	0.018169752785562578	0.00306437229957437	0.004526866349444433	0.003064747559383706	0.8909564525747256	0.0013879587999636454	0.017753236701087187
PTBXL	3537	11	0.017571343968633062	0.016925256625812003	0.0033195449750786634	0.004806741464253149	0.0033196262723853075	0.7741995378606298	0.0014191466476195203	0.015267578177289437
PTBXL	10071	1	0.0063017398665004614	0.0060736159129602405	0.0011522939249611753	0.0017247527744716047	0.0011523539423987659	0.8932196496959994	0.00017790515783852303	0.0014125192575326637
PTBXL	10071	2	0.006095893736854874	0.005829335883440107	0.0012531740721774417	0.0016762767770607697	0.0012532079186004068	0.7158176305718448	0.00018075060455417192	0.0017029454258016866
PTBXL	10071	3	0.006807355243387718	0.00645564922220165	0.0013099095829260505	0.001963370111431554	0.0013099779941138378	0.6994313981043547	0.0001748540522298884	0.0015927960632049236
PTBXL	10071	4	0.005422396826951009	0.005133458091022186	0.0010824564914983289	0.0015938699038724683	0.0010825004229578939	0.6602026235379185	0.00015236807717385097	0.0019422513262459349
PTBXL	10071	5	0.0060291854319481	0.005696726302477427	0.001189982528717468	0.001761840267940096	0.0011901186617278188	0.749772140997477	0.00015897628672332075	0.0017754758124559377
PTBXL	10071	6	0.007151413206765689	0.006692092898246975	0.0014705099567593454	0.002203739079953018	0.0014705917955202587	0.6454954678214986	0.00019697684075854597	0.0017490009081080591
PTBXL	10071	7	0.006994507118237514	0.006571264726465372	0.0014310899921290156	0.002154650627479981	0.001431158941684747	0.7089978380036994	0.000212312923424304	0.0015731556540785484
PTBXL	10071	8	0.0065886502613325595	0.006220845827628983	0.0013342803359852524	0.0020298688714800945	0.0013344448582613129	0.8104741845089355	0.00012615984698424924	0.0007589486622249984
PTBXL	10071	9	0.006046583902674201	0.005716967350839766	0.0013042199257707002	0.0018497996603706421	0.0013042699130782144	0.7795112840453868	0.00013178717441089178	0.001796652916551054
PTBXL	10071	10	0.00677730109923299	0.006270863076110123	0.001435975570980182	0.0022235733919167364	0.0014360359034422772	0.6921910799962058	0.00020510082801345841	0.0013958794349459734
PTBXL	14183	1	0.009918829509143511	0.009181009005444775	0.002592105711450541	0.003606321610628972	0.002592202904752403	0.7999651099072225	0.0002915403211279176	0.004368257282296401
PTBXL	14183	2	0.010270812904687232	0.009620479392122913	0.0026650240543264164	0.003648177600920683	0.0026650791008183553	0.7404880926527743	0.000323356326346803	0.00632354220356356
PTBXL	14183	3	0.01079021601437055	0.010163199492296033	0.0027720883293596973	0.0037957841283562032	0.0027721680314547886	0.8118838469662684	0.00032526645234381697	0.004166787031445297
PTBXL	14183	4	0.011131737509748666	0.01045442428178925	0.0025393103606047474	0.0036779190416284277	0.0025395269999662186	0.819700167442751	0.0003063641892179165	0.005891485396300166
PTBXL	14183	5	0.009933043007833979	0.009027419208865779	0.0030016463096160825	0.003834550756881119	0.003001801989114577	0.6837177913081879	0.00023996849406250284	0.0042288234170771
PTBXL	14183	6	0.008612116730871191	0.007319903123413053	0.0032005615916864977	0.003870848553412379	0.0032006078234370866	0.6771584748726395	0.00020961761419864517	0.004011257147869188
PTBXL	14183	7	0.00759005300785319	0.0064269916790624425	0.002958607792195959	0.0033899386999372313	0.0029586784271203996	0.691532775615249	0.00012573842343181096	0.0012299955330920581
PTBXL	14183	8	0.008788695039882138	0.007666751704201047	0.003062520564225484	0.0038226840676210106	0.003062555559329837	0.7099785867754751	0.0002981306100957476	0.005711583878445437
PTBXL	14183	9	0.009434224096605541	0.008582981712735442	0.002796908372813175	0.003629702054770979	0.0027969771504921495	0.6924203136659507	0.00034320749282219543	0.0049679241365761274
PTBXL	14183	10	0.009938394493646283	0.009167580346761881	0.002793661732632027	0.0035965341237806227	0.002793706099710009	0.7807108416609227	0.00021828418181810214	0.003570102131525667
PTBXL	14183	11	0.010303786570548801	0.009597979395562735	0.002768720717845143	0.0034860928137307595	0.002768755350070597	0.8620845645671267	0.0002184107363595309	0.004936547411208999
PTBXL	14183	12	0.010405880785483103	0.009675420796171574	0.002689956217387714	0.0034906894526115302	0.0026900082759974335	0.7774382436409529	0.00018225064944801106	0.002742237830400875
PTBXL	14183	13	0.01083299881279784	0.010126334959754086	0.002554596310802449	0.003606297632356408	0.0025547558645641964	0.8297450321251755	0.0001697737091960454	0.0037187639612119637
PTBXL	14183	14	0.010679124890388279	0.009758649940438072	0.003030277858840696	0.003990127903743701	0.003030363327981325	0.7840990377466401	0.00029379852475787236	0.0058671907694707315
PTBXL	12299	1	0.017605958111949923	0.017405349076192962	0.0016421272154475352	0.0033449307368573237	0.0016424754873801965	0.8035517853681247	0.000869779250112091	0.011288211433628762
PTBXL	12299	2	0.020389751720831965	0.020120757364789344	0.0021101453493475642	0.003954725975279171	0.002110561532706431	0.9148726069394811	0.0009446628358241186	0.010266716939832407
PTBXL	12299	3	0.020517450287345473	0.02025770110671382	0.002179574903643615	0.004044510035857563	0.002179917198398197	0.8913492366753663	0.0011108553647670852	0.014930229547732482
PTBXL	12299	4	0.018127280952721734	0.017858625189452495	0.0017567124997054481	0.003430820942768122	0.0017571166352335216	0.8478154904642283	0.0009302767213867895	0.014467108920759102
PTBXL	12299	5	0.015693036801594715	0.015490461842969356	0.0015535387010390243	0.0030628940621833856	0.0015540793580500454	0.8513290826378307	0.000830176236068011	0.014294411843426667
PTBXL	12299	6	0.018351477111470636	0.01812395830341909	0.001862924525380955	0.0035565073662953226	0.0018633756224924977	0.9326016833545185	0.0009054274602496298	0.011281703121912687
PTBXL	12299	7	0.02043875162939641	0.020159075103545934	0.0021624238818820194	0.003923387734172852	0.0021628228080933704	0.8437230907742491	0.0010046457561720206	0.010310870405594462
PTBXL	12299	8	0.018372516778572108	0.018104825803010854	0.001763563922041429	0.0034622454539516706	0.0017639836723105553	0.8422587313370515	0.0008731120331332193	0.012090235588828485
PTBXL	9846	1	0.016800497986319364	0.016656387617688707	0.001174483385280805	0.002465646458809397	0.0011750497307109785	0.8590216998285596	0.0004759869700927614	0.007668438648744977
PTBXL	9846	2	0.020496209778835456	0.020269713370230282	0.0015690882166393351	0.003115529859303188	0.0015695677358992964	0.8016353526075257	0.0005029134696343627	0.006058618485412262
PTBXL	9846	3	0.02035975634150008	0.02016438840049729	0.0014661883969038436	0.0031317788712991756	0.0014669533826843872	0.8834267180029363	0.00057541727967271	0.005846041292160597
PTBXL	9846	4	0.01771423826859345	0.017561298793155888	0.0012399598202106714	0.002620644872339294	0.0012404689610036013	0.7734959537100997	0.0005356222771258256	0.0076131434394179215
PTBXL	9846	5	0.016338602148517255	0.016148153527666173	0.0012635406165983861	0.0024945502800925064	0.0012642573939908872	0.7064432844942329	0.00044205297868481387	0.005617626193614115
PTBXL	9846	6	0.01727592045187447	0.017106188208392024	0.001256009430928172	0.0025701444430982394	0.0012565629511333508	0.7257713739087329	0.00043653713864057105	0.006362527204859648
PTBXL	9846	7	0.020030954066802265	0.019902314160274912	0.0012870984309480934	0.002860990452413814	0.0012879080069796935	0.8095006384901959	0.00040914772059281557	0.008205829921648628
PTBXL	9846	8	0.01926219746182746	0.01907076244282617	0.0015318447857978071	0.002941189646008414	0.001532378099809202	0.8749842893290454	0.0005480953557826847	0.005988763998483948
PTBXL	9846	9	0.018887602656183264	0.01854603573961554	0.0016915202009444808	0.0029859756430054654	0.001692213829866131	0.7839692398440675	0.0005211593665874441	0.007924719862323008
PTBXL	9846	10	0.017519304194599468	0.017353562774325385	0.0011923043081278474	0.0024266642468538267	0.0011931007266732917	0.7903662782809564	0.0005767628321808857	0.006614264307418205
PTBXL	5363	1	0.010594365560628365	0.010268978959968512	0.0016397819898074737	0.002290666843272602	0.0016399863914879666	0.7820744186496487	0.00043284103537526115	0.006715025964991913
PTBXL	5363	2	0.010759320299978283	0.010366463796300202	0.001940444354900415	0.0025169400459174305	0.0019405830679684528	0.8046569937038087	0.0005080636688522525	0.006935455906640791
PTBXL	5363	3	0.01363535490893682	0.013197230227392972	0.0022502586768974645	0.0030322951407560864	0.0022507065410802764	0.8714703984086721	0.0006704328661933385	0.006804854723641165
PTBXL	5363	4	0.01245945762869859	0.012165259101737888	0.0018535483754238658	0.0026770371557718006	0.0018538473395390605	0.8317661931342948	0.0006061463197770275	0.006508542358855009
PTBXL	5363	5	0.01077269138421487	0.010305387228018952	0.0020245354799406936	0.0025896489210248427	0.002024680279968237	0.7273583855551897	0.00047794195043398917	0.0063454875705885256
PTBXL	5363	6	0.013771213270276922	0.013340639730118658	0.0025174574604071294	0.0032161996141047075	0.0025176857556021377	0.8522600145423505	0.0006633058805663049	0.007700899813264898
PTBXL	5363	7	0.014049474968712635	0.013612472148389045	0.002269996134554042	0.003100423342397955	0.0022701683064308745	0.8707178808870271	0.0006555155017126217	0.0075554423522945805
PTBXL	5424	1	0.020183576609550495	0.017891229253808146	0.005741331737084795	0.006688878659854389	0.005741676309758967	0.8603416836535099	0.0024018881805868207	0.10609349954192894
PTBXL	5424	2	0.01865332254999555	0.016866858089731006	0.004914311283379001	0.006232723837474198	0.004914858122333032	0.8661518991795385	0.0009377311507742824	0.012407103143361612
PTBXL	5424	3	0.019626809460933238	0.017354477130723207	0.005887172789271239	0.007108374252767316	0.0058875183439070005	0.580565464662795	0.0008336732595774086	0.013046077803076383
PTBXL	5424	4	0.01838569766947316	0.01617898450951538	0.005667966138043376	0.006543322084304734	0.005668243231977236	0.8559074165217879	0.0010777925757758401	0.012706017973782001
PTBXL	5424	5	0.01939725598352546	0.016500800945187313	0.00628003567114161	0.007208096813522261	0.006280345624790014	0.8127424211418997	0.0021977837984273134	0.0630298222441429
PTBXL	5424	6	0.020377341077253253	0.0180704496766044	0.0061262474363094595	0.007229362510512683	0.006126584357934325	0.8412079552752949	0.0011198365002785633	0.010881990546958393
PTBXL	5424	7	0.02020596897539698	0.018306559202545893	0.005508203999122555	0.006371871706960666	0.005508551642623211	0.8833623554564087	0.0008903205602444334	0.014928321845778796
PTBXL	5424	8	0.020565020223263113	0.018680443974428248	0.0054623201239033595	0.006590698290222559	0.005462670132335927	0.8974759531752609	0.0010611429960083643	0.013543709852963253
PTBXL	5424	9	0.019513550371867187	0.01740405286522703	0.005684889213144385	0.006930225240431933	0.005685137776627185	0.8699633436612492	0.0012134998775849926	0.012646795341228641
PTBXL	5424	10	0.019997187438904114	0.017456590071814725	0.005879790780583678	0.0069239461442610305	0.005880470336026763	0.83182040583756	0.0019137013501959181	0.06368071598792198
PTBXL	15115	1	0.009331024745097862	0.008364372681491674	0.0025784632920493305	0.002927607593604466	0.002578580613911182	0.8197653449620488	0.00030194320739766896	0.007594381282881408
PTBXL	15115	2	0.009068045169182888	0.008426026604301156	0.0022480526632653896	0.0025619794559936493	0.002248210603649588	0.8386357426369121	0.0002229469238264336	0.0020118103568364273
PTBXL	15115	3	0.009780414627997744	0.009127090842341286	0.0023112428677580293	0.00278141674895551	0.0023113840733300565	0.8671955839056031	0.000313801920928271	0.005099386088821599
PTBXL	15115	4	0.008606478197047315	0.007382828475524227	0.002798353727903585	0.0032520028620681464	0.0027984779458105277	0.7876463970042189	0.000209486210799169	0.004551092298039996
PTBXL	15115	5	0.008694230436203628	0.007371056756890464	0.002829776544169005	0.00315311267348856	0.0028298514973373982	0.8023631363031934	0.00019005206523516028	0.00407895582228458
PTBXL	15115	6	0.0073899632874650815	0.006757408115536467	0.001846562288981003	0.0023504802698598288	0.0018467416802410242	0.8847161628647529	0.0003117671231409814	0.010278833799242907
PTBXL	15115	7	0.008821130208057157	0.008148815187108707	0.002242942274066266	0.0025986619470669335	0.0022431272198901353	0.7770743900154018	0.0002470846763303375	0.004020407628546864
PTBXL	15115	8	0.008531250042378688	0.0073752769892101375	0.002770512282376252	0.0031953350400826374	0.002770579394597664	0.8463453011828718	0.0002991131510429965	0.007059495484883581
PTBXL	15115	9	0.007198101350151972	0.006272717852565712	0.002191574038885423	0.0025216313857147265	0.0021917268385329577	0.8133458402429905	0.00010496025748605113	0.0016608397467534179
PTBXL	15115	10	0.008458108614936453	0.007407781272867406	0.002667732427938538	0.0030498904658319516	0.0026677837302821177	0.7792955422150575	0.0003319260125956698	0.009918214919450247
PTBXL	19513	1	0.008180844570149642	0.007749777370961541	0.001527605622676876	0.0020892492325160455	0.0015276940653469807	0.791692669703439	0.0003318267656424766	0.00395843678874777
PTBXL	19513	2	0.009993187166191205	0.009572983817907606	0.0017552244604511602	0.0024550085276938203	0.0017554329334888651	0.8047014344680292	0.0004373438460268304	0.005862498550156948
PTBXL	19513	3	0.008036295172230331	0.007623517158855836	0.00139921205324396	0.0019130615917667822	0.0013993616501861105	0.7717484193320249	0.00027915641754986656	0.0034839416829763607
PTBXL	19513	4	0.008903783022332032	0.008551078591973977	0.001531581062381121	0.0021273132738845488	0.0015318043625916764	0.7420565223118829	0.0003349532721308104	0.004126912616212243
PTBXL	19513	5	0.01114568597914573	0.010741100240069756	0.00179163045222682	0.002603219570604962	0.0017919410859005176	0.8002958267649248	0.0004197166115909544	0.0058253633597001335
PTBXL	19513	6	0.012160938195827906	0.011552809723553855	0.0022337578243165333	0.0030417417884137767	0.002233867128601249	0.8167634855108556	0.0004831839979855691	0.00533482809818508
PTBXL	19513	7	0.010219843428189788	0.009640600052215469	0.001976125777743095	0.0025763791269960133	0.0019762226526613674	0.7948311111596583	0.00040859556842818184	0.0038551082259482734
PTBXL	19513	8	0.008658421417102793	0.008223455817705548	0.001578513887092194	0.0021552180523241567	0.0015787442136496704	0.8327313292483306	0.00027333698545572776	0.002543958747093515
PTBXL	19513	9	0.00888588918503069	0.00851937359023793	0.0014646833646391585	0.0022069019760785178	0.00146488531591197	0.714861290771294	0.0003015345583724718	0.00664556561037603
PTBXL	19513	10	0.012848938671740919	0.012503763069406659	0.0018334771300987194	0.002760163381617006	0.0018337825697804459	0.877347113775235	0.000515934091918051	0.005360432745034918
PTBXL	7365	1	0.011400924395733963	0.010809396523700039	0.002086820370196683	0.0028700760824626444	0.002086967878533164	0.743586960902778	0.00015816994464718843	0.0027309909738231653
PTBXL	7365	2	0.011673268544017323	0.011294905226212732	0.0017984364334905428	0.0026091281650178154	0.0017987031092685296	0.836605584264379	0.00022062322061376196	0.0038117125788443102
PTBXL	7365	3	0.010213750691989204	0.00971673360074944	0.0017646847347801311	0.00239736596053596	0.001764859608646274	0.7820722095758097	0.00021302933742424013	0.003436554461212165
PTBXL	7365	4	0.0085281642506465	0.008019480424627617	0.0015302167978620985	0.0021030109387109803	0.0015306658686291843	0.643444514548016	0.00012094735050389627	0.0020466127537526503
PTBXL	7365	5	0.009110253856339214	0.008829082600070422	0.0015218936551676244	0.002084363452128693	0.0015221552017461947	0.8173019087064837	0.000204962635868989	0.0025322037428442776
PTBXL	7365	6	0.01030350667592204	0.009973050412414248	0.0016604294992277283	0.00233579450308205	0.0016606104609699017	0.9148556779149768	0.0001602779645128776	0.0023502967856774333
PTBXL	7365	7	0.011185551617390715	0.010819126329650585	0.0016911524765325335	0.0027518307099763917	0.0016913475102370951	0.9120574321706668	0.00024593609819466555	0.003032049914353778
PTBXL	7365	8	0.011987160420809937	0.011654826055646082	0.0017690079605924647	0.0027824294507388108	0.001769315669790794	0.8935656092389196	0.0002509529542444386	0.002880843415556907
PTBXL	7365	9	0.009608286635242803	0.009212151745802182	0.0014790475485046452	0.0022135615637542913	0.0014793656384735118	0.8986381621521236	0.00010527668554909644	0.0016897324659757899
PTBXL	7777	1	0.013940017681012502	0.013418280986655163	0.00199908759558241	0.0030363036343906686	0.0019993201761491883	0.795125248851354	0.0007368261633846842	0.0057926861267279025
PTBXL	7777	2	0.014444089857492135	0.013862820947080865	0.002083525623711356	0.0030382020685986934	0.002083884748872828	0.8763632171962686	0.0006162708889577134	0.00758486108570247
PTBXL	7777	3	0.013585177524103077	0.01307871266692267	0.0020925927905383244	0.0029450994784205892	0.002092866661330661	0.7729552550226363	0.0006593994910117036	0.006029302491321858
PTBXL	7777	4	0.013925845566587162	0.013379350157568668	0.002150159815104834	0.0030821754075208312	0.0021504328752831813	0.8266778267213621	0.0006974538145873263	0.006314032528206921
PTBXL	7777	5	0.013659975476290418	0.013021625440866852	0.001946542998387299	0.002869749360140226	0.0019477522695102657	0.7913428550761586	0.00047232354642897566	0.004870742745789241
PTBXL	7777	6	0.014173624650027552	0.013683326169229808	0.0017559639339507316	0.0027795680241315492	0.0017564024384435657	0.9060177778875919	0.000503789661468849	0.005474204958738181
PTBXL	7777	7	0.01371157516256813	0.013298426854759245	0.0017485077617164964	0.0027629913937283843	0.0017491377449696205	0.8379736170586903	0.0004134796614476779	0.005530483289141936
PTBXL	7777	8	0.013461228168089605	0.013077152994305327	0.0017975808520640216	0.002709895362751783	0.001797762775975352	0.8993221434323341	0.0005005361678698637	0.004640444054302237
PTBXL	7777	9	0.013504234835907184	0.01301177916787721	0.0019795416790502085	0.0028050161580641113	0.0019801653521718953	0.7860825335599869	0.0004382420904528483	0.0034977159965334814
PTBXL	6474	1	0.01598796917647202	0.015791630176472983	0.0012714757549834557	0.002596477505350992	0.0012721260556635735	0.8920249507906483	0.00030320875362069137	0.002821919607241332
PTBXL	6474	2	0.016424548031323812	0.01628311992964632	0.0012657739339706658	0.0023946506298744585	0.0012665204627000219	0.9186277473188872	0.00025564488360039285	0.0023468463433728858
PTBXL	6474	3	0.013598296143809982	0.013467961764743916	0.001140996189196028	0.002144922174547401	0.0011412200021675503	0.948412486817253	0.00021784063544290315	0.002711150898687512
PTBXL	6474	4	0.016030977430115056	0.01586537638635551	0.0013650209205171024	0.002495065351814495	0.0013653641999058037	0.9512510195586157	0.000356771908144827	0.006322956725709285
PTBXL	6474	5	0.014164376389787122	0.013977231570176229	0.00122621424546558	0.002480897333842024	0.001226456869020255	0.8499494965314275	0.0002832325270270431	0.0027350754280409404
PTBXL	6474	6	0.015926847784155655	0.015787318784111184	0.0012318014521446447	0.002539986630511663	0.001232091426336552	0.9494984580941287	0.00026886010492242746	0.0024745243238563593
PTBXL	6474	7	0.014476265049521191	0.014356105085829431	0.0011294219780715528	0.002147150757074319	0.001129690217178247	0.9280852706647618	0.00019617791818555254	0.0023287630735647556
PTBXL	6474	8	0.01617320371454447	0.016031358166119707	0.0012734947325790953	0.0022421104279320802	0.0012738181741114964	0.9443091051531965	0.0002579528690706093	0.0056163298563192635
PTBXL	6474	9	0.015920552110180085	0.015711921342905468	0.001389353261409618	0.0025178797638048117	0.001390139688511577	0.8930870062460914	0.00026928381778815955	0.0025608176609650773
PTBXL	6474	10	0.013069229479380797	0.012856002901567664	0.0011170545621830912	0.0022866852780404775	0.0011173960287245732	0.7730565674898027	0.0002836911319873801	0.006326415070326139
PTBXL	7963	1	0.017447456912090906	0.01688146527497483	0.0025160107584287646	0.003916300963843775	0.0025165944711955713	0.8688211015776248	0.0012382797671834293	0.00989944402264224
PTBXL	7963	2	0.018199203479781375	0.017627233036964816	0.002732766049208192	0.004055488926933208	0.0027332032773871046	0.9131030310977022	0.0012625201295647496	0.010825364491934678
PTBXL	7963	3	0.015168187570302718	0.014677454926340266	0.0024034822739088307	0.0034294765430976683	0.002403744053637383	0.7910491428021216	0.0009217048472753229	0.006742313322706072
PTBXL	7963	4	0.016783904082739855	0.016212420774730667	0.002632215195055315	0.00383734198688111	0.0026328057426020447	0.892585472863056	0.0011855720964975272	0.007712225414317613
PTBXL	7963	5	0.015269990413591712	0.01474098891631925	0.0023804329159480228	0.0036704400682930852	0.0023807541631285564	0.9069993604199537	0.001121792433628695	0.009738035095096548
PTBXL	7963	6	0.018194632035776682	0.017629654854350692	0.0027564403362084575	0.004279767634484821	0.002756800587507618	0.8703045872077966	0.0011605778494818801	0.01068491344926841
PTBXL	7963	7	0.019153715043213636	0.018514106506687326	0.0029014285677106647	0.004295126794328295	0.0029018864994116195	0.8693975721629013	0.001457106589435981	0.011742128735774638
PTBXL	7963	8	0.016089789522926976	0.01566683351565572	0.0022196911997681796	0.0035345532211737297	0.0022200513024305973	0.8895527335198213	0.0011943402643696428	0.010690147040415269
PTBXL	7963	9	0.017211993838414492	0.0168176233287031	0.002469254530671246	0.0037339872584943442	0.0024699204119245774	0.9410162486229774	0.0012011454915848857	0.00959629496103734
PTBXL	7963	10	0.01728707956099785	0.016758723080361575	0.002641160774495754	0.004100068639999998	0.0026419535906118743	0.854190965669518	0.001152286627199697	0.00969219247649611
PTBXL	7963	11	0.01395064378448283	0.013398348108323944	0.0022762732806885897	0.0033425509501253735	0.0022768977732967564	0.839684375074707	0.0008773786344337984	0.009603273464272259
PTBXL	2147	1	0.011439706655987902	0.01105068437586071	0.0018023205227711385	0.002435117766405077	0.0018025013436247642	0.7764340499351536	0.0004331183969566116	0.00622642728712692
PTBXL	2147	2	0.01081038430726507	0.010448599991147476	0.0018019500147343959	0.002419380608106666	0.001802076050433785	0.7306034785480477	0.0003524452407390789	0.0059787607924855855
PTBXL	2147	3	0.012271460791690376	0.011852241272787554	0.002074527404067216	0.002799713827804432	0.002074934478839798	0.8892088963293361	0.00036709646920077645	0.005310323320836621
PTBXL	2147	4	0.012167575242122568	0.011734264616989728	0.002069747475446748	0.002796069499725983	0.002069936596239958	0.8820108213424434	0.0003724361679299067	0.005466892864077322
PTBXL	2147	5	0.010622298956394558	0.010274870928119652	0.0017767038239501108	0.002453332233855739	0.001776834215365059	0.8417129837148842	0.0003833501068468952	0.006630925435956727
PTBXL	2147	6	0.012138955377274127	0.01177324672106883	0.0018959653314295855	0.0026322583894800734	0.0018960791460665728	0.8065511642485096	0.00044517985540048214	0.006428825079409029
PTBXL	2147	7	0.01202615060984579	0.011574889388647992	0.002073295009858989	0.002811509626643378	0.0020734989707404364	0.7868645130281786	0.0003925740009935351	0.006115816587306989
PTBXL	2147	8	0.012117638304756694	0.011652586936254233	0.0021618314243953135	0.0028856071621573692	0.00216199276000081	0.7932989644328541	0.000375489503335084	0.006345937063038094
PTBXL	2147	9	0.013044743115392348	0.012665744415776779	0.002093659942262341	0.0028340371797489104	0.0020937874424575747	0.8639048872017716	0.0004061076323792762	0.006683850355063197
PTBXL	5942	1	0.017793308135553215	0.016499941486285058	0.0036843170848633137	0.0051148551375016825	0.0036845925687810626	0.6881573460221122	0.0009705650477359958	0.016904229864278756
PTBXL	5942	2	0.019288143661291637	0.018209206769022407	0.0036738667277483573	0.0051356955445706525	0.0036741668273702803	0.8559201722859439	0.001106605051581372	0.018908310114354253
PTBXL	5942	3	0.019393969613249077	0.018402824681672102	0.0034214514164925885	0.005054057223901234	0.0034220509136001715	0.8319625091309182	0.0010718663383875139	0.0195863168002693
PTBXL	5942	4	0.019392350195514593	0.018303689222063095	0.0036883816354623873	0.005239069015786696	0.0036886774630329375	0.788900977605079	0.001018471152037992	0.015899435275794068
PTBXL	5942	5	0.018221312583943126	0.017032000175089435	0.0038258932623431285	0.00515382568098302	0.0038262750545264047	0.7608298944592377	0.0009776454294877243	0.016537518180095953
PTBXL	5942	6	0.017918257110882015	0.01678638426052438	0.003806403955049951	0.004984691442373084	0.0038066220969030385	0.8443177454296752	0.0010313757037864562	0.013981754797491903
PTBXL	5942	7	0.01927342389392031	0.018186717118098987	0.003653648107200646	0.005120512458128194	0.0036538883675012275	0.8248845187983763	0.0009784028179761226	0.01959363008175213
PTBXL	5942	8	0.019876059626566803	0.018705769087524724	0.00350816137730725	0.005032366912789588	0.0035089467339492865	0.8359500587097889	0.000991354521117108	0.01761106167850026
PTBXL	5942	9	0.017878668285004333	0.016899892311649376	0.0031191398540768864	0.004569340037697166	0.003119532052735365	0.7710257298367038	0.0008840712889899067	0.018473176882185458
PTBXL	5942	10	0.01585532424283344	0.014896202049767089	0.003050018144591853	0.004243667298564578	0.003050220561489439	0.6824457431361596	0.0007335985681309066	0.017756584935965897
PTBXL	9410	1	0.014659488002561893	0.013907211905272379	0.002229875654140984	0.0031279561919376106	0.002230287312948922	0.9009547283869651	0.0004671475182065055	0.010668394470415121
PTBXL	9410	2	0.014513598103403021	0.013850963783461808	0.0021327713286061452	0.003146527475761168	0.0021330112128913194	0.8808377985186413	0.00038159086142129645	0.007199156079424241
PTBXL	9410	3	0.015077790376964783	0.01459100660348471	0.0019533883909248805	0.003240862853186132	0.001953846065624487	0.7418959608544452	0.0004558733329189541	0.009002946989125505
PTBXL	9410	4	0.015587091161961757	0.015128538694154599	0.0018339005514582596	0.003153465385384551	0.0018342590315953004	0.8349944080330478	0.00030350053515162766	0.00393167085705451
PTBXL	9410	5	0.013926392278211438	0.0134806458146813	0.0018891117821404403	0.0029485967320177745	0.001889305656505082	0.7960869127035791	0.0003028758988771922	0.004575387246578869
PTBXL	9410	6	0.015359866904567327	0.014758405402599883	0.002176577317754388	0.003489141756967744	0.002176843569466253	0.8716384394785538	0.0006324412953345758	0.007461808972950728
PTBXL	9410	7	0.016080934951600186	0.015585297016309122	0.0018727538270786421	0.003167525627675555	0.0018740709455782488	0.8813250376097179	0.000393725918533342	0.007435551314702955
PTBXL	9410	8	0.014710894614194633	0.014363405238763841	0.001585126823200721	0.0025802079554616618	0.00158592051868048	0.8724860555240556	0.000326140679015625	0.0031113672060705875
PTBXL	9410	9	0.01511044169809631	0.014235181088608785	0.0024568329056484537	0.0032898194381426648	0.0024572151725905703	0.9162251084354995	0.0003795542779151881	0.005875184311738173
PTBXL	9410	10	0.014208397705394397	0.013729208429206408	0.0018359767640533434	0.0028348518326399065	0.0018365404613022978	0.9368880740518133	0.0003756205521003734	0.008498136905705304
PTBXL	10684	1	0.03166319772130673	0.030793011137611216	0.004228840903625948	0.0067109574016666245	0.00422920496553285	0.710432750352678	0.00298388938793642	0.03811190380821256
PTBXL	10684	2	0.03228636170687713	0.031561369546305076	0.0041771407108655775	0.0066493579697286176	0.004178825730285464	0.846961408268056	0.0026946287099898747	0.03784009492177775
PTBXL	10684	3	0.0329036053163604	0.031948014309985985	0.004758647905987686	0.007329093735202243	0.004759146142301336	0.765712981134057	0.0028746689089915365	0.039854674272719055
PTBXL	10684	4	0.03378050776477516	0.03287168716594462	0.004566280954780186	0.007114930203802189	0.004567144927322512	0.7675026459689195	0.0030327054956612604	0.03864186780484831
PTBXL	10684	5	0.033976854758877996	0.03322878069340708	0.004458404575497364	0.007086725380269072	0.004460124182752023	0.8300111551958543	0.0027087346708130895	0.025279164641515205
PTBXL	10684	6	0.03379167450065314	0.03299436179782505	0.004520006509079572	0.00719363551068489	0.004520779835718362	0.8156630569740722	0.002574235137402796	0.035478293929712884
PTBXL	10684	7	0.03294386171647334	0.03206460283314797	0.004485523218029373	0.00708331338261117	0.004486255569566342	0.7389249989951769	0.0031768341555846805	0.03830420927946684
PTBXL	10684	8	0.038027668545961416	0.037270177796860114	0.0048405553269025995	0.007773737205156381	0.004841380920191555	0.9411916777896175	0.0034225804232835048	0.03101128763321708
PTBXL	10684	9	0.03410119702244071	0.03333494004460658	0.004369751293547953	0.007129519385262408	0.004370287701202136	0.84402482706048	0.00278155053770949	0.030976753607885474
PTBXL	16839	1	0.011611030587582694	0.011482815391050873	0.0007012600852772866	0.002358337598585083	0.0007018848988934043	0.9351620263242111	6.668467935272985e-05	0.002935644993292002
PTBXL	16839	2	0.012818941343870094	0.012637558480106411	0.0009992837193097681	0.0026592646115474253	0.0010000903011578547	0.7952452565872048	0.00011090130832989516	0.0023597731995292012
PTBXL	16839	3	0.011554142355728115	0.01141732047869558	0.0009834584997605303	0.00237384987267497	0.000983637691156733	0.8275687964188374	0.0001623488576514254	0.006224313131866595
PTBXL	16839	4	0.01221113048740717	0.012074686990233237	0.0010169557698925429	0.002545858998276531	0.0010173175782937796	0.8591270413105048	4.7915497157602986e-05	0.0004414236699985567
PTBXL	16839	5	0.01167718491035689	0.01154613492568475	0.0010016914643659503	0.0023855516435986332	0.0010020810701356756	0.803011603860055	4.434901076775486e-05	0.0004416980199637271
PTBXL	16839	6	0.010565730919928662	0.010438334532403577	0.0007488586074059901	0.002187156110795884	0.0007492871248896191	0.827996180849206	6.181621579101522e-05	0.0020798367006627967
PTBXL	16839	7	0.012561951931198795	0.012428749008783593	0.0009743804691018266	0.002498073324224463	0.000974947370394634	0.8810192896720763	5.174546142931756e-05	0.0005999371642745079
PTBXL	16839	8	0.012938732339954793	0.012803207091091997	0.0010413257159516281	0.0027289261790834412	0.0010420556988793702	0.8893229118036226	5.0242228434988025e-05	0.0009104361667054833
PTBXL	16839	9	0.010263054626290317	0.010062927042524192	0.000984009323153515	0.0022251345962743456	0.0009842642381710245	0.7144762149240258	9.939393974434236e-05	0.0015932817396826207
PTBXL	16839	10	0.01019220484170477	0.010027090688696899	0.0007895805519966733	0.0020816943632463963	0.0007898215022543696	0.7036348559573319	8.654349437656151e-05	0.0020214778736215686
PTBXL	16839	11	0.013230715341627862	0.013093641414128913	0.0009745494000739447	0.002747770143800145	0.0009753180176344296	0.8751991194400847	5.550663475407265e-05	0.0005532561647802168
PTBXL	16839	12	0.01190109355936409	0.011769232807950067	0.0009049146335039515	0.002416034290001498	0.0009051973827147834	0.8940863374710399	8.754520192580982e-05	0.0015697666797792162
PTBXL	16839	13	0.009534908596958155	0.009375602271343559	0.0008257407447496604	0.0020147007073086287	0.0008259756317748661	0.7238136821922462	5.868962865300923e-05	0.0013250046347282564
PTBXL	16839	14	0.012155748676641227	0.011995215195291169	0.001000808272817116	0.0025301826311430417	0.0010011903374257441	0.8933057734880767	0.00016651426005750408	0.005889705517982262
PTBXL	16839	15	0.011551577532406708	0.011397271011817815	0.000866784582806803	0.002491014933485823	0.000867268889411858	0.903028434710589	8.128049953627222e-05	0.0007631633169559964
PTBXL	19177	1	0.026921542432794293	0.026328727186362852	0.003547826240984508	0.005461474763143712	0.0035481422400311328	0.8370684495282633	0.0015242568968449983	0.03737830057889824
PTBXL	19177	2	0.02965863236964849	0.029132312834130765	0.0034900689454589544	0.005722395566438967	0.003490495731309723	0.9051101072532958	0.0015347629219449406	0.023610255184854823
PTBXL	19177	3	0.027546921412486623	0.02686419212408499	0.0033722923699695587	0.005461536439940658	0.003372919248835872	0.8788790345559485	0.0012362066209963454	0.034178948700156794
PTBXL	19177	4	0.02965777765697829	0.028956585356988203	0.0036114634506228477	0.005766576714014938	0.003611821508116703	0.949786056753268	0.0015195533432698638	0.03798358045080741
PTBXL	19177	5	0.026572351627289797	0.02600449445305266	0.0033659698067241275	0.005263888349001047	0.0033663484448192313	0.9185856136308352	0.0012730969748950798	0.01948556513431518
PTBXL	19177	6	0.024566135103726735	0.02388355798071588	0.003406610018690318	0.005137417644172553	0.0034068844236558754	0.7831395210417538	0.0012325218466530756	0.03084027203662813
PTBXL	19177	7	0.02847829876662596	0.027947210429286655	0.0035664916363033665	0.00566524650777226	0.0035668619191765714	0.9040328843177274	0.0014453354632715846	0.02982666976027254
PTBXL	19177	8	0.030186867670278127	0.02961566833074501	0.0036976159637168667	0.00588445352132147	0.0036978908290368844	0.9244034544981288	0.0015421255088811073	0.029447980320415415
PTBXL	19177	9	0.02928150992581371	0.028693636661765675	0.0035117548112129095	0.005709489732060795	0.003512062285788151	0.8900363245190357	0.0013484957431309113	0.03059554199484142
PTBXL	19177	10	0.027074059140742835	0.026428976569583484	0.0032919954627182225	0.005233289132897495	0.003292306503714314	0.9210725746919408	0.001504862010004645	0.04044366444203919
PTBXL	10455	1	0.021528826516909412	0.021413462129059976	0.0010168906007996747	0.002095389329014438	0.0010177866924873053	0.882946504277678	0.00027181011977219226	0.002625626952838918
PTBXL	10455	2	0.018459286065074014	0.018402896626447795	0.0007981368389611118	0.0017405065197559498	0.0007991809178210829	0.9731693174129488	0.0003115986787396395	0.007504824322667857
PTBXL	10455	3	0.02200454400640514	0.021890910992796875	0.0009858916133628451	0.002150951350768578	0.0009873297027940143	0.9011701498402748	0.0002884091782564062	0.0020710042135549792
PTBXL	10455	4	0.022561717397940773	0.022467287803629964	0.0011024934071976894	0.0021871801336446773	0.0011031831105331937	0.9210542744033994	0.0003875130016264114	0.008550666741822014
PTBXL	10455	5	0.02316964353058805	0.023102332161806557	0.0009121034336041737	0.0022471530529299412	0.0009132967986023425	0.9405787607429655	0.00030532396423721213	0.003419387476577949
PTBXL	10455	6	0.023233362893292125	0.023169258150424057	0.0009535714208392606	0.00220631797917626	0.0009551998341017913	0.9501001122476311	0.00032371651648249765	0.0016938563429882403
PTBXL	10455	7	0.02182302057727208	0.021758618691363557	0.0009507755555309249	0.0021094329562399462	0.0009518341398967113	0.939445056789738	0.00034301283953071	0.00857677153302708
PTBXL	10455	8	0.023868509864408905	0.023820180277323893	0.0009147039998946791	0.002163997570681975	0.0009158813873118407	0.986415512288373	0.000361066094164463	0.003281952771873453
PTBXL	20306	1	0.017066425212603493	0.016941559692498984	0.001197514732931398	0.001978695896439472	0.0011983281479967937	0.8949335214549503	0.0002882112456871473	0.0031782930712982668
PTBXL	20306	2	0.017066572841296236	0.016949388401775053	0.0012300438097584475	0.0020093370382541745	0.0012305532426537856	0.9201617390680065	0.00035433296630239016	0.005121352644767369
PTBXL	20306	3	0.017440356390180864	0.017301938105448042	0.001229983208607714	0.0021407818034138754	0.0012305379156471576	0.9141873271660523	0.0002500995201146522	0.0020300471014838115
PTBXL	20306	4	0.017379634478017138	0.017273561318102097	0.0011392547204537083	0.001973028170148393	0.001139903434493808	0.9157126164167126	0.00026918891517246235	0.002919470597726531
PTBXL	20306	5	0.01750579423507592	0.017412549752893042	0.0011078182090788935	0.0019363247985276376	0.0011082884622430978	0.9218487400744733	0.0003059220235854668	0.004115265210441781
PTBXL	20306	6	0.017127203613496976	0.016984329438023173	0.001173982773057605	0.001977619232904472	0.0011747584569076015	0.8669041111468831	0.0002530192361956122	0.002730845123367783
PTBXL	20306	7	0.01712614552312117	0.017011058193984647	0.0011135003085557024	0.001894433236862026	0.001114461225179695	0.9351570210189811	0.0002504288164235913	0.00258636674050708
PTBXL	14247	1	0.01686596274132406	0.016671593433806586	0.0013472103826954484	0.0028831409232340927	0.0013477931546364687	0.9337411510429677	0.0004257867668995005	0.006803473407343271
PTBXL	14247	2	0.016300707071153286	0.016022465921673633	0.0015468691541544875	0.0028369051694932955	0.0015475518079305132	0.7591707780422212	0.0003828791468299186	0.006043620183372567
PTBXL	14247	3	0.014761155429270196	0.01435530266426216	0.0018534006759757607	0.0030286098212719092	0.001853578929616476	0.6927803112205814	0.00036633213946322556	0.0032422446028559713
PTBXL	14247	4	0.01609939392171429	0.01580645188266183	0.0014045815325463508	0.002877316436251813	0.0014052691928950313	0.7533390548260226	0.0003763806319001259	0.005438980962076374
PTBXL	14247	5	0.016171115449545824	0.01585447419963299	0.0014601184251154574	0.0028610118730883144	0.001460509971261362	0.7568996494644762	0.00037713494388839203	0.005074093071031016
PTBXL	14247	6	0.019632046697620545	0.019361727418337783	0.0015855062707249945	0.0032739302983299527	0.0015859966874541911	0.9417443612207779	0.0005862569944000377	0.008486188660574795
PTBXL	14247	7	0.01701199208909627	0.01645982452823831	0.002170555350883189	0.0034199767116828753	0.002170753056347745	0.874012046813902	0.0003611267259834409	0.0031588033945367058
PTBXL	20048	1	0.03160048565108087	0.031195498398606067	0.003415229520093364	0.006428403690855452	0.003416118225730269	0.9085483561026617	0.0019138516944812991	0.024184306007308323
PTBXL	20048	2	0.028934004818254127	0.028426077395634526	0.0035296237714102976	0.0062196429511761275	0.0035299642924433478	0.8911642204211282	0.0018803185183816015	0.02226357288739688
PTBXL	20048	3	0.028913534230467407	0.028401606190725577	0.0036566722971952516	0.006211133471283982	0.00365697510140033	0.9028510634724136	0.001846249334211607	0.028735053394991293
PTBXL	20048	4	0.029806493326243588	0.029103262014090785	0.0038256563604696326	0.00652580705997077	0.003826430761010793	0.8609425738199128	0.0018906152156820569	0.02071911305917344
PTBXL	20048	5	0.03116340032425528	0.030684557722029947	0.0034716957404883563	0.006268801145843873	0.003472191128228853	0.8316536060223111	0.0021301295629969582	0.032496940353707794
PTBXL	20048	6	0.03270094250958666	0.032254425758960384	0.003551780764205662	0.006588594810836596	0.0035522901889233284	0.9009096283768252	0.0019537971508239798	0.016983452661082345
PTBXL	20048	7	0.02586422036084661	0.02558065309713212	0.002834613814185135	0.0052284555196012135	0.0028349290243737195	0.9044417839223304	0.0018390360220969576	0.03864370436335815
PTBXL	20048	8	0.028445756053845507	0.028018341678819655	0.0035024314225606946	0.005990884497166281	0.003502876283139869	0.9094126063490956	0.001867133126936674	0.03190197766380716
PTBXL	20048	9	0.02537946198477034	0.024940918653192534	0.003214074763187211	0.005377347631094721	0.0032149166439013003	0.932927526371309	0.0016267565240409016	0.031860747431424044
PTBXL	20048	10	0.029862716161738894	0.0292865526075007	0.0037218496116925804	0.006429185360590159	0.0037225340600362308	0.8353102578839664	0.0018091164134967491	0.02325263740537075
PTBXL	7593	1	0.018013716992093674	0.017486751384849102	0.002662816428698197	0.0035840030003511762	0.0026634132636451065	0.7119971001580796	0.0008227150802085022	0.00878207659503717
PTBXL	7593	2	0.01831615602413698	0.017809971680335605	0.0027111375320078004	0.003759097606377048	0.002711404329212388	0.8703064294198237	0.0007769365112351507	0.01111353581538332
PTBXL	7593	3	0.0070585102593876195	0.006767707713908127	0.0014225249153661924	0.0019965678815822598	0.0014226114167155504	0.9071295733461245	0.00014757930885026096	0.004159701074701003
PTBXL	7593	4	0.019212657999642075	0.018706524888569203	0.002465918686332538	0.003424487471468369	0.0024663707025967744	0.783862104270134	0.0009816250552749596	0.013918562722989518
PTBXL	7593	5	0.01848902600364195	0.017927885111821175	0.002605501556208183	0.003494865809701	0.002605825331285749	0.686736031303517	0.0009708296169764612	0.011767476839127433
PTBXL	7593	6	0.017021806011733316	0.01659105818196119	0.0025168825773853034	0.0033770234636751185	0.0025170224464312187	0.7729231807922713	0.0008782839256906247	0.008308664307305253
PTBXL	7593	7	0.017865528154051423	0.01731784592674033	0.002739472975124009	0.0037053672518172426	0.002739674987431009	0.7539854897558306	0.0008937894542343028	0.008313667335736175
PTBXL	7593	8	0.020948734834918575	0.02040313662795327	0.002798071563648682	0.003964382655979662	0.0027986206163585106	0.8206719087048305	0.0010755590600163025	0.011092075244290732
PTBXL	7593	9	0.01961196403517162	0.01896657000478689	0.0030015377923894916	0.0040274706064499675	0.0030019981348847393	0.774837454295828	0.0009883016683370595	0.012784596504398836
PTBXL	16677	1	0.01797262081605646	0.017650257620631642	0.00207663703163816	0.0034733975603276584	0.002076995730415946	0.7825585257591405	0.000943790708191862	0.010669659079158986
PTBXL	16677	2	0.02230904666418952	0.022041352276305767	0.0020589277749377653	0.003918091638143734	0.0020599184801127182	0.7214703506057133	0.0009154869524857148	0.014288032365068466
PTBXL	16677	3	0.020096939259541955	0.019892439670769795	0.001787000082788489	0.003525314026604891	0.0017877444305798987	0.8244349195761201	0.0009176860552176925	0.014688473770033489
PTBXL	16677	4	0.018712009291986832	0.018385517116111732	0.001927106787267215	0.003497083052190882	0.001927725340582897	0.7532498394157108	0.0009092114964612919	0.014763520866383021
PTBXL	16677	5	0.016628964593796088	0.01629628227305035	0.0021382564229398176	0.0034218329250952063	0.0021384534139722872	0.7380276996064282	0.0009332349047795944	0.013068683601084576
PTBXL	16677	6	0.02195907337666721	0.021594177296178504	0.0025141197897935647	0.004296909370263892	0.002514420403015769	0.7934781820232956	0.0010179185555851701	0.008172383364828667
PTBXL	16677	7	0.02656715183980698	0.02623711782748885	0.002406486337058508	0.004756873406493544	0.0024072731486546404	0.8957582581699314	0.0012070797049024812	0.01508198475483339
PTBXL	16677	8	0.020278948793495424	0.020103383102671277	0.001731373014351065	0.0034629194792871014	0.0017319366656777934	0.7979034486903253	0.000875761654396818	0.014638263402651239
PTBXL	7483	1	0.011606162332339062	0.01138949475169858	0.0017223086282073044	0.002642415114175191	0.0017224148309917225	0.8854987080826058	0.0006595327650644228	0.006466103249307033
PTBXL	7483	2	0.012024955197415645	0.011810579275947947	0.0018108816771238666	0.002736320130300816	0.0018110358467655577	0.9181772973148506	0.0007179890537290372	0.005152500637169998
PTBXL	7483	3	0.011092388878693122	0.010830633229710057	0.0017972079982776735	0.0026472318066115158	0.0017973184238541929	0.8614239908114316	0.0006072509853878136	0.003923053531682963
PTBXL	7483	4	0.010934631429951526	0.010587014959724592	0.0019837641817018505	0.002878863608529279	0.001983868963292776	0.8230920638948416	0.0007432316552080704	0.007058717685032466
PTBXL	7483	5	0.010516360980748424	0.010170205935767493	0.002122394815844777	0.0029059404827120106	0.0021225486449668704	0.8635667873596024	0.0007518489294304479	0.009025993689574269
PTBXL	7483	6	0.011373904568064258	0.011007201910206718	0.0020083439567680733	0.0028190968851252106	0.0020085093571957386	0.8199436687643895	0.0007284199596198006	0.007310568977533559
PTBXL	7483	7	0.01151785028571113	0.011274735479827	0.0018144562505597425	0.0027173932423529353	0.0018145833110901491	0.9021227318184036	0.0006399661616092152	0.004138385595851106
PTBXL	7483	8	0.011439827411465613	0.011237141682462239	0.0017004467715161435	0.0026069003573158185	0.0017005620446506528	0.9408413415133894	0.0006631347291335196	0.006171151769706124
PTBXL	7483	9	0.011141622561590897	0.010907534508286102	0.0017432383552105305	0.0026295209084312454	0.0017433004736518284	0.8441548590071192	0.0006581561283229599	0.005093342180186761
PTBXL	7483	10	0.009394017415316631	0.00908131272176452	0.0018959139389921687	0.0025809992379796135	0.0018959719969400732	0.7975464253248962	0.0005816596884990129	0.005680086932246674
PTBXL	7483	11	0.010317991070158003	0.00999612658739324	0.0020787188144600487	0.0029501398103131686	0.0020788652960452847	0.8860317776286005	0.0006757629555823614	0.009049480766818363
PTBXL	9751	1	0.018230498867252715	0.017709228414513306	0.002820662993852883	0.003965931792741496	0.0028209605585383024	0.7831668003746797	0.000634227757686708	0.009279782934054025
PTBXL	9751	2	0.015370987389937665	0.014838864972248372	0.002648435562382188	0.003456557403363789	0.002648586415690996	0.6623498655176557	0.00030506439106669164	0.007730667483608153
PTBXL	9751	3	0.015997260168608897	0.015458363536271912	0.002638631101416843	0.0034013047480128526	0.002638763033854255	0.6643949799605353	0.00016328746780544062	0.0018316884318090153
PTBXL	9751	4	0.014953686378009158	0.014483905285120844	0.0023223745167032877	0.0030920106319393685	0.0023226004075504185	0.7429169034352711	0.0004588738048429327	0.008055452321528885
PTBXL	9751	5	0.01568218645137474	0.01507261993620438	0.0026062517509916204	0.003396265113933125	0.002606417612360446	0.8426331767852878	0.0004756920703280128	0.008212325131634002
PTBXL	9751	6	0.018690873832085727	0.017963528615426227	0.0033031136106681644	0.004328087035060206	0.003303233353562097	0.8256856526958802	0.0007767898978327468	0.010902315570784839
PTBXL	9751	7	0.01581498324786172	0.015235897764574081	0.0025863039125683528	0.0033856070630682517	0.002586481523207737	0.7046646651779174	0.0002660182390698389	0.0036552203040144827
PTBXL	9751	8	0.01617003095356022	0.01567896930043994	0.0026281599592593795	0.0035095359427811733	0.0026283383700947877	0.8689183767173334	0.00034864554467252504	0.010817034593109225
PTBXL	9751	9	0.016684671060156777	0.01621497419967582	0.0026346993256508603	0.0035365994251985496	0.002634881247284381	0.7516009781409317	0.00035362527880996436	0.005985050832700188
PTBXL	10372	1	0.014449674666064257	0.014220016191806052	0.0015444767325368948	0.0029996550977378503	0.001545086298362903	0.910815191853825	0.0003401492456217943	0.004874605318999957
PTBXL	10372	2	0.015162099700934805	0.014684624116144933	0.0020861798481522378	0.0034988973633359273	0.0020867177071344388	0.8624454000527831	0.00038686224663620015	0.00983877807863033
PTBXL	10372	3	0.016119359050358908	0.015741060213583874	0.001970762249561008	0.003482548893727276	0.00197115426049428	0.8038423578347255	0.00048366746344088996	0.009673605939594732
PTBXL	10372	4	0.016622584413061522	0.01631001991592824	0.0018820494406081318	0.0033585049754260104	0.001882492744192771	0.8759968107224355	0.00029287738654142624	0.005790524396259784
PTBXL	10372	5	0.016193274863195387	0.015835328362596313	0.0019637943431423084	0.003484119310114834	0.0019641997507447786	0.8980105781676583	0.0002944543420621976	0.00433316367775649
PTBXL	10372	6	0.016331191899239494	0.016012157161193256	0.001982272731663801	0.0035031658385417446	0.0019828418684908187	0.8149717977439084	0.0004272198837958448	0.0054417722717540465
PTBXL	6109	1	0.021998730321324475	0.021118624049652902	0.004215825179603064	0.0059080311243098396	0.004216088828620435	0.737086412548765	0.0023436320657718277	0.018512478811174113
PTBXL	6109	2	0.017131878177742924	0.016045945110348868	0.004144029245794943	0.005609584667786238	0.004144116670302849	0.6887773939466368	0.001408266825541714	0.011672812946787724
PTBXL	6109	3	0.021341359342191266	0.02028044444567321	0.004137188920501194	0.005720992107087429	0.004137642060566219	0.8223152607600409	0.0018503159505700467	0.014311975808560948
PTBXL	6109	4	0.021539883530318518	0.02080714054411708	0.0036114157497866813	0.005291032336312655	0.0036117345036360583	0.78760186420614	0.0022616414083771273	0.013840526534909366
PTBXL	6109	5	0.020208299766520124	0.019371242718844835	0.00392852798745413	0.0054921982155939734	0.003928648724287893	0.7024250759074363	0.0023353570143567815	0.014664193859415491
PTBXL	6109	6	0.02246923253919993	0.02176461271259598	0.0036171522157497594	0.005448337821536333	0.003617346399695672	0.872913170227293	0.0021236582164710625	0.01248252132100487
PTBXL	6109	7	0.021522491432195878	0.020606453819262974	0.00419784129240931	0.005749425513902288	0.004197992404838928	0.6929699441310049	0.0023784480492385052	0.017677881916059447
PTBXL	6109	8	0.022518455409730208	0.021762289307981488	0.0040524511753857115	0.005627283955736149	0.0040526445162495945	0.7431556539755516	0.0023861966229762185	0.017913430807034215
PTBXL	6109	9	0.020885300342137966	0.02003590092317922	0.0042472024269599555	0.005647229671180516	0.004247325070483469	0.8017940973789992	0.0022610716070724283	0.014607223883418391
PTBXL	6109	10	0.023515381920943938	0.022831694581436312	0.0038999920958489327	0.006051438097197985	0.0039001862892096306	0.8898803443086108	0.0022904900169601014	0.014941565103769448
PTBXL	6109	11	0.021823840119116252	0.02111722540514986	0.004016731033294493	0.005890390401114598	0.004016989590025185	0.8888476593838812	0.002220804099086703	0.015819779402751512
PTBXL	6109	12	0.024473805104033537	0.02384478348007492	0.0038274070466830365	0.0060564944446595504	0.0038278210835235712	0.9319132305680298	0.0020620169397730804	0.015231683398098153
PTBXL	6109	13	0.02095969806226907	0.020283241532558494	0.003758353391914335	0.005302743896442005	0.003758667685860202	0.7020800113479481	0.0019899547386759064	0.012743551919189924
PTBXL	18477	1	0.018273279167370263	0.018099515608444305	0.0015252750793665441	0.002711250106419584	0.001525672357921658	0.8524534841452654	0.0005818432636806221	0.008434440045136719
PTBXL	18477	2	0.018263408445434986	0.017959396853956543	0.0015475957939753869	0.002847730243632833	0.0015479934500335442	0.7568938244788167	0.00023773977490128967	0.007577352273665561
PTBXL	18477	3	0.0196795749169795	0.019486534724044904	0.0015506539496091864	0.0028882922040699677	0.0015509784643706619	0.898543058699947	0.00045095074464820224	0.004485042539415656
PTBXL	18477	4	0.022638164522397274	0.022401419137683627	0.0018366181982234233	0.0033567582451255185	0.0018372420915280443	0.8581787373482522	0.0007435541320226928	0.006825199388740582
PTBXL	18477	5	0.017467306772114145	0.01724157425985322	0.0015142386557738486	0.0027341457654669193	0.0015145449616070915	0.7382385280697321	0.0005515094579121475	0.0070130580584269716
PTBXL	18477	6	0.018723318014225974	0.01843401929730548	0.0017359866633212635	0.00305487497005349	0.0017362369382503153	0.7332150567351384	0.00034972143226511703	0.0040554772286678625
PTBXL	18477	7	0.02238361349218766	0.022125527044424435	0.0019272551493849754	0.003420882534194287	0.0019280970619731923	0.9072038393843339	0.0003377219949919528	0.003853887862115598
PTBXL	2894	1	0.008778443882187232	0.008070400065241592	0.0023403409607635657	0.0027329307500757313	0.002340423939252571	0.6897887942574761	0.0003322948737682244	0.005632716047748389
PTBXL	2894	2	0.008468504877429917	0.007715637319427817	0.0023799938899182476	0.0027826314651368594	0.0023800444736661293	0.6274787967015857	0.00039512057223371424	0.005665470842200423
PTBXL	2894	3	0.008752302402720256	0.008016258049866179	0.0024368885374559716	0.002769365924452776	0.0024369690332595984	0.6679436430431471	0.000311314303969829	0.005531287429180885
PTBXL	2894	4	0.008279335143916865	0.00744698903026155	0.002424815986707799	0.0029061147573954324	0.0024248752860516506	0.7485388222751432	0.000567837186116983	0.01169008928225999
PTBXL	2894	5	0.008457500826430483	0.007511729105009222	0.002452724578563385	0.002923164256078058	0.0024528051392609233	0.7268562308049262	0.0006070263486155893	0.011317048653487299
PTBXL	2894	6	0.00943322906403416	0.008680695903448343	0.002583894824827537	0.0030117460250422717	0.002584012531085061	0.8398761554885475	0.0003888979031188903	0.00485679733115108
PTBXL	2894	7	0.008862497996519407	0.008106822830841395	0.002354234451475936	0.002716495206670517	0.002354337949889765	0.8081030548280712	0.0003080782720730413	0.005622050175643644
PTBXL	2894	8	0.008441542305947965	0.007693573410721984	0.0022585930977950513	0.0026457891127854086	0.00225873284846342	0.697075154416737	0.00046457999755691913	0.011643702322322641
PTBXL	2894	9	0.007543337416257742	0.006710562786094512	0.0022006925189590847	0.002614492670603452	0.0022007661321682107	0.6140251318792922	0.00039634847863218947	0.0060700365296587734
PTBXL	2894	10	0.00723899270627151	0.006545778168476206	0.0021417308445770915	0.002545455992045097	0.002141776757875964	0.7710831934535846	0.00039707380966491585	0.010309107809138726
PTBXL	2894	11	0.007967366081239824	0.007213635166670143	0.0024272697090680436	0.0027356250079598092	0.002427329625788273	0.6954505888582999	0.00030562765776723336	0.004749484195529347
PTBXL	2894	12	0.008624889949394612	0.007953208159289245	0.0023047420124004416	0.002679067324554556	0.0023048367037954644	0.7228794243763704	0.0004945220255160751	0.010289061018764933
PTBXL	18505	1	0.02145130732375924	0.020242961801298393	0.004484742791507252	0.005963289451236369	0.004485126272161463	0.8695506653304805	0.0005844022271817637	0.010036816629905253
PTBXL	18505	2	0.021444555301268788	0.020261522341457883	0.004603036965073281	0.005913650525263791	0.0046033254252967224	0.8708465862723387	0.0009133602951446568	0.01548065776576598
PTBXL	18505	3	0.016529697040675015	0.015633636469147463	0.0032856362177824533	0.004501178680530253	0.003285970225580899	0.6776339971143	0.0006055302034153738	0.018416733873291312
PTBXL	18505	4	0.016708840382613725	0.01555869435031327	0.003644331749750836	0.004891082250092843	0.0036447744219869046	0.723681591787378	0.0004723002539923255	0.008193481254244643
PTBXL	18505	5	0.016339535488488044	0.015454989701402575	0.003215323297703028	0.0044353824054388785	0.0032159042498027725	0.7109053431731768	0.000498448557416039	0.009330271465633415
PTBXL	18505	6	0.021441789852541065	0.020319940427901095	0.0043093676979903735	0.005673100364134206	0.004310089848725635	0.862560021067007	0.0010513892913250023	0.03810780387768939
PTBXL	18505	7	0.022218209569229267	0.021070779172519347	0.004344024862574871	0.005909939147214714	0.004344342933235875	0.8014002437487685	0.0012534007827151557	0.028085269372311306
PTBXL	18505	8	0.022314102421062024	0.02096085794909434	0.004939332038176308	0.006452461122028853	0.004939640716507691	0.8482288996461492	0.0008683706872597791	0.020828633190106898
PTBXL	18505	9	0.021025123365694277	0.01964661979676863	0.004424585915722844	0.005785969797808141	0.00442488921198718	0.8597267528834894	0.0008150919669022144	0.019399899686320745
PTBXL	1597	1	0.0325901233036988	0.03241322541453868	0.0023143204409926278	0.004109543685752729	0.0023151618662918027	0.9299617326481288	0.001306304558467117	0.013526393105127406
PTBXL	1597	2	0.027942916584154768	0.02774433710489831	0.0019504653937687242	0.0035616061296304996	0.0019510003034582263	0.8196102566447824	0.0010095114963769136	0.015768905979415156
PTBXL	1597	3	0.034667027444368184	0.03449123658007543	0.0022761565778938848	0.004352444763325275	0.0022773049897425344	0.9549971628794981	0.001103640302847676	0.010091720558801908
PTBXL	1597	4	0.027992521556527348	0.02768931890018075	0.002157663077441609	0.003944144828535929	0.002158281612202742	0.8401248365038844	0.0009435115021977722	0.011872848116064637
PTBXL	1597	5	0.031530181973980095	0.03128207063681045	0.0021955385996322106	0.003980114946888016	0.0021963237288805198	0.9398873711019431	0.0010019827143499494	0.010245322083880659
PTBXL	1597	6	0.033024851024859206	0.03278758364384753	0.002202331886554826	0.003998114528091138	0.002202975021086589	0.8520249456115162	0.0012064915812857683	0.010776728115555724
PTBXL	1597	7	0.0331306076210777	0.032908432291058595	0.0022206808500713575	0.004150771486954192	0.002221476400336142	0.8197102568439523	0.0012983303257283335	0.01257014097195572
PTBXL	1597	8	0.022761238941827133	0.022142806578165745	0.0027332889997342125	0.004947490462146514	0.0027338879321414274	0.789767773386649	0.0006296270996321555	0.006660017349116409
PTBXL	1597	9	0.02820400399869018	0.0280028452387304	0.001996672932187059	0.00354115892549666	0.0019975010503610123	0.9581692686680928	0.0010900330992941252	0.01627760542673433
PTBXL	1597	10	0.03227749611115417	0.03203944661208028	0.0021356510784916595	0.004029132673735714	0.0021363265782120273	0.9145489324846324	0.001226876299524586	0.016504475549350948
PTBXL	1597	11	0.03311768920331689	0.03289474540676704	0.002250693635312609	0.004170662066113234	0.0022520802450310047	0.8175322349623291	0.0011967767467501373	0.012016388339220564
PTBXL	1597	12	0.029243787922008647	0.02900045214039818	0.0021260375093701067	0.003791194228072512	0.0021266670859819005	0.9192503762268865	0.0010889531022533502	0.01672043035143687
PTBXL	1597	13	0.03244744425114786	0.032204832132209316	0.0023644587798707863	0.004107493222750731	0.0023658361068080195	0.9422586460852926	0.001284558510101963	0.014211034877450221
PTBXL	19220	1	0.013095178786621817	0.012818989989884516	0.001590594296158427	0.002832919102409039	0.0015907921108851233	0.8798241411827812	0.00036349256928830447	0.00388736655501578
PTBXL	19220	2	0.012201957207270736	0.011808351167071516	0.0015627432954360184	0.0025388179168112433	0.001563014956118214	0.7566590133370213	0.00029656570821995793	0.004121046379243148
PTBXL	19220	3	0.015301134732876085	0.015004963511274134	0.0016706999358687116	0.0029727436302226435	0.0016710890011783915	0.8726632390323065	0.00037783901208149784	0.006544580340146753
PTBXL	19220	4	0.014657643672855354	0.014214633308245852	0.0017205907391032406	0.0028463882169397887	0.0017208455845003688	0.9129886439293299	0.0003275124367660441	0.004084506393668401
PTBXL	19220	5	0.016352989851360855	0.015967453644143915	0.0018509581962742629	0.003032103421911988	0.0018512075967860113	0.8615152583658537	0.00026128017099572086	0.003345135728104742
PTBXL	19220	6	0.014386959200219384	0.01394836061391704	0.0015840648517943296	0.0026636648657991048	0.0015843713895185138	0.8623745975751161	0.0004696381406435332	0.007463564477725002
PTBXL	19220	7	0.016035001152840643	0.015627552782102323	0.0018871961163566672	0.003105910249187144	0.0018877110511971297	0.9211457678349666	0.00031165691145618353	0.0038144628691877936
PTBXL	19220	8	0.013278944945019758	0.012918871825421918	0.0015020882888212882	0.002644765359656072	0.001502430023229309	0.8491690138433001	0.00020069078772130936	0.004082870089889496
PTBXL	19220	9	0.015418490817611678	0.014970555866325438	0.0018495759521812583	0.0030469979188842665	0.0018498764329511494	0.9173199645777891	0.00028705302712234355	0.003856829171437785
PTBXL	19220	10	0.015603653450910323	0.015186944732439063	0.0018606900895575718	0.0029981734761162894	0.001861205798365129	0.9453395688678093	0.00025323265364635996	0.005423897524664442
PTBXL	19220	11	0.01600261531981988	0.015514659081388051	0.0017866283722038517	0.003020247542849392	0.0017869416773387348	0.904237971302697	0.0003671551637753476	0.005307998124290848
PTBXL	11582	1	0.009999155413484303	0.009884917855296606	0.0008719860136434178	0.0016819112099312396	0.0008723344138006207	0.8358337520986368	0.00017001280553828818	0.0017694889189529875
PTBXL	11582	2	0.008399170692953315	0.008207509770222091	0.0009007307338589431	0.0016401609841441632	0.000901096158485654	0.8646488002778732	0.00013058674905605606	0.0016315444274101086
PTBXL	11582	3	0.008134628442031716	0.007933265323080871	0.0008774037867212629	0.0015702551695794672	0.0008777212069874006	0.755069249988186	0.00016062563508045355	0.0028088922784970938
PTBXL	11582	4	0.00895581704365058	0.008806140596562406	0.0007940386131690897	0.0015584368179980634	0.0007942228356001006	0.663265660307267	0.00016214416882123645	0.004927692791210329
PTBXL	11582	5	0.009372758166974453	0.009186755849654372	0.0009066340897291407	0.00168488623183754	0.0009068602932986489	0.7248939961687373	0.0001873468260671523	0.003416339013318345
PTBXL	11582	6	0.00961115767999911	0.009359585951431994	0.0010040124067031769	0.0018851623502775007	0.0010043931126036453	0.6565754677783363	0.00012039515733023704	0.0021441615914397135
PTBXL	11582	7	0.00836488115195454	0.008130917197233883	0.0009701196345996203	0.0016437674619488437	0.0009702838751522784	0.7776025230415113	0.00017711693705280376	0.0030381350926191922
PTBXL	11582	8	0.010282107743148276	0.010082502214429244	0.0010122087903252433	0.0018818063047524112	0.0010124928442896179	0.7965893610934736	0.0001574819359664976	0.002288180891741056
PTBXL	11582	9	0.009825455970818894	0.009578277383549303	0.0009223446662136082	0.001819987976804954	0.0009225498111046487	0.6502537096836161	0.0001425309047071618	0.0017681743113628417
PTBXL	12208	1	0.011946527515477364	0.011066260716241807	0.0027086501342425996	0.0035868336888465273	0.002708848419134824	0.8098046721330476	0.00029621971570625854	0.0058117847840227065
PTBXL	12208	2	0.011574767780781033	0.010861437472681177	0.00231558633699191	0.0032766599164096	0.002315726928784845	0.8824697145818535	0.00038151814944801285	0.0062298145076644
PTBXL	12208	3	0.010814556748396103	0.01022591768085484	0.0021005721645467597	0.002903957588737483	0.0021006684096923473	0.8101638354140177	0.0002212038220858356	0.0044448488933204995
PTBXL	12208	4	0.011757148339867714	0.010978524978253305	0.002717963149734642	0.0034723605919917138	0.0027180231231329214	0.7001724231787272	0.0002495385734984746	0.004024377348412746
PTBXL	12208	5	0.010724842212743684	0.010024514022966913	0.002113177467944044	0.003126351087210653	0.002113337917687899	0.7012578185748211	0.0003859998513719224	0.010752449180506997
PTBXL	12208	6	0.01262016129126001	0.011907821123163418	0.002577212874064674	0.003669870547653233	0.002577301023400506	0.7251716256883751	0.00025288821692424804	0.0040524019989526695
PTBXL	12208	7	0.011745142828507022	0.011024191412730632	0.0027318081827984193	0.003519606693772052	0.002731864747101642	0.856004640874252	0.00023131116973013242	0.004467077105453292
PTBXL	16830	1	0.010288741896725807	0.009638824070571322	0.0024562434180725665	0.003151115461682108	0.0024563508184272716	0.6266137075631559	0.000335312555685854	0.0073971930779058335
PTBXL	16830	2	0.009859197841103408	0.0093192208210653	0.0021248712508320335	0.002799487108008198	0.0021249489837631376	0.6713641185888795	0.00011958421485962103	0.0016555182307144924
PTBXL	16830	3	0.011211424363050422	0.010702764477880223	0.0022485533964924295	0.0030311418435916425	0.0022489004052861647	0.7977632611378549	0.0003032725959700961	0.005435704895905806
PTBXL	16830	4	0.009843439055038716	0.009318850653655493	0.002221072902672102	0.0028955507710752017	0.002221135968440999	0.7600130424988769	0.0002595950626152243	0.006608450476464131
PTBXL	16830	5	0.009816440234444269	0.0093142190117874	0.002306001772768232	0.003025824193394379	0.0023061013336415003	0.7899619427204627	0.00034240926983993025	0.008857124482387919
PTBXL	16830	6	0.011034044275516582	0.010508991321298062	0.0024505055492924097	0.003117219052415623	0.0024505854191182283	0.7846309508101847	0.00031345075006839325	0.008183408565761902
PTBXL	16830	7	0.010100462862714137	0.009587506045177658	0.0021080347453982544	0.0028008083156622577	0.0021081480170229996	0.7867762582197609	0.00019126583055686884	0.0035984551952496203
PTBXL	16830	8	0.00978189819473097	0.00932637677588891	0.00202458224614537	0.0026928968110068465	0.002024705110943031	0.6486137279817972	0.00026361844311073866	0.006726841034629923
PTBXL	16830	9	0.011850258776082844	0.011152853373113818	0.0027902408675612505	0.003602175824694111	0.0027903380267417796	0.7839961393632522	0.00041851752882203546	0.008606682942766243
PTBXL	2588	1	0.013963108878267218	0.013774802019859606	0.0012649656665727422	0.002772548016372478	0.0012652900335099245	0.7720685111389758	0.00026138718283706176	0.004197714292634597
PTBXL	2588	2	0.01371459761883824	0.013363996725783325	0.0012700273464449053	0.003118260061823422	0.0012710537940255082	0.7121741738118947	0.00024515740883292533	0.007115010352262404
PTBXL	2588	3	0.012219100745382122	0.011871621218110766	0.001197860020038565	0.002768450943100596	0.0011987791781484993	0.7159070831657645	0.00020152489528228157	0.00692525336525122
PTBXL	2588	4	0.01312927569592266	0.012912050344010028	0.001205096140901826	0.0028189448575948466	0.001205286432656148	0.8099295508672093	0.0002998318951672702	0.005677701882663579
PTBXL	2588	5	0.01285347242897181	0.01267477490948116	0.001094019743980623	0.0025259166717123763	0.0010947011534363095	0.8939377771732632	0.0001680792372884279	0.0019003273774794817
PTBXL	2588	6	0.013365240118068677	0.013217869426846988	0.0009703023343245255	0.0025012513995374443	0.000971258940382913	0.8553109680912884	0.00019333695300251903	0.003912469665428358
PTBXL	2588	7	0.012730703374215781	0.012560583635201693	0.0009768971418479206	0.00280141148241133	0.0009783639349124696	0.8082788663456117	0.00020984281955012046	0.0068544769105415935
PTBXL	2588	8	0.012956516756806185	0.012675511204326015	0.0011035340932585276	0.0028665330763359017	0.0011047192052969202	0.6551045353783403	0.000219150311540361	0.004823968180003045
PTBXL	2588	9	0.012967003793739128	0.012850269012066292	0.000767989990374596	0.0022610234180122793	0.0007686873829305757	0.6967364006565209	0.00019016234399802328	0.004162681134178323
PTBXL	2588	10	0.012956939221209336	0.01274829963597379	0.0010473187476742363	0.002704023300411784	0.0010477614041481873	0.6291144789219218	0.00014202147858446125	0.0015405398241877812
PTBXL	2588	11	0.013078369525751681	0.012510278948511283	0.0014550270469173788	0.0033993645612281132	0.0014568442352400374	0.6623923396060065	0.00016571764495598972	0.0020883751248100854
PTBXL	2588	12	0.012104155325086845	0.011834725139130746	0.0011658369769409474	0.002577028762480357	0.0011661604927601747	0.6846909316464443	0.00025064429600783837	0.00397362894135043
PTBXL	6532	1	0.018816856763903017	0.01774875111680207	0.003456297117092384	0.004686790001863735	0.003456781479153403	0.8583684742496445	0.000770448880285777	0.01262636894891349
PTBXL	6532	2	0.018545201150356825	0.01730772469955829	0.00333656872729233	0.004564471122514766	0.0033371181952637895	0.8979737281278285	0.0007724422617474116	0.015338017349908459
PTBXL	6532	3	0.017500485676714073	0.01631949567698559	0.00337864450489024	0.004517110515472635	0.0033792981790332715	0.8330301598846073	0.0007343076905006431	0.013096205439649214
PTBXL	6532	4	0.015784824900895788	0.01421217410914559	0.0035187564861661512	0.004512348087401304	0.003519180643705298	0.7727790987011993	0.0007880519509450159	0.011107380516093574
PTBXL	6532	5	0.019642347972121953	0.018733711618064756	0.0034401682561418685	0.004720415809794094	0.0034406628657980267	0.8607925917145921	0.0008041694691829659	0.020921824427146435
PTBXL	6532	6	0.016650058870220683	0.015247526295829882	0.003287617843888231	0.0045243499666254615	0.003288522199349409	0.8535953200239454	0.0005250833138317038	0.011836673768430457
PTBXL	6532	7	0.016892278240070866	0.015537680774276657	0.0034097279532291054	0.004548174731511902	0.0034101212320692023	0.8835546085915474	0.0006443605186414929	0.01431371340364845
PTBXL	6532	8	0.016467325660898743	0.01495100853366865	0.003504777821556579	0.004781509558424045	0.0035051266110834554	0.8621578141973704	0.0008746690522299193	0.023597031823016385
PTBXL	6532	9	0.018085408970350648	0.016777629793895424	0.0032860009619105042	0.004594753985476696	0.003286616308230602	0.8950737942617132	0.0007867510708332749	0.019235812544827407
PTBXL	21723	1	0.013976559032182975	0.013267143786871277	0.002830400409778478	0.003616655367913751	0.002830483322539519	0.7552615458370477	0.00046320986365359386	0.007752104725127377
PTBXL	21723	2	0.015156280304067467	0.014579871952169157	0.002682145572125359	0.0036054834686231724	0.0026822555944127483	0.7556287803059125	0.0005127147139003268	0.009565677283189074
PTBXL	21723	3	0.012440093316099824	0.011958068908209522	0.0022230167094783432	0.002960139201783706	0.002223094237316944	0.7517178101419218	0.00037958602063294393	0.009741140515823433
PTBXL	21723	4	0.0131926417563387	0.012658255424130297	0.0025154348515740365	0.0034176600582600182	0.0025155140620983364	0.7943041987058129	0.00048114612476177324	0.00857122310438301
PTBXL	21723	5	0.012988993161039636	0.012458638427604148	0.002370667403110549	0.003281324480518659	0.002370762999463647	0.8004615625780033	0.0005332641370967098	0.009388491984102874
PTBXL	21723	6	0.014015621503275425	0.013385980780562377	0.0025723540483611634	0.0034384161093239615	0.002572449533217857	0.6766420025190981	0.00039237108064562893	0.009467472858338419
PTBXL	21723	7	0.013954860138446342	0.013436555957427002	0.0025382191994230757	0.003338602874418652	0.0025383578373186387	0.8576226330812088	0.00042268601741953004	0.010317282258201601
PTBXL	21723	8	0.013715771823190224	0.013072420622963122	0.002754367352255257	0.0034576263021576176	0.0027544848062440114	0.6824879602005389	0.0004577918659576605	0.01141378294780404
PTBXL	21723	9	0.011686343909549136	0.011066383989124863	0.002248785589894979	0.0029746127006228017	0.0022488589390507506	0.6687070352915365	0.0003491280959760163	0.009263409383200893
PTBXL	9838	1	0.0185331930707236	0.018195374199038734	0.002441605107668407	0.0038914620109176653	0.0024420113405577027	0.8478920159361096	0.0008954992000643009	0.0224318488248484
PTBXL	9838	2	0.019114388982132385	0.018756137085296356	0.002600996320513107	0.0038418452402548217	0.0026018877353688446	0.924786567155284	0.0006618759483600077	0.010082763778316146
PTBXL	9838	3	0.019744260455312503	0.019374754865191756	0.0024255006535366334	0.003820079529860007	0.0024262689601279018	0.8438421678921181	0.0008070140439779827	0.007094197095765327
PTBXL	9838	4	0.018159120443037528	0.017713919270557855	0.0027961904288466973	0.003934609436309267	0.0027968957859620617	0.9296420760397347	0.0007500385599742458	0.028331886004435227
PTBXL	9838	5	0.023292117404605385	0.0228496634266649	0.002849725537014547	0.004439838398104669	0.002850762990171068	0.9113036747677142	0.0010775765671355534	0.01842917746529799
PTBXL	9838	6	0.019908483475402375	0.019391180979635575	0.0030471022231519833	0.004358256784470923	0.0030474516611864906	0.7797239622834674	0.0009500950450896437	0.03099646224693996
PTBXL	9838	7	0.02073802055998036	0.020372167699048423	0.002493477348612066	0.00396272341386783	0.002493960278834263	0.8945489455147427	0.0009799599905508	0.022803755637802372
PTBXL	9838	8	0.023254253990741117	0.022871881784776595	0.0029587088091914656	0.004571430659019641	0.0029593569597016153	0.8878015265464699	0.0008560027952427687	0.006444070606863841
PTBXL	13052	1	0.009236949443912628	0.009068470899608504	0.0009795058699974526	0.0016377289850971785	0.0009798293292609468	0.7271065503066715	0.00022841881441991305	0.003932293823311489
PTBXL	13052	2	0.008874070642948385	0.008670054144488317	0.000992606578925364	0.001656191863571623	0.0009928863976980935	0.7611102650647182	0.0001721384301467599	0.0024760719168631005
PTBXL	13052	3	0.00894646532740998	0.008786576321591716	0.0009171467428713773	0.001556354958371162	0.0009173840998877377	0.8390243259624328	0.00019744147533141127	0.0039362053179782305
PTBXL	13052	4	0.009402007731819428	0.009205276889902922	0.0010405538326275308	0.0016956416465018832	0.001040773935661178	0.8091768891800686	0.0001797448174461403	0.0027947718724892602
PTBXL	13052	5	0.012272486726391021	0.01213230827940261	0.001171221827430513	0.0019391019335189246	0.0011716167156788275	0.908986184583115	0.000259681254591287	0.002934366185926441
PTBXL	21124	1	0.02695738240133554	0.026109330321446092	0.0036713335326164043	0.005742678944134876	0.003671631780355372	0.8741524125709647	0.000729225502406169	0.010725991289016065
PTBXL	21124	2	0.027536924002463246	0.02676071317666825	0.0035501195523810055	0.005638158695464756	0.0035507957264852073	0.8810238780253519	0.0008358222325151656	0.015657300502919108
PTBXL	21124	3	0.02819014399799198	0.0274055341554937	0.0036441192794440655	0.0057689490218019645	0.003644520534163851	0.8606398579489221	0.0003935370047741174	0.005841225841303967
PTBXL	21124	4	0.02885753016213558	0.028194036071082614	0.0041617380438472495	0.00622088976841117	0.004161957678123068	0.9006635964762476	0.0011008549440079485	0.02133881451033927
PTBXL	21124	5	0.027139498578478218	0.026128817130138378	0.0039625938134616205	0.0060420344908104495	0.003962875265217167	0.8609880556065881	0.0006403768085759945	0.013406151740273174
PTBXL	21124	6	0.026817640076523732	0.025970812391039627	0.0037090240368501393	0.005676949020806186	0.0037093292728021484	0.8414049928307804	0.0009121239091870134	0.016350909538909022
PTBXL	21124	7	0.027209574132233422	0.0263327786754915	0.0035688275208234457	0.005627564937017148	0.003569229640238092	0.8381625354931697	0.0006418774608520422	0.01221790250477868
PTBXL	4448	1	0.033625985800223204	0.032685791955065276	0.005876199442739751	0.008291100128167259	0.005876407896676376	0.8717927969449316	0.0014695928913067103	0.050154359797612694
PTBXL	4448	2	0.028899289392203917	0.02815841143509244	0.004738809219127655	0.0069827287512261044	0.004739093363526957	0.8613513297715744	0.0008948326369554771	0.02335741271317424
PTBXL	4448	3	0.02903929029292618	0.02829669871609267	0.004797005202411654	0.007194425965213827	0.004797210428190496	0.8892403656923498	0.0003126133138605814	0.00485604974124446
PTBXL	4448	4	0.031069405223728794	0.03036857317812711	0.0049643268405220615	0.007539817167578017	0.004964611775600289	0.8026110094739067	0.0007514521071945164	0.033477060912842804
PTBXL	4448	5	0.030612613007320544	0.02974858130223285	0.004921368236240289	0.007245664105571882	0.004921868482879421	0.8636821220683216	0.0011239707469528006	0.04448554456841177
PTBXL	4448	6	0.026637037168207926	0.025782030348074362	0.004624522074921146	0.006602434763961259	0.00462481596503311	0.7198068042140987	0.0009122526680396659	0.04467152149136679
PTBXL	4448	7	0.02438046098672564	0.0214433267489336	0.007742830012800875	0.009524331140984344	0.007743047458384252	0.8231291077763447	0.0016359277175483848	0.03561606816581297
PTBXL	4448	8	0.034326277638957535	0.033263560121411045	0.0055709530603615404	0.008204809981596974	0.005571394410544235	0.9178958997423796	0.0006246778416574066	0.01088570428169916
PTBXL	4448	9	0.030059403872531844	0.029153313595863244	0.0050533473540958695	0.007311682357414051	0.005053633957455332	0.8342498409105664	0.0013955353601031889	0.04183493258143917
PTBXL	4448	10	0.025285996038169403	0.024716522687191735	0.0038479827894284378	0.005769998001098985	0.0038482645307162744	0.8483536037481729	0.0005053896746309676	0.02284854201173379
PTBXL	4448	11	0.025697631422678585	0.024953552985748403	0.0040197116997001455	0.006204065077609256	0.004019995681687386	0.7842289774107127	0.0007222614142792177	0.03559060978458006
PTBXL	4448	12	0.029020993013161918	0.028008333124513982	0.0052007695377489565	0.0073890947706797055	0.005200982683115281	0.8269262043007664	0.0009534605580361949	0.041348072743930604
PTBXL	17915	1	0.017009126581305156	0.015955872950547425	0.003139197703140172	0.0041644595525253715	0.0031394517074521205	0.803732546477709	0.0006509291799636976	0.009448084153054759
PTBXL	17915	2	0.017448491387926375	0.016410739333014193	0.0030239665360194683	0.004135283501682328	0.0030243800607665933	0.858451672976878	0.0006380261917057811	0.007705357368708558
PTBXL	17915	3	0.015071685613559165	0.014311598380302104	0.0024270614842468825	0.0034018443694391544	0.0024276472097747716	0.794443586089049	0.0004419513094472711	0.005317523247972932
PTBXL	17915	4	0.013441647009854169	0.012735717659564947	0.002403181009228511	0.003291800262896811	0.002403505306012535	0.7271077724771466	0.0005763181130948938	0.007920270391763769
PTBXL	17915	5	0.016728994968563747	0.01552933428603295	0.003431157074227497	0.004685581972406254	0.003431344574830405	0.8261558789891803	0.0008425112461048663	0.013968630008363797
PTBXL	17915	6	0.01693028777954442	0.015910957871368824	0.002848892077896774	0.00406339060877263	0.0028496781349936534	0.8679563693419342	0.0006350034523745307	0.008448009887516856
PTBXL	17915	7	0.017143416992421497	0.01618383904571923	0.002827052927973984	0.0038882187716642908	0.0028276880922769405	0.8094447739137248	0.0007551836742203097	0.00917472538048975
PTBXL	17915	8	0.017030533261367452	0.016208979088875565	0.0027322531945387237	0.003842046404301019	0.00273262683894274	0.8673442207711843	0.0006957917075136711	0.009610985515297892
PTBXL	7097	1	0.00920165376576385	0.008149709387456077	0.0024268468480130073	0.003116997773464391	0.0024269629945261385	0.7625487979354669	0.00041789191900241257	0.005364145259108843
PTBXL	7097	2	0.008469642387018575	0.007674527915644744	0.002109707570396944	0.0026130577003604057	0.002109994608560123	0.6804931117983877	0.0003297658477545813	0.0034275234584825263
PTBXL	7097	3	0.01087188034555067	0.010051775144457332	0.002392315134452725	0.0031917482338611213	0.002392530102364748	0.8220941909991879	0.00048467906882333886	0.009423818641932633
PTBXL	7097	4	0.00957989621208411	0.008904069207190508	0.002097515148791007	0.0027338969383633818	0.002097836228572735	0.698773674283011	0.0003534935077824309	0.004248658482852516
PTBXL	7097	5	0.008777091126096107	0.00815575271168604	0.0019515517983038726	0.0025769997118897576	0.0019517134781162535	0.7279972768034291	0.00031984488948642143	0.00632597446751845
PTBXL	7097	6	0.010955635863267468	0.010189106754758679	0.00244588219582689	0.0031858463804960934	0.0024461038134009822	0.7608063151216691	0.0003753586006535756	0.004895182196396246
PTBXL	7097	7	0.010332624389171522	0.0095217707372389	0.002354077542060768	0.003106992391098132	0.0023544550910022726	0.7716593845129355	0.00032212849251576144	0.003670465580885206
PTBXL	7097	8	0.009932579669376454	0.009138764015959618	0.00240103007779453	0.0030363323821775453	0.002401296742336876	0.7548480345973212	0.00021475255446065718	0.002906444534787535
PTBXL	7097	9	0.009644128455893866	0.008723476656111435	0.002501954748937597	0.003043071862527795	0.0025023931021748006	0.776673365781424	0.0002112362054526391	0.0029824185815418057
PTBXL	7097	10	0.009763642381548998	0.008866474088429183	0.0023564502457432863	0.0029854896389624615	0.0023566514334241893	0.7825635200444816	0.00039029987997321223	0.0045016756374567524
PTBXL	5200	1	0.01073169950918685	0.009723282082487846	0.0027724721092255208	0.0038683362023960283	0.0027725420001551405	0.6888008092802037	0.00043547687441942664	0.010868332214080118
PTBXL	5200	2	0.009997384849867568	0.009196706781289896	0.002700411176993101	0.003470265186384324	0.0027006199193378463	0.7879336740664894	0.00025830436622148776	0.005520824591845486
PTBXL	5200	3	0.010281610936697437	0.009618290998913967	0.0024495912059520485	0.003129779521679116	0.0024497426509066107	0.7807086209838348	0.00019305361908620607	0.001714773513266586
PTBXL	5200	4	0.010621089579487781	0.009797933166820427	0.0026184376996820614	0.0033282409151404496	0.002618647032636376	0.6620052465786324	0.0002796668688315077	0.005640006887108559
PTBXL	5200	5	0.009499633434787266	0.00856286859542499	0.002578442646895697	0.003272894246107147	0.002578543978238444	0.7216317115015575	0.0002601522272079833	0.005349856092130016
PTBXL	5200	6	0.010299982544229178	0.009178746795817316	0.002929239630767301	0.003744936860009876	0.0029295302492126827	0.7251778154061985	0.0002696778002077819	0.006028081913139479
PTBXL	5200	7	0.010194898249998176	0.009490172624316106	0.002550845149546423	0.0031727208446965705	0.002551241292658493	0.7577562246335454	0.00021834371608166162	0.0026838890444127535
PTBXL	5200	8	0.010591357891250272	0.009897571490127571	0.0026248245031904077	0.003281412696264171	0.0026251093557700792	0.7389560021673677	0.00014919680793941544	0.0014155013650167332
PTBXL	5200	9	0.009882527313204627	0.009206998363535638	0.0024037679564269505	0.0031591354132566095	0.002403908550281912	0.8329360792516447	0.00027370259504396724	0.0064172027260248656
PTBXL	5200	10	0.010252987483479279	0.009331309393707481	0.002642690822832907	0.0036525216680012374	0.0026428265430066705	0.7358462759074664	0.0002443730743784038	0.003271168926344064
PTBXL	5200	11	0.010173697094581022	0.009135285178296766	0.002849652511449827	0.003521539007648641	0.0028497545416726142	0.8115169064726566	0.0004344156615346879	0.015071728969088004
PTBXL	2647	1	0.014482648982067943	0.014206582231880135	0.0012855988959779776	0.0022927528055834284	0.001285836058919502	0.7444332029472046	0.0002363956590355238	0.0043349602029755605
PTBXL	2647	2	0.012111369429273456	0.01198322053709208	0.0011342194167295594	0.001983693228005978	0.001134447025943511	0.8429882954430085	0.00018393406711834036	0.00360644283004245
PTBXL	2647	3	0.014741239116256794	0.01459253604800053	0.0013370028897067984	0.002383548261988175	0.001337573203684387	0.9076057295812969	0.0002785734236519114	0.003366044774833692
PTBXL	2647	4	0.014581228289852184	0.014399512339598589	0.0012574655118390789	0.0021731830608859	0.001257766128763181	0.7509918672263416	0.00029572256126251324	0.0032866978842944912
PTBXL	2647	5	0.013027344176468593	0.012836270962861397	0.0012777405558199908	0.0020146028607945137	0.0012780827831247986	0.824639274084164	0.00022088332589051337	0.003271156260432155
PTBXL	2647	6	0.013813253064231975	0.013651889758065364	0.0011757765214042025	0.002313714353074847	0.0011761061098412386	0.7961867723840325	0.00019101064756129655	0.0027169166506852585
PTBXL	2647	7	0.014497398556845752	0.014349090145396634	0.0013902742725925123	0.0023910138498110297	0.0013904992145155714	0.9017172080763031	0.00027415221737544837	0.0035009165010486515
PTBXL	2647	8	0.013316172240305702	0.01310674559252871	0.001252424756909157	0.0021169862788580265	0.0012531457005432068	0.8028152245919967	0.00019022901693646862	0.0030690776734550273
PTBXL	12745	1	0.013363282402866031	0.013185613621925898	0.0015181604699069382	0.0026794380370176764	0.0015185263777413704	0.9487083200715505	0.00021861707832815638	0.003049781781149308
PTBXL	12745	2	0.013547283467216628	0.01324807116310295	0.001652787010649155	0.003065500699708237	0.001653025341724738	0.9180378365044772	0.00019650429274394225	0.002411983442770901
PTBXL	12745	3	0.012288136566865901	0.012086496390038665	0.001425104407489083	0.002519459375712397	0.0014255215781785757	0.8633225842336139	0.00022431671958227372	0.0022487190295152133
PTBXL	12745	4	0.01039281370698474	0.010142144244717812	0.0014836722128784802	0.0023831862752151903	0.0014838895366432088	0.8823856961733968	0.0001934511183598939	0.002963003266398151
PTBXL	12745	5	0.01178992853813153	0.011600402496637591	0.0013874352790621835	0.002372937111365742	0.0013878779436515755	0.8536463597141549	0.00016549825223444989	0.001792361701078044
PTBXL	12745	6	0.01291713176401414	0.012638934333812043	0.0016101999040643393	0.0029587141754728653	0.0016106341998273997	0.860424609515896	0.0002668056318693905	0.003655460563484437
PTBXL	12745	7	0.01313353729935678	0.012735127476957446	0.001659872556817001	0.0029006554239785604	0.00166021154552576	0.848880349071338	0.000226826595389743	0.002259377266539641
PTBXL	12745	8	0.013478430254542073	0.01323998130204567	0.0018161363628339652	0.003145508122443151	0.0018163938496991033	0.9138291390975102	0.0003886823409513394	0.005705890772864269
PTBXL	12745	9	0.010953151843914601	0.01071739903711618	0.001319549256767754	0.0023488638300552546	0.001319922051450134	0.8115496300060431	0.00023473253142857118	0.0034582328067081316
PTBXL	2623	1	0.01794028675498493	0.017457908327627895	0.0021197617230695573	0.0033976217338442293	0.002120344208354011	0.9204357304234257	0.0005112203504966454	0.007927795430412792
PTBXL	2623	2	0.015257439520286813	0.014853570984950347	0.0019281883957453867	0.0030357365459368056	0.0019285745835688937	0.7757126551092077	0.0004580383869054213	0.006132524469191971
PTBXL	2623	3	0.014103650574651025	0.013550622842390824	0.0021337629326382444	0.0029822295668343727	0.0021340368684008076	0.8063127259189826	0.0005038502146233238	0.009772513246203334
PTBXL	2623	4	0.015347758849217711	0.014904145017824555	0.001991982028805255	0.0031196836575761314	0.0019923767002438535	0.727691793381418	0.00042123257320345324	0.004583524847274716
PTBXL	2623	5	0.015459951368854476	0.014981460287773031	0.001955329931457281	0.0029196473305933743	0.001955692338897793	0.7530089554721902	0.0003739853788954196	0.0038675576597323492
PTBXL	2623	6	0.013431150801553911	0.013020420767209353	0.0017830219054032126	0.002724051586425551	0.00178362794127601	0.8658970467439149	0.0003355100105424023	0.004198245122762022
PTBXL	2623	7	0.01297785850231511	0.012462826508454407	0.0020499598444452473	0.002857674592874549	0.002050276424811393	0.7959221226329942	0.00046529410366454515	0.008367969017922682
PTBXL	2623	8	0.01677218415628583	0.016289970493683626	0.0023116181771812325	0.0034550386182739977	0.0023120647825090232	0.8883601714004922	0.00048164857443559544	0.008120067037038721
PTBXL	1332	1	0.011680754195060605	0.011069024222078222	0.0013612065642544526	0.002910301554166822	0.0013618538938286054	0.8297194301218912	0.0002682608981233381	0.0024301771571076766
PTBXL	1332	2	0.011718444339923006	0.011406263813084657	0.0012344069710755277	0.0024723719507366852	0.001234841698141593	0.8167970487400965	0.00014708275322055373	0.002006111099969385
PTBXL	1332	3	0.012644714432642092	0.01238750708619943	0.0011270045441635953	0.0027478121322489697	0.0011275647406684976	0.9128396945263587	0.0002293374844140199	0.00302532647624484
PTBXL	1332	4	0.013112428142188111	0.012735991107294517	0.0013863093248131957	0.0029171910871930037	0.0013867546618869533	0.866116959608728	0.00022734304815988696	0.006453887707911652
PTBXL	1332	5	0.011700418957207503	0.011440325951631629	0.001333317868001721	0.002468380441603286	0.0013335555368396558	0.8601923090831591	0.00024819061431718465	0.0030192377769485534
PTBXL	1332	6	0.012654674700889509	0.012366403544622451	0.0011398431431495434	0.002702640664155716	0.001140331075835006	0.9062391234946198	0.0002215365855104525	0.002812736092081347
PTBXL	18087	1	0.014745813604779945	0.014139186527685327	0.00264826651640792	0.0036973259944393017	0.0026488865899640334	0.8817356995992994	0.0007976617677056387	0.014522241020562189
PTBXL	18087	2	0.01775321355875596	0.017015297726290266	0.0029973504879004013	0.004147549354303593	0.0029975891570765004	0.8785947468352406	0.000690947788718659	0.010845040011284973
PTBXL	18087	3	0.016700605604278173	0.016059898628917466	0.0028308142921145154	0.004083125611338243	0.0028313596584949455	0.830914670501308	0.0008239443254107929	0.008578446680887192
PTBXL	18087	4	0.01627247818626925	0.015282226328039782	0.0027289544183130656	0.003942115407754433	0.0027294212072375454	0.872872530000997	0.0008834550016356505	0.009446111239053473
PTBXL	18087	5	0.014135580352596499	0.01317431363004572	0.002639257733867058	0.003660554818065056	0.0026397049628920995	0.7130256422441441	0.0006692723242833411	0.011346494594266055
PTBXL	18087	6	0.0156775251966415	0.015137567431505194	0.0026550229584042287	0.0037786973301427037	0.002655511698385945	0.8638827899645699	0.000822948759679288	0.009570324916083228
PTBXL	18087	7	0.013725854471027085	0.012944574809309863	0.002497255519643667	0.003373954762171002	0.002497392353081939	0.770701412718492	0.0006663155097042737	0.009109497009172754
PTBXL	18087	8	0.01567934127574766	0.014720064231932346	0.0027287564716969976	0.0038838729449402138	0.0027291374660382917	0.8345887000221066	0.0007836221815637701	0.00847977880944525
PTBXL	18087	9	0.014560364348413422	0.013606460815809449	0.0025786008560985327	0.00357888480644008	0.002578995316331744	0.7189174112594198	0.0007629629103612149	0.011737691181862834
PTBXL	9553	1	0.014693895280859518	0.014532765439004454	0.0013018496444236374	0.0022327376460021834	0.0013020346738716192	0.875149441693121	0.000356239156992132	0.006598206962570862
PTBXL	9553	2	0.015196645408642018	0.015005048460235223	0.0012109547451309478	0.0022914479918700564	0.0012114272629599758	0.8881115595990294	0.00036793558044756854	0.007377479019746069
PTBXL	9553	3	0.017857711322651983	0.017726318613870952	0.0013257857423546503	0.0025915190436704783	0.0013260651610237746	0.772165666071981	0.00041962260266495784	0.007751997667693286
PTBXL	9553	4	0.016254183917609553	0.01611593954659958	0.001176497168114552	0.002372460756346565	0.001176750741722146	0.7570830659701482	0.000399065380671313	0.006724846400135356
PTBXL	9553	5	0.017177657099344483	0.016928532443742903	0.0014476597356913006	0.0026472920970221562	0.001448016730456234	0.8203703017883823	0.00046078967131115735	0.008959749467217192
PTBXL	9553	6	0.020841250939758353	0.02064865114088868	0.0016805042014323703	0.0031866910573989083	0.001681100183585385	0.8846866168467831	0.0005829142795599812	0.009080314424596569
PTBXL	9553	7	0.01709051710963046	0.016884627690266517	0.0013633778269055636	0.002629030159837154	0.0013641841794186688	0.7956676117881656	0.00035934065165526446	0.0048822141632869215
PTBXL	9553	8	0.0163494818377883	0.01610178860806293	0.0015436572003977157	0.0026083968299441297	0.0015438318298932184	0.6088998441010478	0.0004839100522840112	0.008658643322814344
PTBXL	9553	9	0.01577407808665973	0.015597451779283187	0.0013031509075180987	0.0023699232853256094	0.0013034997321082927	0.8828013563391038	0.0003530519838260502	0.005571262257841149
PTBXL	9553	10	0.015737292321149406	0.01553639046378737	0.0014834406906282821	0.002578010575660612	0.0014837059435767197	0.8829560349543731	0.00034177622878947604	0.007808544466230186
PTBXL	9553	11	0.01862698298640998	0.018471596248833076	0.0015697924586531653	0.0029031860488339897	0.0015703895655073015	0.9554037425907529	0.0005027521197545986	0.005506848061607615
PTBXL	21738	1	0.017649544787302733	0.017274420559631024	0.0023295554131197277	0.0033157184258697315	0.0023298806414491753	0.8451103591483221	0.0005050885408450282	0.00643900356734986
PTBXL	21738	2	0.017753624066950375	0.017245069741088484	0.0023700174351116827	0.0034636774798692174	0.002370570082340353	0.7330618776146479	0.0005624988548405779	0.00868065933063636
PTBXL	21738	3	0.01629586430940068	0.015968283980460202	0.001931467148009107	0.0029684330111233227	0.00193206111594922	0.8352423789921929	0.0004200392352403815	0.0044088457523432534
PTBXL	21738	4	0.017678776021528623	0.017289267770898547	0.0021762156706988806	0.003056217271374333	0.002176387358567536	0.8012381630053915	0.0005201487528765914	0.009633076290997819
PTBXL	21738	5	0.017684065661413194	0.017281414212516374	0.0022896483571457635	0.0034333886063089764	0.0022898733381640024	0.8926841981822244	0.0004943736728985419	0.009689703120279511
PTBXL	21738	6	0.01821985765201826	0.01770940380268672	0.0023495360050316133	0.0033382432076204836	0.002349723364598623	0.6612177208689667	0.0004615206647921543	0.005851427035994903
PTBXL	21738	7	0.018956672382759075	0.018557289537471346	0.002337264391016462	0.0035237835198731384	0.002337446648320082	0.7833157866289947	0.0006996214783826242	0.00856701390863482
PTBXL	21738	8	0.01526760978830359	0.015017662520911336	0.0017998503574282675	0.0028119973065965187	0.0018001065231738043	0.8653066174431782	0.0004615409072367124	0.006226330600820712
PTBXL	21738	9	0.014104683762786998	0.013769245004074296	0.001857921338935936	0.0027698570622867367	0.0018581252064847852	0.8543507281900934	0.0004445513145553957	0.005720263040953854
PTBXL	16747	1	0.020791519329903578	0.020201308137269797	0.0028668531693998188	0.00440983021292961	0.002867232138963956	0.8827770299415366	0.0009546523498837996	0.010917981903904061
PTBXL	16747	2	0.01976522169660919	0.01910681097266303	0.002740499002806817	0.004213441069083271	0.002740871223238306	0.9453408512992196	0.0009162010561510319	0.013257276394261913
PTBXL	16747	3	0.019753341626918698	0.0190044077621771	0.0027588074252518345	0.0040010723148918995	0.00275999437975716	0.9036487150381932	0.0008675526446493519	0.011652351693089397
PTBXL	16747	4	0.019468003647349647	0.018842368226537436	0.0028104012712587504	0.004289316499779757	0.0028106481435499742	0.8993257326594456	0.0009260199124132916	0.014396713921949153
PTBXL	16747	5	0.016407442980570466	0.015839699248148383	0.0021469998796775267	0.0035444348690633737	0.002147735032876551	0.8815345036860082	0.0007588941135289804	0.011522821730008272
PTBXL	16747	6	0.019201057822565204	0.018528086385908554	0.0026178123827769197	0.003958520734360035	0.002618310534074896	0.9381540775347148	0.001028445402407924	0.012263511061970035
PTBXL	16747	7	0.019877849236588627	0.019217876520620937	0.0026826954275774714	0.004031858208820828	0.002683521754049583	0.9438880907617871	0.0008639900195932189	0.015546647737897962
PTBXL	16747	8	0.015468959336718617	0.01488826584636342	0.0022489475590227116	0.003190541979898595	0.0022491689657585553	0.7371073563767503	0.0007451114740783407	0.013961271391660776
PTBXL	16747	9	0.01691863734758454	0.016260621306472562	0.0023735196728241824	0.00360187706062131	0.002373989325041139	0.9201819668199864	0.0008213430361420063	0.010088721233033558
PTBXL	16747	10	0.019064766891434385	0.018430962503662766	0.0025374058478201157	0.003972244015845474	0.0025376673643209497	0.9348620191598005	0.000943665908433488	0.012529480476026669
PTBXL	16747	11	0.02020194962385425	0.019380266317548404	0.0029082821379952184	0.004332315579003288	0.0029085611664718255	0.8772856128183416	0.0009960430555800417	0.012490318980140346
PTBXL	16747	12	0.01997660486939282	0.019345895352484654	0.0027713110262472494	0.004078311723159325	0.002771914641364525	0.9531395974115164	0.0009577018441125012	0.014858313700974268
PTBXL	17722	1	0.010884040938833998	0.01040602565409802	0.0017919213050257804	0.002505408285397705	0.0017921302408033008	0.8737634302322529	0.00023823890509715352	0.005544591703498525
PTBXL	17722	2	0.010304222117808138	0.009428765751385196	0.002332603271325621	0.003238025273228866	0.0023326894128347596	0.7530525932979597	0.00019567203921031892	0.004590816499941219
PTBXL	17722	3	0.010608366200354491	0.00987210162155891	0.002162190298614287	0.002902378755089216	0.0021625973208135945	0.6793413295101647	0.00018190088102849517	0.0032001463129174646
PTBXL	17722	4	0.012055920259457944	0.011433106595740889	0.0019820016422285886	0.0026667582464662038	0.001982213752844243	0.7968423237502561	0.00018785578027150754	0.0023106504322394344
PTBXL	17722	5	0.012079773707050954	0.011560571859885816	0.001968984822691689	0.00280687332577261	0.0019693738078992566	0.8167058241509033	0.00023247659207356315	0.00516380815120229
PTBXL	17722	6	0.012800324626181893	0.012114245854205221	0.0023348479967793185	0.0032057850343173923	0.00233508137126683	0.8761229430087292	0.00024493752387901447	0.0031708197870064687
PTBXL	17722	7	0.010944171509882384	0.010409924897257271	0.0018984660665203146	0.0027429536110230245	0.0018986188205274914	0.8253165822463484	0.0002684981725256301	0.004632091293956708
PTBXL	17722	8	0.00994863471389555	0.009432809783686057	0.0019259032948794395	0.0026799428753671766	0.0019260489836415643	0.8622347192252152	0.0001499865807811947	0.0037213504557321317
PTBXL	6022	1	0.018508934849179603	0.01793455994786947	0.0029990628688222973	0.0038639257778843314	0.002999256121768044	0.9011350921926393	0.0004451991776289186	0.008084769181578657
PTBXL	6022	2	0.01600954586424556	0.01535419442189462	0.0026844333231704504	0.003519179553503343	0.002684778141256246	0.8895003489575625	0.0003653543922063339	0.005759889679929059
PTBXL	6022	3	0.01567090801664445	0.014850809620251627	0.0033023824243267877	0.0039755077721921155	0.0033024980628913476	0.8139484363446564	0.000512987603674759	0.016258884812012677
PTBXL	6022	4	0.012511910217013972	0.011759015744800694	0.0027629488604402346	0.0033604604502165468	0.0027630625843995285	0.8454598614635077	0.0003264405019570475	0.012683650599339942
PTBXL	6022	5	0.013398778008450917	0.012924254767752637	0.0025531386296014074	0.0034170162881541344	0.0025532510075534955	0.8482213102762611	0.00024291349964465937	0.007681460853440787
PTBXL	6022	6	0.014295847153084903	0.01373017381082625	0.0024483495506822197	0.0029968353160084236	0.002448548875578896	0.7174638209018197	0.00046456406543433156	0.012945307310218262
PTBXL	6022	7	0.018896488466209834	0.01843728154503981	0.002691986886613323	0.003504558007561962	0.0026923201592249776	0.885618596764972	0.00041701765300374265	0.010009639399587092
PTBXL	6022	8	0.018447770312045062	0.017940196042115684	0.0026167555223367855	0.003523927100672385	0.002617088392818888	0.8573744174127282	0.0005426450708488235	0.009298457650799449
PTBXL	6022	9	0.018269275876602636	0.017620915116520516	0.0028555887530516085	0.0037984976072048043	0.0028558424663643273	0.8154171375374774	0.0006432858098995232	0.012906612738246136
PTBXL	5910	1	0.013088574112533438	0.012890698186410768	0.0012274531084062387	0.0025574463967810313	0.0012277480186056089	0.7776150601766515	0.0001787690216735978	0.003573961136190212
PTBXL	5910	2	0.013713214058675526	0.013595594798732267	0.0009599677375436122	0.0026148370323766197	0.0009615225927394634	0.7576035360437395	0.00015414559937650625	0.004541513358689153
PTBXL	5910	3	0.016102388285053452	0.01568808235402829	0.0018318863761160955	0.0035705254361374	0.0018322108697339113	0.8347335437804053	0.0002758658591357726	0.003256098083043287
PTBXL	5910	4	0.013721012682864164	0.01354140526294787	0.0012013113400297269	0.002853609829938402	0.0012023088679167545	0.8824676837164532	0.00021199977931783494	0.004388651065490335
PTBXL	5910	5	0.014599989512798934	0.014298451165278841	0.0014105972055858792	0.002959924793836701	0.0014111562046405066	0.8547618006919601	0.000185300924123578	0.0026085226585252576
PTBXL	5910	6	0.012852387056131271	0.012749938157862066	0.0009406020511856557	0.0023370631346361376	0.0009410191565095934	0.8907620864001973	0.00017900594020342711	0.002500461689672633
PTBXL	5910	7	0.012639814954785297	0.012483464909574273	0.0009205990975699962	0.002617390837154315	0.0009222670144502564	0.8577038630098455	0.00012431326495263722	0.0033394395624538067
PTBXL	5910	8	0.013687966314138334	0.013504636792481836	0.0012013040538061846	0.002719046749093563	0.0012019174038452422	0.90658758069497	0.00017686745384460457	0.003284695161233308
PTBXL	5910	9	0.015988006921130813	0.01578804759448663	0.0012200530317840606	0.003066017848551266	0.0012210563779345464	0.8421388645258854	0.0002243617992089876	0.003771831144268309
PTBXL	5910	10	0.01584567739035692	0.015559639036326811	0.0015209271060207539	0.0029931199918761873	0.0015214937036506502	0.8492590366020588	0.0003488862680464058	0.004835097455778168
PTBXL	7679	1	0.013186246645154841	0.012687135048741598	0.002050682143299905	0.0031815905672308298	0.0020508257641614304	0.8018205628965253	0.0004141824699523054	0.010622358239225157
PTBXL	7679	2	0.012311582238773239	0.011954976147868173	0.001827936342436038	0.0028828384125294004	0.0018281346553709861	0.7845825765503162	0.000457484436118189	0.01054518800963143
PTBXL	7679	3	0.013156514414683455	0.012818421986448668	0.0017686146190886564	0.002777705095290146	0.00176900937628523	0.7378284227471243	0.0004317096071132809	0.012152224721978829
PTBXL	7679	4	0.015076285050769309	0.014768920258907374	0.001963134301620327	0.003209506568949102	0.0019633401640620023	0.927393700969679	0.0007341486360698842	0.01307865536785933
PTBXL	7679	5	0.016582734045978004	0.016073307334557075	0.002284716817066064	0.0035891587245526933	0.0022853907004434315	0.8472072258026416	0.0006807764446385646	0.012320812424177693
PTBXL	7679	6	0.016113235053840224	0.015660099639052655	0.0023548524106409784	0.0036307082008699464	0.002355686768535382	0.8682588365183619	0.0005700353253063409	0.010142066049009324
PTBXL	7679	7	0.014179412439410654	0.013751422695165718	0.002306632976120627	0.0033436966741450017	0.002306936336357991	0.865944409343377	0.0006292146894748239	0.008176978522903416
PTBXL	7679	8	0.01679978453008188	0.0162541000934798	0.002402677565922656	0.003761139870873535	0.0024033681460237967	0.8777713691181775	0.0004001025198691804	0.00693384615624905
PTBXL	7679	9	0.013947802574058714	0.013625134308662405	0.0017387294363207992	0.002841626495967266	0.001739054707236994	0.8019579699906652	0.0003657565671678087	0.006220990259112251
PTBXL	7679	10	0.01454976782080726	0.014145421409553384	0.0019221165682569397	0.0031583851748533576	0.0019230116988535617	0.8454099101848698	0.0004641980018431432	0.009247261058825468
PTBXL	7679	11	0.013288337653284762	0.012917114346383887	0.001743490166686963	0.0027499225020989845	0.0017437185518027179	0.7492900835354769	0.00043336674194037635	0.01052791811715469
PTBXL	17431	1	0.014206669715871516	0.013285976684012858	0.003304331345305194	0.00404396120243744	0.0033044361833850775	0.7533216900948678	0.0012188847795914	0.01257998919952628
PTBXL	17431	2	0.014053350280663401	0.012981616352610722	0.003530363209845571	0.004169134735403848	0.0035304564863520775	0.7204748395918117	0.0011649223214819453	0.015252527988079197
PTBXL	17431	3	0.012006846534508769	0.011316272039564569	0.0027391223033788182	0.0034057586356150446	0.0027391965827002927	0.8353901115910847	0.0010311300745760375	0.014041374637132318
PTBXL	17431	4	0.01534367448680473	0.014349526168247712	0.003362693260885808	0.004127042709539853	0.0033628300590900187	0.810105724292995	0.0011376721603582201	0.014662018569651427
PTBXL	17431	5	0.014959632894808698	0.014105849610637973	0.003160832311494398	0.004010617287850155	0.0031610410511445034	0.7529258591167161	0.0010057714667270502	0.010204638341887283
PTBXL	17431	6	0.015376713847785613	0.014332612565588796	0.0034103868902597683	0.004170713416260679	0.00341057100789603	0.762937762737809	0.0012921081595396895	0.012447807355866487
PTBXL	17431	7	0.01582939158436259	0.014876998754513057	0.003555901787822908	0.004387836728021666	0.0035560500667556534	0.7767735637629701	0.0012701353461854292	0.012699949167965876
PTBXL	17431	8	0.014517309481056551	0.013692405663776181	0.0030224390158259404	0.00391423879643548	0.003022580793826021	0.8068458373769395	0.0009708315158917285	0.011806601270948552
PTBXL	17431	9	0.01412506833935181	0.013371247264491976	0.002893139188089891	0.0037070824628548872	0.0028933066167608937	0.7646960270348195	0.0008607924975493099	0.01177944081861858
PTBXL	17431	10	0.013976139455267168	0.013257452225014453	0.0028518441317891895	0.0036414305714993593	0.0028519804397439423	0.69613443118037	0.0009108501259263988	0.013389146426486425
PTBXL	17431	11	0.016682317698811986	0.015544608152623044	0.0035424323493396634	0.004614588989775295	0.0035426991466540685	0.8706487626472745	0.0013458365846558133	0.013628915633291789
PTBXL	17431	12	0.014980369173966997	0.01409490380495723	0.003172458455169226	0.004004969327604478	0.003172564915032317	0.844921725993601	0.0011989935407494274	0.012537416343453945
PTBXL	17431	13	0.017043396340111167	0.016024909096040502	0.0035118728355055767	0.004371044892815405	0.003512025493065272	0.7688700874928046	0.0010566295860117857	0.014252524611518106
PTBXL	5062	1	0.015529102963333973	0.015153962692072389	0.0022196083692432402	0.0034351052197131807	0.0022198247858428357	0.8602516183718962	0.0006887906555320672	0.00740645033784148
PTBXL	5062	2	0.017097151075626715	0.016822968538733496	0.001898256731140995	0.0031961878846484704	0.0018989716550314774	0.8284663632884431	0.0007974309760120618	0.008542699556545965
PTBXL	5062	3	0.014151601584071387	0.01393387561171146	0.001520083694350185	0.0026431980785476435	0.0015206165275235496	0.8437623011855934	0.0006660242093609509	0.007455052208152948
PTBXL	5062	4	0.014910643399202199	0.01446712154628039	0.002223029544308896	0.0034456708780511236	0.0022232572168743997	0.8201270480117165	0.0007149338653466876	0.007041122948895415
PTBXL	5062	5	0.011690764398190319	0.011331145315862217	0.0018177938428332273	0.002667787490947399	0.0018180516382661886	0.7009211454934724	0.0005230074398155077	0.006856407438359566
PTBXL	5062	6	0.015996181938449906	0.015687303122639197	0.0021112142488433753	0.0032160478039200435	0.002111479806442883	0.8778816441466518	0.0007305450423906124	0.007301272482748731
PTBXL	5062	7	0.01714567547218794	0.016846820349721514	0.0019190333529811657	0.0032263094960633264	0.0019197474437258047	0.8601986957606048	0.0007790657054168698	0.007831764838121176
PTBXL	5062	8	0.016353287630713725	0.016053762869304496	0.0020945174678249218	0.003311677523825781	0.0020947569999221318	0.9245883132780693	0.0007263433279420895	0.006585000598434852
PTBXL	5062	9	0.014338788950565673	0.013827387943237686	0.002180273889745113	0.0033092962939618126	0.00218062323012633	0.823139277537941	0.000755094722703097	0.006805026732692829
PTBXL	2947	1	0.019865151959024132	0.019432699416522762	0.002775047658647761	0.003771253429612621	0.002775626608372667	0.837284891258929	0.0005060072975987239	0.00653174588490482
PTBXL	2947	2	0.019222286831956748	0.01889494232774841	0.0023712840525685203	0.0034675023534357463	0.0023721091428082976	0.8709362939855175	0.0005686269336620911	0.00604499057335401
PTBXL	2947	3	0.021341028686070813	0.020987223860732394	0.002633333981240715	0.003770115631688958	0.0026336249114922053	0.91532082905518	0.0008584773107563742	0.01035263380525813
PTBXL	2947	4	0.02067567195843234	0.0202357891746126	0.0028514769020052625	0.003937658302366776	0.002852061243122149	0.9003959040482233	0.0008419605065783841	0.013141495135626742
PTBXL	2947	5	0.02021669110608611	0.019740247128452584	0.002825929708237963	0.0038741047717679353	0.002826300698660364	0.9077766320066685	0.0007327574020418253	0.00900187797564398
PTBXL	2947	6	0.021047057798393037	0.020640910120232257	0.0026791958335267638	0.0037493504127568576	0.00267972346283083	0.9388096618252395	0.0008042225983516759	0.009976858652148977
PTBXL	2947	7	0.021295938322922297	0.020881580293883085	0.002681008360606926	0.0037276975695344954	0.0026813210582697774	0.9195558180808082	0.0006343910013495222	0.01080890945293002
PTBXL	2947	8	0.018537707039953714	0.018203934438760262	0.0022637094740996775	0.0032436572029868166	0.0022644968829276632	0.8242971054015429	0.0006487132695897912	0.012511224028339159
PTBXL	2947	9	0.021029757407512444	0.020512608210194436	0.002838080274856139	0.003968000668349445	0.002838490935491316	0.8946863188259294	0.000613362802156934	0.011022024676952893
PTBXL	2947	10	0.021167335845200357	0.02063542056420247	0.0028917319450196435	0.003920970343819475	0.002892567567630114	0.8695764231670202	0.0006660018011779931	0.0066650007368823615
PTBXL	18995	1	0.011802087233515345	0.011186997796925573	0.002170976861059995	0.0028445234635667794	0.0021713744189021636	0.7867245687973003	0.0004891332707425108	0.010287794918411593
PTBXL	18995	2	0.011093604896417687	0.010505136886186978	0.002277472381560656	0.002865573541837138	0.002277605591849522	0.6867370080050742	0.0003346112370990055	0.005441047356333928
PTBXL	18995	3	0.011800189622878035	0.011111840501449277	0.002347821808437488	0.0029654593548581586	0.002348177060069151	0.7356507488628928	0.0005272862067841357	0.009816840575381288
PTBXL	18995	4	0.011881699678329328	0.011285157156328003	0.0021024314861162446	0.002865808076269166	0.0021026728375339665	0.8158163006919854	0.0004322097414291433	0.00929589194345088
PTBXL	18995	5	0.012218175195108231	0.011558138629216043	0.002595154484143	0.003228265853289852	0.002595450747036143	0.7609119754172103	0.0004207247880865828	0.004534547076444912
PTBXL	18995	6	0.012462369217669344	0.011846615880389497	0.0022535486877082013	0.0030248792934113337	0.0022537436830648364	0.876151975345401	0.00045290336054124535	0.009922008893928948
PTBXL	18995	7	0.010700087598148967	0.010137995654445198	0.001965030507891787	0.002618488612556985	0.001965309982509356	0.707475423055184	0.00043981553186584	0.010734589555415872
PTBXL	19389	1	0.023634253689790007	0.021048946305277857	0.006637751628785004	0.0074037693769305685	0.006638012776908183	0.7496615652583402	0.0011665921721284948	0.009549994162585082
PTBXL	19389	2	0.022804562265585172	0.02004030423788531	0.006970650782515638	0.007683122443408095	0.006970873961970546	0.7597552704648939	0.001225390453643786	0.01268612963272383
PTBXL	19389	3	0.02471903139981643	0.021921502994627712	0.007028891676711366	0.007769670549576106	0.00702905555415852	0.6508296797634998	0.0011261256343233926	0.011385339826678356
PTBXL	19389	4	0.022250332266481154	0.019787210636260905	0.006343928154806101	0.007040494120305781	0.006344081346780584	0.817876766254867	0.0009439719160206548	0.011539785958038725
PTBXL	19389	5	0.02460815625637647	0.022278248597307173	0.006259726800405034	0.0071066312392796425	0.00625992974536616	0.8444376577573245	0.0011784966835843643	0.010911378373536867
PTBXL	19389	6	0.02299836418406001	0.020425750813525215	0.006746051622206491	0.007496678412418515	0.006746213811101851	0.8468538555997732	0.0012815900780978346	0.015300745714815826
PTBXL	19389	7	0.02519999232854959	0.022685516446118395	0.006976047479485856	0.007980884415271455	0.00697645047705543	0.7445401061008652	0.001367663036137819	0.009981272397533781
PTBXL	19389	8	0.02348635558620733	0.020686547671365966	0.007365465711179662	0.008156540838702056	0.007365573654103674	0.6944863014940118	0.0012822522222256	0.014698330383763048
PTBXL	19389	9	0.025012751975525473	0.022408941775941695	0.006913115812945474	0.007848803022637204	0.006913372521494853	0.6576367110425854	0.0016147331601554444	0.03170071102352066
PTBXL	19389	10	0.021703817741172048	0.019140395385340854	0.00646624202765028	0.007185149825023911	0.0064663567646672405	0.7033927940071951	0.0013424895652163408	0.01676839240951487
PTBXL	19389	11	0.02531567102167427	0.022827453906382234	0.0071492442763033395	0.008068866775961537	0.00714958794015283	0.7530030056983549	0.0012400180949499586	0.012645075266954072
PTBXL	15619	1	0.01942482010496076	0.01862520784751448	0.0035444023649558423	0.004863084693673246	0.0035446208569287854	0.7803582760869561	0.0011776523715330309	0.0171189691124928
PTBXL	15619	2	0.0179161261147226	0.01736440874357956	0.0031813365942360353	0.004421200860874415	0.0031815429654175834	0.7952147143994351	0.0009415299192643789	0.011269363036333956
PTBXL	15619	3	0.017328941397727237	0.016532623647567624	0.0033663533079698205	0.004505169070995404	0.003366489925601101	0.7470158365905074	0.0011777742992413645	0.024690108776802153
PTBXL	15619	4	0.01632978584062251	0.015550328716060005	0.0032245479608686914	0.004367506093586098	0.003224658573633049	0.686834841975901	0.0009807834075569756	0.015636396869342074
PTBXL	15619	5	0.018903115540356757	0.018369832875850357	0.00310738648759045	0.0043829284432013275	0.0031075257308161254	0.8332863325143018	0.001236269485295312	0.024921280307387418
PTBXL	15619	6	0.01591794437743171	0.015346906175893507	0.002711125021227635	0.003758316351612287	0.002711211925164157	0.6859055093162735	0.0010089565531083236	0.02116388985000093
PTBXL	15619	7	0.01767275057338487	0.01710839093269706	0.002941512570139049	0.004039688279556279	0.0029416599195454763	0.7150263330542316	0.0011051019726348458	0.02215176232134553
PTBXL	18112	1	0.007678173990837172	0.006762829381884756	0.002707404478228199	0.003154609869874092	0.002707460110810364	0.5781523279885405	0.0003530438168645709	0.005276057643515476
PTBXL	18112	2	0.0076455007812644814	0.006398182227753427	0.0030243433355552967	0.003579829194734631	0.003024407695310535	0.5916777449584325	0.00029655681861271316	0.0035935347015393945
PTBXL	18112	3	0.007441371221731158	0.0059987388374139845	0.0032279009893873075	0.003702869760952618	0.00322794271806576	0.6088806104462551	0.00037543158042820633	0.007440225388147686
PTBXL	18112	4	0.007558702035264666	0.006703562470827339	0.0027326905397906977	0.0033161192227748903	0.0027327211062344514	0.7176441426767751	0.0003679401573095081	0.007330777453888826
PTBXL	18112	5	0.007602496252048112	0.006834417409044056	0.0024116752533448155	0.0030497502934727565	0.0024117515777240446	0.7365021341196334	0.0003152637784217971	0.007089784476161033
PTBXL	18112	6	0.007817740271027393	0.006958456720567709	0.002857965635654205	0.0032491929420843772	0.002857985264102664	0.6370264593187264	0.000309903180238024	0.004760937856282457
PTBXL	18112	7	0.007246077790034083	0.006121198797319805	0.002944161246227751	0.0034834135484170877	0.0029441788845188496	0.7067345182773156	0.0003574503683835847	0.006995482748504941
PTBXL	18112	8	0.009007475487667902	0.007872478529635967	0.0034202838169717677	0.004372431925281534	0.0034203381887754937	0.7600448378369351	0.000491084487921798	0.009627134015018851
PTBXL	18112	9	0.00787783151964358	0.00694056999156813	0.0028507284224637357	0.0034453356620897167	0.0028507937280027778	0.763626390903688	0.0003334673325789834	0.005070083257431202
PTBXL	18112	10	0.007855151170895669	0.007011594332334438	0.0026042088637060787	0.0032751164812170027	0.0026042629871191846	0.6417263299009128	0.00036919319936721786	0.004924969053909103
PTBXL	18112	11	0.007745073011781756	0.00679537368349473	0.0029057036924990455	0.003364858637845707	0.0029057224667113175	0.5439754613338557	0.0002936649408043975	0.0034872757811149286
PTBXL	18112	12	0.007491226628921574	0.006196362693167938	0.0029412954873365804	0.0036580577380396365	0.0029414049367701934	0.6203058531332044	0.00030529728928086445	0.005038016655233852
PTBXL	18112	13	0.007937307300065104	0.0070206367879880665	0.00266243974103914	0.003384071336297888	0.0026625852207696732	0.7296521627491933	0.0003956051339232446	0.009075466794694575
PTBXL	18112	14	0.007422033703611174	0.006341367491990532	0.0027999582302469213	0.0031453356543764575	0.0027999870713616504	0.6690578290749799	0.0002885536793989671	0.003940565705182436
PTBXL	18112	15	0.007782249407442401	0.006584413636223127	0.002796477662160097	0.0033888199504685432	0.002796545292426807	0.637768899039384	0.0003852879289149278	0.006710751612813394
PTBXL	14696	1	0.031568781924105144	0.030465988136997316	0.004504420504829901	0.006709739592151727	0.004504785548168587	0.8137220692247389	0.0018620211745221254	0.03279624130149778
PTBXL	14696	2	0.03182491360730971	0.030583942400459627	0.004984513373025798	0.007123378921948444	0.0049848456338305305	0.8556638911445873	0.0013812447772076461	0.027684486144387545
PTBXL	14696	3	0.030983505533030597	0.030099397014107392	0.004199434726080155	0.006427140696499296	0.004199737030326113	0.807144966180551	0.0018013150287161726	0.03308742361621809
PTBXL	14696	4	0.031241105796518297	0.030183327017561882	0.0043533200241211165	0.00668432945094261	0.0043537095811892615	0.7120323765391261	0.0015396678275762605	0.022915853324139004
PTBXL	14696	5	0.03126670980180302	0.03022185640506172	0.004591096508979892	0.006749850428267397	0.004591356171036353	0.8056013067549223	0.0015131907460717343	0.025506584492030193
PTBXL	14696	6	0.0313203896702432	0.03024038348388094	0.004783540779094011	0.006763815336529835	0.004783765012110815	0.681397752997513	0.0015070894069988095	0.025553856314769422
PTBXL	14696	7	0.03132948313494794	0.030259308794826356	0.004363978845643205	0.006561189069213336	0.004364298312231138	0.7965045299419968	0.001913646461393025	0.03190245779201216
PTBXL	14696	8	0.031399515061658306	0.030534025371935926	0.004242987580445299	0.00650304449246303	0.004243248912926582	0.9013081439369396	0.0012933661517296714	0.023878662558206438
PTBXL	14696	9	0.0322152106118742	0.031011665183183997	0.004785675428449	0.007150047532579053	0.004786042942877518	0.8116916011426113	0.0016359439854311281	0.02713802517831752
PTBXL	14696	10	0.03148091088210452	0.030423417895316492	0.004892932424764805	0.006965989543078033	0.0048931980160072394	0.7986346891426436	0.0018419811361998254	0.03340476598264094
PTBXL	12042	1	0.019659029967745687	0.019096188375086105	0.0026056786300769613	0.004355754667277404	0.002606739887069391	0.9259547398917671	0.0005763760238063737	0.006179392694129694
PTBXL	12042	2	0.017465952789525643	0.016945259167843656	0.002249864982964383	0.0038480783959062414	0.0022511465007023497	0.8347743430121451	0.0005885967951767083	0.014725774839617635
PTBXL	12042	3	0.01994788760150979	0.01937710449170257	0.00247144083743938	0.004245392335018014	0.002472427047138794	0.8243555781507472	0.0007529882123968483	0.012109112376669083
PTBXL	12042	4	0.015746974569369233	0.015183549927400973	0.002120877274342399	0.0033215596080783992	0.0021214106631433126	0.7542287682124726	0.0003671821727708821	0.004063605134729333
PTBXL	12042	5	0.019091464979886733	0.018506627272912267	0.0027061174197769954	0.004490069328796831	0.0027065116969980404	0.8437356901487979	0.0007364857106535803	0.015984261541958877
PTBXL	12042	6	0.019806686741440094	0.01920657045759002	0.002484281360149101	0.004224338231394718	0.0024848546033196623	0.8537575529394752	0.0007459778699562871	0.015111517399711913
PTBXL	12042	7	0.019649225201589616	0.019112189608766022	0.0025512832824798226	0.004179102333646859	0.0025518055787217505	0.8715088484162417	0.0005886973191542815	0.007064649314014005
PTBXL	12042	8	0.019375464305626793	0.018750204358967227	0.0026208300570997323	0.004288856128350599	0.00262127332900393	0.8579916224673707	0.0007587161373476015	0.0167181538003412
PTBXL	15951	1	0.00908339996012319	0.008302362347981965	0.0024153808978428374	0.0028742372997758838	0.0024154417828544904	0.6841360606969704	0.00017989555656864687	0.002344100327366867
PTBXL	15951	2	0.009397246155470244	0.00875479554456318	0.002450503467676042	0.0029886445520678974	0.00245058801440514	0.800162842775355	0.00019225236284010013	0.0027225772177929815
PTBXL	15951	3	0.0077438552891189215	0.007242582029708932	0.001959831289619816	0.0024079340626612005	0.001959865162277483	0.8409319500116537	0.00018670664191145788	0.0026697514233469145
PTBXL	15951	4	0.009508056773328505	0.0087670106011783	0.0023998500297310616	0.0028962630131858283	0.002399909159188444	0.6904065266575201	0.000143527542895679	0.0017691686981932788
PTBXL	15951	5	0.009638879552734016	0.009047299663086388	0.002420428977085695	0.002919758037085389	0.002420485780554671	0.8178840487815807	0.00019482072028664693	0.00330299068124902
PTBXL	15951	6	0.00796713830221578	0.007435039362410497	0.002006681035798673	0.0024475872905516003	0.00200678728058589	0.6688811840257327	0.00023287560071437636	0.004815458021376138
PTBXL	2706	1	0.010638006732483276	0.00953876317393193	0.002634036997364363	0.0034023093912902832	0.0026344178013229715	0.8006976171015889	0.0004100774443160544	0.009137471898044345
PTBXL	2706	2	0.009172750199084579	0.00812997812473204	0.002497832664792949	0.0031877349019070193	0.0024980354683204957	0.7829306026079217	0.0002439229551779185	0.006816171894224937
PTBXL	2706	3	0.00825857276263207	0.007115454304865328	0.002496413142373241	0.003113915557116554	0.0024964851844472137	0.6956762299071757	0.0003127171614332657	0.008512219594380825
PTBXL	2706	4	0.009659359415183193	0.008602454744005198	0.002425510674015207	0.0031274977486213684	0.002425653340313623	0.7551208256886822	0.0002813601502943512	0.00673179916287711
PTBXL	2706	5	0.008971232448821068	0.008093495873974763	0.002374024562302462	0.0029438012240704877	0.0023740866347556045	0.6672274108129934	0.00026276225387510463	0.00703682990649516
PTBXL	2706	6	0.009271289926262711	0.008362625611792263	0.002854104328091126	0.00350896676851226	0.002854155268470414	0.676578287562464	0.0005255152993986111	0.012674020403066519
PTBXL	2706	7	0.009752471526751811	0.00858633704976267	0.0029317736173556735	0.0035575745296439277	0.0029319342403016464	0.8148003001558888	0.0003304034672864069	0.007225776209100751
PTBXL	2706	8	0.009342590939641378	0.008253528966668566	0.0023490375549666525	0.0030700590005611136	0.0023491913661609367	0.683716412105185	0.00022076293147663595	0.006291648148523478
PTBXL	2706	9	0.009368842986405035	0.00843703418468253	0.002357655265512208	0.003062092421087485	0.0023578713045222595	0.77183041561742	0.00024913142745433504	0.004667307433413812
PTBXL	2706	10	0.008718704931748469	0.007812078763939221	0.002609980240715477	0.003193513054526129	0.0026100372181019323	0.7532863909820737	0.00032797571076422123	0.009242035403966896
PTBXL	2706	11	0.008426350983774554	0.006889706692558626	0.0031312822472396	0.0036003377601965007	0.0031313576132367678	0.5925302880894103	0.0003936951479287683	0.010091734358764134
PTBXL	20632	1	0.0234940107951653	0.02266659017003817	0.0030315629374897445	0.005186209332992143	0.0030326209073792488	0.8573136792750696	0.00044840410104020817	0.009250407746158772
PTBXL	20632	2	0.02540661572944658	0.024843681369258394	0.002817338454728158	0.0052012507770012335	0.0028179269418504385	0.863542589979656	0.000556528094340503	0.010150798140201193
PTBXL	20632	3	0.025253796451955392	0.0247408263295278	0.0026419379498352226	0.005073281495331693	0.002643528191958569	0.9068945636832793	0.0005523532446200419	0.0149614221801958
PTBXL	20632	4	0.019150295156563947	0.018694828287367127	0.0022896333145134306	0.0042427155615880575	0.002290326089211752	0.6601560016008751	0.00044522279703592386	0.009817949769345507
PTBXL	20632	5	0.021200307963419464	0.0206774181706218	0.0025568545935933766	0.004650859132518334	0.0025574008761305193	0.9084502790047843	0.00044442738286843726	0.009212896452863988
PTBXL	20632	6	0.024789977873789063	0.02407553330591256	0.002706366459396761	0.005280527229065475	0.0027074988846083423	0.8078360713833552	0.00058437921099509	0.008364005202521414
PTBXL	20632	7	0.02138191050062409	0.020768155090393696	0.0022804190933440817	0.004384179339511832	0.002281489141763579	0.8087905935752511	0.0004352630131471848	0.007457414526272887
PTBXL	20632	8	0.0216727500096615	0.02121145309026329	0.002414624094875882	0.004438122696089116	0.0024153771352748397	0.8288999329900536	0.0007871386292313265	0.027547348013128876
PTBXL	11715	1	0.013753041869247513	0.012542507140628269	0.00352131801642607	0.004387121072205233	0.003521525025225667	0.7308597700255642	0.0006282677365901388	0.015655046745984606
PTBXL	11715	2	0.011123493196642591	0.010109531090026467	0.003141165234933007	0.0037883215447228457	0.0031412548940642983	0.728253426775054	0.0004188820559664199	0.008935155194255235
PTBXL	11715	3	0.015800635530807253	0.014986575708237908	0.0032041376657811205	0.004266017010417261	0.003204295888018456	0.8925797524024909	0.0007942138918564584	0.01800465061160354
PTBXL	11715	4	0.01672325385916679	0.015981645269141306	0.0030764469054359793	0.004296235314822249	0.003076739172238407	0.8884009472965662	0.0005722104996511997	0.006111639281473891
PTBXL	11715	5	0.015077638331169468	0.014388582137583287	0.0028576129611452197	0.003933961978468051	0.0028578016126898126	0.9278100764369371	0.0005372598325315846	0.0065729910387602
PTBXL	11715	6	0.014604453004219883	0.013784984135725079	0.0030553394778532394	0.004040098738356627	0.0030554856263190515	0.8589880997976124	0.0003721484142712082	0.004242803735468188
PTBXL	11715	7	0.013268505897183166	0.01187450576963687	0.0035635523475389223	0.004399424474484937	0.003563721838411441	0.8425785068093624	0.00037734714494518296	0.011437991751565334
PTBXL	11715	8	0.013574214672189068	0.012257155535493692	0.0037021423647783285	0.004698264477054321	0.0037024559232537043	0.7933850046051099	0.0004371909502387023	0.009334251044695228
PTBXL	12517	1	0.02966491872302757	0.028960300572312116	0.0030083731511339924	0.004821287385125053	0.0030090141907765044	0.9345915510470969	0.0006297570571280057	0.0051252005280724095
PTBXL	12517	2	0.021905430714681037	0.0212361723341835	0.002453604322966048	0.004062872509668954	0.002454454406156088	0.8716080206942455	0.0004691165813932341	0.004280984894824381
PTBXL	12517	3	0.02686299063684506	0.026043423433219817	0.0026177642075062317	0.00485490241156677	0.002618956727130714	0.9207598661932711	0.0005121234492056243	0.0042606570685404625
PTBXL	12517	4	0.027924140532750986	0.02725157203599946	0.0025673272327841963	0.00446995406091032	0.002568362061621965	0.9228521176557642	0.00042517915538742605	0.003907958452684517
PTBXL	12517	5	0.027733664496512787	0.027077251543578353	0.0028107862968771765	0.0049639180216330386	0.002811533906850813	0.9283833372236205	0.0005413483384345227	0.0052349949794222046
PTBXL	12517	6	0.023015829353831688	0.02252091223683171	0.002333831786267902	0.00413027518517019	0.002334783632207664	0.9317070971642478	0.000554795355033978	0.006068631178611023
PTBXL	12517	7	0.03265883750886634	0.031295020648529806	0.004058861745065471	0.006489867704968443	0.004059824437074178	0.9238755960447971	0.0005667478175818335	0.0058653881128342975
PTBXL	12517	8	0.03282595602240393	0.03169413829491827	0.004034274077477919	0.006538106960087784	0.004035104969566461	0.923449609892899	0.0005139331502061963	0.0031575181097404006
PTBXL	12517	9	0.032566044512978315	0.031799665861997534	0.00364234446434973	0.006612108847230978	0.003643054681374196	0.931763518072632	0.0014272140801434576	0.02565465152384521
PTBXL	20822	1	0.009043258750230047	0.008754074287337902	0.0013933399896897437	0.0027475299181157066	0.0013935028101195407	0.8430831223968489	0.0001652392491278724	0.0014697796729446838
PTBXL	20822	2	0.007934465777235552	0.007609973303713445	0.001259744566271193	0.0019291896796644074	0.001259796086867203	0.7590054846122958	0.0001484154179946745	0.0015511296410045654
PTBXL	20822	3	0.010475839564890815	0.010166614641544416	0.001408939211308734	0.0025323297244978847	0.0014092599291994782	0.9209704178545766	0.00011373125119855923	0.0015799739391192105
PTBXL	20822	4	0.009070446730024117	0.008724608966089375	0.0012645260944074972	0.002141579516546443	0.0012646963565681533	0.7577407114929536	0.00016915292568659354	0.002337430766365517
PTBXL	20822	5	0.009657257940748946	0.009168345547357026	0.0018490378176934641	0.002744874405964241	0.0018491345389285616	0.828462493704386	0.00013712948998262348	0.0027485133941069747
PTBXL	20822	6	0.008290185611276075	0.008093802515282713	0.0010327720786380446	0.0018443136130704468	0.0010329404308476499	0.8785603427210467	0.00014114814432837365	0.0013383122885520912
PTBXL	20822	7	0.008349449757963315	0.007952927275349637	0.0014056531213733079	0.002181320247901893	0.0014059555512163323	0.7763343887110382	0.00010542480508071081	0.0018593413084702212
PTBXL	20822	8	0.009904241361910983	0.00949658784181871	0.001637958468000984	0.00246449725637186	0.0016382411956513566	0.8829716888822992	0.00015648841048113466	0.0022989869178546164
PTBXL	20822	9	0.010243541477914734	0.009879453578982594	0.0012525766844486306	0.002395350663256763	0.0012529968224458525	0.8610794764762509	0.00010089428353061739	0.0022870710473674614
PTBXL	20822	10	0.008481261714723258	0.008222514942917676	0.0011949655615565793	0.0019012223811199576	0.0011951665538613326	0.8573072832155954	5.663949664725053e-05	0.0006425163585664522
PTBXL	20822	11	0.007654387651102655	0.0074370007399593915	0.0011513874665789188	0.0018477667455630894	0.0011514672871478478	0.8332322705358205	0.00013730154770100919	0.001414357844121898
PTBXL	10914	1	0.012605998216770553	0.008689513179507592	0.007631492866179918	0.007858649485608682	0.0076315099245242955	0.647439557629475	0.00026305218271274896	0.006548783720703479
PTBXL	10914	2	0.012993748315215829	0.008642508834115626	0.007862465203841424	0.008065821639006569	0.007862489397412993	0.56852211374781	9.76937066587916e-05	0.002267870853775864
PTBXL	10914	3	0.011755422961117801	0.007884537698902036	0.006897345499040646	0.007188202438870261	0.006897372545753023	0.6049273320112677	0.0006649540899572152	0.024469063004270708
PTBXL	10914	4	0.01297422656004169	0.00906883328763641	0.007502671300810672	0.00781765230375362	0.007502710679023222	0.5569560639019457	0.0009058441412959058	0.04369245246336547
PTBXL	10914	5	0.01283191328178744	0.008629507708653544	0.007962335493346977	0.008146695644151925	0.007962348334365066	0.4954062929984099	0.0002307291924704027	0.008474348562258724
PTBXL	10914	6	0.011401196801843759	0.008199010694356771	0.006567322162490544	0.006794697149997575	0.006567349556844438	0.7338867235009889	0.000136068314025398	0.005268109204658868
PTBXL	10914	7	0.012546822552044264	0.008443111868144783	0.007581064559182543	0.00786011627026209	0.007581099524688117	0.5799440486593235	0.0003942593659346993	0.019873722020464998
PTBXL	10914	8	0.013063865513375426	0.008378186964519948	0.008592756120816489	0.008786893714530175	0.008592764954481401	0.33932772532285377	0.0002530821355170447	0.005083996664947871
PTBXL	10914	9	0.012142748372964238	0.007445388601573447	0.008011859798704755	0.008195298299878258	0.008011879853238826	0.4263906014673696	0.0005905851584775474	0.026806083708686528
PTBXL	10914	10	0.010753520366697479	0.007655562072835994	0.006101451685334276	0.006348487634752046	0.006101538593514635	0.7629880533785353	0.00010176840392857714	0.001348640879818562
PTBXL	10914	11	0.013194618841059713	0.009174434854639478	0.00755451546294479	0.007825217284460754	0.0075545503213395185	0.627214778407776	0.0010351882911252572	0.04862271014709003
PTBXL	10914	12	0.012954927759398762	0.00849518594564329	0.008024664071175552	0.008297004975124525	0.008024682167336775	0.5279473774697824	0.00015325712035007963	0.0038119779790422733
PTBXL	10914	13	0.01213809151038631	0.008195898258890853	0.007434524172091291	0.007702511870219866	0.007434557942717653	0.6617200166994942	0.00045411680711744814	0.01631397780582519
PTBXL	10914	14	0.008777006301136779	0.006556017772021982	0.00466896965237986	0.004890208220904172	0.004669019758611843	0.7928697668855981	5.0927084815068816e-05	0.0013707066584644214
PTBXL	10914	15	0.01219228632056736	0.007821248670657458	0.007454222743518688	0.007663536327899494	0.007454252163671089	0.41626419493624695	0.0007807950001534059	0.03805114549631092
PTBXL	10914	16	0.012620014686738542	0.008189174531481132	0.007939130259765895	0.008155254897824999	0.00793914915219014	0.5662961543256465	0.0006370325742671559	0.02499441614602858
PTBXL	10914	17	0.006798141551969025	0.004944575424132895	0.003609744783529373	0.0038480187887549137	0.0036097695769770986	0.5738913453125374	0.0001235411418670785	0.0016736791334010436
PTBXL	10914	18	0.013133908015100981	0.008394156026579338	0.008091043513618348	0.008298716021372816	0.008091123654539189	0.5367704885388286	0.000287670522164325	0.0053163317069615905
PTBXL	10914	19	0.013667782569228815	0.010264413993961522	0.007332149669229134	0.007587586446584384	0.007332208828252873	0.7115447408181421	0.00031448360143953755	0.012148521428829136
PTBXL	14328	1	0.011943552275561986	0.011696862452108889	0.0011394359477190797	0.002623871610816241	0.001139768872664635	0.8497589578922579	0.00019901798738150559	0.0031062525418079066
PTBXL	14328	2	0.009405425357428448	0.009165037403409751	0.0011306280203929435	0.0020675359274178857	0.0011309157049707752	0.8263840682519744	0.00019877755305360047	0.00381880106166214
PTBXL	14328	3	0.013599718019674027	0.01338809539834502	0.001203703526894406	0.00261187767731447	0.0012050309027703396	0.8688577006671147	0.00022354156987859376	0.0019401117658727697
PTBXL	14328	4	0.010740139775124212	0.010540744361110597	0.001068003936078177	0.0021492392694124124	0.0010684871728600385	0.8318625265759712	0.00014807180126817182	0.001563923223820863
PTBXL	14328	5	0.01174643399989118	0.011451452380613392	0.0013029595945256707	0.0025147965230516646	0.001303692589627992	0.8233245855357157	0.0001666122685167324	0.0025756845752687822
PTBXL	14328	6	0.011857418830873549	0.011598365683290084	0.0014040478367269005	0.002523514182709174	0.0014047309730023812	0.9332005335873961	0.00028350553662801034	0.00676944152181931
PTBXL	14328	7	0.013510877883406986	0.013147276586217716	0.00150332450209933	0.0027636998903720353	0.0015036899128173555	0.811714861551588	0.00027765456051022705	0.003067168340835267
PTBXL	7283	1	0.023502644573042086	0.023133097668245985	0.0027246815016262215	0.004464184104372668	0.002725179646342586	0.8922250665363043	0.0019274673839151525	0.016766341666963832
PTBXL	7283	2	0.023576733668240455	0.02296227195884588	0.003470805944250137	0.0049151223433625294	0.0034712605304441724	0.8929181644886649	0.0013892938174348403	0.010623478118065348
PTBXL	7283	3	0.023024136223410485	0.022245982911428583	0.0036772899711538663	0.005087053009438576	0.003677593413533843	0.8158790625795046	0.0016426385567672676	0.013253328161437511
PTBXL	7283	4	0.019854878319810206	0.019442809068128123	0.0026391553271375243	0.003992777691935893	0.002639545438908862	0.8189277229372255	0.0015912317252878853	0.01605609188464925
PTBXL	7283	5	0.021671623058782574	0.02132732891055551	0.002550725292795023	0.00391820974554311	0.0025511547917551882	0.8697141560912833	0.0018166714731501202	0.013831932691600655
PTBXL	7283	6	0.026019825933944897	0.025654106334196933	0.0029338462588099096	0.004719131057841119	0.0029348040222932667	0.8905954776272424	0.0020175825159878687	0.01563800060954621
PTBXL	7283	7	0.023494089936497993	0.022867468756896093	0.003198419790798981	0.0046777238551243255	0.0031988100819140487	0.8179821103820752	0.0016481431058201729	0.016634323500998326
PTBXL	4474	1	0.013021041474080864	0.010533930620765342	0.005867611790148812	0.006714769630633852	0.005867656218441339	0.6572152132548185	0.0005635353334611222	0.020283179250532378
PTBXL	4474	2	0.012230337363717427	0.009764136418213411	0.005553228167772116	0.00608680996889644	0.0055532679371903945	0.5835923230430614	0.0007172595751403615	0.01567404036322786
PTBXL	4474	3	0.01356832732627431	0.011521310426740044	0.005425607838657154	0.00609902025731678	0.005425666233316288	0.779362879814899	0.0008934925730386086	0.028030761145404093
PTBXL	4474	4	0.009772704071744505	0.0078087293990241405	0.004348729451128198	0.004782105191365764	0.00434883357576967	0.7084971847550545	0.0005130367317884028	0.02966460373482958
PTBXL	4474	5	0.012798764719736665	0.010443955607539671	0.005409461167968636	0.006022807787728586	0.005409499466762602	0.6950458275096616	0.0006222397164554414	0.017221884788466615
PTBXL	4474	6	0.009647893236077875	0.008000252382694733	0.004015676494081014	0.004489103347353438	0.004015703122830007	0.5317908362503903	0.0003233054949501115	0.011014569082306911
PTBXL	4474	7	0.012697174075518096	0.010716297975305022	0.00521138131092045	0.005885596425747401	0.005211438418702975	0.7059245553776128	0.0006884010886293311	0.023472482429514357
PTBXL	4474	8	0.010016240674637335	0.008153770824290396	0.004420370362518078	0.004934481187151847	0.0044204692079996616	0.7404980432849526	0.0005642723704962569	0.012963823970290007
PTBXL	16092	1	0.023032671643024864	0.022714418936425205	0.002672803822841333	0.004107844816383675	0.0026736677423752583	0.9527141078016451	0.000329287671061985	0.005387409492315957
PTBXL	16092	2	0.02456540858762269	0.024212581234070274	0.002582514577572615	0.004354409148960176	0.002583511764984481	0.9103147458631076	0.0004714000048758892	0.007018013493770838
PTBXL	16092	3	0.021969196742560024	0.02157420323007384	0.002307549755397862	0.0037237776682284302	0.0023085607855905612	0.8834143899650386	0.00046398900365287097	0.013208250807135558
PTBXL	16092	4	0.022835394185698892	0.02243766382744664	0.002659846229248328	0.004154742550066429	0.0026604871349149724	0.8963704958124344	0.0006175505332444655	0.015306986349153453
PTBXL	16092	5	0.020581355098073326	0.020259162200822065	0.0022914673315526774	0.0037169136078238985	0.002292100752494627	0.7719919237010914	0.0003968646162698562	0.009128579771834778
PTBXL	16092	6	0.018837777733800378	0.018490847092079637	0.0020672282364564225	0.0035786877985100915	0.002067823887056613	0.7297924175693674	0.00034183640552790237	0.012517271672085299
PTBXL	16092	7	0.02044379671215694	0.020093560300457797	0.0023447117394024357	0.0038317477132801276	0.002345338701209271	0.7964135632758722	0.0002778056480945296	0.0048474632785198675
PTBXL	16092	8	0.02253685979158006	0.02219721612544467	0.002601943703862286	0.004150358818057692	0.0026027069417470885	0.9423262032260641	0.0004972890102096198	0.012267328015766662
PTBXL	16092	9	0.021750441209440603	0.021435201825350563	0.002463768890426713	0.0038405969034046466	0.0024642841577919646	0.798356025826013	0.00026982199134113153	0.0042460288968130516
PTBXL	4037	1	0.020384087681988086	0.019384534516852705	0.004611262069480483	0.005622907272017856	0.004611386002258375	0.8690276143114591	0.0020460695253828503	0.05180692831128613
PTBXL	4037	2	0.0232752332808138	0.0221031023038507	0.005204740857591036	0.006295212137796462	0.0052049007590482445	0.8115097980005952	0.002337278764602671	0.04796373347365779
PTBXL	4037	3	0.02213387810879536	0.021234807648706593	0.004507436374614828	0.005670712049660013	0.004507803485381829	0.8553965031940276	0.002313881828870832	0.051104379803250964
PTBXL	4037	4	0.024371855974830558	0.023127861002572636	0.0055619407358307605	0.006714155134706513	0.005562213749033442	0.8693142590939092	0.002535083422324487	0.04269367394216357
PTBXL	4037	5	0.023362269498871217	0.022259082904220705	0.005014033565848122	0.006318446575598567	0.005014322470292243	0.8591872430003604	0.002249263306007782	0.03929570340996908
PTBXL	4037	6	0.027262830756005167	0.0262839584607931	0.00533547148754135	0.00682568338871215	0.005335759153609066	0.8367112274619348	0.002599412107546747	0.04680738439499366
PTBXL	4037	7	0.019929505880661617	0.018747505335641897	0.004641742656872926	0.005649065150963501	0.004641956391844271	0.8396667342205703	0.0020037473848957374	0.04448798616441093
PTBXL	4037	8	0.025927535739190828	0.024755225308167428	0.005503704922891896	0.006857719126304001	0.005503913453679569	0.8094364568535338	0.002479600203197666	0.048409480380335095
PTBXL	4037	9	0.021009826311814157	0.020233122969772414	0.004130375745986131	0.00528716580789503	0.00413057333582952	0.7579504914824403	0.0018300419838335198	0.03054121649260337
PTBXL	9886	1	0.00984060758393939	0.009512169136810248	0.0016529947080408446	0.0025887140083630947	0.0016532264901949483	0.7391415729311075	0.00032517228383805943	0.007084143832574174
PTBXL	9886	2	0.008585716177221555	0.00829105778811223	0.0014873705001743113	0.0022803955656146013	0.001487480278717214	0.7202702629462894	0.0003009440904054037	0.007951552719441597
PTBXL	9886	3	0.009551786668474366	0.009049983175810222	0.002098644121148729	0.002826077280671917	0.0020988028450109253	0.7720136784776687	0.00026510758148463534	0.0036683945479730816
PTBXL	9886	4	0.009179588029776796	0.008746167179333	0.0020119190471466837	0.0026265459291385258	0.002012043812725876	0.7887961292933524	0.00034926437708479303	0.004490147650691002
PTBXL	9886	5	0.007906336131642846	0.007639622947918378	0.0014071115123734071	0.0021943970790829766	0.0014072261592074642	0.8090266857221625	0.00020604271614867064	0.003503785177723168
PTBXL	9886	6	0.008563574094719056	0.008325483146697987	0.001391061557003523	0.002194902191788009	0.001391157325540552	0.8792929876753971	0.00022426083029736626	0.002795094870850911
PTBXL	9886	7	0.00976701396565919	0.009433906434822344	0.0016084275127368796	0.0025310445961608872	0.0016085331596704178	0.7197228492068084	0.00027254047857541713	0.004080519104527432
PTBXL	9886	8	0.009619403467503557	0.009361471957439747	0.0015633160690096948	0.0025034340580400495	0.0015635392934866647	0.8336894636723037	0.0002911305265399626	0.006158215136466246
PTBXL	9886	9	0.009829360492256337	0.00952582565788169	0.0017447036305102259	0.002654669781036808	0.0017448780750397598	0.7748355245793487	0.0003585910369681665	0.009028318608035962
PTBXL	5293	1	0.00997343524974939	0.008659537904604815	0.002821628506325342	0.0036824115980091427	0.0028217113955103595	0.6775309257648281	0.0006681438734546406	0.013307021593368959
PTBXL	5293	2	0.008369673435694492	0.00685480528800579	0.0030796380340657997	0.0036817579143584704	0.003079699504316669	0.6581429174714692	0.0006824405982383909	0.01630972179081164
PTBXL	5293	3	0.008410505958641675	0.0075603468694633285	0.0025259928542502963	0.003033167318406247	0.0025260361376301826	0.6634185065768674	0.0006041330935652303	0.016278900209256392
PTBXL	5293	4	0.009758810563809483	0.008435092384882202	0.0028879196267672636	0.0037110757442799735	0.002888033656184027	0.7177795614345426	0.0008835634118655983	0.017082882541939435
PTBXL	5293	5	0.010259435691157552	0.008949676452468072	0.0027483148549803716	0.0035817425443231197	0.0027484075984996375	0.6893205195454518	0.0008291501045593104	0.01663757468918468
PTBXL	5293	6	0.00957704355457395	0.008248322868098741	0.0032313921058297196	0.0038654928773323043	0.003231438414415836	0.7247508428972739	0.0008055754511693183	0.014807646256560066
PTBXL	5293	7	0.009508848940273045	0.008006170092151078	0.002823209152212968	0.00376472263905103	0.0028232736673704417	0.6016636264964359	0.000879531800888598	0.014648111518612684
PTBXL	9186	1	0.016616260252304265	0.015949178787828627	0.0033072342034339897	0.0043300408063201385	0.0033074015366157984	0.8900907706939208	0.0006797688955516592	0.007355368752645559
PTBXL	9186	2	0.013699126450975605	0.012964476939298378	0.0028382477152840346	0.0038120673893421784	0.0028383778284317707	0.8582991826744408	0.0005197309034245508	0.008847585804767273
PTBXL	9186	3	0.014942961387912701	0.014134043657596993	0.003260217028652802	0.004141303671560044	0.0032603505083421557	0.7610766709465808	0.00038436851607792107	0.0052375885286208715
PTBXL	9186	4	0.013275977208312617	0.012553183223830628	0.00292237076046198	0.003870583148055035	0.0029231274503937928	0.8786398094900439	0.0006067020809826803	0.010324969404689037
PTBXL	9186	5	0.014916760506255086	0.013692112438883708	0.0039388675744076364	0.004634879123810718	0.0039389608000403985	0.7820300234694479	0.0005481634909912621	0.006823451899595154
PTBXL	9186	6	0.01561268626723005	0.014808954469520089	0.0031503709449735235	0.004008416206199062	0.0031508857424053962	0.7808955305122438	0.0007046952904273981	0.008512793585915078
PTBXL	9186	7	0.01347880716563271	0.012739663960215215	0.0028120430599278936	0.0036646509430853296	0.0028122659387624423	0.8398713843373132	0.0004661750956062691	0.005924419925802997
PTBXL	9186	8	0.013377043828232358	0.012652497009345799	0.0028535462695754837	0.0036841981303132923	0.0028536632202123715	0.7725713727166867	0.00046066416633608705	0.006715270931620498
PTBXL	9186	9	0.015471302597062878	0.014540387235190166	0.0034716532997880935	0.004459808008085777	0.0034718129146762444	0.8563832872724382	0.0007370141834803649	0.010933992440751421
PTBXL	17181	1	0.017179772833357462	0.01691183736527017	0.0009805275103830832	0.001725181873290109	0.0009813736196108763	0.8942487827254155	0.00027321124636619864	0.003392441684177816
PTBXL	17181	2	0.016707129698660395	0.016486756208808902	0.0009082271482880913	0.0017149431079174476	0.0009094900862583222	0.8913141915414909	0.00023726660047116677	0.003571435674486884
PTBXL	17181	3	0.017946910975257836	0.017837094995153256	0.000941773384352338	0.0017650264378115828	0.0009425683015016791	0.9094155880544396	0.00030481366630622794	0.004025456691486763
PTBXL	17181	4	0.0072611540178036255	0.006754822226700545	0.0011193490917444815	0.0018868696175929134	0.0011196299002772057	0.8037413350040385	0.00019292638794281538	0.0010106946492627938
PTBXL	17181	5	0.01743808896227931	0.017086917993860314	0.0012263141015808748	0.002065537490314136	0.0012271985873653008	0.8917182367333925	0.00024895874381783444	0.003127181153514628
PTBXL	17181	6	0.0166650979893286	0.016345660041553477	0.0011015773731551843	0.0018361644186926929	0.0011022081922369563	0.8953122774038981	0.0002866020364380945	0.003846772732674038
PTBXL	17181	7	0.015252439805135517	0.014934294194907334	0.000964166466580346	0.0016381339109831962	0.0009649066834770789	0.8609410042897883	0.00022904245738277832	0.0037842511433051223
PTBXL	17181	8	0.017655366134887707	0.017411888179575646	0.0009419256559487234	0.001762838016573114	0.0009430633301871135	0.8897534499465031	0.00027605111955720325	0.003843902930464155
PTBXL	1207	1	0.011564169425049313	0.011151144002605293	0.001485227485623163	0.002086327405134994	0.00148546038805753	0.7667815816480373	0.00040537109894959403	0.010165956258052701
PTBXL	1207	2	0.013669694591444416	0.013259150850498594	0.0017500079867908312	0.0024761799815812345	0.0017503610067723984	0.7927878355588881	0.00047981607113205347	0.00958945864073061
PTBXL	1207	3	0.015252183709800908	0.014755156026305971	0.0020317098306443632	0.0028721148153184645	0.002031958647065199	0.8453247262592746	0.0005517766001535403	0.008736901427764626
PTBXL	1207	4	0.012781522929747602	0.012259116741854802	0.0017947325615243171	0.0025216497737023465	0.0017953740604964193	0.7037551524908631	0.0003087840143617697	0.006169497505302325
PTBXL	1207	5	0.014785018281023667	0.014316903479637632	0.0018284439796412413	0.0026313974568963846	0.001828887745329294	0.8808197522071712	0.00046124325116156134	0.008532505111646068
PTBXL	1207	6	0.016624271788724585	0.01606258805656306	0.0021178937126776183	0.0029525106451422705	0.0021181608998491366	0.8939472597301132	0.0006340489928411053	0.009825626568106169
PTBXL	1207	7	0.013724583292352896	0.013285674094149158	0.0018445175708256423	0.0026315246805157784	0.0018447550741989142	0.8520363791727043	0.00033124674780207026	0.006514338934558383
PTBXL	20021	1	0.02493135572532866	0.02444722321897422	0.002933201650207035	0.00443170388488359	0.0029335232656438324	0.8242422489047925	0.0010702915492924639	0.028519346295495466
PTBXL	20021	2	0.026619655052493873	0.026113445940655882	0.003215936929233914	0.004890379909942112	0.003216297854672692	0.8805681226577845	0.0007667196125521722	0.02443627528084203
PTBXL	20021	3	0.02799461100204441	0.027515680016491878	0.003011494680566291	0.004764326565303243	0.0030120765513099355	0.830384523543647	0.0008305936593356665	0.01624811410111882
PTBXL	20021	4	0.022605885235801555	0.021999168616777223	0.0029633203567973106	0.0044216238980792	0.0029636060024624627	0.7485961661912882	0.0003940798800825188	0.0055730459482867326
PTBXL	20021	5	0.021707991232144175	0.02132912972128392	0.0024254427864849213	0.0037744172320837545	0.00242596864057595	0.8326806159579576	0.00042407129807973796	0.012280749085209482
PTBXL	20021	6	0.029195624097071535	0.028662862431603004	0.003210919943508341	0.0049931694555975115	0.003211534240285039	0.8878173834577249	0.000678112074505066	0.012383032443228258
PTBXL	20021	7	0.027284577032867345	0.026798437720589062	0.0032205256457277006	0.0048727103016217525	0.003220808176117694	0.9257871025972625	0.00048198977658340034	0.013654120635162564
PTBXL	20021	8	0.023423494494220598	0.022866862001388297	0.0027302182693446694	0.004234920866173098	0.002730556378093241	0.7670618853978695	0.0005720379846106571	0.022251543667135186
PTBXL	20021	9	0.029054878386917567	0.02853944418646492	0.0036757499890331976	0.005373360471547817	0.003676024375692456	0.9237913569448565	0.00046770060092995606	0.003785681216325418
PTBXL	14516	1	0.016012895438664472	0.015541974550868058	0.0026337584503708816	0.0037354025987037845	0.002633981801664354	0.8228881798985995	0.0007601188470340245	0.007350224416306448
PTBXL	14516	2	0.016249071885030105	0.01572543394405962	0.002780125452054767	0.004057947093464413	0.0027805864504885165	0.8480923343679805	0.0008566877706724782	0.009664195908007746
PTBXL	14516	3	0.01635588734779869	0.015782717063954982	0.0027745385375894166	0.0038184550017232146	0.002774719037028235	0.8359355781223539	0.0007695011159326407	0.009674892308559923
PTBXL	14516	4	0.016244887686430134	0.01569444751957638	0.0027221795144707953	0.003736608250963759	0.002722418474034543	0.8185108473504961	0.0006876675643124995	0.007550035060208216
PTBXL	14516	5	0.011974258354978715	0.011560098493938787	0.0020340697135274874	0.0028915340857217048	0.0020342799733751435	0.7355779290102855	0.0005578337416736414	0.011692637060451231
PTBXL	14516	6	0.015855776991490298	0.015238176102084708	0.0027286931696167446	0.003818355372577693	0.002728920176931578	0.8341639901627048	0.0007683032042825642	0.009299366018472833
PTBXL	14516	7	0.01574332278059456	0.015150546749567324	0.002724231598335824	0.00376911926693392	0.00272458334627585	0.8967331980658578	0.0006600584572474409	0.006368943681369501
PTBXL	9407	1	0.020757011062725417	0.020618152731061348	0.0006681219163246347	0.0024749829827409218	0.0006702502126014584	0.8861242510351819	0.00019256150997003972	0.006205735330455951
PTBXL	9407	2	0.026292591652576042	0.02623364925024088	0.0007731292529995015	0.0029319010494222586	0.0007751854526125614	0.9423378186181873	0.0001351889052252961	0.0009568859754847319
PTBXL	9407	3	0.023604391686890075	0.02350868368614432	0.0008320915600404694	0.0027324792141364637	0.000833391666253919	0.8581309948953637	0.00025843454426034945	0.007146682895410048
PTBXL	9407	4	0.026004328528879756	0.025836282170129465	0.0015247367392103263	0.0033966006168900512	0.00152597028812325	0.9377969414996464	0.00040092724828582157	0.00867163454627058
PTBXL	9407	5	0.020863620858521496	0.020693209509185403	0.0007283485478493276	0.0024958971679204774	0.0007338539916631081	0.8608829446698795	0.00013461411635512475	0.0016190022719947568
PTBXL	9407	6	0.022775452158890118	0.022660161086707514	0.0007575289955863063	0.0029340228769901776	0.0007599764974757497	0.9430094926290018	0.00024591927661579157	0.004802859871016997
PTBXL	9407	7	0.023021305899223837	0.022920609331147763	0.0007828318042723335	0.002685127070565594	0.0007837677097002832	0.8905490063802656	0.0003437597986924501	0.015492768478378383
PTBXL	9407	8	0.02110050941470248	0.020947867968065265	0.0010536374701524175	0.0027735193512807197	0.0010550138867380897	0.9294801564200798	0.0003995850520969471	0.009652167835246086
PTBXL	9407	9	0.01968718606505877	0.019630674575333337	0.0006167021953735282	0.0023485141657583176	0.0006187337255171055	0.9613005756616916	0.0001437333894976223	0.0017668416845217012
PTBXL	9407	10	0.019458434596218776	0.019235007455977983	0.0010364133647313635	0.0026336825459507105	0.0010383147663945128	0.8647801643916683	0.00024593007130194037	0.010178189930763732
PTBXL	19420	1	0.029914993320858167	0.02986983963799727	0.0007656762800649346	0.002516753598822801	0.0007695095307604054	0.9902966800534307	0.00044288371181210495	0.005996112196010822
PTBXL	19420	2	0.027976943403980617	0.027927540661692087	0.0008029889537104335	0.0026168802561292903	0.0008059305266537249	0.984180863677795	0.0003186918438539187	0.003936927522415974
PTBXL	19420	3	0.016680994979515952	0.016243124272411678	0.002176353551160478	0.0031389537297600058	0.002176739500781573	0.8021763491094395	0.00036592985375425666	0.005263607380841302
PTBXL	19420	4	0.031230132595557583	0.031179131180575224	0.0008990574665465113	0.0030081638178952657	0.000902341432749832	0.989876298614225	0.00036325121827326197	0.0059256880119283335
PTBXL	19420	5	0.029269155894873767	0.029222585539793126	0.0007288212182339962	0.002839428966837114	0.0007312604140525777	0.9516114629165261	0.0003644229048642365	0.006970522242842701
PTBXL	19420	6	0.027778743174295732	0.027736640515471082	0.0008092375807051644	0.0026450708566567354	0.0008116684029673039	0.97421758477727	0.00028779805089109925	0.004693661836089832
PTBXL	19420	7	0.026595836485776413	0.026537967039664278	0.0007372333028743258	0.002621038773162588	0.0007438508398812135	0.94877221512538	0.00030523083564823965	0.006264525391042071
PTBXL	19420	8	0.029369338409982258	0.029336071260898287	0.0007382064253550855	0.0026847662994412573	0.0007420483287821215	0.9872848801154577	0.0003897042365137091	0.006380564100721249
PTBXL	19420	9	0.029908914378614152	0.029844412466907475	0.0008771233556141022	0.0028700069659868144	0.0008808133625229716	0.9877247525377469	0.00036366720253801183	0.005759546500214513
PTBXL	19420	10	0.027486977306687404	0.02742893190167427	0.00104110249937071	0.002903238220220489	0.0010432067521569416	0.9743596546331017	0.0005504285878840624	0.005674134414072238
PTBXL	19420	11	0.02799561557623261	0.027941621382961114	0.0008802298038141682	0.002701008608761526	0.0008820133252934609	0.9710971493769358	0.00038278350386832286	0.011432134462791062
PTBXL	19420	12	0.027998654137302258	0.02794809044206616	0.0007995119292699359	0.002836330288997768	0.0008018392836255597	0.9790214231301448	0.00037178793715462045	0.004185830386559753
PTBXL	19420	13	0.03154109317056803	0.03148639644221376	0.0011334136965662652	0.0029632244353868407	0.0011351961436394044	0.9748996142318983	0.00043504784517331446	0.005236353180704779
PTBXL	19420	14	0.029830126766345135	0.029760713846914283	0.0008565667010597494	0.002789306781163012	0.000860105352893398	0.9802721619336158	0.00041725714798731916	0.004675397502135728
PTBXL	7714	1	0.02042970161917484	0.018072029748537922	0.006028632332627971	0.007874998265802168	0.0060290381755923285	0.8629298602704883	0.0016653397476407746	0.045360217025066686
PTBXL	7714	2	0.019388142624085385	0.017778635951152155	0.0050747175736899075	0.007069619425572842	0.005075034665392353	0.9095675187770483	0.0014450826483190403	0.0437252808893324
PTBXL	7714	3	0.01998567696310736	0.01722434676113083	0.0062105435728867465	0.008235795307025581	0.006210909298405717	0.8644220962212565	0.0020248859148874524	0.10180188762969664
PTBXL	7714	4	0.021135853142429845	0.019844564510821002	0.005029612141410598	0.0072639473372815	0.00502981613076962	0.9029180639632037	0.002261448209373473	0.09993575009871544
PTBXL	7714	5	0.019434203430309074	0.018290009596153848	0.0047028213371157115	0.006958754305200627	0.004703107170454839	0.899095491542298	0.0016042241935141793	0.046972083825613596
PTBXL	7714	6	0.017048251401783416	0.014315617452809383	0.00559141836506746	0.006904718874006368	0.005591693326328374	0.8164548236608413	0.0017634327314416307	0.12389765152513578
PTBXL	7714	7	0.011836515332880514	0.011341086026111866	0.001807935361833713	0.0025309024151572352	0.0018084491030071735	0.9106620030810519	0.00017266588668911914	0.0019361546982930885
PTBXL	7714	8	0.019494155838670563	0.018141474175719947	0.004677174078373346	0.0069290751000126456	0.00467753215396576	0.8948811703919889	0.001356058439750993	0.04450720132940683
PTBXL	7714	9	0.0179335381434642	0.016039544256821046	0.004638266073776379	0.006333615416900733	0.0046385220248614245	0.8945453505555725	0.0013180163720892923	0.046895991661921044
PTBXL	3862	1	0.00727791107883041	0.007015242308416077	0.0011910622764840174	0.002023309505034252	0.001191174976827396	0.7968267795381896	0.00018451930566345368	0.0016978327664573568
PTBXL	3862	2	0.0058390568267196324	0.005606899708827173	0.0009577086620391225	0.0017328544540828746	0.0009578528945221207	0.8313744396131089	0.00013690328990894634	0.00185227318703109
PTBXL	3862	3	0.006530618350802371	0.006237971278302369	0.0012651964336735809	0.0018898698681652775	0.0012652587335756109	0.7047553866868228	0.00012196584388907371	0.001275205471090665
PTBXL	3862	4	0.006027935496870749	0.0057925480472086725	0.0011317588029221444	0.0018899585792848273	0.0011318210337972101	0.685052562186047	0.00011476698745986041	0.001308613930803597
PTBXL	3862	5	0.006281155528380973	0.005982279073036858	0.0011212080934441579	0.0019880240867979266	0.001121338775354995	0.7991372851471402	0.0001284087621497859	0.001828242550776875
PTBXL	3862	6	0.00712262866890551	0.006761490937823928	0.001508284804499912	0.0024390256500613546	0.0015083648152702613	0.8229041434886628	0.00019090449926439332	0.0020598655972394143
PTBXL	3862	7	0.007528748613712596	0.007291959581404004	0.0011509733222040525	0.0020794953980628503	0.0011511795836947572	0.8096216483980798	0.00017390344528701168	0.0018521077437004996
PTBXL	3862	8	0.007529696506069123	0.0072852554940249226	0.0012639897578239183	0.002286460278897466	0.0012641156380670186	0.8395527893165634	0.00015564512321347026	0.0016760375203179428
PTBXL	3862	9	0.0066642169028513065	0.006423635542266841	0.0011287238727248955	0.0019497263396015185	0.0011289122193423329	0.8702552764830042	0.00012356134964750938	0.0017122763560644435
PTBXL	3862	10	0.007655765352914053	0.007427386537674842	0.001318184060798181	0.0022311445843613115	0.0013182406602959577	0.837902926775426	0.00015952176674982133	0.0016154230109756294
PTBXL	3862	11	0.006376646927937969	0.006034824598028082	0.0012618225952085865	0.0018617514616651066	0.0012618912721226781	0.7992768045024236	0.00010149255942139897	0.0018161404615009626
PTBXL	3862	12	0.006963898158259996	0.006649450979400603	0.0011013439901448228	0.001957785234628467	0.0011015184179837337	0.6873254697789062	0.00010660511776128941	0.0016995654085297362
PTBXL	3862	13	0.007933573605471983	0.007673486087753069	0.0014027441709409218	0.002583559342850831	0.0014028623756861874	0.922206997348261	0.00014828484036676228	0.002082700704938922
PTBXL	13306	1	0.018083382057146605	0.017614187821222947	0.0025912585573285058	0.004015413267866333	0.0025914996092200587	0.8707741340698851	0.001264748192406963	0.014734677788976342
PTBXL	13306	2	0.019610044341028702	0.01906919245465103	0.0027064242186072866	0.004352916823035242	0.0027068026593713244	0.83610834458784	0.001144391272830238	0.015536834998163362
PTBXL	13306	3	0.016993292619286497	0.016512872313174637	0.0023003722188419426	0.0038423490550145495	0.0023009355420534343	0.7797072232895446	0.001106838461533459	0.011051719395119982
PTBXL	13306	4	0.01304170391618416	0.012458767165156648	0.0023622616271484057	0.003428875916698086	0.0023627646376088796	0.735391724398239	0.0009663622135604332	0.013901526300382685
PTBXL	13306	5	0.016298676134318492	0.015512015759586328	0.0033317889365590057	0.004295709217263702	0.0033322111429585116	0.8353407013035183	0.0010805076058107417	0.012971855628539457
PTBXL	13306	6	0.01663649170408045	0.0158567888043321	0.0028569232570500123	0.004050112485434958	0.0028571293412576054	0.8630227476553219	0.0011646079911462627	0.014803155644715356
PTBXL	13306	7	0.017778077068006486	0.017269081959822977	0.0027536447776207542	0.0039729043473701285	0.0027537947324846783	0.8214259105828592	0.0010842283553507668	0.014323529088930687
PTBXL	13306	8	0.018163694128415786	0.017628768204036256	0.00278558397386409	0.004234930407117049	0.002785807833982982	0.8523898011967419	0.0011708139971525913	0.01600874979109257
PTBXL	5318	1	0.03633874417417154	0.03611035337689152	0.002205913266781127	0.005757333155072624	0.0022070443699866915	0.9039123344278576	0.0006871303298729333	0.007492652531912304
PTBXL	5318	2	0.03289435912940068	0.03277441981688274	0.002019215231866301	0.0049352116426974275	0.0020198621531189323	0.9505511868174908	0.000793005620527737	0.015785859193141707
PTBXL	5318	3	0.03691222695850011	0.03673778575522852	0.0021668330520064898	0.005710476593727125	0.002168032344162415	0.9599219022633877	0.0007740975703557948	0.011784082016926233
PTBXL	5318	4	0.03615755434326334	0.035943643207372714	0.002299484172090109	0.005588308441409525	0.00230178887103466	0.8198606802955201	0.0008663433378655464	0.006283046301848788
PTBXL	5318	5	0.02967913144744694	0.029487700136425442	0.0020987021446924525	0.005157826799223045	0.0020994746658204097	0.9369509207187061	0.0007154195210238968	0.00665082045224838
PTBXL	5318	6	0.03605907293569284	0.03591670382223786	0.002182637327760363	0.005900844277666053	0.0021836694159700553	0.9553863108953101	0.0008317916411980301	0.01390754165088555
PTBXL	5318	7	0.038654272702075186	0.03850481446501878	0.0023151021593164297	0.0059120272548290175	0.002316418482761163	0.9649448221452526	0.0008104095769099135	0.007980854727295365
PTBXL	18542	1	0.010438386316704299	0.009410294541630282	0.002563828092854034	0.003432221167463095	0.0025639858425903226	0.7094781420741377	0.0005716843194585355	0.006536420505247173
PTBXL	18542	2	0.010755743919980222	0.009911289149240679	0.0027165282297721646	0.0038254006198738632	0.002716603501910017	0.8440875925313499	0.0005934684862739373	0.007509171629320488
PTBXL	18542	3	0.010746717373170163	0.0097781191443255	0.002750895257506695	0.0038800175172689823	0.0027510436344817877	0.8089034867220531	0.0006176868031057093	0.005090853059562275
PTBXL	18542	4	0.010909229420465499	0.00973901972947176	0.0028745525560080858	0.0039455270060864975	0.0028746715043807703	0.7721975599691919	0.0005936738125520509	0.0078879619868315
PTBXL	18542	5	0.010853027027046507	0.009798866773810125	0.002877401495907244	0.003991128829074117	0.0028775848360882523	0.7798665309707367	0.0006666612516948233	0.008419205563926037
PTBXL	18542	6	0.010399944371127732	0.009418780890208473	0.0028597206133345893	0.003659142198962456	0.002859838396662646	0.770170194174983	0.0007679283078906813	0.008392262420717458
PTBXL	18542	7	0.010671814776312075	0.009748217357698607	0.0027016051577177973	0.003625812815150338	0.0027017380368715366	0.8078047637664847	0.0005769141927714447	0.006111828885126592
PTBXL	18542	8	0.010619037263528237	0.009547167450054461	0.0027617691872284865	0.0038188193411311322	0.0027618749898265286	0.7760295559752952	0.0006473491795684127	0.006859606156075452
PTBXL	18542	9	0.012629755955632345	0.011355661677821054	0.003342573458730843	0.0046973862139574555	0.003342662519754541	0.7915017917219596	0.0006833976354694117	0.005208949244776814
PTBXL	18542	10	0.010467002636411116	0.00940635005428692	0.002744505361794742	0.003794512596770453	0.0027446474706585866	0.7992671592977948	0.0005732117162099924	0.00891170827863877
PTBXL	6363	1	0.025303275330421964	0.024833176665747154	0.003351592026678753	0.005228949680819782	0.0033518158582859663	0.8749228345969875	0.0013821440206233813	0.02198100880968488
PTBXL	6363	2	0.022153595772742073	0.021854098099031986	0.002617984259456573	0.004328420457751999	0.002618291073707971	0.9033532405416288	0.0010364979464023525	0.020251506748446117
PTBXL	6363	3	0.02651436889941081	0.026168475733874964	0.0031712431516730324	0.0051999913056381105	0.00317153987685662	0.9338430541160078	0.0013170151541521578	0.02883483992337434
PTBXL	6363	4	0.026502523082752416	0.026145526213729148	0.0030108591893954787	0.005079500959371594	0.003011324679931374	0.9439506432328112	0.0013781208729990195	0.02388348424394476
PTBXL	6363	5	0.022534085125624874	0.02211758807074421	0.00280226388661658	0.004568821182331563	0.002802548029958656	0.837077121228408	0.0011234410220369716	0.02272140424474177
PTBXL	6363	6	0.02549788889982733	0.025083154728086605	0.0031764341862783305	0.005080341589960798	0.003176717993381698	0.8954921238540985	0.0013335879285917263	0.02459756803179303
PTBXL	6363	7	0.023262883399747032	0.022931219219601968	0.0027647257317817394	0.00461610563120279	0.002765078746355953	0.8233449079584859	0.0013386968341603006	0.026852004789979525
PTBXL	6363	8	0.02219121761683765	0.02185998377608099	0.0026387239012506704	0.004353367131532748	0.0026390198321722003	0.8353619468834194	0.0010870024623550957	0.02695677726645799
PTBXL	6363	9	0.0211513403004556	0.0206919314606964	0.0029043642609151766	0.004556886678042407	0.002904589396194756	0.8032911668804902	0.001167247217227692	0.022028403228558948
PTBXL	6363	10	0.021506788936474543	0.021186456721954433	0.0026435833853715816	0.004321525681970427	0.002643863392009986	0.854631308439119	0.0011411723380101984	0.027647261942038
PTBXL	6363	11	0.021357932730934354	0.021049939127341506	0.002533497117600225	0.004206843717618788	0.002533782029786932	0.7540187066021999	0.000984760532474498	0.027069071859725014
PTBXL	6363	12	0.02207839732863968	0.02179516042307278	0.00252324623466671	0.004283152240680338	0.0025235757712349003	0.8210645965067467	0.0009366950004880342	0.023543287614158342
PTBXL	16921	1	0.010243663848287926	0.009341719338529236	0.0028014279520893787	0.0033667564701892116	0.0028015133136027807	0.7655582325864699	0.000587505607613523	0.009986668949885582
PTBXL	16921	2	0.01219614034196376	0.01081684716634071	0.003737684584964185	0.004254513537717726	0.0037377479412231992	0.7969694390417525	0.0007750954580886879	0.014492270327730202
PTBXL	16921	3	0.01054959917066284	0.009434706626101392	0.003219606610277319	0.003714759244670871	0.003219665930813678	0.7320908704197646	0.0006736347806433726	0.013437086648909306
PTBXL	16921	4	0.009358991849116961	0.008450221723602302	0.0026736813188208254	0.003188198297471686	0.002673868229919717	0.7563187244536124	0.0005329987056832133	0.010023803723939491
PTBXL	16921	5	0.010069404877475515	0.009109694373596464	0.002883397847102919	0.003403156795521396	0.002883475813121354	0.741793743741303	0.000771027891468119	0.02135033827050369
PTBXL	16921	6	0.009396902059628053	0.008330119225207638	0.0028945133661567642	0.003437060978227922	0.0028945882525488985	0.7184915165483983	0.0007279117517679825	0.029905894186537347
PTBXL	16921	7	0.010723674550623057	0.009670193482259113	0.0030591613205085736	0.003645922053022888	0.003059238625298513	0.7776007942960546	0.0008209133640997633	0.025676727252880987
PTBXL	16921	8	0.009971361658411568	0.00891981725654983	0.0028902413340030704	0.003423509302102686	0.0028903164405838515	0.75830349451937	0.000589983696826727	0.007582059167436961
PTBXL	16921	9	0.00944858254263411	0.008603031051400178	0.002671697855940365	0.0031871754326605853	0.002671825527426016	0.7601669921216293	0.000490930366837457	0.009213410510148937
PTBXL	8895	1	0.013093383922879256	0.012316832056745664	0.0025857707564489307	0.003437501580025813	0.0025858723219016008	0.7706104774787854	0.0003680912699920004	0.008699612089520786
PTBXL	8895	2	0.012582496543843483	0.011851153639006313	0.002483047576512741	0.0034284619134075005	0.002483158131904781	0.6999174798400289	0.00043121093577169463	0.011288097544011244
PTBXL	8895	3	0.012979811370186263	0.012230172249938444	0.0025142085018359977	0.0035425326621680063	0.002514431362228397	0.8483087297440003	0.0004675006424219419	0.008808081911839705
PTBXL	8895	4	0.012266466812430597	0.011405119372325245	0.002595991131018003	0.0035124971185176196	0.0025961724562979923	0.8152167318456639	0.0004682313161985959	0.010486773064293829
PTBXL	8895	5	0.01350767744495793	0.012690960401624317	0.0027919937447662565	0.0037984319334039185	0.002792117844022166	0.7906453388618834	0.0003857875399947342	0.008623748338616892
PTBXL	8895	6	0.013502489052305429	0.012646244229881821	0.0027838990985767065	0.0038364351660229537	0.00278406804999119	0.7366224951904492	0.0005407193022608879	0.010776432855326406
PTBXL	8895	7	0.011509103512956706	0.01075928355986346	0.0024335594006278383	0.0031718871804844845	0.002433771504310917	0.8744852836356012	0.0004478870705121186	0.011370695800278526
PTBXL	8895	8	0.012334362374733279	0.011550133938552028	0.00276300847820394	0.003582649398640314	0.0027631060037057644	0.7840107368588507	0.0004456312515210826	0.008862035309156064
PTBXL	8895	9	0.0125191255009295	0.01145620488960456	0.002996554102681355	0.004102192323633032	0.0029966407299913417	0.7355171032367768	0.0007644699195485983	0.012504746899648448
PTBXL	13952	1	0.015187321800858494	0.014390964173026148	0.0027278539943006368	0.004114994370640645	0.0027282647466755046	0.660843206691225	0.0005639628860485798	0.015277832964093473
PTBXL	13952	2	0.016215758660378107	0.015164515970111597	0.003067084031316189	0.004515149153215389	0.0030674266629347564	0.814926022685535	0.0006880788361710692	0.01918116246340408
PTBXL	13952	3	0.015380965337758358	0.014353136050984773	0.0030129902079358444	0.004286418601209763	0.003013446227744679	0.6657783293527277	0.000543928383044308	0.01307349446719297
PTBXL	13952	4	0.017642383191072742	0.016718832835617706	0.003278902450999774	0.004774807969312615	0.003279418925797969	0.8854963086065791	0.00061890543740071	0.017278582355280094
PTBXL	13952	5	0.015416879641987704	0.014574846133826813	0.002702384260902932	0.004012612006132973	0.0027027695385548585	0.7571216320918659	0.0004850916389015804	0.014989097023422927
PTBXL	13952	6	0.016137652484694044	0.015258879489331582	0.0028890200046033264	0.004308733542573013	0.002889561146271524	0.7399714431599357	0.0006314325212837593	0.015227332983090612
PTBXL	13952	7	0.015546533476146887	0.014634735861428572	0.002877707201448016	0.004229882014278495	0.0028779705610659217	0.7396139769606458	0.0005739003475030842	0.01169539910860768
PTBXL	13952	8	0.015589871178941863	0.014659350725062522	0.0030775462394464718	0.004352423327183117	0.0030780973060207397	0.8006592748371087	0.0006052253268760282	0.018257462981155714
PTBXL	4321	1	0.014002995273265548	0.013225939708717839	0.0026365139787215127	0.004069687746893968	0.0026367383668824728	0.8638583593953706	0.00031092073451446397	0.00496788686408469
PTBXL	4321	2	0.013385830829254017	0.012917895975793585	0.002465317659351294	0.003989204636192563	0.0024655664017153942	0.8774991643006566	0.0003210024521298429	0.0029774294803167583
PTBXL	4321	3	0.01468233278932995	0.013764336646391252	0.003061849191074305	0.004654707047473332	0.00306232863449012	0.7376218779259649	0.00025075397753480033	0.0038599613582981137
PTBXL	4321	4	0.014094238167162666	0.013485201623450165	0.0027591581615303874	0.004149323988123207	0.0027595914924760634	0.9048477878717401	0.00024960052857722766	0.004891318663645498
PTBXL	4321	5	0.01275037118308145	0.01219702498129917	0.0023962961448451103	0.0037728665894912745	0.002396643515538922	0.8250431608293228	0.00027724172808059794	0.005583977678802285
PTBXL	4321	6	0.014721010035873242	0.014069353008789757	0.0025973132082906694	0.004096112900816469	0.002598073394529272	0.8855123274174383	0.00026586812648612295	0.00332723906547767
PTBXL	4321	7	0.012965406673125532	0.012461565500922376	0.002567461178564778	0.0037130136484747563	0.002567857389127566	0.9020864797260894	0.00029554364480006626	0.0029436852295645914
PTBXL	4321	8	0.01480519623112325	0.014172602123437995	0.0027510592813668007	0.004203222283444373	0.0027512072789294593	0.8477943334320799	0.0002928596910485494	0.002544394480321093
PTBXL	4321	9	0.013389459776206328	0.012549122015583808	0.002775760963284459	0.004271861952116423	0.0027760122191334093	0.7336516769640902	9.20167047550189e-05	0.001783383700165689
PTBXL	4321	10	0.012984222914272751	0.01217036341496044	0.0029359200407242927	0.004176676798447489	0.0029360329982220604	0.6958476482370848	0.0003064070463237913	0.004126255487563733
PTBXL	4321	11	0.012979932597740032	0.012452371494341372	0.002725462811000351	0.003972487679944222	0.0027255821844312258	0.882386402140102	0.0003463495109134285	0.0033839569851208577
PTBXL	7192	1	0.009139318383993627	0.007147959709979285	0.00465792633948575	0.00505691329254566	0.004657954681398166	0.687494507445057	0.0003848383539474859	0.007721047882249639
PTBXL	7192	2	0.009097860239805678	0.006767058882575496	0.0049099786923926265	0.005332164733169605	0.004909996395443617	0.6177745381027598	0.00040731154160995555	0.006946395079977275
PTBXL	7192	3	0.009182556084005523	0.006730985388006978	0.005037641187039766	0.005486248973574328	0.005037679124286714	0.6517111267460023	0.00045025231098231574	0.010382955881389924
PTBXL	7192	4	0.0076586738399616605	0.005759070425012536	0.004037481000551057	0.004473341201878392	0.004037504361717663	0.6951670761115135	0.0004948667898392713	0.009388202502916608
PTBXL	7192	5	0.00827243010257827	0.005843981508812056	0.004469175942187886	0.004859130241764907	0.004469193683730447	0.5738589191378316	0.0009439197884134805	0.03134527949606783
PTBXL	7192	6	0.009160891054384248	0.007174940353414695	0.004602401869516424	0.005073373800897937	0.00460242503970594	0.6437888701744459	0.0005067348716164115	0.00736475302406934
PTBXL	7192	7	0.009309174331011737	0.007155428335573331	0.00487489382885147	0.005242959976905467	0.0048749220182835095	0.6047962364799543	0.0004320652829338424	0.009172039445170253
PTBXL	7192	8	0.008712941664611387	0.006404242702527839	0.004877251601961865	0.005399563307124539	0.004877324265054414	0.669417303034788	0.0006229037040259855	0.015281912396091892
PTBXL	7192	9	0.008624648365949665	0.005849797588452262	0.0051954622891753136	0.005565683844696776	0.005195502241526259	0.6093285165971253	0.0005592272232000219	0.014930147733881564
PTBXL	7192	10	0.008503158709636532	0.005677685513923105	0.005365494361073931	0.005744903952985562	0.005365508403905132	0.5463325320543829	0.0004360287517941213	0.009535963792045651
PTBXL	7192	11	0.007801362004712125	0.005193995835281246	0.004579917225936255	0.004833095838265012	0.0045799423891670805	0.580492391527554	0.0005286870338467336	0.010507002358903192
PTBXL	7192	12	0.008476420593248175	0.005904307881287266	0.004720986892862898	0.005085507446815406	0.004721026199503668	0.6896966536278935	0.0007131717759450819	0.010641331329361323
PTBXL	7192	13	0.009624269230726082	0.007360116209610264	0.005058210643886828	0.005512519136879672	0.005058228528585439	0.6769329190108223	0.0006846597009807885	0.013719379889364067
PTBXL	11217	1	0.012948483965349977	0.011940787780958355	0.0035966170856346884	0.004160975560501671	0.003596831266198429	0.791502540014939	0.0004068959589096458	0.009427247630374926
PTBXL	11217	2	0.012235684082044675	0.011194154918751927	0.0035697068819872963	0.004020219720243505	0.003569818374594952	0.7433958368150456	0.00038071625949769305	0.009789127713410973
PTBXL	11217	3	0.012737554451443903	0.011720376664716679	0.003334887306182977	0.003884152608492831	0.0033350702580104423	0.7800706555792002	0.0006126135524123232	0.025942297991885476
PTBXL	11217	4	0.013113925530884968	0.012126668800067538	0.0035450954754913137	0.004082908794775674	0.003545213131641448	0.8257194907659985	0.0003669598534687481	0.009824833193384097
PTBXL	11217	5	0.013062419615041926	0.01218568045329446	0.00354990909000399	0.00413079198439039	0.0035500172914835074	0.8023497080151829	0.00038398518453092563	0.00779989698228666
PTBXL	11217	6	0.012888182771758263	0.011932426155475552	0.0034727609169393505	0.004007372021094745	0.0034728701027309516	0.7879212421415662	0.00038935872366282554	0.013066065288916323
PTBXL	11217	7	0.012554269415652077	0.011439947589016087	0.0036919840050977253	0.004154405487791525	0.0036921464478313266	0.7811145009049469	0.0003146063135403717	0.006382607998336808
PTBXL	11217	8	0.013036122245515055	0.012031226720040224	0.0034116613642001243	0.003914134951245426	0.003411814048000614	0.7774860239655765	0.00035112750775117847	0.0064351628996437435
PTBXL	11217	9	0.011509141326848651	0.0106457849291638	0.003123648887328435	0.003547680517325276	0.003123776608069847	0.7041133277408934	0.00020770150946856642	0.003700617131155779
PTBXL	20886	1	0.03753866364729888	0.036019754710067645	0.005072787105020502	0.006969587594822272	0.005073550630327826	0.9131423025595662	0.0015215872598644705	0.032533515817854984
PTBXL	20886	2	0.03774863860930387	0.036546283407668204	0.005138536570967455	0.00727676869841677	0.005139196107666465	0.8895799780845649	0.0017647071117753174	0.02196529323617496
PTBXL	20886	3	0.030036427328832965	0.02876132636326708	0.004663244350329743	0.006298413543721012	0.004663664819345188	0.8737943892352084	0.0014113893882389478	0.0415216625529096
PTBXL	20886	4	0.037972199023387936	0.03658327578382641	0.004860723470752724	0.006898848595010304	0.004861391285272629	0.9324417688857435	0.002099286393001961	0.04992407841700159
PTBXL	20886	5	0.03758863771451162	0.03645403994630016	0.005033845800926094	0.00716931168961187	0.005034624708362251	0.9187289466314373	0.0017150029614345264	0.037033213161666204
PTBXL	20886	6	0.0369688246422497	0.035580546354591486	0.005433594579077046	0.007420076903521695	0.0054345956985888035	0.9168388677407837	0.0021381786582476115	0.03709504259430556
PTBXL	20886	7	0.03791715032569924	0.03667222892695431	0.005114325763122996	0.007131957442803387	0.005115126530859986	0.8890246768507684	0.0012951075297982727	0.009273531583785645
PTBXL	20886	8	0.03734351018832398	0.035858085803866666	0.004953137075260034	0.006901413648625883	0.00495400017244628	0.9376126783186104	0.0011769120251496012	0.008755123963179585
PTBXL	20886	9	0.029760305877041447	0.028529933009322595	0.004363914051607854	0.005894001776845208	0.004364384575523208	0.9203238665561041	0.001495140307507529	0.0411485320260673
PTBXL	20886	10	0.03764730302528615	0.03624424423769293	0.005089946060311662	0.006982878319832508	0.005091353405014142	0.8923205904916521	0.0017227214829476963	0.05159860936191863
PTBXL	16593	1	0.020204061681900073	0.01975368088178168	0.0028609732954508593	0.0040072450537120925	0.002861154095470667	0.7048345690561354	0.0006230651409676414	0.018278007765366287
PTBXL	16593	2	0.027403960407707886	0.026795786560906042	0.003585225896000172	0.005111936989970788	0.003586238709387169	0.915838078819991	0.0007902948946114518	0.022252163870517365
PTBXL	16593	3	0.024148235946950706	0.023566755205157726	0.003398868903028697	0.004918718071569596	0.003399806228250845	0.8523542642549752	0.0008984852999131516	0.027012545393478003
PTBXL	16593	4	0.02269321334070517	0.022197778895573894	0.003203556416525919	0.00463583959647571	0.0032041896505269575	0.7896743191084461	0.00059610032352742	0.020186355407321034
PTBXL	16593	5	0.025506426492541177	0.02480216287990247	0.0037412370541274396	0.005316009042405695	0.003741723618743447	0.8915248841646216	0.0007330690911006587	0.013587145055210656
PTBXL	16593	6	0.027331578143030704	0.02676158653906795	0.0037632849159724975	0.005556981716427804	0.003763798710684101	0.8808249544864754	0.0009461018188485707	0.007115826846734069
PTBXL	16593	7	0.023348510916430837	0.02284235842222357	0.0031567455259152596	0.004624687964025908	0.003157330940325082	0.7297601698540872	0.0006838401408333459	0.009252931152149157
PTBXL	16593	8	0.024377785873403293	0.023852793029563873	0.0030969216722689682	0.004571346736179088	0.003097627386580339	0.9520766570743755	0.00033840829188510566	0.007126673915952107
PTBXL	16593	9	0.024476441729735926	0.02385369366663696	0.0034044223149182476	0.004967637515701358	0.0034048352294785912	0.7678619469157336	0.000496470295470971	0.01886095751415824
PTBXL	16593	10	0.020573167404648863	0.02009188183286289	0.002961687964100283	0.004236587890425865	0.00296223476139939	0.8163505390773322	0.0003578995380844295	0.015635198596655322
PTBXL	13108	1	0.012269634410430406	0.011628260996770164	0.0026623794800500113	0.003746324555296876	0.0026626468181575164	0.7612112052264314	0.0005973610900785383	0.01029410166632393
PTBXL	13108	2	0.009804321619401287	0.009260660685822418	0.002185607313872127	0.0030236604030523147	0.0021859496097628443	0.7093196491253878	0.0005092618761673209	0.007777779659312011
PTBXL	13108	3	0.012783564184839589	0.012139452333181155	0.002687724088392402	0.003832591195566386	0.00268787601719136	0.8179862155368417	0.0006774128729006151	0.008944442879600237
PTBXL	13108	4	0.012265516999828915	0.011569597537066005	0.0025511497074705426	0.0035919447434806517	0.0025514169549197326	0.7606581853727644	0.0005821472493278541	0.008723330327671102
PTBXL	13108	5	0.012019265698834432	0.01139648162469469	0.0025801410375391955	0.0035281379678675576	0.002580232904549259	0.646957894228199	0.000609364038182626	0.012490938208280079
PTBXL	13108	6	0.010254867249918042	0.009623094939722894	0.002270581766647273	0.0030473655900345297	0.0022706623120861452	0.7541821667662642	0.0004482668115629363	0.011849182810305234
PTBXL	13108	7	0.010368571049440629	0.009791602728422827	0.002302326720620305	0.003121547220875401	0.0023024413236786695	0.7166196633163959	0.0005016369123543009	0.009301768522583756
PTBXL	13108	8	0.011807963983388521	0.011141013440748991	0.002685158699534396	0.0036550613424426465	0.0026852930501301336	0.7061232105478747	0.0004814851421990502	0.007089432305022331
PTBXL	13108	9	0.011465503103133151	0.01065567075787124	0.0028196486490918824	0.0035839073456077225	0.0028197360001209486	0.6673374996920063	0.0006008478130664624	0.012265277329883298
PTBXL	13108	10	0.012151694824972907	0.011585085432974835	0.002501777580930092	0.00356834334862739	0.0025019030032884517	0.7129077702186527	0.0005460302230250906	0.007262946509641542
PTBXL	21778	1	0.008719168494641936	0.007192240628948741	0.0035502961312662	0.004138938859092025	0.0035504873505292876	0.6693727428460984	0.000557140110773486	0.008185244954750428
PTBXL	21778	2	0.007657141413233747	0.006092811463181061	0.003357147331004699	0.0038796522851689517	0.003357175556288274	0.5496451903159644	0.000724929571705938	0.016852010246076708
PTBXL	21778	3	0.009867960440028075	0.007744032582639395	0.004226384201390427	0.00491878652217886	0.00422642875453513	0.6518955135376293	0.0008081778282536175	0.013934540693494948
PTBXL	21778	4	0.006901503932555	0.005171222416166528	0.0034337408393694917	0.003881085160380523	0.0034337762126213636	0.6861922605986195	0.00030858727129303353	0.006970119952535233
PTBXL	21778	5	0.008812371921079223	0.007414996092356401	0.003446805508673896	0.004118297888913052	0.003446843498496899	0.7687774318965056	0.0007512158342301183	0.013192689475385043
PTBXL	21778	6	0.007835506457090316	0.006378566665534746	0.003269675948427418	0.003668585381234062	0.003269709546551835	0.5903694954953451	0.0004922664882481578	0.008413160223537787
PTBXL	21778	7	0.007913961730261656	0.006540089399221915	0.0032659760257920368	0.0037715897378034634	0.0032660339394059218	0.6464797789196365	0.0005332274663790442	0.0081833536651528
PTBXL	21778	8	0.007120770483561382	0.005598672384014796	0.003081998914338671	0.0035003703819208353	0.003082044844880407	0.6172255830119131	0.00044292489979934417	0.01181064381336991
PTBXL	21778	9	0.009357215393646102	0.007289346919940172	0.004248474064890137	0.0048733575275639535	0.004248516849160728	0.7303872598244213	0.0005188089906742663	0.006719813015318195
PTBXL	21778	10	0.006961814964578676	0.005314269685511973	0.003191662742491547	0.0036501712648047053	0.0031916872819801657	0.6110257769288947	0.0004614410965314981	0.007009713636354317
PTBXL	21778	11	0.007855917078881653	0.0063857686800229355	0.0032811410758940666	0.0037462434749655125	0.0032811648985269105	0.7371184948039874	0.0005705884189507192	0.00882659983641548
PTBXL	16874	1	0.008898719224515014	0.007984122733565207	0.0026720179121497625	0.00305677161741872	0.002672115596632518	0.7146878794827257	0.0006221009151146486	0.011186371065773908
PTBXL	16874	2	0.009270200391201031	0.008440992999241519	0.0024449294791409324	0.002947161842927849	0.002445195218339184	0.8440440570456919	0.0006727265360650607	0.010669835897344424
PTBXL	16874	3	0.01031754418376936	0.009296649120770698	0.0028912702443649784	0.003404091246169671	0.002891342155805561	0.7719644109554332	0.0006110768002813698	0.009120158648389616
PTBXL	16874	4	0.008542541286965558	0.007651257833919724	0.0026882391913325048	0.003137389211670939	0.002688307095916448	0.6547471295363502	0.0006379923868071672	0.01305453554474311
PTBXL	16874	5	0.008981415770863378	0.008012365464957419	0.002690611340806358	0.0030954644392230477	0.002690667699361497	0.6728005574057914	0.0005868066467643784	0.011067859532783941
PTBXL	16874	6	0.009656891475963526	0.00868735203677046	0.002709380990668016	0.0031994596870068754	0.0027094828086844554	0.6857262033542414	0.0006554323544894819	0.009865485159631145
PTBXL	16874	7	0.008126841574208721	0.007257627894900671	0.002305296394314186	0.0027638949163649985	0.0023054020770682214	0.6489880092969057	0.0006632520508372578	0.011423074680723766
PTBXL	16526	1	0.013991175417545439	0.012974014698478475	0.0032359840657636887	0.003944338432769798	0.0032360801043722505	0.8157856042183509	0.0005969770273390421	0.01876229939489831
PTBXL	16526	2	0.013592616608093796	0.012549032009174212	0.0030134821633066174	0.003982062661054047	0.0030136775612908864	0.7307492839116347	0.00033531337201618116	0.0039410462328868185
PTBXL	16526	3	0.013104692442448216	0.01233795699802526	0.0031132028139893722	0.0038400672083334186	0.0031132799234243123	0.833377976387556	0.00022110204680768477	0.0033384323411999282
PTBXL	16526	4	0.01355314770439375	0.012623065855910645	0.0030662044397056325	0.003839302668877031	0.003066752285457282	0.6546624813373363	0.00039580425615333295	0.009188733900564516
PTBXL	16526	5	0.013700240590527385	0.012808423126372707	0.0028641016294151857	0.0036422848941715905	0.002864271178772652	0.6988643514213891	0.0003054982659869307	0.005585847631514932
PTBXL	16526	6	0.012618777008997457	0.011783263401271017	0.002902183036877992	0.0035469906040950976	0.0029024466593114188	0.8411202927653297	0.00025528720506230767	0.002639272841810448
PTBXL	16526	7	0.014252304938752569	0.013447384178529571	0.00292483243019289	0.0038007625774841396	0.002925065798855661	0.8590669738255664	0.0003178099339205327	0.002729121681210701
PTBXL	16526	8	0.014792763667276032	0.013809694821758811	0.003403917278866292	0.004429813643052667	0.003404111353996965	0.8062125828609924	0.0006472964407014301	0.020322423474375906
PTBXL	16526	9	0.013854136210528053	0.01287363470972041	0.003017466887805228	0.003991339680878045	0.003017771723795374	0.7644130237609781	0.0002940661249430128	0.002769529401208187
PTBXL	16526	10	0.013419929792557362	0.012531102976476687	0.002853825556609284	0.0037535439412165407	0.0028539524744842187	0.7518569988330728	0.00037872140475049375	0.010160967424978452
PTBXL	13776	1	0.014181638495907907	0.013910697475003734	0.0018056015424176778	0.003114884431035092	0.00180572540601637	0.7890844538899809	0.0008945865821128476	0.010361363929231728
PTBXL	13776	2	0.013802678057834552	0.013405382734806664	0.002003816525063298	0.003377788788205116	0.0020041367649205146	0.7628475744369078	0.0007765999264665141	0.008504221967702796
PTBXL	13776	3	0.012030032411997918	0.011609264861198712	0.0021035682596220596	0.003399126651383861	0.0021036664949701665	0.8134520263405106	0.0007136939481996391	0.007062430000515272
PTBXL	13776	4	0.012678757069324129	0.012425537912895813	0.0017209333704774222	0.0029167710469462107	0.0017210448918473923	0.8130198707077106	0.0007748105439702986	0.012397992095748742
PTBXL	13776	5	0.015832633422462945	0.015499513552830753	0.002244233280152546	0.0036972732424498376	0.002244365868408688	0.8862233949597315	0.0009375047234652395	0.009476097411240373
PTBXL	13776	6	0.015134809581946917	0.014859854518391117	0.002014430463869214	0.003535206344611935	0.0020148542837677046	0.8560751430881853	0.0008890155136893071	0.010599562792943069
PTBXL	13776	7	0.013827474348837437	0.012809581394396332	0.002256381653953844	0.0035057701177798133	0.00225713359766503	0.6556835552574132	0.0005428194024937093	0.00942308212116863
PTBXL	13776	8	0.0098829601387371	0.008946321211414978	0.0016113728656988895	0.002840776551511773	0.001613233474979762	0.5782732063423495	6.987860276403111e-05	0.002126490407958138
PTBXL	13776	9	0.010080214007249096	0.009050152694995454	0.0014293708116678054	0.002765766053642179	0.001429992014559093	0.5235256836347625	7.416649699342444e-05	0.002517736107098185
PTBXL	13776	10	0.012939704037792692	0.01185987006210273	0.0015953922479475609	0.0032886757060300044	0.0016017915996488234	0.6494606624536603	7.594430923256466e-05	0.0016406757834339714
PTBXL	13776	11	0.013291641619557317	0.012363869819836754	0.0015526274403082259	0.003199392312679557	0.001557469103843317	0.7190338317751582	0.000135605707019423	0.002195330178136767
PTBXL	13776	12	0.010325478977152107	0.009478077501490394	0.0014782558965115479	0.002677599880359194	0.0014808987428689513	0.6330131807834577	0.0001307299566466969	0.0036590429518831118
PTBXL	13776	13	0.01049529370073796	0.009453196194682913	0.0014593045468392805	0.0029636790287038257	0.0014605043709551883	0.5504753427671225	0.00013406615851903607	0.004613736937648611
PTBXL	13776	14	0.012374835380357862	0.011287010515252572	0.0014884494844347215	0.0032444029494134966	0.0014901110624109953	0.6624843436584378	3.9281758759710985e-05	0.0012593845459218434
PTBXL	13776	15	0.01118759277906174	0.010296684747575658	0.001225523804625594	0.0027144350231501154	0.0012265878271872793	0.5403159624959417	7.738015782748976e-05	0.003601878443455963
PTBXL	13776	16	0.01134023636395479	0.01052051441561038	0.0013430003983755986	0.002811700552644442	0.0013444750594192618	0.6877073832812803	3.288962360476341e-05	0.0004433189281648073
PTBXL	13776	17	0.00996973876535573	0.009073013405662292	0.001292297916777079	0.002763308898842649	0.0012938995785172825	0.6890993650877313	0.00011038309273569548	0.0032876968740897603
PTBXL	5242	1	0.01949578644172684	0.019239052673629797	0.0016704732154159013	0.0033455698688125493	0.0016713609504962826	0.8260191838407593	0.00036869853086712466	0.004282436879452314
PTBXL	5242	2	0.01867779519788811	0.018262877911587583	0.0019704365708456094	0.003574669241190604	0.001970845358115584	0.8431155098315898	0.00041176805301868083	0.008983548973169017
PTBXL	5242	3	0.017897855127587063	0.017694094640009688	0.001681598324483369	0.003279923171661446	0.0016819611831074555	0.8745775223336271	0.000539132885528347	0.007199200914764343
PTBXL	5242	4	0.018955960186762346	0.01881111536601112	0.0015021098796672808	0.003327414380610557	0.0015028091469351424	0.9392444126873526	0.00034995578509934035	0.001947735194724988
PTBXL	5242	5	0.016758518996699275	0.016475814699860838	0.0016115025417745162	0.0031200759684447154	0.0016121282456200278	0.8217352957261658	0.00031398567648718856	0.0031695515959438147
PTBXL	5242	6	0.021221454305856233	0.020903467276622126	0.0020161946818855626	0.003952645350115498	0.0020169588430951676	0.9429971226907541	0.00031911452213013395	0.0044583688029297885
PTBXL	5242	7	0.018214471271432463	0.017927244557697782	0.001887901626871468	0.0034931417901849305	0.0018891409427052863	0.883936988130544	0.0004618337470328383	0.007430503366978505
PTBXL	5242	8	0.01825311382821812	0.018027464581750623	0.0017057372930521298	0.0033290908690323147	0.0017063858796899142	0.8973742957379793	0.0005475227634710213	0.011392620669677422
PTBXL	5242	9	0.01679987238547233	0.016518008967046183	0.0016972110261046383	0.003155787720337415	0.0016979327185549966	0.8557555253016086	0.00034239128813785477	0.003563899394163248
PTBXL	5242	10	0.01933179238048531	0.019110042616103065	0.0016963148559294501	0.003473788522592221	0.0016969516845357433	0.8628528535444376	0.00041215746402434604	0.003992773321141402
PTBXL	5242	11	0.018284365661396972	0.017993584412139472	0.0017298698984080346	0.0033838333232757457	0.0017306129609292564	0.9242208107913887	0.0004955792258174978	0.011425883956489035
PTBXL	10552	1	0.012691403538980295	0.011895344211058721	0.0026605211118461373	0.00365412062159909	0.0026609538468700313	0.777756635646425	0.0005462872755329821	0.011513505499068618
PTBXL	10552	2	0.01248319556792095	0.011552559126089245	0.002764027441232253	0.0037324851681677196	0.0027643284686937964	0.788479164817877	0.0005552605971459888	0.006642286015371723
PTBXL	10552	3	0.01238169523065368	0.011594077151890156	0.0025050529018262467	0.003475124463100113	0.002505431760713539	0.6581179953063441	0.0004229424425241866	0.006176621976049988
PTBXL	10552	4	0.011269207719782058	0.010533511616919051	0.002388379136651174	0.0032910218677464644	0.002388611287282344	0.8008181622584052	0.0005520610649081073	0.012919779238289797
PTBXL	10552	5	0.012297750839211379	0.011344584982011812	0.002813511263479459	0.003773874447292861	0.0028136843742352603	0.7274429242915367	0.0004762741702220983	0.005866846889640622
PTBXL	10552	6	0.01378855383805637	0.012935362377076898	0.002969846526964334	0.004022265102599232	0.0029701924565786954	0.8048587433353793	0.0007245537107886722	0.009039211169845511
PTBXL	10552	7	0.012391480302482499	0.011600646273155789	0.0025592176837123596	0.003531279285346903	0.0025595887990921616	0.6511123581099161	0.000377079403492212	0.005388846698134934
PTBXL	14296	1	0.011761317916582662	0.010101100429214454	0.004021214427616129	0.005056022238801987	0.004021290348893187	0.7582735903854011	0.0010301167133575458	0.013472313923559371
PTBXL	14296	2	0.011016366418190352	0.00916511504646048	0.004461818641327167	0.005128221825350798	0.004461853460405341	0.6843372471722846	0.000834766579840455	0.008940879055520946
PTBXL	14296	3	0.011956617226780158	0.010334887060253132	0.004050916437498192	0.004852313719257041	0.004051023575869963	0.6294160370800712	0.001178371888670252	0.025127582751277897
PTBXL	14296	4	0.01187719821031279	0.010404499887310768	0.0036992654187538456	0.004621413937411908	0.003699372946394359	0.7517305883163051	0.0011253253853960718	0.02286499797746933
PTBXL	14296	5	0.010786242655790479	0.008828854780783825	0.004105291203175643	0.004676613968142494	0.004105359453407074	0.5676925877507372	0.0007287063763801956	0.007753993389577231
PTBXL	14296	6	0.010693556059436922	0.008695272817902217	0.004390822668461498	0.005063685296425916	0.004390872417724078	0.7658557306727061	0.0007931012491470333	0.008614303024823458
PTBXL	14296	7	0.011509823455773546	0.009840182241793269	0.004139434804957431	0.004977492720374791	0.004139478046312968	0.7053263502997034	0.001020618487141716	0.020613581249684362
PTBXL	14296	8	0.011875491830870692	0.010305133641950018	0.0038408630962285225	0.004601307900386633	0.0038409129321889768	0.6177727881783982	0.0008140822430327316	0.00783832921708938
PTBXL	14296	9	0.011737017273360321	0.010038177328051297	0.0040258092958897	0.004755770031994016	0.004025874533854164	0.6466601179737944	0.0007050208283889097	0.008634819926484237
PTBXL	14296	10	0.010832936208989775	0.008850490707040668	0.004278590171835144	0.00513442800870014	0.004278640521661375	0.5747459798813261	0.0010411219871155444	0.025270679601064966
PTBXL	17863	1	0.013013229712950467	0.01169566248278685	0.00343010926600805	0.004233671666340513	0.0034302888674817554	0.7765050292023328	0.0005344702139709343	0.006968027840967703
PTBXL	17863	2	0.013276333568322939	0.012200079806527065	0.003017259780665685	0.0039003794081386347	0.0030173895699445994	0.8763734886216361	0.0005145788451671551	0.006485554331357388
PTBXL	17863	3	0.012410206928501089	0.011395096737062398	0.0032100629947482864	0.003993875050344521	0.0032101473619728605	0.8250914944666566	0.0003713543924023852	0.005913729406598043
PTBXL	17863	4	0.012397058869445839	0.011085664589930438	0.0035858860534531485	0.0044658770128634655	0.003585980792825949	0.7753151375909774	0.0006394209118721582	0.008482103365880431
PTBXL	17863	5	0.014372564782898872	0.012836335818674213	0.004041846200524498	0.004973249071825123	0.004041913127414724	0.8548462981621247	0.000816564254679989	0.012346917698780407
PTBXL	17863	6	0.010299735152600083	0.00927032782404122	0.002741725930264482	0.0034024960455518627	0.0027417833371133054	0.7045596453927168	0.0004756460737447798	0.01660666421698121
PTBXL	17863	7	0.013248019869586377	0.011937961735945149	0.0037060460124331016	0.0046702135832769375	0.00370616326908566	0.7567822427388633	0.0006266710578438758	0.013942510644289223
PTBXL	17863	8	0.013340535660502776	0.01208028535016447	0.00383099333549188	0.004767809705880453	0.0038310803634988076	0.8150015536597148	0.0005854517889356852	0.006724106214096079
PTBXL	17863	9	0.013604023220819229	0.012015777736328965	0.0037844022257856945	0.0049977822367474915	0.0037844993161534842	0.7772666787464799	0.0008288964827595854	0.012772667957656294
PTBXL	18842	1	0.012094624775256028	0.011745595708784272	0.001874367531848591	0.0026449215138328	0.0018745170486025536	0.7407231223253502	0.00043043091425438236	0.005532422353877102
PTBXL	18842	2	0.012477630436836265	0.012130708841592385	0.0018802727954286727	0.002802435508408154	0.0018804637861512526	0.8814105673934615	0.00043580291708575185	0.009027385189230278
PTBXL	18842	3	0.009822910059622665	0.009480196818627367	0.0016842704127403498	0.002488117523797738	0.0016843999537583484	0.862122642032036	0.0003218791924094076	0.005485071640392232
PTBXL	18842	4	0.010866741899084367	0.010382211720240762	0.001960111147191824	0.002658121566090792	0.0019603590853913963	0.7245459410047903	0.0003927686058361635	0.0030630433567810918
PTBXL	18842	5	0.010546583065880974	0.010243100903827853	0.0016421831704881741	0.0023663079275244524	0.0016423030102330754	0.7965590936746568	0.0003953960244747219	0.008585741843169476
PTBXL	18842	6	0.012977460003249765	0.012545473111839657	0.0019247341240513872	0.0027101981325775384	0.0019248779306939986	0.8322836546104169	0.0004119875780950581	0.007488119075511617
PTBXL	18842	7	0.011486295498502582	0.0111759795147019	0.0016172576768781327	0.0024633461982745733	0.0016174067539543651	0.8583260650009072	0.00039025269534529084	0.007612749549245352
PTBXL	18842	8	0.011855586947134197	0.011452856801769568	0.0017872193558945016	0.0024874356864558215	0.0017874648527481235	0.7008105175572454	0.0003624224620524162	0.007590680133512068
PTBXL	18842	9	0.010546758098607651	0.010208755817852855	0.0016313852795656928	0.0025919397084373796	0.0016317666079976821	0.7809498415084739	0.00029847604983789303	0.005995486837734951
PTBXL	5806	1	0.01587253521391779	0.015512348248659828	0.001799070751534719	0.0029374762243024573	0.0017996791484145428	0.7805033607373524	0.00038559888355641734	0.007543209742427095
PTBXL	5806	2	0.018247062571903096	0.017808286447148585	0.0016150885579956414	0.003223265092110514	0.0016157578103388598	0.8346160373994052	0.0003640919873279694	0.007152647361799255
PTBXL	5806	3	0.01706346589322857	0.016755357903563577	0.0014986996351704512	0.003151435250233121	0.0014990232172139564	0.8510588912779011	0.00021575500219913027	0.003987622990520351
PTBXL	5806	4	0.01848329054661395	0.018078420702422333	0.0018849190620812526	0.0034461531009669366	0.0018859477501270497	0.8243636793489768	0.0004139494452119762	0.008182254737872981
PTBXL	5806	5	0.017400884416585417	0.017006867157857687	0.0021254021840873766	0.0033431128407569273	0.0021255937473450897	0.8539287369871581	0.00044500023871601687	0.010152057117683006
PTBXL	5806	6	0.019486318072579886	0.019039696784019816	0.002033299553458914	0.0036724556812226905	0.0020341001207756114	0.8831534679019409	0.0005307606279035769	0.007008318031071027
PTBXL	5806	7	0.018796902170926715	0.01830219263274723	0.002115688780603768	0.003702265119588488	0.002116426142303292	0.8261614747715866	0.0006027322468093709	0.009788892987310479
PTBXL	5806	8	0.016682458677636642	0.016349443556842605	0.0017581430864597434	0.003091271400741647	0.0017588533789594297	0.7854318613100346	0.0003481442133448967	0.00902910691895166
PTBXL	5806	9	0.018868147037673193	0.018478802263568798	0.0016952615246261637	0.003380452435897233	0.0016964805310260924	0.8718778782083206	0.00034829491017002303	0.007598487622386828
PTBXL	5806	10	0.01881605541351481	0.01836207552555462	0.0021114250127982886	0.003343610120086324	0.002111774849514498	0.8807106872736267	0.0005514357808463361	0.00996617569160017
PTBXL	5806	11	0.017419636369147354	0.016964337060973302	0.0018578931791396111	0.003230271037462891	0.0018582265421951455	0.6064854165129887	0.0004298038181519433	0.010293910704733195
PTBXL	5806	12	0.01912426942843706	0.018764241762169676	0.0020597450736224506	0.0035048604144350837	0.002060344134894397	0.9140321462715466	0.0005026549597625606	0.009008481407504819
PTBXL	5806	13	0.019912786296577847	0.019491497010811775	0.0020620354829113626	0.0037370699667878125	0.0020625456137637497	0.9397342847367143	0.0005280370736982888	0.011349120173861896
PTBXL	5806	14	0.019274590648663846	0.018689624328389175	0.0022315408734070036	0.003501804318009974	0.0022319942472489437	0.7653586478358285	0.0005187225294116994	0.010547753450111537
PTBXL	5806	15	0.01582324116343761	0.015359290289373717	0.0018266213410578754	0.003278767662071304	0.0018270949667533326	0.7876704127428367	0.00028184248822175445	0.007089159889938014
PTBXL	5806	16	0.018790569484726048	0.01837244514857123	0.0019107781613992261	0.0035464054545522455	0.0019112597210482018	0.8975652083706441	0.00029875655615674984	0.004242026231745414
PTBXL	16365	1	0.015193366196557744	0.01470240003749252	0.0020838465047034508	0.0031488817177881	0.0020845882084836375	0.9145151256056641	0.0006908102199695464	0.007490640199253104
PTBXL	16365	2	0.015420436492714271	0.015007359802755011	0.002090428176908992	0.003298213016898888	0.0020909563323681874	0.9064293437138716	0.0007107210151214829	0.007817463820602092
PTBXL	16365	3	0.014364044035408786	0.013881067240890433	0.001910845908496885	0.0031002347002156367	0.0019113769090644643	0.7885872514201885	0.0006991519916606126	0.007711415991632695
PTBXL	16365	4	0.01620721987828918	0.015772850991118418	0.0022299450148315684	0.0034486761528181773	0.002230193806250154	0.8262175530166792	0.0008496475108465454	0.008447475716341095
PTBXL	16365	5	0.015957675276585915	0.015566807151753691	0.0019404690406330104	0.0033375290973775107	0.0019410841952485318	0.9123487216376681	0.0006993367343576046	0.007680534850403366
PTBXL	16365	6	0.014398868565223539	0.014016874895816267	0.0018729200874050892	0.0030716409205936352	0.0018734432184428084	0.9205197931280453	0.0007101907540172166	0.009127938040961408
PTBXL	16365	7	0.015165944848422805	0.014704559921549794	0.0020256102862253947	0.0031184899959080825	0.002026252946904208	0.8741058476542186	0.0007212951756735199	0.007721756773829393
PTBXL	16365	8	0.016275119910683977	0.015856732218201254	0.0019588092025051313	0.0033085857615644363	0.0019594262130645823	0.8809765939979575	0.0008206051507804966	0.006958731189565775
PTBXL	16365	9	0.015788287305010917	0.0153484986256262	0.0020848822673739864	0.0033915681109946494	0.0020854929054145124	0.8932770296456208	0.0007966306166848141	0.007793565404041459
PTBXL	16365	10	0.015630492193698435	0.015201562727385364	0.002109213647968355	0.0033444309185528876	0.002109509077123441	0.8595188503289203	0.0007553875812113593	0.008383775877505726
PTBXL	16365	11	0.01515712610077363	0.014626791300148392	0.001947131976232469	0.0032577612836844658	0.0019481678906972737	0.9072867909148804	0.0006809718302946716	0.0076312670913949564
PTBXL	16365	12	0.015092338200661118	0.014645256245444136	0.0019894666771036796	0.003212706992678466	0.001990298232988578	0.9038686679838429	0.0007280655475199835	0.008848545336677763
PTBXL	5946	1	0.009235847381681872	0.007260286698178899	0.004687458850560731	0.00491664366524772	0.004687480190819254	0.5141459174797042	0.0007062943283837084	0.01511063764182634
PTBXL	5946	2	0.010466649204008792	0.008486895378800452	0.004812436963985448	0.005137353929579879	0.004812548740927159	0.5899607037965809	0.001044842892147487	0.01647171507470681
PTBXL	5946	3	0.011082089039375439	0.008986832670922857	0.004996493685476162	0.005348751387127361	0.004996545648175972	0.6566770081117502	0.0008511782260495028	0.01547393624816108
PTBXL	5946	4	0.011541176373105928	0.008770766244508047	0.006193003759574713	0.0065489460406809325	0.006193019635596938	0.42948806803405215	0.0008477697533014718	0.01472178925584383
PTBXL	5946	5	0.008357602601586788	0.006734373246317371	0.004082545365159968	0.004414880565897223	0.004082571253140383	0.5639247023375102	0.0007587465430984313	0.01286631472517437
PTBXL	5946	6	0.010653969545403031	0.008544675991970481	0.004932872626466321	0.005199732080320134	0.004932918279726078	0.5535059978198081	0.0008650682794714058	0.014185885542302382
PTBXL	5946	7	0.010842693301197002	0.008719143320120333	0.004936364668965114	0.005283503182351189	0.004936405300008594	0.6482748190896596	0.0012995048160985567	0.035639619160890694
PTBXL	5946	8	0.01164373064374545	0.008861205639392546	0.006008587341854523	0.006521012745139924	0.0060086260368670055	0.43849654736962973	0.0014914042158602398	0.03459140074609632
PTBXL	5946	9	0.010373436640309281	0.008367310298243853	0.005039587991584897	0.005357429275894974	0.0050396094276537904	0.5875982239039084	0.0008748459753995242	0.015279312005980795
PTBXL	5946	10	0.009611886040405691	0.0076845617340375585	0.004530947549670512	0.004797243655078565	0.004530996630457643	0.5502976859586963	0.0008045929846026037	0.012761738599117722
PTBXL	5946	11	0.011067901106195741	0.00903908014472205	0.0049999126864647865	0.005339559104087367	0.004999949669728225	0.6726562515020467	0.0009912596391083012	0.015684038374945038
PTBXL	5946	12	0.01150275796882646	0.008698021068180413	0.006288980956713925	0.006630091153483333	0.00628899577076168	0.4753480818124021	0.0008795682069283051	0.015395849662604244
PTBXL	19831	1	0.011357983027828727	0.01101952051807439	0.001784922370705054	0.0026519008433664635	0.0017850842573943818	0.8938618582955096	0.00025825784036735146	0.004724836838286655
PTBXL	19831	2	0.009646164558745863	0.009379111614594341	0.001267923536045702	0.002057007970013753	0.0012681771635369371	0.7439240551299279	0.00022030624602053714	0.003699913304403819
PTBXL	19831	3	0.012467471749488123	0.012250606101946804	0.001541782908616737	0.002398835662946457	0.001541896422500093	0.8510289898221512	0.0002927064736733543	0.003970822935204389
PTBXL	19831	4	0.011203173430046813	0.01095458040223798	0.0015212232822567806	0.0023975786580333106	0.0015213510343756443	0.8818932271020653	0.0002506555186354834	0.005007459855992582
PTBXL	19831	5	0.011517811019376547	0.01115582796614162	0.001805644692242686	0.0026345938514260015	0.0018057753626466591	0.8460675397762755	0.0002828445102420623	0.004419883530018073
PTBXL	19831	6	0.009127640351413897	0.008779298915829717	0.0015165429964986356	0.0021724214031055684	0.001516655949096092	0.6895088052991344	0.00016112437792488153	0.003848101523798146
PTBXL	19831	7	0.012892683050737248	0.012654295362163582	0.0015375447006876087	0.0025322454711781293	0.0015376805483298041	0.8859794262672632	0.0002174036731531523	0.0019568576355225354
PTBXL	19831	8	0.012232250876389237	0.011939449899507874	0.001531724074677242	0.0024898008898431457	0.0015319870647427574	0.887633987941238	0.00026186273811241583	0.005825338916256862
PTBXL	19831	9	0.011922795891623292	0.01163140412252077	0.0015573074880907262	0.0025920245180649343	0.0015574711425746992	0.8804201378882957	0.00024129004118201436	0.00494866427512118
PTBXL	20683	1	0.0053464533221507845	0.004119654653317602	0.002528695801712822	0.002891973708872245	0.002528772821681386	0.6268388716360181	0.0003116878886780023	0.005063065234099451
PTBXL	20683	2	0.005690316854112701	0.0048645595445497725	0.002385232469737358	0.0026995532149042428	0.0023852733149046677	0.7238155174241021	0.00021379235891505575	0.004722201293456788
PTBXL	20683	3	0.0059983440255534206	0.004764241262588344	0.0029147962063029555	0.0033384344276127242	0.0029148099739239107	0.664825922254464	0.00029624728592872256	0.006616097559800051
PTBXL	20683	4	0.006071968914861672	0.004679084084541514	0.002746425518433077	0.0030775797344932353	0.00274645292093607	0.45202028252076176	0.00037927539658995206	0.005807563833129799
PTBXL	20683	5	0.005351275849625558	0.004578168356673968	0.0021395482492145694	0.002393124155569137	0.002139606192254769	0.7547291219689857	0.00028428128754457067	0.003940246434932342
PTBXL	20683	6	0.005501853809432413	0.004214323194878946	0.0028443929125715906	0.003162518260186459	0.002844413263142008	0.7373156258833901	0.0002255084303898277	0.004055088590464469
PTBXL	20683	7	0.005384027172591689	0.004130622644605653	0.002626362326715459	0.0029653558363414035	0.0026264469736274336	0.7198760098797078	0.00031094978342650025	0.006091189557750807
PTBXL	20683	8	0.004699647038567048	0.0038371770713442515	0.0021812118948208266	0.0024253337440351503	0.0021812235103709325	0.6388832255770498	0.00027340737055899406	0.005293100531988789
PTBXL	1670	1	0.011743969846111698	0.011570711311037827	0.0013307849296682855	0.0021185527104489203	0.001331003839055932	0.9061540979126872	0.0003087139300312029	0.004132712885510323
PTBXL	1670	2	0.009420149997107618	0.009274320582606872	0.0010216358866967283	0.0017612050429143408	0.0010219381288307026	0.8121574076842608	0.00021859149950156922	0.0023823955546071725
PTBXL	1670	3	0.00933110003726135	0.009199196703341805	0.0008469704813390672	0.0015980123710414942	0.000847261291757704	0.7255124469563569	0.00020946784148660126	0.0029919213612487647
PTBXL	1670	4	0.009306457796703521	0.009193281908837852	0.0009319113765079269	0.0017024227851861061	0.0009322101330237412	0.8870297934015263	0.0002207248949883631	0.0030402053714061027
PTBXL	1670	5	0.008868758524758382	0.008639684297511985	0.0010710551314145544	0.0018142787258632945	0.001071332155767835	0.7430900646880872	0.0002536410071811761	0.0034865375178926407
PTBXL	1670	6	0.010886548649026974	0.010593936965079443	0.0012107185418506665	0.00197159020528236	0.001211087675020363	0.7951802199956782	0.00031212594879609265	0.0029475763641553395
PTBXL	1670	7	0.011813507914568729	0.011442290694240449	0.00145250064227346	0.0021781002641319503	0.0014527207748441726	0.7580890277226875	0.0002162757700154067	0.0015743333719962615
PTBXL	1670	8	0.011817958205789512	0.011621676345633047	0.001205549601067611	0.0020908883982572834	0.0012058259514146539	0.8625843269064922	0.0002531431045216441	0.0016675670416877763
PTBXL	1670	9	0.012047687501665776	0.011886060872882232	0.0012455212586827784	0.0021433151340588975	0.0012456850616248448	0.8833871061088239	0.00031749132197022987	0.0029302343721994265
PTBXL	1670	10	0.010937070629440281	0.010789538447627051	0.0010602750445577458	0.0019210272028379466	0.001060664874025757	0.9087499758864468	0.00026596688262035833	0.0038163760819432493
PTBXL	3465	1	0.010935898975034036	0.010526509263091025	0.001895240092086309	0.002605286274695283	0.0018953480246047263	0.8464400435494	0.0002457644727462586	0.0019880172044925825
PTBXL	3465	2	0.009794983259957103	0.009228220774864338	0.0021071625257831662	0.0026994052617553086	0.002107228572898487	0.8167632436527663	0.00018231019682797773	0.0017956058727848488
PTBXL	3465	3	0.010162185060247105	0.009805816521102337	0.001700248511610212	0.002469794249010863	0.0017003640221449298	0.8450308254425541	0.0001979066732642747	0.001855390889144352
PTBXL	3465	4	0.009420184781815829	0.009017246413750095	0.0017631762357166543	0.0024529204894176626	0.0017634559188748932	0.7910687133557898	0.0002474710217433461	0.0031561521562746097
PTBXL	3465	5	0.010653683506782186	0.010183651593900382	0.0018730642916047733	0.0030305489052205583	0.0018732136782981708	0.8734645721775468	0.00013939659488462343	0.0026276366550355163
PTBXL	3465	6	0.009651560910748489	0.009219905339703877	0.0018518504383796218	0.0023424198678484885	0.0018519278061375755	0.8129105432144792	0.00023745192996065074	0.0027219510852767984
PTBXL	3465	7	0.009269319468785845	0.008826248500907633	0.0017603714091231275	0.002294471583688273	0.0017605053043966556	0.7958185445325904	0.00025383496174665897	0.003093225440834166
PTBXL	3465	8	0.01013785360885391	0.009670769431571611	0.002030695937225996	0.002908974391488632	0.00203086940643236	0.8261059082076087	0.00027987250383024024	0.003310184912941704
PTBXL	9170	1	0.019396121756029023	0.0192498710471039	0.001734283942614623	0.0032330399845980026	0.001734686473514687	0.8925111854252348	0.0005110099577335748	0.010971743767845845
PTBXL	9170	2	0.02278194876553329	0.02264146503331231	0.0017091387454970964	0.003428658537203425	0.0017094908862152292	0.8815742630259868	0.0006522597406308201	0.016173153117640178
PTBXL	9170	3	0.022096959229733964	0.021906461532410215	0.001391279427518557	0.0027998777425731047	0.0013924842130761195	0.8950356666190878	0.0004001634891565261	0.00618924545143852
PTBXL	9170	4	0.020647361726282343	0.020423383951020963	0.0017813024258789758	0.00341996099051524	0.001781827933827968	0.8529497706573045	0.0005714115367210482	0.013309359874044234
PTBXL	9170	5	0.02302098891158534	0.022689336246505633	0.002482219345872742	0.004229679714411639	0.0024828474565708	0.8847255572730516	0.0006828545566806571	0.015239716460269118
PTBXL	9170	6	0.023225735176194275	0.02298760797896201	0.0022406688017840414	0.0038940361369636076	0.002240962344816333	0.8803308776323262	0.000702895449280517	0.01826050188907381
PTBXL	9170	7	0.015225801472306495	0.015005345786946013	0.0014500214028888942	0.0027365124788582204	0.0014502983217877284	0.8572075478298593	0.00048310966941713697	0.004769289359779711
PTBXL	9170	8	0.021433734312894026	0.021210526461508703	0.001778379720150306	0.003379095337356606	0.0017787563317142542	0.831106741116548	0.0006007134929390606	0.0139176821744985
PTBXL	9170	9	0.020011827761139293	0.01969935357549301	0.002043471527032128	0.003545622977666696	0.0020437083300875493	0.8613912007512163	0.0006492006946229881	0.010267297524528476
PTBXL	9170	10	0.019973086933080808	0.01976189479963351	0.00203117896978863	0.003636146960405143	0.0020313991682211117	0.9291436412626806	0.0006441426746211786	0.014784416482401594
PTBXL	6208	1	0.011943969597353813	0.011533667142621528	0.0017710710004677473	0.0024080022982155194	0.0017712812625949076	0.7249480925274615	0.0005497698002715076	0.00681885150219456
PTBXL	6208	2	0.012470080156992514	0.011948366829422671	0.0019343908681003046	0.002655084105390422	0.0019345214991913888	0.8402953556474343	0.0006047724751370013	0.005732045385315249
PTBXL	6208	3	0.011602091132283348	0.011145853953321893	0.0019314931194191998	0.0025527327426995952	0.0019315859069885249	0.878735927352696	0.0004948669353609179	0.0065763327172109086
PTBXL	6208	4	0.011277738311566471	0.010828423290009215	0.0018271574780998722	0.00234399774512097	0.0018274626655002699	0.8634513153396137	0.0005371870249956305	0.006285579584594807
PTBXL	6208	5	0.010768920327981856	0.010153085904261856	0.0017306584133282004	0.002294634716903359	0.0017308378871719852	0.756665739432899	0.00047854813267830354	0.004996940312436756
PTBXL	6208	6	0.011646365547889025	0.011107830105646135	0.0018070432643516022	0.0024206155673785973	0.0018072475890678677	0.7984410245852083	0.0006024657050614527	0.006031984733683404
PTBXL	6208	7	0.011043118903273925	0.0105468409833906	0.0017086485842595974	0.0023112816641506643	0.001708841075476792	0.8107410444859043	0.0005391955210160867	0.004942111019801064
PTBXL	6208	8	0.011919453971889347	0.01135219910994552	0.0019650960102568452	0.00254063748522412	0.0019652501389691383	0.8538346890321442	0.000554438368553125	0.004946317637148152
PTBXL	6208	9	0.011079120348504454	0.010567535450189158	0.0018994049517004866	0.002455171235419716	0.0018995277583976438	0.8185831199105911	0.00045518592210672896	0.005962759869559407
PTBXL	6208	10	0.019792780864240907	0.019657832853808663	0.0012943829975855482	0.002306167203346796	0.0012949069544763213	0.9518326633627326	0.0003278632450989222	0.0030678079252601056
PTBXL	17216	1	0.03335568365558783	0.033129322006626036	0.0019137940867333136	0.0053296959992570414	0.0019145784872547347	0.8731765047444614	0.0006642240344179245	0.012082427327787462
PTBXL	17216	2	0.03358403075555905	0.03340800573731358	0.0015281446167537127	0.005074604031568336	0.0015295684838658517	0.9284557111714669	0.00047508312141196084	0.011311474061607606
PTBXL	17216	3	0.03412972466282731	0.03390580630141554	0.002173683040603853	0.005211112298178253	0.002174442826424425	0.8613462969241318	0.0012115733007343386	0.020922546306462432
PTBXL	17216	4	0.0340648348663817	0.03378391221448351	0.0019022527096216654	0.005539115083924379	0.0019034001360096525	0.8405842715829244	0.0005326577966872835	0.008487647322221998
PTBXL	17216	5	0.03521374993137313	0.03484243336125787	0.0022491032551243424	0.006061894731702921	0.002250550186824494	0.8416097128102332	0.0008992876913236754	0.014507076396082856
PTBXL	17216	6	0.03286204838059539	0.03259626056629801	0.0018040545233719875	0.005164397228106847	0.0018049280200556307	0.8216586134823971	0.0007229097947319755	0.02634489395079143
PTBXL	17216	7	0.03522500026113748	0.03498568805105182	0.0019755623621111502	0.00505508273056492	0.0019765333335191263	0.8530897218528816	0.0004312127100470657	0.012132577465686942
PTBXL	17216	8	0.031519301896159896	0.031032477623620058	0.002341572711476683	0.005051336344106567	0.0023422620720410544	0.6457406360192394	0.0008126829172535082	0.028245643797146856
PTBXL	17216	9	0.03418741863032375	0.03374384696089046	0.00214981102266308	0.005301982804970524	0.0021505003304891713	0.7468705936929348	0.0005823012090431303	0.011151936353176354
PTBXL	17216	10	0.033829536527624784	0.0334904760206181	0.002017380433317821	0.0056541487151157074	0.0020183028597808078	0.849386024958691	0.0007608224629018878	0.014509917872091242
PTBXL	17216	11	0.032650885133258915	0.032403921793507706	0.0018536385756681795	0.005207218194512805	0.0018544174331278029	0.8144996818650864	0.0009680542685069714	0.017515744689374783
PTBXL	17216	12	0.03640433147688148	0.036198056603646764	0.0020324968954069803	0.005591343675641841	0.0020341857718038604	0.8806963305000116	0.0008034455254881884	0.01562587989522381
PTBXL	14213	1	0.017180221139327528	0.016669167793652094	0.0030919677763866027	0.004064143438585077	0.0030920530750697204	0.7043407200494591	0.0008121013054335791	0.011114559920917057
PTBXL	14213	2	0.017155616035898942	0.0164842584008959	0.0033937130716048	0.004316938693506792	0.003393831074525477	0.8404090196274246	0.0009614756855991448	0.01970396747708752
PTBXL	14213	3	0.01762757359321373	0.017040379863388477	0.003291950881812204	0.004256846266045333	0.0032920393416751895	0.7942332607742761	0.0009922230809462538	0.018213843739844447
PTBXL	14213	4	0.01755695013348671	0.017021438941739426	0.0031423617057145655	0.004086336782137403	0.0031424787385500494	0.8361429839493135	0.0008005530064835756	0.009391181068001473
PTBXL	14213	5	0.01819341817390134	0.017685774441630824	0.0030877664806257268	0.004186938102832772	0.0030879832386911453	0.7645123343011127	0.0008280258939987411	0.010791920970023785
PTBXL	14213	6	0.017094504895376016	0.016278076681772162	0.003530765215627266	0.004405752095850293	0.003530875227084048	0.7803555729698672	0.0008722840146708416	0.012256888726512313
PTBXL	14213	7	0.017627434215180274	0.016953760437109378	0.0033868786315129234	0.004382125081883638	0.003386993182119096	0.8265623036664689	0.0007427257433883558	0.011596307752176115
PTBXL	11834	1	0.011731380696769106	0.010407292550003723	0.0039135026949041855	0.004570832251340462	0.003913595588713019	0.6324513756696797	0.0002860828704828561	0.004282950722435903
PTBXL	11834	2	0.009674063503358461	0.008631571462256394	0.0030998038412530745	0.00372297058261023	0.003099898464596862	0.7889392850092002	0.0002255790912158255	0.005842067146502782
PTBXL	11834	3	0.01111079859646729	0.010151796633764976	0.0030253437541621266	0.0037853344301362122	0.003025445019344344	0.5935319906214555	0.00035858242749974	0.008536781883741774
PTBXL	11834	4	0.010991698636308984	0.00999217760418679	0.003055059391689654	0.0036911387784937257	0.0030551950550423155	0.5881890546229284	0.00037951897451849023	0.007610699052724752
PTBXL	11834	5	0.010479418221794034	0.00942225433285301	0.0030011437289690457	0.003671955168615278	0.003001228744574287	0.7728041115675288	0.0002719109014140935	0.0034761464628823417
PTBXL	11834	6	0.012171271799589477	0.010780726535732244	0.003905899779788254	0.004660151394051588	0.003906011488844839	0.5960256898457786	0.0002964870651143243	0.004408207176813535
PTBXL	11834	7	0.009981884692079364	0.00897416795130616	0.002915368615039562	0.0035317979663462046	0.002915873010010333	0.5911894879218875	0.00046183733246866874	0.017053118750712838
PTBXL	11834	8	0.010710768748907204	0.00969864812640654	0.0029892263208254866	0.003645411715711876	0.002989324911847715	0.7181499852922966	0.0003069833537379476	0.00509629606003425
PTBXL	11834	9	0.010937127267813604	0.009990943176266802	0.002935827905250746	0.0037420739333984434	0.002935973298605212	0.7655623633241558	0.0003537675219202249	0.006865543797503603
PTBXL	11834	10	0.010358144066981417	0.0093167318397609	0.0029092431733359052	0.0036425176640791203	0.002909381333392168	0.666587816559101	0.0004214695361815224	0.009212892991489752
PTBXL	11834	11	0.012595768875470367	0.011475603342110492	0.0038198738209428355	0.004570493299079192	0.003819948926956776	0.7821543859168474	0.00039114062311953335	0.0076745628475247876
PTBXL	11834	12	0.012807657516814822	0.01155041130477245	0.003774573101297586	0.0045008157284043854	0.00377466769951774	0.7712277035577362	0.0002626263319546251	0.0035611985341084786
PTBXL	12154	1	0.015056455438684153	0.0147323368002119	0.0015990118774389832	0.002605228913989358	0.0015995285053441324	0.9157466277006261	0.00031526478307483013	0.002909012525625201
PTBXL	12154	2	0.01440836206048297	0.01421426318854048	0.0015065014972457846	0.0024071243735115247	0.001506878471179391	0.935201148512227	0.0003325460419384655	0.0053203185839914
PTBXL	12154	3	0.01544725200625237	0.015211705262586226	0.0016898603259178323	0.0025647486964542657	0.001690282233460233	0.9345023933164689	0.0004054136617678613	0.00411694604403276
PTBXL	12154	4	0.015412125705151429	0.015135741416296948	0.0015928797942775434	0.0025510481342885276	0.0015934458208685946	0.9264659689150888	0.0003024756091981449	0.004380293559015517
PTBXL	12154	5	0.013797902498699626	0.013553087636444732	0.0014625815781975267	0.0022228718892658935	0.0014631218561904173	0.9526086247085365	0.0004068286388476117	0.003762067951828301
PTBXL	12154	6	0.01262004421039899	0.012407959305613786	0.0013114561450726428	0.002020106966003753	0.001312016090099319	0.9229103605857825	0.00034919834141437	0.004343789008818573
PTBXL	12154	7	0.015491458038655988	0.015206460895990231	0.0017285753516578046	0.0026056811947965802	0.0017288782973607444	0.8813621947613084	0.0004743195112990293	0.003952709281583325
PTBXL	12154	8	0.0158295794364162	0.015546665617746602	0.0017427835338690552	0.002710308510231456	0.0017431067466125607	0.9142361132876915	0.00044438549443337965	0.004161520172646018
PTBXL	12154	9	0.01521211518490635	0.014943499572356992	0.0016733170195778703	0.0024476928492866397	0.0016742560103867325	0.9232099117636999	0.00029053855931243763	0.0046192371993205176
PTBXL	12154	10	0.014526085463931039	0.014218534395006447	0.0016928232007861327	0.0026027570041691696	0.0016931136783037489	0.8795323439939523	0.0004600564248325989	0.004119479821945161
PTBXL	12154	11	0.015014269189474	0.014785014029711408	0.0016165101766741972	0.0025675561080784276	0.0016169567741410192	0.9618096232289806	0.00042238391853649553	0.004244174032707288
PTBXL	18540	1	0.014940523177383487	0.011667543068440176	0.00716203460977971	0.007593187179627122	0.007162081480425521	0.6678015680064645	0.00031673527066100496	0.007039118534391432
PTBXL	18540	2	0.014067642295714597	0.011303230462147363	0.006577688183532708	0.007028724437299286	0.006577720397052531	0.5625921616178912	0.00021359329170991107	0.0026419899775532102
PTBXL	18540	3	0.015010944547492336	0.012148753047376016	0.006820329443170621	0.0075094005439764674	0.00682046919764157	0.7063534789828372	0.0002863266531781499	0.004084077064582283
PTBXL	18540	4	0.015304689131341389	0.012030009139210016	0.007263096023011327	0.00784062340353209	0.0072631438480121125	0.7178974581569805	0.00048460718928445385	0.01622746494033517
PTBXL	18540	5	0.0149260320454453	0.012446789540452138	0.006448086739534969	0.007056906817266276	0.006448114740874242	0.608447145495273	0.0004098231300534858	0.008874822558741832
PTBXL	18540	6	0.01559735325753253	0.013020097578164743	0.006753105375871228	0.007337351988430225	0.006753141060124176	0.6807927249569301	0.00044989265936967986	0.015894662115348786
PTBXL	18540	7	0.01491874328416423	0.01172082666957046	0.00759181906547101	0.00803252428105896	0.007591853271571992	0.6615628433347259	0.00034816238474767296	0.011952576711240516
PTBXL	18540	8	0.015832670913281666	0.013160083857275413	0.0068891787849009916	0.007499874700518933	0.006889240332966343	0.7784347350247031	0.0006390472641625302	0.020774332177490605
PTBXL	2482	1	0.009169715843589535	0.007712706689824747	0.003088124895279349	0.003644615754203596	0.0030881814792107646	0.7179718220921352	0.0003192209037176576	0.006312536394353856
PTBXL	2482	2	0.0091582323436726	0.0077866693813889885	0.002945928332913256	0.0036824445286556015	0.0029460021517266556	0.6596203533733556	0.0004415203342941433	0.009913870815155643
PTBXL	2482	3	0.010056745784667892	0.008341388264200018	0.003391978353357495	0.0041637087828938395	0.003392039567937687	0.5680438648436131	0.0005095277032904352	0.010235782464774246
PTBXL	2482	4	0.010126240489939174	0.008507638108205783	0.003427575677603648	0.004219848129381565	0.003427663354349665	0.7593614670405272	0.0006070928382501745	0.01779630427559576
PTBXL	2482	5	0.01139900120123473	0.009373370675319459	0.004129581021971269	0.004800659964870358	0.004129639145688846	0.7172922504903331	0.0006033584825929496	0.0124926848566762
PTBXL	2482	6	0.012138775207314533	0.010229860857840351	0.00406318575042989	0.004780677564354439	0.00406323782135692	0.7715586689112474	0.000399539106280599	0.008649760522475963
PTBXL	2482	7	0.01076509815356761	0.008920203578761953	0.0037543297517996206	0.00442414838840519	0.0037543837988286565	0.7439701013197113	0.0005327966117175262	0.00819934601535148
PTBXL	2482	8	0.00986036199708756	0.008165548828304961	0.003310524582421416	0.003978075800325147	0.003310582698390556	0.6687084415075836	0.0005432566040002037	0.01206704434822966
PTBXL	2482	9	0.00920373799520155	0.007668362404041023	0.003202009164602899	0.003832177423096309	0.003202105373274006	0.5898711387648649	0.0003099046468534464	0.006710594278449398
PTBXL	2482	10	0.00794348199502684	0.006681651893453067	0.002761210033197604	0.0032840056646140365	0.002761306366307163	0.7026907718773056	0.00026427894841935564	0.007666401692646241
PTBXL	17929	1	0.009457086008291392	0.008548292326822618	0.002792856633904024	0.0036243185197246163	0.0027928954909388014	0.7099212719643766	0.0004980388645557949	0.005471726422829172
PTBXL	17929	2	0.0088725815023274	0.008013067892024389	0.002501877760973083	0.003249092905647615	0.002501961905048299	0.7276416346431945	0.00041935735780800217	0.004471096694520234
PTBXL	17929	3	0.008892105818808792	0.008102090799936219	0.0024714833324336514	0.0033329290127725045	0.0024715727669475224	0.7706849475433917	0.000469495107056581	0.004972520978036873
PTBXL	17929	4	0.01088010181026498	0.010235907590587408	0.002462305969208289	0.003495629258686517	0.0024624809175438564	0.8415290426023019	0.0005998737160811382	0.004441577075439144
PTBXL	17929	5	0.009475041395759014	0.008675986726393527	0.0027950430420156866	0.0033702566993221795	0.00279508510287928	0.7808963363945798	0.0004565204460714726	0.006476804299910575
PTBXL	17929	6	0.008851589337749231	0.00807599927068593	0.0024124047797405164	0.0033051187671522347	0.002412533191610553	0.7296717515970681	0.00048121464244071585	0.0038272246308817866
PTBXL	17929	7	0.009241176085042773	0.008514760792015111	0.0025227104797580844	0.0033508244284899263	0.0025228407273365505	0.7470261987756943	0.0004595845046441359	0.004486447994259407
PTBXL	17929	8	0.01047489577844096	0.009742107145016575	0.002555551328013388	0.0034968789751499488	0.002555943652897323	0.8474433046551116	0.0005319420837867023	0.005700214747687006
PTBXL	12117	1	0.01305271468239354	0.012466585882720857	0.002068509171306127	0.003281669266636682	0.002068610494995754	0.762092477557581	0.0006674272506170702	0.010087596513100112
PTBXL	12117	2	0.012437799145210387	0.011906015711849738	0.0019906611872697443	0.003063926191802193	0.001990814051640569	0.7860034477352572	0.000756582691147395	0.0121534718116486
PTBXL	12117	3	0.012981262630665128	0.01244477818157264	0.0019758928067154175	0.0030193940874194934	0.0019760099909791997	0.7159138042729757	0.0005080076391337145	0.009801709354925388
PTBXL	12117	4	0.011257047454625777	0.010782254365704767	0.0015539363076507043	0.0025961597869015693	0.0015542751855844696	0.6590038663319282	0.0004966667463914184	0.008864708134163957
PTBXL	12117	5	0.010780160566109205	0.010131474039612318	0.0018594038362425853	0.0027253249834257543	0.0018594903735975122	0.6201696936807213	0.0005003018951033703	0.0063602708255682495
PTBXL	12117	6	0.011605083668557517	0.011158181187189715	0.0018353765230449068	0.0029245275722971278	0.0018355491832697576	0.7583152326535803	0.000542828685767827	0.007219253065698583
PTBXL	12117	7	0.012829080594863488	0.012401701211380782	0.0017679739046307537	0.0028491586051099266	0.0017681368946014405	0.7853546766525591	0.0005324351339609628	0.006707692608018552
PTBXL	12117	8	0.010782538104573153	0.010246719773983367	0.0018446137571298921	0.0027319055941196365	0.0018448346327329223	0.5973929622002114	0.0005442234271573151	0.011599614781260323
PTBXL	12117	9	0.012910890469734735	0.0123213801142378	0.0021735288734457295	0.00314041937561803	0.0021736233952160695	0.7319690309315066	0.0006114456437044685	0.012794901209855854
PTBXL	12117	10	0.013867430713617807	0.013285939287277273	0.002142202855024861	0.003336588952146392	0.0021423587081862263	0.6859605711010088	0.0005724892406829253	0.008061305930288294
PTBXL	14287	1	0.035434122975619806	0.03469149812627997	0.00435341023493866	0.006413315614626541	0.004354160350928829	0.9432005400256812	0.0014051830036181819	0.02638006594834209
PTBXL	14287	2	0.03460144990122078	0.033809010665683495	0.004446627455223967	0.006484081459475844	0.004447211280669242	0.9253263861927946	0.0015780263322371147	0.012268818988618953
PTBXL	14287	3	0.035095730157487466	0.03427178343535	0.004725736500047218	0.006694471895527113	0.004726086615407336	0.9146021075738856	0.0010725766111471398	0.009539490396059287
PTBXL	14287	4	0.034469236866598224	0.03376906572224244	0.004669112096429955	0.006584882422544673	0.004669533693984048	0.9450422899704376	0.0011210278946520659	0.01078928547725229
PTBXL	14287	5	0.03466696104269875	0.03391255106349815	0.004438604407107568	0.006429669958292102	0.004439336273032538	0.9380749506041334	0.0011780400563066733	0.010085605713200198
PTBXL	14287	6	0.035450946889895966	0.03471994946216818	0.004687742520737018	0.006758960875937322	0.0046883688021343035	0.9492353060987758	0.0014025858252814185	0.011720608559653905
PTBXL	14287	7	0.034737242600713134	0.033866127742861116	0.00464532317740047	0.00660157999119423	0.004646002703234823	0.8913521910859233	0.0013105400846805202	0.012124897950122024
PTBXL	14287	8	0.03367219525775789	0.03279625119000108	0.004406070745594456	0.006529246446832733	0.004407282385756305	0.9162885665261551	0.001481765702510772	0.02097925705648248
PTBXL	14287	9	0.03461614943635422	0.033960094379609375	0.004504303234769097	0.006775980296540344	0.004504890582350839	0.9206025963941329	0.0012810880762056283	0.010776684834916601
PTBXL	14287	10	0.034368898921542865	0.033525663649991995	0.0047595000379621905	0.006539355671153731	0.004759829704558935	0.9249316934475874	0.0012787089926323528	0.012959816726951874
PTBXL	14287	11	0.0341894291469906	0.033360248308656755	0.004546832029647668	0.006507519495904885	0.004547495384739723	0.9335989567717551	0.0015665984504353244	0.027400238025039058
PTBXL	3963	1	0.017781949402584363	0.017139752806700027	0.002784131013421868	0.0042389602717662804	0.0027843588603980694	0.8491423398817985	0.0007589581492335083	0.01858470457288386
PTBXL	3963	2	0.018729837082192925	0.018135475635037614	0.0023957112824597037	0.004096298443835899	0.0023960594709820245	0.8888351052627462	0.0007102460725227702	0.014728621262645972
PTBXL	3963	3	0.01817404036879554	0.01770509507545264	0.0023318817285964025	0.003929347673610889	0.002332175606296576	0.8818575082331346	0.0007335503482816244	0.018012193764537932
PTBXL	3963	4	0.019367460182020558	0.018644341986213855	0.0027715141025257428	0.004508161735977954	0.002771797325731608	0.8116067909497741	0.0007801451896517859	0.022816742686528273
PTBXL	3963	5	0.017555986179410833	0.01706425021368644	0.0025564057501191034	0.0040725535324515755	0.0025565987325932866	0.8626026793407605	0.0004914381332374012	0.005618930785473575
PTBXL	3963	6	0.015166441486086629	0.014597614273746205	0.002350069067926811	0.0036327793308523005	0.0023503310614338756	0.7861686355842482	0.0005079987500682394	0.0075227333702754225
PTBXL	3963	7	0.015177923147072413	0.014665385719139085	0.0023127011382271328	0.0035602539212882464	0.0023128600457681756	0.8547704668737391	0.0005367145794295971	0.011857832212379956
PTBXL	3963	8	0.018832429403975722	0.018353023052926347	0.0023102187607430508	0.003963777008131892	0.002310685779907487	0.860125013179545	0.0005818556673707085	0.00891943449413123
PTBXL	3963	9	0.015164718467072548	0.014613502162955117	0.0023714352526676198	0.003595443733940741	0.0023717181941385183	0.8471879848233247	0.0005068614641612886	0.009986335687476627
PTBXL	3963	10	0.016346970908105763	0.015747628547030924	0.0024896708404609008	0.003916254945348879	0.002489852987953557	0.7825772614113014	0.0005453499914398372	0.006151687878502868
PTBXL	3481	1	0.014584993353728613	0.014185203573489822	0.002027984492978168	0.00302541451490547	0.002028575628433258	0.8937886127530362	0.0007503817679609041	0.011911311579205396
PTBXL	3481	2	0.016762616080238414	0.016281400361644795	0.0024216927060530078	0.003409052191529247	0.0024220609879226675	0.8842075032460889	0.0009094031451715904	0.01154431699639266
PTBXL	3481	3	0.01339982204216372	0.012981231452680346	0.001981027159903292	0.002794103805918715	0.001981242759120759	0.7729946289970429	0.0006486852350145421	0.011087746997640154
PTBXL	3481	4	0.016896846855932464	0.016414848990624648	0.002433690817092924	0.003510638334710702	0.002434336612126996	0.9089086601921658	0.0010016727632326445	0.01231002296555358
PTBXL	3481	5	0.017809720592803918	0.017283396228186747	0.0024849946178394137	0.003527955360368997	0.002485231138810664	0.8711596290417662	0.000920953781598108	0.009701350631759564
PTBXL	3481	6	0.018957174377639004	0.018541416716076557	0.002447740619324905	0.0036172997400352965	0.0024482005125198505	0.8858636749979707	0.0008923537246487951	0.010134966528417671
PTBXL	3481	7	0.014447954111647177	0.014088201390961648	0.001995656720438191	0.0028501977446372647	0.0019961750762241405	0.8260374633105595	0.0007195421593595946	0.012676467977041826
PTBXL	3481	8	0.01666503279198385	0.016060576053616847	0.002514021129265328	0.0035254750897298903	0.002514229074109547	0.8143174997182407	0.0008431592552295907	0.010972829429385121
PTBXL	3481	9	0.014206713928204702	0.0137581651447844	0.0020996331526879635	0.002979647744998749	0.002099893730112285	0.7806686817724108	0.0008016300769550924	0.010561264464014298
PTBXL	3481	10	0.01599665148209183	0.015514106662924118	0.002384709384112118	0.0032899678091702312	0.002385166921769892	0.8412078966650942	0.0009361987447205419	0.011350680904451543
PTBXL	20267	1	0.020114270584307394	0.01975976873954863	0.0019235002171704189	0.0033518855823717205	0.0019242333757509792	0.8894800916010548	0.0005039140156608818	0.0059569651344633075
PTBXL	20267	2	0.01574181032846572	0.01542654627087167	0.0017795074468382357	0.002868904260114658	0.001779830479790258	0.8158801995511853	0.0004391777932846981	0.006209742690471029
PTBXL	20267	3	0.01832510450471757	0.017861922065554207	0.0020066172306779525	0.0033468414699685542	0.0020070494958650455	0.870931649089782	0.00039979278999947697	0.004189532258253305
PTBXL	20267	4	0.017618433239415063	0.01724873968254766	0.0017048169940966453	0.0029560333573032515	0.0017055928954796023	0.9136544435855738	0.0004270097490129648	0.00579121620176191
PTBXL	20267	5	0.0212796755806783	0.02085955493009747	0.0020513847370914654	0.0035488762129386314	0.0020518315929078635	0.8977376914127163	0.0007251518513695691	0.006892146772698061
PTBXL	20267	6	0.018658671480944453	0.018324061436420125	0.0017566684379766483	0.0031737693403166884	0.0017571793903074365	0.8610227867831771	0.000549729192670302	0.005497582538215635
PTBXL	20267	7	0.02045210198443042	0.02001429329400983	0.001894362808318052	0.0034410424580387923	0.001895133880958527	0.8432667340108806	0.00075816139519247	0.007236496465129194
PTBXL	20267	8	0.01909889236076691	0.018544026755268738	0.0018922982602834267	0.003656692861073381	0.0018928931028215912	0.8433097177290315	0.0006849677706719378	0.007526598423553728
PTBXL	20267	9	0.015548860294803504	0.015026214692529629	0.001810069832736051	0.0030757787294195906	0.0018104592797587456	0.8211844706360377	0.0005652754577782898	0.006497121801798295
PTBXL	20267	10	0.015984226063450447	0.015561204844818323	0.00184764048542329	0.0030839388388248443	0.0018480394038957924	0.9001796996867238	0.0003863057430306319	0.004737230313690987
PTBXL	20267	11	0.01636076246543823	0.016066525024182297	0.0016733278182549376	0.002812238807110866	0.0016738923087364966	0.7925967141173441	0.0005815926849662	0.006232140444703082
PTBXL	8186	1	0.005079923914617762	0.00414328160122822	0.0018182806850020748	0.0021999920322117576	0.001818320347667896	0.6626701467245597	0.00013542989863716767	0.002810445810678196
PTBXL	8186	2	0.005093830484462058	0.004384407042963099	0.001911963415770794	0.0021988520621772888	0.0019120166312192087	0.7987021967087764	0.00011765370180368458	0.0029895056771188752
PTBXL	8186	3	0.0039019638133867183	0.0033624788799550146	0.0013783655018639088	0.001691691574546778	0.001378416933037658	0.5841226190994171	0.00013084484565952778	0.0027915376764166056
PTBXL	8186	4	0.005131980417180566	0.004570957389019749	0.0016379154034281307	0.0019011813463980967	0.001638069461790415	0.8286682866391087	9.69317342825675e-05	0.0018518915278432988
PTBXL	8186	5	0.004553891527473576	0.003803785685265865	0.001631273614756001	0.0018852095614122464	0.0016313287812719517	0.7287315109641324	0.0001353029106405006	0.0030994300625446095
PTBXL	8186	6	0.00477917517633401	0.0041463122449241704	0.0016481830312568596	0.0019231847187381626	0.0016482400455240195	0.701592530214829	0.0001296228054068045	0.0028955813096984777
PTBXL	8186	7	0.005303499667456734	0.0048018557615704385	0.0013584774622197695	0.0018786041240406895	0.0013585200832753061	0.8322225354515014	0.00013847461064496087	0.001987645779481757
PTBXL	8186	8	0.004573923688550885	0.003864209309901392	0.0015829040548542403	0.0019393100538917583	0.001582960410428774	0.6507882486229282	0.0001312209149547681	0.00294471331941803
PTBXL	10498	1	0.005777572144480255	0.005653395499724354	0.0006282533781450182	0.0012212381712529597	0.0006287465646434092	0.8993648604399078	6.12576939161002e-05	0.0007177505057396429
PTBXL	10498	2	0.004621202561659232	0.0043932808968905395	0.000614533745118756	0.00104270086667379	0.0006148559463629828	0.6591991650592623	4.267439266733111e-05	0.0006470117568185207
PTBXL	10498	3	0.00724905431361387	0.007126319628022069	0.0006851325383010044	0.001425706926924228	0.0006855038947407976	0.8632048484732816	8.017691486878334e-05	0.0009012342806636888
PTBXL	10498	4	0.005895606223084649	0.005692733054413013	0.0007937209692558732	0.0012570001347470365	0.0007938656440937411	0.6819464202725374	4.731010279452277e-05	0.0006847581886637439
PTBXL	10498	5	0.004755753804544345	0.004542562977346083	0.0008143517451923486	0.0012257569663138722	0.0008144593661773363	0.69131854958235	5.7611216648300856e-05	0.0011741628505546324
PTBXL	10498	6	0.005345199797255876	0.005118528475657003	0.0007033171659679008	0.00122537762252182	0.0007035491178506873	0.7729569612279529	5.42143249996175e-05	0.0006284362574584763
PTBXL	10498	7	0.006608806021964389	0.006435545870688617	0.0007984951848466707	0.0015136272475964102	0.0007988527726316428	0.77890232114666	6.952118208180142e-05	0.0010546094317376799
PTBXL	10498	8	0.0060932185419730715	0.005988109024454994	0.0006864917589697292	0.0012083154453351645	0.000686689323692514	0.8430921859048028	5.5567848897961404e-05	0.0008054333448773062
PTBXL	10498	9	0.0057367649517011295	0.005608928904295736	0.0007982715036545309	0.0013021912554033216	0.0007983845036805685	0.839793009449652	5.844543518016256e-05	0.0007950265387223457
PTBXL	10498	10	0.005676395614729196	0.005486497662007141	0.0007355056895119096	0.0013833368375143116	0.0007359242304659408	0.7003038512224263	5.0122723549035674e-05	0.00048394679613050214
PTBXL	3642	1	0.027387003216468656	0.026826091762753787	0.0028520614543694777	0.005099268536779807	0.002853079988862163	0.9267991868652518	0.0009776559327637224	0.01104533107531218
PTBXL	3642	2	0.02404401261335754	0.0235480677765895	0.002430779826710528	0.004352073659896514	0.002431308402747133	0.9107209074237153	0.0006323591987054041	0.0056437571364562275
PTBXL	3642	3	0.023918271676547292	0.02341308064615473	0.002456405376912667	0.004327319097568856	0.0024574390419263136	0.9143406459353202	0.0005798807170874724	0.0059663921765341545
PTBXL	3642	4	0.027542376659896672	0.02703443081063963	0.002819435952360678	0.004892878434913513	0.002820215448170085	0.9386718758325772	0.0005985349453126261	0.005903606298944781
PTBXL	3642	5	0.024371722170591206	0.023857573472002392	0.002583022523744868	0.004382101956627528	0.002583418296321662	0.8055885794087089	0.0006079026153606014	0.005807188823306891
PTBXL	3642	6	0.024741790063846695	0.02412923875170363	0.0025058555719050537	0.004443261731616984	0.002506578526418588	0.9198917198066792	0.0007123706719951098	0.00817975343186831
PTBXL	3642	7	0.02811567528168738	0.027693633517120425	0.0028541230156785198	0.005003726729766764	0.0028547188821420578	0.924795148741169	0.0009528754548366136	0.011478049531137667
PTBXL	3642	8	0.02451405848322291	0.023984973056456086	0.0025145714064014604	0.004377117029150037	0.0025151071510526295	0.903648037370844	0.0007042717701025565	0.012815184010661434
PTBXL	14803	1	0.015512595698092236	0.014984326846415208	0.00234172293290831	0.0033576495429253677	0.0023419528494069064	0.8994802376516785	0.0005528533111937209	0.0077850284007392615
PTBXL	14803	2	0.016167105032149572	0.01573066061064211	0.0025151767889273835	0.003749457872434369	0.002515367937371758	0.9119555038251583	0.0005833308447394308	0.011117249032889987
PTBXL	14803	3	0.01601905502693093	0.015566015883916082	0.0022786080087646944	0.0034602408703833455	0.002278911487106978	0.8800039516120056	0.0004605444229102386	0.0077806601976168266
PTBXL	14803	4	0.01433139282122849	0.013840412766029103	0.0024722620960203868	0.003529482249687011	0.0024724036008250895	0.88554636152051	0.000542236763829442	0.011309074899641891
PTBXL	14803	5	0.014641857799218764	0.014079447828016366	0.002354132411786157	0.00385923660290808	0.0023544051338875945	0.8902280378360187	0.00032980616310680907	0.006422653206187647
PTBXL	14803	6	0.014993094879949164	0.014379985490791376	0.002375299099433565	0.003580807084161528	0.002375606424602004	0.8755313949257325	0.0005849887414628493	0.010072977363041101
PTBXL	14803	7	0.015755459009731416	0.015193545604968066	0.0024410405761301685	0.003542433833970704	0.0024412952029783932	0.8210184728250206	0.0003563405410628904	0.008402165170921695
PTBXL	14803	8	0.017104856035945484	0.016481543802513057	0.002697657140233644	0.003727113817476517	0.002697889452607644	0.6957320568730408	0.0006399365576222607	0.008396143729228192
PTBXL	14803	9	0.015092800026413217	0.014517519990237258	0.0023865975193140313	0.0035022938683794214	0.00238690008700514	0.835436618722197	0.00043184456773176646	0.009323591196231171
PTBXL	14803	10	0.01519834163963587	0.01459374942822785	0.002345457479865231	0.003935211162525895	0.002345774317059995	0.8609533888377514	0.0004419073696196175	0.0053918203437652405
PTBXL	14803	11	0.015631541432841786	0.015107148128190567	0.002448798348937721	0.003448356886512923	0.0024489142023843245	0.7425114545681444	0.0003862749343747076	0.00895840366571294
PTBXL	14803	12	0.015220299410707063	0.014639453274131482	0.0023312163671393537	0.0037107272533648174	0.00233150196356643	0.814050134200661	0.0006470834297103689	0.007797525424490996
PTBXL	14803	13	0.01565778950808138	0.014895057725470527	0.0025390528069036225	0.003784452645953935	0.0025393593356570266	0.7350330635113578	0.0003880378643493805	0.005375540791472274
PTBXL	14803	14	0.015700649739828734	0.015187652536343368	0.00235814357723426	0.0034696136275050443	0.0023584043565927346	0.7308356953141928	0.00045586492454120564	0.011020956612074697
PTBXL	8859	1	0.014701436979471572	0.01447411774085171	0.001355885265424833	0.00246863798802741	0.001356357599152723	0.7862383125345167	0.0003905847888995363	0.0063587892317300415
PTBXL	8859	2	0.014854693830835163	0.014608182295626675	0.0014063615116806515	0.002391644388699368	0.0014067168767167	0.851280470298472	0.0002511174462771885	0.0037347416262357726
PTBXL	8859	3	0.0177782530562411	0.017530793131031792	0.0014559832139007956	0.002948776992748213	0.0014572599846255886	0.9459950556577401	0.00040032268083972964	0.004610896575403518
PTBXL	8859	4	0.01453220536486452	0.014328139212757161	0.0013343793837887134	0.0024395872316357306	0.0013349286390300743	0.9032587817948495	0.0003708713277661466	0.004449673621281382
PTBXL	8859	5	0.013772789743367708	0.013531158821716637	0.001398353442568062	0.002392777149644923	0.001398917651483638	0.8086325503229076	0.00030581380094730343	0.004743679985578153
PTBXL	8859	6	0.014175341870621626	0.013929817985963351	0.0012909668412660598	0.0023485039403945613	0.0012914215060048366	0.925841381335319	0.00030569629429985147	0.0035596742461256703
PTBXL	8859	7	0.01451638830333146	0.014171620571620877	0.0014621271697043455	0.0027019278066653823	0.0014624290603278687	0.8104637034448235	0.00035257800072736954	0.0055862288620609785
PTBXL	8859	8	0.01770929213372437	0.017439639190838	0.0016430853570407334	0.00304658333778998	0.0016444088849751277	0.9468836603034724	0.0004954968006814075	0.006086641659402348
PTBXL	8859	9	0.01353572302862655	0.013308687165477945	0.0012046660056216226	0.0022483742094183165	0.0012051173495574686	0.8617381443489558	0.0003148623837502642	0.005919551780660382
PTBXL	20651	1	0.014534598636039222	0.014038782555802747	0.0018170310928807784	0.003412031369510805	0.0018174655887605224	0.8301041536682816	0.00033899967581505863	0.003943483767976678
PTBXL	20651	2	0.012815334617518813	0.012459026836232307	0.0016492886376732086	0.0036618852020210467	0.001649785534706343	0.8849856977051812	0.00022575968326079578	0.0027438346937252753
PTBXL	20651	3	0.011682383191113187	0.0109977223902167	0.002169193873996987	0.0036001535248936884	0.0021693961242205354	0.7673037637342589	0.00016197098332273216	0.0028942563333534785
PTBXL	20651	4	0.014642761337471001	0.014199998738859082	0.001971466654972267	0.003588403633809353	0.001972404339514672	0.9094259963549715	0.00024588841559472166	0.004456493965411885
PTBXL	20651	5	0.016030839071002667	0.015787354004004016	0.001603861652260168	0.00337527551823212	0.001604135201824564	0.9406046228654577	0.0003024245061825145	0.003521686137376839
PTBXL	20651	6	0.01501096362306213	0.014732940274583628	0.00132242510689938	0.003736859696888473	0.0013241059755280066	0.95490695388779	0.0002186534607778791	0.0038577784553346837
PTBXL	20651	7	0.01167836114679984	0.011198188658484754	0.0016460243464280087	0.0030098808646623404	0.0016462733408191823	0.7409565253574305	0.000300021019060414	0.004842010187932549
PTBXL	20651	8	0.015376012950510021	0.014720805741279944	0.001939666463173804	0.0038774249152877995	0.0019404885302451275	0.8382046706423454	0.0002751591324919624	0.00554734832832498
PTBXL	20651	9	0.012810191914871866	0.012567665213128536	0.0014018523490527588	0.002926633742117207	0.001403042216295801	0.8243065888617622	0.0002923861886506007	0.0056302418601306475
PTBXL	20651	10	0.015374504488717347	0.01504364495490103	0.0016125732694106773	0.003566113923732456	0.001613375206148441	0.9291622854005049	0.00028863970410839327	0.005093514713781565
PTBXL	20651	11	0.013992342431601853	0.013520680892743742	0.0018387253576961813	0.0034958240195559626	0.0018391618084121792	0.8832172640754002	0.0002672179393068601	0.006654206703813597
PTBXL	6916	1	0.01474402878836229	0.014450255645457282	0.001715483305246089	0.0030217344254583373	0.0017158586383030764	0.9064148507617421	0.0005360487252805303	0.014984207539771978
PTBXL	6916	2	0.015995019773163283	0.015636628829035087	0.0020783963381991524	0.0034075786752041583	0.002078807426391609	0.9079729725104375	0.0004966956590465844	0.0061995997553947685
PTBXL	6916	3	0.015594281714227786	0.015069053186626538	0.00212295312147661	0.0033899892830545116	0.0021232744727515485	0.8895251607773558	0.0005973139159947599	0.009229998474027125
PTBXL	6916	4	0.01620322417330293	0.015856069161121165	0.0019307519176964749	0.003349093093489144	0.0019312069681185833	0.9475472959405764	0.0005196310213413165	0.0050513150524911215
PTBXL	6916	5	0.015522073845138911	0.015075029350853609	0.001980730849499573	0.00319955293938608	0.001980996662083445	0.8843341286675428	0.0005910796715802167	0.013799004939698843
PTBXL	6916	6	0.014979816340131335	0.0145101478859718	0.0019958517908256744	0.003288269970812828	0.0019961673470809843	0.9233843385773236	0.0006113291139183703	0.013689643925040712
PTBXL	6916	7	0.015011390597394415	0.014602910004416849	0.0019308942638165444	0.0031935708918590074	0.001931309317372987	0.9327977950512649	0.0006037295671567796	0.01572671201427315
PTBXL	6916	8	0.01539066304236259	0.015005311055723067	0.001893104028391832	0.0032166577057333753	0.0018934345540976597	0.9276595330548137	0.0005534770573096282	0.010761728046252058
PTBXL	6916	9	0.015966154482230512	0.01542168258890665	0.0021941903274642614	0.003534951412587131	0.002194617693224908	0.8671831751677004	0.0005055423709430727	0.006649528832916959
PTBXL	17083	1	0.020887648804644835	0.020326855478418875	0.0027330005439515745	0.0040110654489040835	0.002733751361916524	0.9141503419721303	0.0006460178178589156	0.009746619630871771
PTBXL	17083	2	0.02146169518025634	0.02099012396721669	0.0027454392316437004	0.004023445061710621	0.0027464186982305884	0.7113869902916108	0.0005278457335942297	0.009246171114071474
PTBXL	17083	3	0.00954026678925217	0.009171539371259823	0.0012055764574584874	0.0020395910396127344	0.0012058668619475846	0.8447578001845822	0.00021326046119153383	0.0016564260717795516
PTBXL	17083	4	0.020053600494354742	0.01943139254700508	0.002774606692477701	0.004194206956737076	0.002775019929216311	0.8747697997399769	0.0006635538416507606	0.016912565528332868
PTBXL	17083	5	0.02068789337842686	0.020024674808591728	0.002862767708901426	0.004106495985923834	0.002863135303597068	0.8931039282360171	0.000700762484503436	0.01502151256452999
PTBXL	17083	6	0.020905125120317176	0.02029726479041649	0.002774646785896808	0.00398467645437784	0.0027749810211645225	0.7437744045702646	0.000511645118161035	0.009176495512406947
PTBXL	17083	7	0.00785159078332573	0.007464743400197169	0.0011016168954199157	0.0017599268438374378	0.0011017104899968683	0.7949260611879375	0.00020868739844834635	0.002379182623951257
PTBXL	19940	1	0.012188229959811102	0.011872357371993651	0.0014594377020914321	0.0020968100353927163	0.0014596011579822547	0.7848646195049007	0.0003434718740801982	0.0037733150592954325
PTBXL	19940	2	0.010478888922521152	0.010272319160475819	0.001224619800047348	0.0017092026506399904	0.0012247586015704576	0.8466677003859875	0.00024264393856209804	0.004508505726543613
PTBXL	19940	3	0.010949756664202578	0.010636987873528238	0.001374512801697726	0.0018622556558523795	0.0013746495913302872	0.7486499421248168	0.0002567604985195737	0.0026010444632667902
PTBXL	19940	4	0.009362258573687818	0.009162660321109633	0.001106668426767404	0.0017687456246815402	0.0011069155183712936	0.8145773198510415	0.00023944474698977047	0.003783340521195615
PTBXL	19940	5	0.010576355408814781	0.010160155976528586	0.001599949074660321	0.002121536028218515	0.0016001721690525347	0.7897005063876308	0.00040010880593664667	0.004279110016602547
PTBXL	19940	6	0.011257110910907352	0.010965853222685134	0.0013665116226725762	0.0019163886246835317	0.00136672961761263	0.9117738766446621	0.00029233290858749833	0.0037849084706952953
PTBXL	19940	7	0.010371658084786187	0.010141196337574189	0.0011840785798212367	0.0017497994182657207	0.001184318323525659	0.7699996449149317	0.0002965842543117197	0.002882546838383914
PTBXL	5576	1	0.011308622551135041	0.01044511859786017	0.0030020376065095565	0.0038521230683319523	0.003002181339438652	0.7703628260562498	0.000465377290518221	0.0058267796078547915
PTBXL	5576	2	0.010431492774250067	0.00976680832634427	0.0026042508580756993	0.003333731400108064	0.0026043610134693874	0.7824961357357014	0.0002902019329927228	0.009242116558205999
PTBXL	5576	3	0.0115322899326163	0.010625636535881994	0.0032082666223228183	0.003881745878181265	0.003208321670695947	0.6784842808027088	0.00038381587933392325	0.008156177606958
PTBXL	5576	4	0.011947334217211412	0.011170783156989392	0.0029954328228916694	0.004033279034942609	0.0029955007576335183	0.8148171229365258	0.0006367411672361864	0.011930329300488214
PTBXL	5576	5	0.010195174442339647	0.009663200822389497	0.002185519001483242	0.003323668417052953	0.0021856893316761724	0.8263787706669237	0.0004934456311399775	0.010258265630157224
PTBXL	5576	6	0.013025578458090697	0.012150019719236502	0.002870578117294984	0.004209830169376515	0.0028707499085208785	0.8087852699192808	0.000449949482307896	0.006750750305707622
PTBXL	5576	7	0.011486981810502672	0.010753672846473314	0.0028510123187360553	0.003714163899300123	0.0028511046232217456	0.7239561790061759	0.00034656472401031367	0.005758817553005885
PTBXL	5576	8	0.010422270578325149	0.009775904791490715	0.002637075615986078	0.0033641610758408185	0.002637136684342332	0.7748500335163652	0.0004188071122182842	0.006974030108082413
PTBXL	5576	9	0.010704999508260815	0.009990072838610982	0.0025334143440978183	0.003537970091785976	0.0025335480460168883	0.8106405849367823	0.0003960633350993913	0.007320349316954548
PTBXL	5576	10	0.010411420011190324	0.009590969512089587	0.0025398487336591325	0.003370917534994708	0.0025400372092251474	0.7787457947895763	0.0003622834113230473	0.010863323097411573
PTBXL	5576	11	0.01058234806807734	0.009874042128451508	0.002677181790711143	0.003724341762288966	0.0026773385939260763	0.6491273501334565	0.0002792262168342592	0.00565245085985682
PTBXL	579	1	0.01631036973257645	0.01613062054383664	0.0019537609038580398	0.0030207619505788386	0.001953990868989396	0.9215862126957922	0.000746920960445097	0.005475483794851484
PTBXL	579	2	0.01456155615884276	0.014351768805586399	0.0018354395063226046	0.00270660452831428	0.0018356974910274952	0.8669146053640885	0.0005997731063439923	0.004082840347259677
PTBXL	579	3	0.014677819537473536	0.014466811603703037	0.00200453487039289	0.002976551767946964	0.0020046345983276833	0.8918998045545846	0.0006615213984062418	0.005558542455441476
PTBXL	579	4	0.015396762443115775	0.015077382079035287	0.0023504812286279475	0.003335034453571449	0.0023506005764393437	0.8696891821906508	0.0007833969636443674	0.006802537397629942
PTBXL	579	5	0.01425934236608052	0.014035111995234436	0.0019896488958488444	0.0029571650836581888	0.0019897669767863506	0.8333215962626395	0.0006898304335464708	0.0058982423702952785
PTBXL	579	6	0.01576803337431242	0.0155418398796188	0.0020062436352384955	0.0029995338008530995	0.0020064592859659783	0.9244231212302559	0.0007227504951070057	0.0051266058354274575
PTBXL	579	7	0.014475826518029578	0.014291018570329378	0.0018137438608364258	0.00269547061317968	0.0018138679448972642	0.8598631286950393	0.0006930393411249395	0.005089092399423942
PTBXL	579	8	0.015012576511422116	0.014806379117879688	0.0019422831631086914	0.003025756702861831	0.0019424861071461377	0.881437365142905	0.0007308091196329031	0.005296454710239273
PTBXL	579	9	0.013938105221964231	0.013675724393954593	0.00201105941494254	0.0029515864250916107	0.0020112752118604223	0.8053150056908679	0.00073131588417757	0.00596692546047006
PTBXL	579	10	0.014515126891593278	0.014268762576217509	0.0020326601936461954	0.002970222928679307	0.0020327879045123464	0.7616934482795266	0.0007559702102479814	0.005352102807998454
PTBXL	20584	1	0.024597970140837425	0.023190055315807256	0.005048981966816008	0.006682885325556294	0.005049218397578978	0.8322839024592578	0.0002420520788249398	0.0043468993689120845
PTBXL	20584	2	0.02417260687831461	0.022949484383377645	0.004699669491296981	0.006433574467824326	0.004699922816783619	0.8081416579375028	0.0004672616921939969	0.008712870565241868
PTBXL	20584	3	0.024315641876815803	0.023140131561704698	0.004678843889329391	0.006666818400852974	0.004679351053366455	0.8114087124122221	0.0008837206841515875	0.03234868755002266
PTBXL	20584	4	0.024930599088240673	0.023539611292423265	0.0048487319120036265	0.0070554097653319535	0.00484894676514483	0.717851259257849	0.0007803909815208185	0.019467081358101667
PTBXL	20584	5	0.026996073566514567	0.025592636259725424	0.00525744013275978	0.00767399435783247	0.0052577218546640695	0.8483267943918722	0.0008927873011624804	0.014485305518632346
PTBXL	20584	6	0.023377356408560635	0.022139069162812566	0.004646308652586254	0.006415717161726914	0.0046465957364128126	0.8658889298545829	0.00055699228414178	0.015125072656785265
PTBXL	20584	7	0.024727564762319548	0.023607960154109767	0.004759469723561331	0.006539140545337877	0.004759771642214818	0.7800474361702694	0.0005864371405358763	0.01907203670377354
PTBXL	5360	1	0.014748393425571053	0.014027404900221911	0.0021436224085309	0.0028900623248016813	0.002143925853015792	0.8645881900681823	0.0003847963447067711	0.0037986443199061236
PTBXL	5360	2	0.016793270709229764	0.016144248672435996	0.002186771497966566	0.0030719040479442305	0.0021872569307987695	0.8541829002491671	0.0005115032286832435	0.0050508751051900865
PTBXL	5360	3	0.014037557419361508	0.013510202355541514	0.0017112867988350287	0.002514751759824697	0.001712007130236178	0.875812939587962	0.0003759495722075109	0.00392776501721768
PTBXL	5360	4	0.013921923191440417	0.013461609697028138	0.0018046530074159513	0.0024870226411924405	0.001804914289063575	0.8557782937971061	0.0004554024265622843	0.003919944604964812
PTBXL	5360	5	0.012314641483116145	0.01184488026577537	0.0017990933412485304	0.0026171726385332953	0.0017993324780202415	0.8231182776840815	0.00024129144765137116	0.003921646197833699
PTBXL	5360	6	0.014247906987348662	0.01384542698558163	0.001868564697708028	0.0027001407926294184	0.0018689047010164996	0.9113756345439175	0.00045636936514898145	0.0032911183675978016
PTBXL	5360	7	0.014955334282346579	0.014476183036565542	0.0019919824523667575	0.0028609363698889716	0.0019924715018393964	0.8274764155420148	0.0005891821644273484	0.005030366668252109
PTBXL	5360	8	0.015149994652002782	0.01427842662365504	0.0022581788634403036	0.0030435272993799374	0.002258607123618853	0.7817635923673034	0.00040390635449248766	0.004189834744336705
PTBXL	5360	9	0.01607065191620887	0.015562115043947928	0.002615861525078485	0.003682165151484326	0.002616123674567454	0.9298731667818807	0.0005093773742170065	0.006341583230068404
PTBXL	5052	1	0.025878846836707475	0.02578606697170271	0.0013817152808052885	0.0027717345431810337	0.001382786906969031	0.9875629691311582	0.0003773676536250442	0.004983715044519532
PTBXL	5052	2	0.024700932882923247	0.024614496192235737	0.001296690401234904	0.0025284471197165857	0.0012976667206820243	0.9572675112819984	0.0003727696301163047	0.00373777820405003
PTBXL	5052	3	0.02520056493976127	0.025110189002806427	0.0012895513065252153	0.0025655957219086734	0.0012907375003934586	0.9649816325887672	0.0004450177988211591	0.004744451001459445
PTBXL	5052	4	0.025732629113476603	0.025660430219821263	0.0011384425924902129	0.0026544448200326006	0.0011400764131978605	0.9800919764798274	0.00040039585358904694	0.0026641491046135155
PTBXL	5052	5	0.023341750480164885	0.023264539548613638	0.0010531058867714192	0.0024030959219223697	0.0010546244982281758	0.9542948244942406	0.00029301695326408003	0.0027636938530318715
PTBXL	5052	6	0.025614289267319273	0.025510509070687633	0.0012715348834147816	0.0026179880026731203	0.0012730245054292239	0.9668850330822621	0.0003790659063566391	0.003919755265901971
PTBXL	5052	7	0.025880184669056956	0.02578106810442183	0.0013455453549655848	0.002722718386331723	0.0013465544146940844	0.977715063214163	0.0004671160218482842	0.005522438180162362
PTBXL	5052	8	0.023285122124253876	0.023204348056498264	0.0011888558186046703	0.002606981155121016	0.0011900706452074113	0.9656676648644359	0.00037376377223430183	0.0026980994435925523
PTBXL	5052	9	0.02405850576955104	0.023948949772276816	0.0013147491008974597	0.002482320265374053	0.0013157591695839657	0.9573101119632759	0.0004027323038771177	0.004235436785363087
PTBXL	5052	10	0.026130604848796316	0.026062939623260575	0.0011678114577917107	0.002721913498613305	0.0011697701359462303	0.9894320884310767	0.00045714471414333685	0.004011825414051351
PTBXL	5052	11	0.023578513529482707	0.023510243192539054	0.0010570274746167759	0.002213729763569583	0.0010590280048849235	0.9857671476909232	0.00036043006727385436	0.0037968458101831663
PTBXL	5052	12	0.024126259053185006	0.024028026327161396	0.0012475695095760767	0.0024789551593918874	0.0012488322058186307	0.9693628624265287	0.0004681516409577333	0.007002337241200628
PTBXL	5052	13	0.026085711598192163	0.02597801940208644	0.0013761203613576471	0.0027712056594749648	0.0013776495337678545	0.9547384656719028	0.0005463693736335408	0.008086018842069572
PTBXL	5052	14	0.025243710279743335	0.025170789038910762	0.0012830439957569957	0.0024472513241185177	0.0012838801625162455	0.9823377915904209	0.0004809179771024326	0.004049869106948235
PTBXL	5052	15	0.025737753078637304	0.02565969281154029	0.0012525284285450774	0.002664526960076198	0.0012535181258614123	0.98979571303835	0.0003705661280336059	0.00337929388429645
PTBXL	5052	16	0.025741583711016206	0.025661861287055856	0.001312537198682084	0.0027733431836740405	0.0013141097480986014	0.9877445226470386	0.00043276567535422214	0.004913863487889202
PTBXL	16111	1	0.00971529294361301	0.009036470718041313	0.0024436711610852295	0.003252107151649919	0.0024437579250347796	0.7477020121053777	0.0005550646376507436	0.007292637968031176
PTBXL	16111	2	0.009153577507341358	0.00839197263118105	0.0024054146037723427	0.003222094105718544	0.002405607294796461	0.6232692596007319	0.0005646734127815103	0.00826765123242188
PTBXL	16111	3	0.008574922882381143	0.007831887947252699	0.0021948132389658166	0.0029240347328526573	0.0021949317091208083	0.6974098922215997	0.0005947209819880657	0.011392373225877927
PTBXL	16111	4	0.00799032418119636	0.006872189891532308	0.0022224276508163855	0.0029474385918317734	0.002222547007333647	0.7555062801905802	0.00035731412970700356	0.005014976406428565
PTBXL	16111	5	0.009431888553063853	0.00858480342650293	0.0023668862418580066	0.0033327160490044063	0.0023671135332214246	0.7073942136022016	0.0004971651735048974	0.005373964195303508
PTBXL	16111	6	0.009241164946767222	0.008479164573891407	0.002297979476829366	0.0031424797869096304	0.0022980946001417866	0.6158668174454266	0.0006109756486114238	0.010130399029221518
PTBXL	16111	7	0.00926137453551084	0.00836530154719012	0.002479793743801399	0.0032944168533365664	0.00248009303203276	0.6107894342964086	0.0005223242311259619	0.006817287973896264
PTBXL	16111	8	0.008864516793400345	0.0079695494013846	0.002443297097757995	0.0032043617233362106	0.002443480192036778	0.5725993205046196	0.00043701610203971894	0.005930216007723246
PTBXL	16111	9	0.008311394716553967	0.0077235277507075924	0.001966114596330902	0.002736803539426675	0.0019662143565359813	0.8438562899609724	0.0005126713630310055	0.007471821883437541
PTBXL	16111	10	0.008796481591251458	0.007950157211062117	0.0024464454860053993	0.00316540404968643	0.0024465101932298425	0.5952230060670305	0.0004863218062740552	0.007625663905802262
PTBXL	10029	1	0.012672774894986758	0.012279607813640812	0.0019782457564615358	0.0032286010055239183	0.001978392714171812	0.8665029860052712	0.00028030615430421797	0.003355590260544604
PTBXL	10029	2	0.013738371123653191	0.013286759842255441	0.001974768153448825	0.0032472265005493942	0.0019753403499081163	0.8661968811174474	0.0003815981084766225	0.0041301384421246244
PTBXL	10029	3	0.014346893372945896	0.01401348056295368	0.0020775130528562632	0.0032828030012724287	0.0020776919583037653	0.9238152101950109	0.0004596522316713995	0.008919509448571122
PTBXL	10029	4	0.014049362969779891	0.013739830206812957	0.0018426445794435496	0.002990745645289994	0.001843334043357989	0.9465052091917606	0.00033163127549799723	0.005914435895093324
PTBXL	10029	5	0.01341785857854864	0.012998031134937948	0.0018612489960480023	0.0032811809485507703	0.0018617515402416388	0.8540497024933763	0.00027760687483052455	0.004410530226904674
PTBXL	10029	6	0.01278423631980112	0.012341919838521492	0.0019964954658071156	0.003133370734023095	0.0019967310232847225	0.8545881628704782	0.0003808801393825063	0.008563828356712943
PTBXL	10029	7	0.01376364819579227	0.013424114658956918	0.0019846416477154404	0.003152196688009921	0.001985058444712973	0.8334099026888663	0.0004563881968442184	0.009262314492141245
PTBXL	10029	8	0.012099689596734709	0.01164734652583468	0.0018106485724724377	0.0028519579354749905	0.0018110717961806147	0.746559404782377	0.0003574147647793978	0.010180309678835351
PTBXL	10029	9	0.01282132698400566	0.012463475363598644	0.0020270758941875614	0.0031063035443533713	0.002027564880914595	0.8742843480412799	0.000259555017358089	0.004197511036529995
PTBXL	10029	10	0.01210942957446024	0.011748382658092261	0.0018641967519608753	0.002871777772046702	0.0018643472252235344	0.9225444990403345	0.00029712732834242714	0.0035078030205052124
PTBXL	16635	1	0.004796095012910274	0.004084926671688816	0.0017944496563262902	0.0021903506776077826	0.0017945182150363073	0.6040759508957875	0.00013740474728200178	0.0021568864588429318
PTBXL	16635	2	0.005097593196372799	0.0045011596172203445	0.0015768926093512495	0.001874190623891663	0.0015769248773308204	0.7210142849422096	0.00016037888105089674	0.0018854708287794253
PTBXL	16635	3	0.005131993416005705	0.00454348098846365	0.001594951497000817	0.001897694182607354	0.0015949759415678046	0.6967759240647352	0.00015609608629570655	0.0019824898903505524
PTBXL	16635	4	0.005207923914433474	0.004643802590673434	0.0017214790452311024	0.0021336587177414263	0.0017214998033138237	0.7027324065881304	0.00018134132720307254	0.0020392279705456406
PTBXL	16635	5	0.005362609917036522	0.004556802846803023	0.001922008850024736	0.002212434097210995	0.0019220396896404749	0.7513509812926329	0.00016967195423974756	0.0017992991089280748
PTBXL	16635	6	0.005067744150826393	0.00448998137100683	0.0016930320843074375	0.0019758076846071895	0.0016930546424873526	0.5978605916521759	0.0001671667855835668	0.001714962307746683
PTBXL	16635	7	0.005913037005599414	0.005192141165820349	0.0017900452876639641	0.002265738054452654	0.0017900838993703298	0.6021458232415229	0.00018510957330129205	0.0019245314368469104
PTBXL	16635	8	0.005142293605640828	0.004366536918814064	0.0018724788919410051	0.00223360505767256	0.001872501580590754	0.6093379779931416	0.00015466710266143408	0.0017952908266429157
PTBXL	16635	9	0.0050292688903651505	0.004168715617032271	0.00196672386487934	0.0022846329900037847	0.001966745400448087	0.5829981723081054	0.00014934304768537057	0.0018055178368722882
PTBXL	16204	1	0.008224824541124425	0.007620898130327251	0.0017636764590214962	0.0022924746030092424	0.0017637874350922896	0.7304494399751758	0.00017630250225111	0.004797296365170398
PTBXL	16204	2	0.010920656300760405	0.010126054236976378	0.0022683449252042377	0.0031470298636470553	0.0022684614383951976	0.7983903637751742	0.00031702168131828506	0.003909173039869558
PTBXL	16204	3	0.010862743610047042	0.010034363340689396	0.002352426138250483	0.0030736319206591547	0.0023525888036265517	0.8566264715971462	0.00021397536987399378	0.0029643816033323605
PTBXL	16204	4	0.011445974387195943	0.010847222010334381	0.002222200527760439	0.0028251411208424643	0.002222576635115157	0.8028787092711093	0.0001609334001679501	0.0022061604078498563
PTBXL	16204	5	0.010534688099090831	0.009808071681014052	0.0020521677111466122	0.0027048635263841087	0.0020524659387866065	0.7006089585783656	0.00017961298478877267	0.0034421452467975656
PTBXL	16204	6	0.011085761557683645	0.010441646395851866	0.0021886074426462777	0.0028870874401415872	0.002188714511706395	0.8695830353997152	0.0002904265345678499	0.0064259400870553575
PTBXL	16204	7	0.01076363172922072	0.009982689714879731	0.0021264113258185383	0.0029218790441992554	0.002126547713109724	0.7948131901048582	0.0002695100673654499	0.004916837850314476
PTBXL	16204	8	0.010202105706650628	0.009493249122091353	0.0021253199624959368	0.002787971075677225	0.002125548055263766	0.7861519339363726	0.00021538614012413173	0.0031916384677415166
PTBXL	16204	9	0.010796253859440054	0.010072697318123823	0.00222252813305502	0.0029988720444166293	0.0022226430737197827	0.8180128656369269	0.0003325077381916997	0.008504513790932424
PTBXL	4797	1	0.018105540351929874	0.01777908546684927	0.0024814362513623056	0.0036659566601970226	0.0024815693314280333	0.7656422456031945	0.0003324951470084153	0.003388013471155063
PTBXL	4797	2	0.01789695843841662	0.017659034114254693	0.002208072272333741	0.003432769507845844	0.002208257885158744	0.9385915799735646	0.0005513533579925009	0.015100433260023497
PTBXL	4797	3	0.017045989632026953	0.016762304785977143	0.0023938522264094005	0.00355379506807222	0.002394015641762437	0.9312804248102023	0.0005952351147065995	0.014634566754976677
PTBXL	4797	4	0.015901311749506198	0.015683210403578885	0.0020151677195312245	0.0031344994852883666	0.0020154108291303052	0.9115344172452637	0.0004309013437011326	0.00786834282363167
PTBXL	4797	5	0.013487946547120737	0.013291408526950377	0.001680737818742428	0.0026250406652366665	0.0016810510056221128	0.8649376102072467	0.0003559476493799851	0.007625184468321152
PTBXL	4797	6	0.01327953900665945	0.012930220049679246	0.0019998928341754606	0.0028530782214286543	0.002000068352941243	0.7079810302392969	0.000369031700204559	0.007943583867432977
PTBXL	4797	7	0.013888221120153773	0.013661382217465254	0.0017341873246631855	0.002777292256196634	0.0017344124839719776	0.7355585707514904	0.0004370833295998626	0.014790718623979113
PTBXL	4797	8	0.01589721807750156	0.01565560199329343	0.00202282303283673	0.0031145235600009524	0.00202329083512996	0.9422601374940086	0.0003356795616377017	0.006172195909800351
PTBXL	20057	1	0.01553031978680925	0.014281121663135202	0.0038908683718555347	0.00520251998388231	0.003891029221593324	0.8243248604891384	0.001159851107277403	0.022685525023236345
PTBXL	20057	2	0.012483183093645107	0.011407247292889394	0.003270644864884224	0.00439158518604273	0.003270798157019698	0.8312826204166317	0.0009511024998657253	0.022598206819347783
PTBXL	20057	3	0.01471823208926336	0.013182070396396921	0.004112563800984169	0.005284233009222687	0.004112840816307967	0.8144516525652593	0.0010426357039754366	0.021973047583629463
PTBXL	20057	4	0.01487670923041364	0.013366976190357188	0.003948928026655877	0.005192563744274195	0.003949197719438181	0.6829531608912037	0.0011303781738667377	0.02403556591528588
PTBXL	20057	5	0.014542391808921622	0.01315742298233918	0.003884228314619973	0.005005965354492799	0.0038843759252910792	0.7984887467658022	0.0010085948353391	0.016815786761008575
PTBXL	20057	6	0.014923855214676818	0.0136600064904356	0.003977858676035296	0.005139052215746132	0.00397795376365405	0.8680077793549542	0.0010729265205697846	0.0164538718629529
PTBXL	20057	7	0.01174783833246365	0.010673219862756777	0.0032728333919979564	0.00429047301930963	0.003272894954731777	0.7509342875843233	0.0009566858704627643	0.02427890860663167
PTBXL	20057	8	0.014512053353508463	0.013093489748362153	0.004083535715679923	0.00515530057057299	0.004083731181551423	0.7654715330113885	0.0010196353850143594	0.017418791939565775
PTBXL	20057	9	0.013867292917093845	0.012537894166083474	0.003950400099289212	0.004927695874086657	0.003950481185917581	0.8226418083489222	0.00143270136882326	0.03142499893793868
PTBXL	20057	10	0.016226192670271436	0.014599490401096057	0.004759109199400628	0.005914090429242419	0.00475921682153485	0.7316743744514985	0.0013055139485159983	0.018214018223954184
PTBXL	20057	11	0.01713500517476685	0.015791898969491236	0.004089004837040466	0.005280838761030401	0.0040893267394244166	0.8819482058241545	0.0011911573672506357	0.017603656729178227
PTBXL	20057	12	0.013715424347894418	0.0124470128121504	0.0038042403020771766	0.004765830845597045	0.0038043922382056516	0.7960134119795682	0.0010437549825305823	0.021783598699928856
PTBXL	20057	13	0.012267273567407491	0.011087405052203804	0.0031146488173911468	0.004040533564260641	0.0031148602097625907	0.8821355241860889	0.0007125032238801	0.011753877461337374
PTBXL	20057	14	0.014591219711996518	0.013290689099830583	0.0038648571420270856	0.005068716508066679	0.0038650060084264117	0.8755811426192941	0.0012207178788003212	0.02442687030484705
PTBXL	20057	15	0.014991363150153028	0.013751388002462958	0.003807391985187621	0.0049191900778713694	0.0038075527160156605	0.8201574164151234	0.0011332641044021795	0.021850045431038356
PTBXL	20057	16	0.01480497310563156	0.013518047711251526	0.003915331330193458	0.004989901143502145	0.003915533756818702	0.8522189390580808	0.0011908093231054306	0.022498749142638295
PTBXL	20057	17	0.013339430777421498	0.012010222511253051	0.003595433740111089	0.0047693758066709915	0.0035956297795081867	0.7911410056758191	0.000994591703010451	0.01765816168680492
PTBXL	20057	18	0.012384083385836898	0.010737041664357627	0.0038710647093642527	0.004689109196682721	0.0038712072051156794	0.7794388590779725	0.0009957870754125002	0.01997963239313948
PTBXL	20057	19	0.015985517172899154	0.01438109674740683	0.004747108116570156	0.005837087583013986	0.004747309443870736	0.8198443351784501	0.0013571624967467371	0.023223308898110466
PTBXL	20057	20	0.014724521129539146	0.013601522042582645	0.0035378369562782666	0.004597012591976174	0.0035379679816680606	0.9064648413293823	0.0010414208220518105	0.02432833541888828
PTBXL	20057	21	0.013873089207870434	0.012820646295746134	0.0032189346318688378	0.004252242306224015	0.003219254484651672	0.894046436501824	0.000870145142239946	0.017360788329826526
PTBXL	20057	22	0.012332129108598109	0.011360442243463432	0.002985373220537853	0.0039539082714635495	0.002985589081204831	0.9173265894659509	0.0008759780922615222	0.019411156441803915
PTBXL	19327	1	0.007442469958045943	0.006896267879019043	0.001844411140719204	0.002774565874430104	0.001844768304943522	0.8135073655078887	0.0004828409299811081	0.0068718323394721574
PTBXL	19327	2	0.006521751565867771	0.005463212205307342	0.002264902753480022	0.0028252028529556763	0.002264984622432852	0.7800343793667424	0.00041925311279220707	0.01000528361886937
PTBXL	19327	3	0.006448771389690059	0.00537810234018874	0.00226314244776937	0.0029224323998243797	0.0022632036606970943	0.688192173757786	0.0004304446811647764	0.008953750433893409
PTBXL	19327	4	0.007181736509958244	0.006486735792244021	0.0020827560626435044	0.0026796656723764066	0.0020828865069582665	0.7595948054743571	0.0005358649770142114	0.007655019964658404
PTBXL	19327	5	0.007546591780135303	0.006927695262641252	0.002047862176403765	0.002700969624889964	0.0020479537075265074	0.7739291002433069	0.0005769964367743984	0.006912702623238539
PTBXL	19327	6	0.007267999106669339	0.006682359452137016	0.0019293024582946593	0.002622677342370302	0.0019293990765208244	0.8490999403830598	0.0005005748271377976	0.00811062980756868
PTBXL	19327	7	0.007398696035691014	0.006811789855306285	0.0018765030420150035	0.0026759102744552668	0.0018766365514791866	0.8647478824359411	0.0004971539597435865	0.008081617783475199
PTBXL	19327	8	0.006373892808187266	0.005511786755362944	0.002036869801588972	0.0026319223257971545	0.0020369398385642313	0.6399895576504431	0.00042988641012137836	0.009285351527940225
PTBXL	19578	1	0.00529770749506214	0.004526364502015653	0.001746142310108844	0.0021605959390725987	0.0017464774399462068	0.751629074587907	8.928186807848571e-05	0.003378252624957795
PTBXL	19578	2	0.00409520928276572	0.0031038462142485243	0.001814463924220357	0.0021366392145411237	0.001814486340348964	0.6256194335903232	3.976430041999134e-05	0.0002814664053723963
PTBXL	19578	3	0.004989617118259521	0.003865778157067247	0.001970143461751678	0.0024012118724454218	0.001970184149136489	0.6759856529700952	6.342638201494523e-05	0.0015398323219178148
PTBXL	19578	4	0.0054821882157107624	0.004650983831598495	0.0019424046053754822	0.0022635956178695097	0.0019424543905569884	0.7493833946443801	9.427997136160641e-05	0.0024684918017560203
PTBXL	19578	5	0.004841975473152678	0.004044930771374548	0.0018240628547849375	0.0022267931626450007	0.0018240858595013165	0.6253010464936125	7.047256421720894e-05	0.0008186559871539222
PTBXL	19578	6	0.004930746293844185	0.004100853729973647	0.0018154875178185898	0.0022491728998490267	0.0018155470520053812	0.6579297432405239	6.064284170606303e-05	0.0008989686345221559
PTBXL	19578	7	0.005201515539317592	0.0044100631008976805	0.001771669156690354	0.0021752963438145785	0.0017717828676383509	0.7290879880758728	7.649800419017273e-05	0.0015426490388467202
PTBXL	19578	8	0.005545735123417987	0.004530852591258303	0.001881404522752592	0.002509276379108159	0.0018815077128854095	0.7764812970104393	8.161630090226079e-05	0.002843114710592671
PTBXL	19578	9	0.0047362852155885165	0.004159576280027414	0.0015100195260641712	0.0020095078596828967	0.0015100610374148959	0.8268950186378621	0.00010324947881537609	0.0029356062112620637
PTBXL	19578	10	0.005683178528499517	0.004858988453002979	0.0018590134529262103	0.0024064777846736734	0.0018590649899513168	0.748237358464191	5.5416917531440216e-05	0.0009264940294249192
PTBXL	18530	1	0.01264686872072179	0.012460812390602347	0.0010562301176570196	0.0019087149244901033	0.0010567549856065725	0.8226888013541845	0.00028466105847190334	0.003425815717261568
PTBXL	18530	2	0.012397137090731444	0.012227228069034389	0.0010861127938900986	0.0019056675208868805	0.0010865609029348444	0.8462363532881693	0.00023756128372162273	0.003874725749911288
PTBXL	18530	3	0.012186710103358018	0.012028016964687816	0.0011612904509935957	0.002133911738748784	0.001161601360649166	0.8610464937488754	0.00029407152926768276	0.0026374841184170186
PTBXL	18530	4	0.012302354862844974	0.012183602197470769	0.00118305332671643	0.0021685370420828384	0.001183280862370786	0.9267020009676672	0.00034188732778490667	0.0026958089823471343
PTBXL	18530	5	0.010126397610605258	0.010037173803340687	0.0007706525570128142	0.0015911412289613134	0.0007711700766555151	0.8036246297787797	0.00019822276908173231	0.003287690178626744
PTBXL	18530	6	0.01203868565440116	0.011934587376358326	0.0009446984218492163	0.0018099798779460038	0.0009454246021514829	0.910605483077745	0.000245075311801035	0.004265655019601633
PTBXL	18530	7	0.01103850134255583	0.010916806727032801	0.0011443114867043694	0.002013541079704219	0.0011445183039827994	0.9431619738981821	0.0002712798073380806	0.0023680964384899367
PTBXL	18530	8	0.012759802319275851	0.012573740923899419	0.001173578040259073	0.002025671623375788	0.0011737848057633952	0.8884391080601122	0.0002835024174079372	0.0025130804658563552
PTBXL	18530	9	0.010830329671993566	0.010709275843210079	0.0008581493951166576	0.0016586828516646458	0.0008585127470276445	0.6913054452283021	0.00022323615824954737	0.0031554209250109783
PTBXL	18530	10	0.010597192997100727	0.010427786835613738	0.0009589356983705684	0.0017773688201403201	0.0009595116068366862	0.7042339654200699	0.0002572319278922722	0.0026980544144588775
PTBXL	18530	11	0.010585131084524467	0.010435401594421662	0.0010322622399441968	0.0019219984753063007	0.0010325201660161855	0.7515283426175962	0.00027540557692672834	0.003102523803604637
PTBXL	11960	1	0.018789346685212115	0.018533472518743942	0.001452764620683393	0.0034062143084713	0.001454305018275234	0.9219968227726583	0.0002983228293505286	0.002570746752251845
PTBXL	11960	2	0.018603203108572816	0.01837510128126652	0.0011887607734267023	0.0031124752671459186	0.0011899616567186233	0.9227317864931501	0.00019395187380401562	0.0017114849520761767
PTBXL	11960	3	0.01973437777070428	0.019495266667449572	0.001283007642754022	0.0032602921236711256	0.0012838092174666026	0.9190668284847472	0.0003205250405164271	0.0040856700779502144
PTBXL	11960	4	0.020229202050264086	0.01996515867966953	0.0012473107856691959	0.0031439573366799285	0.0012482894621273055	0.893723681202725	0.0002811147758408546	0.004478281223259221
PTBXL	11960	5	0.019018245723382	0.01879750632340716	0.0012786777322964257	0.0032097029329240224	0.001279541869318156	0.9223835140318294	0.0003806013714074835	0.004513944905412673
PTBXL	11960	6	0.014248870101796719	0.014041432918184282	0.0009509698037736957	0.0024211880643934124	0.0009517286513617368	0.8590333094094171	0.0002761137213781286	0.003802886745674951
PTBXL	11960	7	0.01931900017975572	0.01905904977269018	0.001228203669714088	0.002932375161135302	0.0012294488559868087	0.898010737064163	0.00031953605533404685	0.004064381147764896
PTBXL	11960	8	0.020163662654597226	0.01988020582181614	0.0012770862276109405	0.0033027950449974037	0.0012778242785992937	0.8827095708586914	0.0003475177568396838	0.005390732811673709
PTBXL	11960	9	0.016171482395017707	0.015911883369946412	0.0012581608582994883	0.002952373763105119	0.0012587328476367013	0.8152365992742192	0.0003712524729579213	0.003681978322922808
PTBXL	3160	1	0.01528195057162187	0.014372625602783233	0.0025842218631245604	0.0036464964882362283	0.0025849091184729717	0.7189691669800826	0.0005507911102909806	0.0081967771050678
PTBXL	3160	2	0.015963881207740182	0.015229896785769786	0.0026363718705135286	0.003684580531808544	0.002637137317592618	0.874589643467322	0.0006300495032091913	0.011569464069658055
PTBXL	3160	3	0.015257320331383759	0.014291063796800129	0.002813176149708303	0.003734680548483863	0.00281389722003841	0.7517265238419089	0.0005115348118889008	0.009996216400486894
PTBXL	3160	4	0.01588011736757454	0.014724889769081715	0.0029429897811333715	0.0038785706059316317	0.0029436687093820518	0.6953752039881661	0.00040777004633252463	0.008626856316771096
PTBXL	3160	5	0.015362996209903548	0.014480444820446881	0.0026543155871108577	0.0035834114810769967	0.002655348455463561	0.7365049285034116	0.0005564815364919201	0.010826427580074712
PTBXL	3160	6	0.015449272681903119	0.014640890709436022	0.002542161842306195	0.0036248056201544153	0.0025432792511912287	0.8595015322104914	0.0005317085792815631	0.010795234520571555
PTBXL	3160	7	0.015110128596822604	0.01426165996930699	0.0027014319029989068	0.0037536976082586113	0.002702176124399187	0.7694782065702099	0.0006238390910460988	0.01071939748406735
PTBXL	3160	8	0.014959421311993383	0.013912350047154014	0.0028436128559874373	0.00378830380135657	0.0028445464006573266	0.7959265225442608	0.00035983901743967935	0.006988017315215881
PTBXL	3160	9	0.013927723960408702	0.012960787917382999	0.0025590323080235274	0.003487809154847623	0.002559401852107262	0.7972835816075424	0.0005958414973221038	0.016794144089078845
PTBXL	3160	10	0.015555339619514691	0.01472527257491216	0.0027510682251406333	0.003910354203343502	0.002752251227241311	0.7653172021284347	0.0005117889774190504	0.010864338045773716
PTBXL	3160	11	0.015158534127856706	0.01434968446065088	0.0025615189436296853	0.003571648484763586	0.00256180276776629	0.7776999309547913	0.0006707677545508212	0.014600600505037722
PTBXL	3160	12	0.016497739385555075	0.015465225617044828	0.002984415243138099	0.003955985438163608	0.0029858630952765775	0.8758249584746779	0.0004414573814093376	0.005059138391189484
PTBXL	8762	1	0.0091503555142626	0.008857738471793926	0.0015365574157074908	0.0021729289019163144	0.001536626746844226	0.6596695646374636	0.00017045384154576357	0.005295523357869388
PTBXL	8762	2	0.010913962757598369	0.010535105393399462	0.0017400396445348518	0.0024828869751066626	0.0017401136628917742	0.6889003399627072	0.0003309164343994615	0.00946106710162721
PTBXL	8762	3	0.016245107892908197	0.01617216467460652	0.000718164222481826	0.0015057064613586432	0.0007192915671321872	0.9635163916887767	0.00018758421954398377	0.001394170322447009
PTBXL	8762	4	0.013425351787506574	0.012985995383433667	0.002044402381855811	0.0030135568885603105	0.0020445350966806475	0.8570635777682974	0.000344974472728122	0.008669638802946968
PTBXL	8762	5	0.012971121176635897	0.012403250367227508	0.0023273640521861783	0.003279200675278125	0.0023274504934694285	0.7418695206503548	0.0003336260298161703	0.006950668984465073
PTBXL	8762	6	0.011770814148361501	0.011241009195031902	0.0023673086370742885	0.0030948479536804263	0.002367390267622823	0.7059672104054048	0.0002791380452518014	0.007512009109043979
PTBXL	8762	7	0.012438386953857319	0.01170555065883887	0.0023774455637058556	0.003258348085139615	0.0023775535287514555	0.669743802194823	0.000364595645808623	0.006897330063625675
PTBXL	8762	8	0.013216243768907779	0.012741628057700183	0.002352701900574335	0.0032482159061497503	0.0023528167737846104	0.7781964410563798	0.0004278626095825953	0.008078719527605976
PTBXL	8762	9	0.012822139752634468	0.01232664264576036	0.002323316131668199	0.00323259372138572	0.0023234918195557683	0.8496038967705576	0.00036623127617127136	0.008640675480153334
PTBXL	8762	10	0.012697964452011743	0.01206016548961514	0.0022430883351170078	0.003130260309023664	0.002243247120373947	0.8522438992437638	0.00043728224835646635	0.008668536337907302
PTBXL	19279	1	0.014468125081737983	0.014102627869299894	0.0014876334818971102	0.002670712283715457	0.001488289173949243	0.6898510657764425	0.0003435346618968206	0.009331662443708087
PTBXL	19279	2	0.017233279497630927	0.016809969231972012	0.001676389794871992	0.0032480099379238797	0.001677260802575379	0.8121904780913645	0.00041811037078767906	0.0071027308749727295
PTBXL	19279	3	0.012513800006915505	0.012153861700597783	0.0013267507560484576	0.0024608009476220598	0.0013277026102276536	0.6714246144751761	0.00024848200039552564	0.0061290154605847845
PTBXL	19279	4	0.018310733216900583	0.017824703161234103	0.0017741022413371096	0.003276941073250244	0.0017746853910485766	0.8236470527122778	0.0004899654489762204	0.008564164464412433
PTBXL	19279	5	0.018717012977891374	0.018405759852154837	0.0016210874324292307	0.0030888876640746484	0.0016218786583326226	0.8737799752622805	0.00047386387512255384	0.008057495953993719
PTBXL	19279	6	0.014840461383176178	0.014477364248900325	0.0015348075499406531	0.0028266850504675757	0.0015354223641663345	0.810766706769448	0.0003757835437296411	0.007116831330643195
PTBXL	19279	7	0.014045731471882032	0.01383491514387429	0.0011771281511041786	0.0022947369685357437	0.0011780371789306846	0.8322067383208563	0.00032238378447140123	0.006743883485163183
PTBXL	19279	8	0.013697610581705426	0.013367654557160222	0.0012799036833760157	0.0025447543033258434	0.0012807310576949396	0.7357500238961205	0.00019025470764510123	0.0042022967915577285
PTBXL	19279	9	0.019321724830556455	0.018936336238049443	0.0017210709950928084	0.0033574891161258498	0.0017220349050866856	0.8713015879249386	0.000403986568276424	0.004792458861497843
PTBXL	14375	1	0.019365329810192754	0.018453158321342998	0.0036202547189716702	0.0050161872961050095	0.0036204106346343144	0.7902389208723373	0.000676031868199505	0.006800212461513357
PTBXL	14375	2	0.015293004991595763	0.014614800555084826	0.0027646518403728108	0.0038372567047442368	0.002764986677179323	0.7370630472467513	0.0006224979371042465	0.012548811299154658
PTBXL	14375	3	0.014390879053306518	0.01384817651864426	0.002673621996218351	0.003648752176693153	0.0026737413005962947	0.7087736490550927	0.0005161125831189865	0.010265503350787854
PTBXL	14375	4	0.014540474647904318	0.013897782977131486	0.002708728137440029	0.00366634981320333	0.0027088358559808927	0.7302851684043169	0.0006202804579447503	0.012545045884786376
PTBXL	14375	5	0.014590423460353061	0.013836980698162592	0.002703320676898671	0.0036729783404569646	0.002703419048599582	0.7377086849881969	0.0005682817098145995	0.012315560653356985
PTBXL	14375	6	0.020301504857387975	0.019455705302979468	0.003649596650653074	0.00525444974805324	0.003649812357089839	0.8928865190343983	0.0010653980094934951	0.011251092133774272
PTBXL	14375	7	0.01562361606509839	0.014968233820927728	0.0029113955235455596	0.004103536714672495	0.0029115417092275132	0.8177688988998315	0.0006601472163294566	0.010237826323143072
PTBXL	14375	8	0.015466214938775306	0.014733701111278585	0.002820904333903704	0.003930162520522912	0.002821022423359124	0.6433607161545764	0.0004989257081863073	0.014346394452066372
PTBXL	14375	9	0.01515060660503727	0.01436017303137701	0.0026853122688610073	0.003941125704203771	0.002685673963541618	0.8299461573020556	0.0006380376705263608	0.012309587934574564
PTBXL	14375	10	0.015477244231523805	0.014737681137733662	0.002896435331918932	0.004013195136775725	0.002896544033422914	0.6891220897801377	0.00046733801387101667	0.013275447147930598
PTBXL	14375	11	0.01563939934104052	0.014801701667244094	0.002821122070533804	0.004030398188738089	0.0028212661669881544	0.8009806009771665	0.0006573913221409555	0.011719036280200013
PTBXL	14375	12	0.0157007906632052	0.014998254761074423	0.002875551883290952	0.0041854511813281	0.0028757607620429728	0.6685934528173856	0.0007291574219004699	0.014059658950354112
PTBXL	20605	1	0.013661271389449257	0.013026821402750612	0.0027378679052608365	0.003523240927466399	0.0027380696443439247	0.7981110526878253	0.00022249974122377566	0.0040712390886957685
PTBXL	20605	2	0.015178083858258307	0.014571018480478733	0.002834105503625438	0.003710095835078822	0.002834203888737121	0.7008320132854956	0.00037112253889683334	0.00907578235181056
PTBXL	20605	3	0.01272900335226563	0.012234226183392231	0.002346368542042366	0.003191809730434921	0.0023465654575205463	0.6773807935122527	0.0002617727343913167	0.007217790421893276
PTBXL	20605	4	0.012955308886414862	0.012485748293211703	0.0024724288948119667	0.0032998133824619674	0.0024725970339691105	0.8358450289828008	0.0003458388033976279	0.010735940569835649
PTBXL	20605	5	0.012705060081685255	0.012212916688430083	0.0023634674098448015	0.0032282233418786735	0.002363611800239636	0.8457722466977536	0.00029935728859144364	0.011503869441739699
PTBXL	20605	6	0.012580039017644576	0.012008189846914256	0.002582990978627774	0.0032642676659892073	0.0025831282035576448	0.8304512996086876	0.00018177250262586838	0.0021603243607738066
PTBXL	20605	7	0.012728800323653271	0.012193577464601887	0.0024004726902976145	0.0031734897807618573	0.0024005838395106953	0.797525002044691	0.00014149134543331687	0.0014095093050371485
PTBXL	20605	8	0.01513920565279472	0.014611298835791367	0.00273763444081774	0.0036613814392929232	0.00273772365533774	0.8135748490057346	0.00042624308823823874	0.011433180677212565
PTBXL	20605	9	0.012538618098837731	0.011978857577657728	0.00231970705567367	0.0031111476635873854	0.002319816713628692	0.6942965144973698	0.0002525866112655694	0.007773903538500919
PTBXL	1050	1	0.015204486520908748	0.014988881689384382	0.0009539169792522895	0.001834521365179652	0.0009548305600436342	0.819649730269729	0.00021506852665723533	0.0039092090001155155
PTBXL	1050	2	0.019531269155425822	0.01946949016729067	0.0010137503351222033	0.00214013995904212	0.001014731740284285	0.9608001992455941	0.0003836828530712949	0.003574829200153173
PTBXL	1050	3	0.015078822180930224	0.01496121173451248	0.000916074563348864	0.0019198650330277424	0.0009165883555082079	0.9284966398274869	0.00025684864505595207	0.002868021485243673
PTBXL	1050	4	0.015118271758641598	0.01496371696592795	0.0011573844001362711	0.0019634898746775987	0.001157718125122785	0.8958556225309029	0.0002952959496429953	0.002904767956166771
PTBXL	1050	5	0.017119972450622155	0.0170108404683915	0.0010212624556601533	0.002109934316584885	0.0010219654093733509	0.8944654439749009	0.0002964458638158612	0.0037678523107490254
PTBXL	1050	6	0.02084492020092823	0.020766397080604335	0.000875354481529233	0.0020407522315787556	0.0008772798501198673	0.938614912593982	0.0002734112854539111	0.0022414426251762955
PTBXL	1050	7	0.013652702630667493	0.013551425784304369	0.0008591953731018383	0.0016669264749017865	0.0008597660677082911	0.8378046490556728	0.00023667285917379016	0.0028025628276322763
PTBXL	1050	8	0.01677849815386344	0.016675686683566397	0.0010547737506743586	0.0018350219100004307	0.0010553173893769136	0.8767599520341482	0.0003241373254961125	0.0025133939299243676
PTBXL	1050	9	0.018023603355531995	0.017903281188011624	0.0010722214275532425	0.0023828454466388875	0.0010727848368098352	0.9446218164847213	0.00031976376977426883	0.0032509820796737523
PTBXL	1050	10	0.015234866407688268	0.015102104386848572	0.001023436396599177	0.0018647304943652128	0.0010239299954631566	0.8453877622065933	0.00026751755737382905	0.0036083536002864394
PTBXL	1050	11	0.016798623771445823	0.01653093536171016	0.0010479740550857015	0.0020232467175889095	0.001049410148912025	0.8016397895526143	0.0002275272554196638	0.0027045694796843456
PTBXL	1050	12	0.013924811391339007	0.013696357723533904	0.0010287178335639572	0.001733552037591057	0.0010291702194080803	0.7656425587420331	0.00026661447266723785	0.002400611788322697
PTBXL	3850	1	0.015438065306616717	0.014583971692289591	0.003592952943890062	0.00422683737720879	0.0035931864944943616	0.8600059302095009	0.0005251477886213405	0.01153451557178836
PTBXL	3850	2	0.015097926730204153	0.01417424174378072	0.0036709695291713283	0.004281236431357795	0.0036710663970257406	0.7895669199258605	0.0005471887310447097	0.015197002315199784
PTBXL	3850	3	0.015500183387191523	0.014476851135678375	0.0036027487734916147	0.004389582127619003	0.0036029478787442497	0.7554393775958643	0.0006246195079101236	0.01548843648591114
PTBXL	3850	4	0.015472664060766032	0.014470437445012032	0.003516962983215154	0.004346134180674304	0.003517080637552532	0.8524186896075122	0.0006148659025228916	0.010815557730485746
PTBXL	3850	5	0.015309509291272736	0.014441861958210676	0.0035933717397444364	0.00430297623244691	0.003593509543004739	0.900164824624035	0.0006121982150788258	0.017152202847306224
PTBXL	3850	6	0.01688649726923355	0.015870063021154766	0.004107500010157513	0.0047973116879492395	0.004107601189800521	0.8594124892501948	0.0005361267906301419	0.014416019329902396
PTBXL	3850	7	0.014176409540019993	0.0130060496993385	0.0036239677709135063	0.00423789402694596	0.003624078536727101	0.6126086244055174	0.0006033123252146455	0.012699039693706284
PTBXL	3850	8	0.015794114432394465	0.014815521423119616	0.0036112073040420007	0.004274359841697324	0.003611353713332138	0.7890502582675771	0.0008689468463980502	0.02770240894552405
PTBXL	3850	9	0.016008459497438964	0.015110360728186343	0.0036284424528727622	0.004253047162099664	0.0036286511556575525	0.8660882141682379	0.0005166496462792134	0.012140976549144963
PTBXL	17663	1	0.014786258058714374	0.013894384512419963	0.0029767672489914654	0.00430977828143852	0.002977247798367175	0.8076037571886518	0.0008278744080968062	0.01713195998122857
PTBXL	17663	2	0.010947108520125844	0.0102538849215265	0.0023350420370418833	0.003236684496973948	0.0023351637017187256	0.7295211025234801	0.0006144733221814957	0.016970050563727735
PTBXL	17663	3	0.012171457209805373	0.01168644749474746	0.0023101404071443456	0.0032799710403250337	0.0023102189048708035	0.5825222500945795	0.0006452055689651833	0.015871554565776262
PTBXL	17663	4	0.01056335127379006	0.010021604288561402	0.0021371910481901985	0.00296199422967829	0.0021373029755066943	0.5706227725363111	0.0004943249811676916	0.011773403261573608
PTBXL	17663	5	0.01085967251527898	0.010124382779832497	0.002441892207897458	0.0034044212035667246	0.0024419793232301774	0.7388295171363228	0.000576105551388654	0.012546199264911363
PTBXL	17663	6	0.012207688736888132	0.01164899817894999	0.002309094097031825	0.0035483285213795063	0.0023094356895251604	0.8583362244214872	0.0006394906159782114	0.015078155292420584
PTBXL	17663	7	0.012641209951385146	0.0121423356351904	0.00245469414281716	0.003537672054391446	0.0024548715179292533	0.8041920662486828	0.0005220274618285118	0.005376659615957108
PTBXL	17663	8	0.011780664254527501	0.011198309972217668	0.0025039028209103685	0.0034666749875907803	0.0025040081223863396	0.8014293928909807	0.0005192188782653723	0.006642348414669602
PTBXL	11937	1	0.01625815862766801	0.015360134496548411	0.003619690994077346	0.0044571674247749415	0.003619881256967747	0.8164232352975807	0.0008648723363301194	0.012486263531941127
PTBXL	11937	2	0.01970313990251677	0.01877743948146269	0.004245183134057848	0.00531644425476379	0.0042453560381083225	0.834111451953321	0.0011594608395973692	0.01979577161151287
PTBXL	11937	3	0.02159435478888752	0.02050952711393396	0.004580981503682259	0.005745905136106101	0.0045812211112735875	0.7656451449943631	0.0010296914222855521	0.013913734773595485
PTBXL	11937	4	0.02117578939026611	0.020240242205137614	0.004396220480320313	0.005540878758871595	0.004396379243387874	0.8366534145606692	0.001330042962366516	0.02016527797129707
PTBXL	11937	5	0.014992487743221596	0.014159223661141116	0.0033512290575977697	0.004184892875781809	0.003351400775022828	0.7571178979275671	0.0007927791001054872	0.014621990932436392
PTBXL	11937	6	0.01518656298563139	0.01446981523411549	0.003248349880545971	0.004039673629010893	0.0032485237278413867	0.7655011127979435	0.000920547963949435	0.01505550729764995
PTBXL	11937	7	0.021874965906901817	0.020963553715325083	0.004435780129176289	0.005653635081827368	0.004436030056628627	0.8087141757977907	0.0014969115455922642	0.023831234957294497
PTBXL	11937	8	0.0209874728477416	0.02016031278935899	0.004248512689042388	0.005363313420085453	0.004248806925408362	0.8304032917945342	0.0011781822369562774	0.021167498053746917
PTBXL	11937	9	0.02075800595216484	0.019882565090426827	0.0044349904692716005	0.005522231043903475	0.00443530535752086	0.8912974467306083	0.0014616819830633244	0.022771537329129767
PTBXL	7833	1	0.021285450490644908	0.02066020190074941	0.0032714987338410646	0.0045805442662679345	0.0032718777222005544	0.8947633468452428	0.0009244795138000516	0.006954958279489684
PTBXL	7833	2	0.019074047589955866	0.018183975820848877	0.003911639595975765	0.004870326344784492	0.003911962281413019	0.768662868582456	0.0008548425055572895	0.006825704407251028
PTBXL	7833	3	0.01919082298705307	0.018311360589531454	0.0038932140553185083	0.005078285538043518	0.003893438464518608	0.8558470267575782	0.0008898732029855942	0.007596670070100073
PTBXL	7833	4	0.017223527092324147	0.016602730763674838	0.0029199770387050403	0.0040004502196699186	0.002920243840826936	0.8147062417821579	0.0007102625604272874	0.007845345549976169
PTBXL	7833	5	0.019377725572401455	0.01868033305018344	0.0031018248984724943	0.0044424553105974155	0.003102118476133851	0.7487888971616943	0.0011067221739079645	0.00776297998960133
PTBXL	7833	6	0.019221553668546547	0.01818414606631936	0.003998636769980748	0.005065795241494565	0.003998920027038011	0.7165048873428654	0.0009750820641693085	0.007044454269283393
PTBXL	7833	7	0.01850150153794557	0.017639988628166122	0.0037274613941436032	0.004861005217422034	0.003727621353845997	0.7778554691838465	0.00087338611959623	0.007794379307738917
PTBXL	7833	8	0.02208539268101294	0.021298073934621038	0.003979479685030647	0.005205353633406647	0.003979629591724131	0.8718773339598596	0.0009557210333300655	0.008071544729911204
PTBXL	7833	9	0.0185249752912803	0.017781982464006838	0.003309209918497337	0.0043792469088347625	0.0033094235240082245	0.75742385577945	0.0008868270168616854	0.009979751178413212
PTBXL	18375	1	0.012712239863340967	0.012376177264899407	0.0016141625078515901	0.0028405834277959526	0.0016143147028941048	0.9027194338398065	0.00034161233214885414	0.0027481382074099024
PTBXL	18375	2	0.01423980742476123	0.013824165043027312	0.0018299996278192284	0.0032415643062991945	0.0018302038316505718	0.828931073239418	0.00038924142312957106	0.0044490446458384314
PTBXL	18375	3	0.014284140225095129	0.013789414271680945	0.001724022484126622	0.0032057169932673884	0.001724486240816558	0.8356183652327516	0.0003929511426342151	0.0035360159449625106
PTBXL	18375	4	0.013865684190012922	0.013414064085413385	0.0017580029477968374	0.0031172413383809255	0.0017581893393559156	0.9034014250636551	0.00034715780188339325	0.004756908957321862
PTBXL	18375	5	0.013851253138729576	0.013449490665978222	0.001740626942474126	0.0031212684624754316	0.0017408075108355885	0.8192675711727805	0.0003428585480608508	0.003032707202730742
PTBXL	18375	6	0.012103601989094182	0.011677251136667238	0.001754056105091166	0.0028851724874756337	0.0017548632712122115	0.8787821577298672	0.0003046614298929102	0.0031345568222745017
PTBXL	18375	7	0.012476913288789469	0.01205338488689972	0.0016831456530535635	0.0029663685841789865	0.0016835269744276665	0.8990199331521527	0.0003846987572055495	0.0035982413850326384
PTBXL	18375	8	0.013500693823297296	0.01302526177870862	0.0019004058673850498	0.003271850960150601	0.001900628882819977	0.8670476749308245	0.0003109779105248874	0.002540838996275725
PTBXL	18375	9	0.01433985481442617	0.013898433351664461	0.0018885746507826204	0.0034971393941075806	0.0018888707338037497	0.8611723453588419	0.00026680654534084894	0.0028444356603976005
PTBXL	18375	10	0.013838508182012405	0.013523457959986338	0.0015607265787361741	0.002991801862290574	0.0015611913273711289	0.8594959877950817	0.0002898836428065302	0.0029408151010132002
PTBXL	18375	11	0.013296516133954312	0.012849471094116362	0.0018494393027875752	0.0031705598834990034	0.001849744723328133	0.882330129032473	0.00031414295365751494	0.002506709346849473
PTBXL	18375	12	0.013176193621881986	0.012669756083576577	0.0019315373373015483	0.003078843807574671	0.0019317541492689452	0.8477355621573159	0.00036463843681540825	0.0024478179015567404
PTBXL	308	1	0.023462708931001823	0.023062885862605624	0.0026271414653824326	0.0043571750055087614	0.0026282164813911453	0.928944558650159	0.0012889657732400946	0.011875665593318279
PTBXL	308	2	0.021352205898406574	0.020701717728349445	0.0031008668422636714	0.004749244574208726	0.0031014264051826535	0.7848095658947092	0.0010752873411789359	0.012357849822014997
PTBXL	308	3	0.020587414560697657	0.020224800966583942	0.0024479110087456124	0.0039583887733665715	0.0024483233456099366	0.9299292564254954	0.0011364825950774579	0.010872081496550945
PTBXL	308	4	0.020849397020310856	0.02039373502626127	0.002758222041790846	0.004118301546319525	0.002758407661098642	0.8652891226394746	0.0010735888534293215	0.007431057341851893
PTBXL	308	5	0.02254053125201629	0.022009319098465267	0.0028484000178696928	0.004172810303887499	0.0028491316620102764	0.8959010623384648	0.0012156454466483264	0.010519027405014711
PTBXL	308	6	0.019180577314647028	0.01858595807327625	0.00290195964608663	0.004347449729790595	0.0029022196233367856	0.7972495102456368	0.0013577444290701797	0.01161438300707632
PTBXL	308	7	0.020194535237259406	0.01957892191077599	0.0029697637306134307	0.004322937856000485	0.002970048370484546	0.8524002852311232	0.001066397836876682	0.009480877297446937
PTBXL	308	8	0.02181970682383117	0.0212890484918427	0.0030381772043511753	0.004492378631907052	0.003038362823334916	0.8032137956587033	0.0012357222253684373	0.00861672339175324
PTBXL	308	9	0.02081359036641657	0.020294474304679594	0.0024048017266268774	0.0039036458153096205	0.002405272747053289	0.7252927672681843	0.0012209608787402024	0.01160497084169366
PTBXL	12734	1	0.017801320939296535	0.017566691394416616	0.0019514781811719325	0.003572638596592521	0.0019517980516897142	0.7550457149956822	0.0008259121541008287	0.006224494933287363
PTBXL	12734	2	0.017163152362136867	0.016880341983861586	0.002203569945421728	0.003722430455843942	0.002203758913788586	0.908414629089434	0.0008249973267665747	0.008838383803901263
PTBXL	12734	3	0.01415067531407863	0.013636050688137674	0.0021751918601926007	0.0035475394972378886	0.0021755060044708063	0.679875576616511	0.0005583546432874964	0.006064515502609751
PTBXL	12734	4	0.01594687599891594	0.015483989634986815	0.002309775535132312	0.0038337707002806566	0.0023100072958934853	0.8959688403108886	0.0005786585364700958	0.007028287882262467
PTBXL	12734	5	0.01672093490233807	0.016392064901554412	0.002282093208515747	0.0037859213858684876	0.002282360954521858	0.8760615763588091	0.0006492171757925282	0.007239781154355072
PTBXL	12734	6	0.017001115744348462	0.01667395424310322	0.002146128792444133	0.003787420668827781	0.002146477314617134	0.9521361280240332	0.0007465530909068882	0.007071027574507631
PTBXL	12734	7	0.01687221462531593	0.016518987567376152	0.0022581035402416626	0.0037784766612910985	0.002258356165875857	0.8613969627941892	0.0008315755219419599	0.010645835569668851
PTBXL	12734	8	0.016062331480208338	0.01568747258599271	0.002339779340896066	0.0038634089257412294	0.002340026860938363	0.8810412078116022	0.0006044191535525623	0.008269051057184852
PTBXL	12734	9	0.017542708824839916	0.01721598279078593	0.002168479638712985	0.003802256870497558	0.0021687740843244203	0.9205655661319436	0.0008194043771201924	0.009546144363600972
PTBXL	12734	10	0.01763653768024836	0.01730786735938719	0.0022113366671079326	0.003875069662691835	0.0022117915589177375	0.929526420868889	0.0008121362606393341	0.009693305756216056
PTBXL	12734	11	0.016935302966632534	0.01655653851219661	0.0022858319826458795	0.0038914550389592428	0.0022860420225681915	0.8221117299251672	0.0007050145413044778	0.0063167079760905204
PTBXL	5173	1	0.013541228391021632	0.013375805352567854	0.0013574966528495593	0.002494974681249376	0.0013576956145582891	0.8602352475290576	0.0003633358167042082	0.0038818242154079812
PTBXL	5173	2	0.013469152524055152	0.013304063826168425	0.0013019376880873425	0.0024171100026177186	0.0013027455013437921	0.9436735024479932	0.00036612323980142296	0.003905365517958403
PTBXL	5173	3	0.012887507527653214	0.01263751840418069	0.0013347466523894655	0.002373921369347937	0.0013353231211864272	0.8397190387116927	0.00040589750058184676	0.004225562935330539
PTBXL	5173	4	0.013826251727000326	0.013647024828751419	0.0013052763390588357	0.002464992562410411	0.0013057386211658005	0.9552190294912464	0.00038415528158291585	0.0041377258028360425
PTBXL	5173	5	0.013985924856369302	0.01361366066323008	0.0017143694688008656	0.003078103355569463	0.0017155368519666796	0.9148045008028955	0.0004285685488367855	0.005442411198593053
PTBXL	5173	6	0.011496540925998996	0.011258183557807623	0.001253042858949042	0.002276203162729106	0.0012537300772158702	0.7840034105298636	0.00022994782123978019	0.0032001399026403065
PTBXL	5173	7	0.013529569798190406	0.013326925578425183	0.001361891225459645	0.0024608155197313715	0.0013621447841712577	0.890429999638656	0.0003793806472619697	0.0031746317662436955
PTBXL	5173	8	0.014162781039383196	0.013921496101655688	0.001394456032971518	0.002620966709838596	0.0013949110752232421	0.8290382285532204	0.0004618849147311108	0.003719930640466462
PTBXL	5173	9	0.013799348366514278	0.013569287444092758	0.0013199990811637325	0.002456930661861288	0.001321096083791185	0.8973435774702471	0.00037447356301767247	0.0037526464814547455
PTBXL	5173	10	0.01195121309890921	0.01167895226686811	0.0015604540136122465	0.0026070188340831415	0.0015608372207273102	0.8789751436088878	0.0003807786789636115	0.004877141826106867
PTBXL	5173	11	0.01307297380398562	0.012911557250374937	0.0013338135276435065	0.0023910686482656357	0.0013342821672991502	0.9044688303149111	0.0003410708158692569	0.0036119693874535922
PTBXL	5173	12	0.01221175369484743	0.012028549533619034	0.001483927348266434	0.0023869178091801583	0.0014842095991956582	0.9431161243262642	0.0003471078012402779	0.004018040931503998
PTBXL	9777	1	0.015907334036917242	0.015595657835996432	0.001774017690008532	0.002868838457040016	0.0017742022398903414	0.7910439009088317	0.0003577871156329928	0.017393841223219617
PTBXL	9777	2	0.018136617741543636	0.017819467247842613	0.001964808321634153	0.003196171866177753	0.0019650459663212365	0.8434717202253414	0.00046069609945501147	0.01282495602205277
PTBXL	9777	3	0.016387866015983063	0.01614099409122716	0.001624887857678336	0.002777788282483564	0.0016251218347048252	0.6977590614000746	0.0004400090535824309	0.011419730363143865
PTBXL	9777	4	0.015337328966770501	0.015019816653385249	0.0017679228627610092	0.0030061116259833013	0.001768242629125752	0.7560016366700256	0.0003316379043133898	0.016127558299597167
PTBXL	9777	5	0.01691390667951446	0.016602603581521814	0.0017744740839558313	0.00294833723614579	0.0017747503580465124	0.6876412163477225	0.0005047361616636545	0.013455314906704784
PTBXL	9777	6	0.017148764463342236	0.016879275308213374	0.0017242611688359768	0.003036590247404202	0.001724513285173787	0.7759953397060283	0.000484669947802174	0.013124137203216733
PTBXL	9777	7	0.017053227214338856	0.01673887157084936	0.001983605031606332	0.003134454730950767	0.0019838348261883875	0.8394044409586559	0.00030314635802190787	0.013021145656099223
PTBXL	9777	8	0.018422981471517295	0.018194654983705365	0.001785215780967526	0.0031383359563450243	0.0017856208814101145	0.8353796354651266	0.0003916947988364109	0.005346906905201002
PTBXL	9777	9	0.017445878961043125	0.017199129681010124	0.0017483989722828313	0.003004489843054199	0.00174862820136367	0.8910494421088894	0.0004749171434049194	0.01458664318044116
PTBXL	5629	1	0.009551883368000495	0.008905761961445588	0.0019334994435762846	0.0024506729531954645	0.0019338432469617468	0.7278948141039467	0.00014868802338753487	0.0014584972074890544
PTBXL	5629	2	0.009467343139802947	0.008995753697833791	0.001697170694099632	0.002276610933940703	0.001697526012638423	0.9034635244638205	0.0002157575290946927	0.003843023548768475
PTBXL	5629	3	0.01103984659331533	0.010580873423046299	0.0017775731000828359	0.002523787098506086	0.0017778077240922117	0.7243865642869525	0.0002510162055088799	0.0032825665227631095
PTBXL	5629	4	0.008791974491678524	0.008287955015528347	0.0017459161920357876	0.0022315620830526874	0.0017462077810809062	0.7682529080251701	0.0002451725167375259	0.005179518488299637
PTBXL	5629	5	0.010672945063344699	0.009968170844477773	0.0022523347784575193	0.0028625059457281616	0.002252444323169014	0.834668433773422	0.00024576950100110243	0.0037387899322892048
PTBXL	5629	6	0.009571123090780185	0.009103592177039255	0.0016778583983413655	0.0022873915970442996	0.0016781333841573002	0.7188428499429688	0.000257945492294161	0.003960952377479694
PTBXL	5629	7	0.01152371882695367	0.011066007750811527	0.0019132261965115977	0.0025788497798590656	0.0019135573669477512	0.8598024303296143	0.0003583743178912171	0.0054690301052873515
PTBXL	5629	8	0.008812773827954565	0.008360489439032639	0.0017571756684707357	0.002299971574553701	0.00175733370932988	0.7501788959306868	0.00022935491849476527	0.003936581903349024
PTBXL	5629	9	0.009350135687830462	0.008859320192111685	0.0017780406914159543	0.00239003839957898	0.0017782188837640136	0.8160267196132214	0.0003759011634741085	0.005128915919048165
PTBXL	4436	1	0.014133281378654425	0.013449745693296508	0.003161602990655809	0.003841360629561272	0.003161728014107201	0.8109118566074829	0.0009194863562378654	0.015886541167595046
PTBXL	4436	2	0.012219709158849328	0.011550239309464092	0.002696824348790452	0.0032489283957434396	0.002697087415875144	0.7688393255289493	0.0007348290597446205	0.014102919141737674
PTBXL	4436	3	0.014887168987120973	0.0143190556485992	0.0027543765407324504	0.0033623124506586125	0.0027546943786975835	0.7710289300081875	0.0009299747947612618	0.014539830907941446
PTBXL	4436	4	0.013941338049505652	0.013217350769555943	0.002865907332904962	0.003462489378104664	0.002866323462369053	0.6639683707919142	0.0008819199766052473	0.013395050617176722
PTBXL	4436	5	0.013529139722663156	0.012853864870686163	0.0030752861942676384	0.0037212136100564864	0.0030756458450612203	0.8851740390868486	0.0008123440681578069	0.013860711623310085
PTBXL	4436	6	0.014237599998964947	0.01361881515253554	0.002948413170925818	0.003689651932042885	0.002948651430876079	0.8573033349570193	0.0008661262334800915	0.013517878968158063
PTBXL	4436	7	0.014538383529592958	0.013884064155949151	0.0028469982612635584	0.0035221386758419308	0.0028472143375852907	0.7656936325006667	0.0009282523766142187	0.013263326794884045
PTBXL	4436	8	0.011799515493731006	0.011059026680949676	0.002718904125351415	0.0033336141312241226	0.002719272668958307	0.7033354538801126	0.0007834179967372993	0.014034417541558429
PTBXL	18246	1	0.013167860905599117	0.012823281440137762	0.0014252201725815418	0.002349171107557842	0.0014259268680877786	0.8787508947370342	0.00021100738717449302	0.0033331579543004718
PTBXL	18246	2	0.012346862492354048	0.01192994112528754	0.001500415809584662	0.0023675950183846884	0.0015008386948278539	0.9170229003888793	0.0002551229260457622	0.004976871286228497
PTBXL	18246	3	0.012792661708741285	0.012490968960569948	0.0013128658897337542	0.0021914750959692087	0.001313566736869708	0.9255477865370734	0.0002265938668651441	0.0027751381508579914
PTBXL	18246	4	0.013187987550001194	0.012846405704743743	0.0012963033744746138	0.002156116240081403	0.0012968967050269971	0.9330130163416663	0.00025070601414801274	0.0029405366284014625
PTBXL	18246	5	0.013269332315387683	0.01295158962355367	0.0013002834399446718	0.0023877525187204892	0.0013011402044488959	0.9245174798246567	0.00022991096889778327	0.0026997817159986324
PTBXL	18246	6	0.0127625819231559	0.012396894745212406	0.0015247819134023134	0.0023549358077335635	0.0015253398316264813	0.9174608010083267	0.00019849597165696293	0.0031980908427616975
PTBXL	18246	7	0.012746975835962597	0.012442225315625399	0.0012953543675546682	0.002192127480040401	0.001296254472840071	0.9519117124022586	0.00020822921613910993	0.0027320742285798913
PTBXL	18246	8	0.0132208475682021	0.01288868582793841	0.0013632616799439665	0.002220526122218655	0.0013642093074697373	0.919648528032614	0.0002022596379224831	0.0023597330623730834
PTBXL	8309	1	0.011671635007259791	0.011014562728403005	0.0019788876431544697	0.003053979982067656	0.001979403815295716	0.8681483568266316	0.0003359687221850433	0.008605098043021465
PTBXL	8309	2	0.010574404896201333	0.009921601580603723	0.0019609119503783182	0.0029472366452793974	0.0019613686338474452	0.8223196445844115	0.00017298635792865728	0.003729648061460374
PTBXL	8309	3	0.013362690562234889	0.012605468340028117	0.002307258480875643	0.003491264502183982	0.0023077502048872113	0.8590181175170464	0.0002192164107347428	0.0029449284562724364
PTBXL	8309	4	0.011770737711177698	0.011046554869249978	0.0022827429657896227	0.003235113851532012	0.0022829068640009627	0.8074484121360304	0.0002524188871685486	0.005761850802994856
PTBXL	8309	5	0.01256645745466097	0.012015686138709746	0.002336080251084863	0.003258456083794966	0.0023363683805051917	0.9331818912302201	0.00020881673762387904	0.0024720479318430457
PTBXL	8309	6	0.010550887821817127	0.00997402454715743	0.0018961830790641886	0.00269906130568777	0.00189643157755901	0.8099732043706243	0.00030472680129168996	0.009624641345183284
PTBXL	8309	7	0.012203827633875047	0.011555851828275935	0.002253744524298884	0.0032922358427428266	0.0022540220899166714	0.908942037317004	0.0003691017193849977	0.008539930814335588
PTBXL	8309	8	0.010639667831643412	0.010021253533084216	0.0019751235938027345	0.0028529028276230743	0.0019754839121526157	0.7100749697512349	0.00012295666322989455	0.00155272642025083
PTBXL	2619	1	0.0140747440779468	0.013138688313494894	0.0032042100199612972	0.004223313589229523	0.0032044245867404956	0.8560221639298091	0.0005472952779139241	0.009772912482623328
PTBXL	2619	2	0.016187706129397777	0.014877092338143997	0.003916634152481056	0.005355957031925055	0.003916819138539527	0.8771680761459077	0.0006813551952304634	0.012751084715386043
PTBXL	2619	3	0.017197751290058818	0.016272672100061426	0.003607224679180868	0.004817596995415678	0.0036074819805382696	0.899813532339641	0.0006647436674585348	0.007533713181006156
PTBXL	2619	4	0.01387684837602782	0.013011173423437364	0.0030240392877137643	0.00434404449219487	0.003024351548039107	0.9024303536270912	0.0004619443569396936	0.007557288272218612
PTBXL	2619	5	0.015715178721462577	0.014517502215699777	0.003684954573258145	0.005045113355746746	0.0036851185771867895	0.7816714961949881	0.0006919581746547615	0.01060898890572606
PTBXL	2619	6	0.017745496472635076	0.016727488071048142	0.003952100000064712	0.005661144175527509	0.003952333282760266	0.8766000333084764	0.0006398722934006661	0.008028898371420845
PTBXL	2619	7	0.013977809667507779	0.013018760907386165	0.0031758829088508523	0.004700853239268448	0.00317604990392275	0.8553977860285698	0.0006647448953500971	0.01144171414974814
PTBXL	2619	8	0.015830379413995302	0.014400187635841914	0.004061187888079403	0.004818882481566564	0.004061271475607268	0.6515432192620625	0.0005831135651755147	0.009224340872012363
PTBXL	2619	9	0.013216371379358272	0.012309534921117724	0.00292015604442158	0.004331696636865262	0.002920403064282841	0.7770021888508912	0.0007948176698417122	0.03074839109559561
PTBXL	2619	10	0.016097258515865874	0.014854300175968789	0.0037499001952669593	0.005206144786541916	0.0037500556260580417	0.770941905565364	0.0007998055372124782	0.013740094443038113
PTBXL	2619	11	0.015831066885649354	0.014790371192238543	0.003488256032188751	0.0048685122236979935	0.0034884322752780947	0.8861398041999549	0.0005374915781076255	0.00901852152540455
PTBXL	19734	1	0.026587373927303624	0.026341350518985094	0.0025701526030910016	0.005092129445715728	0.0025712638172319903	0.9075983853314473	0.0013626547582006282	0.015320557657908778
PTBXL	19734	2	0.023006905843252913	0.022444137383363667	0.0027221336722845334	0.0052610300510272535	0.002723124983581213	0.8454447418224876	0.0011577317611743063	0.013107141052538785
PTBXL	19734	3	0.02566248476508269	0.02533180162546576	0.002883324988612274	0.00541183342046819	0.0028840705283266995	0.9043751543951758	0.0012211259908630062	0.01645878886229914
PTBXL	19734	4	0.025947713662380828	0.025644750403553993	0.002585752321714264	0.0049551969971563465	0.0025862814724550848	0.9510099358764611	0.001269363963196516	0.019108900890021697
PTBXL	19734	5	0.028230331758507882	0.02791168172527741	0.002793273505669113	0.005445483063222135	0.00279413514972013	0.9642291269462008	0.001298497241682362	0.01653896607702033
PTBXL	19734	6	0.027114980505074708	0.02675436401601018	0.0027753391120967116	0.00520837207725962	0.002775995529639057	0.9340619886126476	0.0013354775720428686	0.0179467287969799
PTBXL	19734	7	0.0277833378679537	0.02747569139249858	0.0029240883943713577	0.005361279526921419	0.0029246403695647612	0.9320101199645778	0.001366644387766123	0.016486671886214426
PTBXL	19734	8	0.021276669014855264	0.02097213027113105	0.0022296970841526793	0.00428629711719713	0.0022301408824414374	0.8771736522332273	0.000946810976619079	0.014204770949627722
PTBXL	19734	9	0.027952327028533067	0.02754028281717584	0.0029934302618092427	0.005431935777073265	0.002994055478040613	0.8782522603593692	0.0014170799947000735	0.01568438040345312
PTBXL	19734	10	0.030532331710421322	0.030178385194084684	0.0028561755957173963	0.005704572010304751	0.002856652649586697	0.8811004482596533	0.0014573122326296637	0.020639728466951737
PTBXL	1036	1	0.012472418143869866	0.011952987391882539	0.0022743467434100566	0.0030867838752328806	0.002274474838986946	0.7201721978622195	0.0008482384617426948	0.009285562148911367
PTBXL	1036	2	0.013570534974708915	0.013047427983503383	0.002490733953254633	0.0032804258700171976	0.0024908381676552478	0.6584194147914426	0.000773516409115171	0.006687064427327979
PTBXL	1036	3	0.015330493461743368	0.014895515677757154	0.0025673866911172347	0.003572406011266363	0.0025676542901586757	0.794876944030735	0.0008184316610152716	0.0067171993276622394
PTBXL	1036	4	0.013655926690964286	0.01323024693654081	0.0022698513417200375	0.003101200367749356	0.002270034061190133	0.8068028218544425	0.0008283205395419289	0.007919352506598547
PTBXL	1036	5	0.014947429949499177	0.014415336154827693	0.0024998205752110652	0.0035174508724690476	0.0025000897335984438	0.7774723469449835	0.0008230245692645786	0.007506397350746846
PTBXL	1036	6	0.01499689959617866	0.014475610250315313	0.0026626849041002376	0.003724130871688188	0.002662964792150712	0.8145512722871244	0.0009691003039115845	0.009626975172873866
PTBXL	1036	7	0.013326076721703524	0.012804304253431443	0.0024984298329146573	0.003287033744721613	0.0024986024830236275	0.7592875173031085	0.0007422304594731503	0.005951486432734226
PTBXL	1036	8	0.014705969630421369	0.014240600878253358	0.002484784166184103	0.0035035612772271367	0.0024851664437295015	0.8575902042073422	0.0008051610976186603	0.008145309482410748
PTBXL	1036	9	0.015183282667390819	0.014645421351964578	0.002553025087056681	0.003640633890590138	0.002553184617561626	0.7078155607189915	0.0009257283226503822	0.007578236878524184
PTBXL	1036	10	0.015047741250754506	0.014471395978914668	0.0026493478086811488	0.0036798861523273953	0.0026494980798720076	0.8288971279298122	0.00095829659260479	0.010024885378266903
PTBXL	1036	11	0.013022289042050057	0.01250453463252866	0.002401881906328192	0.003191106784425185	0.0024020383041536194	0.8219257158369351	0.000788285028506055	0.010432991861688072
PTBXL	1036	12	0.01478650608378208	0.01425667618473502	0.002590070719122954	0.0035474407407308983	0.0025903382884817226	0.6948498499083927	0.0009058583275326514	0.0069642241966064045
PTBXL	1036	13	0.01513513659380455	0.014691652346199733	0.002520700890923209	0.003579538908205974	0.0025208367180602773	0.8551271652146178	0.0008681017868437462	0.006737860140503616
PTBXL	1036	14	0.014579700504532729	0.013976334191497283	0.002613246439227369	0.003594400283322219	0.0026134857571077064	0.7293446056376487	0.0009237715660448105	0.008577541122953496
PTBXL	8152	1	0.012924356563187881	0.011432664684804018	0.00358716677394055	0.004314978642848615	0.0035873039018686735	0.7094614881251866	0.0006428431236686511	0.004102034025290283
PTBXL	8152	2	0.015022087890787102	0.013562199063259627	0.003761764288484998	0.004517485877566159	0.0037619972553949456	0.8926765325675842	0.0007923026094691917	0.007967815070066763
PTBXL	8152	3	0.014984612892044976	0.013458141057505663	0.0036310623400111625	0.004443991890193181	0.0036312782107103055	0.753396416522434	0.0006579952548698692	0.00643648630843309
PTBXL	8152	4	0.015185658109202155	0.013834590686215708	0.0035366440114893245	0.004288148337294987	0.0035367894916040433	0.8896337282244278	0.0007414975399939131	0.005607565943339754
PTBXL	8152	5	0.014253583897213873	0.01228545818337199	0.004238877299900355	0.004944092717326515	0.004239078578982137	0.7780853774664874	0.0006484871986353953	0.00605844363445047
PTBXL	8152	6	0.013334063631500338	0.010054331738920686	0.0058535795352330075	0.0062639553303026636	0.005853631766388111	0.7039134171120845	0.001759810211591126	0.038169643206269636
PTBXL	8152	7	0.015127454861476826	0.013624724783618682	0.0034718932669507946	0.004311211035315838	0.0034721809646294775	0.8943748939291257	0.00080087778775067	0.005883362908761713
PTBXL	8152	8	0.014578807622358829	0.013180892740230104	0.003315616912940784	0.004174573773139031	0.003315946944628606	0.8276226069431968	0.001093910270206063	0.03350659745848919
PTBXL	8152	9	0.014653437725601973	0.013139528324982913	0.0034317235380884135	0.0042567413824451585	0.003432009246100241	0.763502505732492	0.0011948477037703428	0.04313957772609792
PTBXL	8152	10	0.014321207325040724	0.012679898967310756	0.0037703494138367614	0.004564127307728625	0.003770504352110696	0.7737025284094737	0.0007424342544761009	0.005807861262717394
PTBXL	8152	11	0.015908586213478647	0.013896620819486902	0.004557399134846526	0.005379571232779951	0.004557601428877221	0.859185061147146	0.0008261107451972211	0.005112228608861262
PTBXL	8152	12	0.014898102404169798	0.013357105134089336	0.003820677369532462	0.004466093690820461	0.003820816890696498	0.8299137416544996	0.0008490764504256959	0.02161901647927989
PTBXL	8152	13	0.014606212097720435	0.013267708668937946	0.003463129209934903	0.00418354333656941	0.0034633466291814786	0.8101678336455895	0.0007896280329912426	0.005995117101727473
PTBXL	8152	14	0.014733354920173174	0.01331105694037039	0.0033760365694608576	0.00415516565056043	0.0033763502244130157	0.7757190136559653	0.0009043944913837146	0.02191128254305491
PTBXL	19272	1	0.0072147465375575195	0.0065914911621107915	0.002000447437792429	0.00266774423340932	0.002000597895421966	0.6720935716579295	0.00035905631417465045	0.0043422989712346895
PTBXL	19272	2	0.008090565113466798	0.007530912638633672	0.002193848289898734	0.002806626071531625	0.0021939122488250015	0.6705791237891872	0.00042556858832312733	0.0050526270291140225
PTBXL	19272	3	0.0077196581800383695	0.007092383909711999	0.0021762447396366643	0.00287483656583617	0.0021763074454155193	0.6834815081626187	0.0003627190448492309	0.006736456008031804
PTBXL	19272	4	0.00828880966210562	0.007744143807418369	0.002140570433689302	0.002858358382503929	0.0021406799569993777	0.7366039504375514	0.0005291019296115206	0.005091902383626047
PTBXL	19272	5	0.008303459128795812	0.007809138820522682	0.002060619400436129	0.0027635730704870616	0.002060832860278617	0.775215612892369	0.0003572946463524852	0.004405060457323417
PTBXL	19272	6	0.0083485805437968	0.007778367676427947	0.0021582910622215588	0.0028263261184219364	0.0021583580834175393	0.6668028220743535	0.00040608508037972494	0.0040552538367969425
PTBXL	19272	7	0.008181814797768833	0.007653269041602657	0.00225104762158419	0.0029740442666193858	0.0022510962925139395	0.7367552464705889	0.00031989210112407906	0.003467131109803763
PTBXL	19272	8	0.00791683049602802	0.007212998642703765	0.0022426918461383775	0.00290882504618717	0.0022427381487365133	0.5980937211470292	0.00033529878453633936	0.004233947864199237
PTBXL	3647	1	0.012108505186338152	0.01112574166101766	0.003551945969927758	0.005113331897587761	0.0035520586354753766	0.8386310756553014	0.0006355107954193286	0.013654225372247782
PTBXL	3647	2	0.01168977962403336	0.010597430338429166	0.0035138766399020905	0.004966746621031489	0.003513980040356177	0.7194919911871762	0.0005586493509512648	0.011449315121902328
PTBXL	3647	3	0.01348937096792648	0.012330756299242462	0.004059047516647145	0.005371678373675536	0.004059126189137434	0.7582053417801055	0.0007397311353715954	0.008732623935592935
PTBXL	3647	4	0.013694111939004513	0.012387114494530994	0.00431054544376419	0.005967559536163906	0.004310681426550285	0.7749025496114045	0.0006525510929915011	0.005446456480577612
PTBXL	3647	5	0.014314661705831006	0.013067507528865967	0.003559518654196583	0.00530532123783102	0.0035596120935742475	0.7943880858599688	0.000759256909911006	0.008499538034736295
PTBXL	3647	6	0.012096432322890722	0.011073584418815372	0.0036189174257030914	0.005309718599213645	0.0036189918939121394	0.8273806096509453	0.0005420767102416462	0.01079691852732167
PTBXL	3647	7	0.013993203868601128	0.012855840511660306	0.0038036043096081624	0.005325177070402581	0.0038037119721910043	0.8258973904734255	0.0005775357251077123	0.008157608013745847
PTBXL	19418	1	0.01980523625554722	0.01869606969344267	0.00464262242092114	0.0059233316356157245	0.004642800918542723	0.7139702439467348	0.0006400200701653058	0.02229753864398375
PTBXL	19418	2	0.020371959111333007	0.01930237992891903	0.004484068951152138	0.005989907789556299	0.004484376435364868	0.8067675010586787	0.0004643086949756406	0.008933507582485282
PTBXL	19418	3	0.021074093412710312	0.02026616563910578	0.004310196507172658	0.005785632925160867	0.0043103693200662605	0.831712528845981	0.0008257197361727056	0.028095326069035566
PTBXL	19418	4	0.022509522526545714	0.021594843553405782	0.0043105134448902975	0.00602675983199917	0.004310895555319751	0.8450695398852704	0.0005905013910560955	0.005825609937750365
PTBXL	19418	5	0.021465073805765185	0.02050304039498481	0.004509719709392934	0.006036889796750054	0.004509893305109231	0.8695065291928658	0.0004969378480085389	0.005106891391764525
PTBXL	19418	6	0.01619395010011679	0.015299830478887748	0.0038108538245695983	0.005076050177696502	0.0038110484839360987	0.7436158582682775	0.0006281935559446463	0.020006378979267925
PTBXL	19418	7	0.01713482965626415	0.016285183780934846	0.003497391407818494	0.004734041043990396	0.003497510790654038	0.6463721274389151	0.000379608667619972	0.0030799343652531323
PTBXL	19418	8	0.02000787188746544	0.018999991687403354	0.00433281285547198	0.0058167460566004485	0.004333028857692362	0.8449822501151113	0.0006188277425294207	0.013042791454853733
PTBXL	19418	9	0.015623783964427202	0.014739836203151023	0.0038503962876571944	0.004959859707685354	0.0038504719546629956	0.753423213907346	0.0002770898990792202	0.00520086548381855
PTBXL	19418	10	0.020280079369104344	0.01941013676979409	0.004269836532756995	0.005713631791939481	0.004270458350849098	0.8324119207458266	0.0005319625027177295	0.014212713333924681
PTBXL	7195	1	0.01846512612068021	0.01782329046376773	0.0031204361016815064	0.004920609837510812	0.003121222698730774	0.8060933385455288	0.0004265467150934888	0.011333253173386678
PTBXL	7195	2	0.01828605592887783	0.017775877770163248	0.0030294812391048675	0.004916073671486068	0.003029721502016929	0.888391254054782	0.0006305946118465324	0.015413744515228417
PTBXL	7195	3	0.016853944046717584	0.016282659748344565	0.0029271037245291796	0.004670938650794672	0.002927492523526114	0.8619144009831108	0.0005708699511346978	0.015605915065728565
PTBXL	7195	4	0.013914689264878455	0.01335237714564618	0.002840246195677166	0.004105053159218481	0.002840488141433939	0.8957492924390472	0.0004915677347346887	0.014817028723897759
PTBXL	7195	5	0.017006019959079185	0.016203020921210887	0.0036216079481450046	0.005151280625073611	0.003621825639632447	0.7955029025766088	0.0004306784111192679	0.007081561573137265
PTBXL	7195	6	0.012771557551061094	0.012284831247246712	0.0023968684123062754	0.0035815869049712562	0.002397104004136468	0.8035886070045853	0.0001909467423504753	0.003521865802309023
PTBXL	7195	7	0.01720112677387796	0.016540479715429636	0.0032759117628504736	0.004960763193140104	0.003276131086426362	0.8036575311771461	0.0003873737202789972	0.006773651646343516
PTBXL	7195	8	0.01745636499931999	0.016913846769839574	0.003019813828889573	0.004759117028611488	0.0030201520457453263	0.9299560049066486	0.0004521772046851206	0.0122390863299734
PTBXL	7195	9	0.016564762544009775	0.015804461583041832	0.003521869498751531	0.0050567330557470805	0.003521987843677217	0.8672074905956403	0.0005055298465681007	0.005931426157665458
PTBXL	3181	1	0.012258392436303112	0.010901153336487997	0.003259607628688912	0.004008168034503296	0.0032597749291196233	0.7925080714859906	0.0006393623698543514	0.02499980297363962
PTBXL	3181	2	0.013869429884293162	0.012715519139994	0.0033762605334992524	0.004357709819483885	0.0033764371905206144	0.8401156430761996	0.00038931738219226614	0.004815254652720421
PTBXL	3181	3	0.010196009344630972	0.008791339951809033	0.0032311777155422865	0.003894674107340789	0.003231273342941653	0.43398987050727034	0.0007010252750135236	0.029880978095369083
PTBXL	3181	4	0.011147921355008751	0.009982879832023561	0.002956813377650862	0.003588400555674729	0.002956945013230413	0.8321711822028101	0.0005617663185868557	0.023444678629358787
PTBXL	3181	5	0.011360354524270713	0.010276208728286483	0.0027627551954672487	0.003618561734951105	0.0027630126731601596	0.7795072192511237	0.00044084341058122956	0.017314733163042245
PTBXL	3181	6	0.0109467944977451	0.009355367576046901	0.003555022256732921	0.0041574882170911705	0.003555130041207068	0.5536423247165464	0.0005953655105046869	0.017776714600945417
PTBXL	3181	7	0.011392993856632797	0.010275397853175473	0.0031417492297237826	0.003678973781155963	0.0031418447131222826	0.8598940749424505	0.0006655237642834251	0.031424846796462104
PTBXL	3181	8	0.013549532416463688	0.011898844029622732	0.0035914504385804276	0.004524304366229135	0.003591616993976748	0.8382210754565799	0.00034055834313873235	0.002974143933884058
PTBXL	3181	9	0.009759526203546103	0.008724747429690094	0.002783624370934583	0.0034694322261690403	0.002783699430500014	0.7030316214158433	0.0004659893766616149	0.02091249995217685
PTBXL	3181	10	0.012697202759162201	0.011573731546699106	0.0034427301356889546	0.004117293070515403	0.0034428251402844356	0.7808132304537456	0.0006551534507781956	0.022685521488514562
PTBXL	4588	1	0.007324186393884	0.006906443814470327	0.0016137430638975428	0.0020144606514207767	0.0016138253018585158	0.8496616962865302	0.0001845440699978853	0.0025250095954848055
PTBXL	4588	2	0.006856167030416117	0.006257386925860666	0.00166202210330469	0.0019950759923603265	0.0016620699174369417	0.6192457670373425	0.000170976109606029	0.002422556478529543
PTBXL	4588	3	0.007272173134374868	0.006833347984362232	0.0015817893456812862	0.001970664897494109	0.0015818569880029585	0.7422545137983325	0.00018969194616667143	0.0036074337664736907
PTBXL	4588	4	0.007857583456938044	0.007383173515940007	0.0016624924585833638	0.002061260678647137	0.0016625837310899963	0.7282799969633335	0.00020188659318611324	0.003079753087200908
PTBXL	4588	5	0.007455991012852945	0.007030499941674438	0.0015605740287492928	0.0019524722715764866	0.0015606373767888607	0.7258611129065216	0.00017264878840908792	0.0018008202788118962
PTBXL	4588	6	0.007131053131019883	0.006706719697504522	0.0015114510447869305	0.0019670392557558035	0.0015115388280399016	0.7369696045895955	0.00018031987734521557	0.003741117947961171
PTBXL	4588	7	0.007487331411751317	0.0069646510869403435	0.0016247760073880818	0.002100461416547579	0.0016248375823364883	0.7195586952051294	0.00020978026113254228	0.0027171199978598547
PTBXL	4588	8	0.008578054002296985	0.008151760164041514	0.0017202645796849543	0.0021802583160655748	0.001720369786421362	0.7630293111926578	0.0001948534351236708	0.0017254270965583781
PTBXL	4588	9	0.008293016581957737	0.00780743828465378	0.001548222332839399	0.0020822021834691175	0.0015483506320511826	0.7674670177174303	0.000197051931588795	0.0022441699588480538
PTBXL	4588	10	0.00812914965943244	0.007680265183558518	0.0015397103358547684	0.0020257908998742085	0.0015398880791268992	0.7369902920133784	0.00016511721422922485	0.0015806142315483217
PTBXL	6135	1	0.019647835839169653	0.01793593202186803	0.005749329988372255	0.006413655244740845	0.005749457522478331	0.843291403369534	0.0005554139550001711	0.009510754327212463
PTBXL	6135	2	0.019240229697321132	0.016948420781521232	0.006221689435645037	0.0067679850347115164	0.006221789854824417	0.6752936362132606	0.0004129390553696255	0.0036921995966791143
PTBXL	6135	3	0.020399035692750273	0.018214082950357653	0.006381602264164546	0.0070039832409080766	0.006381827487096131	0.8492507313948559	0.0013247642027225442	0.037074748770331914
PTBXL	6135	4	0.02104623144841273	0.01892497600648563	0.0064990305950525	0.0070934425320291344	0.006499205630864173	0.8411649604686668	0.0010731288818720394	0.03608646918598702
PTBXL	6135	5	0.019408239045409538	0.017677153377783365	0.005633639973432252	0.006293210299027125	0.005633907625318761	0.8701732366233776	0.0008120944441290139	0.031276243198475814
PTBXL	6135	6	0.019487019764331214	0.01780914372298547	0.00534448313354077	0.006136705979422139	0.005344859348122171	0.8989867265950432	0.0007290266832495672	0.0214734020151104
PTBXL	6135	7	0.018762394536947676	0.016843154808540737	0.005503880351258216	0.006144416339758451	0.005504059405127802	0.7063427018922659	0.0005493055739914447	0.014052350598444415
PTBXL	6135	8	0.021415726246390186	0.01908954853233609	0.00676863953914799	0.007409111675062893	0.006768950848372445	0.7947255160328414	0.0004308783152168289	0.004596534766749315
PTBXL	6135	9	0.019388389164696745	0.017518538376448296	0.005551305042588337	0.006391968263233849	0.005551503608261313	0.773370446292825	0.0009383447037083976	0.027311880637465497
PTBXL	6135	10	0.01961015368142976	0.01783873776518712	0.005701140149744878	0.006298812227932107	0.005701243781606156	0.7739086811655291	0.0007223409659747674	0.02736066199596145
PTBXL	10740	1	0.023569025944258366	0.022958558477824523	0.0033362826114182995	0.0047687595837234845	0.0033372785215286943	0.858894027336932	0.0005911096749797847	0.010520850754733715
PTBXL	10740	2	0.02341161013900678	0.022802016515457244	0.0032816955587066376	0.004717769053709649	0.0032818978191452297	0.9081534780261001	0.00030072498563747316	0.00870024023373776
PTBXL	10740	3	0.023717302339124974	0.023134300086096207	0.0031495934885233624	0.004800311200511806	0.00314981838861601	0.8402936180679362	0.00026545366647337944	0.0050194543335489806
PTBXL	10740	4	0.024120559839809836	0.023440591784736134	0.0030462990568320674	0.004673552190390923	0.003046563021282096	0.8263783067717463	0.000464392120495484	0.016353406131710376
PTBXL	10740	5	0.025080637413905055	0.0245214096628336	0.0032251563339837325	0.004823832285642475	0.003225400370756432	0.9365551987497203	0.0002187384431008022	0.0031762436012889935
PTBXL	10740	6	0.024674473950865233	0.023991438950670387	0.0032089960522248976	0.004797141695513899	0.003209301136288306	0.8652136960594918	0.0005757571885866725	0.021520145968340527
PTBXL	10740	7	0.024647399189990725	0.02410758409133539	0.003252962946520171	0.004776933616315268	0.0032534031185198595	0.8883002885349974	0.0004897956989919056	0.00921652161040115
PTBXL	10740	8	0.022374721253616413	0.021817553661971113	0.0031726527153411485	0.004855315637057128	0.0031730064635563924	0.8190605284359194	0.0003102867743802376	0.0049830001594692004
PTBXL	10740	9	0.02594217794538005	0.025193567644126395	0.0038446320356418325	0.006427575532166037	0.00384504573261906	0.7993002587276677	0.0004575774736042051	0.003118361707303499
PTBXL	10740	10	0.025009838296656275	0.024288062753983198	0.0034649183375834816	0.00530189043462009	0.0034655270319002285	0.8129140968833455	0.0004883200292130683	0.005939993573893229
PTBXL	10740	11	0.02562490098383279	0.02478193918974464	0.003914069429389933	0.005624348909231956	0.003914815987091534	0.8454826978466556	0.0006752964709813344	0.014183468414949272
PTBXL	15897	1	0.016776260887956248	0.016175565223866713	0.0021641603344626243	0.0032036058134415147	0.002164885158642517	0.8803838966912143	0.00037198749766197196	0.002851441336658276
PTBXL	15897	2	0.016166510617271843	0.015578447464183454	0.002108244070598911	0.0031799934371955206	0.002109029885996494	0.8964716450019605	0.00037264576536613473	0.003808028179253061
PTBXL	15897	3	0.016804823338792536	0.01597206938799881	0.0024775243450116135	0.003469630096230626	0.002477948701319875	0.8678057715536944	0.0004123803486985723	0.0042187943680993
PTBXL	15897	4	0.016525961794291257	0.015914274231910646	0.0022874929236011816	0.003294880656894497	0.0022880025154859416	0.8934912253301242	0.00034847988754089024	0.0030716120541485654
PTBXL	15897	5	0.015997236901561195	0.015493454496302995	0.0021223159856779915	0.003072398109603579	0.002122861541380369	0.919610811584979	0.0003661498524877881	0.0031210707567618638
PTBXL	15897	6	0.01566296986878875	0.014937230142735404	0.00233994290601219	0.003249425131607298	0.0023404178729548586	0.8886441485267111	0.0004013783931009804	0.004676519494217339
PTBXL	14184	1	0.023008627575658	0.02245869196489313	0.0028653335977009025	0.004582998913139539	0.0028662369087967877	0.9132786408325122	0.0009389877831744722	0.015919661638218587
PTBXL	14184	2	0.02115565933322082	0.0206456845790471	0.0031739130122526676	0.004543615739606142	0.003174129177217964	0.8924108286256761	0.000691135111426827	0.010567158929843702
PTBXL	14184	3	0.01974314016978596	0.018992563451504095	0.00324362319625807	0.004395809530455954	0.0032438271281714955	0.8471406965833975	0.0002814026192594932	0.0034292936560834588
PTBXL	14184	4	0.022454937573701834	0.021798671963538074	0.003035808152721627	0.004613448198401568	0.0030361880142544	0.9252882299519405	0.0009047621377441118	0.012507455356519294
PTBXL	14184	5	0.016996061498085413	0.016425814563368814	0.002381499550173375	0.0035242135550874842	0.002381966613229684	0.766542386685547	0.000619386471972615	0.010867292689204236
PTBXL	14184	6	0.0184386072801665	0.017769372694106927	0.0028007256325966114	0.0039015653904347293	0.0028013680567004298	0.88438310110194	0.0005446029433473778	0.014166727786606438
PTBXL	14184	7	0.02060508114676776	0.01990777145183539	0.0031652148954480746	0.004349845245974843	0.003165596057196852	0.8618928953379523	0.0006434486231626974	0.018553595738024037
PTBXL	14184	8	0.021079615177437755	0.020497873992954163	0.0032818047117250267	0.004520029256536396	0.003282009949620899	0.9023272745090366	0.0005555573866170826	0.01155258667396863
PTBXL	14184	9	0.01744546029338509	0.01704731824444029	0.0025043006375560476	0.0036593926282602264	0.0025045834729117513	0.9238412579863636	0.0005095395740802945	0.0054738818194954
PTBXL	11269	1	0.03792362142963328	0.03753261984941001	0.0027396657839783853	0.006216541920101287	0.002740649986599733	0.9190788921295745	0.0013729241387831904	0.02058255622376852
PTBXL	11269	2	0.03679107662853218	0.03647713569536951	0.002528217446113947	0.005741518758523823	0.0025295517336327497	0.9309342844594858	0.0015626596001289811	0.027418560870016852
PTBXL	11269	3	0.03716696135615072	0.036853110799484196	0.0023531255084379794	0.005862860316968436	0.0023547846909522645	0.9250567926106357	0.0012037835396247023	0.020129466651055448
PTBXL	11269	4	0.032671882423047506	0.032207350421728315	0.0026645728379866497	0.00540068555047397	0.0026653384014126203	0.854035936600725	0.0016971247499406165	0.027754265724806677
PTBXL	11269	5	0.03697129393163294	0.036606940488808436	0.0031681855946348036	0.005923004682659291	0.0031690365318317753	0.8759304338687083	0.0014904210550596415	0.02460870678468465
PTBXL	11269	6	0.03663029647552946	0.03640669956128503	0.00271807600863785	0.00572687346987114	0.002718984254978228	0.9452589757020837	0.0012892541913762153	0.017944970263499192
PTBXL	11269	7	0.02399487142849959	0.02351215289325805	0.002855413044136793	0.004586994535233481	0.002856725763720709	0.9216712786270241	0.0008320824961001294	0.012952123254750144
PTBXL	11269	8	0.029969111887058326	0.029731433473841613	0.002301962782267418	0.004994091327256763	0.0023028933708438746	0.8844380840744588	0.001066819641485373	0.02017267708743597
PTBXL	11269	9	0.03325497341390138	0.03294092271455797	0.0028020579844811565	0.0054845908486913135	0.0028027322095795027	0.9375767534586762	0.0018545824758112073	0.025008772304275277
PTBXL	11269	10	0.033521648740520334	0.033178249877169746	0.002757278851439909	0.005830727060574104	0.002757923165687028	0.9145965046051123	0.00175839512965422	0.02394390540133336
PTBXL	11269	11	0.030305028137044054	0.029932606964090586	0.002474012707024955	0.005208943709183297	0.002475080528866741	0.811930169414301	0.0011463280145259777	0.02149441686848761
PTBXL	11269	12	0.035150239009675614	0.034860104163673744	0.002813899242152267	0.005748159077506389	0.00281475668882364	0.9303706565116175	0.0016255852981153101	0.022197367031461666
PTBXL	11269	13	0.038090434390250984	0.03777763341706194	0.002938458023926026	0.006037403310806106	0.002939058219379958	0.9079909705500523	0.0013635385771106681	0.02620407894682913
PTBXL	11269	14	0.03797528462062097	0.037549132617337305	0.0030176165822230205	0.0063460637418892045	0.0030187041117871218	0.914450378397248	0.0016161958697010676	0.021196600464966405
PTBXL	11269	15	0.03265316003116759	0.03236375406991957	0.0025673353888977274	0.0053691252275131105	0.002568526541467683	0.9220449921675004	0.0014533144389680009	0.025289906519009194
PTBXL	20001	1	0.026636550767807386	0.025615787410836397	0.004136697148773241	0.00556485112100285	0.004137040368516292	0.916829432351187	0.0016377012723262328	0.02341479272739387
PTBXL	20001	2	0.0232174801503154	0.022413059592049124	0.0035061091357886064	0.004696184462426768	0.0035063126452238116	0.9016776019207517	0.0011456230901745594	0.01768997123071025
PTBXL	20001	3	0.025591035649299564	0.024620621145296208	0.004068563175886742	0.0053447900699089505	0.0040689242291906125	0.9187494662440898	0.0013863822342465243	0.01680511502822136
PTBXL	20001	4	0.024816755165807503	0.023832036741411086	0.0041515659639095835	0.005301304882875048	0.004151877193145596	0.872310544218393	0.001349606714768595	0.016195998766854736
PTBXL	20001	5	0.025314515391628396	0.02452032929777687	0.0037653318432591637	0.0051141123967738955	0.0037655930315638603	0.9071101992967111	0.0014171607808975428	0.018240424455540673
PTBXL	20001	6	0.0245092932554479	0.023664921404692046	0.003732876092579337	0.004758953495123953	0.0037330780095700556	0.8398721543085571	0.0013718353435922045	0.017342164472367968
PTBXL	20001	7	0.025302516232691443	0.02443935843722073	0.003918063788307771	0.0052064170114442115	0.003918771285376533	0.8905344528937251	0.0013794716315727823	0.018291483619003693
PTBXL	20001	8	0.025209353947355097	0.024099306942305734	0.004094321650947513	0.005407579347341082	0.004094686591116522	0.8191501707585572	0.001447506751275784	0.020988586109750497
PTBXL	20001	9	0.02495760727573842	0.023845521565023814	0.0038522352347460536	0.004921693976538959	0.0038527278430234317	0.7705568562335052	0.0015758665022768497	0.01876794906384688
PTBXL	20001	10	0.02206941309596535	0.021378704160846293	0.0033575214134246674	0.00440323508709558	0.003357848396226523	0.8866593335054463	0.0011632988677606846	0.017626050452391875
PTBXL	13671	1	0.011803527725680139	0.010926394124204722	0.002796323578727231	0.0036333165058788255	0.002796433137410781	0.8118165307068358	0.00028760424403059896	0.0025613925680176997
PTBXL	13671	2	0.011535768368713678	0.010649535239496796	0.002796583490305809	0.0037713242222408724	0.00279675067375676	0.7593166612102142	0.0004080478241848081	0.006258475723340912
PTBXL	13671	3	0.00963978089852835	0.008720694112417262	0.002395245597005559	0.0031472940881520713	0.0023953872635788863	0.67977388053362	0.00021770703612143994	0.002963447655424468
PTBXL	13671	4	0.008379203754010243	0.007658922296123704	0.0020330506232353993	0.0026233891935190123	0.0020332018677982028	0.6848906972867773	0.0003117771828869666	0.006192762805807172
PTBXL	13671	5	0.011383170309676442	0.010503219241129829	0.0027120278661590712	0.003525017020398978	0.0027122874227042825	0.7354417015812034	0.0003726994631160833	0.008116864958004419
PTBXL	13671	6	0.009028463055786012	0.008250471081580583	0.0022597552680301033	0.002908481152833929	0.0022598360860275773	0.7461332032155372	0.0002419936079048779	0.0035576821241530593
PTBXL	13671	7	0.009087435618340118	0.008379487776018836	0.0021274595657610387	0.0027318964535254482	0.0021275599935816967	0.71965191663414	0.00028113713300833795	0.004021438985217992
PTBXL	857	1	0.011152343016649115	0.010773581155335218	0.0018430551365317212	0.0028964551162212995	0.0018432907639061703	0.8582013202463874	0.0004707891378681354	0.005160345504915789
PTBXL	857	2	0.010787761509011031	0.010228251910951424	0.002030152225846906	0.002964928999297767	0.0020304279874387232	0.8126929650370892	0.000445549087734537	0.00489025927833187
PTBXL	857	3	0.01130437288095848	0.010830971981650159	0.002049332284884414	0.003048319142203309	0.0020495827639153406	0.8617772545946535	0.0005051882750053923	0.005233451718813198
PTBXL	857	4	0.011729213782374622	0.011362991134506959	0.0019779810654032815	0.0029478480091745815	0.0019781539224070065	0.846831861165432	0.0004941693384801811	0.004972303397204236
PTBXL	857	5	0.009706179413157115	0.009302663107437093	0.0016617870420900824	0.0025838216530315312	0.0016619882272956895	0.8651848687962971	0.0004490455856304944	0.004889699039490678
PTBXL	857	6	0.010268993925721937	0.009727781472149229	0.001987425004820271	0.0028288810585214755	0.00198762443926686	0.844429505630872	0.0003675852848916416	0.00535370688887857
PTBXL	857	7	0.00970263189561174	0.009143100509043779	0.0018083811893885447	0.0026564697425012075	0.0018086029112063004	0.6845795934227855	0.00044204562491489003	0.005528059641380504
PTBXL	857	8	0.01005009029818808	0.009775453297940839	0.0016110339251481334	0.0025258489809361676	0.0016113202573612372	0.8530698639593242	0.0004258348370067422	0.005263413127097172
PTBXL	857	9	0.010882977351367713	0.010372484642208817	0.001948524279005229	0.002847409210661387	0.0019488495247423875	0.830874376787656	0.00036334342602166187	0.005368546769884824
PTBXL	857	10	0.010768370647714605	0.010202943500763182	0.0021499843703098806	0.0030575554726408956	0.0021501699364550155	0.7969468342663154	0.00039358900170442877	0.00527455142246551
PTBXL	857	11	0.011138687952855683	0.010702890543806243	0.002136676524341033	0.003021669986417815	0.0021367724286450685	0.849724243862041	0.0005154903509666616	0.006133653579329645
PTBXL	5873	1	0.009348716925491982	0.009006495683441609	0.0014355674570749666	0.0019692726063306005	0.0014357784878734161	0.7654899606485356	7.853161587053355e-05	0.0015598080475937592
PTBXL	5873	2	0.011207914632076816	0.010814875789897968	0.0017944161115454184	0.002521820138564683	0.0017948467234423933	0.7751472826826685	0.00010659111741809997	0.0015146135097988686
PTBXL	5873	3	0.010178300854293042	0.009789120149223968	0.0017108185495768005	0.0023185754258691245	0.0017112141423404016	0.8837084663211462	0.00014951830973525533	0.004054565801901039
PTBXL	5873	4	0.01063932859870794	0.010324197844353476	0.0017199737318082326	0.0025227508294231944	0.0017203395896177925	0.9123345317332332	9.491373645830529e-05	0.0012024622534048237
PTBXL	5873	5	0.011686724457114767	0.011349119107879642	0.0017774683348579954	0.00258447447383531	0.0017776887612108857	0.9130308815689747	0.00010871152857011455	0.0015596713057199397
PTBXL	5873	6	0.009263650631994403	0.009004117950991332	0.0014354667008214575	0.0021086227082060013	0.001435863943389981	0.8320160456633027	9.130065115186052e-05	0.002174713167847466
PTBXL	5873	7	0.010823187028474589	0.010523180542896873	0.0016709155419604926	0.0023253524305952315	0.001671236358211941	0.9408337410949895	0.00017783412924117446	0.006115880708432508
PTBXL	5873	8	0.010460174672077993	0.010102947448936604	0.0016711927924633217	0.002464625729045263	0.0016714967627037864	0.8912607791790016	0.00019523110403706865	0.004063742420198021
PTBXL	5873	9	0.010738735940269663	0.010403979941877067	0.0016906178955401812	0.002357481483503447	0.0016907498553770748	0.8712676585168826	0.00014183404327646764	0.0024912660906145747
PTBXL	18409	1	0.023402380578995383	0.023014849873763635	0.0021675961758894384	0.004574055972957557	0.0021682948516914963	0.868762303005236	0.0005390813769254146	0.012853215379769372
PTBXL	18409	2	0.02418981168981407	0.023785460834575126	0.0022935243105319377	0.00452806894527451	0.002293918034871342	0.8720018980501179	0.0005809003263424832	0.01612167502229704
PTBXL	18409	3	0.02397440035062296	0.023623903914202014	0.002321773460288114	0.004553907699548788	0.002322373065815153	0.863639127473107	0.0007575082348073078	0.018365641092887436
PTBXL	18409	4	0.021562230169320226	0.020998948599756935	0.0025121724485059277	0.0045938165077189725	0.002512569590621344	0.8017186250933823	0.0005213802844228155	0.009564557781298158
PTBXL	18409	5	0.02269825259562718	0.022239756073528388	0.0026240897929882424	0.00476470720620622	0.0026246620692489606	0.8826562573898269	0.0006482956897639738	0.018899454298456412
PTBXL	18409	6	0.025783615271263122	0.025440743890200915	0.0025401045620631548	0.00486567029499837	0.0025406514424186183	0.8936792836010872	0.0006122801346955937	0.021246898807312266
PTBXL	18409	7	0.025424184740234945	0.025120257278948507	0.002561707540338938	0.004633991151338082	0.002562173465795854	0.9347546675195773	0.0006953458889691426	0.019506565369482164
PTBXL	18409	8	0.02395776373288688	0.023586095091740797	0.002482522299726284	0.004615235942184532	0.0024830202932556414	0.83130671596311	0.0005206942120239018	0.015283755238703069
PTBXL	18409	9	0.023776245232806116	0.023406552714502822	0.0026437563123970303	0.004836835252935005	0.0026441922565133545	0.8214859840471785	0.0006008713309429823	0.018697106370507005
PTBXL	18897	1	0.008724199087950971	0.00834799676862719	0.001548786719357676	0.0024524693588559156	0.0015488795343729933	0.7544114626705272	0.00021268183010880417	0.0026750624204515566
PTBXL	18897	2	0.007639016034648115	0.007326810850755694	0.0012986654130618806	0.0019525332132341938	0.0012987683149432592	0.7454563821166991	0.00019166961136784182	0.0048931672397045925
PTBXL	18897	3	0.008034528895771883	0.007713902999877067	0.0014858549205333184	0.0022322286019917656	0.0014860070977829698	0.8066326719217805	0.00017591405141456704	0.00287364457322133
PTBXL	18897	4	0.008742634257137874	0.008401465655990327	0.0015967983864961766	0.0026775496567091064	0.0015969268106435235	0.8013739983695248	0.0001856682065825347	0.0030261644238135203
PTBXL	18897	5	0.007782468849414071	0.007426798838535607	0.0014015362487887983	0.002303153996625665	0.0014016590211455833	0.7563733541038274	0.00017110462115631187	0.0027323842718119215
PTBXL	18897	6	0.007703254701304449	0.007402616256096684	0.001211012305848246	0.0018562448534683686	0.001211209188952783	0.6871758899170203	0.00022260043348595285	0.006397071099480498
PTBXL	18897	7	0.008497501316478173	0.008189393118912555	0.0014659035092589093	0.0026054136551589965	0.0014662058564909378	0.8833304009851918	0.00017814734276558108	0.0029760342645605274
PTBXL	7772	1	0.011386977013431413	0.011014307295279377	0.00166197590176368	0.002527699692877263	0.0016622773609718737	0.8798925594917643	0.0002128230580675544	0.0020588702703281288
PTBXL	7772	2	0.012591782941190061	0.012277427596143827	0.0016658312953191424	0.0024734907098438617	0.001666078110157429	0.9097280005103328	0.0002688616271856257	0.0015872948598975125
PTBXL	7772	3	0.011837701395490135	0.011564407123541958	0.0014382575302485277	0.002650002569291132	0.001438629762357424	0.8695712114752376	0.00019729470982284388	0.0021394424481579258
PTBXL	7772	4	0.011261735721882389	0.010974521327836752	0.0015091501021797463	0.002184830085035709	0.0015093753573916012	0.8864661981402203	0.0002116887714673828	0.001790478225075536
PTBXL	7772	5	0.011546335854495679	0.011240136401633022	0.0013756702996017495	0.002107281634630682	0.0013760685910689722	0.8892637795616841	0.00019790051735112446	0.001534092693036748
PTBXL	7772	6	0.01183585817967987	0.011464486772632603	0.0015071228793733199	0.0023452725062106054	0.0015072984528975697	0.8744706641163178	0.00024173690500700886	0.0018132553233217018
PTBXL	7772	7	0.012942372450930627	0.01251789238931143	0.0019654683586610333	0.0030672558030733496	0.0019657293374912028	0.8804085343910286	0.000261231816543306	0.0015517230450134208
PTBXL	7772	8	0.01018803633553315	0.00986557755235932	0.0014651958211509533	0.0023753276575595584	0.0014653817716388975	0.8088756327450705	0.0001904671677939878	0.0017890639424100285
PTBXL	7772	9	0.011580459860950975	0.01121251569930221	0.001390586750716424	0.0022974452777122876	0.0013909307336323774	0.8310514656625143	0.00019317788006934942	0.0014677934745211275
PTBXL	10861	1	0.012481937890722147	0.011868917657643219	0.0021048940259647806	0.003298358816275328	0.0021052525140788313	0.8437021682239445	0.0003039907274532936	0.003989467817308111
PTBXL	10861	2	0.010980047476188453	0.010263696234737978	0.002417741687564479	0.0033649368925831587	0.00241786011145454	0.8163071979926217	0.00031088040530126155	0.006862078955386932
PTBXL	10861	3	0.011057538342380243	0.010374670969393734	0.0022473524222664833	0.0031591761357580624	0.002247581760267211	0.8472077209167757	0.00020090148762505066	0.004280443797845621
PTBXL	10861	4	0.0115696196106851	0.010915000542998187	0.0021570146729775965	0.0031388795413865534	0.0021572625925036157	0.8561961725499161	0.00020175366047465586	0.003287379352043586
PTBXL	10861	5	0.01197247876972117	0.011351767948022229	0.002179829731253446	0.0032774912772218904	0.002180278718671246	0.8932177011691063	0.00025655183996019286	0.004319543054366266
PTBXL	10861	6	0.00893197651966353	0.008286998951923337	0.001975197180021965	0.0027638299232402475	0.0019753392482644927	0.8057915591794651	0.0002117718894433432	0.0074235689281629364
PTBXL	10861	7	0.01082972970418835	0.010124800805953788	0.002274587638341725	0.0032023254557039635	0.00227474445153369	0.8182107613618069	0.00020068360108328726	0.0036525735056526514
PTBXL	10861	8	0.011337029699562039	0.010668329025661479	0.0022893779400121285	0.0032945629781863175	0.002289700050776511	0.7922425859276874	0.0001537996818180076	0.002813917621740206
PTBXL	13652	1	0.02927263874912291	0.027933585942619646	0.0048636749077300406	0.0068922004647034765	0.004864021313729702	0.8012198421809748	0.0034064754713035274	0.05393994281403111
PTBXL	13652	2	0.03132976502907193	0.030182130288339534	0.004784534236378975	0.0069263113543366235	0.004785173773995509	0.7986035198681983	0.0031769097791082127	0.05242903154563309
PTBXL	13652	3	0.03164681858243547	0.030569099145948898	0.004617740283201809	0.0067409852371758455	0.004618252215835622	0.8529661236675197	0.003294304575242613	0.049598427282506186
PTBXL	13652	4	0.030932665113654778	0.029779078616749555	0.004560528227654285	0.006771896215818238	0.0045609588458924485	0.8436294760822811	0.0031544643971538194	0.05040476259279055
PTBXL	13652	5	0.03045954095375602	0.029182733844591614	0.005001018548920831	0.007032704298759	0.005001268695833132	0.7812778298031553	0.003572960631136896	0.0533802308462008
PTBXL	13652	6	0.028794107615604463	0.02753013693409316	0.004817151906402712	0.0068097351367282875	0.004817530291363011	0.8594306540423037	0.0033133010779645596	0.052435854028437444
PTBXL	13652	7	0.031247141552058023	0.03008110514931615	0.0047212515406464695	0.00686610565890085	0.004722006456653728	0.7235620074237321	0.0035767220719213773	0.05340223055534165
PTBXL	13652	8	0.031713164180750465	0.030454341968475657	0.00479546258432215	0.006842076710728206	0.004795900758629048	0.7877035385773594	0.003162792490359199	0.04972242062249509
PTBXL	13652	9	0.031910787382850574	0.030766900438758966	0.004685934255032187	0.006913449855331783	0.004686344475170228	0.8749711761747735	0.0032972769669909214	0.04978013706346172
PTBXL	13652	10	0.03052682079803689	0.02938247472351519	0.004868923954105983	0.006921475495502895	0.004869352771752587	0.7273584396985278	0.003450177676114612	0.05382381456126228
PTBXL	13652	11	0.030125214426669066	0.028855831720935466	0.005055066444360011	0.007195426178220901	0.005055445342161428	0.7447443461213218	0.003644582200249232	0.057002190580033175
PTBXL	13652	12	0.030948225803216666	0.02980542459446248	0.004817579811077766	0.006852150915507128	0.004818049851388736	0.769011737198523	0.0035693781137941735	0.05307441753497016
PTBXL	19636	1	0.010181650145304434	0.009792843233872256	0.0019780809980332616	0.0027458081899559158	0.001978228496660434	0.9058069621617221	0.00019403199337094204	0.0042813191545945685
PTBXL	19636	2	0.01129097580979718	0.010806293884744684	0.001964614661092752	0.002760990123642834	0.001965008471709587	0.8427177240029534	0.00021432924311691576	0.004360519696458767
PTBXL	19636	3	0.0113730382105202	0.011028419853968728	0.0019653400387646992	0.002799987987494368	0.0019655871928358783	0.8887946902432394	0.0001485230958270969	0.003901397087722273
PTBXL	19636	4	0.009981780554231589	0.009579666315725684	0.0018591276351524676	0.0026908461220357493	0.0018592452102036295	0.8990007003987557	0.00017904667883579466	0.002643879310684942
PTBXL	19636	5	0.010812488104449758	0.010387601296367786	0.001892511850241134	0.002639506420207178	0.0018927808660309034	0.9254785983702186	0.00012648854204122577	0.0029314178037197452
PTBXL	19636	6	0.01185008140469032	0.011497598124871574	0.001923200229770433	0.0028070618593092644	0.0019235035473790518	0.8885929408504476	0.00015537971368880923	0.0028821820585334147
PTBXL	19636	7	0.01120819895666743	0.01079094525854352	0.0019917105951160726	0.0026657862743471915	0.0019918831619764846	0.8455118426275896	0.00013753641304671384	0.0015229809251461955
PTBXL	19636	8	0.009696210337290075	0.009300255662254198	0.0018285760033586284	0.0025283802620693447	0.0018290426809085922	0.8059081489835294	0.00016658291366907242	0.0028499915436740538
PTBXL	16474	1	0.04939323920212547	0.04906602444778807	0.003864085873485741	0.007595461865090481	0.003865308919916882	0.9402879058465714	0.003782739177536782	0.05954625149700247
PTBXL	16474	2	0.04629105484357035	0.04591057880433189	0.003735813661775766	0.0074188630482070516	0.0037364239119631456	0.9253844692060685	0.003614480685963775	0.0545424518657831
PTBXL	16474	3	0.04910470070328988	0.04869699804359358	0.003882223728828782	0.009628857106888638	0.003883735627949601	0.913902844554585	0.004104435551809647	0.05672255688713198
PTBXL	16474	4	0.040356810417202946	0.04003368316161783	0.0030961072551748082	0.0063604293123790305	0.003097562516230444	0.7946783432548442	0.0016020717213038522	0.025098435842666966
PTBXL	16474	5	0.041159636714724994	0.04085043046287183	0.0032610653723026397	0.0076756565860209335	0.0032617957073186946	0.8597717067153565	0.0031609969488777287	0.04998315038210134
PTBXL	16474	6	0.04594926740066689	0.04552582444455185	0.003561426908351458	0.007286777924799083	0.003562877483361655	0.9421906166442687	0.002370018755724597	0.05432096830268876
PTBXL	16474	7	0.04874896594262207	0.04837485266901473	0.0038687498764466877	0.007707552130821734	0.0038698721162319432	0.9005557533607202	0.0028561395552739017	0.056364984944438125
PTBXL	16474	8	0.037908911551012316	0.0375229899189736	0.0029524193679691794	0.005911886850085235	0.002953701192156974	0.783767706552933	0.002262197537239817	0.05244168416804648
PTBXL	16474	9	0.037696863223340364	0.037365709422792874	0.0030039384096271246	0.006437946056676155	0.0030048053426478243	0.8545072057733422	0.003004375712853851	0.07730350389724912
PTBXL	16474	10	0.038265163491782	0.03798806204433599	0.0029449427716168055	0.0058609726321247274	0.00294575269045408	0.8710998383428418	0.0025078714800377444	0.05389941317539892
PTBXL	13944	1	0.01225226052908577	0.012116847803592705	0.0009631484336454936	0.002105606500439486	0.0009636471895758547	0.7958339785048113	0.00017612839366907586	0.0037099221686829422
PTBXL	13944	2	0.01187800387158941	0.011792408241512514	0.0008018939916887188	0.0018777830865091161	0.0008023194448296061	0.8263714652675597	0.00016021616279239865	0.0024125079956458357
PTBXL	13944	3	0.01269690957769054	0.012553789168744948	0.000935485746620238	0.0020888835849588207	0.0009364743825270409	0.8240517134703916	0.00015854189572348087	0.0029242378766313705
PTBXL	13944	4	0.015717263078858408	0.015599204630946419	0.0009935448571961453	0.002444427661352164	0.000995166858449122	0.872257475288817	0.00024663658776798495	0.0028060557996980777
PTBXL	13944	5	0.014917587180813745	0.014767384420434591	0.0009642846904646303	0.0022157292383117337	0.0009656502413297026	0.8411952312897123	0.00021129326432739635	0.0031540503039796945
PTBXL	13944	6	0.01061939921834171	0.010505985608487867	0.0008212830401525891	0.001758603866565871	0.0008218018869625934	0.7480433989241704	0.00016467978134206718	0.0037011151204428073
PTBXL	13944	7	0.014983843857602847	0.01489020882684312	0.0009805727005270978	0.002308783459034791	0.000981689123867979	0.868849016703421	0.00022252744454000204	0.003752381452319962
PTBXL	13944	8	0.014574048212893055	0.014446553147225049	0.0010885669863113093	0.002299142675060103	0.0010893731454585237	0.8456418295896798	0.00025851960357294035	0.0038824394318693464
PTBXL	13944	9	0.012352041034009435	0.012184315495688023	0.0008677504617125811	0.0019753887188172356	0.0008683251215335006	0.7414820401351951	0.00022575061548901632	0.003744974655974714
PTBXL	13944	10	0.01413841440139812	0.014051822432981526	0.0009888030237026188	0.002262017431125546	0.0009894528223756225	0.8931999093160219	0.00018451998391546303	0.0035808041092116145
PTBXL	13944	11	0.015187829764119667	0.015079798995594989	0.0009684852409360157	0.0022695413998357282	0.0009693828942649329	0.9558841250826857	0.00021792723381130672	0.002591569144331574
PTBXL	13944	12	0.01469435277826674	0.01459519844976799	0.0009783899784714036	0.002364434141050465	0.0009793040602621994	0.9081985414338588	0.0002418609643068685	0.0029227955052913385
PTBXL	2751	1	0.007715159808009314	0.007392820801526384	0.0010905843536134678	0.0019799383576942016	0.0010907967935019623	0.7568235086449991	0.00010194553965966734	0.000647245961286519
PTBXL	2751	2	0.010514743930697488	0.009104109398591319	0.003622611299010224	0.004715465442461794	0.0036226815044104483	0.7684143741360949	8.320056745004998e-05	0.0012202726791263432
PTBXL	2751	3	0.005244482972983094	0.0050301994964490684	0.0008325029571505069	0.0014166021412784723	0.0008325906339075155	0.8157992755631667	9.03698690427993e-05	0.0024374307753397013
PTBXL	2751	4	0.010365985230173074	0.010262088180621682	0.0009302643784224649	0.0020785288689571142	0.0009304449866149627	0.9474265083582802	0.00015027358862706975	0.0012622504458047385
PTBXL	2751	5	0.007003560286803956	0.006711022528610952	0.0010266561958389184	0.0019749134561147337	0.001026835625007274	0.8479252882077001	0.00010017512104544875	0.0005718097634003912
PTBXL	2751	6	0.008041208305404968	0.0074438374251890585	0.0016523809924706807	0.002417210405252871	0.001652455782942926	0.7170751878514313	0.00012384490390087504	0.0014197955996286022
PTBXL	2751	7	0.00686431917193937	0.006586355474348181	0.001047306817318389	0.0018372034811120453	0.0010474406121151454	0.6851598031030699	9.021556268695187e-05	0.000980061585472877
PTBXL	2751	8	0.014943333867371086	0.012842682751916728	0.00501797401795928	0.006665919780683724	0.005018393571874268	0.7769972961826814	0.0011134426924760315	0.09829752314234647
PTBXL	2751	9	0.006012323998392159	0.005552750353443672	0.0012858356310237547	0.0018968808566944082	0.0012859332761361584	0.7572785508506495	6.605910398080588e-05	0.0005720505469480271
PTBXL	21794	1	0.011911552259498285	0.011330364989193506	0.0019085443950103993	0.0030755409021259827	0.0019090793258836904	0.8438717710649806	0.000291478432292387	0.003787215658914136
PTBXL	21794	2	0.012850828307969957	0.012587684376566842	0.0013653004727191718	0.0026090775795452855	0.001365831658175889	0.8948352232972856	0.00024168276435579942	0.0028813337181149536
PTBXL	21794	3	0.01438180617200466	0.013936474022540547	0.0020188251901862744	0.0034675025061609624	0.0020193332547541105	0.8684751969197652	0.00034688635188070586	0.003059870496696004
PTBXL	21794	4	0.012062217301058565	0.01163443804832373	0.001907690697126448	0.0030995568303318704	0.0019082918813451896	0.883377187600049	0.0002752667889023192	0.0024701241718501073
PTBXL	21794	5	0.013299238620704942	0.012469262345361378	0.002379937534230204	0.003960405492181272	0.0023802293643615095	0.836218908613467	0.0003145773624609458	0.002458564194734896
PTBXL	21794	6	0.012122494105255817	0.011360535783598594	0.0023775038805056896	0.0032088727863330054	0.002377679717119268	0.7975173135317558	0.0002644538487402269	0.0023863967455293855
PTBXL	21794	7	0.011747173920531217	0.01147130617333123	0.0013956256231893358	0.0026822743561062444	0.0013959129767160676	0.9117603705010893	0.00018621241590702892	0.0023246311634189712
PTBXL	17339	1	0.009558640942767552	0.00780128460141324	0.003935233230144526	0.00443733957292752	0.0039352723353083445	0.7288769059761634	0.0006752011442501114	0.020420002875066026
PTBXL	17339	2	0.012861505413824305	0.01049233295092556	0.005185536792836124	0.005912163261527333	0.005185578070035185	0.7016011336770127	0.0006524739615349239	0.008528837176996526
PTBXL	17339	3	0.011833587093369236	0.009543839743788604	0.004984742124132648	0.005630131500953415	0.004984801218127927	0.7747940993952724	0.0007077563355656063	0.013687073704650402
PTBXL	17339	4	0.012093331310896372	0.009925364120900402	0.004729778710703755	0.005396464709479634	0.0047298305618813504	0.7246398556327285	0.000677681000107528	0.01350387241911178
PTBXL	17339	5	0.010652257408648856	0.008779098781842463	0.004427791548774001	0.0051149360406103845	0.004427817287999007	0.7034053704886434	0.0006604822962544927	0.015993352997300737
PTBXL	17339	6	0.009606271587392023	0.007587260242268543	0.004741604922736141	0.00516260863383396	0.004741624548804489	0.5826874308770554	0.0005657915325703189	0.016810335597892065
PTBXL	17339	7	0.01187792113178381	0.009489702610168646	0.005349965282489253	0.006006819726755032	0.0053500152310720275	0.704181592608428	0.0008016026955962888	0.019518785329848562
PTBXL	17339	8	0.010923680395642708	0.009026838963725956	0.004305122767646812	0.004880774539557378	0.004305162488116106	0.6404198170266233	0.0006871725156081312	0.019478177774366875
PTBXL	17339	9	0.0109608308766693	0.009011531421172827	0.00464355293787101	0.005213640002919212	0.00464358725299606	0.653031284655275	0.0006466237068697422	0.0182272850887297
PTBXL	17339	10	0.010784755024637091	0.008390690602357734	0.0052189940615518515	0.005772193511076296	0.005219044739529299	0.7199585508850981	0.0007107145039758565	0.01946409998157801
PTBXL	17339	11	0.009927937248569255	0.007952871005132891	0.004668530046829395	0.005134873230143398	0.004668561218199032	0.6020555302882772	0.0006559138067861808	0.01563419170356209
PTBXL	20601	1	0.0178349921124129	0.017050356534084037	0.0030497900437114296	0.004514501588148671	0.0030500549307494406	0.8026678529269681	0.0010023934451783498	0.015353387297630926
PTBXL	20601	2	0.019246933502097108	0.0183225125631808	0.0035255174408284494	0.004698175096852123	0.0035257225770693895	0.8557906183749033	0.0011804855333212515	0.012018562263037371
PTBXL	20601	3	0.018753910677568382	0.017990653146134367	0.0030769154225852614	0.004512465800288952	0.0030771502967943893	0.8660013727387614	0.0011465379638517996	0.012451043099659711
PTBXL	20601	4	0.018712858319053966	0.017701491157286576	0.0032373702641287356	0.004640310637754807	0.0032376704634466506	0.8687939447340098	0.0010823300444766726	0.011840296493605297
PTBXL	20601	5	0.018480851547537657	0.017572507198749223	0.0032790522637466805	0.004562814825426947	0.003279281699545235	0.8323587017047627	0.0010333618282227168	0.012205894171184868
PTBXL	20601	6	0.020250670738762827	0.019518927835505077	0.0032128552895078124	0.004634288509467739	0.003213079280943397	0.8529323777716792	0.0012206788746494915	0.016255720617975467
PTBXL	20601	7	0.019427672828438967	0.01864179550178158	0.003185558784255842	0.004482209748557117	0.0031858225665820626	0.8680497797517999	0.0011838546527139018	0.014237543012656511
PTBXL	10486	1	0.015900345365713435	0.014634130418999183	0.003956619991367347	0.0048841708881619235	0.00395679452800782	0.5096457601759256	0.0011086101078793388	0.03431483454891629
PTBXL	10486	2	0.019358945599538494	0.017790134424113462	0.004544613616394612	0.005799206728438858	0.004544780786903212	0.6978009574070819	0.0006033253210767794	0.005673705578450591
PTBXL	10486	3	0.015489852120816605	0.014051018690749165	0.004038805569731275	0.00485463372311692	0.004038943669698402	0.7556117130246989	0.000523386987821708	0.009859814346919347
PTBXL	10486	4	0.017496928965395633	0.0157781622033683	0.004797670084299653	0.005676200400824284	0.004797773824187831	0.6834376310848469	0.0007436075385922843	0.015570678932893533
PTBXL	10486	5	0.01626936937183286	0.015036271418262068	0.003967325781219662	0.004939336665527679	0.003967425339740086	0.7433419076534744	0.0006479938980463636	0.015085111660158818
PTBXL	10486	6	0.01990339544977073	0.01839148191811022	0.004640610063626217	0.005843201296622991	0.004640757063437924	0.7857181902951613	0.000744262519182496	0.015667677434930926
PTBXL	10486	7	0.014884056535846155	0.013454008688798116	0.003825769292023303	0.004636894592204008	0.0038258929694158688	0.5620510315954798	0.0006994628031585011	0.014289080435784522
PTBXL	10486	8	0.01472854321844661	0.013531670761633323	0.003471306630337987	0.0044266762824118336	0.0034714409265872177	0.7734654683322634	0.0005350239509162402	0.01542670147309092
PTBXL	18595	1	0.011739127819273356	0.010589074821708703	0.003922644549942739	0.004698424494984567	0.003922710940468661	0.6881725863421685	0.00021991352957944588	0.003666652461830142
PTBXL	18595	2	0.01181979824042909	0.010260342996154782	0.0039496029402984086	0.004629404172510234	0.003949734610905088	0.7302752987119423	0.0003293830394509031	0.010442868056390537
PTBXL	18595	3	0.011157429322845571	0.009692952905260097	0.0037243307940323447	0.0043259801247577745	0.0037244163259939614	0.7288335362442023	0.0002749493845222245	0.005505711751239599
PTBXL	18595	4	0.011082313684975123	0.009775296751206664	0.0036287851895559393	0.004193078460402195	0.0036288578678253082	0.6442204193099832	0.0005037552356074833	0.017702115091723866
PTBXL	18595	5	0.01131902693143858	0.010050370769057395	0.0036316132687284324	0.004274973757100611	0.003631673479825049	0.820956085100614	0.00023554581263795886	0.005541286679747596
PTBXL	18595	6	0.010857892924631145	0.009721502785544248	0.003459476842039612	0.00413373036138315	0.0034595825972621595	0.8070388673518476	0.000502586061063736	0.028108633036705043
PTBXL	18595	7	0.012010704093204674	0.010795195952354956	0.0038253978991030437	0.004567041259365093	0.003825449281620496	0.6419431156620323	0.0003396242228779257	0.01067191518577984
PTBXL	18595	8	0.010394752619833483	0.009240261536298769	0.003460324455237864	0.0040778632070442794	0.003460365166161638	0.6935118000741387	0.00019649437236294245	0.00457376373042292
PTBXL	7502	1	0.012619787734158993	0.010841508403030926	0.003984214330051105	0.005018387886339692	0.003984332229480626	0.8021589281822685	0.00140391197906803	0.038316256852851754
PTBXL	7502	2	0.012278015431063575	0.010345917417880027	0.004051986869681528	0.005019700687777532	0.004052231405689271	0.7830363119531434	0.0007895805063822196	0.009068145908592876
PTBXL	7502	3	0.011715923450255683	0.009656972328112329	0.0042330151304852395	0.00523354314323651	0.004233149847391134	0.7838561710359363	0.000783982534598827	0.011924852254797513
PTBXL	7502	4	0.010742634083036148	0.008813272893172963	0.003919801484266606	0.004891675157550227	0.00391986743974931	0.533389970480787	0.0006079453155270275	0.008487727981198125
PTBXL	7502	5	0.010492861551729016	0.008734977237958484	0.0037493588142881655	0.004611697718754485	0.003749482397175405	0.6584398722377744	0.0008814269069201141	0.018400446822325243
PTBXL	7502	6	0.012494903338256492	0.01058963561245062	0.004206011222346638	0.005125618756310471	0.004206204318961965	0.7616839134524938	0.0009629861139677526	0.010418208837789109
PTBXL	7502	7	0.012440403368015454	0.010684238843128059	0.004208943009823537	0.005168996669942526	0.004209137318788278	0.7988242334124839	0.0008750223908677896	0.0077948330083755695
PTBXL	7502	8	0.011515812100036264	0.009879108702968946	0.003855273551300129	0.004748200407994952	0.0038553778184318185	0.7963570732186647	0.0008192279231267267	0.010905519125064532
PTBXL	7502	9	0.011347718557777008	0.009375596189847842	0.00412514485940075	0.005123196643611575	0.0041253531561816345	0.7804843210849105	0.000977229684208194	0.033036973562121694
PTBXL	20227	1	0.016530677802745093	0.01474355265114548	0.004443080809232801	0.005347230074001729	0.004443219733865663	0.6645039001146024	0.0015145336794964723	0.028544762849239586
PTBXL	20227	2	0.016042321735932456	0.01404832522111574	0.004491983206811044	0.0054502182409227745	0.004492066318524567	0.6182166583712796	0.0015220937828263985	0.028437785964259863
PTBXL	20227	3	0.015585019814773917	0.013570243264878067	0.004500180546037936	0.005413812690984484	0.004500259529012809	0.604346882998393	0.0015581394908921518	0.02632489840938386
PTBXL	20227	4	0.019959777703965207	0.017753729462509932	0.005449339317300396	0.00667988566878698	0.005449480950156893	0.6837651373881976	0.00211753742628933	0.02724728780293291
PTBXL	20227	5	0.01605708055850631	0.01446811215532115	0.004280682074424165	0.00523139804656862	0.004280789709853513	0.7505841401593975	0.001182273017003023	0.019093488678129003
PTBXL	20227	6	0.016478576296863896	0.014835655164827578	0.00432802094689201	0.005225192886070603	0.004328100948083577	0.6353471548254459	0.0012536612131836013	0.028200535209357717
PTBXL	20227	7	0.01625871215347877	0.014585251473264742	0.00420113500110531	0.005139133846677476	0.00420124821017722	0.7328128313999551	0.0012899639249480323	0.026527200128197186
PTBXL	20227	8	0.016161318365778585	0.014351397050195953	0.004394378928459387	0.0053523212822810745	0.0043945305932406	0.7076689800415866	0.001385253619817307	0.02715034548800138
PTBXL	20227	9	0.016176239801717004	0.014396627614821191	0.004409043146806482	0.005294503020355313	0.004409156560746303	0.736504375722446	0.0014606023600840863	0.025210995129993728
PTBXL	20227	10	0.015689561603014695	0.013392494245304372	0.004452003346172989	0.005407516240612483	0.004452138190600122	0.6724757943797075	0.0015461048798049025	0.028671101137705338
PTBXL	20227	11	0.014645877850214385	0.012598448576179316	0.004397418713675218	0.005260486258355035	0.004397517483293149	0.6737791639299078	0.0015913940994912658	0.023680324031261916
PTBXL	20227	12	0.01988621773941131	0.017708278634891886	0.005458360743473033	0.0064768055446238265	0.005458456332675973	0.7436772128440028	0.0013549825347356356	0.019936679588787025
PTBXL	20227	13	0.020820637660053546	0.018968986955089244	0.0055188322351679775	0.006614575628076843	0.005518974881449691	0.7811785250548186	0.0014868622587913295	0.02386784143846379
PTBXL	19654	1	0.02435909441908697	0.022492947270983693	0.004715261042960954	0.0075208610248488055	0.004716201396875964	0.9223645716206484	0.0001585567332948601	0.0013549424503859772
PTBXL	19654	2	0.021492787956922513	0.020030606811034798	0.004361638205900712	0.006608658263061122	0.004362389963362209	0.9185396054107724	0.00021845832266086435	0.009730098871279742
PTBXL	19654	3	0.014576476772915924	0.014206080704952424	0.0013991191032498203	0.0026050338677408563	0.0013997901380398087	0.8893716009302822	9.369500916566187e-05	0.0010037165485214782
PTBXL	19654	4	0.014734133444037413	0.01416833945681928	0.0016895788622635784	0.0027339588452270757	0.0016902203083601372	0.9128634242372228	0.0001679477595161801	0.0029022188529892745
PTBXL	19654	5	0.018943383458068744	0.017397781570235676	0.0038806745336369794	0.00588924210525066	0.003881180739524313	0.9065149837165457	9.819530435618268e-05	0.003256350896739662
PTBXL	19654	6	0.021699464349113982	0.020236297523836183	0.004276327933275352	0.006669352086675969	0.004277236991571771	0.9194877052825352	0.00011510356458798803	0.0011156159452873913
PTBXL	19654	7	0.01863156693581329	0.018352820007406654	0.0016720160543670956	0.00462731582483366	0.0016729358900731323	0.9336599710623544	0.00010400856833170286	0.0026378259504444084
PTBXL	19654	8	0.018496148604687564	0.018213158903593506	0.0016327202885255416	0.0045052336593068695	0.001633920938754776	0.9225337231946527	0.00016710587812342672	0.009434287003674602
PTBXL	19654	9	0.022972324830356747	0.021309052050125284	0.004400147162903748	0.006859360622322369	0.004401155613782509	0.8810479892414196	0.00012447365982686453	0.0011589648766776007
PTBXL	11737	1	0.012896771633190137	0.012762538994541857	0.001159771495432608	0.0026234618306005737	0.0011608295522854417	0.9648125528240187	0.0002385809554819282	0.005045791778545185
PTBXL	11737	2	0.012161329952468141	0.012046849981497567	0.00099224842383762	0.0025064798677763836	0.000992663172163621	0.9305735602212919	0.000285044784963768	0.0055053212599509025
PTBXL	11737	3	0.011063166769744082	0.010885569024887144	0.0010352850216284052	0.0025801927200060433	0.0010358448407506381	0.8620264248003987	0.00021394507604314484	0.0042426267003863845
PTBXL	11737	4	0.010246791127897531	0.010130249274153845	0.0009404668004481659	0.00222549791676792	0.0009408390105531625	0.894404414080034	0.0002284580134448361	0.004767637128279286
PTBXL	11737	5	0.010113888444602018	0.009983294035467867	0.0009581299658964524	0.002193692679567581	0.0009583587547202359	0.7795216865842894	0.00014694740621945516	0.0032616609268999314
PTBXL	11737	6	0.012282814301120855	0.012072988193086937	0.0012773470692117159	0.0024965516815162697	0.0012777484330246719	0.8903065741203242	0.0001960547031568282	0.003408147689893405
PTBXL	11737	7	0.011356153266406092	0.01121281272670504	0.0011001874872964988	0.0024165074224777577	0.0011006980810873857	0.8922344897037681	0.00024944185110425244	0.003245727130999279
PTBXL	11737	8	0.011910979379698351	0.011739312318693842	0.0013250729653132998	0.002605036026400033	0.0013252867770515587	0.9281037822077326	0.00022669199903525562	0.004934638027600306
PTBXL	20739	1	0.01964040366971494	0.018941730400624003	0.0030902443906990016	0.004010949408138294	0.003090988256548759	0.8198159862962339	0.0005405931266824308	0.006013687764424056
PTBXL	20739	2	0.022167635410735787	0.021743416593365837	0.0028906950955704717	0.00411012615930331	0.0028913332645315723	0.8763059005773645	0.0004367100393765012	0.004455673588964934
PTBXL	20739	3	0.0212884780818022	0.020838465641740328	0.0027637556549358782	0.003885749601172387	0.0027648900236362786	0.8910651828276287	0.00042289053865095586	0.005860195397130578
PTBXL	20739	4	0.020148222474621863	0.019449256979152285	0.0034286943367651773	0.004326493386435894	0.0034292056533658036	0.8670206787316277	0.0006357780923109814	0.01429473128100806
PTBXL	20739	5	0.022534857586031826	0.02210455501222036	0.002927688748053658	0.004164558929709282	0.0029283268434745053	0.8714291707102877	0.000417236764949005	0.006187863075728318
PTBXL	20739	6	0.02253992489303455	0.022118172642605086	0.0027785642074169316	0.004120600302067248	0.0027790592734486443	0.8797976158056213	0.0005362173596487284	0.00477239269878333
PTBXL	20739	7	0.020620571171012753	0.019902051180542505	0.003572540956266771	0.004635915812398653	0.0035729189270796756	0.8891391309041696	0.0009021016192928851	0.01503321546727873
PTBXL	20739	8	0.02146108060146155	0.020992860936614222	0.002963953665014105	0.004203696126800508	0.0029647254517579957	0.933994528139824	0.0006397570838282306	0.010520018668811587
PTBXL	20739	9	0.022823819445772435	0.022387799033734397	0.0029140710980459874	0.004141771062160991	0.002914374398115258	0.902861151820948	0.0003824669989477719	0.004276755868360859
PTBXL	20739	10	0.02122937858792068	0.02074990794723506	0.002842915914459445	0.0039194928838638295	0.0028434289436729218	0.8617007116267928	0.0006312091220145231	0.012771843610063548
PTBXL	6988	1	0.0140464357907956	0.013670212991753477	0.0021676386582001514	0.0035982806861025373	0.002167833167106188	0.8620901180472705	0.0005319201412078022	0.00602958205924105
PTBXL	6988	2	0.012352585391651186	0.012000261174048428	0.0016296840612446783	0.002869608037236006	0.001629956407988938	0.8760362505901373	0.0003707141980004329	0.0055967426741279904
PTBXL	6988	3	0.01606538580065387	0.01579885585285846	0.002048051702792597	0.0033684850244505996	0.0020483643957758617	0.8714749623743056	0.0003974797081947902	0.006108040103090592
PTBXL	6988	4	0.01370916596198158	0.013432154046262447	0.0018163220217922026	0.0028640726338182445	0.0018164600325939922	0.8888687190352415	0.0002966094123811986	0.004412577263198163
PTBXL	6988	5	0.013599708699688424	0.013262356410811785	0.0019809360327930447	0.003033374891407223	0.0019811351197685854	0.7303887945012227	0.00035936034895027794	0.006269670023172547
PTBXL	6988	6	0.013249313951923272	0.012759772059467779	0.0019786751689375216	0.0033805274746481623	0.0019788547307708444	0.8518497566467196	0.0004753675338476068	0.006660490698819472
PTBXL	6988	7	0.013243974369322141	0.012896371590186887	0.0019216097421937276	0.0029754207442605303	0.0019217885169560173	0.8654618606124916	0.0003181446115989412	0.005245105750155426
PTBXL	6988	8	0.01305828965556298	0.012464070850992076	0.00210625419665342	0.0031482224758154135	0.002106373665231321	0.7809728638751229	0.00037553015802786174	0.005505130148192769
