## Supplementary tables and figure source data for "Calibration and processing sensitivity of time-embedded three-dimensional electrocardiographic descriptors: a two-dataset benchmark": matching_tolerance_candidates.csv

cohort	record	patient	v1_peak	v6_peak	start_sample	end_sample	eligible	separation_ms	v1_duration_ms	v6_duration_ms	union_duration_ms	union_excess_over_longer_lead_ms	onset_difference_ms	offset_difference_ms	retained_at_80_ms
LUDB	data/1	1	655	663	641	686	True	16	90	72	90	0	4	14	True
LUDB	data/1	1	1336	1342	1321	1365	True	12	88	74	88	0	2	12	True
LUDB	data/1	1	1994	2000	1981	2021	True	12	80	76	80	0	2	2	True
LUDB	data/1	1	2635	2643	2624	2665	True	16	82	70	82	0	2	10	True
LUDB	data/1	1	3306	3314	3292	3343	True	16	102	72	102	0	8	22	True
LUDB	data/1	1	3963	3969	3946	3997	True	12	102	72	102	0	8	22	True
LUDB	data/10	10	722	701	680	750	True	42	116	132	140	8	24	8	True
LUDB	data/10	10	1213	1187	1168	1238	True	52	116	124	140	16	24	16	True
LUDB	data/10	10	1693	1668	1647	1721	True	50	116	128	148	20	32	20	True
LUDB	data/10	10	2171	2149	2128	2201	True	44	118	128	146	18	28	18	True
LUDB	data/10	10	2670	2644	2624	2692	True	52	108	120	136	16	28	16	True
LUDB	data/10	10	3163	3137	3113	3188	True	52	120	134	150	16	30	16	True
LUDB	data/10	10	3654	3630	3609	3678	True	48	108	128	138	10	30	10	True
LUDB	data/10	10	4138	4113	4094	4160	True	50	106	130	132	2	26	2	True
LUDB	data/100	100	602	614	593	637	True	24	82	78	88	6	6	10	True
LUDB	data/100	100	1056	1067	1042	1087	True	22	86	78	90	4	12	4	True
LUDB	data/100	100	1505	1518	1496	1538	True	26	78	78	84	6	6	6	True
LUDB	data/100	100	1948	1960	1942	1986	True	24	84	82	88	4	6	4	True
LUDB	data/100	100	2396	2408	2383	2435	True	24	80	104	104	0	16	8	True
LUDB	data/100	100	2837	2850	2828	2874	True	26	86	78	92	6	6	14	True
LUDB	data/100	100	3282	3294	3270	3319	True	24	92	92	98	6	6	6	True
LUDB	data/100	100	3726	3739	3717	3763	True	26	86	92	92	0	0	6	True
LUDB	data/100	100	4166	4179	4153	4205	True	26	90	90	104	14	14	14	True
LUDB	data/101	101	568	582	562	610	True	28	86	96	96	0	0	10	True
LUDB	data/101	101	903	919	892	944	True	32	104	80	104	0	12	12	True
LUDB	data/101	101	1409	1425	1399	1452	True	32	106	92	106	0	2	12	True
LUDB	data/101	101	1821	1837	1813	1866	True	32	104	88	106	2	2	18	True
LUDB	data/101	101	2175	2191	2165	2220	True	32	90	110	110	0	10	10	True
LUDB	data/101	101	2510	2523	2502	2557	True	26	110	88	110	0	0	22	True
LUDB	data/101	101	2864	2879	2856	2905	True	30	92	92	98	6	6	6	True
LUDB	data/101	101	3207	3222	3196	3252	True	30	108	100	112	4	4	12	True
LUDB	data/101	101	3564	3578	3556	3607	True	28	90	102	102	0	6	6	True
LUDB	data/101	101	3887	3914	3856	3943	True	54	106	174	174	0	44	24	True
LUDB	data/101	101	4401	4416	4394	4443	True	30	92	76	98	6	6	22	True
LUDB	data/102	102	773	785	754	807	True	24	102	84	106	4	22	4	True
LUDB	data/102	102	1226	1238	1208	1260	True	24	104	84	104	0	20	0	True
LUDB	data/102	102	1677	1688	1664	1711	True	22	94	84	94	0	10	0	True
LUDB	data/102	102	2135	2147	2120	2170	True	24	98	88	100	2	12	2	True
LUDB	data/102	102	2596	2608	2575	2632	True	24	104	90	114	10	24	10	True
LUDB	data/102	102	3053	3064	3036	3088	True	22	104	94	104	0	10	0	True
LUDB	data/102	102	3511	3523	3492	3546	True	24	106	88	108	2	20	2	True
LUDB	data/102	102	3971	3983	3953	4007	True	24	108	90	108	0	14	4	True
LUDB	data/102	102	4438	4449	4418	4474	True	22	112	88	112	0	20	4	True
LUDB	data/103	103	296	310	290	333	False	28	78	86	86	0	2	6	True
LUDB	data/103	103	718	734	712	759	True	32	94	78	94	0	0	16	True
LUDB	data/103	103	945	961	940	977	True	32	74	66	74	0	4	4	True
LUDB	data/103	103	1177	1193	1167	1208	True	32	72	72	82	10	10	10	True
LUDB	data/103	103	1491	1507	1482	1526	True	32	76	86	88	2	2	12	True
LUDB	data/103	103	1726	1741	1719	1760	True	30	66	82	82	0	0	16	True
LUDB	data/103	103	2173	2190	2164	2212	True	34	78	92	96	4	4	18	True
LUDB	data/103	103	2494	2510	2483	2532	True	32	78	90	98	8	8	20	True
LUDB	data/103	103	2816	2832	2808	2852	True	32	74	86	88	2	2	14	True
LUDB	data/103	103	3046	3060	3037	3084	True	28	72	84	94	10	10	22	True
LUDB	data/103	103	3488	3505	3478	3529	True	34	82	96	102	6	6	20	True
LUDB	data/103	103	3809	3826	3799	3849	True	34	100	94	100	0	6	0	True
LUDB	data/103	103	4255	4270	4245	4291	True	30	78	88	92	4	4	14	True
LUDB	data/103	103	4577	4593	4562	4616	False	32	96	92	108	12	16	12	True
LUDB	data/104	104	725	748	717	787	True	46	140	128	140	0	2	10	True
LUDB	data/104	104	1180	1205	1174	1236	True	50	124	108	124	0	0	16	True
LUDB	data/104	104	1646	1668	1638	1705	True	44	134	126	134	0	2	6	True
LUDB	data/104	104	2114	2137	2106	2173	True	46	132	128	134	2	2	6	True
LUDB	data/104	104	2578	2602	2566	2640	True	48	130	148	148	0	14	4	True
LUDB	data/104	104	3030	3052	3022	3088	True	44	132	126	132	0	4	2	True
LUDB	data/104	104	3488	3513	3483	3549	True	50	130	126	132	2	2	6	True
LUDB	data/104	104	3951	3976	3945	4007	True	50	124	110	124	0	2	12	True
LUDB	data/104	104	4406	4429	4399	4460	True	46	122	114	122	0	0	8	True
LUDB	data/105	105	500	511	484	541	False	22	114	92	114	0	14	8	True
LUDB	data/105	105	947	958	930	990	True	22	120	90	120	0	18	12	True
LUDB	data/105	105	1403	1414	1395	1443	True	22	96	88	96	0	0	8	True
LUDB	data/105	105	1613	1645	1596	1669	True	64	130	146	146	0	16	0	True
LUDB	data/105	105	1867	1878	1857	1907	True	22	98	90	100	2	2	10	True
LUDB	data/105	105	2328	2339	2317	2367	True	22	100	88	100	0	4	8	True
LUDB	data/105	105	2792	2803	2781	2836	True	22	110	92	110	0	2	16	True
LUDB	data/105	105	3249	3260	3238	3290	True	22	96	94	104	8	8	10	True
LUDB	data/105	105	3707	3719	3696	3747	True	24	102	94	102	0	4	4	True
LUDB	data/105	105	3917	3948	3900	3970	True	62	132	122	140	8	18	8	True
LUDB	data/105	105	4178	4190	4168	4217	True	24	68	94	98	4	4	30	True
LUDB	data/106	106	441	483	429	515	False	84	154	172	172	0	2	16	False
LUDB	data/106	106	894	905	880	935	True	22	104	104	110	6	6	6	True
LUDB	data/106	106	1249	1260	1237	1290	True	22	106	94	106	0	4	8	True
LUDB	data/106	106	1598	1610	1585	1640	True	24	104	106	110	4	6	4	True
LUDB	data/106	106	1947	1959	1935	1990	True	24	110	104	110	0	6	0	True
LUDB	data/106	106	2299	2311	2285	2341	True	24	112	88	112	0	10	14	True
LUDB	data/106	106	2651	2663	2636	2693	True	24	114	98	114	0	10	6	True
LUDB	data/106	106	3004	3016	2992	3045	True	24	102	98	106	4	4	8	True
LUDB	data/106	106	3358	3369	3346	3400	True	22	108	88	108	0	8	12	True
LUDB	data/106	106	3712	3724	3700	3754	True	24	106	104	108	2	4	2	True
LUDB	data/106	106	4067	4079	4048	4109	True	24	110	116	122	6	12	6	True
LUDB	data/106	106	4426	4436	4412	4465	True	20	96	106	106	0	10	0	True
LUDB	data/107	107	702	680	656	720	True	44	108	112	128	16	20	16	True
LUDB	data/107	107	1190	1169	1147	1207	True	42	106	108	120	12	14	12	True
LUDB	data/107	107	1684	1664	1639	1700	True	40	92	122	122	0	22	8	True
LUDB	data/107	107	2176	2155	2130	2193	True	42	106	118	126	8	20	8	True
LUDB	data/107	107	2662	2641	2618	2677	True	42	104	112	118	6	14	6	True
LUDB	data/107	107	3154	3134	3109	3170	True	40	104	116	122	6	18	6	True
LUDB	data/107	107	3650	3629	3604	3662	True	42	98	116	116	0	18	0	True
LUDB	data/107	107	4146	4124	4106	4165	True	44	114	110	118	4	4	8	True
LUDB	data/108	108	497	478	461	531	False	38	126	112	140	14	14	28	True
LUDB	data/108	108	940	920	897	972	True	40	112	150	150	0	28	10	True
LUDB	data/108	108	1318	1299	1277	1358	True	38	132	134	162	28	30	28	True
LUDB	data/108	108	1694	1672	1653	1723	True	44	118	130	140	10	22	10	True
LUDB	data/108	108	1962	1943	1924	1998	True	38	122	122	148	26	26	26	True
LUDB	data/108	108	2414	2393	2374	2443	True	42	118	124	138	14	20	14	True
LUDB	data/108	108	2802	2774	2755	2830	True	56	130	124	150	20	20	26	True
LUDB	data/108	108	3168	3149	3130	3203	True	38	122	134	146	12	24	12	True
LUDB	data/108	108	3435	3415	3398	3473	True	40	130	110	150	20	20	40	True
LUDB	data/108	108	3883	3863	3844	3919	True	40	122	132	150	18	28	18	True
LUDB	data/108	108	4265	4244	4222	4297	True	42	120	136	150	14	30	14	True
LUDB	data/109	109	476	454	417	486	False	44	88	120	138	18	50	18	True
LUDB	data/109	109	687	673	633	696	True	28	70	108	126	18	56	18	True
LUDB	data/109	109	1060	1043	1022	1068	True	34	78	90	92	2	14	2	True
LUDB	data/109	109	1421	1407	1384	1431	True	28	74	94	94	0	20	0	True
LUDB	data/109	109	1779	1759	1745	1786	True	40	82	78	82	0	0	4	True
LUDB	data/109	109	2014	1991	1946	2023	True	46	56	130	154	24	98	24	True
LUDB	data/109	109	2210	2195	2155	2217	True	30	68	100	124	24	56	24	True
LUDB	data/109	109	2421	2402	2372	2433	True	38	74	116	122	6	48	6	True
LUDB	data/109	109	2803	2785	2763	2810	True	36	76	88	94	6	18	6	True
LUDB	data/109	109	3224	3210	3185	3238	True	28	84	102	106	4	22	4	True
LUDB	data/109	109	3600	3581	3568	3607	True	38	74	74	78	4	4	4	True
LUDB	data/109	109	4042	4029	4005	4054	True	26	66	98	98	0	22	10	True
LUDB	data/109	109	4382	4361	4315	4397	True	42	98	138	164	26	66	26	True
LUDB	data/109	109	4598	4577	4534	4607	False	42	78	126	146	20	68	20	True
LUDB	data/109	109	4813	4795	4758	4826	False	36	80	120	136	16	56	16	True
LUDB	data/11	11	771	783	754	813	True	24	118	100	118	0	14	4	True
LUDB	data/11	11	1280	1291	1269	1319	True	22	100	84	100	0	8	8	True
LUDB	data/11	11	1789	1800	1773	1828	True	22	110	88	110	0	18	4	True
LUDB	data/11	11	2291	2303	2280	2334	True	24	108	88	108	0	8	12	True
LUDB	data/11	11	2790	2801	2778	2828	True	22	100	94	100	0	2	4	True
LUDB	data/11	11	3280	3293	3267	3321	True	26	108	92	108	0	12	4	True
LUDB	data/11	11	3775	3788	3761	3817	True	26	112	92	112	0	12	8	True
LUDB	data/11	11	4269	4281	4257	4309	True	24	104	92	104	0	4	8	True
LUDB	data/110	110	452	465	437	483	False	26	90	88	92	2	2	4	True
LUDB	data/110	110	741	768	726	775	True	54	96	86	98	2	12	2	True
LUDB	data/110	110	1125	1138	1112	1162	True	26	94	82	100	6	18	6	True
LUDB	data/110	110	1593	1606	1576	1625	True	26	84	86	98	12	14	12	True
LUDB	data/110	110	1842	1860	1805	1887	True	36	164	146	164	0	12	6	True
LUDB	data/110	110	2210	2225	2193	2243	True	30	98	86	100	2	2	14	True
LUDB	data/110	110	2627	2642	2613	2663	True	30	100	84	100	0	0	16	True
LUDB	data/110	110	2982	2995	2967	3014	True	26	94	90	94	0	0	4	True
LUDB	data/110	110	3273	3283	3252	3305	True	20	106	88	106	0	12	6	True
LUDB	data/110	110	3583	3597	3569	3616	True	28	94	78	94	0	4	12	True
LUDB	data/110	110	3883	3910	3870	3917	True	54	94	80	94	0	6	8	True
LUDB	data/110	110	4187	4199	4172	4220	True	24	96	82	96	0	2	12	True
LUDB	data/110	110	4581	4594	4566	4614	False	26	96	74	96	0	12	10	True
LUDB	data/111	111	960	918	917	995	True	84	102	156	156	0	50	4	False
LUDB	data/111	111	1962	1923	1919	1993	True	78	74	148	148	0	66	8	True
LUDB	data/111	111	2460	2419	2416	2495	True	82	94	158	158	0	52	12	False
LUDB	data/111	111	3457	3425	3420	3492	True	64	86	144	144	0	50	8	True
LUDB	data/111	111	4463	4421	4420	4497	True	84	102	154	154	0	44	8	False
LUDB	data/112	112	412	424	404	448	False	24	86	88	88	0	0	2	True
LUDB	data/112	112	638	649	631	674	True	22	80	86	86	0	4	2	True
LUDB	data/112	112	843	853	836	882	True	20	90	80	92	2	2	12	True
LUDB	data/112	112	1467	1480	1456	1522	True	26	132	84	132	0	6	42	True
LUDB	data/112	112	1708	1719	1684	1751	True	22	134	56	134	0	36	42	True
LUDB	data/112	112	1970	1981	1963	2008	True	22	90	84	90	0	4	2	True
LUDB	data/112	112	2335	2347	2327	2369	True	24	82	82	84	2	2	2	True
LUDB	data/112	112	2676	2689	2661	2716	True	26	110	90	110	0	18	2	True
LUDB	data/112	112	2996	3010	2987	3035	True	28	94	82	96	2	14	2	True
LUDB	data/112	112	3285	3297	3275	3320	True	24	90	82	90	0	0	8	True
LUDB	data/112	112	3499	3510	3490	3531	True	22	82	74	82	0	6	2	True
LUDB	data/112	112	3894	3907	3880	3932	True	26	96	90	104	8	14	8	True
LUDB	data/112	112	4144	4157	4132	4178	True	26	92	76	92	0	10	6	True
LUDB	data/112	112	4441	4454	4436	4480	True	26	88	86	88	0	0	2	True
LUDB	data/113	113	842	855	831	877	True	26	80	86	92	6	6	12	True
LUDB	data/113	113	1336	1349	1327	1370	True	26	76	86	86	0	0	10	True
LUDB	data/113	113	1849	1861	1836	1887	True	24	86	96	102	6	6	16	True
LUDB	data/113	113	2362	2375	2350	2399	True	26	84	92	98	6	6	14	True
LUDB	data/113	113	2862	2873	2844	2902	True	22	92	100	116	16	16	24	True
LUDB	data/113	113	3363	3375	3350	3399	True	24	82	94	98	4	4	16	True
LUDB	data/113	113	3877	3889	3866	3914	True	24	82	96	96	0	0	14	True
LUDB	data/113	113	4386	4398	4375	4422	True	24	84	92	94	2	2	10	True
LUDB	data/114	114	414	429	405	459	False	30	102	108	108	0	0	6	True
LUDB	data/114	114	746	761	734	787	True	30	94	88	106	12	12	18	True
LUDB	data/114	114	1078	1092	1067	1129	True	28	120	82	124	4	4	42	True
LUDB	data/114	114	1409	1424	1399	1451	True	30	102	92	104	2	2	12	True
LUDB	data/114	114	1740	1754	1726	1779	True	28	106	96	106	0	2	8	True
LUDB	data/114	114	2070	2085	2061	2112	True	30	102	88	102	0	2	12	True
LUDB	data/114	114	2400	2416	2391	2442	True	32	102	84	102	0	0	18	True
LUDB	data/114	114	2732	2747	2723	2774	True	30	96	84	102	6	6	18	True
LUDB	data/114	114	3059	3076	3051	3102	True	34	98	82	102	4	4	20	True
LUDB	data/114	114	3385	3401	3376	3426	True	32	94	90	100	6	6	10	True
LUDB	data/114	114	3714	3730	3701	3757	True	32	112	84	112	0	8	20	True
LUDB	data/114	114	4041	4058	4031	4083	True	34	100	100	104	4	4	4	True
LUDB	data/114	114	4371	4387	4363	4415	True	32	104	78	104	0	4	22	True
LUDB	data/115	115	926	934	913	966	True	16	106	92	106	0	2	12	True
LUDB	data/115	115	1466	1475	1447	1507	True	18	114	94	120	6	6	26	True
LUDB	data/115	115	2016	2025	2003	2055	True	18	104	76	104	0	6	22	True
LUDB	data/115	115	2562	2572	2543	2601	True	20	116	78	116	0	18	20	True
LUDB	data/115	115	3105	3114	3089	3145	True	18	112	96	112	0	10	6	True
LUDB	data/115	115	3642	3650	3626	3681	True	16	110	90	110	0	8	12	True
LUDB	data/115	115	4178	4187	4162	4220	True	18	116	86	116	0	16	14	True
LUDB	data/116	116	278	322	264	363	False	88	192	174	198	6	24	6	False
LUDB	data/116	116	606	651	597	693	True	90	186	170	192	6	22	6	False
LUDB	data/116	116	939	983	929	1031	True	88	190	176	204	14	28	14	False
LUDB	data/116	116	1269	1314	1252	1364	True	90	216	180	224	8	44	8	False
LUDB	data/116	116	1604	1649	1591	1695	True	90	208	160	208	0	38	10	False
LUDB	data/116	116	1937	1981	1926	2024	True	88	196	162	196	0	26	8	False
LUDB	data/116	116	2267	2311	2258	2348	True	88	180	156	180	0	20	4	False
LUDB	data/116	116	2594	2640	2584	2684	True	92	200	184	200	0	4	12	False
LUDB	data/116	116	2929	2975	2923	3021	True	92	196	162	196	0	20	14	False
LUDB	data/116	116	3266	3312	3260	3360	True	92	200	170	200	0	16	14	False
LUDB	data/116	116	3605	3650	3597	3703	True	90	212	164	212	0	20	28	False
LUDB	data/116	116	3939	3982	3929	4029	True	86	200	172	200	0	20	8	False
LUDB	data/116	116	4274	4318	4264	4361	True	88	194	180	194	0	8	6	False
LUDB	data/117	117	558	570	541	594	True	24	96	92	106	10	14	10	True
LUDB	data/117	117	887	899	874	928	True	24	88	104	108	4	4	20	True
LUDB	data/117	117	1217	1229	1203	1255	True	24	90	94	104	10	10	14	True
LUDB	data/117	117	1540	1552	1529	1575	True	24	86	90	92	2	2	6	True
LUDB	data/117	117	1835	1847	1822	1872	True	24	88	98	100	2	2	12	True
LUDB	data/117	117	2121	2134	2107	2158	True	26	90	92	102	10	10	12	True
LUDB	data/117	117	2408	2420	2391	2449	True	24	96	104	116	12	12	20	True
LUDB	data/117	117	2701	2714	2689	2739	True	26	88	100	100	0	0	12	True
LUDB	data/117	117	3035	3048	3026	3074	True	26	80	96	96	0	0	16	True
LUDB	data/117	117	3377	3389	3364	3415	True	24	86	96	102	6	6	16	True
LUDB	data/117	117	3716	3728	3702	3756	True	24	90	100	108	8	8	18	True
LUDB	data/117	117	4065	4077	4046	4104	True	24	100	98	116	16	18	16	True
LUDB	data/117	117	4414	4426	4402	4451	True	24	86	90	98	8	8	12	True
LUDB	data/118	118	885	900	874	916	True	30	72	84	84	0	12	0	True
LUDB	data/118	118	1342	1356	1329	1380	True	28	76	102	102	0	8	18	True
LUDB	data/118	118	1797	1812	1783	1837	True	30	72	108	108	0	20	16	True
LUDB	data/118	118	2250	2264	2236	2291	True	28	68	110	110	0	18	24	True
LUDB	data/118	118	2698	2712	2686	2733	True	28	76	94	94	0	8	10	True
LUDB	data/118	118	3154	3168	3141	3191	True	28	88	100	100	0	0	12	True
LUDB	data/118	118	3621	3636	3607	3663	True	30	74	112	112	0	18	20	True
LUDB	data/118	118	4090	4105	4078	4128	True	30	74	100	100	0	14	12	True
LUDB	data/119	119	666	675	658	700	True	18	62	84	84	0	0	22	True
LUDB	data/119	119	1154	1164	1145	1187	True	20	66	84	84	0	0	18	True
LUDB	data/119	119	1640	1650	1629	1678	True	20	94	88	98	4	4	10	True
LUDB	data/119	119	2139	2148	2130	2175	True	18	88	80	90	2	2	10	True
LUDB	data/119	119	2616	2625	2608	2649	True	18	64	82	82	0	0	18	True
LUDB	data/119	119	3110	3119	3098	3145	True	18	84	90	94	4	10	4	True
LUDB	data/119	119	3629	3639	3621	3667	True	20	88	80	92	4	4	12	True
LUDB	data/119	119	4152	4162	4141	4189	True	20	90	90	96	6	6	6	True
LUDB	data/12	12	776	784	765	821	True	16	108	88	112	4	4	24	True
LUDB	data/12	12	1333	1339	1321	1367	True	12	74	82	92	10	18	10	True
LUDB	data/12	12	1879	1885	1870	1911	True	12	68	80	82	2	14	2	True
LUDB	data/12	12	2465	2473	2454	2501	True	16	88	94	94	0	6	0	True
LUDB	data/12	12	3050	3056	3040	3079	True	12	72	74	78	4	6	4	True
LUDB	data/12	12	3626	3636	3614	3660	True	20	80	88	92	4	12	4	True
LUDB	data/12	12	4201	4206	4188	4237	True	10	86	90	98	8	12	8	True
LUDB	data/120	120	814	828	796	857	True	28	110	106	122	12	16	12	True
LUDB	data/120	120	1326	1338	1305	1366	True	24	114	106	122	8	16	8	True
LUDB	data/120	120	1839	1855	1823	1882	True	32	118	100	118	0	16	2	True
LUDB	data/120	120	2363	2374	2341	2406	True	22	116	114	130	14	16	14	True
LUDB	data/120	120	2878	2887	2863	2928	True	18	100	128	130	2	2	30	True
LUDB	data/120	120	3388	3404	3371	3437	True	32	80	116	132	16	16	52	True
LUDB	data/120	120	3904	3919	3894	3944	True	30	100	88	100	0	10	2	True
LUDB	data/120	120	4424	4435	4401	4474	True	22	146	118	146	0	22	6	True
LUDB	data/121	121	322	342	311	374	False	40	100	126	126	0	10	16	True
LUDB	data/121	121	632	652	624	685	True	40	96	122	122	0	0	26	True
LUDB	data/121	121	939	958	932	985	True	38	98	96	106	8	10	8	True
LUDB	data/121	121	1251	1270	1244	1303	True	38	96	118	118	0	2	20	True
LUDB	data/121	121	1564	1583	1558	1608	True	38	98	98	100	2	2	2	True
LUDB	data/121	121	1879	1897	1868	1931	True	36	108	126	126	0	4	14	True
LUDB	data/121	121	2186	2208	2175	2242	True	44	114	134	134	0	2	18	True
LUDB	data/121	121	2498	2518	2488	2546	True	40	102	112	116	4	4	14	True
LUDB	data/121	121	2818	2828	2796	2862	True	20	106	118	132	14	26	14	True
LUDB	data/121	121	3119	3139	3113	3165	True	40	104	102	104	0	2	0	True
LUDB	data/121	121	3425	3445	3414	3478	True	40	106	128	128	0	2	20	True
LUDB	data/121	121	3733	3752	3723	3783	True	38	108	116	120	4	4	12	True
LUDB	data/121	121	4043	4063	4036	4094	True	40	98	116	116	0	4	14	True
LUDB	data/121	121	4348	4369	4337	4402	True	42	120	120	130	10	10	10	True
LUDB	data/121	121	4655	4674	4645	4710	False	38	112	124	130	6	6	18	True
LUDB	data/122	122	930	944	924	961	True	28	74	62	74	0	2	10	True
LUDB	data/122	122	1383	1395	1374	1413	True	24	78	62	78	0	4	12	True
LUDB	data/122	122	1854	1866	1842	1883	True	24	82	66	82	0	8	8	True
LUDB	data/122	122	2361	2374	2351	2391	True	26	80	60	80	0	8	12	True
LUDB	data/122	122	2871	2885	2865	2901	True	28	72	66	72	0	0	6	True
LUDB	data/122	122	3377	3390	3369	3409	True	26	80	76	80	0	4	0	True
LUDB	data/122	122	3919	3932	3912	3949	True	26	74	58	74	0	4	12	True
LUDB	data/122	122	4477	4491	4471	4510	False	28	74	76	78	2	2	4	True
LUDB	data/123	123	493	510	486	542	False	34	112	78	112	0	4	30	True
LUDB	data/123	123	938	955	929	972	True	34	86	76	86	0	6	4	True
LUDB	data/123	123	1411	1427	1404	1450	True	32	92	76	92	0	0	16	True
LUDB	data/123	123	1852	1867	1843	1885	True	30	84	74	84	0	6	4	True
LUDB	data/123	123	2312	2329	2305	2346	True	34	82	78	82	0	2	2	True
LUDB	data/123	123	2796	2811	2786	2828	True	30	84	76	84	0	6	2	True
LUDB	data/123	123	3237	3253	3229	3270	True	32	82	80	82	0	2	0	True
LUDB	data/123	123	3670	3687	3664	3709	True	34	90	74	90	0	2	14	True
LUDB	data/123	123	4149	4165	4141	4186	True	32	90	84	90	0	2	4	True
LUDB	data/124	124	1034	1047	1020	1074	True	26	98	98	108	10	10	10	True
LUDB	data/124	124	1565	1578	1553	1604	True	26	86	94	102	8	8	16	True
LUDB	data/124	124	2095	2108	2084	2133	True	26	90	94	98	4	4	8	True
LUDB	data/124	124	2614	2628	2604	2650	True	28	90	88	92	2	4	2	True
LUDB	data/124	124	3144	3158	3132	3182	True	28	90	96	100	4	4	10	True
LUDB	data/124	124	3688	3701	3677	3727	True	26	86	96	100	4	4	14	True
LUDB	data/124	124	4232	4245	4222	4272	True	26	84	100	100	0	2	14	True
LUDB	data/125	125	657	645	615	683	True	24	128	106	136	8	8	30	True
LUDB	data/125	125	1257	1244	1215	1277	True	26	116	98	124	8	8	26	True
LUDB	data/125	125	1857	1846	1813	1875	True	22	106	104	124	18	18	20	True
LUDB	data/125	125	2174	2199	2145	2247	True	50	204	192	204	0	2	10	True
LUDB	data/125	125	2550	2515	2467	2583	True	70	208	152	232	24	24	80	True
LUDB	data/125	125	3232	3220	3190	3259	True	24	126	116	138	12	12	22	True
LUDB	data/125	125	3833	3820	3789	3853	True	26	110	102	128	18	18	26	True
LUDB	data/126	126	682	694	668	714	True	24	92	80	92	0	12	0	True
LUDB	data/126	126	1117	1129	1108	1155	True	24	80	94	94	0	2	12	True
LUDB	data/126	126	1551	1563	1543	1585	True	24	80	84	84	0	2	2	True
LUDB	data/126	126	1987	1998	1975	2015	True	22	80	68	80	0	6	6	True
LUDB	data/126	126	2420	2431	2411	2456	True	22	80	90	90	0	2	8	True
LUDB	data/126	126	2846	2860	2838	2881	True	28	84	82	86	2	4	2	True
LUDB	data/126	126	3278	3291	3270	3310	True	26	80	78	80	0	0	2	True
LUDB	data/126	126	3710	3721	3699	3747	True	22	84	92	96	4	4	12	True
LUDB	data/126	126	4135	4148	4125	4172	True	26	86	86	94	8	8	8	True
LUDB	data/127	127	1366	1392	1353	1427	True	52	138	138	148	10	10	10	True
LUDB	data/127	127	2117	2140	2105	2173	True	46	128	132	136	4	4	8	True
LUDB	data/127	127	2872	2894	2859	2926	True	44	134	124	134	0	6	4	True
LUDB	data/127	127	3620	3642	3607	3676	True	44	130	132	138	6	6	8	True
LUDB	data/128	128	718	730	707	752	True	24	90	82	90	0	6	2	True
LUDB	data/128	128	1285	1297	1272	1321	True	24	98	80	98	0	6	12	True
LUDB	data/128	128	1864	1877	1854	1898	True	26	88	86	88	0	2	0	True
LUDB	data/128	128	2449	2461	2438	2483	True	24	90	78	90	0	4	8	True
LUDB	data/128	128	3009	3019	2997	3041	True	20	70	88	88	0	0	18	True
LUDB	data/128	128	3546	3557	3533	3576	True	22	86	74	86	0	8	4	True
LUDB	data/128	128	4107	4119	4096	4141	True	24	90	78	90	0	2	10	True
LUDB	data/129	129	564	578	556	601	True	28	82	86	90	4	4	8	True
LUDB	data/129	129	1057	1076	1052	1104	True	38	86	102	104	2	2	18	True
LUDB	data/129	129	1648	1664	1642	1698	True	32	90	112	112	0	0	22	True
LUDB	data/129	129	2038	2054	2034	2080	True	32	90	80	92	2	2	12	True
LUDB	data/129	129	2549	2564	2542	2590	True	30	96	82	96	0	6	8	True
LUDB	data/129	129	3058	3075	3054	3122	True	34	84	136	136	0	0	52	True
LUDB	data/129	129	3467	3483	3460	3508	True	32	94	92	96	2	4	2	True
LUDB	data/129	129	3965	3980	3958	4003	True	30	84	88	90	2	2	6	True
LUDB	data/13	13	899	932	887	981	True	66	160	168	188	20	20	28	True
LUDB	data/13	13	1401	1433	1387	1473	True	64	162	162	172	10	10	10	True
LUDB	data/13	13	1914	1946	1902	1984	True	64	158	144	164	6	20	6	True
LUDB	data/13	13	2425	2458	2414	2499	True	66	164	154	170	6	16	6	True
LUDB	data/13	13	2935	2967	2920	3005	True	64	164	158	170	6	12	6	True
LUDB	data/13	13	3451	3484	3438	3524	True	66	160	150	172	12	22	12	True
LUDB	data/13	13	3958	3991	3944	4032	True	66	166	152	176	10	24	10	True
LUDB	data/130	130	992	1003	987	1025	True	22	56	68	76	8	8	20	True
LUDB	data/130	130	1521	1533	1507	1554	True	24	92	80	94	2	14	2	True
LUDB	data/130	130	2056	2067	2048	2098	True	22	66	98	100	2	2	34	True
LUDB	data/130	130	2587	2597	2576	2620	True	20	68	74	88	14	14	20	True
LUDB	data/130	130	3137	3125	3100	3149	True	24	98	84	98	0	14	0	True
LUDB	data/130	130	3647	3660	3640	3684	True	26	68	88	88	0	6	14	True
LUDB	data/130	130	4179	4189	4170	4214	True	20	64	82	88	6	6	24	True
LUDB	data/131	131	892	902	879	935	True	20	112	94	112	0	6	12	True
LUDB	data/131	131	1343	1352	1325	1383	True	18	116	90	116	0	16	10	True
LUDB	data/131	131	1794	1805	1779	1835	True	22	112	86	112	0	14	12	True
LUDB	data/131	131	2261	2271	2245	2301	True	20	112	88	112	0	16	8	True
LUDB	data/131	131	2725	2737	2717	2762	True	24	90	82	90	0	2	6	True
LUDB	data/131	131	3193	3202	3174	3229	True	18	110	80	110	0	20	10	True
LUDB	data/131	131	3650	3661	3636	3686	True	22	100	84	100	0	16	0	True
LUDB	data/131	131	4105	4116	4087	4142	True	22	110	86	110	0	20	4	True
LUDB	data/132	132	665	671	651	696	True	12	90	74	90	0	8	8	True
LUDB	data/132	132	1252	1258	1238	1284	True	12	92	70	92	0	12	10	True
LUDB	data/132	132	1697	1704	1684	1729	True	14	90	76	90	0	12	2	True
LUDB	data/132	132	2282	2288	2263	2313	True	12	100	78	100	0	20	2	True
LUDB	data/132	132	2714	2720	2703	2747	True	12	88	76	88	0	4	8	True
LUDB	data/132	132	3315	3321	3296	3348	True	12	104	80	104	0	10	14	True
LUDB	data/132	132	3731	3738	3717	3764	True	14	94	78	94	0	14	2	True
LUDB	data/132	132	4326	4333	4309	4360	True	14	102	82	102	0	10	10	True
LUDB	data/133	133	761	776	755	810	True	30	94	110	110	0	2	14	True
LUDB	data/133	133	1346	1362	1336	1396	True	32	106	108	120	12	12	14	True
LUDB	data/133	133	1916	1933	1909	1961	True	34	104	90	104	0	2	12	True
LUDB	data/133	133	2530	2546	2519	2575	True	32	106	112	112	0	4	2	True
LUDB	data/133	133	3128	3144	3120	3179	True	32	102	112	118	6	6	16	True
LUDB	data/133	133	3710	3726	3700	3760	True	32	102	110	120	10	10	18	True
LUDB	data/133	133	4315	4332	4311	4366	True	34	94	110	110	0	0	16	True
LUDB	data/134	134	967	978	943	1000	True	22	114	88	114	0	24	2	True
LUDB	data/134	134	1575	1586	1558	1610	True	22	104	96	104	0	4	4	True
LUDB	data/134	134	2169	2180	2152	2208	True	22	112	86	112	0	10	16	True
LUDB	data/134	134	2758	2769	2745	2806	True	22	122	92	122	0	0	30	True
LUDB	data/134	134	3356	3367	3341	3392	True	22	102	90	102	0	0	12	True
LUDB	data/134	134	3961	3972	3946	4003	True	22	102	110	114	4	4	12	True
LUDB	data/135	135	852	864	840	889	True	24	88	84	98	10	10	14	True
LUDB	data/135	135	1308	1322	1302	1347	True	28	88	78	90	2	2	12	True
LUDB	data/135	135	1757	1769	1747	1797	True	24	96	92	100	4	4	8	True
LUDB	data/135	135	2172	2184	2160	2210	True	24	100	78	100	0	14	8	True
LUDB	data/135	135	2590	2604	2582	2630	True	28	90	82	96	6	6	14	True
LUDB	data/135	135	3029	3043	3021	3068	True	28	94	80	94	0	6	8	True
LUDB	data/135	135	3482	3494	3475	3517	True	24	84	80	84	0	0	4	True
LUDB	data/135	135	3944	3958	3938	3982	True	28	86	82	88	2	2	6	True
LUDB	data/135	135	4371	4383	4358	4410	True	24	104	80	104	0	12	12	True
LUDB	data/136	136	338	349	330	373	False	22	86	70	86	0	8	8	True
LUDB	data/136	136	665	675	654	698	True	20	88	74	88	0	10	4	True
LUDB	data/136	136	1005	1017	997	1040	True	24	86	68	86	0	12	6	True
LUDB	data/136	136	1376	1387	1370	1408	True	22	76	70	76	0	2	4	True
LUDB	data/136	136	1715	1726	1707	1749	True	22	84	78	84	0	0	6	True
LUDB	data/136	136	2051	2063	2044	2085	True	24	82	70	82	0	6	6	True
LUDB	data/136	136	2400	2411	2391	2434	True	22	86	74	86	0	2	10	True
LUDB	data/136	136	2750	2761	2742	2785	True	22	84	78	86	2	2	8	True
LUDB	data/136	136	3099	3110	3088	3132	True	22	86	74	88	2	14	2	True
LUDB	data/136	136	3444	3456	3435	3479	True	24	88	78	88	0	4	6	True
LUDB	data/136	136	3798	3809	3790	3831	True	22	78	76	82	4	4	6	True
LUDB	data/136	136	4150	4161	4138	4185	True	22	94	74	94	0	18	2	True
LUDB	data/136	136	4496	4508	4489	4531	False	24	80	78	84	4	6	4	True
LUDB	data/137	137	774	782	760	812	True	16	102	100	104	2	4	2	True
LUDB	data/137	137	1231	1239	1218	1268	True	16	100	88	100	0	10	2	True
LUDB	data/137	137	1702	1710	1689	1742	True	16	96	100	106	6	6	10	True
LUDB	data/137	137	2180	2189	2168	2217	True	18	94	94	98	4	4	4	True
LUDB	data/137	137	2645	2653	2633	2682	True	16	98	68	98	0	6	24	True
LUDB	data/137	137	3102	3108	3089	3140	True	12	98	92	102	4	10	4	True
LUDB	data/137	137	3564	3573	3553	3601	True	18	96	94	96	0	0	2	True
LUDB	data/137	137	4041	4050	4030	4078	True	18	96	92	96	0	4	0	True
LUDB	data/137	137	4509	4516	4497	4548	False	14	100	90	102	2	12	2	True
LUDB	data/138	138	739	751	729	782	True	24	104	96	106	2	2	10	True
LUDB	data/138	138	1213	1223	1201	1251	True	20	96	100	100	0	4	0	True
LUDB	data/138	138	1690	1703	1679	1736	True	26	114	84	114	0	12	18	True
LUDB	data/138	138	2165	2178	2154	2208	True	26	108	94	108	0	10	4	True
LUDB	data/138	138	2661	2671	2647	2701	True	20	108	106	108	0	0	2	True
LUDB	data/138	138	3152	3165	3141	3192	True	26	102	102	102	0	0	0	True
LUDB	data/138	138	3672	3684	3666	3713	True	24	92	86	94	2	2	8	True
LUDB	data/138	138	4189	4200	4180	4229	True	22	98	82	98	0	4	12	True
LUDB	data/139	139	598	610	576	639	True	24	126	104	126	0	16	6	True
LUDB	data/139	139	1005	1017	993	1049	True	24	112	92	112	0	6	14	True
LUDB	data/139	139	1432	1444	1422	1474	True	24	104	92	104	0	2	10	True
LUDB	data/139	139	1869	1881	1855	1911	True	24	112	88	112	0	20	4	True
LUDB	data/139	139	2294	2307	2285	2336	True	26	102	96	102	0	2	4	True
LUDB	data/139	139	2700	2713	2688	2743	True	26	106	104	110	4	6	4	True
LUDB	data/139	139	3094	3106	3077	3138	True	24	122	96	122	0	14	12	True
LUDB	data/139	139	3488	3500	3475	3528	True	24	106	84	106	0	16	6	True
LUDB	data/139	139	3883	3895	3866	3924	True	24	116	88	116	0	26	2	True
LUDB	data/139	139	4286	4297	4272	4324	True	22	104	84	104	0	16	4	True
LUDB	data/14	14	509	522	499	545	False	26	92	92	92	0	0	0	True
LUDB	data/14	14	869	884	858	905	True	30	92	92	94	2	2	2	True
LUDB	data/14	14	1236	1248	1220	1269	True	24	98	82	98	0	10	6	True
LUDB	data/14	14	1595	1606	1579	1628	True	22	98	82	98	0	12	4	True
LUDB	data/14	14	1957	1970	1943	1993	True	26	100	84	100	0	8	8	True
LUDB	data/14	14	2316	2327	2301	2349	True	22	96	84	96	0	8	4	True
LUDB	data/14	14	2668	2680	2654	2707	True	24	106	82	106	0	8	16	True
LUDB	data/14	14	3025	3036	3009	3058	True	22	98	80	98	0	14	4	True
LUDB	data/14	14	3386	3399	3377	3423	True	26	92	82	92	0	2	8	True
LUDB	data/14	14	3747	3761	3738	3786	True	28	94	82	96	2	2	14	True
LUDB	data/14	14	4106	4119	4094	4139	True	26	90	84	90	0	4	2	True
LUDB	data/14	14	4457	4470	4448	4492	True	26	88	80	88	0	0	8	True
LUDB	data/140	140	606	614	590	638	True	16	96	72	96	0	8	16	True
LUDB	data/140	140	992	1001	975	1023	True	18	96	74	96	0	10	12	True
LUDB	data/140	140	1380	1389	1360	1412	True	18	104	70	104	0	18	16	True
LUDB	data/140	140	1766	1775	1745	1799	True	18	108	72	108	0	18	18	True
LUDB	data/140	140	2134	2142	2113	2166	True	16	106	72	106	0	18	16	True
LUDB	data/140	140	2502	2510	2484	2535	True	16	102	78	102	0	8	16	True
LUDB	data/140	140	2880	2889	2860	2916	True	18	112	70	112	0	18	24	True
LUDB	data/140	140	3275	3284	3259	3305	True	18	92	72	92	0	10	10	True
LUDB	data/140	140	3687	3695	3667	3721	True	16	108	74	108	0	14	20	True
LUDB	data/140	140	4080	4089	4062	4112	True	18	100	80	100	0	8	12	True
LUDB	data/140	140	4474	4483	4454	4506	False	18	104	70	104	0	18	16	True
LUDB	data/141	141	708	723	700	755	True	30	82	110	110	0	2	26	True
LUDB	data/141	141	1186	1201	1174	1235	True	30	96	114	122	8	8	26	True
LUDB	data/141	141	1676	1694	1666	1724	True	36	98	108	116	8	8	18	True
LUDB	data/141	141	2167	2185	2159	2213	True	36	92	108	108	0	0	16	True
LUDB	data/141	141	2663	2681	2653	2712	True	36	92	110	118	8	8	26	True
LUDB	data/141	141	3146	3164	3136	3195	True	36	100	110	118	8	8	18	True
LUDB	data/141	141	3615	3633	3605	3666	True	36	100	114	122	8	8	22	True
LUDB	data/141	141	4109	4121	4094	4152	True	24	94	116	116	0	0	22	True
LUDB	data/142	142	523	536	515	559	True	26	88	78	88	0	8	2	True
LUDB	data/142	142	918	928	905	951	True	20	92	66	92	0	14	12	True
LUDB	data/142	142	1312	1323	1302	1346	True	22	88	66	88	0	8	14	True
LUDB	data/142	142	1731	1742	1721	1761	True	22	80	70	80	0	6	4	True
LUDB	data/142	142	2132	2144	2124	2166	True	24	80	80	84	4	4	4	True
LUDB	data/142	142	2524	2536	2515	2559	True	24	88	68	88	0	8	12	True
LUDB	data/142	142	2917	2929	2907	2950	True	24	86	74	86	0	10	2	True
LUDB	data/142	142	3325	3337	3314	3360	True	24	92	68	92	0	14	10	True
LUDB	data/142	142	3748	3759	3735	3782	True	22	94	70	94	0	12	12	True
LUDB	data/142	142	4188	4199	4178	4222	True	22	88	78	88	0	4	6	True
LUDB	data/143	143	458	466	440	488	False	16	96	76	96	0	14	6	True
LUDB	data/143	143	795	803	779	826	True	16	94	74	94	0	12	8	True
LUDB	data/143	143	1129	1140	1120	1163	True	22	86	76	86	0	0	10	True
LUDB	data/143	143	1463	1473	1447	1496	True	20	96	82	98	2	16	2	True
LUDB	data/143	143	1817	1827	1806	1849	True	20	86	82	86	0	4	0	True
LUDB	data/143	143	2185	2196	2174	2217	True	22	86	68	86	0	8	10	True
LUDB	data/143	143	2583	2592	2571	2616	True	18	86	88	90	2	2	4	True
LUDB	data/143	143	2963	2973	2951	2997	True	20	92	86	92	0	4	2	True
LUDB	data/143	143	3326	3336	3312	3359	True	20	94	80	94	0	6	8	True
LUDB	data/143	143	3686	3696	3672	3719	True	20	94	82	94	0	12	0	True
LUDB	data/143	143	4055	4065	4046	4087	True	20	82	74	82	0	0	8	True
LUDB	data/143	143	4431	4440	4418	4463	True	18	90	66	90	0	12	12	True
LUDB	data/144	144	605	617	594	638	True	24	82	84	88	4	4	6	True
LUDB	data/144	144	1046	1061	1031	1083	True	30	104	84	104	0	14	6	True
LUDB	data/144	144	1513	1527	1503	1552	True	28	98	90	98	0	6	2	True
LUDB	data/144	144	2005	2017	1995	2039	True	24	88	84	88	0	2	2	True
LUDB	data/144	144	2455	2467	2442	2489	True	24	94	78	94	0	8	8	True
LUDB	data/144	144	2911	2925	2898	2947	True	28	98	80	98	0	10	8	True
LUDB	data/144	144	3374	3387	3362	3416	True	26	92	100	108	8	8	16	True
LUDB	data/144	144	3832	3845	3821	3871	True	26	100	78	100	0	4	18	True
LUDB	data/144	144	4296	4308	4285	4332	True	24	94	80	94	0	4	10	True
LUDB	data/145	145	663	675	651	698	True	24	94	82	94	0	4	8	True
LUDB	data/145	145	1111	1122	1097	1146	True	22	98	80	98	0	8	10	True
LUDB	data/145	145	1546	1558	1530	1580	True	24	100	80	100	0	12	8	True
LUDB	data/145	145	2009	2021	1994	2044	True	24	100	80	100	0	10	10	True
LUDB	data/145	145	2490	2502	2475	2522	True	24	94	78	94	0	12	4	True
LUDB	data/145	145	2952	2964	2941	2987	True	24	92	80	92	0	4	8	True
LUDB	data/145	145	3396	3408	3379	3432	True	24	106	80	106	0	16	10	True
LUDB	data/145	145	3860	3872	3846	3894	True	24	96	78	96	0	8	10	True
LUDB	data/145	145	4320	4332	4305	4354	True	24	98	80	98	0	8	10	True
LUDB	data/146	146	600	610	583	645	True	20	124	92	124	0	8	24	True
LUDB	data/146	146	1190	1199	1167	1229	True	18	124	94	124	0	22	8	True
LUDB	data/146	146	1753	1759	1734	1794	True	12	120	98	120	0	8	14	True
LUDB	data/146	146	2275	2283	2254	2317	True	16	126	94	126	0	14	18	True
LUDB	data/146	146	2787	2796	2764	2829	True	18	130	98	130	0	20	12	True
LUDB	data/146	146	3296	3304	3273	3337	True	16	128	96	128	0	20	12	True
LUDB	data/146	146	3768	3775	3748	3809	True	14	122	92	122	0	16	14	True
LUDB	data/146	146	4308	4316	4291	4349	True	16	116	90	116	0	10	16	True
LUDB	data/147	147	622	631	609	659	True	18	100	84	100	0	0	16	True
LUDB	data/147	147	1126	1135	1111	1160	True	18	98	86	98	0	8	4	True
LUDB	data/147	147	1623	1633	1610	1657	True	20	94	86	94	0	6	2	True
LUDB	data/147	147	2127	2138	2115	2160	True	22	90	80	90	0	4	6	True
LUDB	data/147	147	2636	2646	2621	2671	True	20	100	92	100	0	8	0	True
LUDB	data/147	147	3138	3145	3122	3170	True	14	96	92	96	0	2	2	True
LUDB	data/147	147	3633	3641	3619	3666	True	16	94	92	94	0	2	0	True
LUDB	data/147	147	4132	4142	4119	4166	True	20	94	90	94	0	0	4	True
LUDB	data/148	148	591	603	577	626	True	24	96	88	98	2	10	2	True
LUDB	data/148	148	1008	1020	998	1041	True	24	86	82	86	0	2	2	True
LUDB	data/148	148	1441	1452	1425	1477	True	22	100	88	104	4	16	4	True
LUDB	data/148	148	1872	1883	1859	1909	True	22	98	92	100	2	8	2	True
LUDB	data/148	148	2362	2373	2351	2397	True	22	92	84	92	0	8	0	True
LUDB	data/148	148	2835	2846	2820	2870	True	22	98	84	100	2	16	2	True
LUDB	data/148	148	3286	3297	3273	3324	True	22	98	92	102	4	10	4	True
LUDB	data/148	148	3674	3685	3660	3710	True	22	100	88	100	0	12	0	True
LUDB	data/148	148	4046	4057	4034	4082	True	22	92	86	96	4	10	4	True
LUDB	data/148	148	4428	4440	4415	4463	True	24	92	88	96	4	8	4	True
LUDB	data/149	149	669	684	655	706	True	30	102	86	102	0	12	4	True
LUDB	data/149	149	1102	1117	1093	1139	True	30	92	86	92	0	2	4	True
LUDB	data/149	149	1544	1559	1534	1581	True	30	94	90	94	0	2	2	True
LUDB	data/149	149	1984	1999	1974	2022	True	30	96	82	96	0	6	8	True
LUDB	data/149	149	2414	2430	2402	2454	True	32	104	88	104	0	8	8	True
LUDB	data/149	149	2833	2848	2823	2872	True	30	98	92	98	0	2	4	True
LUDB	data/149	149	3263	3278	3254	3301	True	30	94	86	94	0	2	6	True
LUDB	data/149	149	3708	3723	3699	3746	True	30	94	86	94	0	4	4	True
LUDB	data/149	149	4157	4172	4146	4194	True	30	96	88	96	0	8	0	True
LUDB	data/15	15	846	857	827	882	True	22	110	100	110	0	10	0	True
LUDB	data/15	15	1318	1331	1303	1355	True	26	104	92	104	0	12	0	True
LUDB	data/15	15	1773	1786	1760	1811	True	26	102	100	102	0	2	0	True
LUDB	data/15	15	2265	2278	2251	2304	True	26	98	100	106	6	6	8	True
LUDB	data/15	15	2728	2742	2711	2763	True	28	104	92	104	0	12	0	True
LUDB	data/15	15	3190	3201	3175	3224	True	22	92	98	98	0	0	6	True
LUDB	data/15	15	3653	3666	3637	3690	True	26	106	94	106	0	10	2	True
LUDB	data/15	15	4153	4166	4130	4190	True	26	120	86	120	0	26	8	True
LUDB	data/150	150	922	939	914	959	True	34	90	68	90	0	10	12	True
LUDB	data/150	150	1412	1428	1398	1447	True	32	98	82	98	0	12	4	True
LUDB	data/150	150	1896	1913	1886	1931	True	34	90	78	90	0	8	4	True
LUDB	data/150	150	2379	2396	2371	2418	True	34	94	84	94	0	0	10	True
LUDB	data/150	150	2847	2865	2834	2889	True	36	110	84	110	0	10	16	True
LUDB	data/150	150	3329	3344	3319	3367	True	30	96	80	96	0	6	10	True
LUDB	data/150	150	3824	3841	3816	3866	True	34	94	100	100	0	0	6	True
LUDB	data/150	150	4318	4334	4308	4354	True	32	92	80	92	0	6	6	True
LUDB	data/151	151	584	597	565	618	True	26	106	72	106	0	22	12	True
LUDB	data/151	151	978	991	965	1017	True	26	104	70	104	0	12	22	True
LUDB	data/151	151	1394	1408	1385	1439	True	28	108	68	108	0	6	34	True
LUDB	data/151	151	1803	1816	1780	1838	True	26	116	66	116	0	32	18	True
LUDB	data/151	151	2202	2215	2188	2238	True	26	92	92	100	8	8	8	True
LUDB	data/151	151	2600	2613	2583	2638	True	26	110	66	110	0	22	22	True
LUDB	data/151	151	3016	3029	3004	3052	True	26	94	78	96	2	2	18	True
LUDB	data/151	151	3436	3449	3419	3478	True	26	118	72	118	0	16	30	True
LUDB	data/151	151	3860	3873	3846	3896	True	26	100	66	100	0	14	20	True
LUDB	data/151	151	4266	4279	4255	4300	True	26	90	72	90	0	2	16	True
LUDB	data/152	152	570	579	558	606	True	18	96	88	96	0	4	4	True
LUDB	data/152	152	1066	1076	1056	1107	True	20	102	88	102	0	0	14	True
LUDB	data/152	152	1522	1532	1512	1566	True	20	108	86	108	0	4	18	True
LUDB	data/152	152	1978	1986	1965	2016	True	16	102	80	102	0	10	12	True
LUDB	data/152	152	2427	2436	2416	2468	True	18	104	82	104	0	2	20	True
LUDB	data/152	152	2867	2875	2856	2904	True	16	96	92	96	0	0	4	True
LUDB	data/152	152	3283	3296	3276	3327	True	26	102	90	102	0	0	12	True
LUDB	data/152	152	3730	3740	3719	3769	True	20	98	94	100	2	2	6	True
LUDB	data/152	152	4217	4226	4205	4255	True	18	100	90	100	0	6	4	True
LUDB	data/153	153	750	761	738	785	True	22	94	88	94	0	4	2	True
LUDB	data/153	153	1258	1271	1244	1294	True	26	100	88	100	0	10	2	True
LUDB	data/153	153	1793	1806	1777	1829	True	26	104	88	104	0	14	2	True
LUDB	data/153	153	2332	2342	2316	2366	True	20	100	84	100	0	10	6	True
LUDB	data/153	153	2860	2872	2849	2895	True	24	92	86	92	0	4	2	True
LUDB	data/153	153	3358	3370	3342	3395	True	24	106	82	106	0	14	10	True
LUDB	data/153	153	3852	3864	3839	3889	True	24	100	84	100	0	10	6	True
LUDB	data/153	153	4374	4386	4359	4409	True	24	100	88	100	0	10	2	True
LUDB	data/154	154	730	737	713	761	True	14	94	92	96	2	2	4	True
LUDB	data/154	154	1162	1170	1147	1194	True	16	94	76	94	0	6	12	True
LUDB	data/154	154	1608	1615	1590	1640	True	14	100	74	100	0	12	14	True
LUDB	data/154	154	2049	2059	2033	2085	True	20	104	92	104	0	10	2	True
LUDB	data/154	154	2477	2484	2455	2512	True	14	114	82	114	0	22	10	True
LUDB	data/154	154	2899	2907	2884	2935	True	16	102	86	102	0	6	10	True
LUDB	data/154	154	3335	3343	3315	3368	True	16	106	86	106	0	18	2	True
LUDB	data/154	154	3773	3781	3756	3806	True	16	100	76	100	0	10	14	True
LUDB	data/154	154	4201	4208	4182	4238	True	14	112	84	112	0	12	16	True
LUDB	data/155	155	713	729	703	750	True	32	94	78	94	0	6	10	True
LUDB	data/155	155	1216	1232	1208	1258	True	32	100	82	100	0	6	12	True
LUDB	data/155	155	1693	1708	1684	1730	True	30	92	86	92	0	4	2	True
LUDB	data/155	155	2172	2187	2163	2212	True	30	98	94	98	0	2	2	True
LUDB	data/155	155	2686	2701	2675	2723	True	30	92	90	96	4	6	4	True
LUDB	data/155	155	3182	3197	3167	3220	True	30	102	90	106	4	16	4	True
LUDB	data/155	155	3656	3670	3640	3696	True	28	112	88	112	0	14	10	True
LUDB	data/155	155	4155	4170	4146	4193	True	30	92	82	94	2	2	12	True
LUDB	data/156	156	787	800	781	825	True	26	88	68	88	0	2	18	True
LUDB	data/156	156	1319	1332	1312	1358	True	26	90	70	92	2	2	22	True
LUDB	data/156	156	1822	1834	1814	1858	True	24	86	72	88	2	2	16	True
LUDB	data/156	156	2378	2391	2370	2416	True	26	92	72	92	0	4	16	True
LUDB	data/156	156	2898	2910	2890	2935	True	24	90	74	90	0	0	16	True
LUDB	data/156	156	3389	3402	3382	3430	True	26	94	70	96	2	2	26	True
LUDB	data/156	156	3960	3973	3952	3989	True	26	70	70	74	4	4	4	True
LUDB	data/157	157	913	923	898	950	True	20	104	92	104	0	10	2	True
LUDB	data/157	157	1464	1474	1451	1500	True	20	98	86	98	0	10	2	True
LUDB	data/157	157	1997	2007	1979	2035	True	20	112	90	112	0	16	6	True
LUDB	data/157	157	2562	2572	2549	2598	True	20	96	90	98	2	8	2	True
LUDB	data/157	157	3099	3109	3089	3134	True	20	90	88	90	0	2	0	True
LUDB	data/157	157	3654	3664	3642	3689	True	20	92	86	94	2	8	2	True
LUDB	data/157	157	4218	4229	4207	4255	True	22	96	84	96	0	8	4	True
LUDB	data/158	158	667	680	660	700	True	26	76	78	80	2	2	4	True
LUDB	data/158	158	1189	1201	1174	1219	True	24	90	76	90	0	14	0	True
LUDB	data/158	158	1710	1722	1697	1741	True	24	86	80	88	2	8	2	True
LUDB	data/158	158	2209	2222	2200	2242	True	26	80	80	84	4	4	4	True
LUDB	data/158	158	2649	2662	2639	2681	True	26	82	76	84	2	8	2	True
LUDB	data/158	158	3050	3061	3038	3082	True	22	84	78	88	4	10	4	True
LUDB	data/158	158	3444	3457	3435	3477	True	26	82	78	84	2	6	2	True
LUDB	data/158	158	3887	3900	3878	3919	True	26	80	80	82	2	2	2	True
LUDB	data/159	159	680	690	670	714	True	20	88	86	88	0	2	0	True
LUDB	data/159	159	1122	1132	1111	1156	True	20	90	86	90	0	4	0	True
LUDB	data/159	159	1582	1592	1571	1617	True	20	92	86	92	0	4	2	True
LUDB	data/159	159	2029	2038	2016	2063	True	18	92	88	94	2	6	2	True
LUDB	data/159	159	2460	2470	2449	2496	True	20	86	90	94	4	4	8	True
LUDB	data/159	159	2911	2921	2898	2947	True	20	94	88	98	4	10	4	True
LUDB	data/159	159	3371	3382	3359	3406	True	22	94	86	94	0	8	0	True
LUDB	data/159	159	3822	3832	3808	3857	True	20	98	84	98	0	12	2	True
LUDB	data/159	159	4256	4266	4245	4291	True	20	90	88	92	2	4	2	True
LUDB	data/16	16	623	632	606	655	True	18	98	76	98	0	14	8	True
LUDB	data/16	16	1036	1046	1019	1068	True	20	98	76	98	0	12	10	True
LUDB	data/16	16	1472	1481	1458	1505	True	18	94	74	94	0	6	14	True
LUDB	data/16	16	1879	1890	1863	1912	True	22	98	74	98	0	12	12	True
LUDB	data/16	16	2292	2301	2275	2325	True	18	100	74	100	0	14	12	True
LUDB	data/16	16	2677	2687	2656	2712	True	20	112	76	112	0	24	12	True
LUDB	data/16	16	3076	3085	3058	3109	True	18	102	86	102	0	8	8	True
LUDB	data/16	16	3486	3495	3471	3520	True	18	98	76	98	0	8	14	True
LUDB	data/16	16	3894	3904	3873	3928	True	20	110	82	110	0	18	10	True
LUDB	data/16	16	4306	4316	4292	4338	True	20	92	82	92	0	2	8	True
LUDB	data/160	160	976	987	965	1011	True	22	92	80	92	0	2	10	True
LUDB	data/160	160	1681	1690	1668	1712	True	18	88	72	88	0	6	10	True
LUDB	data/160	160	2366	2376	2352	2401	True	20	98	76	98	0	6	16	True
LUDB	data/160	160	3005	3015	2990	3037	True	20	94	78	94	0	8	8	True
LUDB	data/160	160	3696	3706	3675	3727	True	20	104	74	104	0	24	6	True
LUDB	data/161	161	897	907	882	936	True	20	108	86	108	0	14	8	True
LUDB	data/161	161	1344	1356	1331	1385	True	24	108	80	108	0	10	18	True
LUDB	data/161	161	1826	1836	1812	1866	True	20	108	90	108	0	8	10	True
LUDB	data/161	161	2316	2326	2304	2356	True	20	102	88	104	2	2	16	True
LUDB	data/161	161	2777	2786	2761	2816	True	18	110	80	110	0	10	20	True
LUDB	data/161	161	3207	3218	3193	3251	True	22	116	92	116	0	12	12	True
LUDB	data/161	161	3648	3657	3634	3684	True	18	100	80	100	0	6	14	True
LUDB	data/161	161	4154	4165	4138	4194	True	22	112	96	112	0	10	6	True
LUDB	data/162	162	582	593	570	623	True	22	106	92	106	0	2	12	True
LUDB	data/162	162	1012	1023	996	1053	True	22	112	102	114	2	12	2	True
LUDB	data/162	162	1433	1444	1420	1473	True	22	106	92	106	0	6	8	True
LUDB	data/162	162	1834	1844	1822	1874	True	20	104	104	104	0	0	0	True
LUDB	data/162	162	2214	2225	2201	2256	True	22	110	98	110	0	4	8	True
LUDB	data/162	162	2633	2644	2620	2674	True	22	108	100	108	0	4	4	True
LUDB	data/162	162	3072	3082	3058	3114	True	20	112	88	112	0	8	16	True
LUDB	data/162	162	3528	3539	3517	3570	True	22	106	92	106	0	0	14	True
LUDB	data/162	162	3969	3980	3957	4010	True	22	106	98	106	0	2	6	True
LUDB	data/162	162	4394	4405	4383	4437	True	22	108	98	108	0	2	8	True
LUDB	data/163	163	768	777	755	799	True	18	86	88	88	0	2	0	True
LUDB	data/163	163	1173	1183	1153	1210	True	20	108	94	114	6	20	6	True
LUDB	data/163	163	1587	1598	1574	1624	True	22	98	98	100	2	2	2	True
LUDB	data/163	163	2006	2016	1995	2041	True	20	92	88	92	0	2	2	True
LUDB	data/163	163	2409	2420	2394	2449	True	22	110	82	110	0	14	14	True
LUDB	data/163	163	2779	2789	2767	2812	True	20	90	80	90	0	10	0	True
LUDB	data/163	163	3190	3201	3175	3225	True	22	100	82	100	0	16	2	True
LUDB	data/163	163	3588	3598	3578	3622	True	20	86	80	88	2	8	2	True
LUDB	data/163	163	3984	3995	3975	4020	True	22	90	90	90	0	0	0	True
LUDB	data/163	163	4353	4364	4341	4391	True	22	100	88	100	0	2	10	True
LUDB	data/164	164	546	558	535	582	True	24	92	84	94	2	10	2	True
LUDB	data/164	164	1001	1013	993	1036	True	24	84	80	86	2	6	2	True
LUDB	data/164	164	1448	1460	1439	1484	True	24	86	82	90	4	8	4	True
LUDB	data/164	164	1914	1927	1905	1951	True	26	84	84	92	8	8	8	True
LUDB	data/164	164	2371	2384	2365	2406	True	26	78	82	82	0	0	4	True
LUDB	data/164	164	2829	2841	2814	2867	True	24	100	104	106	2	2	6	True
LUDB	data/164	164	3268	3279	3250	3301	True	22	98	82	102	4	20	4	True
LUDB	data/164	164	3714	3727	3701	3751	True	26	90	86	100	10	14	10	True
LUDB	data/164	164	4179	4191	4166	4213	True	24	92	78	94	2	16	2	True
LUDB	data/165	165	836	847	824	870	True	22	92	82	92	0	8	2	True
LUDB	data/165	165	1268	1279	1255	1307	True	22	104	88	104	0	12	4	True
LUDB	data/165	165	1696	1707	1682	1733	True	22	94	90	102	8	12	8	True
LUDB	data/165	165	2131	2143	2116	2166	True	24	100	80	100	0	16	4	True
LUDB	data/165	165	2554	2565	2530	2588	True	22	116	84	116	0	32	0	True
LUDB	data/165	165	2968	2979	2952	3002	True	22	100	74	100	0	20	6	True
LUDB	data/165	165	3386	3397	3370	3422	True	22	104	82	104	0	16	6	True
LUDB	data/165	165	3804	3815	3788	3842	True	22	108	92	108	0	14	2	True
LUDB	data/165	165	4225	4236	4213	4261	True	22	96	82	96	0	8	6	True
LUDB	data/166	166	835	848	821	877	True	26	112	100	112	0	8	4	True
LUDB	data/166	166	1309	1322	1298	1352	True	26	108	96	108	0	6	6	True
LUDB	data/166	166	1760	1772	1744	1801	True	24	114	90	114	0	14	10	True
LUDB	data/166	166	2247	2260	2235	2289	True	26	108	92	108	0	8	8	True
LUDB	data/166	166	2704	2716	2687	2748	True	24	122	94	122	0	16	12	True
LUDB	data/166	166	3176	3187	3163	3217	True	22	108	94	108	0	8	6	True
LUDB	data/166	166	3672	3683	3657	3711	True	22	108	96	108	0	10	2	True
LUDB	data/166	166	4123	4137	4106	4167	True	28	122	94	122	0	18	10	True
LUDB	data/167	167	677	691	670	708	True	28	74	74	76	2	2	2	True
LUDB	data/167	167	1076	1089	1067	1106	True	26	76	74	78	2	4	2	True
LUDB	data/167	167	1538	1552	1529	1570	True	28	76	78	82	4	4	6	True
LUDB	data/167	167	1996	2009	1988	2028	True	26	76	74	80	4	6	4	True
LUDB	data/167	167	2429	2443	2421	2460	True	28	74	74	78	4	4	4	True
LUDB	data/167	167	2910	2923	2902	2940	True	26	74	76	76	0	0	2	True
LUDB	data/167	167	3339	3352	3330	3371	True	26	76	80	82	2	2	6	True
LUDB	data/167	167	3791	3805	3783	3820	True	28	74	72	74	0	2	0	True
LUDB	data/167	167	4275	4287	4267	4306	True	24	72	78	78	0	0	6	True
LUDB	data/168	168	822	822	802	849	True	0	92	88	94	2	6	2	True
LUDB	data/168	168	1339	1339	1311	1371	True	0	120	86	120	0	24	10	True
LUDB	data/168	168	1815	1815	1796	1851	True	0	98	98	110	12	12	12	True
LUDB	data/168	168	2299	2298	2276	2332	True	2	112	100	112	0	0	12	True
LUDB	data/168	168	2762	2762	2743	2797	True	0	108	86	108	0	6	16	True
LUDB	data/168	168	3191	3191	3164	3225	True	0	122	84	122	0	22	16	True
LUDB	data/168	168	3715	3714	3684	3746	True	2	124	84	124	0	28	12	True
LUDB	data/168	168	4223	4223	4194	4257	True	0	126	88	126	0	26	12	True
LUDB	data/169	169	934	947	920	983	True	26	116	114	126	10	12	10	True
LUDB	data/169	169	1491	1504	1477	1537	True	26	118	118	120	2	2	2	True
LUDB	data/169	169	2053	2065	2036	2097	True	24	118	106	122	4	16	4	True
LUDB	data/169	169	2601	2613	2582	2645	True	24	126	100	126	0	22	4	True
LUDB	data/169	169	3164	3177	3156	3211	True	26	104	110	110	0	0	6	True
LUDB	data/169	169	3727	3739	3714	3769	True	24	100	104	110	6	6	10	True
LUDB	data/169	169	4272	4285	4263	4325	True	26	114	116	124	8	8	10	True
LUDB	data/17	17	767	777	749	801	True	20	92	104	104	0	12	0	True
LUDB	data/17	17	1182	1193	1170	1217	True	22	94	80	94	0	8	6	True
LUDB	data/17	17	1604	1618	1586	1647	True	28	108	110	122	12	14	12	True
LUDB	data/17	17	2030	2042	2012	2067	True	24	110	70	110	0	22	18	True
LUDB	data/17	17	2472	2483	2453	2507	True	22	108	62	108	0	20	26	True
LUDB	data/17	17	2882	2894	2872	2916	True	24	88	58	88	0	8	22	True
LUDB	data/17	17	3301	3312	3288	3339	True	22	102	92	102	0	8	2	True
LUDB	data/17	17	3714	3725	3705	3754	True	22	98	78	98	0	4	16	True
LUDB	data/17	17	4118	4128	4103	4160	True	20	114	82	114	0	0	32	True
LUDB	data/17	17	4516	4528	4509	4556	False	24	94	64	94	0	0	30	True
LUDB	data/170	170	649	666	642	693	True	34	102	98	102	0	2	2	True
LUDB	data/170	170	1223	1238	1214	1262	True	30	84	92	96	4	4	12	True
LUDB	data/170	170	1773	1788	1764	1817	True	30	106	104	106	0	0	2	True
LUDB	data/170	170	2371	2386	2361	2413	True	30	94	100	104	4	4	10	True
LUDB	data/170	170	2954	2969	2945	2996	True	30	86	100	102	2	2	16	True
LUDB	data/170	170	3541	3557	3531	3585	True	32	102	102	108	6	6	6	True
LUDB	data/170	170	4108	4124	4100	4151	True	32	80	102	102	0	4	18	True
LUDB	data/171	171	730	744	720	765	True	28	86	88	90	2	2	4	True
LUDB	data/171	171	1178	1192	1168	1214	True	28	82	92	92	0	4	6	True
LUDB	data/171	171	1624	1637	1615	1661	True	26	78	90	92	2	2	14	True
LUDB	data/171	171	2057	2069	2046	2091	True	24	84	88	90	2	2	6	True
LUDB	data/171	171	2509	2523	2498	2543	True	28	88	88	90	2	2	2	True
LUDB	data/171	171	2971	2984	2961	3004	True	26	80	86	86	0	0	6	True
LUDB	data/171	171	3422	3434	3410	3456	True	24	84	88	92	4	4	8	True
LUDB	data/171	171	3853	3867	3842	3889	True	28	94	90	94	0	4	0	True
LUDB	data/171	171	4295	4307	4281	4328	True	24	94	84	94	0	10	0	True
LUDB	data/172	172	730	746	724	776	True	32	104	92	104	0	2	10	True
LUDB	data/172	172	1297	1312	1291	1341	True	30	100	88	100	0	2	10	True
LUDB	data/172	172	1857	1873	1849	1902	True	32	106	88	106	0	6	12	True
LUDB	data/172	172	2426	2440	2417	2469	True	28	104	92	104	0	2	10	True
LUDB	data/172	172	3000	3015	2994	3044	True	30	100	94	100	0	0	6	True
LUDB	data/172	172	3586	3601	3577	3631	True	30	108	90	108	0	4	14	True
LUDB	data/172	172	4157	4173	4150	4202	True	32	104	92	104	0	4	8	True
LUDB	data/173	173	458	471	448	503	False	26	110	86	110	0	6	18	True
LUDB	data/173	173	822	835	811	859	True	26	96	90	96	0	6	0	True
LUDB	data/173	173	1080	1092	1072	1116	True	24	88	88	88	0	0	0	True
LUDB	data/173	173	1466	1479	1459	1505	True	26	84	90	92	2	2	8	True
LUDB	data/173	173	1933	1946	1922	1970	True	26	92	86	96	4	10	4	True
LUDB	data/173	173	2316	2329	2306	2353	True	26	94	88	94	0	6	0	True
LUDB	data/173	173	2676	2689	2664	2714	True	26	100	82	100	0	8	10	True
LUDB	data/173	173	2881	2893	2871	2916	True	24	88	88	90	2	2	2	True
LUDB	data/173	173	3209	3221	3178	3247	True	24	132	94	138	6	44	6	True
LUDB	data/173	173	3484	3497	3477	3521	True	26	78	88	88	0	8	2	True
LUDB	data/173	173	3966	3980	3956	4006	True	28	100	78	100	0	10	12	True
LUDB	data/173	173	4501	4514	4491	4550	False	26	90	118	118	0	0	28	True
LUDB	data/174	174	533	542	509	571	True	18	122	96	124	2	28	2	True
LUDB	data/174	174	1040	1048	1026	1078	True	16	102	92	104	2	12	2	True
LUDB	data/174	174	1541	1550	1532	1580	True	18	90	96	96	0	0	6	True
LUDB	data/174	174	2022	2030	2012	2058	True	16	88	84	92	4	8	4	True
LUDB	data/174	174	2496	2504	2485	2535	True	16	86	100	100	0	4	10	True
LUDB	data/174	174	2998	3005	2989	3036	True	14	94	92	94	0	2	0	True
LUDB	data/174	174	3522	3531	3514	3559	True	18	88	90	90	0	2	0	True
LUDB	data/174	174	4030	4038	4019	4068	True	16	90	92	98	6	6	8	True
LUDB	data/175	175	673	685	664	714	True	24	100	92	100	0	2	6	True
LUDB	data/175	175	1130	1142	1120	1171	True	24	102	90	102	0	6	6	True
LUDB	data/175	175	1640	1652	1630	1680	True	24	100	92	100	0	4	4	True
LUDB	data/175	175	2125	2137	2114	2165	True	24	102	92	102	0	4	6	True
LUDB	data/175	175	2553	2565	2541	2594	True	24	106	96	106	0	4	6	True
LUDB	data/175	175	2933	2945	2918	2975	True	24	114	98	114	0	12	4	True
LUDB	data/175	175	3339	3351	3327	3382	True	24	110	94	110	0	6	10	True
LUDB	data/175	175	3798	3810	3784	3837	True	24	106	94	106	0	12	0	True
LUDB	data/175	175	4295	4307	4275	4335	True	24	120	92	120	0	22	6	True
LUDB	data/176	176	706	724	696	759	True	36	126	110	126	0	14	2	True
LUDB	data/176	176	1191	1209	1185	1245	True	36	120	114	120	0	0	6	True
LUDB	data/176	176	1673	1688	1667	1726	True	30	118	106	118	0	2	10	True
LUDB	data/176	176	2138	2157	2133	2192	True	38	118	108	118	0	6	4	True
LUDB	data/176	176	2607	2622	2587	2656	True	30	138	108	138	0	28	2	True
LUDB	data/176	176	3082	3099	3079	3137	True	34	114	108	116	2	2	8	True
LUDB	data/176	176	3567	3583	3559	3618	True	32	118	112	118	0	4	2	True
LUDB	data/176	176	4041	4058	4034	4095	True	34	122	110	122	0	4	8	True
LUDB	data/177	177	526	537	514	566	True	22	104	78	104	0	0	26	True
LUDB	data/177	177	930	941	917	965	True	22	92	88	96	4	4	8	True
LUDB	data/177	177	1334	1345	1321	1376	True	22	106	78	110	4	4	32	True
LUDB	data/177	177	1739	1750	1722	1776	True	22	94	86	108	14	14	22	True
LUDB	data/177	177	2123	2133	2110	2157	True	20	92	86	94	2	2	8	True
LUDB	data/177	177	2499	2510	2485	2540	True	22	110	76	110	0	4	30	True
LUDB	data/177	177	2900	2911	2886	2941	True	22	110	74	110	0	8	28	True
LUDB	data/177	177	3307	3318	3292	3344	True	22	104	86	104	0	4	14	True
LUDB	data/177	177	3713	3723	3699	3751	True	20	96	78	104	8	8	26	True
LUDB	data/177	177	4095	4105	4080	4132	True	20	104	80	104	0	4	20	True
LUDB	data/177	177	4468	4479	4457	4506	False	22	96	84	98	2	2	14	True
LUDB	data/178	178	582	593	564	626	True	22	124	108	124	0	14	2	True
LUDB	data/178	178	902	913	889	949	True	22	120	102	120	0	6	12	True
LUDB	data/178	178	1216	1228	1202	1262	True	24	120	110	120	0	8	2	True
LUDB	data/178	178	1533	1545	1510	1580	True	24	140	108	140	0	24	8	True
LUDB	data/178	178	1863	1874	1848	1909	True	22	120	122	122	0	2	0	True
LUDB	data/178	178	2220	2232	2204	2264	True	24	118	108	120	2	12	2	True
LUDB	data/178	178	2614	2625	2601	2661	True	22	120	100	120	0	2	18	True
LUDB	data/178	178	3030	3041	3018	3075	True	22	112	100	114	2	2	14	True
LUDB	data/178	178	3435	3446	3418	3480	True	22	124	106	124	0	10	8	True
LUDB	data/178	178	3820	3831	3801	3867	True	22	132	114	132	0	18	0	True
LUDB	data/178	178	4204	4216	4188	4250	True	24	124	102	124	0	12	10	True
LUDB	data/178	178	4582	4594	4568	4628	False	24	120	96	120	0	8	16	True
LUDB	data/179	179	883	895	867	927	True	24	120	112	120	0	8	0	True
LUDB	data/179	179	1356	1368	1334	1404	True	24	124	116	140	16	24	16	True
LUDB	data/179	179	1835	1847	1810	1880	True	24	130	106	140	10	34	10	True
LUDB	data/179	179	2315	2328	2300	2357	True	26	110	104	114	4	10	4	True
LUDB	data/179	179	2781	2794	2768	2827	True	26	108	108	118	10	10	10	True
LUDB	data/179	179	3234	3247	3225	3279	True	26	106	106	108	2	2	2	True
LUDB	data/179	179	3696	3709	3682	3740	True	26	110	108	116	6	8	6	True
LUDB	data/179	179	4168	4180	4155	4210	True	24	106	104	110	4	6	4	True
LUDB	data/18	18	761	771	744	797	True	20	106	84	106	0	14	8	True
LUDB	data/18	18	1139	1150	1125	1174	True	22	98	90	98	0	6	2	True
LUDB	data/18	18	1519	1530	1502	1555	True	22	106	86	106	0	12	8	True
LUDB	data/18	18	1897	1908	1878	1933	True	22	110	82	110	0	22	6	True
LUDB	data/18	18	2274	2285	2258	2308	True	22	100	84	100	0	16	0	True
LUDB	data/18	18	2655	2666	2636	2691	True	22	110	82	110	0	22	6	True
LUDB	data/18	18	3036	3046	3021	3072	True	20	102	82	102	0	14	6	True
LUDB	data/18	18	3413	3424	3398	3448	True	22	100	92	100	0	8	0	True
LUDB	data/18	18	3791	3802	3778	3828	True	22	100	86	100	0	6	8	True
LUDB	data/18	18	4172	4183	4152	4208	True	22	112	86	112	0	18	8	True
LUDB	data/18	18	4551	4561	4536	4586	False	20	100	84	100	0	10	6	True
LUDB	data/180	180	638	653	623	684	True	30	116	114	122	6	6	8	True
LUDB	data/180	180	1049	1062	1036	1091	True	26	106	110	110	0	4	0	True
LUDB	data/180	180	1442	1456	1433	1488	True	28	110	96	110	0	0	14	True
LUDB	data/180	180	1844	1859	1835	1889	True	30	108	100	108	0	0	8	True
LUDB	data/180	180	2254	2271	2246	2306	True	34	116	118	120	2	2	4	True
LUDB	data/180	180	2670	2685	2656	2719	True	30	110	118	126	8	8	16	True
LUDB	data/180	180	3103	3120	3095	3156	True	34	112	120	122	2	2	10	True
LUDB	data/180	180	3516	3531	3507	3561	True	30	108	96	108	0	4	8	True
LUDB	data/180	180	3922	3938	3909	3973	True	32	120	128	128	0	6	2	True
LUDB	data/180	180	4313	4329	4303	4361	True	32	112	112	116	4	4	4	True
LUDB	data/181	181	898	908	879	931	True	20	96	100	104	4	8	4	True
LUDB	data/181	181	1375	1384	1355	1408	True	18	106	98	106	0	6	2	True
LUDB	data/181	181	1849	1862	1832	1889	True	26	114	102	114	0	4	8	True
LUDB	data/181	181	2317	2331	2301	2354	True	28	106	102	106	0	2	2	True
LUDB	data/181	181	2800	2811	2775	2839	True	22	120	114	128	8	14	8	True
LUDB	data/181	181	3290	3300	3271	3325	True	20	108	96	108	0	6	6	True
LUDB	data/181	181	3761	3777	3747	3801	True	32	108	98	108	0	6	4	True
LUDB	data/181	181	4237	4253	4220	4276	True	32	112	106	112	0	6	0	True
LUDB	data/182	182	537	551	527	577	True	28	96	80	100	4	4	20	True
LUDB	data/182	182	882	898	875	923	True	32	96	86	96	0	0	10	True
LUDB	data/182	182	1234	1247	1225	1268	True	26	84	84	86	2	2	2	True
LUDB	data/182	182	1575	1590	1567	1614	True	30	90	84	94	4	4	10	True
LUDB	data/182	182	1911	1926	1903	1949	True	30	88	84	92	4	4	8	True
LUDB	data/182	182	2258	2274	2251	2298	True	32	90	84	94	4	4	10	True
LUDB	data/182	182	2617	2631	2600	2654	True	28	108	84	108	0	14	10	True
LUDB	data/182	182	2977	2992	2967	3014	True	30	88	88	94	6	6	6	True
LUDB	data/182	182	3325	3342	3319	3368	True	34	94	76	98	4	4	22	True
LUDB	data/182	182	3672	3687	3663	3710	True	30	94	86	94	0	4	4	True
LUDB	data/182	182	4017	4032	4008	4055	True	30	94	88	94	0	0	6	True
LUDB	data/182	182	4359	4372	4349	4395	True	26	92	76	92	0	0	16	True
LUDB	data/183	183	547	560	537	589	True	26	104	96	104	0	8	0	True
LUDB	data/183	183	938	950	925	976	True	24	100	92	102	2	10	2	True
LUDB	data/183	183	1321	1334	1308	1363	True	26	108	98	110	2	12	2	True
LUDB	data/183	183	1711	1725	1701	1754	True	28	104	100	106	2	6	2	True
LUDB	data/183	183	2105	2118	2095	2146	True	26	92	94	102	8	8	10	True
LUDB	data/183	183	2476	2489	2466	2515	True	26	94	94	98	4	4	4	True
LUDB	data/183	183	2849	2862	2835	2891	True	26	112	90	112	0	16	6	True
LUDB	data/183	183	3230	3243	3220	3273	True	26	106	94	106	0	4	8	True
LUDB	data/183	183	3616	3629	3608	3657	True	26	92	96	98	2	2	6	True
LUDB	data/183	183	3993	4006	3981	4033	True	26	104	98	104	0	6	0	True
LUDB	data/183	183	4356	4370	4340	4399	True	28	114	98	118	4	20	4	True
LUDB	data/184	184	577	585	565	610	True	16	88	74	90	2	2	16	True
LUDB	data/184	184	946	953	930	979	True	14	98	74	98	0	8	16	True
LUDB	data/184	184	1289	1296	1275	1324	True	14	98	80	98	0	2	16	True
LUDB	data/184	184	1655	1662	1637	1685	True	14	96	76	96	0	12	8	True
LUDB	data/184	184	2208	2216	2192	2240	True	16	96	78	96	0	8	10	True
LUDB	data/184	184	2737	2744	2719	2768	True	14	98	70	98	0	14	14	True
LUDB	data/184	184	3174	3180	3156	3206	True	12	100	82	100	0	10	8	True
LUDB	data/184	184	3578	3587	3563	3613	True	18	100	78	100	0	8	14	True
LUDB	data/184	184	4076	4084	4061	4109	True	16	96	72	96	0	8	16	True
LUDB	data/185	185	556	571	546	607	True	30	104	122	122	0	0	18	True
LUDB	data/185	185	874	889	860	926	True	30	116	122	132	10	10	16	True
LUDB	data/185	185	1198	1213	1187	1246	True	30	116	118	118	0	0	2	True
LUDB	data/185	185	1524	1538	1509	1573	True	28	122	114	128	6	14	6	True
LUDB	data/185	185	1854	1868	1842	1903	True	28	118	116	122	4	6	4	True
LUDB	data/185	185	2179	2194	2165	2228	True	30	116	116	126	10	10	10	True
LUDB	data/185	185	2505	2520	2491	2555	True	30	124	118	128	4	10	4	True
LUDB	data/185	185	2828	2843	2814	2877	True	30	122	110	126	4	16	4	True
LUDB	data/185	185	3156	3172	3142	3206	True	32	124	118	128	4	10	4	True
LUDB	data/185	185	3489	3503	3475	3539	True	28	128	116	128	0	10	2	True
LUDB	data/185	185	3820	3835	3806	3870	True	30	116	120	128	8	8	12	True
LUDB	data/185	185	4145	4160	4133	4193	True	30	118	116	120	2	4	2	True
LUDB	data/185	185	4476	4490	4461	4525	False	28	124	114	128	4	14	4	True
LUDB	data/186	186	570	582	565	610	True	24	90	84	90	0	0	6	True
LUDB	data/186	186	971	981	964	1012	True	20	96	80	96	0	2	14	True
LUDB	data/186	186	1357	1367	1348	1397	True	20	94	84	98	4	4	14	True
LUDB	data/186	186	1758	1769	1745	1800	True	22	110	82	110	0	20	8	True
LUDB	data/186	186	2176	2187	2170	2217	True	22	94	70	94	0	0	24	True
LUDB	data/186	186	2584	2595	2572	2622	True	22	100	60	100	0	12	28	True
LUDB	data/186	186	2990	3000	2984	3033	True	20	98	62	98	0	0	36	True
LUDB	data/186	186	3374	3385	3363	3417	True	22	96	90	108	12	12	18	True
LUDB	data/186	186	3745	3756	3738	3783	True	22	88	88	90	2	2	2	True
LUDB	data/186	186	4122	4133	4115	4165	True	22	98	80	100	2	2	20	True
LUDB	data/186	186	4532	4543	4522	4571	False	22	98	64	98	0	8	26	True
LUDB	data/187	187	811	823	792	847	True	24	102	88	110	8	22	8	True
LUDB	data/187	187	1280	1292	1266	1316	True	24	92	90	100	8	10	8	True
LUDB	data/187	187	1753	1765	1738	1787	True	24	98	78	98	0	14	6	True
LUDB	data/187	187	2213	2225	2200	2247	True	24	94	78	94	0	10	6	True
LUDB	data/187	187	2643	2654	2631	2677	True	22	80	84	92	8	8	12	True
LUDB	data/187	187	3058	3070	3042	3092	True	24	98	84	100	2	16	2	True
LUDB	data/187	187	3489	3501	3480	3526	True	24	80	90	92	2	2	12	True
LUDB	data/187	187	3967	3979	3956	4002	True	24	90	92	92	0	0	2	True
LUDB	data/187	187	4467	4479	4455	4501	False	24	88	84	92	4	8	4	True
LUDB	data/188	188	417	421	399	447	False	8	96	78	96	0	12	6	True
LUDB	data/188	188	738	742	722	771	True	8	98	80	98	0	8	10	True
LUDB	data/188	188	1065	1069	1049	1097	True	8	94	84	96	2	2	12	True
LUDB	data/188	188	1386	1390	1367	1419	True	8	104	74	104	0	12	18	True
LUDB	data/188	188	1700	1703	1683	1731	True	6	96	90	96	0	2	4	True
LUDB	data/188	188	2018	2023	2000	2049	True	10	98	90	98	0	6	2	True
LUDB	data/188	188	2353	2357	2338	2385	True	8	94	74	94	0	6	14	True
LUDB	data/188	188	2718	2723	2703	2751	True	10	96	78	96	0	10	8	True
LUDB	data/188	188	3050	3054	3035	3084	True	8	98	84	98	0	2	12	True
LUDB	data/188	188	3379	3384	3364	3412	True	10	96	70	96	0	4	22	True
LUDB	data/188	188	3708	3713	3690	3739	True	10	98	72	98	0	14	12	True
LUDB	data/188	188	4046	4051	4030	4079	True	10	98	84	98	0	6	8	True
LUDB	data/188	188	4369	4374	4353	4400	True	10	94	84	94	0	2	8	True
LUDB	data/188	188	4684	4689	4666	4716	False	10	100	74	100	0	12	14	True
LUDB	data/189	189	690	700	680	728	True	20	80	88	96	8	8	16	True
LUDB	data/189	189	1214	1222	1195	1245	True	16	96	82	100	4	18	4	True
LUDB	data/189	189	1787	1796	1768	1818	True	18	98	84	100	2	16	2	True
LUDB	data/189	189	2411	2421	2394	2444	True	20	100	82	100	0	18	0	True
LUDB	data/189	189	2959	2969	2947	2991	True	20	86	76	88	2	12	2	True
LUDB	data/189	189	3486	3495	3471	3518	True	18	86	82	94	8	12	8	True
LUDB	data/189	189	4049	4059	4037	4081	True	20	82	76	88	6	12	6	True
LUDB	data/189	189	4638	4648	4625	4674	False	20	94	84	98	4	14	4	True
LUDB	data/19	19	885	900	872	933	True	30	116	96	122	6	6	26	True
LUDB	data/19	19	1379	1395	1370	1422	True	32	104	70	104	0	6	28	True
LUDB	data/19	19	1876	1891	1865	1916	True	30	102	88	102	0	0	14	True
LUDB	data/19	19	2380	2395	2367	2427	True	30	120	96	120	0	0	24	True
LUDB	data/19	19	2876	2891	2867	2921	True	30	108	80	108	0	6	22	True
LUDB	data/19	19	3362	3375	3349	3408	True	26	116	90	118	2	2	28	True
LUDB	data/19	19	3842	3856	3827	3887	True	28	120	88	120	0	8	24	True
LUDB	data/19	19	4325	4340	4312	4373	True	30	122	94	122	0	0	28	True
LUDB	data/190	190	597	604	581	635	True	14	108	84	108	0	14	10	True
LUDB	data/190	190	1037	1043	1019	1074	True	12	110	88	110	0	6	16	True
LUDB	data/190	190	1459	1466	1438	1497	True	14	118	94	118	0	16	8	True
LUDB	data/190	190	1863	1873	1848	1905	True	20	114	76	114	0	20	18	True
LUDB	data/190	190	2245	2255	2234	2290	True	20	112	78	112	0	10	24	True
LUDB	data/190	190	2615	2623	2594	2654	True	16	120	94	120	0	12	14	True
LUDB	data/190	190	2966	2974	2942	3005	True	16	126	92	126	0	20	14	True
LUDB	data/190	190	3292	3300	3274	3329	True	16	110	78	110	0	20	12	True
LUDB	data/190	190	3630	3641	3615	3673	True	22	116	92	116	0	6	18	True
LUDB	data/190	190	3979	3986	3964	4015	True	14	102	94	102	0	2	6	True
LUDB	data/190	190	4323	4331	4301	4361	True	16	120	88	120	0	22	10	True
LUDB	data/190	190	4645	4652	4626	4683	False	14	114	82	114	0	14	18	True
LUDB	data/191	191	827	839	814	871	True	24	114	82	114	0	2	30	True
LUDB	data/191	191	1310	1322	1294	1351	True	24	114	78	114	0	10	26	True
LUDB	data/191	191	1797	1809	1784	1838	True	24	108	94	108	0	6	8	True
LUDB	data/191	191	2287	2298	2273	2329	True	22	112	94	112	0	2	16	True
LUDB	data/191	191	2766	2777	2752	2806	True	22	108	104	108	0	2	2	True
LUDB	data/191	191	3249	3261	3235	3291	True	24	112	90	112	0	6	16	True
LUDB	data/191	191	3740	3751	3724	3781	True	22	114	104	114	0	4	6	True
LUDB	data/191	191	4234	4245	4220	4275	True	22	110	80	110	0	4	26	True
LUDB	data/192	192	1022	1033	1007	1065	True	22	116	94	116	0	8	14	True
LUDB	data/192	192	1532	1542	1514	1571	True	20	114	92	114	0	14	8	True
LUDB	data/192	192	2035	2045	2010	2073	True	20	124	92	126	2	34	2	True
LUDB	data/192	192	2536	2547	2522	2575	True	22	106	100	106	0	2	4	True
LUDB	data/192	192	3025	3036	3008	3066	True	22	116	90	116	0	12	14	True
LUDB	data/192	192	3511	3521	3497	3549	True	20	104	90	104	0	8	6	True
LUDB	data/192	192	3997	4008	3980	4037	True	22	114	88	114	0	14	12	True
LUDB	data/192	192	4488	4499	4469	4526	False	22	114	86	114	0	20	8	True
LUDB	data/193	193	596	610	585	634	True	28	92	86	98	6	12	6	True
LUDB	data/193	193	1076	1089	1066	1114	True	26	92	86	96	4	10	4	True
LUDB	data/193	193	1566	1580	1559	1606	True	28	84	88	94	6	6	10	True
LUDB	data/193	193	2054	2068	2045	2091	True	28	84	86	92	6	6	8	True
LUDB	data/193	193	2527	2540	2519	2564	True	26	82	86	90	4	4	8	True
LUDB	data/193	193	2994	3007	2984	3036	True	26	90	94	104	10	10	14	True
LUDB	data/193	193	3469	3483	3459	3509	True	28	100	88	100	0	10	2	True
LUDB	data/193	193	3953	3966	3945	3993	True	26	84	90	96	6	6	12	True
LUDB	data/193	193	4415	4429	4407	4456	True	28	84	90	98	8	8	14	True
LUDB	data/194	194	631	643	615	667	True	24	104	86	104	0	18	0	True
LUDB	data/194	194	1154	1166	1138	1188	True	24	100	86	100	0	12	2	True
LUDB	data/194	194	1688	1701	1668	1725	True	26	114	80	114	0	26	8	True
LUDB	data/194	194	2191	2202	2178	2227	True	22	98	92	98	0	6	0	True
LUDB	data/194	194	2704	2716	2690	2746	True	24	112	98	112	0	0	14	True
LUDB	data/194	194	3236	3248	3219	3277	True	24	116	82	116	0	16	18	True
LUDB	data/194	194	3734	3746	3724	3775	True	24	102	82	102	0	4	16	True
LUDB	data/194	194	4222	4234	4202	4258	True	24	112	86	112	0	24	2	True
LUDB	data/195	195	601	612	593	639	True	22	92	74	92	0	0	18	True
LUDB	data/195	195	1048	1058	1036	1083	True	20	94	64	94	0	16	14	True
LUDB	data/195	195	1460	1470	1450	1494	True	20	88	72	88	0	2	14	True
LUDB	data/195	195	1884	1894	1870	1919	True	20	98	66	98	0	18	14	True
LUDB	data/195	195	2349	2358	2340	2380	True	18	80	70	80	0	2	8	True
LUDB	data/195	195	2814	2824	2805	2850	True	20	86	72	90	4	4	18	True
LUDB	data/195	195	3284	3293	3275	3320	True	18	86	72	90	4	4	18	True
LUDB	data/195	195	3732	3743	3723	3767	True	22	82	74	88	6	6	14	True
LUDB	data/195	195	4133	4143	4126	4168	True	20	82	70	84	2	2	14	True
LUDB	data/196	196	714	726	704	751	True	24	92	94	94	0	2	0	True
LUDB	data/196	196	1111	1122	1099	1149	True	22	100	82	100	0	6	12	True
LUDB	data/196	196	1496	1507	1480	1538	True	22	116	82	116	0	14	20	True
LUDB	data/196	196	1895	1907	1885	1937	True	24	98	84	104	6	6	20	True
LUDB	data/196	196	2295	2307	2286	2332	True	24	92	82	92	0	2	8	True
LUDB	data/196	196	2682	2694	2667	2725	True	24	114	96	116	2	2	20	True
LUDB	data/196	196	3071	3082	3061	3106	True	22	90	84	90	0	2	4	True
LUDB	data/196	196	3476	3486	3459	3512	True	20	106	98	106	0	6	2	True
LUDB	data/196	196	3883	3895	3869	3920	True	24	98	88	102	4	14	4	True
LUDB	data/196	196	4298	4307	4286	4332	True	18	92	92	92	0	0	0	True
LUDB	data/197	197	537	545	525	570	True	16	90	82	90	0	6	2	True
LUDB	data/197	197	874	882	861	911	True	16	100	92	100	0	2	6	True
LUDB	data/197	197	1211	1221	1200	1249	True	20	98	96	98	0	0	2	True
LUDB	data/197	197	1580	1589	1570	1616	True	18	90	92	92	0	0	2	True
LUDB	data/197	197	1947	1957	1937	1982	True	20	90	90	90	0	0	0	True
LUDB	data/197	197	2323	2332	2312	2358	True	18	92	84	92	0	8	0	True
LUDB	data/197	197	2690	2699	2679	2726	True	18	92	92	94	2	2	2	True
LUDB	data/197	197	3083	3091	3069	3118	True	16	96	92	98	2	6	2	True
LUDB	data/197	197	3505	3515	3494	3541	True	20	94	86	94	0	8	0	True
LUDB	data/197	197	3949	3958	3937	3984	True	18	94	90	94	0	4	0	True
LUDB	data/197	197	4336	4346	4320	4372	True	20	104	88	104	0	16	0	True
LUDB	data/198	198	674	685	662	705	True	22	86	72	86	0	6	8	True
LUDB	data/198	198	1164	1176	1154	1194	True	24	80	76	80	0	4	0	True
LUDB	data/198	198	1661	1673	1650	1694	True	24	88	70	88	0	6	12	True
LUDB	data/198	198	2159	2171	2150	2191	True	24	82	68	82	0	4	10	True
LUDB	data/198	198	2646	2658	2635	2677	True	24	84	74	84	0	8	2	True
LUDB	data/198	198	3144	3155	3133	3176	True	22	86	76	86	0	6	4	True
LUDB	data/198	198	3650	3663	3642	3683	True	26	82	72	82	0	2	8	True
LUDB	data/198	198	4157	4170	4150	4190	True	26	78	70	80	2	2	10	True
LUDB	data/199	199	521	531	509	557	True	20	94	90	96	2	6	2	True
LUDB	data/199	199	1058	1068	1045	1093	True	20	92	82	96	4	14	4	True
LUDB	data/199	199	1551	1559	1536	1585	True	16	98	84	98	0	10	4	True
LUDB	data/199	199	2053	2062	2037	2087	True	18	100	86	100	0	12	2	True
LUDB	data/199	199	2516	2526	2507	2552	True	20	84	86	90	4	4	6	True
LUDB	data/199	199	3079	3088	3068	3115	True	18	88	86	94	6	8	6	True
LUDB	data/199	199	3647	3656	3635	3683	True	18	80	90	96	6	6	16	True
LUDB	data/199	199	4175	4185	4164	4209	True	20	90	88	90	0	2	0	True
LUDB	data/2	2	557	570	548	587	True	26	70	78	78	0	6	2	True
LUDB	data/2	2	1003	1015	992	1033	True	24	72	82	82	0	10	0	True
LUDB	data/2	2	1447	1459	1437	1481	True	24	78	80	88	8	10	8	True
LUDB	data/2	2	1897	1910	1889	1929	True	26	72	78	80	2	8	2	True
LUDB	data/2	2	2358	2369	2349	2389	True	22	76	78	80	2	4	2	True
LUDB	data/2	2	2815	2826	2800	2846	True	22	92	78	92	0	14	0	True
LUDB	data/2	2	3274	3284	3259	3305	True	20	92	76	92	0	10	6	True
LUDB	data/2	2	3741	3753	3730	3775	True	24	80	80	90	10	10	10	True
LUDB	data/2	2	4205	4218	4200	4237	True	26	74	72	74	0	0	2	True
LUDB	data/20	20	894	918	889	943	True	48	104	102	108	4	4	6	True
LUDB	data/20	20	1362	1385	1356	1409	True	46	102	106	106	0	2	2	True
LUDB	data/20	20	1834	1857	1828	1889	True	46	102	122	122	0	4	16	True
LUDB	data/20	20	2300	2324	2292	2351	True	48	108	118	118	0	8	2	True
LUDB	data/20	20	2764	2787	2757	2810	True	46	106	102	106	0	4	0	True
LUDB	data/20	20	3217	3239	3212	3266	True	44	108	108	108	0	0	0	True
LUDB	data/20	20	3667	3690	3662	3715	True	46	104	104	106	2	2	2	True
LUDB	data/20	20	4128	4154	4125	4179	True	52	108	100	108	0	0	8	True
LUDB	data/200	200	519	530	506	559	True	22	106	92	106	0	4	10	True
LUDB	data/200	200	1003	1014	993	1043	True	22	98	98	100	2	2	2	True
LUDB	data/200	200	1482	1493	1470	1522	True	22	104	88	104	0	10	6	True
LUDB	data/200	200	1949	1960	1934	1989	True	22	110	88	110	0	10	12	True
LUDB	data/200	200	2421	2432	2409	2460	True	22	102	90	102	0	4	8	True
LUDB	data/200	200	2896	2907	2883	2935	True	22	104	88	104	0	6	10	True
LUDB	data/200	200	3371	3382	3360	3410	True	22	98	90	100	2	2	10	True
LUDB	data/200	200	3848	3859	3836	3890	True	22	108	90	108	0	4	14	True
LUDB	data/200	200	4330	4341	4319	4370	True	22	102	92	102	0	6	4	True
LUDB	data/21	21	542	562	536	590	True	40	108	106	108	0	2	0	True
LUDB	data/21	21	955	976	950	1003	True	42	102	104	106	2	4	2	True
LUDB	data/21	21	1372	1391	1366	1422	True	38	104	108	112	4	4	8	True
LUDB	data/21	21	1786	1804	1782	1836	True	36	100	106	108	2	2	8	True
LUDB	data/21	21	2198	2217	2192	2240	True	38	96	94	96	0	0	2	True
LUDB	data/21	21	2606	2627	2603	2654	True	42	98	100	102	2	2	4	True
LUDB	data/21	21	3018	3038	3013	3061	True	40	96	94	96	0	0	2	True
LUDB	data/21	21	3424	3445	3416	3472	True	42	112	90	112	0	14	8	True
LUDB	data/21	21	3837	3859	3832	3892	True	44	106	114	120	6	6	14	True
LUDB	data/21	21	4245	4266	4241	4292	True	42	100	96	102	2	6	2	True
LUDB	data/22	22	462	449	412	479	False	26	134	112	134	0	20	2	True
LUDB	data/22	22	856	843	808	881	True	26	146	98	146	0	22	26	True
LUDB	data/22	22	1253	1241	1205	1278	True	24	146	108	146	0	14	24	True
LUDB	data/22	22	1588	1578	1541	1608	True	20	134	102	134	0	22	10	True
LUDB	data/22	22	2025	2012	1972	2045	True	26	140	138	146	6	8	6	True
LUDB	data/22	22	2384	2373	2340	2404	True	22	124	118	128	4	4	10	True
LUDB	data/22	22	2790	2778	2743	2811	True	24	136	86	136	0	36	14	True
LUDB	data/22	22	3180	3167	3131	3198	True	26	134	110	134	0	20	4	True
LUDB	data/22	22	3598	3585	3548	3614	True	26	128	128	132	4	4	4	True
LUDB	data/22	22	3967	3955	3923	3986	True	24	124	116	126	2	2	10	True
LUDB	data/22	22	4385	4373	4339	4403	True	24	128	86	128	0	30	12	True
LUDB	data/23	23	749	723	701	772	True	52	136	140	142	2	6	2	True
LUDB	data/23	23	1252	1238	1216	1289	True	28	136	146	146	0	8	2	True
LUDB	data/23	23	1776	1751	1727	1808	True	50	146	146	162	16	16	16	True
LUDB	data/23	23	2278	2249	2230	2308	True	58	148	144	156	8	8	12	True
LUDB	data/23	23	2775	2750	2725	2807	True	50	146	150	164	14	18	14	True
LUDB	data/23	23	3273	3247	3226	3302	True	52	144	142	152	8	8	10	True
LUDB	data/23	23	3764	3737	3716	3795	True	54	150	144	158	8	8	14	True
LUDB	data/23	23	4267	4242	4219	4299	True	50	148	152	160	8	12	8	True
LUDB	data/24	24	1221	1260	1218	1306	True	78	160	176	176	0	2	14	True
LUDB	data/24	24	1819	1856	1813	1907	True	74	168	186	188	2	2	20	True
LUDB	data/24	24	2407	2447	2401	2488	True	80	168	172	174	2	6	2	True
LUDB	data/24	24	2997	3042	2988	3082	True	90	166	188	188	0	6	16	False
LUDB	data/24	24	3573	3618	3568	3658	True	90	168	172	180	8	8	12	False
LUDB	data/24	24	4186	4229	4176	4268	True	86	166	184	184	0	6	12	False
LUDB	data/25	25	1048	1061	1039	1091	True	26	76	100	104	4	4	28	True
LUDB	data/25	25	1571	1583	1560	1603	True	24	82	78	86	4	8	4	True
LUDB	data/25	25	2076	2088	2066	2108	True	24	80	82	84	2	2	4	True
LUDB	data/25	25	2570	2583	2562	2604	True	26	76	84	84	0	0	8	True
LUDB	data/25	25	3041	3053	3030	3076	True	24	84	88	92	4	4	8	True
LUDB	data/25	25	3526	3538	3516	3559	True	24	76	86	86	0	4	6	True
LUDB	data/25	25	4035	4047	4026	4083	True	24	76	114	114	0	2	36	True
LUDB	data/26	26	838	858	828	881	True	40	104	98	106	2	8	2	True
LUDB	data/26	26	1325	1345	1314	1377	True	40	106	112	126	14	14	20	True
LUDB	data/26	26	1808	1827	1799	1859	True	38	108	116	120	4	4	12	True
LUDB	data/26	26	2289	2309	2276	2340	True	40	110	116	128	12	12	18	True
LUDB	data/26	26	2764	2782	2751	2807	True	36	112	84	112	0	8	20	True
LUDB	data/26	26	3235	3254	3223	3283	True	38	108	104	120	12	16	12	True
LUDB	data/26	26	3702	3722	3693	3749	True	40	100	106	112	6	6	12	True
LUDB	data/26	26	4153	4173	4144	4197	True	40	106	80	106	0	6	20	True
LUDB	data/27	27	716	726	701	753	True	20	100	92	104	4	12	4	True
LUDB	data/27	27	1267	1278	1258	1304	True	22	90	86	92	2	2	6	True
LUDB	data/27	27	1824	1835	1809	1857	True	22	96	82	96	0	12	2	True
LUDB	data/27	27	2376	2387	2366	2410	True	22	88	86	88	0	2	0	True
LUDB	data/27	27	2929	2941	2917	2964	True	24	94	80	94	0	12	2	True
LUDB	data/27	27	3474	3486	3463	3514	True	24	102	86	102	0	8	8	True
LUDB	data/27	27	4025	4032	4014	4058	True	14	88	82	88	0	2	4	True
LUDB	data/28	28	726	744	715	766	True	36	100	102	102	0	2	0	True
LUDB	data/28	28	1228	1246	1221	1270	True	36	98	94	98	0	4	0	True
LUDB	data/28	28	1729	1748	1715	1772	True	38	114	88	114	0	22	4	True
LUDB	data/28	28	2230	2252	2225	2279	True	44	108	92	108	0	8	8	True
LUDB	data/28	28	2756	2773	2748	2798	True	34	90	100	100	0	0	10	True
LUDB	data/28	28	3267	3287	3261	3312	True	40	92	98	102	4	4	10	True
LUDB	data/28	28	3779	3797	3764	3820	True	36	106	102	112	6	10	6	True
LUDB	data/28	28	4285	4304	4273	4327	True	38	108	108	108	0	0	0	True
LUDB	data/29	29	471	487	459	517	False	32	106	112	116	4	4	10	True
LUDB	data/29	29	940	954	929	987	True	28	102	112	116	4	4	14	True
LUDB	data/29	29	1406	1421	1389	1448	True	30	116	100	118	2	18	2	True
LUDB	data/29	29	1872	1886	1858	1915	True	28	108	104	114	6	10	6	True
LUDB	data/29	29	2335	2349	2318	2383	True	28	114	116	130	14	14	16	True
LUDB	data/29	29	2794	2808	2776	2840	True	28	120	110	128	8	18	8	True
LUDB	data/29	29	3251	3265	3239	3299	True	28	102	116	120	4	4	18	True
LUDB	data/29	29	3706	3721	3693	3755	True	30	104	112	124	12	12	20	True
LUDB	data/29	29	4159	4175	4145	4208	True	32	108	118	126	8	8	18	True
LUDB	data/3	3	668	640	612	675	True	56	110	110	126	16	16	16	True
LUDB	data/3	3	1112	1088	1059	1124	True	48	112	114	130	16	18	16	True
LUDB	data/3	3	1561	1533	1510	1570	True	56	114	104	120	6	6	16	True
LUDB	data/3	3	2013	1984	1957	2023	True	58	114	112	132	18	18	20	True
LUDB	data/3	3	2457	2432	2401	2469	True	50	118	110	136	18	18	26	True
LUDB	data/3	3	2909	2882	2858	2919	True	54	120	104	122	2	2	18	True
LUDB	data/3	3	3358	3331	3303	3369	True	54	122	110	132	10	10	22	True
LUDB	data/3	3	3809	3782	3753	3820	True	54	122	116	134	12	12	18	True
LUDB	data/3	3	4264	4237	4212	4271	True	54	112	108	118	6	6	10	True
LUDB	data/30	30	703	717	691	748	True	28	114	90	114	0	10	14	True
LUDB	data/30	30	1274	1289	1261	1319	True	30	116	94	116	0	12	10	True
LUDB	data/30	30	1886	1901	1877	1931	True	30	102	96	108	6	6	12	True
LUDB	data/30	30	2477	2491	2461	2521	True	28	120	92	120	0	14	14	True
LUDB	data/30	30	3094	3108	3081	3137	True	28	112	100	112	0	6	6	True
LUDB	data/30	30	3688	3703	3671	3731	True	30	120	100	120	0	14	6	True
LUDB	data/30	30	4285	4300	4267	4327	True	30	120	92	120	0	22	6	True
LUDB	data/31	31	629	639	615	669	True	20	108	80	108	0	6	22	True
LUDB	data/31	31	1090	1100	1072	1137	True	20	130	86	130	0	12	32	True
LUDB	data/31	31	1547	1557	1526	1587	True	20	122	94	122	0	16	12	True
LUDB	data/31	31	2009	2020	1993	2047	True	22	108	104	108	0	0	4	True
LUDB	data/31	31	2478	2489	2460	2518	True	22	116	90	116	0	14	12	True
LUDB	data/31	31	2941	2952	2924	2982	True	22	116	96	116	0	2	18	True
LUDB	data/31	31	3407	3417	3384	3445	True	20	122	84	122	0	22	16	True
LUDB	data/31	31	3871	3881	3852	3915	True	20	120	100	126	6	6	26	True
LUDB	data/31	31	4329	4340	4314	4371	True	22	114	112	114	0	0	2	True
LUDB	data/32	32	662	680	650	706	True	36	112	80	112	0	12	20	True
LUDB	data/32	32	1149	1167	1140	1195	True	36	110	92	110	0	0	18	True
LUDB	data/32	32	1617	1636	1603	1659	True	38	112	88	112	0	14	10	True
LUDB	data/32	32	2094	2110	2084	2126	True	32	82	80	84	2	4	2	True
LUDB	data/32	32	2573	2591	2564	2616	True	36	74	94	104	10	10	30	True
LUDB	data/32	32	3051	3067	3042	3089	True	32	70	94	94	0	0	24	True
LUDB	data/32	32	3523	3540	3514	3568	True	34	108	80	108	0	10	18	True
LUDB	data/32	32	3992	4010	3984	4037	True	36	106	94	106	0	4	8	True
LUDB	data/32	32	4458	4475	4448	4507	False	34	118	100	118	0	10	8	True
LUDB	data/33	33	762	760	738	784	True	4	72	92	92	0	18	2	True
LUDB	data/33	33	1265	1264	1238	1288	True	2	100	94	100	0	0	6	True
LUDB	data/33	33	1767	1765	1738	1794	True	4	112	78	112	0	20	14	True
LUDB	data/33	33	2262	2260	2238	2288	True	4	100	76	100	0	4	20	True
LUDB	data/33	33	2752	2750	2728	2778	True	4	98	80	100	2	2	20	True
LUDB	data/33	33	3238	3237	3214	3264	True	2	80	84	100	16	20	16	True
LUDB	data/33	33	3716	3714	3690	3743	True	4	86	92	106	14	20	14	True
LUDB	data/33	33	4196	4193	4167	4217	True	6	76	98	100	2	24	2	True
LUDB	data/34	34	724	759	723	795	True	70	142	142	144	2	2	2	True
LUDB	data/34	34	2225	2259	2224	2296	True	68	144	132	144	0	0	12	True
LUDB	data/34	34	4224	4260	4223	4298	True	72	150	126	150	0	6	18	True
LUDB	data/35	35	365	375	352	398	False	20	92	74	92	0	6	12	True
LUDB	data/35	35	575	585	565	610	True	20	88	74	90	2	2	16	True
LUDB	data/35	35	783	794	774	817	True	22	78	78	86	8	8	8	True
LUDB	data/35	35	993	1003	983	1027	True	20	88	68	88	0	2	18	True
LUDB	data/35	35	1206	1213	1196	1236	True	14	76	72	80	4	4	8	True
LUDB	data/35	35	1437	1447	1423	1470	True	20	94	78	94	0	2	14	True
LUDB	data/35	35	1703	1712	1689	1741	True	18	104	80	104	0	6	18	True
LUDB	data/35	35	1921	1928	1906	1953	True	14	94	72	94	0	10	12	True
LUDB	data/35	35	2132	2142	2119	2165	True	20	92	70	92	0	12	10	True
LUDB	data/35	35	2439	2448	2427	2468	True	18	82	76	82	0	2	4	True
LUDB	data/35	35	2644	2655	2636	2677	True	22	78	64	82	4	4	18	True
LUDB	data/35	35	2858	2866	2846	2889	True	16	86	78	86	0	0	8	True
LUDB	data/35	35	3068	3077	3055	3112	True	18	84	100	114	14	14	30	True
LUDB	data/35	35	3286	3296	3272	3315	True	20	86	78	86	0	8	0	True
LUDB	data/35	35	3572	3582	3560	3605	True	20	90	74	90	0	4	12	True
LUDB	data/35	35	3781	3791	3772	3814	True	20	76	74	84	8	8	10	True
LUDB	data/35	35	3992	4001	3984	4027	True	18	82	70	86	4	4	16	True
LUDB	data/35	35	4201	4209	4192	4233	True	16	76	72	82	6	6	10	True
LUDB	data/35	35	4417	4425	4405	4448	True	16	86	76	86	0	2	8	True
LUDB	data/35	35	4716	4725	4704	4748	False	18	88	74	88	0	2	12	True
LUDB	data/36	36	819	836	808	861	True	34	100	102	106	4	4	6	True
LUDB	data/36	36	1265	1280	1253	1304	True	30	94	96	102	6	6	8	True
LUDB	data/36	36	1705	1720	1695	1745	True	30	96	100	100	0	0	4	True
LUDB	data/36	36	2137	2153	2126	2178	True	32	102	98	104	2	6	2	True
LUDB	data/36	36	2594	2611	2584	2637	True	34	106	98	106	0	4	4	True
LUDB	data/36	36	3077	3092	3065	3116	True	30	98	96	102	4	6	4	True
LUDB	data/36	36	3552	3569	3541	3593	True	34	94	102	104	2	2	10	True
LUDB	data/36	36	4030	4047	4019	4069	True	34	94	96	100	4	4	6	True
LUDB	data/37	37	502	512	489	539	False	20	100	80	100	0	6	14	True
LUDB	data/37	37	948	958	935	987	True	20	98	100	104	4	4	6	True
LUDB	data/37	37	1379	1390	1367	1420	True	22	106	84	106	0	2	20	True
LUDB	data/37	37	1802	1813	1791	1848	True	22	114	80	114	0	2	32	True
LUDB	data/37	37	2232	2242	2221	2277	True	20	112	88	112	0	2	22	True
LUDB	data/37	37	2665	2675	2648	2710	True	20	116	112	124	8	12	8	True
LUDB	data/37	37	3100	3112	3086	3143	True	24	114	88	114	0	10	16	True
LUDB	data/37	37	3528	3539	3515	3568	True	22	106	80	106	0	8	18	True
LUDB	data/37	37	3990	4000	3974	4034	True	20	120	90	120	0	10	20	True
LUDB	data/37	37	4448	4459	4434	4490	True	22	112	82	112	0	10	20	True
LUDB	data/38	38	510	530	499	555	False	40	86	96	112	16	16	26	True
LUDB	data/38	38	765	779	758	812	True	28	64	108	108	0	4	40	True
LUDB	data/38	38	1116	1127	1093	1161	True	22	100	110	136	26	26	36	True
LUDB	data/38	38	1345	1315	1296	1357	True	60	102	122	122	0	20	0	True
LUDB	data/38	38	1517	1529	1503	1553	True	24	82	90	100	10	10	18	True
LUDB	data/38	38	1783	1795	1768	1824	True	24	88	102	112	10	10	24	True
LUDB	data/38	38	2045	2059	2030	2085	True	28	84	98	110	12	12	26	True
LUDB	data/38	38	2409	2396	2374	2428	True	26	96	108	108	0	4	8	True
LUDB	data/38	38	2660	2645	2630	2683	True	30	96	86	106	10	10	20	True
LUDB	data/38	38	2995	3008	2982	3040	True	26	74	106	116	10	10	42	True
LUDB	data/38	38	3314	3328	3303	3355	True	28	78	100	104	4	4	26	True
LUDB	data/38	38	3615	3604	3585	3642	True	22	102	110	114	4	12	4	True
LUDB	data/38	38	3884	3868	3845	3903	True	32	76	116	116	0	24	16	True
LUDB	data/38	38	4095	4085	4062	4111	True	20	74	98	98	0	24	0	True
LUDB	data/38	38	4361	4348	4330	4376	True	26	90	92	92	0	0	2	True
LUDB	data/39	39	1014	1028	999	1048	True	28	98	74	98	0	18	6	True
LUDB	data/39	39	1602	1616	1593	1639	True	28	84	86	92	6	6	8	True
LUDB	data/39	39	2165	2180	2158	2200	True	30	76	84	84	0	4	4	True
LUDB	data/39	39	2714	2727	2705	2752	True	26	80	94	94	0	2	12	True
LUDB	data/39	39	3282	3297	3274	3322	True	30	92	94	96	2	2	4	True
LUDB	data/39	39	3849	3863	3838	3888	True	28	100	90	100	0	8	2	True
LUDB	data/39	39	4393	4407	4383	4431	True	28	88	90	96	6	6	8	True
LUDB	data/4	4	522	533	505	559	True	22	100	94	108	8	14	8	True
LUDB	data/4	4	1011	1020	995	1047	True	18	94	92	104	10	12	10	True
LUDB	data/4	4	1500	1511	1486	1537	True	22	90	90	102	12	12	12	True
LUDB	data/4	4	2001	2011	1989	2039	True	20	86	98	100	2	2	14	True
LUDB	data/4	4	2500	2511	2479	2537	True	22	108	90	116	8	26	8	True
LUDB	data/4	4	2999	3010	2985	3035	True	22	92	88	100	8	12	8	True
LUDB	data/4	4	3481	3494	3469	3519	True	26	88	90	100	10	10	12	True
LUDB	data/4	4	3964	3974	3953	4001	True	20	88	90	96	6	6	8	True
LUDB	data/4	4	4450	4460	4437	4483	True	20	90	80	92	2	12	2	True
LUDB	data/40	40	599	612	591	635	True	26	88	74	88	0	4	10	True
LUDB	data/40	40	1034	1047	1026	1070	True	26	86	82	88	2	2	6	True
LUDB	data/40	40	1475	1488	1468	1504	True	26	68	72	72	0	0	4	True
LUDB	data/40	40	1921	1935	1912	1957	True	28	90	70	90	0	8	12	True
LUDB	data/40	40	2380	2394	2372	2416	True	28	88	74	88	0	6	8	True
LUDB	data/40	40	2857	2869	2849	2892	True	24	84	70	86	2	2	16	True
LUDB	data/40	40	3333	3346	3319	3369	True	26	100	76	100	0	18	6	True
LUDB	data/40	40	3808	3821	3801	3847	True	26	66	92	92	0	2	24	True
LUDB	data/40	40	4286	4299	4272	4320	True	26	96	72	96	0	14	10	True
LUDB	data/41	41	726	742	721	770	True	32	80	98	98	0	2	16	True
LUDB	data/41	41	1344	1360	1337	1387	True	32	82	96	100	4	4	18	True
LUDB	data/41	41	1958	1974	1952	2001	True	32	78	96	98	2	2	20	True
LUDB	data/41	41	2552	2568	2546	2594	True	32	76	96	96	0	2	18	True
LUDB	data/41	41	3157	3172	3148	3200	True	30	86	96	104	8	8	18	True
LUDB	data/41	41	3776	3791	3765	3819	True	30	88	100	108	8	8	20	True
LUDB	data/42	42	593	610	587	632	True	34	88	86	90	2	2	4	True
LUDB	data/42	42	1128	1145	1121	1178	True	34	86	114	114	0	2	26	True
LUDB	data/42	42	1665	1681	1655	1713	True	32	94	106	116	10	10	22	True
LUDB	data/42	42	2184	2200	2173	2232	True	32	94	108	118	10	10	24	True
LUDB	data/42	42	2688	2704	2678	2725	True	32	94	82	94	0	10	2	True
LUDB	data/42	42	3196	3212	3186	3230	True	32	88	74	88	0	12	2	True
LUDB	data/42	42	3737	3754	3729	3786	True	34	92	110	114	4	4	22	True
LUDB	data/42	42	4265	4282	4259	4303	True	34	86	88	88	0	0	2	True
LUDB	data/43	43	683	698	676	724	True	30	96	86	96	0	8	2	True
LUDB	data/43	43	1187	1200	1172	1222	True	26	100	88	100	0	12	0	True
LUDB	data/43	43	1664	1675	1655	1707	True	22	104	84	104	0	4	16	True
LUDB	data/43	43	2183	2195	2173	2221	True	24	96	86	96	0	10	0	True
LUDB	data/43	43	2685	2698	2674	2726	True	26	104	94	104	0	8	2	True
LUDB	data/43	43	3185	3196	3176	3223	True	22	94	90	94	0	0	4	True
LUDB	data/43	43	3615	3627	3607	3654	True	24	90	90	94	4	4	4	True
LUDB	data/43	43	4127	4140	4118	4166	True	26	96	90	96	0	2	4	True
LUDB	data/44	44	767	795	751	822	True	56	136	130	142	6	6	12	True
LUDB	data/44	44	1259	1284	1244	1310	True	50	132	130	132	0	2	0	True
LUDB	data/44	44	1627	1659	1611	1683	True	64	144	132	144	0	0	12	True
LUDB	data/44	44	1993	2027	1977	2050	True	68	140	138	146	6	6	8	True
LUDB	data/44	44	2480	2507	2465	2533	True	54	134	130	136	2	2	6	True
LUDB	data/44	44	2838	2870	2819	2893	True	64	140	148	148	0	6	2	True
LUDB	data/44	44	3410	3435	3396	3461	True	50	128	124	130	2	2	6	True
LUDB	data/44	44	3952	3979	3937	4006	True	54	132	136	138	2	2	6	True
LUDB	data/44	44	4372	4399	4348	4427	True	54	140	150	158	8	18	8	True
LUDB	data/45	45	626	606	605	685	True	40	130	160	160	0	18	12	True
LUDB	data/45	45	898	932	895	960	True	68	130	96	130	0	28	6	True
LUDB	data/45	45	1559	1543	1533	1615	True	32	132	164	164	0	16	16	True
LUDB	data/45	45	2057	2044	2038	2119	True	26	130	162	162	0	10	22	True
LUDB	data/45	45	2555	2544	2533	2616	True	22	136	166	166	0	18	12	True
LUDB	data/45	45	3059	3044	3034	3114	True	30	130	160	160	0	18	12	True
LUDB	data/45	45	3557	3546	3536	3620	True	22	128	168	168	0	16	24	True
LUDB	data/45	45	4056	4035	4032	4117	True	42	136	170	170	0	18	16	True
LUDB	data/46	46	826	845	814	884	True	38	140	106	140	0	14	20	True
LUDB	data/46	46	1305	1320	1294	1358	True	30	120	116	128	8	8	12	True
LUDB	data/46	46	1784	1801	1771	1838	True	34	134	118	134	0	2	14	True
LUDB	data/46	46	2268	2284	2255	2321	True	32	132	108	132	0	12	12	True
LUDB	data/46	46	2748	2764	2734	2803	True	32	134	136	138	2	2	4	True
LUDB	data/46	46	3225	3242	3215	3275	True	34	114	114	120	6	6	6	True
LUDB	data/46	46	3693	3710	3681	3741	True	34	120	118	120	0	2	0	True
LUDB	data/46	46	4161	4178	4151	4224	True	34	144	124	146	2	2	22	True
LUDB	data/47	47	916	930	902	955	True	28	106	96	106	0	6	4	True
LUDB	data/47	47	1554	1567	1544	1592	True	26	96	86	96	0	6	4	True
LUDB	data/47	47	2186	2200	2174	2222	True	28	96	92	96	0	2	2	True
LUDB	data/47	47	2810	2824	2798	2847	True	28	94	92	98	4	6	4	True
LUDB	data/47	47	3435	3450	3424	3474	True	30	100	92	100	0	6	2	True
LUDB	data/47	47	4071	4085	4060	4114	True	28	108	78	108	0	4	26	True
LUDB	data/48	48	982	976	956	1004	True	12	96	88	96	0	6	2	True
LUDB	data/48	48	1522	1518	1496	1552	True	8	112	80	112	0	12	20	True
LUDB	data/48	48	2066	2062	2036	2099	True	8	126	88	126	0	18	20	True
LUDB	data/48	48	2584	2580	2547	2612	True	8	130	88	130	0	30	12	True
LUDB	data/48	48	3096	3090	3066	3115	True	12	94	96	98	2	2	4	True
LUDB	data/48	48	3592	3588	3561	3618	True	8	112	98	114	2	16	2	True
LUDB	data/48	48	4079	4075	4055	4106	True	8	100	92	102	2	2	10	True
LUDB	data/49	49	899	909	889	936	True	20	92	78	94	2	2	16	True
LUDB	data/49	49	1457	1468	1445	1495	True	22	100	98	100	0	2	0	True
LUDB	data/49	49	2003	2014	1989	2036	True	22	94	88	94	0	4	2	True
LUDB	data/49	49	2549	2559	2532	2585	True	20	100	96	106	6	10	6	True
LUDB	data/49	49	3099	3110	3084	3139	True	22	110	92	110	0	4	14	True
LUDB	data/49	49	3646	3656	3633	3688	True	20	110	82	110	0	2	26	True
LUDB	data/49	49	4196	4206	4185	4240	True	20	110	86	110	0	0	24	True
LUDB	data/5	5	989	998	976	1025	True	18	98	88	98	0	6	4	True
LUDB	data/5	5	1497	1510	1488	1535	True	26	94	86	94	0	2	6	True
LUDB	data/5	5	2015	2023	2005	2049	True	16	82	88	88	0	4	2	True
LUDB	data/5	5	2542	2548	2529	2569	True	12	78	80	80	0	2	0	True
LUDB	data/5	5	3071	3077	3061	3102	True	12	74	76	82	6	8	6	True
LUDB	data/5	5	3569	3578	3558	3602	True	18	76	88	88	0	8	4	True
LUDB	data/5	5	4078	4083	4062	4109	True	10	80	92	94	2	14	2	True
LUDB	data/50	50	728	740	718	766	True	24	88	86	96	8	10	8	True
LUDB	data/50	50	1174	1186	1167	1210	True	24	80	86	86	0	0	6	True
LUDB	data/50	50	1613	1623	1601	1651	True	20	92	98	100	2	8	2	True
LUDB	data/50	50	2041	2053	2030	2078	True	24	84	96	96	0	2	10	True
LUDB	data/50	50	2473	2483	2462	2516	True	20	106	92	108	2	2	16	True
LUDB	data/50	50	2895	2906	2889	2934	True	22	90	88	90	0	0	2	True
LUDB	data/50	50	3318	3329	3304	3353	True	22	90	94	98	4	4	8	True
LUDB	data/50	50	3737	3748	3728	3773	True	22	88	90	90	0	0	2	True
LUDB	data/50	50	4158	4169	4143	4196	True	22	98	106	106	0	0	8	True
LUDB	data/51	51	873	895	861	944	True	44	156	158	166	8	8	10	True
LUDB	data/51	51	1427	1449	1423	1498	True	44	136	150	150	0	0	14	True
LUDB	data/51	51	1859	1880	1844	1929	True	42	140	170	170	0	18	12	True
LUDB	data/51	51	2221	2242	2203	2290	True	42	142	174	174	0	24	8	True
LUDB	data/51	51	2946	2969	2940	3020	True	46	146	154	160	6	6	14	True
LUDB	data/51	51	3207	3230	3201	3280	True	46	144	154	158	4	4	14	True
LUDB	data/51	51	4024	4046	4018	4097	True	44	144	156	158	2	2	14	True
LUDB	data/51	51	4440	4460	4433	4508	False	40	142	150	150	0	4	4	True
LUDB	data/52	52	511	526	493	550	False	30	114	86	114	0	22	6	True
LUDB	data/52	52	953	964	936	994	True	22	114	98	116	2	2	18	True
LUDB	data/52	52	1410	1422	1401	1461	True	24	120	80	120	0	8	32	True
LUDB	data/52	52	1843	1857	1826	1877	True	28	98	100	102	2	4	2	True
LUDB	data/52	52	2318	2333	2304	2354	True	30	100	86	100	0	14	0	True
LUDB	data/52	52	2782	2797	2770	2822	True	30	102	96	104	2	2	8	True
LUDB	data/52	52	3247	3260	3233	3286	True	26	106	92	106	0	2	12	True
LUDB	data/52	52	3640	3654	3624	3681	True	28	114	84	114	0	16	14	True
LUDB	data/52	52	4110	4124	4096	4154	True	28	116	74	116	0	18	24	True
LUDB	data/53	53	565	580	546	618	True	30	144	72	144	0	28	44	True
LUDB	data/53	53	1043	1056	1029	1086	True	26	114	72	114	0	16	26	True
LUDB	data/53	53	1521	1535	1507	1567	True	28	120	74	120	0	16	30	True
LUDB	data/53	53	2009	2025	1996	2056	True	32	120	70	120	0	16	34	True
LUDB	data/53	53	2499	2514	2486	2536	True	30	100	68	100	0	16	16	True
LUDB	data/53	53	2976	2991	2955	3038	True	30	166	74	166	0	32	60	True
LUDB	data/53	53	3450	3464	3438	3496	True	28	116	74	116	0	12	30	True
LUDB	data/53	53	3922	3936	3910	3964	True	28	108	68	108	0	16	24	True
LUDB	data/53	53	4396	4413	4375	4457	True	34	164	64	164	0	38	62	True
LUDB	data/54	54	574	578	560	603	True	8	76	86	86	0	8	2	True
LUDB	data/54	54	1124	1128	1109	1153	True	8	86	86	88	2	2	2	True
LUDB	data/54	54	1678	1683	1666	1708	True	10	84	78	84	0	6	0	True
LUDB	data/54	54	2233	2237	2218	2262	True	8	88	80	88	0	8	0	True
LUDB	data/54	54	2783	2788	2769	2814	True	10	86	90	90	0	2	2	True
LUDB	data/54	54	3350	3354	3332	3379	True	8	94	82	94	0	12	0	True
LUDB	data/54	54	3908	3912	3894	3938	True	8	80	88	88	0	2	6	True
LUDB	data/55	55	832	848	827	873	True	32	92	86	92	0	2	4	True
LUDB	data/55	55	1330	1351	1327	1375	True	42	96	78	96	0	8	10	True
LUDB	data/55	55	1818	1842	1815	1865	True	48	100	70	100	0	14	16	True
LUDB	data/55	55	2319	2326	2304	2355	True	14	92	88	102	10	10	14	True
LUDB	data/55	55	2796	2812	2789	2836	True	32	94	86	94	0	0	8	True
LUDB	data/55	55	3269	3289	3261	3315	True	40	104	96	108	4	4	12	True
LUDB	data/55	55	3747	3773	3745	3797	True	52	104	86	104	0	2	16	True
LUDB	data/55	55	4229	4248	4220	4273	True	38	106	80	106	0	18	8	True
LUDB	data/56	56	818	830	802	851	True	24	98	92	98	0	6	0	True
LUDB	data/56	56	1238	1250	1223	1275	True	24	98	102	104	2	6	2	True
LUDB	data/56	56	1653	1665	1638	1688	True	24	94	90	100	6	10	6	True
LUDB	data/56	56	2063	2077	2051	2103	True	28	104	96	104	0	2	6	True
LUDB	data/56	56	2468	2482	2454	2508	True	28	106	108	108	0	2	0	True
LUDB	data/56	56	2880	2892	2865	2920	True	24	104	108	110	2	2	6	True
LUDB	data/56	56	3282	3294	3267	3319	True	24	88	104	104	0	12	4	True
LUDB	data/56	56	3674	3688	3664	3709	True	28	90	84	90	0	6	0	True
LUDB	data/56	56	4056	4067	4042	4092	True	22	90	100	100	0	0	10	True
LUDB	data/56	56	4461	4476	4451	4501	False	30	96	94	100	4	6	4	True
LUDB	data/57	57	435	443	414	464	False	16	100	84	100	0	16	0	True
LUDB	data/57	57	815	823	798	847	True	16	88	96	98	2	2	10	True
LUDB	data/57	57	1193	1202	1175	1229	True	18	94	94	108	14	14	14	True
LUDB	data/57	57	1567	1576	1550	1599	True	18	92	90	98	6	8	6	True
LUDB	data/57	57	1940	1949	1922	1977	True	18	92	100	110	10	10	18	True
LUDB	data/57	57	2312	2320	2295	2341	True	16	90	86	92	2	6	2	True
LUDB	data/57	57	2686	2695	2668	2715	True	18	94	86	94	0	8	0	True
LUDB	data/57	57	3057	3066	3042	3085	True	18	86	84	86	0	0	2	True
LUDB	data/57	57	3423	3431	3405	3455	True	16	92	94	100	6	6	8	True
LUDB	data/57	57	3784	3793	3766	3819	True	18	94	96	106	10	10	12	True
LUDB	data/57	57	4146	4155	4132	4175	True	18	86	82	86	0	4	0	True
LUDB	data/57	57	4506	4515	4489	4535	False	18	92	84	92	0	8	0	True
LUDB	data/58	58	688	696	675	725	True	16	100	98	100	0	2	0	True
LUDB	data/58	58	1188	1196	1177	1225	True	16	92	96	96	0	0	4	True
LUDB	data/58	58	1692	1700	1673	1733	True	16	120	106	120	0	12	2	True
LUDB	data/58	58	2193	2201	2174	2234	True	16	120	104	120	0	10	6	True
LUDB	data/58	58	2675	2683	2660	2714	True	16	106	102	108	2	6	2	True
LUDB	data/58	58	3156	3164	3143	3200	True	16	102	114	114	0	0	12	True
LUDB	data/58	58	3619	3627	3603	3664	True	16	122	100	122	0	6	16	True
LUDB	data/58	58	4038	4046	4024	4075	True	16	98	98	102	4	4	4	True
LUDB	data/58	58	4465	4473	4451	4506	False	16	108	100	110	2	2	10	True
LUDB	data/59	59	1118	1123	1105	1161	True	10	100	84	112	12	12	28	True
LUDB	data/59	59	1691	1698	1679	1730	True	14	92	84	102	10	10	18	True
LUDB	data/59	59	2252	2258	2239	2292	True	12	96	84	106	10	10	22	True
LUDB	data/59	59	2810	2816	2789	2846	True	12	88	104	114	10	26	10	True
LUDB	data/59	59	3356	3363	3339	3394	True	14	90	100	110	10	20	10	True
LUDB	data/59	59	3908	3912	3889	3943	True	8	90	96	108	12	18	12	True
LUDB	data/6	6	751	760	735	780	True	18	90	74	90	0	10	6	True
LUDB	data/6	6	1331	1338	1307	1359	True	14	104	76	104	0	22	6	True
LUDB	data/6	6	1926	1937	1916	1960	True	22	86	76	88	2	2	12	True
LUDB	data/6	6	2522	2531	2508	2560	True	18	104	74	104	0	6	24	True
LUDB	data/6	6	3115	3127	3102	3146	True	24	88	72	88	0	10	6	True
LUDB	data/6	6	3710	3718	3696	3737	True	16	82	74	82	0	2	6	True
LUDB	data/6	6	4285	4295	4269	4315	True	20	92	70	92	0	12	10	True
LUDB	data/60	60	608	590	568	623	True	36	84	100	110	10	26	10	True
LUDB	data/60	60	1136	1118	1097	1151	True	36	82	94	108	14	26	14	True
LUDB	data/60	60	1451	1433	1414	1465	True	36	78	92	102	10	24	10	True
LUDB	data/60	60	2116	2099	2077	2130	True	34	100	106	106	0	6	0	True
LUDB	data/60	60	2614	2597	2579	2633	True	34	106	108	108	0	0	2	True
LUDB	data/60	60	3133	3116	3090	3149	True	34	118	106	118	0	2	10	True
LUDB	data/60	60	3639	3622	3602	3652	True	34	98	96	100	2	2	4	True
LUDB	data/60	60	4146	4129	4107	4157	True	34	100	94	100	0	6	0	True
LUDB	data/61	61	667	678	648	707	True	22	100	116	118	2	2	18	True
LUDB	data/61	61	1138	1149	1118	1178	True	22	104	108	120	12	12	16	True
LUDB	data/61	61	1620	1631	1600	1661	True	22	102	118	122	4	4	20	True
LUDB	data/61	61	2085	2096	2056	2124	True	22	120	110	136	16	26	16	True
LUDB	data/61	61	2559	2570	2539	2592	True	22	102	88	106	4	18	4	True
LUDB	data/61	61	3045	3056	3021	3084	True	22	112	116	126	10	10	14	True
LUDB	data/61	61	3525	3536	3506	3565	True	22	102	102	118	16	16	16	True
LUDB	data/61	61	4014	4025	3994	4053	True	22	106	100	118	12	18	12	True
LUDB	data/62	62	809	824	800	848	True	30	96	82	96	0	6	8	True
LUDB	data/62	62	1231	1243	1222	1273	True	24	100	82	102	2	2	20	True
LUDB	data/62	62	1658	1669	1649	1698	True	22	96	90	98	2	2	8	True
LUDB	data/62	62	2085	2097	2076	2126	True	24	100	90	100	0	0	10	True
LUDB	data/62	62	2516	2529	2506	2555	True	26	96	96	98	2	2	2	True
LUDB	data/62	62	2956	2970	2945	2995	True	28	100	94	100	0	6	0	True
LUDB	data/62	62	3392	3403	3380	3433	True	22	98	88	106	8	8	18	True
LUDB	data/62	62	3827	3839	3819	3866	True	24	94	84	94	0	2	8	True
LUDB	data/62	62	4265	4277	4257	4303	True	24	92	92	92	0	0	0	True
LUDB	data/63	63	638	648	622	672	True	20	100	74	100	0	14	12	True
LUDB	data/63	63	1029	1039	1015	1065	True	20	100	74	100	0	8	18	True
LUDB	data/63	63	1451	1461	1435	1489	True	20	108	66	108	0	18	24	True
LUDB	data/63	63	1895	1905	1877	1931	True	20	108	72	108	0	16	20	True
LUDB	data/63	63	2313	2323	2297	2349	True	20	104	70	104	0	14	20	True
LUDB	data/63	63	2778	2787	2757	2814	True	18	114	76	114	0	20	18	True
LUDB	data/63	63	3183	3193	3167	3218	True	20	102	78	102	0	8	16	True
LUDB	data/63	63	3554	3565	3537	3590	True	22	106	84	106	0	10	12	True
LUDB	data/63	63	3942	3952	3926	3977	True	20	102	96	102	0	4	2	True
LUDB	data/63	63	4385	4394	4364	4421	True	18	114	76	114	0	20	18	True
LUDB	data/64	64	703	682	659	715	True	42	104	86	112	8	8	26	True
LUDB	data/64	64	1631	1608	1590	1642	True	46	104	76	104	0	0	28	True
LUDB	data/64	64	2079	2059	2036	2088	True	40	98	86	104	6	6	18	True
LUDB	data/64	64	2513	2493	2468	2520	True	40	88	90	104	14	16	14	True
LUDB	data/64	64	2930	2908	2885	2941	True	44	100	90	112	12	12	22	True
LUDB	data/64	64	3364	3342	3319	3382	True	44	112	84	126	14	14	42	True
LUDB	data/64	64	3819	3796	3773	3824	True	46	88	76	102	14	14	26	True
LUDB	data/64	64	4298	4273	4249	4305	True	50	98	88	112	14	14	24	True
LUDB	data/65	65	523	528	502	557	True	10	110	80	110	0	16	14	True
LUDB	data/65	65	876	879	846	911	True	6	130	92	130	0	32	6	True
LUDB	data/65	65	1226	1230	1202	1262	True	8	106	120	120	0	4	10	True
LUDB	data/65	65	1577	1579	1553	1606	True	4	104	102	106	2	2	4	True
LUDB	data/65	65	1922	1927	1897	1956	True	10	114	106	118	4	12	4	True
LUDB	data/65	65	2269	2274	2241	2301	True	10	120	90	120	0	28	2	True
LUDB	data/65	65	2619	2620	2591	2646	True	2	110	94	110	0	16	0	True
LUDB	data/65	65	2958	2967	2938	2994	True	18	112	98	112	0	14	0	True
LUDB	data/65	65	3311	3316	3287	3344	True	10	96	114	114	0	4	14	True
LUDB	data/65	65	3658	3662	3635	3690	True	8	110	96	110	0	2	12	True
LUDB	data/65	65	4001	4008	3974	4038	True	14	124	96	128	4	32	4	True
LUDB	data/65	65	4354	4355	4325	4385	True	2	120	86	120	0	22	12	True
LUDB	data/66	66	929	944	921	971	True	30	80	98	100	2	2	20	True
LUDB	data/66	66	1548	1562	1537	1587	True	28	84	100	100	0	2	14	True
LUDB	data/66	66	1907	1920	1894	1944	True	26	86	96	100	4	4	14	True
LUDB	data/66	66	2706	2720	2695	2744	True	28	84	92	98	6	6	14	True
LUDB	data/66	66	3354	3369	3344	3392	True	30	82	92	96	4	4	14	True
LUDB	data/66	66	3966	3979	3951	4001	True	26	92	90	100	8	10	8	True
LUDB	data/67	67	877	889	857	919	True	24	124	80	124	0	24	20	True
LUDB	data/67	67	1417	1428	1398	1457	True	22	118	98	118	0	16	4	True
LUDB	data/67	67	1969	1981	1951	2008	True	24	114	98	114	0	10	6	True
LUDB	data/67	67	2505	2516	2488	2548	True	22	120	98	120	0	10	12	True
LUDB	data/67	67	3019	3031	3002	3059	True	24	114	94	114	0	12	8	True
LUDB	data/67	67	3525	3537	3508	3569	True	24	122	86	122	0	16	20	True
LUDB	data/67	67	4043	4055	4028	4089	True	24	122	92	122	0	8	22	True
LUDB	data/68	68	517	530	505	555	True	26	100	96	100	0	0	4	True
LUDB	data/68	68	993	1005	982	1029	True	24	90	94	94	0	0	4	True
LUDB	data/68	68	1456	1470	1443	1494	True	28	102	96	102	0	2	4	True
LUDB	data/68	68	1928	1941	1916	1965	True	26	92	94	98	4	6	4	True
LUDB	data/68	68	2383	2397	2370	2430	True	28	120	94	120	0	10	16	True
LUDB	data/68	68	2832	2847	2819	2870	True	30	98	102	102	0	4	0	True
LUDB	data/68	68	3294	3309	3280	3331	True	30	100	88	102	2	14	2	True
LUDB	data/68	68	3757	3770	3743	3792	True	26	98	88	98	0	8	2	True
LUDB	data/68	68	4210	4223	4197	4248	True	26	92	102	102	0	4	6	True
LUDB	data/69	69	719	733	713	759	True	28	92	92	92	0	0	0	True
LUDB	data/69	69	1096	1113	1086	1139	True	34	102	98	106	4	8	4	True
LUDB	data/69	69	1489	1505	1485	1530	True	32	90	84	90	0	4	2	True
LUDB	data/69	69	1879	1892	1869	1918	True	26	92	98	98	0	6	0	True
LUDB	data/69	69	2261	2275	2249	2300	True	28	102	88	102	0	14	0	True
LUDB	data/69	69	2640	2654	2634	2680	True	28	86	88	92	4	4	6	True
LUDB	data/69	69	3022	3036	3013	3061	True	28	90	92	96	4	6	4	True
LUDB	data/69	69	3410	3425	3406	3450	True	30	88	78	88	0	6	4	True
LUDB	data/69	69	3794	3809	3783	3833	True	30	100	86	100	0	14	0	True
LUDB	data/69	69	4172	4188	4163	4214	True	32	100	98	102	2	4	2	True
LUDB	data/69	69	4547	4561	4538	4586	False	28	88	96	96	0	4	4	True
LUDB	data/7	7	1472	1484	1465	1502	True	24	62	68	74	6	12	6	True
LUDB	data/7	7	3850	3862	3842	3886	True	24	74	72	88	14	14	16	True
LUDB	data/70	70	344	358	335	378	False	28	76	82	86	4	4	10	True
LUDB	data/70	70	678	693	670	710	True	30	76	76	80	4	4	4	True
LUDB	data/70	70	1016	1030	1008	1050	True	28	74	84	84	0	0	10	True
LUDB	data/70	70	1358	1369	1347	1388	True	22	72	78	82	4	4	10	True
LUDB	data/70	70	1692	1706	1685	1723	True	28	70	72	76	4	4	6	True
LUDB	data/70	70	2030	2044	2023	2061	True	28	72	76	76	0	0	4	True
LUDB	data/70	70	2371	2384	2362	2407	True	26	74	88	90	2	2	16	True
LUDB	data/70	70	2704	2718	2690	2742	True	28	86	88	104	16	16	18	True
LUDB	data/70	70	3031	3045	3022	3068	True	28	74	90	92	2	2	18	True
LUDB	data/70	70	3354	3366	3343	3384	True	24	70	82	82	0	4	8	True
LUDB	data/70	70	3674	3688	3665	3710	True	28	76	86	90	4	4	14	True
LUDB	data/70	70	3997	4011	3989	4028	True	28	72	72	78	6	6	6	True
LUDB	data/70	70	4331	4343	4314	4360	True	24	90	76	92	2	16	2	True
LUDB	data/71	71	536	550	525	576	True	28	88	98	102	4	4	14	True
LUDB	data/71	71	1021	1036	1012	1062	True	30	80	98	100	2	2	20	True
LUDB	data/71	71	1509	1525	1499	1547	True	32	84	92	96	4	4	12	True
LUDB	data/71	71	2023	2037	2013	2060	True	28	82	94	94	0	2	10	True
LUDB	data/71	71	2572	2588	2562	2610	True	32	86	94	96	2	2	10	True
LUDB	data/71	71	3131	3147	3123	3169	True	32	82	92	92	0	0	10	True
LUDB	data/71	71	3678	3694	3668	3716	True	32	82	90	96	6	6	14	True
LUDB	data/71	71	4213	4228	4202	4252	True	30	84	94	100	6	6	16	True
LUDB	data/72	72	848	832	806	862	True	32	88	106	112	6	24	6	True
LUDB	data/72	72	1350	1333	1306	1363	True	34	88	110	114	4	26	4	True
LUDB	data/72	72	1851	1832	1808	1864	True	38	92	108	112	4	20	4	True
LUDB	data/72	72	2351	2333	2308	2361	True	36	74	106	106	0	26	6	True
LUDB	data/72	72	2850	2833	2809	2861	True	34	84	96	104	8	20	8	True
LUDB	data/72	72	3191	3174	3155	3202	True	34	78	92	94	2	16	2	True
LUDB	data/72	72	3700	3683	3657	3712	True	34	86	108	110	2	24	2	True
LUDB	data/72	72	4202	4184	4157	4215	True	36	86	108	116	8	30	8	True
LUDB	data/73	73	818	826	807	853	True	16	86	84	92	6	6	8	True
LUDB	data/73	73	1329	1339	1320	1365	True	20	90	84	90	0	0	6	True
LUDB	data/73	73	1843	1852	1831	1890	True	18	114	88	118	4	4	30	True
LUDB	data/73	73	2358	2368	2344	2394	True	20	90	94	100	6	10	6	True
LUDB	data/73	73	2867	2877	2857	2904	True	20	92	88	94	2	2	6	True
LUDB	data/73	73	3377	3386	3361	3429	True	18	86	136	136	0	16	34	True
LUDB	data/73	73	3886	3895	3877	3922	True	18	90	84	90	0	0	6	True
LUDB	data/73	73	4391	4400	4379	4426	True	18	88	88	94	6	6	6	True
LUDB	data/74	74	647	624	614	688	True	46	122	146	148	2	2	26	True
LUDB	data/74	74	1147	1121	1113	1188	True	52	96	150	150	0	4	50	True
LUDB	data/74	74	1649	1621	1612	1688	True	56	106	148	152	4	4	46	True
LUDB	data/74	74	2149	2127	2114	2187	True	44	94	146	146	0	2	50	True
LUDB	data/74	74	2649	2636	2618	2687	True	26	84	132	138	6	6	54	True
LUDB	data/74	74	3149	3139	3118	3193	True	20	90	146	150	4	4	60	True
LUDB	data/74	74	3650	3636	3619	3690	True	28	98	142	142	0	0	44	True
LUDB	data/74	74	4151	4124	4111	4193	True	54	98	164	164	0	8	58	True
LUDB	data/74	74	4651	4626	4613	4692	False	50	106	152	158	6	6	52	True
LUDB	data/75	75	586	597	571	617	True	22	82	74	92	10	18	10	True
LUDB	data/75	75	1069	1080	1062	1100	True	22	64	76	76	0	0	12	True
LUDB	data/75	75	1560	1570	1551	1587	True	20	64	70	72	2	2	8	True
LUDB	data/75	75	2047	2057	2036	2075	True	20	70	74	78	4	4	8	True
LUDB	data/75	75	2524	2536	2513	2551	True	24	76	64	76	0	12	0	True
LUDB	data/75	75	3011	3021	2999	3038	True	20	66	78	78	0	6	6	True
LUDB	data/75	75	3491	3502	3485	3521	True	22	64	70	72	2	2	8	True
LUDB	data/75	75	3963	3974	3954	3993	True	22	66	76	78	2	2	12	True
LUDB	data/75	75	4440	4451	4433	4470	True	22	66	72	74	2	2	8	True
LUDB	data/76	76	648	658	633	686	True	20	102	104	106	2	2	4	True
LUDB	data/76	76	1050	1060	1036	1089	True	20	106	82	106	0	8	16	True
LUDB	data/76	76	1459	1469	1446	1503	True	20	102	106	114	8	8	12	True
LUDB	data/76	76	1857	1866	1837	1895	True	18	106	100	116	10	10	16	True
LUDB	data/76	76	2263	2272	2248	2300	True	18	104	80	104	0	12	12	True
LUDB	data/76	76	2673	2683	2661	2714	True	20	106	90	106	0	0	16	True
LUDB	data/76	76	3079	3089	3065	3115	True	20	100	82	100	0	10	8	True
LUDB	data/76	76	3478	3488	3463	3514	True	20	102	88	102	0	2	12	True
LUDB	data/76	76	3872	3881	3858	3909	True	18	102	82	102	0	10	10	True
LUDB	data/76	76	4267	4275	4251	4305	True	16	108	92	108	0	2	14	True
LUDB	data/76	76	4648	4658	4636	4686	False	20	100	82	100	0	6	12	True
LUDB	data/77	77	711	717	701	743	True	12	70	84	84	0	8	6	True
LUDB	data/77	77	1106	1114	1096	1140	True	16	88	88	88	0	0	0	True
LUDB	data/77	77	1511	1521	1503	1548	True	20	84	86	90	4	4	6	True
LUDB	data/77	77	1913	1922	1906	1949	True	18	82	86	86	0	2	2	True
LUDB	data/77	77	2318	2325	2306	2352	True	14	84	90	92	2	8	2	True
LUDB	data/77	77	2711	2717	2700	2745	True	12	76	90	90	0	8	6	True
LUDB	data/77	77	3112	3118	3097	3144	True	12	94	88	94	0	4	2	True
LUDB	data/77	77	3513	3521	3502	3545	True	16	78	84	86	2	8	2	True
LUDB	data/77	77	3913	3922	3902	3949	True	18	80	94	94	0	12	2	True
LUDB	data/77	77	4316	4324	4308	4354	True	16	72	92	92	0	6	14	True
LUDB	data/78	78	719	733	714	756	True	28	82	74	84	2	2	10	True
LUDB	data/78	78	1084	1097	1078	1123	True	26	90	68	90	0	4	18	True
LUDB	data/78	78	1653	1667	1648	1690	True	28	82	82	84	2	2	2	True
LUDB	data/78	78	2145	2157	2138	2182	True	24	88	68	88	0	2	18	True
LUDB	data/78	78	2634	2646	2626	2671	True	24	90	62	90	0	8	20	True
LUDB	data/78	78	3116	3130	3110	3156	True	28	86	88	92	4	4	6	True
LUDB	data/78	78	3587	3600	3580	3628	True	26	94	76	96	2	2	20	True
LUDB	data/78	78	4057	4069	4050	4094	True	24	88	86	88	0	2	0	True
LUDB	data/79	79	616	624	600	650	True	16	100	86	100	0	14	0	True
LUDB	data/79	79	1156	1164	1145	1192	True	16	84	94	94	0	6	4	True
LUDB	data/79	79	1668	1680	1657	1712	True	24	110	98	110	0	6	6	True
LUDB	data/79	79	2210	2218	2195	2247	True	16	104	88	104	0	12	4	True
LUDB	data/79	79	2754	2763	2743	2793	True	18	88	88	100	12	12	12	True
LUDB	data/79	79	3279	3289	3270	3322	True	20	100	102	104	2	4	2	True
LUDB	data/79	79	3790	3798	3777	3827	True	16	100	94	100	0	6	0	True
LUDB	data/79	79	4306	4316	4291	4343	True	20	104	92	104	0	12	0	True
LUDB	data/8	8	724	707	659	731	True	34	144	104	144	0	12	28	True
LUDB	data/8	8	1139	1133	1073	1148	True	12	150	124	150	0	18	8	True
LUDB	data/8	8	1451	1458	1435	1486	True	14	84	94	102	8	8	18	True
LUDB	data/8	8	1853	1862	1839	1887	True	18	88	96	96	0	0	8	True
LUDB	data/8	8	2336	2310	2286	2344	True	52	110	106	116	6	6	10	True
LUDB	data/8	8	2775	2761	2712	2788	True	28	152	98	152	0	12	42	True
LUDB	data/8	8	3198	3184	3133	3207	True	28	148	124	148	0	2	22	True
LUDB	data/8	8	3618	3602	3553	3624	True	32	142	104	142	0	26	12	True
LUDB	data/8	8	4043	4026	3978	4054	True	34	152	114	152	0	12	26	True
LUDB	data/8	8	4462	4461	4401	4472	True	2	142	140	142	0	0	2	True
LUDB	data/80	80	370	384	359	405	False	28	92	86	92	0	6	0	True
LUDB	data/80	80	765	779	755	804	True	28	90	92	98	6	6	8	True
LUDB	data/80	80	1161	1177	1153	1207	True	32	82	108	108	0	4	22	True
LUDB	data/80	80	1564	1579	1552	1604	True	30	92	98	104	6	6	12	True
LUDB	data/80	80	1968	1982	1959	2006	True	28	82	88	94	6	6	12	True
LUDB	data/80	80	2363	2380	2352	2404	True	34	92	92	104	12	12	12	True
LUDB	data/80	80	2766	2782	2757	2803	True	32	84	92	92	0	4	4	True
LUDB	data/80	80	3173	3189	3160	3217	True	32	92	104	114	10	10	22	True
LUDB	data/80	80	3579	3594	3568	3622	True	30	88	108	108	0	2	18	True
LUDB	data/80	80	3984	3999	3976	4021	True	30	86	90	90	0	2	2	True
LUDB	data/80	80	4389	4405	4374	4429	True	32	106	104	110	4	6	4	True
LUDB	data/81	81	627	614	593	634	True	26	56	82	82	0	22	4	True
LUDB	data/81	81	1030	1018	996	1043	True	24	70	92	94	2	24	2	True
LUDB	data/81	81	1408	1396	1374	1415	True	24	56	76	82	6	26	6	True
LUDB	data/81	81	1808	1796	1774	1820	True	24	68	78	92	14	24	14	True
LUDB	data/81	81	2183	2170	2146	2191	True	26	62	82	90	8	28	8	True
LUDB	data/81	81	2567	2555	2533	2576	True	24	62	76	86	10	24	10	True
LUDB	data/81	81	2944	2932	2912	2953	True	24	60	78	82	4	22	4	True
LUDB	data/81	81	3321	3309	3287	3332	True	24	64	82	90	8	26	8	True
LUDB	data/81	81	3700	3688	3666	3707	True	24	52	82	82	0	26	4	True
LUDB	data/81	81	4109	4097	4075	4115	True	24	56	80	80	0	24	0	True
LUDB	data/81	81	4527	4515	4493	4535	False	24	58	84	84	0	26	0	True
LUDB	data/82	82	916	924	897	962	True	16	96	118	130	12	12	34	True
LUDB	data/82	82	1508	1518	1485	1545	True	20	106	98	120	14	22	14	True
LUDB	data/82	82	2076	2084	2054	2112	True	16	100	98	116	16	18	16	True
LUDB	data/82	82	2671	2679	2650	2706	True	16	100	92	112	12	20	12	True
LUDB	data/82	82	3244	3252	3219	3279	True	16	112	100	120	8	20	8	True
LUDB	data/82	82	3807	3816	3794	3843	True	18	84	90	98	8	8	14	True
LUDB	data/82	82	4383	4396	4370	4422	True	26	98	98	104	6	6	6	True
LUDB	data/83	83	366	374	326	409	False	16	166	138	166	0	26	2	True
LUDB	data/83	83	713	679	627	741	True	68	144	228	228	0	80	4	True
LUDB	data/83	83	1165	1203	1153	1245	True	76	184	162	184	0	14	8	True
LUDB	data/83	83	1726	1765	1715	1806	True	78	162	164	182	18	18	20	True
LUDB	data/83	83	2129	2169	2120	2205	True	80	158	158	170	12	12	12	True
LUDB	data/83	83	2615	2607	2580	2660	True	16	110	160	160	0	50	0	True
LUDB	data/83	83	3225	3261	3217	3300	True	72	136	146	166	20	20	30	True
LUDB	data/83	83	3730	3764	3724	3803	True	68	130	152	158	6	6	28	True
LUDB	data/83	83	4088	4129	4083	4168	True	82	160	146	170	10	24	10	False
LUDB	data/83	83	4564	4601	4554	4628	False	74	148	114	148	0	26	8	True
LUDB	data/84	84	721	731	701	762	True	20	108	110	122	12	12	14	True
LUDB	data/84	84	1220	1230	1200	1259	True	20	112	102	118	6	16	6	True
LUDB	data/84	84	1720	1730	1701	1762	True	20	110	108	122	12	14	12	True
LUDB	data/84	84	2220	2230	2205	2259	True	20	102	102	108	6	6	6	True
LUDB	data/84	84	2720	2731	2702	2757	True	22	110	100	110	0	10	0	True
LUDB	data/84	84	3220	3230	3202	3263	True	20	108	118	122	4	4	14	True
LUDB	data/84	84	3720	3730	3701	3763	True	20	110	114	124	10	10	14	True
LUDB	data/84	84	4220	4230	4202	4262	True	20	110	112	120	8	8	10	True
LUDB	data/85	85	711	722	704	746	True	22	74	74	84	10	10	10	True
LUDB	data/85	85	1109	1119	1099	1143	True	20	84	78	88	4	10	4	True
LUDB	data/85	85	1503	1513	1494	1535	True	20	80	76	82	2	6	2	True
LUDB	data/85	85	1892	1901	1885	1923	True	18	76	76	76	0	0	0	True
LUDB	data/85	85	2288	2297	2277	2317	True	18	80	72	80	0	4	4	True
LUDB	data/85	85	2680	2690	2670	2711	True	20	78	72	82	4	10	4	True
LUDB	data/85	85	3081	3091	3072	3114	True	20	78	80	84	4	6	4	True
LUDB	data/85	85	3497	3508	3489	3527	True	22	76	64	76	0	10	2	True
LUDB	data/85	85	3914	3924	3906	3945	True	20	76	74	78	2	4	2	True
LUDB	data/85	85	4324	4335	4317	4356	True	22	76	76	78	2	2	2	True
LUDB	data/86	86	613	622	599	648	True	18	98	80	98	0	6	12	True
LUDB	data/86	86	942	951	928	975	True	18	94	80	94	0	6	8	True
LUDB	data/86	86	1274	1283	1259	1310	True	18	98	88	102	4	4	14	True
LUDB	data/86	86	1605	1613	1591	1641	True	16	100	88	100	0	6	6	True
LUDB	data/86	86	1936	1947	1924	1974	True	22	96	100	100	0	2	2	True
LUDB	data/86	86	2270	2281	2257	2306	True	22	98	92	98	0	4	2	True
LUDB	data/86	86	2609	2620	2598	2645	True	22	90	92	94	2	4	2	True
LUDB	data/86	86	2949	2958	2936	2986	True	18	96	98	100	2	2	4	True
LUDB	data/86	86	3291	3300	3277	3328	True	18	100	92	102	2	2	10	True
LUDB	data/86	86	3635	3645	3621	3671	True	20	100	84	100	0	2	14	True
LUDB	data/86	86	3981	3990	3967	4016	True	18	98	82	98	0	4	12	True
LUDB	data/86	86	4326	4336	4313	4363	True	20	100	70	100	0	6	24	True
LUDB	data/87	87	627	640	611	663	True	26	98	104	104	0	6	0	True
LUDB	data/87	87	951	965	939	989	True	28	100	82	100	0	10	8	True
LUDB	data/87	87	1280	1293	1270	1314	True	26	84	88	88	0	2	2	True
LUDB	data/87	87	1617	1631	1601	1654	True	28	106	92	106	0	12	2	True
LUDB	data/87	87	1942	1956	1929	1978	True	28	90	98	98	0	4	4	True
LUDB	data/87	87	2272	2286	2260	2308	True	28	92	84	96	4	12	4	True
LUDB	data/87	87	2613	2626	2601	2648	True	26	94	84	94	0	8	2	True
LUDB	data/87	87	2969	2982	2955	3004	True	26	92	98	98	0	2	4	True
LUDB	data/87	87	3312	3326	3298	3347	True	28	98	86	98	0	8	4	True
LUDB	data/87	87	3672	3686	3660	3707	True	28	94	84	94	0	8	2	True
LUDB	data/87	87	4038	4052	4027	4075	True	28	96	92	96	0	4	0	True
LUDB	data/87	87	4396	4408	4384	4433	True	24	98	94	98	0	2	2	True
LUDB	data/88	88	599	609	589	632	True	20	86	70	86	0	6	10	True
LUDB	data/88	88	840	852	832	875	True	24	86	86	86	0	0	0	True
LUDB	data/88	88	1175	1186	1156	1212	True	22	112	96	112	0	12	4	True
LUDB	data/88	88	1527	1538	1516	1561	True	22	90	76	90	0	8	6	True
LUDB	data/88	88	1792	1804	1785	1833	True	24	82	92	96	4	4	14	True
LUDB	data/88	88	2075	2085	2064	2120	True	20	112	72	112	0	12	28	True
LUDB	data/88	88	2571	2582	2562	2607	True	22	90	72	90	0	8	10	True
LUDB	data/88	88	2898	2908	2890	2940	True	20	100	76	100	0	6	18	True
LUDB	data/88	88	3214	3225	3206	3249	True	22	86	80	86	0	4	2	True
LUDB	data/88	88	3705	3716	3694	3743	True	22	94	98	98	0	2	2	True
LUDB	data/88	88	4020	4030	4009	4053	True	20	88	86	88	0	0	2	True
LUDB	data/88	88	4286	4298	4258	4322	True	24	128	70	128	0	48	10	True
LUDB	data/89	89	728	740	716	763	True	24	94	82	94	0	8	4	True
LUDB	data/89	89	1137	1147	1123	1171	True	20	92	84	96	4	12	4	True
LUDB	data/89	89	1557	1570	1552	1594	True	26	84	72	84	0	0	12	True
LUDB	data/89	89	1990	2002	1980	2028	True	24	96	94	96	0	0	2	True
LUDB	data/89	89	2391	2403	2381	2430	True	24	98	88	98	0	8	2	True
LUDB	data/89	89	2781	2796	2775	2818	True	30	86	76	86	0	10	0	True
LUDB	data/89	89	3195	3206	3185	3230	True	22	86	90	90	0	2	2	True
LUDB	data/89	89	3635	3647	3623	3671	True	24	96	92	96	0	2	2	True
LUDB	data/89	89	4085	4098	4074	4124	True	26	100	74	100	0	12	14	True
LUDB	data/89	89	4540	4552	4530	4575	False	24	90	82	90	0	8	0	True
LUDB	data/9	9	729	740	717	763	True	22	92	72	92	0	10	10	True
LUDB	data/9	9	1145	1156	1132	1180	True	22	96	74	96	0	10	12	True
LUDB	data/9	9	1558	1570	1543	1594	True	24	102	78	102	0	14	10	True
LUDB	data/9	9	1975	1986	1961	2009	True	22	96	76	96	0	14	6	True
LUDB	data/9	9	2401	2413	2390	2434	True	24	88	74	88	0	6	8	True
LUDB	data/9	9	2827	2839	2813	2860	True	24	94	78	94	0	12	4	True
LUDB	data/9	9	3249	3260	3237	3283	True	22	92	76	92	0	8	8	True
LUDB	data/9	9	3680	3692	3669	3714	True	24	90	74	90	0	8	8	True
LUDB	data/9	9	4121	4132	4107	4152	True	22	90	72	90	0	16	2	True
LUDB	data/90	90	752	725	703	783	True	54	114	160	160	0	36	10	True
LUDB	data/90	90	1253	1231	1203	1285	True	44	142	162	164	2	2	22	True
LUDB	data/90	90	1753	1729	1705	1786	True	48	134	162	162	0	10	18	True
LUDB	data/90	90	2253	2215	2202	2284	True	76	132	164	164	0	20	12	True
LUDB	data/90	90	2753	2727	2705	2785	True	52	120	160	160	0	16	24	True
LUDB	data/90	90	3254	3225	3204	3284	True	58	102	160	160	0	46	12	True
LUDB	data/90	90	3755	3724	3711	3785	True	62	120	148	148	0	6	22	True
LUDB	data/90	90	4255	4231	4206	4286	True	48	130	160	160	0	14	16	True
LUDB	data/91	91	532	543	524	568	True	22	88	60	88	0	12	16	True
LUDB	data/91	91	899	910	889	943	True	22	108	70	108	0	4	34	True
LUDB	data/91	91	1270	1281	1262	1308	True	22	92	68	92	0	0	24	True
LUDB	data/91	91	1638	1648	1627	1674	True	20	94	74	94	0	4	16	True
LUDB	data/91	91	2005	2015	1994	2043	True	20	98	76	98	0	2	20	True
LUDB	data/91	91	2376	2387	2363	2411	True	22	96	74	96	0	2	20	True
LUDB	data/91	91	2759	2770	2744	2795	True	22	102	70	102	0	10	22	True
LUDB	data/91	91	3146	3157	3136	3181	True	22	90	66	90	0	2	22	True
LUDB	data/91	91	3538	3548	3529	3576	True	20	94	68	94	0	2	24	True
LUDB	data/91	91	3852	3863	3841	3895	True	22	106	74	108	2	2	34	True
LUDB	data/91	91	4276	4286	4258	4314	True	20	112	76	112	0	14	22	True
LUDB	data/92	92	418	429	410	454	False	22	88	76	88	0	0	12	True
LUDB	data/92	92	729	740	717	762	True	22	86	90	90	0	4	0	True
LUDB	data/92	92	1039	1048	1027	1073	True	18	90	76	92	2	2	16	True
LUDB	data/92	92	1338	1348	1329	1371	True	20	78	84	84	0	4	2	True
LUDB	data/92	92	1654	1664	1642	1688	True	20	88	82	92	4	4	10	True
LUDB	data/92	92	1963	1974	1953	1998	True	22	86	84	90	4	4	6	True
LUDB	data/92	92	2269	2278	2256	2303	True	18	80	84	94	10	14	10	True
LUDB	data/92	92	2572	2582	2560	2605	True	20	78	78	90	12	12	12	True
LUDB	data/92	92	2877	2888	2868	2922	True	22	106	86	108	2	2	22	True
LUDB	data/92	92	3179	3190	3165	3214	True	22	98	86	98	0	0	12	True
LUDB	data/92	92	3484	3494	3474	3520	True	20	92	82	92	0	0	10	True
LUDB	data/92	92	3789	3800	3779	3824	True	22	78	90	90	0	10	2	True
LUDB	data/92	92	4087	4098	4076	4120	True	22	88	82	88	0	2	4	True
LUDB	data/92	92	4388	4397	4375	4423	True	18	96	72	96	0	12	12	True
LUDB	data/93	93	870	869	810	904	True	2	170	172	188	16	16	18	True
LUDB	data/93	93	1369	1368	1318	1405	True	2	164	164	174	10	10	10	True
LUDB	data/93	93	1867	1865	1816	1901	True	4	164	138	170	6	32	6	True
LUDB	data/93	93	2366	2363	2312	2399	True	6	142	174	174	0	30	2	True
LUDB	data/93	93	2862	2863	2810	2903	True	2	182	178	186	4	4	8	True
LUDB	data/93	93	3361	3359	3309	3395	True	4	150	172	172	0	2	20	True
LUDB	data/93	93	3860	3858	3808	3898	True	4	174	174	180	6	6	6	True
LUDB	data/93	93	4361	4357	4304	4391	True	8	106	174	174	0	40	28	True
LUDB	data/94	94	720	730	705	755	True	20	96	98	100	2	2	4	True
LUDB	data/94	94	1104	1114	1089	1139	True	20	94	100	100	0	2	4	True
LUDB	data/94	94	1481	1492	1468	1516	True	22	92	92	96	4	4	4	True
LUDB	data/94	94	1860	1871	1846	1895	True	22	92	98	98	0	2	4	True
LUDB	data/94	94	2242	2254	2225	2278	True	24	98	98	106	8	8	8	True
LUDB	data/94	94	2639	2650	2621	2675	True	22	86	108	108	0	14	8	True
LUDB	data/94	94	3062	3073	3048	3097	True	22	90	98	98	0	0	8	True
LUDB	data/94	94	3486	3496	3472	3522	True	20	88	100	100	0	4	8	True
LUDB	data/94	94	3896	3907	3882	3930	True	22	88	96	96	0	4	4	True
LUDB	data/94	94	4291	4301	4277	4325	True	20	92	96	96	0	0	4	True
LUDB	data/95	95	2794	2807	2790	2830	True	26	80	58	80	0	14	8	True
LUDB	data/95	95	3162	3174	3152	3200	True	24	82	96	96	0	4	10	True
LUDB	data/95	95	3535	3548	3527	3575	True	26	90	88	96	6	6	8	True
LUDB	data/95	95	3998	4009	3989	4034	True	22	86	90	90	0	2	2	True
LUDB	data/95	95	4483	4496	4475	4519	False	26	82	86	88	2	6	2	True
LUDB	data/96	96	544	565	539	585	True	42	90	84	92	2	2	8	True
LUDB	data/96	96	887	907	874	925	True	40	102	88	102	0	12	2	True
LUDB	data/96	96	1436	1455	1428	1474	True	38	88	80	92	4	4	12	True
LUDB	data/96	96	1760	1780	1750	1799	True	40	98	86	98	0	6	6	True
LUDB	data/96	96	2096	2114	2090	2136	True	36	92	80	92	0	0	12	True
LUDB	data/96	96	2519	2537	2509	2553	True	36	82	82	88	6	6	6	True
LUDB	data/96	96	2777	2793	2765	2809	True	32	88	84	88	0	4	0	True
LUDB	data/96	96	3013	3031	3004	3052	True	36	78	86	96	10	10	18	True
LUDB	data/96	96	3333	3353	3312	3372	True	40	120	90	120	0	26	4	True
LUDB	data/96	96	3719	3738	3711	3755	True	38	86	84	88	2	4	2	True
LUDB	data/96	96	4159	4181	4155	4199	True	44	88	82	88	0	4	2	True
LUDB	data/96	96	4452	4471	4444	4488	True	38	88	78	88	0	6	4	True
LUDB	data/97	97	708	696	673	732	True	24	88	118	118	0	22	8	True
LUDB	data/97	97	1203	1190	1169	1226	True	26	90	108	114	6	24	6	True
LUDB	data/97	97	1689	1676	1655	1715	True	26	96	120	120	0	20	4	True
LUDB	data/97	97	2183	2170	2149	2206	True	26	92	114	114	0	20	2	True
LUDB	data/97	97	2683	2670	2648	2710	True	26	92	124	124	0	24	8	True
LUDB	data/97	97	3179	3167	3150	3205	True	24	96	108	110	2	14	2	True
LUDB	data/97	97	3671	3659	3638	3697	True	24	94	118	118	0	20	4	True
LUDB	data/97	97	4176	4162	4141	4198	True	28	92	112	114	2	22	2	True
LUDB	data/98	98	739	753	726	775	True	28	94	92	98	4	6	4	True
LUDB	data/98	98	1211	1225	1199	1246	True	28	90	88	94	4	4	6	True
LUDB	data/98	98	1701	1715	1689	1738	True	28	98	92	98	0	4	2	True
LUDB	data/98	98	2192	2205	2178	2227	True	26	96	90	98	2	8	2	True
LUDB	data/98	98	2673	2687	2654	2709	True	28	110	88	110	0	22	0	True
LUDB	data/98	98	3149	3163	3134	3185	True	28	98	96	102	4	6	4	True
LUDB	data/98	98	3638	3652	3627	3678	True	28	102	90	102	0	2	10	True
LUDB	data/98	98	4131	4145	4113	4167	True	28	108	94	108	0	14	0	True
LUDB	data/99	99	375	386	363	407	False	22	76	84	88	4	4	12	True
LUDB	data/99	99	727	734	716	758	True	14	70	84	84	0	2	12	True
LUDB	data/99	99	1064	1072	1052	1094	True	16	84	82	84	0	0	2	True
LUDB	data/99	99	1396	1404	1383	1427	True	16	86	84	88	2	4	2	True
LUDB	data/99	99	1731	1739	1721	1762	True	16	76	74	82	6	8	6	True
LUDB	data/99	99	2087	2096	2077	2118	True	18	70	82	82	0	0	12	True
LUDB	data/99	99	2490	2506	2479	2521	True	32	72	82	84	2	2	12	True
LUDB	data/99	99	2939	2947	2928	2970	True	16	74	84	84	0	0	10	True
LUDB	data/99	99	3394	3403	3379	3427	True	18	88	88	96	8	8	8	True
LUDB	data/99	99	3823	3832	3812	3855	True	18	74	86	86	0	2	10	True
LUDB	data/99	99	4219	4233	4208	4251	True	28	80	84	86	2	2	6	True
LUDB	data/99	99	4579	4592	4568	4608	False	26	80	80	80	0	0	0	True
PTBXL	7744	20954	30	24	1	82	False	12	162	102	162	0	0	60	True
PTBXL	7744	20954	506	500	473	556	False	12	158	110	166	8	8	56	True
PTBXL	7744	20954	978	973	946	1019	True	10	140	110	146	6	6	36	True
PTBXL	7744	20954	1445	1440	1413	1494	True	10	156	108	162	6	6	54	True
PTBXL	7744	20954	1926	1919	1891	1964	True	14	134	114	146	12	12	32	True
PTBXL	7744	20954	2410	2405	2377	2448	True	10	134	112	142	8	8	30	True
PTBXL	7744	20954	2893	2888	2860	2931	True	10	134	110	142	8	8	32	True
PTBXL	7744	20954	3377	3371	3344	3429	True	12	162	110	170	8	8	60	True
PTBXL	7744	20954	3869	3862	3835	3907	True	14	132	112	144	12	12	32	True
PTBXL	7744	20954	4357	4351	4322	4386	True	12	116	114	128	12	12	14	True
PTBXL	7744	20954	4838	4836	4807	4866	False	4	108	114	118	4	10	4	True
PTBXL	377	11498	302	298	270	340	False	8	132	110	140	8	8	30	True
PTBXL	377	11498	612	608	580	661	True	8	154	110	162	8	8	52	True
PTBXL	377	11498	913	910	882	953	True	6	136	110	142	6	6	32	True
PTBXL	377	11498	1215	1213	1184	1255	True	4	134	110	142	8	8	32	True
PTBXL	377	11498	1526	1523	1495	1564	True	6	132	108	138	6	6	30	True
PTBXL	377	11498	1839	1836	1808	1877	True	6	132	110	138	6	6	28	True
PTBXL	377	11498	2151	2147	2119	2189	True	8	132	110	140	8	8	30	True
PTBXL	377	11498	2459	2456	2427	2497	True	6	132	110	140	8	8	30	True
PTBXL	377	11498	2767	2764	2736	2805	True	6	130	108	138	8	8	30	True
PTBXL	377	11498	3070	3067	3039	3108	True	6	132	108	138	6	6	30	True
PTBXL	377	11498	3371	3368	3340	3409	True	6	132	110	138	6	6	28	True
PTBXL	377	11498	3676	3673	3645	3714	True	6	132	110	138	6	6	28	True
PTBXL	377	11498	3987	3984	3956	4027	True	6	134	110	142	8	8	32	True
PTBXL	377	11498	4302	4299	4271	4344	True	6	140	108	146	6	6	38	True
PTBXL	377	11498	4620	4617	4589	4658	False	6	132	108	138	6	6	30	True
PTBXL	377	11498	4940	4937	4909	4965	False	6	106	110	112	2	6	2	True
PTBXL	10115	12854	444	443	416	471	False	2	102	110	110	0	4	4	True
PTBXL	10115	12854	1042	1041	1014	1070	True	2	102	112	112	0	6	4	True
PTBXL	10115	12854	1643	1641	1614	1670	True	4	104	112	112	0	6	2	True
PTBXL	10115	12854	2282	2280	2253	2328	True	4	144	112	150	6	6	38	True
PTBXL	10115	12854	2909	2908	2881	2936	True	2	102	110	110	0	4	4	True
PTBXL	10115	12854	3530	3530	3503	3558	True	0	100	110	110	0	4	6	True
PTBXL	10115	12854	4125	4124	4097	4152	True	2	106	110	110	0	4	0	True
PTBXL	10115	12854	4719	4717	4690	4760	False	4	134	112	140	6	6	28	True
PTBXL	19333	12442	68	63	35	117	False	10	156	108	164	8	8	56	True
PTBXL	19333	12442	407	402	374	445	False	10	134	108	142	8	8	34	True
PTBXL	19333	12442	744	739	712	798	True	10	166	108	172	6	6	64	True
PTBXL	19333	12442	1095	1090	1062	1138	True	10	144	108	152	8	8	44	True
PTBXL	19333	12442	1438	1433	1405	1480	True	10	142	108	150	8	8	42	True
PTBXL	19333	12442	1793	1788	1760	1845	True	10	162	110	170	8	8	60	True
PTBXL	19333	12442	2155	2150	2122	2197	True	10	142	108	150	8	8	42	True
PTBXL	19333	12442	2522	2517	2490	2571	True	10	156	106	162	6	6	56	True
PTBXL	19333	12442	2890	2885	2857	2931	True	10	140	108	148	8	8	40	True
PTBXL	19333	12442	3255	3250	3223	3298	True	10	142	108	150	8	8	42	True
PTBXL	19333	12442	3626	3621	3593	3674	True	10	154	108	162	8	8	54	True
PTBXL	19333	12442	3992	3987	3959	4035	True	10	144	108	152	8	8	44	True
PTBXL	19333	12442	4358	4354	4326	4402	True	8	144	108	152	8	8	44	True
PTBXL	19333	12442	4722	4717	4689	4769	False	10	152	108	160	8	8	52	True
PTBXL	15948	20398	71	65	38	125	False	12	166	108	174	8	8	66	True
PTBXL	15948	20398	584	578	551	640	True	12	170	108	178	8	8	70	True
PTBXL	15948	20398	1079	1073	1046	1117	True	12	134	108	142	8	8	34	True
PTBXL	15948	20398	1597	1592	1564	1648	True	10	160	110	168	8	8	58	True
PTBXL	15948	20398	2097	2092	2065	2149	True	10	162	106	168	6	6	62	True
PTBXL	15948	20398	2633	2629	2602	2691	True	8	172	108	178	6	6	70	True
PTBXL	15948	20398	3167	3162	3134	3218	True	10	158	110	168	10	10	58	True
PTBXL	15948	20398	3673	3668	3641	3711	True	10	132	106	140	8	8	34	True
PTBXL	15948	20398	4177	4171	4143	4215	True	12	134	110	144	10	10	34	True
PTBXL	15948	20398	4647	4641	4614	4685	False	12	134	106	142	8	8	36	True
PTBXL	16566	11424	124	108	81	149	False	32	104	108	136	28	32	28	True
PTBXL	16566	11424	290	275	249	317	False	30	108	106	136	28	28	30	True
PTBXL	16566	11424	566	550	522	590	True	32	104	110	136	26	32	26	True
PTBXL	16566	11424	772	756	728	799	True	32	108	110	142	32	34	32	True
PTBXL	16566	11424	934	919	892	958	True	30	100	106	132	26	32	26	True
PTBXL	16566	11424	1224	1207	1179	1251	True	34	112	110	144	32	32	34	True
PTBXL	16566	11424	1425	1410	1381	1453	True	30	110	110	144	34	34	34	True
PTBXL	16566	11424	1700	1684	1656	1728	True	32	112	110	144	32	32	34	True
PTBXL	16566	11424	1960	1944	1917	1983	True	32	102	108	132	24	30	24	True
PTBXL	16566	11424	2250	2234	2206	2276	True	32	108	108	140	32	32	32	True
PTBXL	16566	11424	2536	2520	2492	2562	True	32	106	110	140	30	34	30	True
PTBXL	16566	11424	2793	2777	2750	2829	True	32	126	108	158	32	32	50	True
PTBXL	16566	11424	3172	3155	3127	3199	True	34	110	110	144	34	34	34	True
PTBXL	16566	11424	3462	3446	3419	3489	True	32	110	108	140	30	30	32	True
PTBXL	16566	11424	3651	3635	3607	3677	True	32	106	110	140	30	34	30	True
PTBXL	16566	11424	4013	3997	3968	4039	True	32	106	112	142	30	36	30	True
PTBXL	16566	11424	4189	4174	4145	4215	True	30	106	112	140	28	34	28	True
PTBXL	16566	11424	4371	4356	4328	4395	True	30	102	110	134	24	32	24	True
PTBXL	16566	11424	4518	4517	4488	4546	False	2	112	110	116	4	4	6	True
PTBXL	16566	11424	4703	4688	4660	4744	False	30	136	108	168	32	32	60	True
PTBXL	16566	11424	4941	4939	4911	4967	False	4	102	110	112	2	10	2	True
PTBXL	5738	5077	434	429	402	472	False	10	136	110	140	4	4	30	True
PTBXL	5738	5077	959	954	926	997	True	10	138	112	142	4	4	30	True
PTBXL	5738	5077	1496	1491	1463	1540	True	10	150	110	154	4	4	44	True
PTBXL	5738	5077	2021	2016	1988	2059	True	10	138	112	142	4	4	30	True
PTBXL	5738	5077	2534	2529	2502	2592	True	10	176	110	180	4	4	70	True
PTBXL	5738	5077	3058	3054	3026	3105	True	8	154	110	158	4	4	48	True
PTBXL	5738	5077	3582	3577	3549	3620	True	10	138	112	142	4	4	30	True
PTBXL	5738	5077	4094	4089	4062	4137	True	10	146	110	150	4	4	40	True
PTBXL	5738	5077	4604	4599	4572	4661	False	10	176	110	178	2	2	68	True
PTBXL	12126	4515	270	265	238	318	False	10	156	112	160	4	4	48	True
PTBXL	12126	4515	702	697	670	738	True	10	132	112	136	4	4	24	True
PTBXL	12126	4515	1129	1124	1096	1162	True	10	126	114	132	6	6	18	True
PTBXL	12126	4515	1551	1547	1519	1589	True	8	136	112	140	4	4	28	True
PTBXL	12126	4515	1981	1976	1948	2024	True	10	148	112	152	4	4	40	True
PTBXL	12126	4515	2413	2408	2380	2449	True	10	132	114	138	6	6	24	True
PTBXL	12126	4515	2849	2844	2816	2882	True	10	126	112	132	6	6	20	True
PTBXL	12126	4515	3282	3277	3250	3327	True	10	150	112	154	4	4	42	True
PTBXL	12126	4515	3715	3710	3683	3763	True	10	156	112	160	4	4	48	True
PTBXL	12126	4515	4159	4154	4126	4193	True	10	130	114	134	4	4	20	True
PTBXL	12126	4515	4597	4592	4565	4631	False	10	128	112	132	4	4	20	True
PTBXL	14244	8694	268	257	228	312	False	22	154	124	168	14	14	44	True
PTBXL	14244	8694	688	678	650	733	True	20	154	132	166	12	12	34	True
PTBXL	14244	8694	1112	1102	1074	1167	True	20	174	142	186	12	12	44	True
PTBXL	14244	8694	1533	1523	1494	1576	True	20	150	120	164	14	14	44	True
PTBXL	14244	8694	1952	1942	1914	1994	True	20	134	160	160	0	12	14	True
PTBXL	14244	8694	2372	2362	2334	2410	True	20	140	146	152	6	12	6	True
PTBXL	14244	8694	2794	2783	2755	2830	True	22	138	120	150	12	12	30	True
PTBXL	14244	8694	3209	3199	3171	3245	True	20	136	146	148	2	12	2	True
PTBXL	14244	8694	3629	3619	3591	3680	True	20	134	178	178	0	12	32	True
PTBXL	14244	8694	4049	4039	4011	4087	True	20	140	122	152	12	12	30	True
PTBXL	14244	8694	4465	4456	4427	4514	False	18	160	148	174	14	14	26	True
PTBXL	14244	8694	4884	4875	4846	4932	False	18	158	148	172	14	14	24	True
PTBXL	2963	14190	290	288	261	344	False	4	164	110	166	2	2	56	True
PTBXL	2963	14190	680	679	651	727	True	2	148	112	152	4	4	40	True
PTBXL	2963	14190	1076	1075	1047	1117	True	2	136	112	140	4	4	28	True
PTBXL	2963	14190	1460	1458	1431	1507	True	4	148	110	152	4	4	42	True
PTBXL	2963	14190	1837	1835	1808	1879	True	4	138	110	142	4	4	32	True
PTBXL	2963	14190	2225	2224	2196	2272	True	2	148	112	152	4	4	40	True
PTBXL	2963	14190	2613	2611	2584	2659	True	4	148	110	150	2	2	40	True
PTBXL	2963	14190	2998	2997	2969	3047	True	2	152	112	156	4	4	44	True
PTBXL	2963	14190	3384	3383	3355	3429	True	2	144	112	148	4	4	36	True
PTBXL	2963	14190	3759	3757	3730	3803	True	4	144	110	146	2	2	36	True
PTBXL	2963	14190	4144	4142	4115	4186	True	4	140	110	142	2	2	32	True
PTBXL	2963	14190	4537	4535	4508	4575	False	4	132	110	134	2	2	24	True
PTBXL	2963	14190	4937	4935	4908	4965	False	4	112	110	114	2	2	4	True
PTBXL	11359	21553	167	163	133	216	False	8	158	152	166	8	8	14	True
PTBXL	11359	21553	644	640	611	693	True	8	156	152	164	8	8	12	True
PTBXL	11359	21553	1125	1121	1092	1175	True	8	160	120	166	6	6	46	True
PTBXL	11359	21553	1603	1600	1570	1650	True	6	152	120	160	8	8	40	True
PTBXL	11359	21553	2092	2089	2060	2153	True	6	180	172	186	6	6	14	True
PTBXL	11359	21553	2586	2582	2553	2639	True	8	166	150	172	6	6	22	True
PTBXL	11359	21553	3072	3068	3039	3122	True	8	160	148	166	6	6	18	True
PTBXL	11359	21553	3548	3544	3515	3595	True	8	152	152	160	8	8	8	True
PTBXL	11359	21553	4024	4020	3991	4080	True	8	172	152	178	6	6	26	True
PTBXL	11359	21553	4504	4500	4471	4562	False	8	174	148	182	8	8	34	True
PTBXL	4254	20030	165	135	108	203	False	60	152	118	190	38	38	72	True
PTBXL	4254	20030	528	498	472	566	False	60	152	134	188	36	36	54	True
PTBXL	4254	20030	884	855	828	922	True	58	150	136	188	38	38	52	True
PTBXL	4254	20030	1240	1211	1184	1278	True	58	150	116	188	38	38	72	True
PTBXL	4254	20030	1602	1571	1544	1640	True	62	154	118	192	38	38	74	True
PTBXL	4254	20030	1964	1934	1907	2002	True	60	152	138	190	38	38	52	True
PTBXL	4254	20030	2323	2293	2267	2361	True	60	152	132	188	36	36	56	True
PTBXL	4254	20030	2684	2653	2627	2722	True	62	154	116	190	36	36	74	True
PTBXL	4254	20030	3047	3017	2990	3085	True	60	152	136	190	38	38	54	True
PTBXL	4254	20030	3407	3377	3350	3445	True	60	152	136	190	38	38	54	True
PTBXL	4254	20030	3761	3731	3704	3799	True	60	152	134	190	38	38	56	True
PTBXL	4254	20030	4118	4088	4061	4156	True	60	152	116	190	38	38	74	True
PTBXL	4254	20030	4479	4449	4423	4517	False	60	152	136	188	36	36	52	True
PTBXL	4254	20030	4835	4805	4778	4873	False	60	154	134	190	36	36	56	True
PTBXL	7661	16950	115	95	66	153	False	40	146	118	174	28	28	56	True
PTBXL	7661	16950	528	508	479	566	False	40	146	120	174	28	28	54	True
PTBXL	7661	16950	1056	1036	1007	1094	True	40	144	120	174	30	30	54	True
PTBXL	7661	16950	1547	1527	1498	1585	True	40	144	120	174	30	30	54	True
PTBXL	7661	16950	2029	2008	1979	2067	True	42	146	122	176	30	30	54	True
PTBXL	7661	16950	2474	2453	2424	2512	True	42	146	122	176	30	30	54	True
PTBXL	7661	16950	2898	2878	2849	2936	True	40	146	120	174	28	28	54	True
PTBXL	7661	16950	3306	3287	3258	3344	True	38	144	120	172	28	28	52	True
PTBXL	7661	16950	3707	3687	3658	3745	True	40	144	122	174	30	30	52	True
PTBXL	7661	16950	4112	4092	4063	4150	True	40	146	120	174	28	28	54	True
PTBXL	7661	16950	4530	4510	4480	4568	False	40	146	122	176	30	30	54	True
PTBXL	12941	6684	301	301	267	339	False	0	118	144	144	0	10	16	True
PTBXL	12941	6684	870	869	838	918	True	2	134	160	160	0	6	20	True
PTBXL	12941	6684	1462	1462	1431	1509	True	0	118	156	156	0	6	32	True
PTBXL	12941	6684	2015	2015	1983	2070	True	0	118	174	174	0	6	50	True
PTBXL	12941	6684	2600	2600	2568	2654	True	0	116	172	172	0	8	48	True
PTBXL	12941	6684	3153	3152	3121	3199	True	2	118	156	156	0	8	30	True
PTBXL	12941	6684	3675	3675	3642	3713	True	0	120	142	142	0	8	14	True
PTBXL	12941	6684	4245	4245	4214	4283	True	0	118	138	138	0	6	14	True
PTBXL	12941	6684	4814	4814	4781	4852	False	0	118	142	142	0	8	16	True
PTBXL	12144	6601	217	206	177	255	False	22	146	112	156	10	10	44	True
PTBXL	12144	6601	663	648	619	710	True	30	136	112	182	46	46	70	True
PTBXL	12144	6601	1071	1068	1040	1114	True	6	140	110	148	8	8	38	True
PTBXL	12144	6601	1483	1479	1450	1521	True	8	132	110	142	10	10	32	True
PTBXL	12144	6601	1896	1891	1862	1954	True	10	174	112	184	10	10	72	True
PTBXL	12144	6601	2317	2313	2285	2355	True	8	132	110	140	8	8	30	True
PTBXL	12144	6601	2742	2732	2703	2780	True	20	144	112	154	10	10	42	True
PTBXL	12144	6601	3164	3152	3124	3202	True	24	148	110	156	8	8	46	True
PTBXL	12144	6601	3581	3566	3538	3619	True	30	118	110	162	44	44	52	True
PTBXL	12144	6601	3992	3977	3948	4031	True	30	120	112	166	46	46	54	True
PTBXL	12144	6601	4385	4370	4342	4423	True	30	118	110	162	44	44	52	True
PTBXL	12144	6601	4772	4758	4729	4804	False	28	106	112	150	38	44	38	True
PTBXL	6912	19057	387	386	354	443	False	2	164	178	178	0	2	12	True
PTBXL	6912	19057	794	793	761	848	True	2	140	174	174	0	2	32	True
PTBXL	6912	19057	1200	1199	1167	1238	True	2	140	140	142	2	2	2	True
PTBXL	6912	19057	1603	1602	1570	1639	True	2	134	130	138	4	4	8	True
PTBXL	6912	19057	2007	2006	1974	2055	True	2	158	140	162	4	4	22	True
PTBXL	6912	19057	2414	2413	2382	2462	True	2	138	160	160	0	2	20	True
PTBXL	6912	19057	2817	2816	2784	2863	True	2	140	158	158	0	2	16	True
PTBXL	6912	19057	3217	3216	3184	3253	True	2	136	132	138	2	2	6	True
PTBXL	6912	19057	3620	3619	3587	3668	True	2	160	160	162	2	2	2	True
PTBXL	6912	19057	4027	4025	3994	4074	True	4	156	160	160	0	2	2	True
PTBXL	6912	19057	4428	4427	4395	4466	True	2	140	128	142	2	2	14	True
PTBXL	6912	19057	4827	4826	4794	4879	False	2	168	130	170	2	2	40	True
PTBXL	15798	11257	299	322	251	393	False	46	172	218	284	66	66	112	True
PTBXL	15798	11257	603	622	559	665	True	38	164	152	212	48	60	48	True
PTBXL	15798	11257	906	929	846	980	True	46	196	152	268	72	116	72	True
PTBXL	15798	11257	1204	1226	1160	1270	True	44	164	164	220	56	56	56	True
PTBXL	15798	11257	1509	1532	1446	1570	True	46	202	134	248	46	114	46	True
PTBXL	15798	11257	1806	1829	1760	1880	True	46	168	152	240	72	88	72	True
PTBXL	15798	11257	2106	2125	2064	2173	True	38	160	172	218	46	46	58	True
PTBXL	15798	11257	2415	2438	2371	2489	True	46	164	152	236	72	84	72	True
PTBXL	15798	11257	2710	2733	2667	2775	True	46	162	160	216	54	56	54	True
PTBXL	15798	11257	3011	3031	2967	3090	True	40	164	170	246	76	76	82	True
PTBXL	15798	11257	3322	3345	3260	3386	True	46	200	144	252	52	108	52	True
PTBXL	15798	11257	3617	3640	3573	3681	True	46	164	158	216	52	58	52	True
PTBXL	15798	11257	3919	3923	3878	3982	True	8	158	194	208	14	14	50	True
PTBXL	15798	11257	4226	4250	4182	4291	True	48	164	158	218	54	60	54	True
PTBXL	15798	11257	4523	4547	4453	4587	False	48	216	156	268	52	112	52	True
PTBXL	15798	11257	4830	4833	4761	4890	False	6	214	190	258	44	68	44	True
PTBXL	5383	8881	395	389	358	433	False	12	148	124	150	2	2	26	True
PTBXL	5383	8881	887	882	851	925	True	10	146	124	148	2	2	24	True
PTBXL	5383	8881	1397	1391	1360	1455	True	12	186	124	190	4	4	66	True
PTBXL	5383	8881	1907	1901	1870	1954	True	12	164	124	168	4	4	44	True
PTBXL	5383	8881	2406	2401	2369	2465	True	10	188	124	192	4	4	68	True
PTBXL	5383	8881	2911	2905	2874	2949	True	12	148	124	150	2	2	26	True
PTBXL	5383	8881	3403	3397	3366	3441	True	12	148	124	150	2	2	26	True
PTBXL	5383	8881	3907	3901	3870	3945	True	12	146	124	150	4	4	26	True
PTBXL	5383	8881	4417	4412	4381	4455	True	10	146	122	148	2	2	26	True
PTBXL	805	14400	192	189	162	218	False	6	104	108	112	4	8	4	True
PTBXL	805	14400	613	610	584	639	True	6	104	106	110	4	6	4	True
PTBXL	805	14400	1026	1023	996	1051	True	6	102	108	110	2	8	2	True
PTBXL	805	14400	1434	1431	1404	1460	True	6	104	108	112	4	8	4	True
PTBXL	805	14400	1847	1844	1817	1899	True	6	156	106	164	8	8	58	True
PTBXL	805	14400	2273	2269	2242	2298	True	8	104	108	112	4	8	4	True
PTBXL	805	14400	2701	2698	2671	2750	True	6	150	108	158	8	8	50	True
PTBXL	805	14400	3127	3123	3096	3153	True	8	106	108	114	6	8	6	True
PTBXL	805	14400	3554	3551	3524	3580	True	6	104	108	112	4	8	4	True
PTBXL	805	14400	3985	3982	3955	4011	True	6	104	108	112	4	8	4	True
PTBXL	805	14400	4415	4412	4385	4441	True	6	104	108	112	4	8	4	True
PTBXL	805	14400	4844	4841	4814	4869	False	6	104	106	110	4	6	4	True
PTBXL	3827	15293	305	306	252	352	False	2	142	200	200	0	40	18	True
PTBXL	3827	15293	728	709	679	760	True	38	124	152	162	10	38	10	True
PTBXL	3827	15293	1168	1170	1133	1224	True	4	180	150	182	2	2	32	True
PTBXL	3827	15293	1604	1605	1569	1643	True	2	144	148	148	0	2	2	True
PTBXL	3827	15293	2043	2044	2008	2098	True	2	178	148	180	2	2	32	True
PTBXL	3827	15293	2481	2483	2448	2530	True	4	164	146	164	0	0	18	True
PTBXL	3827	15293	2922	2924	2889	2967	True	4	142	156	156	0	0	14	True
PTBXL	3827	15293	3362	3364	3326	3401	True	4	144	150	150	0	4	2	True
PTBXL	3827	15293	3811	3812	3766	3856	True	2	144	180	180	0	22	14	True
PTBXL	3827	15293	4200	4201	4140	4251	True	2	222	146	222	0	52	24	True
PTBXL	3827	15293	4700	4702	4666	4749	False	4	166	148	166	0	0	18	True
PTBXL	4362	5313	108	103	75	147	False	10	136	108	144	8	8	36	True
PTBXL	4362	5313	466	460	432	498	False	12	124	110	132	8	8	22	True
PTBXL	4362	5313	823	817	789	868	True	12	148	110	158	10	10	48	True
PTBXL	4362	5313	1192	1186	1158	1224	True	12	124	110	132	8	8	22	True
PTBXL	4362	5313	1566	1560	1533	1601	True	12	128	108	136	8	8	28	True
PTBXL	4362	5313	1930	1924	1897	1975	True	12	150	108	156	6	6	48	True
PTBXL	4362	5313	2291	2285	2257	2335	True	12	148	110	156	8	8	46	True
PTBXL	4362	5313	2644	2638	2609	2688	True	12	148	112	158	10	10	46	True
PTBXL	4362	5313	3010	3005	2976	3051	True	10	140	110	150	10	10	40	True
PTBXL	4362	5313	3375	3369	3342	3422	True	12	152	106	160	8	8	54	True
PTBXL	4362	5313	3737	3731	3704	3770	True	12	124	108	132	8	8	24	True
PTBXL	4362	5313	4093	4087	4060	4139	True	12	152	108	158	6	6	50	True
PTBXL	4362	5313	4444	4438	4410	4491	True	12	154	110	162	8	8	52	True
PTBXL	4362	5313	4807	4801	4773	4849	False	12	144	108	152	8	8	44	True
PTBXL	115	11591	199	198	171	257	False	2	170	110	172	2	2	62	True
PTBXL	115	11591	597	596	569	644	True	2	150	110	150	0	0	40	True
PTBXL	115	11591	985	983	956	1033	True	4	152	112	154	2	2	42	True
PTBXL	115	11591	1400	1399	1371	1438	True	2	132	112	134	2	2	22	True
PTBXL	115	11591	1823	1822	1795	1861	True	2	130	110	132	2	2	22	True
PTBXL	115	11591	2236	2235	2208	2276	True	2	136	110	136	0	0	26	True
PTBXL	115	11591	2676	2674	2647	2714	True	4	132	112	134	2	2	22	True
PTBXL	115	11591	3120	3119	3091	3167	True	2	150	112	152	2	2	40	True
PTBXL	115	11591	3541	3540	3513	3585	True	2	142	110	144	2	2	34	True
PTBXL	115	11591	3936	3934	3907	3974	True	4	132	112	134	2	2	22	True
PTBXL	115	11591	4354	4352	4325	4402	True	4	152	112	154	2	2	42	True
PTBXL	115	11591	4778	4777	4749	4828	False	2	154	112	158	4	4	46	True
PTBXL	570	7793	347	347	319	375	False	0	108	112	112	0	0	4	True
PTBXL	570	7793	837	837	809	866	True	0	112	114	114	0	0	2	True
PTBXL	570	7793	1378	1377	1349	1425	True	2	152	114	152	0	0	38	True
PTBXL	570	7793	1932	1931	1903	1978	True	2	148	114	150	2	2	36	True
PTBXL	570	7793	2485	2484	2456	2512	True	2	110	112	112	0	2	0	True
PTBXL	570	7793	3028	3027	2999	3055	True	2	110	112	112	0	2	0	True
PTBXL	570	7793	3588	3587	3559	3616	True	2	110	114	114	0	2	2	True
PTBXL	570	7793	4130	4130	4102	4159	True	0	108	114	114	0	2	4	True
PTBXL	570	7793	4681	4680	4652	4709	False	2	110	114	114	0	2	2	True
PTBXL	9863	15322	313	309	279	353	False	8	138	136	148	10	10	12	True
PTBXL	9863	15322	754	750	720	802	True	8	156	136	164	8	8	28	True
PTBXL	9863	15322	1200	1196	1166	1243	True	8	136	154	154	0	8	10	True
PTBXL	9863	15322	1653	1649	1619	1691	True	8	136	136	144	8	8	8	True
PTBXL	9863	15322	2103	2099	2070	2154	True	8	160	134	168	8	8	34	True
PTBXL	9863	15322	2543	2539	2509	2591	True	8	154	136	164	10	10	28	True
PTBXL	9863	15322	2982	2978	2949	3020	True	8	134	134	142	8	8	8	True
PTBXL	9863	15322	3427	3423	3393	3481	True	8	168	152	176	8	8	24	True
PTBXL	9863	15322	3865	3861	3831	3915	True	8	158	148	168	10	10	20	True
PTBXL	9863	15322	4313	4309	4279	4351	True	8	134	136	144	8	10	8	True
PTBXL	9863	15322	4763	4759	4729	4801	False	8	134	144	144	0	10	0	True
PTBXL	10675	13629	196	193	166	251	False	6	166	150	170	4	4	20	True
PTBXL	10675	13629	448	445	417	506	False	6	172	150	178	6	6	28	True
PTBXL	10675	13629	702	698	671	753	True	8	132	164	164	0	6	26	True
PTBXL	10675	13629	955	951	924	1004	True	8	152	130	160	8	8	30	True
PTBXL	10675	13629	1208	1205	1177	1258	True	6	132	162	162	0	6	24	True
PTBXL	10675	13629	1456	1454	1427	1505	True	4	152	146	156	4	4	10	True
PTBXL	10675	13629	1710	1708	1680	1765	True	4	132	170	170	0	4	34	True
PTBXL	10675	13629	1963	1960	1932	2011	True	6	152	150	158	6	6	8	True
PTBXL	10675	13629	2216	2212	2185	2255	True	8	126	140	140	0	6	8	True
PTBXL	10675	13629	2470	2466	2439	2519	True	8	154	142	160	6	6	18	True
PTBXL	10675	13629	2723	2719	2692	2774	True	8	134	164	164	0	6	24	True
PTBXL	10675	13629	2976	2973	2945	3020	True	6	134	150	150	0	8	8	True
PTBXL	10675	13629	3228	3226	3198	3274	True	4	146	148	152	4	6	4	True
PTBXL	10675	13629	3480	3477	3450	3533	True	6	144	166	166	0	4	18	True
PTBXL	10675	13629	3731	3728	3700	3772	True	6	132	144	144	0	6	6	True
PTBXL	10675	13629	3984	3980	3953	4035	True	8	158	136	164	6	6	28	True
PTBXL	10675	13629	4236	4232	4205	4288	True	8	150	166	166	0	6	10	True
PTBXL	10675	13629	4488	4485	4457	4530	False	6	132	146	146	0	6	8	True
PTBXL	10675	13629	4742	4738	4711	4782	False	8	132	142	142	0	6	4	True
PTBXL	8136	1376	158	156	130	188	False	4	116	106	116	0	0	10	True
PTBXL	8136	1376	502	500	473	540	False	4	132	106	134	2	2	28	True
PTBXL	8136	1376	837	834	808	864	True	6	110	106	112	2	2	6	True
PTBXL	8136	1376	1202	1200	1173	1240	True	4	130	108	134	4	4	26	True
PTBXL	8136	1376	1537	1535	1509	1567	True	4	114	104	116	2	2	12	True
PTBXL	8136	1376	1868	1866	1840	1898	True	4	116	104	116	0	0	12	True
PTBXL	8136	1376	2231	2229	2203	2285	True	4	162	106	164	2	2	58	True
PTBXL	8136	1376	2553	2551	2525	2599	True	4	146	104	148	2	2	44	True
PTBXL	8136	1376	2917	2914	2888	2945	True	6	112	106	114	2	2	8	True
PTBXL	8136	1376	3235	3233	3207	3263	True	4	112	104	112	0	0	8	True
PTBXL	8136	1376	3583	3580	3554	3611	True	6	112	106	114	2	2	8	True
PTBXL	8136	1376	3934	3932	3905	3962	True	4	110	106	114	4	4	8	True
PTBXL	8136	1376	4280	4278	4252	4309	True	4	114	104	114	0	0	10	True
PTBXL	8136	1376	4631	4630	4603	4660	False	2	114	106	114	0	0	8	True
PTBXL	6358	1901	85	80	53	129	False	10	142	108	152	10	10	44	True
PTBXL	6358	1901	429	425	397	478	False	8	152	110	162	10	10	52	True
PTBXL	6358	1901	772	768	740	815	True	8	142	110	150	8	8	40	True
PTBXL	6358	1901	1115	1110	1083	1159	True	10	144	108	152	8	8	44	True
PTBXL	6358	1901	1457	1452	1424	1504	True	10	150	110	160	10	10	50	True
PTBXL	6358	1901	1800	1795	1768	1857	True	10	168	108	178	10	10	70	True
PTBXL	6358	1901	2145	2140	2113	2191	True	10	148	108	156	8	8	48	True
PTBXL	6358	1901	2492	2488	2460	2540	True	8	150	110	160	10	10	50	True
PTBXL	6358	1901	2841	2837	2810	2887	True	8	146	108	154	8	8	46	True
PTBXL	6358	1901	3188	3184	3156	3234	True	8	148	110	156	8	8	46	True
PTBXL	6358	1901	3534	3529	3501	3580	True	10	148	108	158	10	10	50	True
PTBXL	6358	1901	3879	3874	3847	3925	True	10	146	108	156	10	10	48	True
PTBXL	6358	1901	4225	4220	4193	4270	True	10	146	108	154	8	8	46	True
PTBXL	6358	1901	4570	4565	4538	4625	False	10	164	108	174	10	10	66	True
PTBXL	6358	1901	4917	4912	4884	4960	False	10	142	110	152	10	10	42	True
PTBXL	18740	18520	363	359	333	409	False	8	148	102	152	4	4	50	True
PTBXL	18740	18520	793	776	754	831	True	34	132	142	154	12	22	12	True
PTBXL	18740	18520	1219	1215	1188	1257	True	8	132	106	138	6	6	32	True
PTBXL	18740	18520	1644	1640	1613	1696	True	8	160	106	166	6	6	60	True
PTBXL	18740	18520	2075	2071	2045	2119	True	8	144	104	148	4	4	44	True
PTBXL	18740	18520	2515	2511	2485	2559	True	8	146	104	148	2	2	44	True
PTBXL	18740	18520	2973	2970	2943	3011	True	6	132	106	136	4	4	30	True
PTBXL	18740	18520	3445	3442	3415	3486	True	6	138	106	142	4	4	36	True
PTBXL	18740	18520	3927	3923	3897	3965	True	8	132	104	136	4	4	32	True
PTBXL	18740	18520	4416	4413	4386	4453	True	6	130	106	134	4	4	28	True
PTBXL	18740	18520	4907	4903	4876	4953	False	8	148	106	154	6	6	48	True
PTBXL	12074	7908	84	81	53	141	False	6	170	114	176	6	6	62	True
PTBXL	12074	7908	400	397	370	446	False	6	150	110	152	2	2	42	True
PTBXL	12074	7908	719	717	689	766	True	4	150	112	154	4	4	42	True
PTBXL	12074	7908	1038	1035	1008	1076	True	6	134	110	136	2	2	26	True
PTBXL	12074	7908	1357	1354	1327	1395	True	6	132	112	136	4	4	24	True
PTBXL	12074	7908	1677	1675	1647	1726	True	4	152	112	158	6	6	46	True
PTBXL	12074	7908	2001	1998	1970	2039	True	6	134	112	138	4	4	26	True
PTBXL	12074	7908	2331	2328	2301	2369	True	6	134	112	136	2	2	24	True
PTBXL	12074	7908	2661	2658	2631	2699	True	6	132	112	136	4	4	24	True
PTBXL	12074	7908	2986	2984	2956	3024	True	4	132	112	136	4	4	24	True
PTBXL	12074	7908	3313	3311	3283	3368	True	4	166	112	170	4	4	58	True
PTBXL	12074	7908	3640	3638	3610	3678	True	4	132	112	136	4	4	24	True
PTBXL	12074	7908	3968	3966	3938	4006	True	4	132	112	136	4	4	24	True
PTBXL	12074	7908	4304	4302	4274	4342	True	4	132	112	136	4	4	24	True
PTBXL	12074	7908	4636	4634	4606	4674	False	4	132	112	136	4	4	24	True
PTBXL	3103	2961	178	175	147	216	False	6	134	110	138	4	4	28	True
PTBXL	3103	2961	655	651	622	693	True	8	136	114	142	6	6	28	True
PTBXL	3103	2961	1128	1125	1096	1167	True	6	138	112	142	4	4	30	True
PTBXL	3103	2961	1608	1605	1576	1660	True	6	162	112	168	6	6	56	True
PTBXL	3103	2961	2072	2068	2040	2125	True	8	164	110	170	6	6	60	True
PTBXL	3103	2961	2548	2544	2516	2602	True	8	168	112	172	4	4	60	True
PTBXL	3103	2961	3012	3008	2980	3050	True	8	134	110	140	6	6	30	True
PTBXL	3103	2961	3466	3463	3434	3520	True	6	166	112	172	6	6	60	True
PTBXL	3103	2961	3934	3930	3902	3972	True	8	136	112	140	4	4	28	True
PTBXL	3103	2961	4404	4401	4372	4442	True	6	134	114	140	6	6	26	True
PTBXL	3103	2961	4886	4883	4855	4937	False	6	160	110	164	4	4	54	True
PTBXL	3033	20877	258	254	226	295	False	8	128	110	138	10	10	28	True
PTBXL	3033	20877	708	704	675	758	True	8	156	112	166	10	10	54	True
PTBXL	3033	20877	1168	1163	1135	1206	True	10	132	112	142	10	10	30	True
PTBXL	3033	20877	1630	1625	1597	1665	True	10	126	112	136	10	10	24	True
PTBXL	3033	20877	2086	2082	2054	2132	True	8	148	112	156	8	8	44	True
PTBXL	3033	20877	2552	2548	2520	2595	True	8	142	110	150	8	8	40	True
PTBXL	3033	20877	3024	3019	2991	3061	True	10	130	112	140	10	10	28	True
PTBXL	3033	20877	3493	3489	3460	3548	True	8	166	112	176	10	10	64	True
PTBXL	3033	20877	3957	3953	3925	3995	True	8	132	112	140	8	8	28	True
PTBXL	3033	20877	4428	4423	4395	4466	True	10	134	112	142	8	8	30	True
PTBXL	3033	20877	4898	4894	4865	4936	False	8	132	112	142	10	10	30	True
PTBXL	13630	11041	286	284	256	324	False	4	134	118	136	2	2	18	True
PTBXL	13630	11041	622	620	592	665	True	4	144	114	146	2	2	32	True
PTBXL	13630	11041	940	939	910	976	True	2	128	118	132	4	4	14	True
PTBXL	13630	11041	1282	1281	1252	1320	True	2	134	118	136	2	2	18	True
PTBXL	13630	11041	1621	1619	1591	1657	True	4	130	116	132	2	2	16	True
PTBXL	13630	11041	1962	1961	1932	2002	True	2	138	118	140	2	2	22	True
PTBXL	13630	11041	2299	2297	2269	2346	True	4	152	116	154	2	2	38	True
PTBXL	13630	11041	2618	2617	2588	2661	True	2	142	118	146	4	4	28	True
PTBXL	13630	11041	2939	2937	2908	2977	True	4	134	118	138	4	4	20	True
PTBXL	13630	11041	3254	3253	3224	3310	True	2	168	118	172	4	4	54	True
PTBXL	13630	11041	3570	3568	3540	3618	True	4	154	116	156	2	2	40	True
PTBXL	13630	11041	3885	3884	3855	3923	True	2	134	118	136	2	2	18	True
PTBXL	13630	11041	4194	4193	4164	4250	True	2	168	118	172	4	4	54	True
PTBXL	13630	11041	4492	4491	4463	4530	False	2	132	116	134	2	2	18	True
PTBXL	13630	11041	4788	4786	4758	4834	False	4	150	116	152	2	2	36	True
PTBXL	15015	4462	232	228	200	277	False	8	148	108	154	6	6	46	True
PTBXL	15015	4462	619	614	586	656	True	10	132	110	140	8	8	30	True
PTBXL	15015	4462	1006	1002	974	1052	True	8	150	110	156	6	6	46	True
PTBXL	15015	4462	1390	1385	1356	1431	True	10	142	112	150	8	8	38	True
PTBXL	15015	4462	1792	1787	1760	1844	True	10	162	108	168	6	6	60	True
PTBXL	15015	4462	2202	2198	2170	2246	True	8	144	110	152	8	8	42	True
PTBXL	15015	4462	2590	2586	2558	2631	True	8	142	110	146	4	4	36	True
PTBXL	15015	4462	2991	2986	2957	3034	True	10	144	112	154	10	10	42	True
PTBXL	15015	4462	3419	3414	3386	3463	True	10	146	110	154	8	8	44	True
PTBXL	15015	4462	3816	3811	3783	3861	True	10	150	112	156	6	6	44	True
PTBXL	15015	4462	4223	4219	4191	4268	True	8	148	108	154	6	6	46	True
PTBXL	15015	4462	4641	4636	4609	4694	False	10	164	108	170	6	6	62	True
PTBXL	3215	2780	68	64	36	106	False	8	134	112	140	6	6	28	True
PTBXL	3215	2780	265	262	233	299	False	6	126	114	132	6	6	18	True
PTBXL	3215	2780	450	447	419	495	False	6	148	114	152	4	4	38	True
PTBXL	3215	2780	624	621	593	659	True	6	128	112	132	4	4	20	True
PTBXL	3215	2780	872	869	841	927	True	6	168	112	172	4	4	60	True
PTBXL	3215	2780	1098	1095	1067	1136	True	6	134	114	138	4	4	24	True
PTBXL	3215	2780	1302	1298	1270	1345	True	8	146	112	150	4	4	38	True
PTBXL	3215	2780	1496	1493	1464	1531	True	6	128	114	134	6	6	20	True
PTBXL	3215	2780	1708	1705	1676	1763	True	6	168	112	174	6	6	62	True
PTBXL	3215	2780	1916	1913	1884	1954	True	6	134	114	140	6	6	26	True
PTBXL	3215	2780	2149	2146	2117	2187	True	6	134	112	140	6	6	28	True
PTBXL	3215	2780	2384	2388	2346	2436	True	8	180	140	180	0	8	32	True
PTBXL	3215	2780	2608	2605	2577	2645	True	6	132	110	136	4	4	26	True
PTBXL	3215	2780	2849	2846	2818	2906	True	6	174	112	176	2	2	64	True
PTBXL	3215	2780	3019	3016	2987	3050	True	6	122	112	126	4	4	14	True
PTBXL	3215	2780	3276	3273	3244	3313	True	6	134	112	138	4	4	26	True
PTBXL	3215	2780	3481	3478	3449	3513	True	6	122	116	128	6	6	12	True
PTBXL	3215	2780	3682	3678	3650	3720	True	8	136	110	140	4	4	30	True
PTBXL	3215	2780	3861	3858	3830	3902	True	6	138	114	144	6	6	30	True
PTBXL	3215	2780	4106	4103	4075	4152	True	6	148	110	154	6	6	44	True
PTBXL	3215	2780	4283	4280	4251	4315	True	6	122	114	128	6	6	14	True
PTBXL	3215	2780	4460	4457	4428	4495	True	6	128	112	134	6	6	22	True
PTBXL	3215	2780	4864	4861	4832	4894	False	6	116	116	124	8	8	8	True
PTBXL	12172	15109	459	456	425	518	False	6	176	118	186	10	10	68	True
PTBXL	12172	15109	1137	1133	1099	1175	True	8	136	124	152	16	16	28	True
PTBXL	12172	15109	1804	1801	1769	1858	True	6	166	120	178	12	12	58	True
PTBXL	12172	15109	2448	2444	2412	2498	True	8	158	120	172	14	14	52	True
PTBXL	12172	15109	3039	3035	3004	3088	True	8	158	118	168	10	10	50	True
PTBXL	12172	15109	3698	3695	3662	3753	True	6	168	120	182	14	14	62	True
PTBXL	12172	15109	4370	4366	4334	4424	True	8	168	120	180	12	12	60	True
PTBXL	21444	20461	32	31	2	79	False	2	150	112	154	4	4	42	True
PTBXL	21444	20461	342	341	313	390	False	2	152	110	154	2	2	44	True
PTBXL	21444	20461	650	648	620	683	True	4	122	112	126	4	4	14	True
PTBXL	21444	20461	955	954	925	989	True	2	122	112	128	6	6	16	True
PTBXL	21444	20461	1260	1258	1230	1306	True	4	148	110	152	4	4	42	True
PTBXL	21444	20461	1566	1564	1536	1610	True	4	144	112	148	4	4	36	True
PTBXL	21444	20461	1870	1868	1841	1916	True	4	148	112	150	2	2	38	True
PTBXL	21444	20461	2173	2171	2143	2211	True	4	132	110	136	4	4	26	True
PTBXL	21444	20461	2476	2474	2445	2508	True	4	120	114	126	6	6	12	True
PTBXL	21444	20461	2783	2782	2753	2830	True	2	150	112	154	4	4	42	True
PTBXL	21444	20461	3096	3094	3066	3131	True	4	126	110	130	4	4	20	True
PTBXL	21444	20461	3410	3409	3380	3443	True	2	120	114	126	6	6	12	True
PTBXL	21444	20461	3726	3724	3695	3773	True	4	150	112	156	6	6	44	True
PTBXL	21444	20461	4043	4041	4013	4076	True	4	122	110	126	4	4	16	True
PTBXL	21444	20461	4365	4363	4334	4412	True	4	150	114	156	6	6	42	True
PTBXL	21444	20461	4691	4690	4661	4724	False	2	122	112	126	4	4	14	True
PTBXL	1736	19382	301	298	267	352	False	6	160	118	170	10	10	52	True
PTBXL	1736	19382	827	824	794	885	True	6	174	116	182	8	8	66	True
PTBXL	1736	19382	1163	1160	1130	1207	True	6	146	114	154	8	8	40	True
PTBXL	1736	19382	1750	1747	1717	1803	True	6	164	116	172	8	8	56	True
PTBXL	1736	19382	2275	2272	2241	2322	True	6	150	118	162	12	12	44	True
PTBXL	1736	19382	2605	2602	2571	2652	True	6	152	118	162	10	10	44	True
PTBXL	1736	19382	3207	3204	3175	3251	True	6	146	112	152	6	6	40	True
PTBXL	1736	19382	3745	3741	3711	3803	True	8	174	116	184	10	10	68	True
PTBXL	1736	19382	4074	4071	4040	4123	True	6	156	118	166	10	10	48	True
PTBXL	1736	19382	4683	4680	4649	4742	False	6	176	118	186	10	10	68	True
PTBXL	4945	6695	161	144	116	190	False	34	100	110	148	38	48	38	True
PTBXL	4945	6695	644	640	613	688	True	8	142	108	150	8	8	42	True
PTBXL	4945	6695	944	926	899	973	True	36	102	106	148	42	46	42	True
PTBXL	4945	6695	1468	1451	1423	1499	True	34	106	110	152	42	46	42	True
PTBXL	4945	6695	1885	1868	1841	1915	True	34	106	108	148	40	42	40	True
PTBXL	4945	6695	2301	2285	2257	2339	True	32	154	110	164	10	10	54	True
PTBXL	4945	6695	2717	2713	2685	2776	True	8	172	110	182	10	10	72	True
PTBXL	4945	6695	3174	3158	3131	3205	True	32	106	108	148	40	42	40	True
PTBXL	4945	6695	3634	3618	3590	3664	True	32	102	108	148	40	46	40	True
PTBXL	4945	6695	4097	4080	4053	4126	True	34	100	108	146	38	46	38	True
PTBXL	4945	6695	4547	4545	4517	4598	False	4	152	108	162	10	10	54	True
PTBXL	4945	6695	4939	4934	4910	4967	False	10	108	112	114	2	6	2	True
PTBXL	4266	8493	45	43	14	90	False	4	148	134	152	4	4	18	True
PTBXL	4266	8493	453	452	422	509	False	2	140	174	174	0	6	28	True
PTBXL	4266	8493	857	856	826	904	True	2	150	122	156	6	6	34	True
PTBXL	4266	8493	1266	1264	1234	1317	True	4	160	124	166	6	6	42	True
PTBXL	4266	8493	1677	1675	1646	1724	True	4	152	120	156	4	4	36	True
PTBXL	4266	8493	2087	2085	2055	2130	True	4	144	124	150	6	6	26	True
PTBXL	4266	8493	2493	2491	2462	2542	True	4	156	124	160	4	4	36	True
PTBXL	4266	8493	2893	2891	2861	2939	True	4	150	126	156	6	6	30	True
PTBXL	4266	8493	3301	3299	3269	3352	True	4	160	124	166	6	6	42	True
PTBXL	4266	8493	3714	3712	3683	3759	True	4	146	122	152	6	6	30	True
PTBXL	4266	8493	4136	4135	4105	4179	True	2	142	130	148	6	6	18	True
PTBXL	4266	8493	4560	4558	4528	4604	False	4	146	136	152	6	6	16	True
PTBXL	157	8131	55	51	23	80	False	8	104	112	114	2	10	2	True
PTBXL	157	8131	532	530	502	557	True	4	102	110	110	0	8	0	True
PTBXL	157	8131	1016	1013	984	1042	True	6	106	112	116	4	10	4	True
PTBXL	157	8131	1475	1471	1442	1520	True	8	144	112	156	12	12	44	True
PTBXL	157	8131	1983	1980	1952	2008	True	6	104	110	112	2	8	2	True
PTBXL	157	8131	2462	2458	2430	2487	True	8	104	110	114	4	10	4	True
PTBXL	157	8131	2943	2939	2909	2986	True	8	140	114	154	14	14	40	True
PTBXL	157	8131	3415	3412	3384	3440	True	6	104	110	112	2	8	2	True
PTBXL	157	8131	3878	3876	3848	3903	True	4	102	110	110	0	8	0	True
PTBXL	157	8131	4348	4344	4316	4402	True	8	162	110	172	10	10	62	True
PTBXL	157	8131	4820	4816	4787	4846	False	8	106	112	118	6	12	6	True
PTBXL	7882	13678	361	330	301	399	False	62	164	118	196	32	32	78	True
PTBXL	7882	13678	797	765	736	835	True	64	164	118	198	34	34	80	True
PTBXL	7882	13678	1229	1197	1169	1267	True	64	164	118	196	32	32	78	True
PTBXL	7882	13678	1666	1636	1607	1704	True	60	162	118	194	32	32	76	True
PTBXL	7882	13678	2107	2075	2046	2159	True	64	194	118	226	32	32	108	True
PTBXL	7882	13678	2534	2502	2474	2572	True	64	164	116	196	32	32	80	True
PTBXL	7882	13678	2964	2933	2905	3002	True	62	164	118	194	30	30	76	True
PTBXL	7882	13678	3401	3370	3342	3451	True	62	186	118	218	32	32	100	True
PTBXL	7882	13678	3834	3802	3773	3872	True	64	164	118	198	34	34	80	True
PTBXL	7882	13678	4262	4231	4202	4315	True	62	194	118	226	32	32	108	True
PTBXL	7882	13678	4699	4668	4639	4737	False	62	164	118	196	32	32	78	True
PTBXL	14026	6544	475	475	445	513	False	0	136	136	136	0	0	0	True
PTBXL	14026	6544	1128	1128	1098	1188	True	0	180	176	180	0	0	4	True
PTBXL	14026	6544	1786	1786	1755	1835	True	0	160	138	160	0	0	22	True
PTBXL	14026	6544	2452	2451	2421	2495	True	2	138	146	148	2	2	10	True
PTBXL	14026	6544	3109	3109	3079	3172	True	0	164	186	186	0	0	22	True
PTBXL	14026	6544	3767	3767	3736	3822	True	0	150	172	172	0	2	20	True
PTBXL	14026	6544	4434	4434	4404	4488	True	0	136	168	168	0	0	32	True
PTBXL	9833	20060	82	74	45	120	False	16	136	130	150	14	14	20	True
PTBXL	9833	20060	404	397	367	442	False	14	136	140	150	10	14	10	True
PTBXL	9833	20060	732	724	694	770	True	16	138	136	152	14	14	16	True
PTBXL	9833	20060	1056	1048	1018	1102	True	16	152	132	168	16	16	36	True
PTBXL	9833	20060	1375	1367	1338	1420	True	16	150	148	164	14	14	16	True
PTBXL	9833	20060	1696	1688	1659	1732	True	16	130	146	146	0	14	2	True
PTBXL	9833	20060	2020	2012	1983	2076	True	16	172	130	186	14	14	56	True
PTBXL	9833	20060	2344	2336	2306	2396	True	16	166	128	180	14	14	52	True
PTBXL	9833	20060	2671	2664	2634	2714	True	14	146	148	160	12	14	12	True
PTBXL	9833	20060	3004	2996	2966	3040	True	16	132	136	148	12	16	12	True
PTBXL	9833	20060	3343	3336	3306	3381	True	14	132	150	150	0	14	4	True
PTBXL	9833	20060	3677	3669	3640	3715	True	16	136	140	150	10	14	10	True
PTBXL	9833	20060	4012	4004	3974	4057	True	16	152	126	166	14	14	40	True
PTBXL	9833	20060	4337	4328	4299	4375	True	18	138	128	152	14	14	24	True
PTBXL	9833	20060	4662	4654	4625	4705	False	16	146	126	160	14	14	34	True
PTBXL	11489	11408	470	459	430	508	False	22	148	116	156	8	8	40	True
PTBXL	11489	11408	1034	1022	992	1067	True	24	140	118	150	10	10	32	True
PTBXL	11489	11408	1571	1559	1530	1603	True	24	136	114	146	10	10	32	True
PTBXL	11489	11408	2088	2079	2050	2135	True	18	162	114	170	8	8	56	True
PTBXL	11489	11408	2601	2592	2562	2635	True	18	136	116	146	10	10	30	True
PTBXL	11489	11408	3108	3098	3068	3141	True	20	138	114	146	8	8	32	True
PTBXL	11489	11408	3604	3593	3563	3635	True	22	134	116	144	10	10	28	True
PTBXL	11489	11408	4256	4244	4214	4287	True	24	136	116	146	10	10	30	True
PTBXL	11489	11408	4783	4772	4743	4815	False	22	136	114	144	8	8	30	True
PTBXL	4149	5394	275	273	243	313	False	4	136	120	140	4	4	20	True
PTBXL	4149	5394	744	743	713	793	True	2	158	120	160	2	2	40	True
PTBXL	4149	5394	1220	1219	1189	1258	True	2	134	118	138	4	4	20	True
PTBXL	4149	5394	1694	1693	1663	1732	True	2	136	118	138	2	2	20	True
PTBXL	4149	5394	2163	2162	2132	2201	True	2	136	120	138	2	2	18	True
PTBXL	4149	5394	2638	2636	2607	2676	True	4	136	118	138	2	2	20	True
PTBXL	4149	5394	3116	3115	3085	3154	True	2	136	118	138	2	2	20	True
PTBXL	4149	5394	3586	3585	3555	3643	True	2	172	120	176	4	4	56	True
PTBXL	4149	5394	4054	4053	4023	4108	True	2	166	120	170	4	4	50	True
PTBXL	4149	5394	4531	4529	4500	4569	False	4	136	118	138	2	2	20	True
PTBXL	14938	17162	177	171	144	215	False	12	138	108	142	4	4	34	True
PTBXL	14938	17162	738	732	705	789	True	12	164	108	168	4	4	60	True
PTBXL	14938	17162	1255	1248	1221	1307	True	14	168	108	172	4	4	64	True
PTBXL	14938	17162	1782	1776	1749	1842	True	12	182	108	186	4	4	78	True
PTBXL	14938	17162	2318	2312	2285	2356	True	12	140	108	142	2	2	34	True
PTBXL	14938	17162	2797	2791	2764	2835	True	12	138	108	142	4	4	34	True
PTBXL	14938	17162	3271	3266	3239	3306	True	10	130	108	134	4	4	26	True
PTBXL	14938	17162	3735	3729	3702	3786	True	12	164	108	168	4	4	60	True
PTBXL	14938	17162	4198	4192	4165	4254	True	12	174	108	178	4	4	70	True
PTBXL	14938	17162	4844	4840	4812	4882	False	8	136	110	140	4	4	30	True
PTBXL	11500	13887	558	565	525	603	True	14	144	152	156	4	4	12	True
PTBXL	11500	13887	1291	1299	1257	1337	True	16	150	150	160	10	10	10	True
PTBXL	11500	13887	2001	2010	1967	2062	True	18	148	180	190	10	10	42	True
PTBXL	11500	13887	2687	2694	2655	2732	True	14	144	148	154	6	6	10	True
PTBXL	11500	13887	3315	3324	3281	3362	True	18	150	154	162	8	8	12	True
PTBXL	11500	13887	3831	3838	3797	3876	True	14	148	152	158	6	6	10	True
PTBXL	11500	13887	4319	4324	4284	4362	True	10	152	148	156	4	8	4	True
PTBXL	4618	1890	343	344	300	399	False	2	198	136	198	0	32	30	True
PTBXL	4618	1890	678	679	609	733	True	2	248	138	248	0	84	26	True
PTBXL	4618	1890	1010	1011	964	1052	True	2	168	136	176	8	40	8	True
PTBXL	4618	1890	1344	1345	1301	1382	True	2	162	96	162	0	34	32	True
PTBXL	4618	1890	1680	1681	1626	1724	True	2	184	140	196	12	56	12	True
PTBXL	4618	1890	2020	2036	1974	2064	True	32	168	100	180	12	80	12	True
PTBXL	4618	1890	2361	2361	2307	2405	True	0	184	142	196	12	54	12	True
PTBXL	4618	1890	2706	2706	2646	2751	True	0	196	146	210	14	64	14	True
PTBXL	4618	1890	3054	3070	3005	3099	True	32	174	102	188	14	86	14	True
PTBXL	4618	1890	3406	3422	3358	3449	True	32	172	96	182	10	86	10	True
PTBXL	4618	1890	3762	3778	3711	3806	True	32	178	100	190	12	90	12	True
PTBXL	4618	1890	4119	4119	4067	4163	True	0	180	142	192	12	50	12	True
PTBXL	4618	1890	4477	4492	4433	4521	False	30	164	100	176	12	76	12	True
PTBXL	4618	1890	4713	4722	4679	4767	False	18	134	146	176	30	30	42	True
PTBXL	10519	18676	309	309	280	360	False	0	160	114	160	0	0	46	True
PTBXL	10519	18676	767	767	738	815	True	0	154	114	154	0	0	40	True
PTBXL	10519	18676	1241	1241	1212	1289	True	0	154	116	154	0	0	38	True
PTBXL	10519	18676	1694	1694	1665	1722	True	0	114	114	114	0	0	0	True
PTBXL	10519	18676	2134	2134	2105	2193	True	0	176	114	176	0	0	62	True
PTBXL	10519	18676	2585	2585	2556	2647	True	0	182	114	182	0	0	68	True
PTBXL	10519	18676	3095	3095	3066	3145	True	0	158	114	158	0	0	44	True
PTBXL	10519	18676	3634	3634	3605	3662	True	0	114	114	114	0	0	0	True
PTBXL	10519	18676	4104	4104	4075	4150	True	0	150	114	150	0	0	36	True
PTBXL	10519	18676	4564	4564	4535	4611	False	0	152	114	152	0	0	38	True
PTBXL	12122	5766	260	257	228	298	False	6	134	114	140	6	6	26	True
PTBXL	12122	5766	626	624	594	674	True	4	152	116	160	8	8	44	True
PTBXL	12122	5766	986	984	954	1034	True	4	152	116	160	8	8	44	True
PTBXL	12122	5766	1341	1338	1310	1393	True	6	162	114	166	4	4	52	True
PTBXL	12122	5766	1685	1683	1654	1735	True	4	158	118	162	4	4	44	True
PTBXL	12122	5766	2025	2024	1995	2074	True	2	156	116	158	2	2	42	True
PTBXL	12122	5766	2367	2366	2337	2418	True	2	158	118	162	4	4	44	True
PTBXL	12122	5766	2720	2718	2688	2769	True	4	156	116	162	6	6	46	True
PTBXL	12122	5766	3076	3074	3045	3114	True	4	134	114	138	4	4	24	True
PTBXL	12122	5766	3442	3440	3410	3488	True	4	150	116	156	6	6	40	True
PTBXL	12122	5766	3806	3803	3774	3854	True	6	154	114	160	6	6	46	True
PTBXL	12122	5766	4158	4155	4126	4210	True	6	162	114	168	6	6	54	True
PTBXL	12122	5766	4511	4508	4479	4567	False	6	170	116	176	6	6	60	True
PTBXL	12122	5766	4851	4850	4821	4906	False	2	166	116	170	4	4	54	True
PTBXL	11139	2474	366	366	330	425	False	0	152	190	190	0	10	28	True
PTBXL	11139	2474	776	776	739	838	True	0	172	198	198	0	12	14	True
PTBXL	11139	2474	1190	1191	1156	1254	True	2	146	196	196	0	6	44	True
PTBXL	11139	2474	1601	1601	1565	1649	True	0	158	144	168	10	10	24	True
PTBXL	11139	2474	2006	2006	1969	2062	True	0	176	162	186	10	10	24	True
PTBXL	11139	2474	2416	2417	2373	2468	True	2	154	190	190	0	24	12	True
PTBXL	11139	2474	2822	2822	2787	2873	True	0	138	172	172	0	8	26	True
PTBXL	11139	2474	3226	3226	3192	3272	True	0	142	160	160	0	6	12	True
PTBXL	11139	2474	3636	3637	3593	3675	True	2	138	164	164	0	24	2	True
PTBXL	11139	2474	4049	4050	4014	4091	True	2	146	148	154	6	8	6	True
PTBXL	11139	2474	4462	4462	4426	4511	False	0	144	170	170	0	10	16	True
PTBXL	11139	2474	4873	4874	4838	4920	False	2	156	158	164	6	8	6	True
PTBXL	4646	4570	128	130	95	166	False	4	142	126	142	0	6	10	True
PTBXL	4646	4570	430	431	397	481	False	2	168	128	168	0	6	34	True
PTBXL	4646	4570	733	734	694	771	True	2	154	128	154	0	16	10	True
PTBXL	4646	4570	1036	1037	1000	1091	True	2	182	126	182	0	12	44	True
PTBXL	4646	4570	1337	1339	1301	1383	True	4	164	128	164	0	12	24	True
PTBXL	4646	4570	1639	1640	1602	1690	True	2	176	126	176	0	14	36	True
PTBXL	4646	4570	1941	1942	1891	1987	True	2	192	132	192	0	38	22	True
PTBXL	4646	4570	2244	2245	2208	2282	True	2	148	130	148	0	8	10	True
PTBXL	4646	4570	2546	2548	2510	2593	True	4	166	128	166	0	12	26	True
PTBXL	4646	4570	2848	2849	2810	2886	True	2	152	128	152	0	14	10	True
PTBXL	4646	4570	3149	3150	3105	3191	True	2	172	130	172	0	26	16	True
PTBXL	4646	4570	3452	3453	3414	3505	True	2	182	130	182	0	12	40	True
PTBXL	4646	4570	3754	3756	3718	3796	True	4	156	126	156	0	14	16	True
PTBXL	4646	4570	4057	4058	4022	4095	True	2	146	130	146	0	8	8	True
PTBXL	4646	4570	4358	4359	4319	4408	True	2	178	128	178	0	18	32	True
PTBXL	4646	4570	4661	4662	4625	4701	False	2	152	126	152	0	12	14	True
PTBXL	18473	11894	118	112	86	156	False	12	132	104	140	8	8	36	True
PTBXL	18473	11894	670	665	637	723	True	10	160	106	172	12	12	66	True
PTBXL	18473	11894	1233	1228	1201	1277	True	10	144	104	152	8	8	48	True
PTBXL	18473	11894	1784	1779	1752	1829	True	10	144	104	154	10	10	50	True
PTBXL	18473	11894	2323	2318	2292	2361	True	10	130	102	138	8	8	36	True
PTBXL	18473	11894	2884	2879	2853	2941	True	10	168	102	176	8	8	74	True
PTBXL	18473	11894	3447	3441	3415	3494	True	12	148	102	158	10	10	56	True
PTBXL	18473	11894	3984	3978	3951	4043	True	12	174	104	184	10	10	80	True
PTBXL	18473	11894	4526	4521	4492	4564	False	10	130	108	144	14	14	36	True
PTBXL	5771	16197	152	148	119	203	False	8	160	112	168	8	8	56	True
PTBXL	5771	16197	570	566	537	605	True	8	128	112	136	8	8	24	True
PTBXL	5771	16197	983	979	951	1021	True	8	132	112	140	8	8	28	True
PTBXL	5771	16197	1404	1400	1371	1441	True	8	132	112	140	8	8	28	True
PTBXL	5771	16197	1820	1816	1787	1855	True	8	128	112	136	8	8	24	True
PTBXL	5771	16197	2217	2213	2184	2261	True	8	146	112	154	8	8	42	True
PTBXL	5771	16197	2599	2595	2566	2636	True	8	132	112	140	8	8	28	True
PTBXL	5771	16197	2989	2985	2957	3027	True	8	134	110	140	6	6	30	True
PTBXL	5771	16197	3384	3380	3351	3423	True	8	136	112	144	8	8	32	True
PTBXL	5771	16197	3769	3765	3735	3816	True	8	152	114	162	10	10	48	True
PTBXL	5771	16197	4148	4144	4115	4186	True	8	132	112	142	10	10	30	True
PTBXL	5771	16197	4531	4527	4499	4572	False	8	138	110	146	8	8	36	True
PTBXL	5771	16197	4928	4923	4895	4962	False	10	126	110	134	8	8	24	True
PTBXL	9115	7211	255	250	223	293	False	10	132	106	140	8	8	34	True
PTBXL	9115	7211	637	632	605	675	True	10	132	106	140	8	8	34	True
PTBXL	9115	7211	1014	1009	982	1052	True	10	130	106	140	10	10	34	True
PTBXL	9115	7211	1397	1392	1365	1435	True	10	132	106	140	8	8	34	True
PTBXL	9115	7211	1784	1779	1752	1822	True	10	132	104	140	8	8	36	True
PTBXL	9115	7211	2177	2172	2144	2215	True	10	132	108	142	10	10	34	True
PTBXL	9115	7211	2564	2559	2532	2602	True	10	130	106	140	10	10	34	True
PTBXL	9115	7211	2950	2945	2918	2988	True	10	130	106	140	10	10	34	True
PTBXL	9115	7211	3334	3329	3302	3372	True	10	132	106	140	8	8	34	True
PTBXL	9115	7211	3716	3711	3684	3754	True	10	132	104	140	8	8	36	True
PTBXL	9115	7211	4095	4090	4063	4133	True	10	130	106	140	10	10	34	True
PTBXL	9115	7211	4471	4466	4439	4509	False	10	132	106	140	8	8	34	True
PTBXL	9115	7211	4845	4839	4812	4902	False	12	170	106	180	10	10	74	True
PTBXL	3073	6270	69	64	34	107	False	10	132	118	146	14	14	28	True
PTBXL	3073	6270	574	568	539	612	True	12	132	118	146	14	14	28	True
PTBXL	3073	6270	1045	1039	1010	1083	True	12	132	116	146	14	14	30	True
PTBXL	3073	6270	1510	1504	1474	1563	True	12	164	118	178	14	14	60	True
PTBXL	3073	6270	1996	1991	1962	2034	True	10	132	120	144	12	12	24	True
PTBXL	3073	6270	2483	2478	2449	2521	True	10	132	116	144	12	12	28	True
PTBXL	3073	6270	2982	2977	2947	3042	True	10	176	120	190	14	14	70	True
PTBXL	3073	6270	3482	3477	3447	3536	True	10	164	118	178	14	14	60	True
PTBXL	3073	6270	3979	3974	3944	4036	True	10	170	120	184	14	14	64	True
PTBXL	3073	6270	4482	4476	4446	4520	False	12	134	120	148	14	14	28	True
PTBXL	3299	1020	312	305	259	338	False	14	106	156	158	2	52	2	True
PTBXL	3299	1020	848	842	813	874	True	12	106	122	122	0	16	0	True
PTBXL	3299	1020	1387	1381	1352	1413	True	12	106	120	122	2	16	2	True
PTBXL	3299	1020	1937	1931	1902	1963	True	12	106	118	122	4	16	4	True
PTBXL	3299	1020	2490	2483	2454	2516	True	14	108	120	124	4	16	4	True
PTBXL	3299	1020	3037	3030	3001	3063	True	14	106	120	124	4	18	4	True
PTBXL	3299	1020	3580	3574	3544	3606	True	12	106	124	124	0	18	0	True
PTBXL	3299	1020	4120	4113	4083	4145	True	14	106	124	124	0	18	0	True
PTBXL	3299	1020	4657	4650	4621	4683	False	14	104	124	124	0	18	2	True
PTBXL	8727	7896	98	95	67	132	False	6	126	112	130	4	4	18	True
PTBXL	8727	7896	483	480	452	517	False	6	126	112	130	4	4	18	True
PTBXL	8727	7896	872	869	840	905	True	6	126	114	130	4	4	16	True
PTBXL	8727	7896	1254	1251	1223	1289	True	6	130	112	132	2	2	20	True
PTBXL	8727	7896	1638	1636	1607	1674	True	4	130	114	134	4	4	20	True
PTBXL	8727	7896	2024	2021	1992	2059	True	6	128	114	134	6	6	20	True
PTBXL	8727	7896	2409	2407	2378	2443	True	4	126	114	130	4	4	16	True
PTBXL	8727	7896	2791	2789	2760	2824	True	4	124	114	128	4	4	14	True
PTBXL	8727	7896	3173	3170	3141	3206	True	6	126	114	130	4	4	16	True
PTBXL	8727	7896	3556	3553	3525	3589	True	6	126	112	128	2	2	16	True
PTBXL	8727	7896	3940	3937	3909	3973	True	6	124	112	128	4	4	16	True
PTBXL	8727	7896	4327	4324	4296	4362	True	6	130	114	132	2	2	18	True
PTBXL	8727	7896	4719	4716	4688	4752	False	6	124	112	128	4	4	16	True
PTBXL	6465	8179	75	74	45	105	False	2	114	118	120	2	6	2	True
PTBXL	6465	8179	567	566	536	597	True	2	112	118	122	4	10	4	True
PTBXL	6465	8179	1058	1056	1027	1087	True	4	112	118	120	2	8	2	True
PTBXL	6465	8179	1565	1564	1535	1594	True	2	112	118	118	0	6	0	True
PTBXL	6465	8179	2087	2086	2057	2117	True	2	114	120	120	0	6	0	True
PTBXL	6465	8179	2614	2613	2584	2644	True	2	114	118	120	2	6	2	True
PTBXL	6465	8179	3182	3181	3152	3211	True	2	112	118	118	0	6	0	True
PTBXL	6465	8179	3775	3774	3745	3805	True	2	114	118	120	2	6	2	True
PTBXL	6465	8179	4387	4386	4357	4416	True	2	112	118	118	0	6	0	True
PTBXL	11916	9715	212	208	182	243	False	8	114	108	122	8	8	14	True
PTBXL	11916	9715	531	527	501	563	True	8	116	106	124	8	8	18	True
PTBXL	11916	9715	851	847	821	883	True	8	116	106	124	8	8	18	True
PTBXL	11916	9715	1172	1168	1142	1204	True	8	116	104	124	8	8	20	True
PTBXL	11916	9715	1497	1493	1467	1530	True	8	118	104	126	8	8	22	True
PTBXL	11916	9715	1822	1818	1792	1856	True	8	120	106	128	8	8	22	True
PTBXL	11916	9715	2137	2133	2107	2168	True	8	114	108	122	8	8	14	True
PTBXL	11916	9715	2451	2447	2421	2483	True	8	116	106	124	8	8	18	True
PTBXL	11916	9715	2762	2758	2732	2794	True	8	116	106	124	8	8	18	True
PTBXL	11916	9715	3072	3068	3042	3103	True	8	116	104	122	6	6	18	True
PTBXL	11916	9715	3382	3377	3352	3413	True	10	114	104	122	8	8	18	True
PTBXL	11916	9715	3691	3686	3661	3722	True	10	116	102	122	6	6	20	True
PTBXL	11916	9715	3996	3992	3966	4037	True	8	134	104	142	8	8	38	True
PTBXL	11916	9715	4296	4293	4267	4332	True	6	122	106	130	8	8	24	True
PTBXL	11916	9715	4598	4594	4568	4627	False	8	112	104	118	6	6	14	True
PTBXL	11916	9715	4897	4913	4871	4940	False	32	122	106	138	16	32	16	True
PTBXL	3582	18551	72	54	24	110	False	36	172	132	172	0	4	36	True
PTBXL	3582	18551	319	304	275	357	False	30	164	132	164	0	2	30	True
PTBXL	3582	18551	575	556	528	621	True	38	152	110	186	34	34	76	True
PTBXL	3582	18551	829	810	780	867	True	38	174	108	174	0	6	60	True
PTBXL	3582	18551	1080	1064	1035	1118	True	32	166	132	166	0	2	32	True
PTBXL	3582	18551	1331	1315	1285	1369	True	32	168	132	168	0	4	32	True
PTBXL	3582	18551	1587	1568	1540	1633	True	38	152	132	186	34	34	54	True
PTBXL	3582	18551	1842	1822	1791	1880	True	40	178	132	178	0	6	40	True
PTBXL	3582	18551	2092	2075	2046	2130	True	34	168	132	168	0	2	34	True
PTBXL	3582	18551	2342	2325	2297	2388	True	34	152	132	182	30	30	50	True
PTBXL	3582	18551	2597	2576	2549	2643	True	42	152	106	188	36	36	82	True
PTBXL	3582	18551	2846	2828	2798	2884	True	36	172	132	172	0	4	36	True
PTBXL	3582	18551	3093	3077	3048	3131	True	32	166	132	166	0	2	32	True
PTBXL	3582	18551	3344	3326	3296	3382	True	36	172	132	172	0	4	36	True
PTBXL	3582	18551	3592	3575	3545	3630	True	34	170	132	170	0	4	34	True
PTBXL	3582	18551	3842	3823	3795	3888	True	38	152	132	186	34	34	54	True
PTBXL	3582	18551	4093	4072	4044	4138	True	42	152	110	188	36	36	78	True
PTBXL	3582	18551	4341	4322	4293	4379	True	38	172	130	172	0	4	38	True
PTBXL	3582	18551	4587	4570	4540	4625	False	34	170	132	170	0	4	34	True
PTBXL	3582	18551	4836	4817	4789	4882	False	38	152	132	186	34	34	54	True
PTBXL	18234	1142	198	197	169	244	False	2	148	112	150	2	2	38	True
PTBXL	18234	1142	599	598	570	656	True	2	172	112	172	0	0	60	True
PTBXL	18234	1142	1002	1001	972	1061	True	2	176	112	178	2	2	66	True
PTBXL	18234	1142	1411	1410	1382	1460	True	2	154	112	156	2	2	44	True
PTBXL	18234	1142	1821	1819	1791	1859	True	4	134	112	136	2	2	24	True
PTBXL	18234	1142	2227	2226	2197	2278	True	2	160	112	162	2	2	50	True
PTBXL	18234	1142	2608	2607	2578	2646	True	2	134	112	136	2	2	24	True
PTBXL	18234	1142	2987	2986	2958	3025	True	2	134	112	134	0	0	22	True
PTBXL	18234	1142	3376	3375	3347	3414	True	2	134	112	134	0	0	22	True
PTBXL	18234	1142	3779	3778	3750	3817	True	2	134	112	134	0	0	22	True
PTBXL	18234	1142	4191	4190	4162	4229	True	2	134	110	134	0	0	24	True
PTBXL	18234	1142	4585	4584	4555	4623	False	2	134	112	136	2	2	24	True
PTBXL	18234	1142	4935	4934	4897	4973	False	2	152	114	152	0	22	16	True
PTBXL	1014	2901	333	333	303	374	False	0	138	116	142	4	4	26	True
PTBXL	1014	2901	636	635	606	683	True	2	150	114	154	4	4	40	True
PTBXL	1014	2901	925	925	896	972	True	0	150	116	152	2	2	36	True
PTBXL	1014	2901	1211	1211	1182	1257	True	0	148	114	150	2	2	36	True
PTBXL	1014	2901	1500	1499	1470	1541	True	2	138	114	142	4	4	28	True
PTBXL	1014	2901	1787	1787	1758	1825	True	0	130	112	134	4	4	22	True
PTBXL	1014	2901	2074	2074	2045	2112	True	0	132	114	134	2	2	20	True
PTBXL	1014	2901	2357	2357	2328	2395	True	0	132	116	134	2	2	18	True
PTBXL	1014	2901	2647	2647	2618	2692	True	0	148	114	148	0	0	34	True
PTBXL	1014	2901	3209	3209	3179	3256	True	0	150	116	154	4	4	38	True
PTBXL	1014	2901	3515	3514	3485	3568	True	2	164	114	166	2	2	52	True
PTBXL	1014	2901	3807	3807	3777	3864	True	0	168	116	174	6	6	58	True
PTBXL	1014	2901	4097	4096	4067	4137	True	2	136	112	140	4	4	28	True
PTBXL	1014	2901	4386	4386	4357	4424	True	0	134	114	134	0	0	20	True
PTBXL	1014	2901	4674	4674	4645	4717	False	0	142	114	144	2	2	30	True
PTBXL	4866	20895	133	132	103	184	False	2	160	118	162	2	2	44	True
PTBXL	4866	20895	427	427	398	479	False	0	162	114	162	0	2	46	True
PTBXL	4866	20895	723	722	693	761	True	2	134	118	136	2	2	18	True
PTBXL	4866	20895	1031	1030	1002	1079	True	2	152	116	154	2	2	38	True
PTBXL	4866	20895	1344	1343	1315	1389	True	2	148	114	148	0	0	34	True
PTBXL	4866	20895	1668	1667	1638	1719	True	2	160	116	162	2	2	46	True
PTBXL	4866	20895	2021	2020	1992	2058	True	2	132	114	132	0	0	18	True
PTBXL	4866	20895	2479	2479	2450	2518	True	0	134	114	136	2	2	22	True
PTBXL	4866	20895	2871	2870	2842	2911	True	2	138	114	138	0	0	24	True
PTBXL	4866	20895	3267	3266	3238	3303	True	2	130	114	130	0	0	16	True
PTBXL	4866	20895	3659	3658	3629	3704	True	2	150	116	150	0	0	34	True
PTBXL	4866	20895	4039	4039	4010	4084	True	0	146	116	148	2	2	32	True
PTBXL	4866	20895	4412	4411	4382	4450	True	2	136	114	136	0	2	20	True
PTBXL	4866	20895	4775	4774	4745	4825	False	2	156	116	160	4	4	44	True
PTBXL	16952	1862	141	139	109	168	False	4	118	116	118	0	0	2	True
PTBXL	16952	1862	636	635	605	674	True	2	138	114	138	0	0	24	True
PTBXL	16952	1862	1134	1132	1094	1182	True	4	176	116	176	0	16	44	True
PTBXL	16952	1862	1623	1622	1591	1661	True	2	138	116	140	2	2	24	True
PTBXL	16952	1862	2121	2119	2090	2174	True	4	168	112	168	0	0	56	True
PTBXL	16952	1862	2615	2613	2582	2641	True	4	116	116	118	2	2	2	True
PTBXL	16952	1862	3105	3104	3072	3143	True	2	140	118	142	2	2	24	True
PTBXL	16952	1862	3606	3605	3574	3655	True	2	158	116	162	4	4	46	True
PTBXL	16952	1862	4095	4093	4052	4133	True	4	162	114	162	0	24	24	True
PTBXL	16952	1862	4583	4582	4538	4610	False	2	118	142	144	2	26	2	True
PTBXL	2270	1990	310	309	283	348	False	2	130	106	130	0	0	24	True
PTBXL	2270	1990	684	684	657	722	True	0	130	108	130	0	0	22	True
PTBXL	2270	1990	1073	1072	1045	1111	True	2	130	108	132	2	2	24	True
PTBXL	2270	1990	1458	1457	1430	1496	True	2	132	108	132	0	0	24	True
PTBXL	2270	1990	1838	1837	1810	1876	True	2	130	108	132	2	2	24	True
PTBXL	2270	1990	2204	2203	2176	2258	True	2	162	106	164	2	2	58	True
PTBXL	2270	1990	2558	2557	2531	2596	True	2	130	106	130	0	0	24	True
PTBXL	2270	1990	2908	2906	2880	2946	True	4	130	106	132	2	2	26	True
PTBXL	2270	1990	3273	3272	3246	3321	True	2	150	106	150	0	0	44	True
PTBXL	2270	1990	3643	3642	3615	3681	True	2	132	108	132	0	0	24	True
PTBXL	2270	1990	4017	4016	3989	4069	True	2	160	108	160	0	0	52	True
PTBXL	2270	1990	4394	4393	4367	4432	True	2	130	106	130	0	0	24	True
PTBXL	2270	1990	4777	4776	4749	4815	False	2	132	108	132	0	0	24	True
PTBXL	14170	18905	157	152	119	205	False	10	148	126	172	24	24	46	True
PTBXL	14170	18905	538	533	500	565	True	10	106	126	130	4	24	4	True
PTBXL	14170	18905	911	906	876	955	True	10	140	120	158	18	18	38	True
PTBXL	14170	18905	1282	1276	1245	1325	True	12	138	122	160	22	22	38	True
PTBXL	14170	18905	1650	1643	1612	1688	True	14	130	124	152	22	22	28	True
PTBXL	14170	18905	2016	2011	1979	2044	True	10	108	124	130	6	22	6	True
PTBXL	14170	18905	2383	2378	2349	2431	True	10	148	118	164	16	16	46	True
PTBXL	14170	18905	2752	2747	2717	2790	True	10	128	118	146	18	18	28	True
PTBXL	14170	18905	3131	3126	3096	3175	True	10	140	120	158	18	18	38	True
PTBXL	14170	18905	3545	3540	3510	3591	True	10	144	120	162	18	18	42	True
PTBXL	14170	18905	4005	3999	3969	4055	True	12	154	122	172	18	18	50	True
PTBXL	14170	18905	4463	4458	4427	4511	False	10	148	124	168	20	20	44	True
PTBXL	14170	18905	4922	4917	4883	4965	False	10	140	128	164	24	24	36	True
PTBXL	6227	15999	359	353	325	397	False	12	136	110	144	8	8	34	True
PTBXL	6227	15999	851	846	817	889	True	10	134	110	144	10	10	34	True
PTBXL	6227	15999	1350	1345	1316	1388	True	10	134	112	144	10	10	32	True
PTBXL	6227	15999	1841	1836	1807	1879	True	10	136	112	144	8	8	32	True
PTBXL	6227	15999	2335	2329	2301	2373	True	12	136	110	144	8	8	34	True
PTBXL	6227	15999	2825	2819	2791	2863	True	12	136	110	144	8	8	34	True
PTBXL	6227	15999	3321	3315	3287	3359	True	12	136	110	144	8	8	34	True
PTBXL	6227	15999	3804	3799	3770	3842	True	10	134	112	144	10	10	32	True
PTBXL	6227	15999	4286	4280	4252	4324	True	12	136	112	144	8	8	32	True
PTBXL	6227	15999	4768	4762	4734	4806	False	12	136	110	144	8	8	34	True
PTBXL	6224	17225	130	127	100	157	False	6	108	106	114	6	6	8	True
PTBXL	6224	17225	717	715	688	745	True	4	110	108	114	4	4	6	True
PTBXL	6224	17225	1037	1025	994	1066	True	24	134	126	144	10	10	18	True
PTBXL	6224	17225	1815	1813	1785	1842	True	4	110	108	114	4	4	6	True
PTBXL	6224	17225	2131	2129	2102	2158	True	4	108	108	112	4	4	4	True
PTBXL	6224	17225	2508	2506	2479	2536	True	4	110	106	114	4	4	8	True
PTBXL	6224	17225	2795	2793	2766	2822	True	4	110	106	112	2	2	6	True
PTBXL	6224	17225	3159	3157	3129	3187	True	4	110	108	116	6	6	8	True
PTBXL	6224	17225	3460	3458	3431	3487	True	4	108	106	112	4	4	6	True
PTBXL	6224	17225	3819	3817	3790	3847	True	4	110	106	114	4	4	8	True
PTBXL	6224	17225	4225	4222	4195	4253	True	6	110	106	116	6	6	10	True
PTBXL	6224	17225	4809	4807	4780	4837	False	4	110	108	114	4	4	6	True
PTBXL	9286	14041	219	216	190	243	False	6	94	106	106	0	8	4	True
PTBXL	9286	14041	540	536	510	587	True	8	146	106	154	8	8	48	True
PTBXL	9286	14041	863	860	832	887	True	6	94	110	110	0	12	4	True
PTBXL	9286	14041	1180	1177	1151	1204	True	6	96	106	106	0	8	2	True
PTBXL	9286	14041	1496	1493	1467	1520	True	6	96	106	106	0	8	2	True
PTBXL	9286	14041	1815	1812	1785	1853	True	6	126	108	136	10	10	28	True
PTBXL	9286	14041	2132	2129	2102	2178	True	6	144	106	152	8	8	46	True
PTBXL	9286	14041	2455	2452	2426	2501	True	6	142	106	150	8	8	44	True
PTBXL	9286	14041	2783	2780	2754	2830	True	6	144	104	152	8	8	48	True
PTBXL	9286	14041	3111	3108	3082	3174	True	6	176	104	184	8	8	80	True
PTBXL	9286	14041	3442	3439	3413	3492	True	6	150	106	158	8	8	52	True
PTBXL	9286	14041	3772	3769	3743	3825	True	6	156	106	164	8	8	58	True
PTBXL	9286	14041	4096	4093	4066	4154	True	6	166	106	176	10	10	70	True
PTBXL	9286	14041	4411	4408	4382	4468	True	6	164	104	172	8	8	68	True
PTBXL	9286	14041	4730	4727	4701	4754	False	6	96	106	106	0	8	2	True
PTBXL	2170	19360	301	298	270	356	False	6	166	116	172	6	6	56	True
PTBXL	2170	19360	774	771	743	812	True	6	132	112	138	6	6	26	True
PTBXL	2170	19360	1236	1233	1205	1274	True	6	132	114	138	6	6	24	True
PTBXL	2170	19360	1699	1697	1669	1737	True	4	132	114	136	4	4	22	True
PTBXL	2170	19360	2162	2159	2132	2220	True	6	172	116	176	4	4	60	True
PTBXL	2170	19360	2623	2620	2593	2671	True	6	152	112	156	4	4	44	True
PTBXL	2170	19360	3082	3079	3052	3142	True	6	174	114	180	6	6	66	True
PTBXL	2170	19360	3546	3543	3515	3586	True	6	132	142	142	0	6	4	True
PTBXL	2170	19360	4011	4008	3980	4068	True	6	170	114	176	6	6	62	True
PTBXL	2170	19360	4477	4474	4447	4515	False	6	130	112	136	6	6	24	True
PTBXL	2170	19360	4953	4936	4898	4977	False	34	104	152	158	6	54	6	True
PTBXL	12607	2553	149	146	119	187	False	6	130	108	136	6	6	28	True
PTBXL	12607	2553	557	554	526	595	True	6	132	110	138	6	6	28	True
PTBXL	12607	2553	983	979	951	1021	True	8	132	110	140	8	8	30	True
PTBXL	12607	2553	1417	1413	1385	1455	True	8	132	110	140	8	8	30	True
PTBXL	12607	2553	1839	1836	1808	1881	True	6	138	110	146	8	8	36	True
PTBXL	12607	2553	2248	2245	2217	2294	True	6	146	110	154	8	8	44	True
PTBXL	12607	2553	2662	2658	2631	2719	True	8	170	108	176	6	6	68	True
PTBXL	12607	2553	3086	3082	3054	3124	True	8	132	110	140	8	8	30	True
PTBXL	12607	2553	3502	3499	3471	3552	True	6	156	108	162	6	6	54	True
PTBXL	12607	2553	3906	3902	3874	3944	True	8	132	110	140	8	8	30	True
PTBXL	12607	2553	4307	4303	4275	4357	True	8	156	110	164	8	8	54	True
PTBXL	12607	2553	4710	4707	4679	4756	False	6	146	110	154	8	8	44	True
PTBXL	11723	19518	70	67	39	108	False	6	136	118	138	2	2	20	True
PTBXL	11723	19518	391	387	359	444	False	8	166	170	170	0	4	0	True
PTBXL	11723	19518	707	703	675	760	True	8	166	116	170	4	4	54	True
PTBXL	11723	19518	1023	1020	991	1061	True	6	136	116	140	4	4	24	True
PTBXL	11723	19518	1343	1339	1311	1389	True	8	152	116	156	4	4	40	True
PTBXL	11723	19518	1661	1658	1629	1699	True	6	136	122	140	4	4	18	True
PTBXL	11723	19518	1980	1977	1949	2018	True	6	136	118	138	2	2	20	True
PTBXL	11723	19518	2313	2310	2281	2351	True	6	136	122	140	4	4	18	True
PTBXL	11723	19518	2674	2671	2642	2721	True	6	154	122	158	4	4	36	True
PTBXL	11723	19518	3052	3049	3021	3090	True	6	136	120	138	2	2	18	True
PTBXL	11723	19518	3450	3446	3418	3498	True	8	158	120	160	2	2	40	True
PTBXL	11723	19518	3859	3856	3827	3897	True	6	136	120	140	4	4	20	True
PTBXL	11723	19518	4273	4270	4241	4323	True	6	160	152	164	4	4	12	True
PTBXL	11723	19518	4686	4683	4654	4724	False	6	136	124	140	4	4	16	True
PTBXL	3241	20550	112	107	74	158	False	10	168	128	168	0	2	38	True
PTBXL	3241	20550	574	570	529	626	True	8	182	146	194	12	12	48	True
PTBXL	3241	20550	1126	1120	1072	1177	True	12	176	160	210	34	34	50	True
PTBXL	3241	20550	1563	1559	1514	1625	True	8	222	130	222	0	24	68	True
PTBXL	3241	20550	1958	1953	1920	2006	True	10	172	126	172	0	4	42	True
PTBXL	3241	20550	2390	2386	2351	2439	True	8	170	132	176	6	6	44	True
PTBXL	3241	20550	2943	2939	2901	2996	True	8	178	140	190	12	12	50	True
PTBXL	3241	20550	3361	3355	3317	3399	True	12	148	138	164	16	16	26	True
PTBXL	3241	20550	3759	3754	3706	3797	True	10	150	158	182	24	32	24	True
PTBXL	3241	20550	4122	4118	4085	4172	True	8	172	130	174	2	2	44	True
PTBXL	3241	20550	4532	4527	4485	4582	False	10	170	148	194	24	24	46	True
PTBXL	3241	20550	4918	4913	4861	4965	False	10	170	168	208	38	38	40	True
PTBXL	9338	18444	224	221	192	262	False	6	136	114	140	4	4	26	True
PTBXL	9338	18444	548	545	516	586	True	6	134	114	140	6	6	26	True
PTBXL	9338	18444	876	873	844	928	True	6	162	114	168	6	6	54	True
PTBXL	9338	18444	1213	1210	1180	1251	True	6	136	116	142	6	6	26	True
PTBXL	9338	18444	1544	1541	1511	1595	True	6	162	114	168	6	6	54	True
PTBXL	9338	18444	1860	1857	1828	1898	True	6	134	114	140	6	6	26	True
PTBXL	9338	18444	2166	2163	2134	2220	True	6	166	114	172	6	6	58	True
PTBXL	9338	18444	2471	2468	2439	2523	True	6	164	114	168	4	4	54	True
PTBXL	9338	18444	2784	2781	2751	2822	True	6	136	116	142	6	6	26	True
PTBXL	9338	18444	3100	3097	3067	3138	True	6	136	114	142	6	6	28	True
PTBXL	9338	18444	3424	3421	3391	3479	True	6	170	116	176	6	6	60	True
PTBXL	9338	18444	3746	3743	3713	3784	True	6	136	116	142	6	6	26	True
PTBXL	9338	18444	4060	4057	4028	4098	True	6	134	116	140	6	6	24	True
PTBXL	9338	18444	4368	4366	4336	4406	True	4	134	114	140	6	6	26	True
PTBXL	9338	18444	4671	4668	4639	4709	False	6	134	114	140	6	6	26	True
PTBXL	218	13925	20	18	1	52	False	4	102	90	102	0	0	12	True
PTBXL	218	13925	370	368	341	402	False	4	118	110	122	4	4	12	True
PTBXL	218	13925	720	717	690	750	True	6	116	112	120	4	4	8	True
PTBXL	218	13925	1071	1068	1041	1115	True	6	144	112	148	4	4	36	True
PTBXL	218	13925	1423	1421	1393	1456	True	4	120	112	126	6	6	14	True
PTBXL	218	13925	1776	1773	1745	1819	True	6	142	112	148	6	6	36	True
PTBXL	218	13925	2122	2120	2093	2166	True	4	144	110	146	2	2	36	True
PTBXL	218	13925	2465	2462	2435	2496	True	6	118	112	122	4	4	10	True
PTBXL	218	13925	2806	2803	2776	2847	True	6	138	110	142	4	4	32	True
PTBXL	218	13925	3149	3146	3119	3179	True	6	116	110	120	4	4	10	True
PTBXL	218	13925	3492	3489	3462	3526	True	6	124	110	128	4	4	18	True
PTBXL	218	13925	3839	3837	3809	3870	True	4	118	112	122	4	4	10	True
PTBXL	218	13925	4186	4184	4156	4217	True	4	116	112	122	6	6	10	True
PTBXL	218	13925	4538	4535	4508	4590	False	6	160	110	164	4	4	54	True
PTBXL	19920	12346	412	412	359	457	False	0	136	196	196	0	30	30	True
PTBXL	19920	12346	867	867	814	919	True	0	156	166	210	44	54	44	True
PTBXL	19920	12346	1330	1330	1277	1362	True	0	140	166	170	4	30	4	True
PTBXL	19920	12346	1792	1792	1738	1839	True	0	198	166	202	4	4	36	True
PTBXL	19920	12346	2249	2249	2197	2280	True	0	112	164	166	2	54	2	True
PTBXL	19920	12346	2725	2724	2671	2770	True	2	128	198	198	0	56	14	True
PTBXL	19920	12346	3206	3205	3148	3251	True	2	152	174	206	32	54	32	True
PTBXL	19920	12346	3682	3682	3629	3736	True	0	212	166	214	2	2	48	True
PTBXL	19920	12346	4170	4169	4112	4228	True	2	114	232	232	0	62	56	True
PTBXL	19920	12346	4667	4667	4614	4699	False	0	118	168	170	2	52	2	True
PTBXL	11113	3147	50	44	17	82	False	12	120	108	130	10	10	22	True
PTBXL	11113	3147	479	473	446	526	False	12	148	108	160	12	12	52	True
PTBXL	11113	3147	865	860	830	903	True	10	128	114	146	18	18	32	True
PTBXL	11113	3147	1315	1309	1282	1374	True	12	172	110	184	12	12	74	True
PTBXL	11113	3147	1788	1782	1754	1826	True	12	130	112	144	14	14	32	True
PTBXL	11113	3147	2185	2179	2151	2223	True	12	130	110	144	14	14	34	True
PTBXL	11113	3147	2659	2653	2625	2697	True	12	130	112	144	14	14	32	True
PTBXL	11113	3147	3101	3095	3067	3147	True	12	146	110	160	14	14	50	True
PTBXL	11113	3147	3653	3648	3620	3688	True	10	124	110	136	12	12	26	True
PTBXL	11113	3147	4003	3997	3970	4048	True	12	144	108	156	12	12	48	True
PTBXL	11113	3147	4559	4554	4526	4606	False	10	148	110	160	12	12	50	True
PTBXL	11113	3147	4938	4932	4904	4964	False	12	106	112	120	8	14	8	True
PTBXL	11418	13679	105	103	67	161	False	4	188	148	188	0	0	40	True
PTBXL	11418	13679	460	456	421	506	False	8	152	170	170	0	2	16	True
PTBXL	11418	13679	811	810	769	851	True	2	150	164	164	0	10	4	True
PTBXL	11418	13679	1158	1158	1117	1199	True	0	150	164	164	0	8	6	True
PTBXL	11418	13679	1502	1502	1459	1540	True	0	150	154	162	8	12	8	True
PTBXL	11418	13679	1849	1849	1811	1887	True	0	148	140	152	4	4	12	True
PTBXL	11418	13679	2192	2187	2154	2230	True	10	148	146	152	4	4	6	True
PTBXL	11418	13679	2480	2472	2416	2521	True	16	152	210	210	0	52	6	True
PTBXL	11418	13679	2861	2863	2824	2899	True	4	150	138	150	0	0	12	True
PTBXL	11418	13679	3205	3205	3165	3243	True	0	150	150	156	6	6	6	True
PTBXL	11418	13679	3553	3553	3502	3591	True	0	150	158	178	20	28	20	True
PTBXL	11418	13679	3803	3803	3751	3853	True	0	198	204	204	0	2	4	True
PTBXL	11418	13679	4234	4233	4181	4277	True	2	152	192	192	0	30	10	True
PTBXL	11418	13679	4568	4569	4528	4626	False	2	192	144	196	4	4	52	True
PTBXL	11418	13679	4897	4898	4858	4947	False	2	150	178	178	0	4	24	True
PTBXL	2083	5861	223	218	190	261	False	10	136	112	142	6	6	30	True
PTBXL	2083	5861	662	657	630	700	True	10	136	108	140	4	4	32	True
PTBXL	2083	5861	1097	1092	1064	1135	True	10	136	110	142	6	6	32	True
PTBXL	2083	5861	1533	1528	1500	1571	True	10	136	110	142	6	6	32	True
PTBXL	2083	5861	1967	1962	1934	2018	True	10	162	110	168	6	6	58	True
PTBXL	2083	5861	2404	2400	2372	2442	True	8	136	110	140	4	4	30	True
PTBXL	2083	5861	2836	2831	2804	2874	True	10	136	108	140	4	4	32	True
PTBXL	2083	5861	3269	3265	3237	3329	True	8	178	110	184	6	6	74	True
PTBXL	2083	5861	3714	3709	3681	3752	True	10	136	110	142	6	6	32	True
PTBXL	2083	5861	4159	4154	4126	4197	True	10	136	110	142	6	6	32	True
PTBXL	2083	5861	4604	4600	4572	4642	False	8	134	110	140	6	6	30	True
PTBXL	7797	12404	284	282	252	341	False	4	168	122	178	10	10	56	True
PTBXL	7797	12404	693	691	661	753	True	4	174	124	184	10	10	60	True
PTBXL	7797	12404	1125	1122	1092	1183	True	6	170	124	182	12	12	58	True
PTBXL	7797	12404	1544	1541	1511	1582	True	6	132	122	142	10	10	20	True
PTBXL	7797	12404	2073	2071	2041	2111	True	4	130	124	140	10	10	16	True
PTBXL	7797	12404	2551	2548	2519	2591	True	6	130	144	144	0	10	4	True
PTBXL	7797	12404	3024	3021	2992	3083	True	6	172	122	182	10	10	60	True
PTBXL	7797	12404	3467	3464	3435	3515	True	6	150	120	160	10	10	40	True
PTBXL	7797	12404	3929	3927	3897	3967	True	4	130	122	140	10	10	18	True
PTBXL	7797	12404	4434	4432	4402	4488	True	4	162	122	172	10	10	50	True
PTBXL	7797	12404	4908	4905	4875	4955	False	6	150	122	160	10	10	38	True
PTBXL	4900	5470	255	249	223	288	False	12	122	106	130	8	8	24	True
PTBXL	4900	5470	645	639	613	678	True	12	124	106	130	6	6	24	True
PTBXL	4900	5470	1028	1023	996	1061	True	10	122	106	130	8	8	24	True
PTBXL	4900	5470	1415	1409	1383	1453	True	12	132	106	140	8	8	34	True
PTBXL	4900	5470	1807	1801	1775	1840	True	12	122	106	130	8	8	24	True
PTBXL	4900	5470	2192	2186	2160	2239	True	12	152	104	158	6	6	54	True
PTBXL	4900	5470	2572	2567	2541	2607	True	10	126	104	132	6	6	28	True
PTBXL	4900	5470	2958	2952	2926	2991	True	12	124	104	130	6	6	26	True
PTBXL	4900	5470	3346	3341	3315	3378	True	10	120	106	126	6	6	20	True
PTBXL	4900	5470	3738	3732	3706	3771	True	12	124	104	130	6	6	26	True
PTBXL	4900	5470	4117	4112	4085	4169	True	10	160	106	168	8	8	62	True
PTBXL	4900	5470	4497	4491	4464	4545	False	12	154	106	162	8	8	56	True
PTBXL	4900	5470	4880	4874	4848	4914	False	12	124	106	132	8	8	26	True
PTBXL	18888	17639	204	199	172	242	False	10	132	106	140	8	8	34	True
PTBXL	18888	17639	477	472	445	524	False	10	150	106	158	8	8	52	True
PTBXL	18888	17639	753	748	720	789	True	10	130	108	138	8	8	30	True
PTBXL	18888	17639	1026	1021	993	1075	True	10	156	108	164	8	8	56	True
PTBXL	18888	17639	1300	1295	1268	1346	True	10	148	106	156	8	8	50	True
PTBXL	18888	17639	1572	1567	1540	1610	True	10	132	104	140	8	8	36	True
PTBXL	18888	17639	1842	1837	1810	1886	True	10	144	106	152	8	8	46	True
PTBXL	18888	17639	2113	2108	2081	2153	True	10	136	106	144	8	8	38	True
PTBXL	18888	17639	2385	2380	2353	2425	True	10	138	106	144	6	6	38	True
PTBXL	18888	17639	2656	2651	2625	2702	True	10	148	104	154	6	6	50	True
PTBXL	18888	17639	2927	2922	2895	2975	True	10	152	106	160	8	8	54	True
PTBXL	18888	17639	3198	3193	3166	3246	True	10	152	106	160	8	8	54	True
PTBXL	18888	17639	3470	3464	3437	3514	True	12	146	108	154	8	8	46	True
PTBXL	18888	17639	3744	3739	3712	3782	True	10	132	108	140	8	8	32	True
PTBXL	18888	17639	4017	4012	3985	4056	True	10	134	108	142	8	8	34	True
PTBXL	18888	17639	4289	4284	4257	4336	True	10	152	106	158	6	6	52	True
PTBXL	18888	17639	4564	4559	4532	4609	False	10	146	106	154	8	8	48	True
PTBXL	18888	17639	4837	4831	4804	4873	False	12	130	106	138	8	8	32	True
PTBXL	3712	12929	24	22	1	74	False	4	146	104	146	0	0	42	True
PTBXL	3712	12929	386	384	355	432	False	4	152	118	154	2	2	36	True
PTBXL	3712	12929	749	747	718	804	True	4	170	120	172	2	2	52	True
PTBXL	3712	12929	1116	1114	1085	1160	True	4	148	118	150	2	2	32	True
PTBXL	3712	12929	1484	1482	1453	1535	True	4	162	120	164	2	2	44	True
PTBXL	3712	12929	1847	1845	1817	1895	True	4	156	118	156	0	0	38	True
PTBXL	3712	12929	2209	2207	2178	2258	True	4	156	118	160	4	4	42	True
PTBXL	3712	12929	2574	2572	2543	2612	True	4	136	120	138	2	2	18	True
PTBXL	3712	12929	2940	2938	2909	2986	True	4	152	118	154	2	2	36	True
PTBXL	3712	12929	3307	3305	3276	3345	True	4	136	122	138	2	2	16	True
PTBXL	3712	12929	3670	3668	3639	3708	True	4	136	118	138	2	2	20	True
PTBXL	3712	12929	4032	4030	4002	4070	True	4	136	116	136	0	0	20	True
PTBXL	3712	12929	4398	4396	4367	4454	True	4	172	120	174	2	2	54	True
PTBXL	16355	9239	407	404	375	445	False	6	130	114	140	10	10	26	True
PTBXL	16355	9239	930	927	898	973	True	6	140	114	150	10	10	36	True
PTBXL	16355	9239	1448	1445	1416	1495	True	6	148	114	158	10	10	44	True
PTBXL	16355	9239	1976	1974	1945	2018	True	4	138	114	146	8	8	32	True
PTBXL	16355	9239	2504	2501	2472	2542	True	6	130	114	140	10	10	26	True
PTBXL	16355	9239	3051	3048	3019	3111	True	6	174	116	184	10	10	68	True
PTBXL	16355	9239	3589	3586	3558	3627	True	6	130	114	138	8	8	24	True
PTBXL	16355	9239	4128	4125	4097	4187	True	6	172	114	180	8	8	66	True
PTBXL	16355	9239	4660	4657	4629	4706	False	6	146	112	154	8	8	42	True
PTBXL	2221	6504	68	67	39	120	False	2	160	132	162	2	2	30	True
PTBXL	2221	6504	447	446	418	496	False	2	154	116	156	2	2	40	True
PTBXL	2221	6504	806	805	777	864	True	2	172	120	174	2	2	54	True
PTBXL	2221	6504	1186	1186	1158	1238	True	0	158	160	160	0	0	2	True
PTBXL	2221	6504	1566	1565	1537	1612	True	2	148	116	150	2	2	34	True
PTBXL	2221	6504	1935	1934	1906	1984	True	2	154	142	156	2	2	14	True
PTBXL	2221	6504	2332	2331	2303	2394	True	2	180	116	182	2	2	66	True
PTBXL	2221	6504	2725	2724	2696	2769	True	2	132	146	146	0	2	12	True
PTBXL	2221	6504	3115	3114	3086	3159	True	2	132	146	146	0	2	12	True
PTBXL	2221	6504	3476	3476	3448	3520	True	0	142	114	144	2	2	30	True
PTBXL	2221	6504	3855	3855	3826	3905	True	0	156	118	158	2	2	40	True
PTBXL	2221	6504	4241	4240	4212	4296	True	2	166	114	168	2	2	54	True
PTBXL	2221	6504	4646	4645	4617	4702	False	2	168	144	170	2	2	26	True
PTBXL	18202	9497	154	158	125	198	False	8	140	134	146	6	12	6	True
PTBXL	18202	9497	630	636	603	674	True	12	108	130	142	12	12	34	True
PTBXL	18202	9497	1113	1117	1085	1160	True	8	146	140	150	4	10	4	True
PTBXL	18202	9497	1598	1603	1569	1645	True	10	152	136	152	0	14	2	True
PTBXL	18202	9497	2060	2066	2033	2107	True	12	108	136	148	12	12	40	True
PTBXL	18202	9497	2530	2535	2501	2582	True	10	162	136	162	0	14	12	True
PTBXL	18202	9497	3040	3044	3012	3090	True	8	142	144	156	12	12	14	True
PTBXL	18202	9497	3535	3539	3506	3578	True	8	144	130	144	0	12	2	True
PTBXL	18202	9497	4002	4006	3973	4045	True	8	144	130	144	0	12	2	True
PTBXL	18202	9497	4470	4477	4440	4515	False	14	150	130	150	0	20	0	True
PTBXL	18202	9497	4949	4951	4917	4987	False	4	140	106	140	0	10	24	True
PTBXL	7819	12121	345	344	315	377	False	2	116	112	124	8	8	12	True
PTBXL	7819	12121	819	817	789	857	True	4	128	110	136	8	8	26	True
PTBXL	7819	12121	1283	1282	1253	1316	True	2	118	112	126	8	8	14	True
PTBXL	7819	12121	1755	1754	1726	1787	True	2	116	110	122	6	6	12	True
PTBXL	7819	12121	2231	2229	2201	2262	True	4	116	110	122	6	6	12	True
PTBXL	7819	12121	2688	2687	2659	2722	True	2	120	110	126	6	6	16	True
PTBXL	7819	12121	3139	3138	3109	3170	True	2	114	112	122	8	8	10	True
PTBXL	7819	12121	3604	3603	3574	3634	True	2	112	110	120	8	8	10	True
PTBXL	7819	12121	4067	4065	4037	4099	True	4	118	112	124	6	6	12	True
PTBXL	7819	12121	4517	4515	4487	4562	False	4	142	110	150	8	8	40	True
PTBXL	9229	9043	353	350	322	399	False	6	148	112	154	6	6	42	True
PTBXL	9229	9043	697	693	666	735	True	8	134	110	138	4	4	28	True
PTBXL	9229	9043	1025	1022	994	1071	True	6	148	110	154	6	6	44	True
PTBXL	9229	9043	1347	1344	1316	1391	True	6	144	110	150	6	6	40	True
PTBXL	9229	9043	1674	1670	1643	1720	True	8	150	110	154	4	4	44	True
PTBXL	9229	9043	2000	1997	1969	2044	True	6	144	112	150	6	6	38	True
PTBXL	9229	9043	2310	2307	2279	2352	True	6	140	112	146	6	6	34	True
PTBXL	9229	9043	2623	2619	2591	2670	True	8	152	112	158	6	6	46	True
PTBXL	9229	9043	2940	2937	2909	2990	True	6	156	112	162	6	6	50	True
PTBXL	9229	9043	3259	3255	3227	3307	True	8	154	112	160	6	6	48	True
PTBXL	9229	9043	3582	3578	3550	3626	True	8	146	112	152	6	6	40	True
PTBXL	9229	9043	3901	3898	3870	3947	True	6	148	110	154	6	6	44	True
PTBXL	9229	9043	4220	4216	4189	4258	True	8	134	110	138	4	4	28	True
PTBXL	9229	9043	4545	4541	4513	4590	False	8	148	112	154	6	6	42	True
PTBXL	9229	9043	4874	4871	4843	4912	False	6	132	112	138	6	6	26	True
PTBXL	16149	15487	69	69	41	111	False	0	136	112	140	4	4	28	True
PTBXL	16149	15487	511	511	483	540	False	0	102	114	114	0	4	8	True
PTBXL	16149	15487	953	953	925	981	True	0	102	112	112	0	4	6	True
PTBXL	16149	15487	1404	1403	1376	1448	True	2	142	110	144	2	2	34	True
PTBXL	16149	15487	1866	1865	1838	1911	True	2	144	110	146	2	2	36	True
PTBXL	16149	15487	2329	2328	2301	2356	True	2	102	110	110	0	2	6	True
PTBXL	16149	15487	2789	2789	2761	2817	True	0	102	112	112	0	4	6	True
PTBXL	16149	15487	3250	3250	3222	3294	True	0	140	112	144	4	4	32	True
PTBXL	16149	15487	3713	3712	3685	3741	True	2	100	112	112	0	4	8	True
PTBXL	16149	15487	4180	4179	4151	4218	True	2	130	112	134	4	4	22	True
PTBXL	16149	15487	4639	4639	4611	4667	False	0	102	112	112	0	4	6	True
PTBXL	17404	20116	22	18	1	72	False	8	142	92	142	0	0	50	True
PTBXL	17404	20116	464	460	430	510	False	8	152	120	160	8	8	40	True
PTBXL	17404	20116	904	901	870	942	True	6	136	132	144	8	8	12	True
PTBXL	17404	20116	1345	1341	1311	1383	True	8	138	116	144	6	6	28	True
PTBXL	17404	20116	1783	1778	1749	1821	True	10	140	116	144	4	4	28	True
PTBXL	17404	20116	2222	2218	2188	2260	True	8	136	120	144	8	8	24	True
PTBXL	17404	20116	2666	2662	2632	2716	True	8	162	130	168	6	6	38	True
PTBXL	17404	20116	3110	3106	3076	3148	True	8	138	118	144	6	6	26	True
PTBXL	17404	20116	3551	3546	3516	3598	True	10	156	120	164	8	8	44	True
PTBXL	17404	20116	3993	3989	3958	4045	True	8	164	122	174	10	10	52	True
PTBXL	17404	20116	4437	4432	4402	4475	True	10	138	120	146	8	8	26	True
PTBXL	6337	12853	410	413	379	448	False	6	138	124	138	0	2	12	True
PTBXL	6337	12853	895	898	865	933	True	6	136	124	136	0	0	12	True
PTBXL	6337	12853	1358	1361	1328	1405	True	6	154	122	154	0	0	32	True
PTBXL	6337	12853	1817	1821	1787	1867	True	8	160	122	160	0	2	36	True
PTBXL	6337	12853	2287	2290	2256	2337	True	6	162	124	162	0	2	36	True
PTBXL	6337	12853	2759	2762	2729	2797	True	6	136	124	136	0	0	12	True
PTBXL	6337	12853	3230	3234	3200	3278	True	8	156	122	156	0	2	32	True
PTBXL	6337	12853	3690	3694	3660	3734	True	8	148	124	148	0	0	24	True
PTBXL	6337	12853	4149	4153	4119	4205	True	8	172	124	172	0	2	46	True
PTBXL	6337	12853	4616	4620	4586	4663	False	8	154	124	154	0	2	28	True
PTBXL	11842	13781	111	108	79	149	False	6	130	114	140	10	10	26	True
PTBXL	11842	13781	461	457	428	499	False	8	130	114	142	12	12	28	True
PTBXL	11842	13781	810	807	778	848	True	6	130	114	140	10	10	26	True
PTBXL	11842	13781	1149	1146	1117	1187	True	6	132	112	140	8	8	28	True
PTBXL	11842	13781	1485	1482	1453	1523	True	6	132	112	140	8	8	28	True
PTBXL	11842	13781	1815	1812	1783	1853	True	6	130	112	140	10	10	28	True
PTBXL	11842	13781	2148	2145	2116	2186	True	6	130	114	140	10	10	26	True
PTBXL	11842	13781	2492	2489	2459	2530	True	6	130	114	142	12	12	28	True
PTBXL	11842	13781	2846	2843	2814	2884	True	6	132	112	140	8	8	28	True
PTBXL	11842	13781	3207	3204	3175	3245	True	6	130	114	140	10	10	26	True
PTBXL	11842	13781	3556	3553	3524	3594	True	6	130	114	140	10	10	26	True
PTBXL	11842	13781	3909	3906	3877	3947	True	6	130	114	140	10	10	26	True
PTBXL	11842	13781	4258	4255	4226	4296	True	6	130	114	140	10	10	26	True
PTBXL	11842	13781	4598	4595	4566	4636	False	6	130	114	140	10	10	26	True
PTBXL	11842	13781	4930	4927	4898	4967	False	6	126	114	138	12	12	24	True
PTBXL	15841	15056	160	151	96	203	False	18	162	214	214	0	52	0	True
PTBXL	15841	15056	586	578	548	654	True	16	212	152	212	0	10	50	True
PTBXL	15841	15056	1012	1004	950	1054	True	16	160	184	208	24	48	24	True
PTBXL	15841	15056	1438	1430	1377	1495	True	16	190	182	236	46	46	54	True
PTBXL	15841	15056	1864	1855	1802	1930	True	18	208	182	256	48	48	74	True
PTBXL	15841	15056	2290	2281	2230	2328	True	18	194	178	196	2	2	18	True
PTBXL	15841	15056	2716	2706	2656	2763	True	20	152	176	214	38	62	38	True
PTBXL	15841	15056	3143	3134	3080	3184	True	18	158	184	208	24	50	24	True
PTBXL	15841	15056	3569	3560	3531	3629	True	18	196	152	196	0	10	34	True
PTBXL	15841	15056	3995	3987	3934	4039	True	16	164	182	210	28	46	28	True
PTBXL	15841	15056	4421	4413	4360	4476	True	16	186	182	232	46	46	50	True
PTBXL	15841	15056	4848	4839	4815	4895	False	18	152	152	160	8	8	8	True
PTBXL	11490	12644	532	531	504	589	True	2	168	114	170	2	2	56	True
PTBXL	11490	12644	1100	1099	1072	1138	True	2	130	114	132	2	2	18	True
PTBXL	11490	12644	1708	1706	1679	1756	True	4	152	114	154	2	2	40	True
PTBXL	11490	12644	2281	2280	2253	2319	True	2	130	114	132	2	2	18	True
PTBXL	11490	12644	2831	2829	2802	2869	True	4	132	114	134	2	2	20	True
PTBXL	11490	12644	3448	3447	3419	3500	True	2	158	114	162	4	4	48	True
PTBXL	11490	12644	4009	4008	3981	4047	True	2	132	112	132	0	0	20	True
PTBXL	11490	12644	4609	4607	4579	4657	False	4	152	116	156	4	4	40	True
PTBXL	15810	13471	194	197	162	235	False	6	140	136	146	6	10	6	True
PTBXL	15810	13471	677	681	645	719	True	8	140	136	148	8	12	8	True
PTBXL	15810	13471	1161	1165	1129	1220	True	8	140	170	182	12	12	42	True
PTBXL	15810	13471	1647	1652	1615	1704	True	10	140	164	178	14	14	38	True
PTBXL	15810	13471	2136	2140	2104	2178	True	8	140	136	148	8	12	8	True
PTBXL	15810	13471	2624	2628	2593	2666	True	8	138	136	146	8	10	8	True
PTBXL	15810	13471	3114	3117	3082	3155	True	6	140	136	146	6	10	6	True
PTBXL	15810	13471	3603	3606	3571	3644	True	6	140	134	146	6	12	6	True
PTBXL	15810	13471	4092	4095	4060	4133	True	6	140	136	146	6	10	6	True
PTBXL	15810	13471	4577	4607	4545	4645	False	60	140	136	200	60	64	60	True
PTBXL	1850	4339	138	136	108	192	False	4	160	148	168	8	8	20	True
PTBXL	1850	4339	454	452	424	497	False	4	128	146	146	0	8	10	True
PTBXL	1850	4339	771	769	741	818	True	4	146	130	154	8	8	24	True
PTBXL	1850	4339	1088	1086	1058	1129	True	4	118	142	142	0	8	16	True
PTBXL	1850	4339	1402	1400	1372	1435	True	4	118	126	126	0	8	0	True
PTBXL	1850	4339	1715	1713	1685	1764	True	4	120	158	158	0	8	30	True
PTBXL	1850	4339	2029	2027	1999	2080	True	4	154	132	162	8	8	30	True
PTBXL	1850	4339	2345	2343	2315	2397	True	4	156	146	164	8	8	18	True
PTBXL	1850	4339	2661	2658	2630	2715	True	6	120	170	170	0	8	42	True
PTBXL	1850	4339	2975	2973	2945	3010	True	4	118	130	130	0	8	4	True
PTBXL	1850	4339	3288	3285	3257	3336	True	6	150	132	158	8	8	26	True
PTBXL	1850	4339	3602	3600	3572	3645	True	4	120	146	146	0	8	18	True
PTBXL	1850	4339	3919	3917	3888	3967	True	4	128	158	158	0	10	20	True
PTBXL	1850	4339	4241	4238	4210	4279	True	6	128	130	138	8	10	8	True
PTBXL	1850	4339	4567	4564	4536	4610	False	6	120	148	148	0	8	20	True
PTBXL	1850	4339	4892	4889	4861	4936	False	6	130	150	150	0	8	12	True
PTBXL	19661	21236	178	173	145	216	False	10	134	114	142	8	8	28	True
PTBXL	19661	21236	775	769	739	813	True	12	134	118	148	14	14	30	True
PTBXL	19661	21236	1360	1355	1326	1412	True	10	160	116	172	12	12	56	True
PTBXL	19661	21236	1945	1940	1909	1983	True	10	134	118	148	14	14	30	True
PTBXL	19661	21236	2519	2514	2485	2557	True	10	132	116	144	12	12	28	True
PTBXL	19661	21236	3086	3080	3052	3124	True	12	134	116	144	10	10	28	True
PTBXL	19661	21236	3668	3662	3633	3706	True	12	134	116	146	12	12	30	True
PTBXL	19661	21236	4282	4276	4246	4320	True	12	134	118	148	14	14	30	True
PTBXL	19661	21236	4898	4892	4863	4936	False	12	134	116	146	12	12	30	True
PTBXL	569	2936	333	331	304	370	False	4	128	108	132	4	4	24	True
PTBXL	569	2936	568	565	539	603	True	6	124	106	128	4	4	22	True
PTBXL	569	2936	889	887	860	927	True	4	128	108	134	6	6	26	True
PTBXL	569	2936	1244	1241	1215	1281	True	6	128	106	132	4	4	26	True
PTBXL	569	2936	1572	1570	1543	1610	True	4	128	108	134	6	6	26	True
PTBXL	569	2936	1829	1827	1800	1866	True	4	128	108	132	4	4	24	True
PTBXL	569	2936	2110	2108	2081	2146	True	4	126	108	130	4	4	22	True
PTBXL	569	2936	2352	2349	2322	2387	True	6	124	108	130	6	6	22	True
PTBXL	569	2936	2672	2670	2643	2709	True	4	128	108	132	4	4	24	True
PTBXL	569	2936	2916	2914	2887	2951	True	4	122	108	128	6	6	20	True
PTBXL	569	2936	3210	3207	3181	3247	True	6	126	106	132	6	6	26	True
PTBXL	569	2936	3453	3450	3424	3488	True	6	122	106	128	6	6	22	True
PTBXL	569	2936	3775	3773	3747	3813	True	4	128	106	132	4	4	26	True
PTBXL	569	2936	4136	4134	4108	4173	True	4	126	106	130	4	4	24	True
PTBXL	569	2936	4412	4409	4383	4448	True	6	126	106	130	4	4	24	True
PTBXL	569	2936	4715	4714	4687	4747	False	2	118	108	120	2	2	12	True
PTBXL	8504	13937	306	289	261	344	False	34	134	118	166	32	32	48	True
PTBXL	8504	13937	754	737	708	792	True	34	136	122	168	32	32	46	True
PTBXL	8504	13937	1202	1184	1156	1240	True	36	136	120	168	32	32	48	True
PTBXL	8504	13937	1642	1625	1596	1680	True	34	136	120	168	32	32	48	True
PTBXL	8504	13937	2081	2064	2036	2119	True	34	134	122	166	32	32	44	True
PTBXL	8504	13937	2522	2505	2477	2560	True	34	134	122	166	32	32	44	True
PTBXL	8504	13937	2971	2954	2926	3009	True	34	136	120	166	30	30	46	True
PTBXL	8504	13937	3421	3404	3375	3459	True	34	136	120	168	32	32	48	True
PTBXL	8504	13937	3865	3848	3820	3903	True	34	136	120	166	30	30	46	True
PTBXL	8504	13937	4316	4299	4271	4354	True	34	134	120	166	32	32	46	True
PTBXL	8504	13937	4769	4753	4724	4807	False	32	134	120	166	32	32	46	True
PTBXL	4676	5178	342	335	307	380	False	14	134	126	146	12	12	20	True
PTBXL	4676	5178	960	953	925	998	True	14	134	126	146	12	12	20	True
PTBXL	4676	5178	1560	1553	1526	1622	True	14	182	124	192	10	10	68	True
PTBXL	4676	5178	2148	2141	2114	2186	True	14	134	124	144	10	10	20	True
PTBXL	4676	5178	2746	2738	2711	2784	True	16	134	124	146	12	12	22	True
PTBXL	4676	5178	3352	3345	3318	3390	True	14	134	122	144	10	10	22	True
PTBXL	4676	5178	3939	3932	3905	3977	True	14	134	124	144	10	10	20	True
PTBXL	4676	5178	4530	4522	4495	4568	False	16	134	124	146	12	12	22	True
PTBXL	20671	17523	93	77	49	138	False	32	146	112	178	32	32	66	True
PTBXL	20671	17523	557	541	513	601	True	32	144	114	176	32	32	62	True
PTBXL	20671	17523	1026	1012	983	1057	True	28	118	116	148	30	30	32	True
PTBXL	20671	17523	1511	1496	1468	1563	True	30	158	114	190	32	32	76	True
PTBXL	20671	17523	1994	1979	1951	2024	True	30	116	112	146	30	30	34	True
PTBXL	20671	17523	2479	2464	2436	2511	True	30	120	112	150	30	30	38	True
PTBXL	20671	17523	2966	2951	2923	2996	True	30	114	114	146	32	32	32	True
PTBXL	20671	17523	3450	3433	3405	3503	True	34	164	114	196	32	32	82	True
PTBXL	20671	17523	3929	3914	3886	3958	True	30	114	114	144	30	30	30	True
PTBXL	20671	17523	4420	4405	4377	4451	True	30	118	112	148	30	30	36	True
PTBXL	20671	17523	4912	4897	4869	4950	False	30	132	112	162	30	30	50	True
PTBXL	928	4709	14	10	1	64	False	8	126	74	126	0	0	52	True
PTBXL	928	4709	387	384	356	443	False	6	166	110	174	8	8	64	True
PTBXL	928	4709	758	754	726	796	True	8	132	110	140	8	8	30	True
PTBXL	928	4709	1126	1123	1095	1175	True	6	152	110	160	8	8	50	True
PTBXL	928	4709	1502	1499	1470	1556	True	6	162	110	172	10	10	62	True
PTBXL	928	4709	1873	1870	1841	1911	True	6	130	112	140	10	10	28	True
PTBXL	928	4709	2244	2241	2213	2293	True	6	152	110	160	8	8	50	True
PTBXL	928	4709	2614	2611	2582	2663	True	6	152	110	162	10	10	52	True
PTBXL	928	4709	2985	2982	2953	3033	True	6	152	110	160	8	8	50	True
PTBXL	928	4709	3357	3354	3326	3395	True	6	130	110	138	8	8	28	True
PTBXL	928	4709	3740	3736	3708	3790	True	8	156	110	164	8	8	54	True
PTBXL	928	4709	4124	4121	4092	4172	True	6	150	110	160	10	10	50	True
PTBXL	928	4709	4510	4507	4479	4560	False	6	154	110	162	8	8	52	True
PTBXL	1757	16264	420	418	390	466	False	4	146	110	152	6	6	42	True
PTBXL	1757	16264	889	887	858	936	True	4	150	114	156	6	6	42	True
PTBXL	1757	16264	1364	1362	1334	1406	True	4	140	110	144	4	4	34	True
PTBXL	1757	16264	1856	1855	1826	1894	True	2	130	112	136	6	6	24	True
PTBXL	1757	16264	2351	2349	2321	2398	True	4	150	112	154	4	4	42	True
PTBXL	1757	16264	2831	2829	2800	2882	True	4	158	112	164	6	6	52	True
PTBXL	1757	16264	3297	3296	3267	3355	True	2	170	112	176	6	6	64	True
PTBXL	1757	16264	3790	3788	3760	3852	True	4	180	112	184	4	4	72	True
PTBXL	1757	16264	4283	4281	4253	4329	True	4	148	110	152	4	4	42	True
PTBXL	1757	16264	4762	4761	4733	4807	False	2	144	110	148	4	4	38	True
PTBXL	6131	19964	67	62	35	107	False	10	136	110	144	8	8	34	True
PTBXL	6131	19964	405	401	373	447	False	8	138	110	148	10	10	38	True
PTBXL	6131	19964	737	733	706	785	True	8	150	108	158	8	8	50	True
PTBXL	6131	19964	1071	1067	1039	1121	True	8	154	110	164	10	10	54	True
PTBXL	6131	19964	1415	1410	1383	1466	True	10	158	110	166	8	8	56	True
PTBXL	6131	19964	1763	1759	1732	1807	True	8	142	108	150	8	8	42	True
PTBXL	6131	19964	2129	2125	2097	2173	True	8	144	110	152	8	8	42	True
PTBXL	6131	19964	2517	2513	2485	2558	True	8	136	110	146	10	10	36	True
PTBXL	6131	19964	2893	2888	2860	2934	True	10	138	110	148	10	10	38	True
PTBXL	6131	19964	3263	3259	3232	3301	True	8	130	110	138	8	8	28	True
PTBXL	6131	19964	3636	3632	3604	3678	True	8	138	110	148	10	10	38	True
PTBXL	6131	19964	4000	3995	3967	4042	True	10	140	110	150	10	10	40	True
PTBXL	6131	19964	4340	4335	4308	4385	True	10	146	110	154	8	8	44	True
PTBXL	6131	19964	4672	4668	4640	4713	False	8	138	110	146	8	8	36	True
PTBXL	1571	11710	204	200	168	250	False	8	152	118	164	12	12	46	True
PTBXL	1571	11710	617	614	583	667	True	6	158	116	168	10	10	52	True
PTBXL	1571	11710	1034	1030	999	1080	True	8	152	118	162	10	10	44	True
PTBXL	1571	11710	1451	1448	1418	1489	True	6	134	114	142	8	8	28	True
PTBXL	1571	11710	1869	1866	1834	1907	True	6	136	118	146	10	10	28	True
PTBXL	1571	11710	2290	2287	2255	2348	True	6	172	118	186	14	14	68	True
PTBXL	1571	11710	2712	2708	2673	2750	True	8	136	126	154	18	18	28	True
PTBXL	1571	11710	3135	3131	3101	3183	True	8	156	116	164	8	8	48	True
PTBXL	1571	11710	3551	3548	3517	3607	True	6	170	116	180	10	10	64	True
PTBXL	1571	11710	3960	3957	3926	3998	True	6	134	116	144	10	10	28	True
PTBXL	1571	11710	4404	4401	4371	4454	True	6	160	114	166	6	6	52	True
PTBXL	1571	11710	4839	4835	4805	4891	False	8	164	116	172	8	8	56	True
PTBXL	1186	651	243	241	211	292	False	4	158	118	162	4	4	44	True
PTBXL	1186	651	813	811	781	851	True	4	136	118	140	4	4	22	True
PTBXL	1186	651	1399	1397	1367	1437	True	4	134	118	140	6	6	22	True
PTBXL	1186	651	1996	1994	1964	2034	True	4	134	118	140	6	6	22	True
PTBXL	1186	651	2585	2583	2553	2634	True	4	158	118	162	4	4	44	True
PTBXL	1186	651	3142	3141	3111	3180	True	2	134	118	138	4	4	20	True
PTBXL	1186	651	3721	3719	3689	3777	True	4	170	118	176	6	6	58	True
PTBXL	1186	651	4337	4335	4305	4391	True	4	166	120	172	6	6	52	True
PTBXL	1186	651	4945	4943	4913	4969	False	4	108	110	112	2	4	2	True
PTBXL	20079	19732	13	13	1	45	False	0	88	88	88	0	0	0	True
PTBXL	20079	19732	344	328	298	377	False	32	132	124	158	26	26	34	True
PTBXL	20079	19732	683	666	613	715	True	34	132	160	204	44	72	44	True
PTBXL	20079	19732	1021	1004	974	1052	True	34	130	114	156	26	26	42	True
PTBXL	20079	19732	1365	1348	1318	1398	True	34	132	118	160	28	28	42	True
PTBXL	20079	19732	1691	1675	1646	1722	True	32	130	116	152	22	22	36	True
PTBXL	20079	19732	2037	2020	1989	2069	True	34	132	114	160	28	28	46	True
PTBXL	20079	19732	2375	2359	2309	2406	True	32	130	154	194	40	64	40	True
PTBXL	20079	19732	2724	2707	2678	2755	True	34	128	110	154	26	26	44	True
PTBXL	20079	19732	3068	3051	3019	3099	True	34	128	122	160	32	32	38	True
PTBXL	20079	19732	3401	3385	3357	3433	True	32	132	108	152	20	20	44	True
PTBXL	20079	19732	3742	3726	3680	3773	True	32	128	146	186	40	58	40	True
PTBXL	20079	19732	4086	4070	4041	4118	True	32	132	110	154	22	22	44	True
PTBXL	20079	19732	4438	4421	4391	4470	True	34	130	114	158	28	28	44	True
PTBXL	20079	19732	4786	4770	4737	4819	False	32	132	120	164	32	32	44	True
PTBXL	4226	20424	312	304	276	354	False	16	150	118	156	6	6	38	True
PTBXL	4226	20424	660	653	624	699	True	14	142	120	150	8	8	30	True
PTBXL	4226	20424	1002	995	966	1041	True	14	142	118	150	8	8	32	True
PTBXL	4226	20424	1338	1331	1303	1374	True	14	138	116	142	4	4	26	True
PTBXL	4226	20424	1664	1658	1630	1703	True	12	140	118	146	6	6	28	True
PTBXL	4226	20424	2000	1994	1966	2042	True	12	146	118	152	6	6	34	True
PTBXL	4226	20424	2349	2342	2314	2395	True	14	156	118	162	6	6	44	True
PTBXL	4226	20424	2705	2698	2670	2752	True	14	158	122	164	6	6	42	True
PTBXL	4226	20424	3066	3059	3031	3110	True	14	152	124	158	6	6	34	True
PTBXL	4226	20424	3418	3412	3383	3466	True	12	160	118	166	6	6	48	True
PTBXL	4226	20424	3764	3758	3730	3808	True	12	152	116	156	4	4	40	True
PTBXL	4226	20424	4099	4094	4066	4140	True	10	144	114	148	4	4	34	True
PTBXL	4226	20424	4424	4417	4389	4470	True	14	158	116	162	4	4	46	True
PTBXL	4226	20424	4754	4747	4719	4792	False	14	140	118	146	6	6	28	True
PTBXL	20684	13573	183	180	153	221	False	6	132	110	136	4	4	26	True
PTBXL	20684	13573	689	687	660	745	True	4	166	110	170	4	4	60	True
PTBXL	20684	13573	1176	1174	1147	1214	True	4	130	108	134	4	4	26	True
PTBXL	20684	13573	1646	1643	1616	1696	True	6	156	108	160	4	4	52	True
PTBXL	20684	13573	2171	2168	2141	2226	True	6	166	110	170	4	4	60	True
PTBXL	20684	13573	2699	2696	2670	2737	True	6	132	108	134	2	2	26	True
PTBXL	20684	13573	3198	3195	3168	3245	True	6	150	108	154	4	4	46	True
PTBXL	20684	13573	3691	3688	3661	3745	True	6	164	110	168	4	4	58	True
PTBXL	20684	13573	4200	4197	4170	4249	True	6	154	110	158	4	4	48	True
PTBXL	20684	13573	4677	4674	4648	4727	False	6	156	106	158	2	2	52	True
PTBXL	6251	10300	217	218	191	245	False	2	104	104	108	4	4	4	True
PTBXL	6251	10300	466	467	441	515	False	2	126	148	148	0	0	22	True
PTBXL	6251	10300	707	709	682	735	True	4	106	100	106	0	4	2	True
PTBXL	6251	10300	949	950	923	978	True	2	106	106	110	4	4	4	True
PTBXL	6251	10300	1194	1195	1168	1221	True	2	106	102	106	0	2	2	True
PTBXL	6251	10300	1443	1444	1417	1475	True	2	106	112	116	4	4	10	True
PTBXL	6251	10300	1682	1683	1656	1710	True	2	104	104	108	4	4	4	True
PTBXL	6251	10300	1926	1927	1901	1965	True	2	106	126	128	2	2	22	True
PTBXL	6251	10300	2174	2174	2148	2203	True	0	106	108	110	2	2	4	True
PTBXL	6251	10300	2421	2422	2395	2452	True	2	106	110	114	4	4	8	True
PTBXL	6251	10300	2661	2662	2635	2690	True	2	106	106	110	4	4	4	True
PTBXL	6251	10300	2906	2906	2880	2935	True	0	104	106	110	4	4	6	True
PTBXL	6251	10300	3158	3158	3132	3185	True	0	106	104	106	0	2	0	True
PTBXL	6251	10300	3398	3400	3372	3438	True	4	106	126	132	6	6	26	True
PTBXL	6251	10300	3644	3645	3619	3673	True	2	104	106	108	2	2	4	True
PTBXL	6251	10300	3892	3893	3867	3930	True	2	104	126	126	0	0	22	True
PTBXL	6251	10300	4145	4145	4119	4172	True	0	104	104	106	2	2	2	True
PTBXL	6251	10300	4386	4387	4360	4417	True	2	106	110	114	4	4	8	True
PTBXL	6251	10300	4631	4632	4605	4660	False	2	104	106	110	4	4	6	True
PTBXL	6251	10300	4878	4878	4852	4918	False	0	104	128	132	4	4	28	True
PTBXL	12828	16405	102	99	71	149	False	6	154	110	156	2	2	46	True
PTBXL	12828	16405	511	508	480	547	False	6	132	110	134	2	2	24	True
PTBXL	12828	16405	908	903	876	943	True	10	134	108	134	0	0	26	True
PTBXL	12828	16405	1308	1304	1276	1352	True	8	150	110	152	2	2	42	True
PTBXL	12828	16405	1699	1695	1667	1734	True	8	132	108	134	2	2	26	True
PTBXL	12828	16405	2095	2091	2063	2154	True	8	180	110	182	2	2	72	True
PTBXL	12828	16405	2488	2484	2456	2534	True	8	154	110	156	2	2	46	True
PTBXL	12828	16405	2881	2877	2849	2928	True	8	156	110	158	2	2	48	True
PTBXL	12828	16405	3279	3275	3247	3324	True	8	152	110	154	2	2	44	True
PTBXL	12828	16405	3672	3668	3640	3706	True	8	130	110	132	2	2	22	True
PTBXL	12828	16405	4073	4069	4041	4125	True	8	168	108	168	0	2	58	True
PTBXL	12828	16405	4469	4465	4437	4507	False	8	138	110	140	2	2	30	True
PTBXL	12828	16405	4873	4869	4841	4919	False	8	154	110	156	2	2	46	True
PTBXL	1458	8150	264	264	235	292	False	0	110	114	114	0	4	0	True
PTBXL	1458	8150	684	684	655	714	True	0	114	116	118	2	4	2	True
PTBXL	1458	8150	1132	1132	1104	1163	True	0	116	114	118	2	2	4	True
PTBXL	1458	8150	1667	1667	1639	1708	True	0	136	112	138	2	2	26	True
PTBXL	1458	8150	2067	2067	2039	2096	True	0	112	112	114	2	2	2	True
PTBXL	1458	8150	2476	2476	2448	2507	True	0	116	112	118	2	2	6	True
PTBXL	1458	8150	3032	3032	3004	3062	True	0	114	114	116	2	2	2	True
PTBXL	1458	8150	3529	3530	3501	3557	True	2	108	112	112	0	2	2	True
PTBXL	1458	8150	3940	3940	3911	3969	True	0	112	114	116	2	4	2	True
PTBXL	1458	8150	4406	4406	4378	4436	True	0	114	114	116	2	2	2	True
PTBXL	765	3194	363	360	331	389	False	6	116	114	116	0	0	2	True
PTBXL	765	3194	936	935	905	962	True	2	112	114	114	0	2	0	True
PTBXL	765	3194	1535	1532	1504	1561	True	6	114	112	114	0	0	2	True
PTBXL	765	3194	2117	2115	2086	2143	True	4	114	114	114	0	0	0	True
PTBXL	765	3194	2712	2710	2681	2738	True	4	114	112	114	0	0	2	True
PTBXL	765	3194	3337	3335	3305	3364	True	4	116	114	118	2	2	4	True
PTBXL	765	3194	3942	3940	3911	3968	True	4	114	114	114	0	0	0	True
PTBXL	765	3194	4547	4544	4515	4573	False	6	116	114	116	0	0	2	True
PTBXL	11616	10369	339	340	296	376	False	2	156	148	160	4	4	12	True
PTBXL	11616	10369	716	716	673	752	True	0	158	126	158	0	22	10	True
PTBXL	11616	10369	1094	1094	1059	1151	True	0	184	126	184	0	6	52	True
PTBXL	11616	10369	1466	1466	1424	1504	True	0	160	142	160	0	2	16	True
PTBXL	11616	10369	1838	1838	1795	1874	True	0	158	122	158	0	24	12	True
PTBXL	11616	10369	2222	2222	2162	2257	True	0	190	124	190	0	58	8	True
PTBXL	11616	10369	2596	2596	2552	2632	True	0	160	124	160	0	24	12	True
PTBXL	11616	10369	2981	2981	2938	3017	True	0	158	142	158	0	6	10	True
PTBXL	11616	10369	3355	3355	3312	3391	True	0	158	146	158	0	0	12	True
PTBXL	11616	10369	3677	3678	3635	3727	True	2	184	144	184	0	2	38	True
PTBXL	11616	10369	4020	4020	3979	4058	True	0	158	124	158	0	18	16	True
PTBXL	11616	10369	4402	4402	4358	4449	True	0	182	124	182	0	26	32	True
PTBXL	11616	10369	4784	4784	4738	4822	False	0	168	124	168	0	30	14	True
PTBXL	7946	377	174	177	127	212	False	6	140	162	170	8	30	8	True
PTBXL	7946	377	477	480	441	515	False	6	140	138	148	8	8	10	True
PTBXL	7946	377	780	783	736	818	True	6	140	154	164	10	24	10	True
PTBXL	7946	377	1082	1085	1037	1120	True	6	140	158	166	8	26	8	True
PTBXL	7946	377	1387	1390	1352	1425	True	6	140	138	146	6	6	8	True
PTBXL	7946	377	1691	1694	1656	1729	True	6	140	136	146	6	6	10	True
PTBXL	7946	377	1994	1997	1947	2032	True	6	140	160	170	10	30	10	True
PTBXL	7946	377	2297	2300	2263	2335	True	6	140	136	144	4	4	8	True
PTBXL	7946	377	2599	2602	2562	2637	True	6	140	140	150	10	10	10	True
PTBXL	7946	377	2897	2900	2861	2935	True	6	140	138	148	8	8	10	True
PTBXL	7946	377	3195	3198	3143	3233	True	6	140	170	180	10	40	10	True
PTBXL	7946	377	3489	3491	3453	3527	True	4	140	138	148	8	8	10	True
PTBXL	7946	377	3786	3789	3750	3824	True	6	140	138	148	8	8	10	True
PTBXL	7946	377	4086	4089	4051	4124	True	6	140	136	146	6	6	10	True
PTBXL	7946	377	4385	4388	4346	4423	True	6	140	144	154	10	14	10	True
PTBXL	7946	377	4684	4688	4648	4722	False	8	138	140	148	8	10	8	True
PTBXL	11834	4988	354	354	325	382	False	0	110	110	114	4	4	4	True
PTBXL	11834	4988	891	890	861	919	True	2	110	112	116	4	6	4	True
PTBXL	11834	4988	1451	1451	1396	1479	True	0	110	164	166	2	56	2	True
PTBXL	11834	4988	2058	2058	2029	2086	True	0	108	110	114	4	6	4	True
PTBXL	11834	4988	2672	2672	2643	2700	True	0	110	112	114	2	4	2	True
PTBXL	11834	4988	3231	3231	3196	3259	True	0	110	122	126	4	16	4	True
PTBXL	11834	4988	3774	3773	3743	3801	True	2	110	114	116	2	6	2	True
PTBXL	11834	4988	4364	4364	4335	4392	True	0	110	112	114	2	4	2	True
PTBXL	8680	7343	101	71	41	139	False	60	158	114	196	38	38	82	True
PTBXL	8680	7343	511	481	451	549	False	60	158	114	196	38	38	82	True
PTBXL	8680	7343	1036	1004	975	1074	True	64	160	114	198	38	38	84	True
PTBXL	8680	7343	1587	1555	1526	1625	True	64	160	112	198	38	38	86	True
PTBXL	8680	7343	2043	2011	1981	2083	True	64	164	114	204	40	40	90	True
PTBXL	8680	7343	2494	2463	2433	2532	True	62	160	114	198	38	38	84	True
PTBXL	8680	7343	2941	2910	2881	2990	True	62	182	112	218	36	36	106	True
PTBXL	8680	7343	3381	3351	3321	3419	True	60	158	114	196	38	38	82	True
PTBXL	8680	7343	3908	3877	3848	3946	True	62	158	112	196	38	38	84	True
PTBXL	8680	7343	4387	4356	4327	4435	True	62	178	112	216	38	38	104	True
PTBXL	8680	7343	4947	4915	4885	4985	False	64	162	114	200	38	38	86	True
PTBXL	14004	3798	41	46	10	84	False	10	118	148	148	0	20	10	True
PTBXL	14004	3798	425	423	368	469	False	4	166	176	202	26	36	26	True
PTBXL	14004	3798	795	793	736	838	True	4	204	162	204	0	18	24	True
PTBXL	14004	3798	1229	1227	1187	1273	True	4	164	148	172	8	8	24	True
PTBXL	14004	3798	1607	1605	1557	1645	True	4	176	144	176	0	20	12	True
PTBXL	14004	3798	1970	1968	1928	2008	True	4	158	146	160	2	2	14	True
PTBXL	14004	3798	2335	2332	2283	2381	True	6	174	164	196	22	22	32	True
PTBXL	14004	3798	2688	2686	2647	2726	True	4	154	144	158	4	4	14	True
PTBXL	14004	3798	3121	3119	3079	3166	True	4	172	148	174	2	2	26	True
PTBXL	14004	3798	3525	3523	3482	3567	True	4	160	148	170	10	10	22	True
PTBXL	14004	3798	3881	3878	3823	3919	True	6	174	176	192	16	18	16	True
PTBXL	14004	3798	4203	4201	4163	4241	True	4	156	144	156	0	0	12	True
PTBXL	14004	3798	4517	4515	4471	4555	False	4	168	146	168	0	10	12	True
PTBXL	7213	19966	178	178	149	208	False	0	116	116	118	2	2	2	True
PTBXL	7213	19966	640	640	610	669	True	0	114	118	118	0	4	0	True
PTBXL	7213	19966	1122	1122	1092	1151	True	0	114	116	118	2	4	2	True
PTBXL	7213	19966	1633	1633	1603	1661	True	0	112	116	116	0	4	0	True
PTBXL	7213	19966	2148	2148	2118	2177	True	0	116	118	118	0	2	0	True
PTBXL	7213	19966	2652	2652	2623	2681	True	0	114	116	116	0	2	0	True
PTBXL	7213	19966	3146	3146	3116	3175	True	0	114	118	118	0	4	0	True
PTBXL	7213	19966	3645	3645	3615	3673	True	0	112	116	116	0	4	0	True
PTBXL	7213	19966	4150	4150	4120	4181	True	0	118	118	122	4	4	4	True
PTBXL	7213	19966	4657	4657	4628	4686	False	0	114	116	116	0	2	0	True
PTBXL	4448	14291	260	257	230	304	False	6	146	110	148	2	2	38	True
PTBXL	4448	14291	574	571	544	618	True	6	146	110	148	2	2	38	True
PTBXL	4448	14291	885	882	855	940	True	6	168	110	170	2	2	60	True
PTBXL	4448	14291	1195	1191	1164	1233	True	8	134	110	138	4	4	28	True
PTBXL	4448	14291	1504	1500	1472	1542	True	8	134	112	140	6	6	28	True
PTBXL	4448	14291	1813	1809	1782	1851	True	8	132	112	138	6	6	26	True
PTBXL	4448	14291	2121	2117	2088	2158	True	8	132	116	140	8	8	24	True
PTBXL	4448	14291	2426	2423	2396	2464	True	6	134	110	136	2	2	26	True
PTBXL	4448	14291	2733	2729	2701	2782	True	8	156	110	162	6	6	52	True
PTBXL	4448	14291	3039	3035	3008	3087	True	8	152	110	158	6	6	48	True
PTBXL	4448	14291	3353	3349	3317	3405	True	8	160	122	176	16	16	54	True
PTBXL	4448	14291	3670	3667	3638	3708	True	6	132	116	140	8	8	24	True
PTBXL	4448	14291	3985	3981	3954	4028	True	8	144	110	148	4	4	38	True
PTBXL	4448	14291	4301	4298	4271	4344	True	6	142	108	146	4	4	38	True
PTBXL	4448	14291	4618	4614	4584	4665	False	8	152	114	162	10	10	48	True
PTBXL	4448	14291	4935	4931	4904	4964	False	8	116	112	120	4	4	8	True
PTBXL	16674	13554	201	195	168	233	False	12	122	112	130	8	8	18	True
PTBXL	16674	13554	641	637	610	689	True	8	154	110	158	4	4	48	True
PTBXL	16674	13554	1078	1073	1045	1110	True	10	122	116	130	8	8	14	True
PTBXL	16674	13554	1530	1523	1496	1576	True	14	150	114	160	10	10	46	True
PTBXL	16674	13554	1977	1972	1945	2027	True	10	158	114	164	6	6	50	True
PTBXL	16674	13554	2410	2406	2378	2448	True	8	134	116	140	6	6	24	True
PTBXL	16674	13554	2836	2832	2804	2874	True	8	134	116	140	6	6	24	True
PTBXL	16674	13554	3266	3262	3234	3298	True	8	122	118	128	6	6	10	True
PTBXL	16674	13554	3681	3676	3649	3730	True	10	154	110	162	8	8	52	True
PTBXL	16674	13554	4092	4085	4058	4136	True	14	146	112	156	10	10	44	True
PTBXL	16674	13554	4511	4505	4478	4556	False	12	148	112	156	8	8	44	True
PTBXL	16674	13554	4922	4916	4889	4966	False	12	146	110	154	8	8	44	True
PTBXL	1498	17124	304	299	270	342	False	10	134	112	144	10	10	32	True
PTBXL	1498	17124	814	809	780	849	True	10	128	112	138	10	10	26	True
PTBXL	1498	17124	1325	1321	1292	1359	True	8	124	112	134	10	10	22	True
PTBXL	1498	17124	1841	1836	1807	1879	True	10	134	112	144	10	10	32	True
PTBXL	1498	17124	2340	2335	2307	2383	True	10	144	110	152	8	8	42	True
PTBXL	1498	17124	2840	2835	2806	2877	True	10	132	112	142	10	10	30	True
PTBXL	1498	17124	3321	3316	3287	3363	True	10	142	112	152	10	10	40	True
PTBXL	1498	17124	3804	3799	3770	3848	True	10	146	112	156	10	10	44	True
PTBXL	1498	17124	4282	4277	4249	4320	True	10	134	110	142	8	8	32	True
PTBXL	1498	17124	4787	4782	4754	4820	False	10	122	110	132	10	10	22	True
PTBXL	5605	20469	332	326	298	365	False	12	128	110	134	6	6	24	True
PTBXL	5605	20469	822	816	789	855	True	12	128	108	132	4	4	24	True
PTBXL	5605	20469	1305	1299	1271	1343	True	12	138	110	144	6	6	34	True
PTBXL	5605	20469	1780	1774	1746	1826	True	12	154	110	160	6	6	50	True
PTBXL	5605	20469	2235	2229	2201	2268	True	12	126	110	134	8	8	24	True
PTBXL	5605	20469	2688	2681	2654	2721	True	14	128	110	134	6	6	24	True
PTBXL	5605	20469	3165	3159	3131	3199	True	12	130	110	136	6	6	26	True
PTBXL	5605	20469	3654	3648	3620	3687	True	12	128	110	134	6	6	24	True
PTBXL	5605	20469	4154	4148	4120	4192	True	12	138	110	144	6	6	34	True
PTBXL	5605	20469	4648	4642	4614	4709	False	12	184	110	190	6	6	80	True
PTBXL	1870	10747	315	309	280	353	False	12	134	122	146	12	12	24	True
PTBXL	1870	10747	705	699	670	743	True	12	134	120	146	12	12	26	True
PTBXL	1870	10747	1097	1091	1062	1135	True	12	134	122	146	12	12	24	True
PTBXL	1870	10747	1495	1489	1460	1533	True	12	134	124	146	12	12	22	True
PTBXL	1870	10747	1893	1887	1859	1931	True	12	132	124	144	12	12	20	True
PTBXL	1870	10747	2297	2291	2262	2335	True	12	134	122	146	12	12	24	True
PTBXL	1870	10747	2705	2699	2670	2743	True	12	132	122	146	14	14	24	True
PTBXL	1870	10747	3117	3111	3083	3155	True	12	132	122	144	12	12	22	True
PTBXL	1870	10747	3538	3532	3503	3582	True	12	146	122	158	12	12	36	True
PTBXL	1870	10747	3950	3944	3915	3988	True	12	134	124	146	12	12	22	True
PTBXL	1870	10747	4357	4351	4322	4395	True	12	134	122	146	12	12	24	True
PTBXL	1870	10747	4762	4756	4727	4813	False	12	160	122	172	12	12	50	True
PTBXL	11336	14055	305	309	274	347	False	8	138	140	146	6	6	8	True
PTBXL	11336	14055	737	741	706	791	True	8	170	162	170	0	6	2	True
PTBXL	11336	14055	1179	1184	1149	1237	True	10	152	170	176	6	6	24	True
PTBXL	11336	14055	1624	1629	1594	1679	True	10	136	164	170	6	6	34	True
PTBXL	11336	14055	2053	2058	2023	2096	True	10	136	140	146	6	6	10	True
PTBXL	11336	14055	2471	2476	2441	2514	True	10	136	140	146	6	6	10	True
PTBXL	11336	14055	2899	2903	2869	2941	True	8	136	140	144	4	4	8	True
PTBXL	11336	14055	3332	3336	3301	3374	True	8	138	140	146	6	6	8	True
PTBXL	11336	14055	3783	3788	3752	3826	True	10	138	142	148	6	6	10	True
PTBXL	11336	14055	4223	4227	4192	4265	True	8	138	140	146	6	6	8	True
PTBXL	11336	14055	4647	4652	4617	4690	False	10	136	140	146	6	6	10	True
PTBXL	5806	13082	6	4	1	42	False	4	82	82	82	0	0	0	True
PTBXL	5806	13082	343	343	315	387	False	0	144	108	144	0	2	34	True
PTBXL	5806	13082	683	683	656	715	True	0	118	108	118	0	0	10	True
PTBXL	5806	13082	1016	1016	989	1047	True	0	116	106	116	0	2	8	True
PTBXL	5806	13082	1354	1354	1326	1387	True	0	122	108	122	0	2	12	True
PTBXL	5806	13082	1690	1690	1663	1721	True	0	116	108	116	0	0	8	True
PTBXL	5806	13082	2028	2028	2000	2059	True	0	118	108	118	0	2	8	True
PTBXL	5806	13082	2363	2363	2335	2393	True	0	116	108	116	0	2	6	True
PTBXL	5806	13082	2696	2696	2669	2727	True	0	116	106	116	0	2	8	True
PTBXL	5806	13082	3035	3035	3008	3066	True	0	116	106	116	0	2	8	True
PTBXL	5806	13082	3370	3370	3342	3400	True	0	116	108	116	0	2	6	True
PTBXL	5806	13082	3704	3705	3677	3735	True	2	116	108	116	0	2	6	True
PTBXL	5806	13082	4042	4042	4014	4073	True	0	118	106	118	0	4	8	True
PTBXL	5806	13082	4374	4374	4346	4405	True	0	118	108	118	0	2	8	True
PTBXL	5395	8276	72	64	36	123	False	16	162	114	174	12	12	60	True
PTBXL	5395	8276	550	542	513	600	True	16	160	116	174	14	14	58	True
PTBXL	5395	8276	1021	1013	984	1063	True	16	144	114	158	14	14	44	True
PTBXL	5395	8276	1495	1487	1458	1533	True	16	138	114	150	12	12	36	True
PTBXL	5395	8276	1974	1966	1938	2021	True	16	156	114	166	10	10	52	True
PTBXL	5395	8276	2453	2445	2416	2500	True	16	154	114	168	14	14	54	True
PTBXL	5395	8276	2921	2912	2884	2968	True	18	156	114	168	12	12	54	True
PTBXL	5395	8276	3389	3381	3353	3427	True	16	136	114	148	12	12	34	True
PTBXL	5395	8276	3855	3847	3818	3906	True	16	162	114	176	14	14	62	True
PTBXL	5395	8276	4307	4299	4271	4350	True	16	146	112	158	12	12	46	True
PTBXL	5395	8276	4760	4752	4724	4810	False	16	160	114	172	12	12	58	True
PTBXL	21036	19600	120	119	91	158	False	2	132	114	134	2	2	20	True
PTBXL	21036	19600	520	520	490	558	False	0	132	118	136	4	4	18	True
PTBXL	21036	19600	932	932	903	970	True	0	132	118	134	2	2	16	True
PTBXL	21036	19600	1364	1363	1334	1402	True	2	134	118	136	2	2	18	True
PTBXL	21036	19600	1802	1802	1773	1840	True	0	132	116	134	2	2	18	True
PTBXL	21036	19600	2237	2237	2207	2275	True	0	132	118	136	4	4	18	True
PTBXL	21036	19600	2649	2649	2620	2687	True	0	130	116	134	4	4	18	True
PTBXL	21036	19600	3054	3053	3024	3092	True	2	132	118	136	4	4	18	True
PTBXL	21036	19600	3455	3455	3426	3493	True	0	132	118	134	2	2	16	True
PTBXL	21036	19600	3859	3859	3830	3897	True	0	132	118	134	2	2	16	True
PTBXL	21036	19600	4271	4271	4242	4309	True	0	132	118	134	2	2	16	True
PTBXL	21036	19600	4679	4679	4649	4717	False	0	132	118	136	4	4	18	True
PTBXL	3009	3399	125	122	95	165	False	6	130	140	140	0	6	4	True
PTBXL	3009	3399	549	547	519	596	True	4	136	154	154	0	6	12	True
PTBXL	3009	3399	868	866	838	906	True	4	130	134	136	2	6	2	True
PTBXL	3009	3399	1177	1174	1147	1234	True	6	168	134	174	6	6	40	True
PTBXL	3009	3399	1518	1515	1488	1556	True	6	130	136	136	0	6	0	True
PTBXL	3009	3399	1864	1862	1834	1905	True	4	130	142	142	0	6	6	True
PTBXL	3009	3399	2271	2269	2241	2318	True	4	150	138	154	4	4	16	True
PTBXL	3009	3399	2547	2544	2517	2584	True	6	114	134	134	0	6	14	True
PTBXL	3009	3399	2838	2835	2808	2886	True	6	152	134	156	4	4	22	True
PTBXL	3009	3399	3183	3180	3153	3226	True	6	142	134	146	4	4	12	True
PTBXL	3009	3399	3649	3647	3619	3705	True	4	164	142	172	8	8	30	True
PTBXL	3009	3399	4112	4109	4082	4150	True	6	126	136	136	0	4	6	True
PTBXL	3009	3399	4458	4456	4428	4496	True	4	130	136	136	0	6	0	True
PTBXL	3009	3399	4735	4732	4705	4779	False	6	142	142	148	6	6	6	True
PTBXL	15421	16734	378	378	346	432	False	0	170	140	172	2	2	32	True
PTBXL	15421	16734	886	887	855	924	True	2	138	136	138	0	0	2	True
PTBXL	15421	16734	1405	1406	1374	1460	True	2	138	172	172	0	0	34	True
PTBXL	15421	16734	1927	1928	1896	1975	True	2	156	134	158	2	2	24	True
PTBXL	15421	16734	2448	2449	2417	2494	True	2	152	140	154	2	2	14	True
PTBXL	15421	16734	2976	2977	2944	3024	True	2	154	160	160	0	4	2	True
PTBXL	15421	16734	3498	3498	3465	3548	True	0	154	166	166	0	6	6	True
PTBXL	15421	16734	4024	4025	3992	4072	True	2	158	158	160	2	2	2	True
PTBXL	15421	16734	4543	4544	4512	4595	False	2	162	166	166	0	2	2	True
PTBXL	3522	1845	197	196	167	249	False	2	160	112	164	4	4	52	True
PTBXL	3522	1845	693	693	664	738	True	0	144	114	148	4	4	34	True
PTBXL	3522	1845	1200	1199	1170	1250	True	2	156	114	160	4	4	46	True
PTBXL	3522	1845	1748	1747	1718	1795	True	2	150	114	154	4	4	40	True
PTBXL	3522	1845	2308	2307	2278	2346	True	2	132	114	136	4	4	22	True
PTBXL	3522	1845	2829	2828	2799	2875	True	2	148	114	152	4	4	38	True
PTBXL	3522	1845	3372	3371	3342	3410	True	2	132	114	136	4	4	22	True
PTBXL	3522	1845	3951	3950	3921	4000	True	2	154	114	158	4	4	44	True
PTBXL	3522	1845	4500	4499	4470	4540	False	2	136	114	140	4	4	26	True
PTBXL	10822	1384	4	16	1	50	False	24	98	88	98	0	0	10	True
PTBXL	10822	1384	437	443	388	475	False	12	174	136	174	0	34	4	True
PTBXL	10822	1384	824	832	777	862	True	16	170	136	170	0	34	0	True
PTBXL	10822	1384	1212	1223	1166	1253	True	22	168	136	174	6	38	6	True
PTBXL	10822	1384	1765	1771	1717	1803	True	12	172	136	172	0	32	4	True
PTBXL	10822	1384	2215	2221	2167	2253	True	12	172	136	172	0	32	4	True
PTBXL	10822	1384	2681	2689	2634	2719	True	16	170	136	170	0	34	0	True
PTBXL	10822	1384	3156	3165	3110	3195	True	18	168	136	170	2	34	2	True
PTBXL	10822	1384	3585	3591	3536	3640	True	12	208	136	208	0	34	38	True
PTBXL	10822	1384	4008	4016	3961	4046	True	16	170	136	170	0	34	0	True
PTBXL	17805	4183	354	354	323	401	False	0	156	152	156	0	2	2	True
PTBXL	17805	4183	850	850	820	908	True	0	176	166	176	0	0	10	True
PTBXL	17805	4183	1348	1348	1317	1403	True	0	172	158	172	0	2	12	True
PTBXL	17805	4183	1834	1834	1804	1887	True	0	166	152	166	0	0	14	True
PTBXL	17805	4183	2316	2316	2285	2368	True	0	166	152	166	0	2	12	True
PTBXL	17805	4183	2817	2817	2786	2874	True	0	176	156	176	0	2	18	True
PTBXL	17805	4183	3319	3319	3289	3377	True	0	174	176	176	0	0	2	True
PTBXL	17805	4183	3801	3800	3770	3855	True	2	170	120	170	0	2	48	True
PTBXL	17805	4183	4283	4283	4253	4330	True	0	136	154	154	0	0	18	True
PTBXL	17805	4183	4776	4775	4745	4828	False	2	162	166	166	0	0	4	True
PTBXL	1655	7559	359	349	320	406	False	20	154	118	172	18	18	54	True
PTBXL	1655	7559	810	800	771	848	True	20	138	118	154	16	16	36	True
PTBXL	1655	7559	1261	1252	1223	1299	True	18	136	118	152	16	16	34	True
PTBXL	1655	7559	1726	1716	1687	1764	True	20	136	116	154	18	18	38	True
PTBXL	1655	7559	2198	2188	2158	2236	True	20	136	120	156	20	20	36	True
PTBXL	1655	7559	2668	2659	2630	2724	True	18	172	118	188	16	16	70	True
PTBXL	1655	7559	3135	3126	3096	3173	True	18	136	118	154	18	18	36	True
PTBXL	1655	7559	3606	3597	3568	3644	True	18	136	116	152	16	16	36	True
PTBXL	1655	7559	4073	4063	4034	4126	True	20	168	116	184	16	16	68	True
PTBXL	1655	7559	4532	4523	4493	4583	False	18	162	118	180	18	18	62	True
PTBXL	14620	4953	296	296	267	334	False	0	134	112	134	0	2	20	True
PTBXL	14620	4953	693	693	664	725	True	0	122	112	122	0	2	8	True
PTBXL	14620	4953	1071	1071	1041	1111	True	0	138	116	140	2	2	24	True
PTBXL	14620	4953	1446	1446	1417	1485	True	0	134	114	136	2	2	22	True
PTBXL	14620	4953	1818	1818	1789	1856	True	0	134	114	134	0	0	20	True
PTBXL	14620	4953	2185	2185	2156	2215	True	0	118	114	118	0	0	4	True
PTBXL	14620	4953	2550	2550	2521	2590	True	0	138	114	138	0	0	24	True
PTBXL	14620	4953	2915	2915	2886	2956	True	0	140	114	140	0	0	26	True
PTBXL	14620	4953	3255	3255	3226	3297	True	0	142	114	142	0	0	28	True
PTBXL	14620	4953	3643	3643	3613	3697	True	0	166	116	168	2	2	52	True
PTBXL	14620	4953	4018	4018	3988	4069	True	0	160	114	162	2	2	48	True
PTBXL	14620	4953	4408	4408	4378	4449	True	0	142	114	142	0	0	28	True
PTBXL	14620	4953	4808	4808	4779	4862	False	0	166	112	166	0	0	54	True
PTBXL	18612	20214	229	227	199	262	False	4	120	106	126	6	6	20	True
PTBXL	18612	20214	598	596	568	635	True	4	130	106	134	4	4	28	True
PTBXL	18612	20214	966	964	936	1010	True	4	142	106	148	6	6	42	True
PTBXL	18612	20214	1366	1364	1336	1406	True	4	134	106	140	6	6	34	True
PTBXL	18612	20214	1781	1779	1751	1821	True	4	134	106	140	6	6	34	True
PTBXL	18612	20214	2188	2185	2158	2226	True	6	132	106	136	4	4	30	True
PTBXL	18612	20214	2567	2565	2538	2606	True	4	130	106	136	6	6	30	True
PTBXL	18612	20214	2930	2927	2900	2969	True	6	132	106	138	6	6	32	True
PTBXL	18612	20214	3287	3285	3257	3339	True	4	158	106	164	6	6	58	True
PTBXL	18612	20214	3643	3641	3613	3678	True	4	124	106	130	6	6	24	True
PTBXL	18612	20214	3993	3991	3963	4031	True	4	130	106	136	6	6	30	True
PTBXL	18612	20214	4346	4344	4316	4404	True	4	170	106	176	6	6	70	True
PTBXL	18612	20214	4698	4696	4668	4753	False	4	162	106	170	8	8	64	True
PTBXL	514	12005	37	34	7	76	False	6	136	136	138	2	2	2	True
PTBXL	514	12005	433	428	403	488	False	10	170	140	170	0	0	30	True
PTBXL	514	12005	832	844	802	871	True	24	136	100	138	2	38	2	True
PTBXL	514	12005	1233	1245	1204	1271	True	24	134	98	134	0	36	0	True
PTBXL	514	12005	1631	1643	1602	1670	True	24	134	98	136	2	38	2	True
PTBXL	514	12005	2016	2011	1986	2067	True	10	162	92	162	0	0	70	True
PTBXL	514	12005	2412	2407	2382	2453	True	10	134	142	142	0	2	6	True
PTBXL	514	12005	2811	2824	2782	2850	True	26	134	98	136	2	38	2	True
PTBXL	514	12005	3215	3227	3185	3267	True	24	136	128	164	28	36	28	True
PTBXL	514	12005	3618	3629	3588	3656	True	22	136	96	136	0	38	2	True
PTBXL	514	12005	4005	4001	3975	4043	True	8	136	94	136	0	0	42	True
PTBXL	514	12005	4400	4412	4371	4438	True	24	134	96	134	0	38	0	True
PTBXL	514	12005	4802	4814	4773	4840	False	24	134	98	134	0	36	0	True
PTBXL	21004	20912	292	288	257	329	False	8	134	118	144	10	10	26	True
PTBXL	21004	20912	813	809	757	851	True	8	134	160	188	28	54	28	True
PTBXL	21004	20912	1320	1316	1268	1372	True	8	162	152	208	46	46	56	True
PTBXL	21004	20912	1821	1817	1785	1876	True	8	168	120	182	14	14	62	True
PTBXL	21004	20912	2319	2314	2283	2357	True	10	136	118	148	12	12	30	True
PTBXL	21004	20912	2812	2807	2775	2850	True	10	134	120	150	16	16	30	True
PTBXL	21004	20912	3302	3298	3266	3353	True	8	160	120	174	14	14	54	True
PTBXL	21004	20912	3792	3789	3756	3830	True	6	134	122	148	14	14	26	True
PTBXL	21004	20912	4287	4283	4240	4337	True	8	158	142	194	36	36	52	True
PTBXL	21004	20912	4780	4776	4744	4831	False	8	160	120	174	14	14	54	True
PTBXL	4758	6204	189	190	161	234	False	2	144	114	146	2	2	32	True
PTBXL	4758	6204	692	692	664	722	True	0	114	114	116	2	2	2	True
PTBXL	4758	6204	1195	1196	1166	1241	True	2	150	114	150	0	4	32	True
PTBXL	4758	6204	1703	1700	1672	1741	True	6	128	112	138	10	10	26	True
PTBXL	4758	6204	2193	2194	2166	2225	True	2	118	114	118	0	0	4	True
PTBXL	4758	6204	2694	2693	2649	2725	True	2	152	114	152	0	32	6	True
PTBXL	4758	6204	3197	3197	3168	3242	True	0	144	116	148	4	4	32	True
PTBXL	4758	6204	3698	3697	3669	3728	True	2	112	114	118	4	6	4	True
PTBXL	4758	6204	4203	4203	4174	4248	True	0	146	114	148	2	2	34	True
PTBXL	4758	6204	4691	4692	4663	4740	False	2	154	116	154	0	0	38	True
PTBXL	11644	15762	49	47	17	100	False	4	158	150	166	8	8	16	True
PTBXL	11644	15762	408	406	376	446	False	4	132	120	140	8	8	20	True
PTBXL	11644	15762	754	752	723	792	True	4	132	118	138	6	6	20	True
PTBXL	11644	15762	1093	1091	1062	1131	True	4	130	118	138	8	8	20	True
PTBXL	11644	15762	1427	1425	1394	1476	True	4	154	122	164	10	10	42	True
PTBXL	11644	15762	1762	1760	1730	1800	True	4	132	124	140	8	8	16	True
PTBXL	11644	15762	2111	2110	2078	2157	True	2	132	158	158	0	10	16	True
PTBXL	11644	15762	2478	2477	2447	2520	True	2	130	146	146	0	8	8	True
PTBXL	11644	15762	2855	2854	2824	2906	True	2	158	120	164	6	6	44	True
PTBXL	11644	15762	3234	3233	3202	3285	True	2	158	122	166	8	8	44	True
PTBXL	11644	15762	3605	3603	3573	3654	True	4	154	122	162	8	8	40	True
PTBXL	11644	15762	3985	3983	3953	4023	True	4	134	124	140	6	6	16	True
PTBXL	11644	15762	4363	4361	4331	4401	True	4	132	124	140	8	8	16	True
PTBXL	11644	15762	4733	4731	4701	4786	False	4	132	170	170	0	8	30	True
PTBXL	17420	16325	242	241	212	287	False	2	148	116	150	2	2	34	True
PTBXL	17420	16325	758	758	729	787	True	0	116	116	116	0	0	0	True
PTBXL	17420	16325	1261	1261	1232	1292	True	0	118	118	120	2	2	2	True
PTBXL	17420	16325	1731	1731	1702	1762	True	0	118	118	120	2	2	2	True
PTBXL	17420	16325	2199	2199	2170	2230	True	0	118	118	120	2	2	2	True
PTBXL	17420	16325	2672	2672	2642	2701	True	0	116	118	118	0	2	0	True
PTBXL	17420	16325	3156	3156	3127	3200	True	0	144	116	146	2	2	30	True
PTBXL	17420	16325	3644	3644	3614	3674	True	0	118	118	120	2	2	2	True
PTBXL	17420	16325	4128	4128	4098	4175	True	0	152	118	154	2	2	36	True
PTBXL	17420	16325	4623	4624	4594	4654	False	2	118	118	120	2	2	2	True
PTBXL	4820	10499	555	552	524	600	True	6	146	112	152	6	6	40	True
PTBXL	4820	10499	1170	1166	1138	1208	True	8	134	110	140	6	6	30	True
PTBXL	4820	10499	1795	1791	1763	1855	True	8	176	112	184	8	8	72	True
PTBXL	4820	10499	2387	2383	2354	2431	True	8	146	112	154	8	8	42	True
PTBXL	4820	10499	2988	2984	2955	3028	True	8	138	112	146	8	8	34	True
PTBXL	4820	10499	3573	3570	3541	3623	True	6	156	112	164	8	8	52	True
PTBXL	4820	10499	4190	4186	4158	4237	True	8	152	110	158	6	6	48	True
PTBXL	4820	10499	4811	4808	4780	4853	False	6	140	110	146	6	6	36	True
PTBXL	5830	4565	114	111	78	147	False	6	124	128	138	10	14	10	True
PTBXL	5830	4565	484	481	448	519	False	6	128	130	142	12	14	12	True
PTBXL	5830	4565	854	852	819	889	True	4	128	128	140	12	12	12	True
PTBXL	5830	4565	1217	1215	1182	1252	True	4	128	128	140	12	12	12	True
PTBXL	5830	4565	1585	1583	1550	1623	True	4	134	128	146	12	12	18	True
PTBXL	5830	4565	1959	1957	1924	1997	True	4	134	128	146	12	12	18	True
PTBXL	5830	4565	2333	2330	2298	2371	True	6	134	128	146	12	12	18	True
PTBXL	5830	4565	2709	2706	2673	2741	True	6	122	128	136	8	14	8	True
PTBXL	5830	4565	3088	3085	3052	3120	True	6	122	128	136	8	14	8	True
PTBXL	5830	4565	3471	3469	3436	3505	True	4	126	128	138	10	12	10	True
PTBXL	5830	4565	3856	3853	3820	3894	True	6	136	128	148	12	12	20	True
PTBXL	5830	4565	4243	4240	4208	4278	True	6	130	126	140	10	10	14	True
PTBXL	5830	4565	4631	4628	4596	4668	False	6	132	128	144	12	12	16	True
PTBXL	7812	6111	362	357	328	417	False	10	168	114	178	10	10	64	True
PTBXL	7812	6111	789	785	756	827	True	8	132	114	142	10	10	28	True
PTBXL	7812	6111	1213	1209	1179	1251	True	8	134	114	144	10	10	30	True
PTBXL	7812	6111	1634	1630	1600	1672	True	8	134	114	144	10	10	30	True
PTBXL	7812	6111	2057	2052	2022	2095	True	10	134	116	146	12	12	30	True
PTBXL	7812	6111	2483	2479	2449	2538	True	8	168	114	178	10	10	64	True
PTBXL	7812	6111	2911	2906	2877	2952	True	10	142	114	150	8	8	36	True
PTBXL	7812	6111	3334	3329	3300	3372	True	10	134	114	144	10	10	30	True
PTBXL	7812	6111	3761	3756	3726	3816	True	10	168	116	180	12	12	64	True
PTBXL	7812	6111	4198	4194	4164	4255	True	8	170	116	182	12	12	66	True
PTBXL	7812	6111	4635	4631	4601	4673	False	8	132	116	144	12	12	28	True
PTBXL	1100	1942	253	252	224	309	False	2	168	112	170	2	2	58	True
PTBXL	1100	1942	606	605	576	647	True	2	138	114	142	4	4	28	True
PTBXL	1100	1942	958	957	928	1011	True	2	164	114	166	2	2	52	True
PTBXL	1100	1942	1312	1311	1283	1358	True	2	148	112	150	2	2	38	True
PTBXL	1100	1942	1664	1663	1634	1715	True	2	158	114	162	4	4	48	True
PTBXL	1100	1942	2015	2014	1985	2060	True	2	148	114	150	2	2	36	True
PTBXL	1100	1942	2368	2367	2338	2410	True	2	142	114	144	2	2	30	True
PTBXL	1100	1942	2726	2726	2696	2769	True	0	142	116	146	4	4	30	True
PTBXL	1100	1942	3085	3084	3055	3128	True	2	144	114	146	2	2	32	True
PTBXL	1100	1942	3442	3441	3413	3487	True	2	146	112	148	2	2	36	True
PTBXL	1100	1942	3798	3797	3769	3836	True	2	132	114	134	2	2	20	True
PTBXL	1100	1942	4152	4152	4123	4202	True	0	156	114	158	2	2	44	True
PTBXL	1100	1942	4503	4503	4474	4548	False	0	146	112	148	2	2	36	True
PTBXL	1100	1942	4855	4854	4825	4908	False	2	162	114	166	4	4	52	True
PTBXL	8774	10725	200	197	170	243	False	6	140	106	146	6	6	40	True
PTBXL	8774	10725	612	609	583	649	True	6	128	106	132	4	4	26	True
PTBXL	8774	10725	1027	1024	997	1064	True	6	128	106	134	6	6	28	True
PTBXL	8774	10725	1439	1436	1410	1477	True	6	130	106	134	4	4	28	True
PTBXL	8774	10725	1854	1851	1824	1892	True	6	130	106	136	6	6	30	True
PTBXL	8774	10725	2264	2261	2234	2305	True	6	136	106	142	6	6	36	True
PTBXL	8774	10725	2682	2679	2653	2718	True	6	126	106	130	4	4	24	True
PTBXL	8774	10725	3096	3094	3067	3148	True	4	158	106	162	4	4	56	True
PTBXL	8774	10725	3511	3508	3481	3549	True	6	130	106	136	6	6	30	True
PTBXL	8774	10725	3923	3920	3894	3961	True	6	130	104	134	4	4	30	True
PTBXL	8774	10725	4334	4331	4304	4370	True	6	128	106	132	4	4	26	True
PTBXL	8774	10725	4741	4738	4712	4778	False	6	128	104	132	4	4	28	True
PTBXL	14021	20776	78	74	47	114	False	8	128	112	134	6	6	22	True
PTBXL	14021	20776	459	455	428	497	False	8	132	110	138	6	6	28	True
PTBXL	14021	20776	848	845	818	896	True	6	150	110	156	6	6	46	True
PTBXL	14021	20776	1226	1222	1195	1262	True	8	128	110	134	6	6	24	True
PTBXL	14021	20776	1592	1589	1562	1638	True	6	148	108	152	4	4	44	True
PTBXL	14021	20776	1949	1946	1919	1987	True	6	130	108	136	6	6	28	True
PTBXL	14021	20776	2313	2309	2282	2345	True	8	120	110	126	6	6	16	True
PTBXL	14021	20776	2684	2681	2654	2740	True	6	166	110	172	6	6	62	True
PTBXL	14021	20776	3073	3069	3042	3109	True	8	128	110	134	6	6	24	True
PTBXL	14021	20776	3483	3480	3452	3530	True	6	148	112	156	8	8	44	True
PTBXL	14021	20776	3880	3876	3849	3913	True	8	122	110	128	6	6	18	True
PTBXL	14021	20776	4299	4295	4268	4350	True	8	156	110	164	8	8	54	True
PTBXL	14021	20776	4731	4728	4700	4772	False	6	136	112	144	8	8	32	True
PTBXL	694	4203	244	242	214	277	False	4	124	110	126	2	2	16	True
PTBXL	694	4203	661	660	631	693	True	2	120	112	124	4	4	12	True
PTBXL	694	4203	1095	1093	1064	1127	True	4	122	112	126	4	4	14	True
PTBXL	694	4203	1529	1527	1498	1560	True	4	120	112	124	4	4	12	True
PTBXL	694	4203	1963	1961	1932	1994	True	4	120	112	124	4	4	12	True
PTBXL	694	4203	2389	2387	2358	2420	True	4	120	112	124	4	4	12	True
PTBXL	694	4203	2798	2797	2768	2829	True	2	118	112	122	4	4	10	True
PTBXL	694	4203	3183	3182	3154	3215	True	2	120	110	122	2	2	12	True
PTBXL	694	4203	3558	3556	3527	3590	True	4	122	112	126	4	4	14	True
PTBXL	694	4203	3968	3966	3938	3999	True	4	120	112	122	2	2	10	True
PTBXL	694	4203	4379	4377	4348	4410	True	4	120	112	124	4	4	12	True
PTBXL	694	4203	4787	4785	4757	4818	False	4	118	110	122	4	4	12	True
PTBXL	17617	3703	366	361	333	410	False	10	148	108	154	6	6	46	True
PTBXL	17617	3703	765	759	731	817	True	12	164	108	172	8	8	64	True
PTBXL	17617	3703	1174	1168	1140	1218	True	12	148	108	156	8	8	48	True
PTBXL	17617	3703	1581	1575	1547	1633	True	12	164	108	172	8	8	64	True
PTBXL	17617	3703	1988	1982	1955	2030	True	12	144	108	150	6	6	42	True
PTBXL	17617	3703	2400	2395	2367	2442	True	10	144	108	150	6	6	42	True
PTBXL	17617	3703	2827	2821	2793	2872	True	12	150	108	158	8	8	50	True
PTBXL	17617	3703	3241	3235	3207	3289	True	12	156	108	164	8	8	56	True
PTBXL	17617	3703	3654	3648	3620	3692	True	12	136	108	144	8	8	36	True
PTBXL	17617	3703	4060	4055	4027	4112	True	10	162	108	170	8	8	62	True
PTBXL	17617	3703	4464	4459	4431	4507	False	10	146	108	152	6	6	44	True
PTBXL	17617	3703	4864	4859	4831	4916	False	10	164	108	170	6	6	62	True
PTBXL	17655	4503	325	323	294	367	False	4	142	112	146	4	4	34	True
PTBXL	17655	4503	793	790	760	831	True	6	134	114	142	8	8	28	True
PTBXL	17655	4503	1263	1260	1230	1309	True	6	150	114	158	8	8	44	True
PTBXL	17655	4503	1727	1724	1693	1780	True	6	164	116	174	10	10	58	True
PTBXL	17655	4503	2185	2182	2152	2241	True	6	168	114	178	10	10	64	True
PTBXL	17655	4503	2623	2621	2591	2681	True	4	170	114	180	10	10	66	True
PTBXL	17655	4503	3044	3041	3013	3091	True	6	150	110	156	6	6	46	True
PTBXL	17655	4503	3460	3458	3429	3498	True	4	132	112	138	6	6	26	True
PTBXL	17655	4503	3881	3879	3850	3944	True	4	182	112	188	6	6	76	True
PTBXL	17655	4503	4309	4307	4278	4355	True	4	148	112	154	6	6	42	True
PTBXL	17655	4503	4751	4748	4719	4789	False	6	134	112	140	6	6	28	True
PTBXL	4016	3457	18	19	1	56	False	2	110	98	110	0	0	12	True
PTBXL	4016	3457	426	426	384	464	False	0	160	118	160	0	30	12	True
PTBXL	4016	3457	853	854	812	891	True	2	158	118	158	0	28	12	True
PTBXL	4016	3457	1277	1278	1227	1315	True	2	158	166	176	10	18	10	True
PTBXL	4016	3457	1701	1702	1652	1739	True	2	158	162	174	12	16	12	True
PTBXL	4016	3457	2127	2128	2086	2165	True	2	158	122	158	0	26	10	True
PTBXL	4016	3457	2555	2556	2514	2593	True	2	158	120	158	0	28	10	True
PTBXL	4016	3457	2980	2980	2938	3018	True	0	160	120	160	0	28	12	True
PTBXL	4016	3457	3403	3404	3363	3441	True	2	156	140	156	0	6	10	True
PTBXL	4016	3457	3833	3834	3793	3871	True	2	156	140	156	0	6	10	True
PTBXL	4016	3457	4268	4269	4227	4306	True	2	158	120	158	0	28	10	True
PTBXL	20950	9934	27	22	1	82	False	10	136	162	162	0	0	26	True
PTBXL	20950	9934	471	483	429	521	False	24	142	184	184	0	18	24	True
PTBXL	20950	9934	936	944	895	982	True	16	140	174	174	0	18	16	True
PTBXL	20950	9934	1412	1421	1361	1476	True	18	142	230	230	0	36	52	True
PTBXL	20950	9934	1873	1883	1828	1921	True	20	144	186	186	0	22	20	True
PTBXL	20950	9934	2331	2342	2293	2395	True	22	140	204	204	0	12	52	True
PTBXL	20950	9934	2805	2810	2764	2848	True	10	142	168	168	0	16	10	True
PTBXL	20950	9934	3268	3279	3230	3317	True	22	142	174	174	0	10	22	True
PTBXL	20950	9934	3724	3735	3680	3789	True	22	144	218	218	0	20	54	True
PTBXL	20950	9934	4188	4193	4139	4261	True	10	142	244	244	0	32	70	True
PTBXL	20950	9934	4653	4657	4590	4695	False	8	142	210	210	0	60	8	True
PTBXL	20356	21092	136	135	107	175	False	2	134	110	136	2	2	26	True
PTBXL	20356	21092	545	544	516	586	True	2	138	110	140	2	2	30	True
PTBXL	20356	21092	948	947	919	987	True	2	134	110	136	2	2	26	True
PTBXL	20356	21092	1347	1346	1318	1385	True	2	132	110	134	2	2	24	True
PTBXL	20356	21092	1736	1735	1707	1777	True	2	138	110	140	2	2	30	True
PTBXL	20356	21092	2104	2103	2075	2144	True	2	136	110	138	2	2	28	True
PTBXL	20356	21092	2472	2472	2444	2514	True	0	138	108	140	2	2	32	True
PTBXL	20356	21092	2872	2871	2843	2911	True	2	134	110	136	2	2	26	True
PTBXL	20356	21092	3244	3243	3215	3287	True	2	142	110	144	2	2	34	True
PTBXL	20356	21092	3621	3620	3592	3661	True	2	136	110	138	2	2	28	True
PTBXL	20356	21092	4015	4014	3986	4055	True	2	136	110	138	2	2	28	True
PTBXL	20356	21092	4403	4402	4374	4444	True	2	138	110	140	2	2	30	True
PTBXL	20356	21092	4791	4790	4762	4832	False	2	138	110	140	2	2	30	True
PTBXL	16239	904	135	129	101	167	False	12	122	108	132	10	10	24	True
PTBXL	16239	904	428	433	386	473	False	10	160	156	174	14	18	14	True
PTBXL	16239	904	898	894	865	939	True	8	142	110	148	6	6	38	True
PTBXL	16239	904	1188	1189	1143	1232	True	2	166	162	178	12	16	12	True
PTBXL	16239	904	1771	1766	1737	1819	True	10	152	112	164	12	12	52	True
PTBXL	16239	904	2208	2202	2173	2247	True	12	134	110	148	14	14	38	True
PTBXL	16239	904	2636	2631	2602	2681	True	10	146	110	158	12	12	48	True
PTBXL	16239	904	3102	3096	3067	3144	True	12	144	112	154	10	10	42	True
PTBXL	16239	904	3453	3448	3419	3491	True	10	134	110	144	10	10	34	True
PTBXL	16239	904	3833	3827	3799	3873	True	12	138	108	148	10	10	40	True
PTBXL	16239	904	4242	4236	4207	4273	True	12	118	114	132	14	14	18	True
PTBXL	16239	904	4637	4631	4603	4669	False	12	124	110	132	8	8	22	True
PTBXL	1172	4228	351	349	322	380	False	4	112	108	116	4	4	8	True
PTBXL	1172	4228	777	776	747	807	True	2	114	110	120	6	6	10	True
PTBXL	1172	4228	1184	1182	1154	1213	True	4	112	110	118	6	6	8	True
PTBXL	1172	4228	1593	1591	1563	1622	True	4	112	110	118	6	6	8	True
PTBXL	1172	4228	2016	2014	1986	2045	True	4	112	110	118	6	6	8	True
PTBXL	1172	4228	2445	2443	2415	2475	True	4	116	110	120	4	4	10	True
PTBXL	1172	4228	2865	2863	2836	2895	True	4	114	108	118	4	4	10	True
PTBXL	1172	4228	3281	3279	3251	3310	True	4	114	110	118	4	4	8	True
PTBXL	1172	4228	3706	3704	3676	3735	True	4	112	110	118	6	6	8	True
PTBXL	1172	4228	4139	4137	4109	4168	True	4	114	110	118	4	4	8	True
PTBXL	1172	4228	4570	4568	4540	4600	False	4	114	110	120	6	6	10	True
PTBXL	18132	2940	291	287	258	330	False	8	134	144	144	0	8	2	True
PTBXL	18132	2940	655	648	621	705	True	14	160	144	168	8	8	24	True
PTBXL	18132	2940	1015	1009	981	1053	True	12	134	132	144	10	10	12	True
PTBXL	18132	2940	1391	1386	1358	1429	True	10	134	132	142	8	8	10	True
PTBXL	18132	2940	1776	1771	1742	1820	True	10	136	156	156	0	8	12	True
PTBXL	18132	2940	2152	2146	2118	2190	True	12	136	126	144	8	8	18	True
PTBXL	18132	2940	2521	2515	2487	2557	True	12	130	122	140	10	10	18	True
PTBXL	18132	2940	2886	2881	2853	2941	True	10	168	156	176	8	8	20	True
PTBXL	18132	2940	3260	3255	3227	3310	True	10	160	134	166	6	6	32	True
PTBXL	18132	2940	3639	3634	3605	3690	True	10	162	132	170	8	8	38	True
PTBXL	18132	2940	4021	4016	3987	4064	True	10	136	154	154	0	8	10	True
PTBXL	18132	2940	4392	4386	4358	4442	True	12	158	122	168	10	10	46	True
PTBXL	18132	2940	4762	4756	4728	4803	False	12	136	150	150	0	8	6	True
PTBXL	13238	8701	166	165	137	205	False	2	134	110	136	2	2	26	True
PTBXL	13238	8701	394	392	364	439	False	4	146	114	150	4	4	36	True
PTBXL	13238	8701	622	620	592	668	True	4	148	146	152	4	4	6	True
PTBXL	13238	8701	849	847	819	907	True	4	172	114	176	4	4	62	True
PTBXL	13238	8701	1076	1075	1047	1129	True	2	162	110	164	2	2	54	True
PTBXL	13238	8701	1304	1303	1275	1357	True	2	164	114	164	0	0	50	True
PTBXL	13238	8701	1532	1530	1502	1568	True	4	128	112	132	4	4	20	True
PTBXL	13238	8701	1759	1758	1729	1807	True	2	152	114	156	4	4	42	True
PTBXL	13238	8701	1987	1986	1958	2035	True	2	152	114	154	2	2	40	True
PTBXL	13238	8701	2216	2214	2185	2264	True	4	154	116	158	4	4	42	True
PTBXL	13238	8701	2443	2441	2412	2490	True	4	150	116	156	6	6	40	True
PTBXL	13238	8701	2669	2668	2639	2713	True	2	144	114	148	4	4	34	True
PTBXL	13238	8701	2897	2896	2868	2954	True	2	170	112	172	2	2	60	True
PTBXL	13238	8701	3125	3123	3095	3172	True	4	152	112	154	2	2	42	True
PTBXL	13238	8701	3352	3350	3322	3396	True	4	144	112	148	4	4	36	True
PTBXL	13238	8701	3580	3578	3550	3623	True	4	144	114	146	2	2	32	True
PTBXL	13238	8701	3808	3806	3778	3849	True	4	140	112	142	2	2	30	True
PTBXL	13238	8701	4035	4033	4005	4077	True	4	142	112	144	2	2	32	True
PTBXL	13238	8701	4261	4260	4231	4308	True	2	150	112	154	4	4	42	True
PTBXL	13238	8701	4489	4487	4458	4545	False	4	170	114	174	4	4	60	True
PTBXL	13238	8701	4715	4713	4685	4757	False	4	142	114	144	2	2	30	True
PTBXL	13238	8701	4942	4940	4912	4967	False	4	106	108	110	2	4	2	True
PTBXL	17297	13134	427	423	392	455	False	8	120	120	126	6	6	6	True
PTBXL	17297	13134	914	911	858	944	True	6	172	120	172	0	44	8	True
PTBXL	17297	13134	1401	1397	1366	1431	True	8	126	122	130	4	4	8	True
PTBXL	17297	13134	1895	1892	1852	1926	True	6	148	120	148	0	18	10	True
PTBXL	17297	13134	2431	2428	2398	2461	True	6	124	118	126	2	2	8	True
PTBXL	17297	13134	2934	2931	2900	2963	True	6	122	120	126	4	4	6	True
PTBXL	17297	13134	3421	3417	3381	3450	True	8	138	122	138	0	12	4	True
PTBXL	17297	13134	3824	3821	3774	3853	True	6	158	120	158	0	32	6	True
PTBXL	17297	13134	4222	4219	4187	4252	True	6	120	122	130	8	10	8	True
PTBXL	17297	13134	4691	4688	4653	4722	False	6	138	122	138	0	8	8	True
PTBXL	478	6312	470	469	441	498	False	2	110	108	114	4	4	6	True
PTBXL	478	6312	929	927	900	957	True	4	112	108	114	2	2	6	True
PTBXL	478	6312	1373	1371	1344	1401	True	4	112	108	114	2	2	6	True
PTBXL	478	6312	1854	1852	1824	1881	True	4	110	110	114	4	4	4	True
PTBXL	478	6312	2378	2376	2349	2405	True	4	110	108	112	2	2	4	True
PTBXL	478	6312	2902	2901	2873	2930	True	2	110	110	114	4	4	4	True
PTBXL	478	6312	3415	3413	3386	3443	True	4	112	108	114	2	2	6	True
PTBXL	478	6312	3871	3869	3841	3899	True	4	112	110	116	4	4	6	True
PTBXL	478	6312	4283	4281	4253	4311	True	4	110	110	116	6	6	6	True
PTBXL	478	6312	4703	4702	4674	4731	False	2	110	108	114	4	4	6	True
PTBXL	11474	13400	214	218	172	255	False	8	160	166	166	0	0	6	True
PTBXL	11474	13400	600	603	554	641	True	6	166	174	174	0	2	6	True
PTBXL	11474	13400	984	986	939	1023	True	4	164	168	168	0	2	2	True
PTBXL	11474	13400	1363	1366	1313	1402	True	6	162	178	178	0	14	2	True
PTBXL	11474	13400	1745	1749	1703	1786	True	8	160	164	166	2	2	6	True
PTBXL	11474	13400	2126	2130	2082	2167	True	8	162	170	170	0	2	6	True
PTBXL	11474	13400	2501	2504	2457	2542	True	6	164	166	170	4	4	6	True
PTBXL	11474	13400	2883	2886	2835	2923	True	6	164	176	176	0	8	4	True
PTBXL	11474	13400	3255	3257	3207	3313	True	4	212	160	212	0	12	40	True
PTBXL	11474	13400	3632	3635	3589	3672	True	6	162	164	166	2	2	4	True
PTBXL	11474	13400	4005	4009	3962	4046	True	8	162	166	168	2	2	6	True
PTBXL	11474	13400	4387	4391	4343	4428	True	8	162	170	170	0	2	6	True
PTBXL	11474	13400	4761	4765	4718	4802	False	8	162	166	168	2	2	6	True
PTBXL	12480	5042	193	189	160	250	False	8	174	124	180	6	6	56	True
PTBXL	12480	5042	642	639	610	694	True	6	164	152	168	4	4	16	True
PTBXL	12480	5042	1085	1082	1053	1139	True	6	168	156	172	4	4	16	True
PTBXL	12480	5042	1550	1547	1518	1599	True	6	156	124	162	6	6	38	True
PTBXL	12480	5042	2009	2006	1977	2051	True	6	134	148	148	0	6	8	True
PTBXL	12480	5042	2465	2462	2433	2515	True	6	160	124	164	4	4	40	True
PTBXL	12480	5042	2920	2917	2888	2977	True	6	172	150	178	6	6	28	True
PTBXL	12480	5042	3378	3375	3346	3440	True	6	184	124	188	4	4	64	True
PTBXL	12480	5042	3837	3833	3804	3886	True	8	158	122	164	6	6	42	True
PTBXL	12480	5042	4278	4275	4246	4328	True	6	158	124	164	6	6	40	True
PTBXL	12480	5042	4712	4709	4679	4754	False	6	136	150	150	0	6	8	True
PTBXL	12677	5341	271	266	238	309	False	10	132	118	142	10	10	24	True
PTBXL	12677	5341	792	787	759	841	True	10	154	118	164	10	10	46	True
PTBXL	12677	5341	1315	1310	1282	1355	True	10	136	116	146	10	10	30	True
PTBXL	12677	5341	1837	1832	1804	1879	True	10	140	116	150	10	10	34	True
PTBXL	12677	5341	2360	2356	2328	2398	True	8	132	114	140	8	8	26	True
PTBXL	12677	5341	2882	2877	2849	2920	True	10	132	116	142	10	10	26	True
PTBXL	12677	5341	3412	3407	3379	3450	True	10	132	118	142	10	10	24	True
PTBXL	12677	5341	3929	3924	3896	3969	True	10	136	120	146	10	10	26	True
PTBXL	12677	5341	4443	4438	4410	4480	True	10	130	116	140	10	10	24	True
PTBXL	12677	5341	4941	4935	4897	4973	False	12	106	152	152	0	34	12	True
PTBXL	17575	10617	274	271	239	325	False	6	160	120	172	12	12	52	True
PTBXL	17575	10617	711	707	674	764	True	8	164	122	180	16	16	58	True
PTBXL	17575	10617	1169	1165	1132	1225	True	8	172	122	186	14	14	64	True
PTBXL	17575	10617	1612	1608	1577	1650	True	8	136	116	146	10	10	30	True
PTBXL	17575	10617	2039	2035	2003	2077	True	8	138	120	148	10	10	28	True
PTBXL	17575	10617	2470	2467	2436	2508	True	6	134	116	144	10	10	28	True
PTBXL	17575	10617	2902	2899	2867	2940	True	6	134	120	146	12	12	26	True
PTBXL	17575	10617	3335	3331	3297	3379	True	8	148	122	164	16	16	42	True
PTBXL	17575	10617	3758	3754	3723	3796	True	8	136	116	146	10	10	30	True
PTBXL	17575	10617	4185	4181	4148	4223	True	8	136	122	150	14	14	28	True
PTBXL	17575	10617	4618	4615	4584	4668	False	6	158	116	168	10	10	52	True
PTBXL	5914	15439	300	297	270	350	False	6	154	110	160	6	6	50	True
PTBXL	5914	15439	697	694	667	746	True	6	152	108	158	6	6	50	True
PTBXL	5914	15439	1109	1106	1079	1146	True	6	128	110	134	6	6	24	True
PTBXL	5914	15439	1532	1529	1501	1578	True	6	148	110	154	6	6	44	True
PTBXL	5914	15439	1963	1959	1932	2016	True	8	162	110	168	6	6	58	True
PTBXL	5914	15439	2380	2377	2350	2418	True	6	130	108	136	6	6	28	True
PTBXL	5914	15439	2784	2781	2753	2833	True	6	152	110	160	8	8	50	True
PTBXL	5914	15439	3205	3202	3175	3241	True	6	126	110	132	6	6	22	True
PTBXL	5914	15439	3642	3638	3611	3689	True	8	150	110	156	6	6	46	True
PTBXL	5914	15439	4079	4076	4048	4125	True	6	148	110	154	6	6	44	True
PTBXL	5914	15439	4504	4500	4473	4552	False	8	150	108	158	8	8	50	True
PTBXL	5914	15439	4941	4938	4910	4967	False	6	108	110	114	4	6	4	True
PTBXL	17910	9579	97	90	64	135	False	14	134	106	142	8	8	36	True
PTBXL	17910	9579	567	564	538	608	True	6	134	104	140	6	6	36	True
PTBXL	17910	9579	1032	1028	1002	1089	True	8	166	106	174	8	8	68	True
PTBXL	17910	9579	1514	1509	1483	1561	True	10	148	106	156	8	8	50	True
PTBXL	17910	9579	1995	1989	1963	2041	True	12	148	104	156	8	8	52	True
PTBXL	17910	9579	2460	2456	2430	2509	True	8	150	106	158	8	8	52	True
PTBXL	17910	9579	2913	2909	2883	2959	True	8	146	104	152	6	6	48	True
PTBXL	17910	9579	3377	3373	3347	3415	True	8	130	104	136	6	6	32	True
PTBXL	17910	9579	3798	3794	3767	3845	True	8	148	106	156	8	8	50	True
PTBXL	17910	9579	4215	4210	4184	4263	True	10	152	104	158	6	6	54	True
PTBXL	17910	9579	4643	4639	4613	4680	False	8	126	104	134	8	8	30	True
PTBXL	17176	17697	180	167	138	232	False	26	170	118	188	18	18	70	True
PTBXL	17176	17697	525	512	483	563	False	26	144	116	160	16	16	44	True
PTBXL	17176	17697	892	878	849	938	True	28	162	118	178	16	16	60	True
PTBXL	17176	17697	1262	1247	1219	1308	True	30	164	116	178	14	14	62	True
PTBXL	17176	17697	1619	1605	1577	1671	True	28	170	114	188	18	18	74	True
PTBXL	17176	17697	1974	1960	1931	2012	True	28	144	116	162	18	18	46	True
PTBXL	17176	17697	2331	2317	2289	2369	True	28	146	116	160	14	14	44	True
PTBXL	17176	17697	2683	2669	2640	2728	True	28	160	118	176	16	16	58	True
PTBXL	17176	17697	3035	3021	2992	3073	True	28	148	118	162	14	14	44	True
PTBXL	17176	17697	3385	3371	3342	3428	True	28	158	126	172	14	14	46	True
PTBXL	17176	17697	3730	3716	3687	3768	True	28	148	130	162	14	14	32	True
PTBXL	17176	17697	4063	4049	4021	4110	True	28	166	120	178	12	12	58	True
PTBXL	17176	17697	4393	4380	4351	4431	True	26	144	118	160	16	16	42	True
PTBXL	17176	17697	4739	4725	4696	4777	False	28	144	118	162	18	18	44	True
PTBXL	2381	19457	134	125	97	166	False	18	120	110	138	18	18	28	True
PTBXL	2381	19457	628	620	592	659	True	16	116	110	134	18	18	24	True
PTBXL	2381	19457	883	871	842	914	True	24	116	110	144	28	28	34	True
PTBXL	2381	19457	1399	1391	1363	1429	True	16	114	110	132	18	18	22	True
PTBXL	2381	19457	1924	1917	1888	1969	True	14	144	110	162	18	18	52	True
PTBXL	2381	19457	2425	2415	2387	2455	True	20	118	110	136	18	18	26	True
PTBXL	2381	19457	2874	2865	2837	2905	True	18	118	108	136	18	18	28	True
PTBXL	2381	19457	3321	3313	3285	3354	True	16	120	110	138	18	18	28	True
PTBXL	2381	19457	3824	3817	3789	3856	True	14	118	110	134	16	16	24	True
PTBXL	2381	19457	4360	4352	4324	4391	True	16	116	110	134	18	18	24	True
PTBXL	2381	19457	4864	4855	4827	4895	False	18	118	110	136	18	18	26	True
PTBXL	3342	3016	47	45	18	76	False	4	112	110	116	4	4	6	True
PTBXL	3342	3016	355	353	324	383	False	4	110	112	118	6	8	6	True
PTBXL	3342	3016	665	663	635	694	True	4	112	110	118	6	6	8	True
PTBXL	3342	3016	966	964	936	995	True	4	112	110	118	6	6	8	True
PTBXL	3342	3016	1265	1263	1235	1294	True	4	114	110	118	4	4	8	True
PTBXL	3342	3016	1562	1560	1532	1590	True	4	110	110	116	6	6	6	True
PTBXL	3342	3016	1856	1854	1826	1884	True	4	110	110	116	6	6	6	True
PTBXL	3342	3016	2150	2148	2120	2178	True	4	110	110	116	6	6	6	True
PTBXL	3342	3016	2450	2448	2420	2479	True	4	112	110	118	6	6	8	True
PTBXL	3342	3016	2755	2753	2725	2783	True	4	110	110	116	6	6	6	True
PTBXL	3342	3016	3059	3057	3029	3088	True	4	110	112	118	6	8	6	True
PTBXL	3342	3016	3365	3363	3335	3393	True	4	110	110	116	6	6	6	True
PTBXL	3342	3016	3672	3670	3642	3702	True	4	114	112	120	6	6	8	True
PTBXL	3342	3016	3983	3980	3953	4010	True	6	110	110	114	4	4	4	True
PTBXL	3342	3016	4291	4288	4261	4319	True	6	110	108	116	6	6	8	True
PTBXL	3342	3016	4594	4592	4564	4622	False	4	110	110	116	6	6	6	True
PTBXL	3342	3016	4897	4895	4867	4927	False	4	114	112	120	6	6	8	True
PTBXL	1175	5275	316	311	283	354	False	10	132	110	142	10	10	32	True
PTBXL	1175	5275	737	731	704	775	True	12	134	110	142	8	8	32	True
PTBXL	1175	5275	1166	1160	1133	1204	True	12	134	110	142	8	8	32	True
PTBXL	1175	5275	1604	1599	1571	1642	True	10	134	110	142	8	8	32	True
PTBXL	1175	5275	2058	2053	2025	2096	True	10	134	110	142	8	8	32	True
PTBXL	1175	5275	2524	2519	2491	2562	True	10	132	110	142	10	10	32	True
PTBXL	1175	5275	2964	2959	2931	3002	True	10	134	110	142	8	8	32	True
PTBXL	1175	5275	3390	3385	3358	3428	True	10	132	108	140	8	8	32	True
PTBXL	1175	5275	3811	3806	3778	3849	True	10	134	110	142	8	8	32	True
PTBXL	1175	5275	4240	4235	4208	4278	True	10	134	108	140	6	6	32	True
PTBXL	1175	5275	4676	4671	4644	4714	False	10	134	108	140	6	6	32	True
PTBXL	13248	11496	180	165	138	227	False	30	150	116	178	28	28	62	True
PTBXL	13248	11496	510	494	467	548	False	32	134	116	162	28	28	46	True
PTBXL	13248	11496	833	819	792	886	True	28	160	112	188	28	28	76	True
PTBXL	13248	11496	1165	1151	1124	1203	True	28	130	112	158	28	28	46	True
PTBXL	13248	11496	1513	1497	1470	1553	True	32	138	116	166	28	28	50	True
PTBXL	13248	11496	1881	1866	1838	1919	True	30	134	116	162	28	28	46	True
PTBXL	13248	11496	2228	2214	2187	2266	True	28	132	112	158	26	26	46	True
PTBXL	13248	11496	2571	2557	2530	2603	True	28	118	112	146	28	28	34	True
PTBXL	13248	11496	2924	2908	2881	2962	True	32	136	116	162	26	26	46	True
PTBXL	13248	11496	3124	3110	3083	3162	True	28	132	114	158	26	26	44	True
PTBXL	13248	11496	3558	3544	3517	3593	True	28	124	114	152	28	28	38	True
PTBXL	13248	11496	3950	3936	3909	3993	True	28	142	114	168	26	26	54	True
PTBXL	13248	11496	4314	4298	4271	4352	True	32	136	118	162	26	26	44	True
PTBXL	13248	11496	4654	4640	4613	4692	False	28	130	112	158	28	28	46	True
PTBXL	18295	19830	181	177	134	219	False	8	134	140	170	30	36	30	True
PTBXL	18295	19830	465	460	432	503	False	10	136	108	142	6	6	34	True
PTBXL	18295	19830	739	735	706	777	True	8	134	114	142	8	8	28	True
PTBXL	18295	19830	1005	999	971	1043	True	12	136	110	144	8	8	34	True
PTBXL	18295	19830	1277	1273	1241	1315	True	8	136	120	148	12	12	28	True
PTBXL	18295	19830	1541	1537	1508	1579	True	8	134	114	142	8	8	28	True
PTBXL	18295	19830	1814	1809	1781	1852	True	10	134	110	142	8	8	32	True
PTBXL	18295	19830	2073	2067	2038	2111	True	12	138	116	146	8	8	30	True
PTBXL	18295	19830	2333	2329	2299	2371	True	8	136	116	144	8	8	28	True
PTBXL	18295	19830	2592	2588	2559	2630	True	8	134	112	142	8	8	30	True
PTBXL	18295	19830	2861	2857	2828	2899	True	8	134	112	142	8	8	30	True
PTBXL	18295	19830	3127	3122	3094	3165	True	10	136	110	142	6	6	32	True
PTBXL	18295	19830	3397	3391	3362	3435	True	12	136	112	146	10	10	34	True
PTBXL	18295	19830	3663	3657	3627	3701	True	12	136	114	148	12	12	34	True
PTBXL	18295	19830	3927	3920	3891	3965	True	14	138	110	148	10	10	38	True
PTBXL	18295	19830	4189	4183	4155	4227	True	12	136	112	144	8	8	32	True
PTBXL	18295	19830	4447	4443	4412	4485	True	8	136	116	146	10	10	30	True
PTBXL	18295	19830	4715	4711	4683	4753	False	8	134	112	140	6	6	28	True
PTBXL	15899	10512	581	581	552	609	True	0	114	114	114	0	0	0	True
PTBXL	15899	10512	1174	1174	1145	1202	True	0	112	114	114	0	2	0	True
PTBXL	15899	10512	1723	1723	1694	1750	True	0	110	112	112	0	2	0	True
PTBXL	15899	10512	2271	2270	2241	2299	True	2	112	116	116	0	2	2	True
PTBXL	15899	10512	2832	2832	2802	2860	True	0	112	116	116	0	2	2	True
PTBXL	15899	10512	3415	3414	3385	3442	True	2	112	114	114	0	2	0	True
PTBXL	15899	10512	4001	4001	3972	4029	True	0	112	114	114	0	2	0	True
PTBXL	15899	10512	4618	4618	4589	4647	False	0	114	116	116	0	0	2	True
PTBXL	1745	21332	161	157	129	203	False	8	142	114	148	6	6	34	True
PTBXL	1745	21332	650	646	618	692	True	8	144	112	148	4	4	36	True
PTBXL	1745	21332	1141	1136	1108	1184	True	10	148	114	152	4	4	38	True
PTBXL	1745	21332	1601	1597	1568	1652	True	8	164	114	168	4	4	54	True
PTBXL	1745	21332	2027	2023	1994	2065	True	8	136	114	142	6	6	28	True
PTBXL	1745	21332	2478	2474	2445	2537	True	8	178	114	184	6	6	70	True
PTBXL	1745	21332	2955	2950	2922	2997	True	10	146	114	150	4	4	36	True
PTBXL	1745	21332	3447	3443	3415	3496	True	8	158	112	162	4	4	50	True
PTBXL	1745	21332	3930	3926	3897	3977	True	8	156	114	160	4	4	46	True
PTBXL	1745	21332	4367	4363	4334	4409	True	8	146	114	150	4	4	36	True
PTBXL	1745	21332	4799	4795	4766	4834	False	8	132	114	136	4	4	22	True
PTBXL	4719	18268	226	221	191	264	False	10	134	112	146	12	12	34	True
PTBXL	4719	18268	766	760	731	804	True	12	138	110	146	8	8	36	True
PTBXL	4719	18268	1215	1209	1180	1253	True	12	138	110	146	8	8	36	True
PTBXL	4719	18268	1633	1628	1599	1679	True	10	152	110	160	8	8	50	True
PTBXL	4719	18268	2006	2000	1972	2059	True	12	168	108	174	6	6	66	True
PTBXL	4719	18268	2367	2361	2332	2416	True	12	160	110	168	8	8	58	True
PTBXL	4719	18268	2730	2724	2695	2774	True	12	150	108	158	8	8	50	True
PTBXL	4719	18268	3101	3095	3067	3145	True	12	148	108	156	8	8	48	True
PTBXL	4719	18268	3470	3464	3436	3508	True	12	136	108	144	8	8	36	True
PTBXL	4719	18268	3843	3837	3807	3895	True	12	164	114	176	12	12	62	True
PTBXL	4719	18268	4316	4310	4283	4372	True	12	172	108	178	6	6	70	True
PTBXL	4719	18268	4789	4783	4754	4837	False	12	156	110	166	10	10	56	True
PTBXL	7822	20727	6	11	1	49	False	10	78	96	96	0	0	18	True
PTBXL	7822	20727	649	653	602	691	True	8	170	158	178	8	20	8	True
PTBXL	7822	20727	1305	1309	1258	1367	True	8	162	198	218	20	20	56	True
PTBXL	7822	20727	1921	1925	1874	1971	True	8	170	174	194	20	20	24	True
PTBXL	7822	20727	2571	2576	2525	2620	True	10	162	170	190	20	20	28	True
PTBXL	7822	20727	3232	3236	3183	3274	True	8	166	158	182	16	24	16	True
PTBXL	7822	20727	3865	3869	3818	3907	True	8	170	158	178	8	20	8	True
PTBXL	162	9780	400	414	369	452	False	28	138	142	166	24	24	28	True
PTBXL	162	9780	825	838	794	876	True	26	138	144	164	20	20	26	True
PTBXL	162	9780	1245	1259	1214	1308	True	28	138	166	188	22	22	50	True
PTBXL	162	9780	1667	1681	1636	1719	True	28	138	142	166	24	24	28	True
PTBXL	162	9780	2096	2110	2065	2148	True	28	138	142	166	24	24	28	True
PTBXL	162	9780	2517	2530	2486	2578	True	26	138	164	184	20	20	46	True
PTBXL	162	9780	2935	2949	2904	2987	True	28	138	144	166	22	22	28	True
PTBXL	162	9780	3351	3365	3320	3417	True	28	174	170	194	20	24	20	True
PTBXL	162	9780	3771	3785	3740	3821	True	28	138	140	162	22	22	24	True
PTBXL	162	9780	4191	4205	4160	4243	True	28	138	144	166	22	22	28	True
PTBXL	162	9780	4608	4621	4577	4659	False	26	138	142	164	22	22	26	True
PTBXL	19507	16049	214	208	178	270	False	12	168	112	184	16	16	72	True
PTBXL	19507	16049	465	458	429	518	False	14	162	110	178	16	16	68	True
PTBXL	19507	16049	742	736	705	780	True	12	134	114	150	16	16	36	True
PTBXL	19507	16049	1020	1014	984	1072	True	12	166	112	176	10	10	64	True
PTBXL	19507	16049	1267	1261	1215	1305	True	12	180	112	180	0	36	32	True
PTBXL	19507	16049	1610	1604	1573	1657	True	12	158	114	168	10	10	54	True
PTBXL	19507	16049	1895	1890	1862	1933	True	10	132	108	142	10	10	34	True
PTBXL	19507	16049	2173	2167	2138	2227	True	12	166	110	178	12	12	68	True
PTBXL	19507	16049	2454	2448	2419	2492	True	12	134	110	146	12	12	36	True
PTBXL	19507	16049	2728	2721	2690	2760	True	14	122	114	140	18	18	26	True
PTBXL	19507	16049	2998	2991	2946	3036	True	14	132	144	180	36	48	36	True
PTBXL	19507	16049	3271	3265	3226	3314	True	12	146	128	176	30	30	48	True
PTBXL	19507	16049	3537	3531	3491	3568	True	12	118	132	154	22	36	22	True
PTBXL	19507	16049	3806	3801	3745	3855	True	10	158	162	220	58	62	58	True
PTBXL	19507	16049	4075	4070	4041	4113	True	10	134	110	144	10	10	34	True
PTBXL	19507	16049	4350	4344	4315	4388	True	12	132	110	146	14	14	36	True
PTBXL	19507	16049	4619	4613	4583	4657	False	12	134	110	148	14	14	38	True
PTBXL	19507	16049	4895	4889	4858	4954	False	12	176	114	192	16	16	78	True
PTBXL	4951	6726	317	306	279	350	False	22	126	106	142	16	16	36	True
PTBXL	4951	6726	735	724	696	779	True	22	148	108	166	18	18	58	True
PTBXL	4951	6726	1140	1130	1102	1186	True	20	150	108	168	18	18	60	True
PTBXL	4951	6726	1557	1547	1519	1603	True	20	152	108	168	16	16	60	True
PTBXL	4951	6726	1965	1954	1926	2022	True	22	174	108	192	18	18	84	True
PTBXL	4951	6726	2364	2354	2326	2406	True	20	144	108	160	16	16	52	True
PTBXL	4951	6726	2761	2751	2723	2799	True	20	136	108	152	16	16	44	True
PTBXL	4951	6726	3154	3144	3116	3203	True	20	158	108	174	16	16	66	True
PTBXL	4951	6726	3554	3544	3516	3601	True	20	154	108	170	16	16	62	True
PTBXL	4951	6726	3961	3951	3923	3993	True	20	124	108	140	16	16	32	True
PTBXL	4951	6726	4366	4356	4328	4425	True	20	178	108	194	16	16	86	True
PTBXL	4951	6726	4784	4774	4745	4843	False	20	178	110	196	18	18	86	True
PTBXL	9765	11027	251	225	187	303	False	52	162	138	232	70	70	94	True
PTBXL	9765	11027	576	551	513	631	True	50	168	152	236	68	68	84	True
PTBXL	9765	11027	898	871	833	941	True	54	144	140	216	72	72	76	True
PTBXL	9765	11027	1220	1193	1155	1269	True	54	156	152	228	72	72	76	True
PTBXL	9765	11027	1543	1518	1494	1590	True	50	152	192	192	0	40	0	True
PTBXL	9765	11027	1868	1843	1805	1906	True	50	134	152	202	50	68	50	True
PTBXL	9765	11027	2190	2163	2125	2242	True	54	162	152	234	72	72	82	True
PTBXL	9765	11027	2495	2470	2432	2545	True	50	158	152	226	68	68	74	True
PTBXL	9765	11027	2795	2772	2747	2845	True	46	158	114	196	38	38	82	True
PTBXL	9765	11027	3092	3066	3043	3141	True	52	134	196	196	0	40	22	True
PTBXL	9765	11027	3388	3416	3359	3454	True	56	134	162	190	28	28	56	True
PTBXL	9765	11027	3686	3662	3637	3740	True	48	166	110	206	40	40	96	True
PTBXL	9765	11027	3983	3960	3922	4031	True	46	154	214	218	4	64	4	True
PTBXL	9765	11027	4279	4255	4229	4317	True	48	134	126	176	42	42	50	True
PTBXL	9765	11027	4577	4551	4526	4624	False	52	148	196	196	0	46	2	True
PTBXL	9765	11027	4879	4853	4815	4922	False	52	144	152	214	62	70	62	True
PTBXL	16407	3049	301	288	247	360	False	26	176	138	226	50	50	88	True
PTBXL	16407	3049	781	768	738	833	True	26	160	114	190	30	30	76	True
PTBXL	16407	3049	1270	1256	1227	1311	True	28	136	112	168	32	32	56	True
PTBXL	16407	3049	1716	1701	1672	1750	True	30	120	114	156	36	36	42	True
PTBXL	16407	3049	2176	2163	2134	2215	True	26	134	112	162	28	28	50	True
PTBXL	16407	3049	2656	2643	2615	2704	True	26	152	112	178	26	26	66	True
PTBXL	16407	3049	3131	3118	3090	3179	True	26	152	112	178	26	26	66	True
PTBXL	16407	3049	3598	3583	3554	3649	True	30	154	114	190	36	36	76	True
PTBXL	16407	3049	4037	4022	3993	4073	True	30	124	114	160	36	36	46	True
PTBXL	16407	3049	4484	4471	4420	4518	False	26	124	156	196	40	72	40	True
PTBXL	16407	3049	4943	4930	4874	4968	False	26	104	170	188	18	84	18	True
PTBXL	12407	14659	23	17	1	58	False	12	114	86	114	0	0	28	True
PTBXL	12407	14659	449	442	415	484	False	14	128	108	138	10	10	30	True
PTBXL	12407	14659	869	863	837	923	True	12	164	106	172	8	8	66	True
PTBXL	12407	14659	1283	1278	1251	1318	True	10	128	108	134	6	6	26	True
PTBXL	12407	14659	1691	1685	1657	1724	True	12	124	110	134	10	10	24	True
PTBXL	12407	14659	2096	2090	2063	2134	True	12	132	108	142	10	10	34	True
PTBXL	12407	14659	2503	2496	2470	2541	True	14	134	106	142	8	8	36	True
PTBXL	12407	14659	2910	2904	2877	2948	True	12	132	108	142	10	10	34	True
PTBXL	12407	14659	3322	3316	3289	3360	True	12	134	106	142	8	8	36	True
PTBXL	12407	14659	3730	3724	3697	3777	True	12	150	108	160	10	10	52	True
PTBXL	12407	14659	4135	4129	4102	4172	True	12	132	108	140	8	8	32	True
PTBXL	861	1432	519	516	488	559	False	6	138	132	142	4	4	10	True
PTBXL	861	1432	990	987	959	1050	True	6	168	182	182	0	4	10	True
PTBXL	861	1432	1325	1321	1293	1371	True	8	150	146	156	6	6	10	True
PTBXL	861	1432	1882	1879	1851	1937	True	6	168	170	172	2	4	2	True
PTBXL	861	1432	2343	2340	2313	2390	True	6	132	154	154	0	4	18	True
PTBXL	861	1432	2684	2681	2653	2722	True	6	134	138	138	0	4	0	True
PTBXL	861	1432	3249	3245	3217	3294	True	8	148	148	154	6	6	6	True
PTBXL	861	1432	3711	3708	3680	3756	True	6	132	152	152	0	6	14	True
PTBXL	861	1432	4069	4066	4038	4112	True	6	144	146	148	2	4	2	True
PTBXL	861	1432	4621	4617	4589	4668	False	8	152	146	158	6	6	12	True
PTBXL	6796	19527	419	414	385	470	False	10	162	114	170	8	8	56	True
PTBXL	6796	19527	880	876	847	919	True	8	136	116	144	8	8	28	True
PTBXL	6796	19527	1331	1327	1298	1369	True	8	136	116	142	6	6	26	True
PTBXL	6796	19527	1765	1762	1732	1803	True	6	134	116	142	8	8	26	True
PTBXL	6796	19527	2206	2203	2173	2244	True	6	136	116	142	6	6	26	True
PTBXL	6796	19527	2662	2658	2630	2715	True	8	164	112	170	6	6	58	True
PTBXL	6796	19527	3125	3121	3093	3165	True	8	138	112	144	6	6	32	True
PTBXL	6796	19527	3588	3584	3545	3626	True	8	136	132	162	26	26	30	True
PTBXL	6796	19527	4039	4035	4006	4094	True	8	168	114	176	8	8	62	True
PTBXL	6796	19527	4486	4483	4454	4524	False	6	134	112	140	6	6	28	True
PTBXL	6796	19527	4938	4935	4905	4966	False	6	112	116	122	6	10	6	True
PTBXL	3892	13309	311	309	281	366	False	4	166	110	170	4	4	60	True
PTBXL	3892	13309	625	622	594	658	True	6	122	108	128	6	6	20	True
PTBXL	3892	13309	938	935	906	970	True	6	120	112	128	8	8	16	True
PTBXL	3892	13309	1241	1238	1210	1273	True	6	120	110	126	6	6	16	True
PTBXL	3892	13309	1547	1544	1516	1589	True	6	140	110	146	6	6	36	True
PTBXL	3892	13309	1865	1862	1834	1907	True	6	140	110	146	6	6	36	True
PTBXL	3892	13309	2214	2211	2183	2246	True	6	120	110	126	6	6	16	True
PTBXL	3892	13309	2593	2590	2562	2625	True	6	120	110	126	6	6	16	True
PTBXL	3892	13309	2948	2945	2917	2981	True	6	122	110	128	6	6	18	True
PTBXL	3892	13309	3290	3287	3259	3321	True	6	118	110	124	6	6	14	True
PTBXL	3892	13309	3647	3644	3617	3680	True	6	122	108	126	4	4	18	True
PTBXL	3892	13309	3993	3990	3962	4031	True	6	132	112	138	6	6	26	True
PTBXL	3892	13309	4332	4329	4300	4363	True	6	120	112	126	6	6	14	True
PTBXL	3892	13309	4666	4663	4635	4720	False	6	164	110	170	6	6	60	True
PTBXL	5299	18521	71	65	35	126	False	12	172	116	182	10	10	66	True
PTBXL	5299	18521	444	438	408	482	False	12	138	114	148	10	10	34	True
PTBXL	5299	18521	813	809	765	851	True	8	134	144	172	28	38	28	True
PTBXL	5299	18521	1180	1175	1146	1234	True	10	168	116	176	8	8	60	True
PTBXL	5299	18521	1539	1534	1505	1591	True	10	164	114	172	8	8	58	True
PTBXL	5299	18521	1899	1894	1865	1943	True	10	148	114	156	8	8	42	True
PTBXL	5299	18521	2271	2266	2236	2310	True	10	138	116	148	10	10	32	True
PTBXL	5299	18521	2656	2651	2623	2694	True	10	136	112	142	6	6	30	True
PTBXL	5299	18521	3042	3038	3009	3089	True	8	152	116	160	8	8	44	True
PTBXL	5299	18521	3421	3417	3387	3470	True	8	156	118	166	10	10	48	True
PTBXL	5299	18521	3795	3791	3762	3833	True	8	134	114	142	8	8	28	True
PTBXL	5299	18521	4170	4165	4136	4225	True	10	170	114	178	8	8	64	True
PTBXL	5299	18521	4424	4420	4392	4475	True	8	160	112	166	6	6	54	True
PTBXL	5299	18521	4779	4773	4733	4821	False	12	146	136	176	30	30	40	True
PTBXL	12568	19758	189	184	157	227	False	10	132	106	140	8	8	34	True
PTBXL	12568	19758	560	556	530	599	True	8	134	104	138	4	4	34	True
PTBXL	12568	19758	928	923	897	967	True	10	134	104	140	6	6	36	True
PTBXL	12568	19758	1222	1218	1191	1256	True	8	122	104	130	8	8	26	True
PTBXL	12568	19758	1544	1540	1513	1582	True	8	132	106	138	6	6	32	True
PTBXL	12568	19758	1879	1874	1848	1926	True	10	150	104	156	6	6	52	True
PTBXL	12568	19758	2137	2133	2106	2172	True	8	124	106	132	8	8	26	True
PTBXL	12568	19758	2345	2341	2304	2376	True	8	118	126	144	18	26	18	True
PTBXL	12568	19758	2559	2555	2528	2615	True	8	166	106	174	8	8	68	True
PTBXL	12568	19758	2901	2897	2870	2950	True	8	154	108	160	6	6	52	True
PTBXL	12568	19758	3340	3335	3309	3376	True	10	128	104	134	6	6	30	True
PTBXL	12568	19758	3601	3596	3570	3650	True	10	154	104	160	6	6	56	True
PTBXL	12568	19758	3916	3912	3885	3970	True	8	164	108	170	6	6	62	True
PTBXL	12568	19758	4231	4227	4200	4272	True	8	138	106	144	6	6	38	True
PTBXL	12568	19758	4450	4446	4420	4479	True	8	114	102	118	4	4	16	True
PTBXL	12568	19758	4817	4813	4787	4850	False	8	120	104	126	6	6	22	True
PTBXL	18068	3971	64	60	31	102	False	8	134	114	142	8	8	28	True
PTBXL	18068	3971	532	528	499	570	False	8	134	116	142	8	8	26	True
PTBXL	18068	3971	1001	997	968	1039	True	8	132	116	142	10	10	26	True
PTBXL	18068	3971	1473	1470	1441	1511	True	6	134	114	140	6	6	26	True
PTBXL	18068	3971	1948	1945	1916	1986	True	6	132	114	140	8	8	26	True
PTBXL	18068	3971	2427	2423	2394	2476	True	8	156	114	164	8	8	50	True
PTBXL	18068	3971	2906	2903	2875	2961	True	6	166	112	172	6	6	60	True
PTBXL	18068	3971	3388	3385	3356	3426	True	6	132	114	140	8	8	26	True
PTBXL	18068	3971	3872	3868	3840	3911	True	8	134	114	142	8	8	28	True
PTBXL	18068	3971	4357	4354	4325	4395	True	6	132	114	140	8	8	26	True
PTBXL	18068	3971	4845	4843	4814	4883	False	4	130	114	138	8	8	24	True
PTBXL	5824	7531	111	107	60	155	False	8	148	150	190	40	42	40	True
PTBXL	5824	7531	534	530	499	579	False	8	148	118	160	12	12	42	True
PTBXL	5824	7531	951	947	908	997	True	8	150	134	178	28	28	44	True
PTBXL	5824	7531	1367	1364	1318	1412	True	6	148	148	188	40	40	40	True
PTBXL	5824	7531	1789	1785	1742	1835	True	8	150	144	186	36	36	42	True
PTBXL	5824	7531	2203	2199	2168	2251	True	8	154	118	166	12	12	48	True
PTBXL	5824	7531	2622	2617	2570	2667	True	10	150	152	194	42	44	42	True
PTBXL	5824	7531	3040	3037	2990	3089	True	6	156	150	198	42	42	48	True
PTBXL	5824	7531	3466	3462	3420	3511	True	8	150	140	182	32	32	42	True
PTBXL	5824	7531	3882	3878	3822	3928	True	8	152	168	212	44	60	44	True
PTBXL	5824	7531	4299	4294	4249	4345	True	10	152	148	192	40	40	44	True
PTBXL	5824	7531	4718	4714	4673	4763	False	8	150	138	180	30	30	42	True
PTBXL	6911	13387	201	210	173	248	False	18	132	126	150	18	24	18	True
PTBXL	6911	13387	477	485	448	515	False	16	134	108	134	0	24	2	True
PTBXL	6911	13387	754	763	726	806	True	18	160	106	160	0	22	32	True
PTBXL	6911	13387	1032	1040	1003	1083	True	16	160	104	160	0	24	32	True
PTBXL	6911	13387	1309	1318	1280	1347	True	18	134	108	134	0	24	2	True
PTBXL	6911	13387	1586	1596	1558	1643	True	20	170	128	170	0	24	18	True
PTBXL	6911	13387	1863	1872	1835	1901	True	18	132	106	132	0	22	4	True
PTBXL	6911	13387	2140	2148	2111	2196	True	16	170	104	170	0	24	42	True
PTBXL	6911	13387	2413	2421	2385	2456	True	16	142	104	142	0	22	16	True
PTBXL	6911	13387	2682	2691	2655	2723	True	18	136	106	136	0	22	8	True
PTBXL	6911	13387	2948	2956	2920	2986	True	16	132	104	132	0	22	6	True
PTBXL	6911	13387	3211	3220	3183	3266	True	18	166	104	166	0	22	40	True
PTBXL	6911	13387	3474	3482	3446	3512	True	16	132	104	132	0	22	6	True
PTBXL	6911	13387	3736	3745	3708	3774	True	18	132	104	132	0	22	6	True
PTBXL	6911	13387	3998	4008	3970	4046	True	20	132	128	152	20	24	20	True
PTBXL	6911	13387	4260	4269	4232	4323	True	18	164	160	182	18	22	18	True
PTBXL	6911	13387	4523	4531	4494	4564	False	16	140	106	140	0	24	10	True
PTBXL	6911	13387	4787	4796	4759	4834	False	18	144	128	150	6	22	6	True
PTBXL	7007	17490	197	194	165	225	False	6	112	116	120	4	8	4	True
PTBXL	7007	17490	653	651	621	683	True	4	116	116	124	8	8	8	True
PTBXL	7007	17490	1105	1103	1073	1135	True	4	116	116	124	8	8	8	True
PTBXL	7007	17490	1555	1552	1523	1584	True	6	114	116	122	6	8	6	True
PTBXL	7007	17490	2004	2001	1972	2034	True	6	116	114	124	8	8	10	True
PTBXL	7007	17490	2453	2450	2421	2483	True	6	116	116	124	8	8	8	True
PTBXL	7007	17490	2904	2901	2873	2935	True	6	118	114	124	6	6	10	True
PTBXL	7007	17490	3356	3353	3324	3386	True	6	116	114	124	8	8	10	True
PTBXL	7007	17490	3808	3805	3776	3839	True	6	120	114	126	6	6	12	True
PTBXL	7007	17490	4261	4258	4230	4292	True	6	118	114	124	6	6	10	True
PTBXL	7007	17490	4716	4714	4685	4747	False	4	118	114	124	6	6	10	True
PTBXL	11124	7686	59	57	19	103	False	4	142	132	168	26	26	36	True
PTBXL	11124	7686	501	499	461	556	False	4	166	130	190	24	24	60	True
PTBXL	11124	7686	959	956	928	997	True	6	132	116	138	6	6	22	True
PTBXL	11124	7686	1430	1428	1399	1468	True	4	130	116	138	8	8	22	True
PTBXL	11124	7686	1892	1891	1862	1945	True	2	158	116	166	8	8	50	True
PTBXL	11124	7686	2322	2320	2293	2366	True	4	142	112	146	4	4	34	True
PTBXL	11124	7686	2724	2722	2693	2762	True	4	130	114	138	8	8	24	True
PTBXL	11124	7686	3120	3117	3089	3164	True	6	144	114	150	6	6	36	True
PTBXL	11124	7686	3520	3518	3489	3567	True	4	130	156	156	0	8	18	True
PTBXL	11124	7686	3937	3913	3875	3975	True	48	132	176	200	24	68	24	True
PTBXL	11124	7686	4368	4366	4337	4413	True	4	144	116	152	8	8	36	True
PTBXL	11124	7686	4822	4820	4791	4860	False	4	130	116	138	8	8	22	True
PTBXL	11956	17691	93	88	60	147	False	10	160	112	174	14	14	62	True
PTBXL	11956	17691	590	585	556	640	True	10	152	112	168	16	16	56	True
PTBXL	11956	17691	1063	1057	1029	1101	True	12	130	112	144	14	14	32	True
PTBXL	11956	17691	1506	1500	1472	1552	True	12	144	112	160	16	16	48	True
PTBXL	11956	17691	1962	1956	1928	2000	True	12	130	112	144	14	14	32	True
PTBXL	11956	17691	2442	2437	2409	2478	True	10	124	112	138	14	14	26	True
PTBXL	11956	17691	2932	2926	2898	2970	True	12	130	112	144	14	14	32	True
PTBXL	11956	17691	3411	3405	3378	3442	True	12	116	110	128	12	12	18	True
PTBXL	11956	17691	3884	3879	3851	3914	True	10	112	110	126	14	14	16	True
PTBXL	11956	17691	4374	4368	4340	4412	True	12	128	112	144	16	16	32	True
PTBXL	11956	17691	4876	4871	4843	4914	False	10	128	112	142	14	14	30	True
PTBXL	17909	14957	11	4	1	42	False	14	78	82	82	0	0	4	True
PTBXL	17909	14957	538	535	505	567	True	6	112	122	124	2	12	2	True
PTBXL	17909	14957	1047	1044	1014	1074	True	6	108	120	120	0	12	0	True
PTBXL	17909	14957	1573	1570	1539	1601	True	6	110	120	124	4	14	4	True
PTBXL	17909	14957	2095	2092	2062	2124	True	6	112	120	124	4	12	4	True
PTBXL	17909	14957	2609	2606	2576	2638	True	6	112	118	124	6	12	6	True
PTBXL	17909	14957	3136	3133	3103	3164	True	6	110	120	122	2	12	2	True
PTBXL	17909	14957	3652	3649	3619	3679	True	6	108	120	120	0	12	0	True
PTBXL	17909	14957	4157	4154	4125	4186	True	6	112	118	122	4	10	4	True
PTBXL	11681	10233	99	100	71	128	False	2	110	114	114	0	2	2	True
PTBXL	11681	10233	446	446	417	474	False	0	110	114	114	0	4	0	True
PTBXL	11681	10233	807	807	778	835	True	0	110	114	114	0	4	0	True
PTBXL	11681	10233	1174	1175	1146	1203	True	2	110	114	114	0	2	2	True
PTBXL	11681	10233	1564	1564	1536	1592	True	0	110	112	112	0	2	0	True
PTBXL	11681	10233	1905	1906	1877	1934	True	2	110	114	114	0	2	2	True
PTBXL	11681	10233	2261	2261	2233	2289	True	0	110	112	112	0	2	0	True
PTBXL	11681	10233	2619	2619	2590	2648	True	0	110	116	116	0	4	2	True
PTBXL	11681	10233	3024	3024	2996	3052	True	0	110	112	112	0	2	0	True
PTBXL	11681	10233	3432	3433	3404	3461	True	2	110	114	114	0	2	2	True
PTBXL	11681	10233	3801	3802	3773	3830	True	2	112	114	114	0	2	0	True
PTBXL	11681	10233	4172	4172	4143	4200	True	0	108	114	114	0	4	2	True
PTBXL	11681	10233	4561	4562	4533	4590	False	2	112	114	114	0	2	0	True
PTBXL	10563	3203	364	374	337	415	False	20	156	106	156	0	22	28	True
PTBXL	10563	3203	765	775	738	807	True	20	138	104	138	0	22	12	True
PTBXL	10563	3203	1167	1176	1140	1216	True	18	152	106	152	0	20	26	True
PTBXL	10563	3203	1566	1575	1539	1604	True	18	130	104	130	0	22	4	True
PTBXL	10563	3203	1968	1977	1941	2019	True	18	156	106	156	0	22	28	True
PTBXL	10563	3203	2372	2381	2345	2411	True	18	130	112	132	2	20	2	True
PTBXL	10563	3203	2773	2781	2746	2819	True	16	146	108	146	0	20	18	True
PTBXL	10563	3203	3170	3178	3143	3223	True	16	130	140	160	20	20	30	True
PTBXL	10563	3203	3569	3579	3542	3622	True	20	160	102	160	0	22	36	True
PTBXL	10563	3203	3962	3971	3935	4015	True	18	160	106	160	0	22	32	True
PTBXL	10563	3203	4341	4351	4314	4380	True	20	130	110	132	2	22	2	True
PTBXL	10563	3203	4728	4738	4701	4771	False	20	140	108	140	0	22	10	True
PTBXL	10970	2072	74	65	39	107	False	18	128	106	136	8	8	30	True
PTBXL	10970	2072	494	485	458	543	False	18	162	108	170	8	8	62	True
PTBXL	10970	2072	919	910	884	957	True	18	138	106	146	8	8	40	True
PTBXL	10970	2072	1349	1340	1314	1387	True	18	138	106	146	8	8	40	True
PTBXL	10970	2072	1786	1777	1751	1821	True	18	132	106	140	8	8	34	True
PTBXL	10970	2072	2237	2228	2202	2287	True	18	162	104	170	8	8	66	True
PTBXL	10970	2072	2709	2701	2674	2747	True	16	138	106	146	8	8	40	True
PTBXL	10970	2072	3184	3176	3150	3235	True	16	162	106	170	8	8	64	True
PTBXL	10970	2072	3659	3651	3624	3697	True	16	138	106	146	8	8	40	True
PTBXL	10970	2072	4130	4121	4095	4168	True	18	138	106	146	8	8	40	True
PTBXL	10970	2072	4586	4577	4551	4636	False	18	164	106	170	6	6	64	True
PTBXL	10238	16384	357	357	330	384	False	0	96	108	108	0	2	10	True
PTBXL	10238	16384	741	730	702	772	True	22	138	108	140	2	2	32	True
PTBXL	10238	16384	1108	1095	1069	1145	True	26	148	106	152	4	4	46	True
PTBXL	10238	16384	1458	1456	1429	1496	True	4	132	108	134	2	2	26	True
PTBXL	10238	16384	1840	1828	1801	1872	True	24	138	108	142	4	4	34	True
PTBXL	10238	16384	2209	2198	2171	2242	True	22	140	106	142	2	2	36	True
PTBXL	10238	16384	2579	2564	2537	2618	True	30	120	108	162	42	42	54	True
PTBXL	10238	16384	2935	2935	2908	2962	True	0	96	108	108	0	2	10	True
PTBXL	10238	16384	3326	3314	3287	3357	True	24	136	108	140	4	4	32	True
PTBXL	10238	16384	3694	3683	3655	3726	True	22	142	106	142	0	2	34	True
PTBXL	10238	16384	4064	4049	4022	4093	True	30	100	108	142	34	42	34	True
PTBXL	10238	16384	4422	4421	4394	4460	True	2	130	108	132	2	2	24	True
PTBXL	10238	16384	4797	4797	4770	4823	False	0	106	106	106	0	0	0	True
PTBXL	16602	7037	14	14	1	54	False	0	104	106	106	0	0	2	True
PTBXL	16602	7037	443	442	409	481	False	2	136	142	144	2	8	2	True
PTBXL	16602	7037	842	841	808	881	True	2	136	146	146	0	8	2	True
PTBXL	16602	7037	1245	1245	1212	1285	True	0	134	146	146	0	8	4	True
PTBXL	16602	7037	1679	1678	1645	1719	True	2	136	148	148	0	8	4	True
PTBXL	16602	7037	2094	2094	2061	2134	True	0	134	146	146	0	8	4	True
PTBXL	16602	7037	2602	2601	2568	2645	True	2	136	154	154	0	8	10	True
PTBXL	16602	7037	3127	3126	3093	3190	True	2	134	194	194	0	10	50	True
PTBXL	16602	7037	3622	3621	3588	3661	True	2	134	146	146	0	10	2	True
PTBXL	16602	7037	4106	4105	4072	4144	True	2	134	142	144	2	10	2	True
PTBXL	12235	10043	348	357	314	401	False	18	158	148	174	16	26	16	True
PTBXL	12235	10043	731	740	698	773	True	18	150	120	150	0	26	4	True
PTBXL	12235	10043	1119	1128	1065	1174	True	18	218	118	218	0	68	32	True
PTBXL	12235	10043	1511	1520	1464	1562	True	18	196	134	196	0	54	8	True
PTBXL	12235	10043	1901	1910	1859	1949	True	18	178	136	180	2	44	2	True
PTBXL	12235	10043	2313	2322	2279	2367	True	18	176	136	176	0	26	14	True
PTBXL	12235	10043	2709	2717	2675	2765	True	16	180	122	180	0	26	32	True
PTBXL	12235	10043	3098	3107	3062	3157	True	18	190	124	190	0	30	36	True
PTBXL	12235	10043	3479	3489	3445	3527	True	20	164	134	164	0	30	0	True
PTBXL	12235	10043	3867	3878	3832	3914	True	22	164	122	164	0	32	10	True
PTBXL	12235	10043	4255	4265	4221	4309	True	20	176	120	176	0	28	28	True
PTBXL	12235	10043	4648	4656	4612	4695	False	16	166	120	166	0	30	16	True
PTBXL	9246	19200	418	417	390	448	False	2	116	110	116	0	0	6	True
PTBXL	9246	19200	858	857	829	887	True	2	114	110	116	2	2	6	True
PTBXL	9246	19200	1300	1299	1272	1331	True	2	116	110	118	2	2	8	True
PTBXL	9246	19200	1725	1725	1697	1756	True	0	116	110	118	2	2	8	True
PTBXL	9246	19200	2133	2133	2105	2163	True	0	114	110	116	2	2	6	True
PTBXL	9246	19200	2567	2566	2539	2598	True	2	116	110	118	2	2	8	True
PTBXL	9246	19200	3080	3079	3051	3110	True	2	116	110	118	2	2	8	True
PTBXL	9246	19200	3574	3573	3545	3604	True	2	116	110	118	2	2	8	True
PTBXL	9246	19200	4051	4051	4023	4082	True	0	116	110	118	2	2	8	True
PTBXL	9246	19200	4489	4488	4461	4521	False	2	118	110	120	2	2	10	True
PTBXL	9246	19200	4905	4905	4877	4938	False	0	120	110	122	2	2	12	True
PTBXL	14634	1535	324	310	283	367	False	28	134	108	168	34	34	60	True
PTBXL	14634	1535	738	725	698	778	True	26	128	108	160	32	32	52	True
PTBXL	14634	1535	1140	1128	1101	1169	True	24	108	108	136	28	28	28	True
PTBXL	14634	1535	1543	1530	1503	1587	True	26	138	108	168	30	30	60	True
PTBXL	14634	1535	1950	1937	1910	1993	True	26	136	108	166	30	30	58	True
PTBXL	14634	1535	2362	2348	2321	2395	True	28	114	108	148	34	34	40	True
PTBXL	14634	1535	2772	2759	2732	2800	True	26	106	108	136	28	30	28	True
PTBXL	14634	1535	3189	3176	3149	3220	True	26	114	108	142	28	28	34	True
PTBXL	14634	1535	3600	3588	3561	3630	True	24	108	108	138	30	30	30	True
PTBXL	14634	1535	4020	4008	3981	4073	True	24	154	108	184	30	30	76	True
PTBXL	14634	1535	4445	4432	4405	4474	True	26	104	108	138	30	34	30	True
PTBXL	14634	1535	4864	4851	4823	4894	False	26	110	110	142	32	32	32	True
PTBXL	18055	10146	318	316	287	356	False	4	134	120	138	4	4	18	True
PTBXL	18055	10146	736	735	705	785	True	2	156	122	160	4	4	38	True
PTBXL	18055	10146	1157	1156	1127	1195	True	2	132	118	136	4	4	18	True
PTBXL	18055	10146	1577	1576	1547	1615	True	2	132	118	136	4	4	18	True
PTBXL	18055	10146	2005	2003	1974	2043	True	4	134	118	138	4	4	20	True
PTBXL	18055	10146	2437	2435	2406	2486	True	4	156	120	160	4	4	40	True
PTBXL	18055	10146	2869	2867	2838	2913	True	4	146	120	150	4	4	30	True
PTBXL	18055	10146	3302	3301	3271	3350	True	2	152	120	158	6	6	38	True
PTBXL	18055	10146	3732	3730	3701	3770	True	4	134	120	138	4	4	18	True
PTBXL	18055	10146	4159	4157	4128	4197	True	4	134	120	138	4	4	18	True
PTBXL	18055	10146	4584	4582	4552	4622	False	4	134	120	140	6	6	20	True
PTBXL	8460	3699	13	18	1	61	False	10	114	120	120	0	0	6	True
PTBXL	8460	3699	435	425	395	479	False	20	124	168	168	0	24	20	True
PTBXL	8460	3699	876	865	825	918	True	22	142	142	186	44	44	44	True
PTBXL	8460	3699	1367	1357	1327	1404	True	20	130	120	154	24	24	34	True
PTBXL	8460	3699	1745	1735	1706	1791	True	20	132	170	170	0	22	16	True
PTBXL	8460	3699	2115	2105	2076	2151	True	20	128	116	150	22	22	34	True
PTBXL	8460	3699	2518	2507	2478	2556	True	22	134	154	156	2	22	2	True
PTBXL	8460	3699	2941	2932	2895	2981	True	18	136	152	172	20	36	20	True
PTBXL	8460	3699	3374	3363	3334	3412	True	22	134	114	156	22	22	42	True
PTBXL	8460	3699	3841	3831	3800	3896	True	20	168	138	192	24	24	54	True
PTBXL	8460	3699	4209	4199	4170	4254	True	20	146	116	168	22	22	52	True
PTBXL	20624	17969	312	305	277	355	False	14	148	114	156	8	8	42	True
PTBXL	20624	17969	675	668	639	712	True	14	138	114	146	8	8	32	True
PTBXL	20624	17969	1043	1035	1007	1093	True	16	164	114	172	8	8	58	True
PTBXL	20624	17969	1406	1399	1371	1447	True	14	146	112	152	6	6	40	True
PTBXL	20624	17969	1770	1763	1735	1822	True	14	168	112	174	6	6	62	True
PTBXL	20624	17969	2138	2131	2102	2177	True	14	142	114	150	8	8	36	True
PTBXL	20624	17969	2503	2496	2468	2542	True	14	142	112	148	6	6	36	True
PTBXL	20624	17969	2867	2860	2831	2905	True	14	142	114	148	6	6	34	True
PTBXL	20624	17969	3234	3227	3199	3272	True	14	140	112	146	6	6	34	True
PTBXL	20624	17969	3603	3595	3567	3641	True	16	142	114	148	6	6	34	True
PTBXL	20624	17969	3966	3959	3931	4007	True	14	146	114	152	6	6	38	True
PTBXL	20624	17969	4332	4325	4297	4371	True	14	142	114	148	6	6	34	True
PTBXL	20624	17969	4700	4693	4664	4742	False	14	148	114	156	8	8	42	True
PTBXL	18111	727	514	508	479	552	False	12	136	120	146	10	10	26	True
PTBXL	18111	727	1055	1050	1020	1103	True	10	154	122	166	12	12	44	True
PTBXL	18111	727	1614	1609	1579	1664	True	10	160	122	170	10	10	48	True
PTBXL	18111	727	2162	2157	2127	2210	True	10	156	122	166	10	10	44	True
PTBXL	18111	727	2720	2715	2686	2776	True	10	172	120	180	8	8	60	True
PTBXL	18111	727	3285	3280	3250	3323	True	10	136	122	146	10	10	24	True
PTBXL	18111	727	3846	3841	3811	3897	True	10	160	122	172	12	12	50	True
PTBXL	18111	727	4404	4399	4369	4467	True	10	186	122	196	10	10	74	True
PTBXL	5428	21291	317	314	285	355	False	6	132	110	140	8	8	30	True
PTBXL	5428	21291	773	769	741	811	True	8	134	110	140	6	6	30	True
PTBXL	5428	21291	1224	1221	1192	1262	True	6	132	110	140	8	8	30	True
PTBXL	5428	21291	1689	1686	1657	1727	True	6	132	110	140	8	8	30	True
PTBXL	5428	21291	2168	2165	2136	2206	True	6	134	110	140	6	6	30	True
PTBXL	5428	21291	2647	2643	2615	2685	True	8	134	110	140	6	6	30	True
PTBXL	5428	21291	3119	3116	3087	3157	True	6	132	110	140	8	8	30	True
PTBXL	5428	21291	3592	3588	3560	3645	True	8	164	110	170	6	6	60	True
PTBXL	5428	21291	4058	4054	4026	4110	True	8	162	110	168	6	6	58	True
PTBXL	5428	21291	4518	4514	4486	4556	False	8	134	108	140	6	6	32	True
PTBXL	15796	10943	6	6	1	36	False	0	70	68	70	0	0	2	True
PTBXL	15796	10943	374	372	345	423	False	4	154	108	156	2	2	48	True
PTBXL	15796	10943	738	737	709	779	True	2	136	108	140	4	4	32	True
PTBXL	15796	10943	1092	1090	1063	1141	True	4	154	108	156	2	2	48	True
PTBXL	15796	10943	1449	1447	1420	1500	True	4	158	108	160	2	2	52	True
PTBXL	15796	10943	1821	1819	1792	1866	True	4	146	108	148	2	2	40	True
PTBXL	15796	10943	2188	2186	2159	2235	True	4	150	108	152	2	2	44	True
PTBXL	15796	10943	2542	2541	2513	2589	True	2	148	108	152	4	4	44	True
PTBXL	15796	10943	2881	2879	2852	2931	True	4	156	108	158	2	2	50	True
PTBXL	15796	10943	3203	3201	3174	3241	True	4	132	108	134	2	2	26	True
PTBXL	15796	10943	3520	3519	3492	3576	True	2	166	106	168	2	2	62	True
PTBXL	15796	10943	3837	3835	3808	3883	True	4	148	108	150	2	2	42	True
PTBXL	15796	10943	4162	4160	4133	4205	True	4	142	108	144	2	2	36	True
PTBXL	15796	10943	4496	4494	4467	4534	False	4	132	108	134	2	2	26	True
PTBXL	3791	13759	315	311	274	347	False	8	146	110	146	0	18	18	True
PTBXL	3791	13759	632	628	585	675	True	8	180	110	180	0	30	40	True
PTBXL	3791	13759	950	947	910	979	True	6	138	110	138	0	18	10	True
PTBXL	3791	13759	1273	1270	1233	1304	True	6	142	108	142	0	20	14	True
PTBXL	3791	13759	1599	1596	1562	1630	True	6	136	110	136	0	12	14	True
PTBXL	3791	13759	1930	1927	1893	1961	True	6	136	110	136	0	12	14	True
PTBXL	3791	13759	2261	2259	2224	2295	True	4	142	108	142	0	14	20	True
PTBXL	3791	13759	2592	2590	2556	2624	True	4	136	108	136	0	12	16	True
PTBXL	3791	13759	2924	2921	2884	2975	True	6	182	108	182	0	18	56	True
PTBXL	3791	13759	3257	3254	3220	3298	True	6	156	108	156	0	12	36	True
PTBXL	3791	13759	3591	3588	3553	3649	True	6	192	110	192	0	14	68	True
PTBXL	3791	13759	3923	3920	3885	3953	True	6	136	110	136	0	14	12	True
PTBXL	3791	13759	4257	4253	4219	4287	True	8	136	110	136	0	12	14	True
PTBXL	3791	13759	4591	4588	4548	4621	False	6	146	110	146	0	24	12	True
PTBXL	3791	13759	4925	4922	4887	4956	False	6	138	108	138	0	16	14	True
PTBXL	9992	4586	40	40	9	83	False	0	140	118	148	8	8	30	True
PTBXL	9992	4586	480	480	449	532	False	0	158	118	166	8	8	48	True
PTBXL	9992	4586	925	924	894	967	True	2	138	118	146	8	8	28	True
PTBXL	9992	4586	1366	1365	1335	1404	True	2	132	118	138	6	6	20	True
PTBXL	9992	4586	1826	1825	1795	1874	True	2	152	118	158	6	6	40	True
PTBXL	9992	4586	2293	2293	2262	2336	True	0	142	118	148	6	6	30	True
PTBXL	9992	4586	2752	2752	2722	2794	True	0	138	116	144	6	6	28	True
PTBXL	9992	4586	3203	3203	3172	3241	True	0	130	120	138	8	8	18	True
PTBXL	9992	4586	3643	3642	3611	3685	True	2	138	120	148	10	10	28	True
PTBXL	9992	4586	4082	4082	4051	4143	True	0	176	118	184	8	8	66	True
PTBXL	9992	4586	4539	4538	4508	4592	False	2	162	118	168	6	6	50	True
PTBXL	10760	5638	312	310	281	357	False	4	148	118	152	4	4	34	True
PTBXL	10760	5638	980	978	949	1018	True	4	134	120	138	4	4	18	True
PTBXL	10760	5638	1601	1599	1571	1646	True	4	148	116	150	2	2	34	True
PTBXL	10760	5638	2226	2224	2195	2280	True	4	166	118	170	4	4	52	True
PTBXL	10760	5638	2855	2853	2824	2902	True	4	152	116	156	4	4	40	True
PTBXL	10760	5638	3430	3428	3399	3473	True	4	144	116	148	4	4	32	True
PTBXL	10760	5638	4013	4011	3982	4065	True	4	162	118	166	4	4	48	True
PTBXL	10760	5638	4670	4668	4639	4713	False	4	144	118	148	4	4	30	True
PTBXL	20280	10937	97	92	61	139	False	10	138	156	156	0	14	4	True
PTBXL	20280	10937	492	487	457	540	False	10	156	162	166	4	10	4	True
PTBXL	20280	10937	885	880	849	932	True	10	134	166	166	0	14	18	True
PTBXL	20280	10937	1276	1271	1240	1324	True	10	134	168	168	0	14	20	True
PTBXL	20280	10937	1669	1664	1632	1717	True	10	156	170	170	0	14	0	True
PTBXL	20280	10937	2063	2058	2026	2117	True	10	156	182	182	0	16	10	True
PTBXL	20280	10937	2456	2452	2420	2500	True	8	146	140	160	14	14	20	True
PTBXL	20280	10937	2847	2843	2812	2885	True	8	134	138	146	8	12	8	True
PTBXL	20280	10937	3242	3238	3207	3295	True	8	164	166	176	10	12	10	True
PTBXL	20280	10937	3637	3633	3601	3681	True	8	134	160	160	0	14	12	True
PTBXL	20280	10937	4035	4030	3999	4090	True	10	168	164	182	14	14	18	True
PTBXL	20280	10937	4433	4428	4397	4487	True	10	166	150	180	14	14	30	True
PTBXL	20280	10937	4829	4825	4794	4878	False	8	134	168	168	0	12	22	True
PTBXL	10152	5924	113	112	82	150	False	2	130	112	136	6	6	24	True
PTBXL	10152	5924	442	441	409	490	False	2	152	118	162	10	10	44	True
PTBXL	10152	5924	770	769	738	809	True	2	134	116	142	8	8	26	True
PTBXL	10152	5924	1092	1091	1060	1129	True	2	132	114	138	6	6	24	True
PTBXL	10152	5924	1418	1417	1386	1455	True	2	130	116	138	8	8	22	True
PTBXL	10152	5924	1743	1742	1710	1779	True	2	128	118	138	10	10	20	True
PTBXL	10152	5924	2068	2066	2035	2103	True	4	128	116	136	8	8	20	True
PTBXL	10152	5924	2388	2387	2355	2426	True	2	134	116	142	8	8	26	True
PTBXL	10152	5924	2707	2705	2675	2746	True	4	138	114	142	4	4	28	True
PTBXL	10152	5924	3018	3016	2986	3054	True	4	128	114	136	8	8	22	True
PTBXL	10152	5924	3326	3325	3295	3361	True	2	128	114	132	4	4	18	True
PTBXL	10152	5924	3635	3634	3602	3672	True	2	130	118	140	10	10	22	True
PTBXL	10152	5924	3941	3940	3909	3982	True	2	138	116	146	8	8	30	True
PTBXL	10152	5924	4248	4246	4217	4290	True	4	140	112	146	6	6	34	True
PTBXL	10152	5924	4560	4558	4526	4597	False	4	130	118	142	12	12	24	True
PTBXL	10152	5924	4872	4871	4840	4926	False	2	164	114	172	8	8	58	True
PTBXL	1280	14661	264	264	236	311	False	0	150	114	150	0	0	36	True
PTBXL	1280	14661	597	597	569	650	True	0	160	118	162	2	2	44	True
PTBXL	1280	14661	951	951	923	1002	True	0	156	156	158	2	2	2	True
PTBXL	1280	14661	1277	1277	1249	1319	True	0	140	116	140	0	0	24	True
PTBXL	1280	14661	1606	1606	1578	1650	True	0	144	116	144	0	0	28	True
PTBXL	1280	14661	1941	1941	1913	1995	True	0	164	116	164	0	0	48	True
PTBXL	1280	14661	2286	2286	2258	2324	True	0	130	116	132	2	2	16	True
PTBXL	1280	14661	2618	2618	2590	2655	True	0	128	118	130	2	2	12	True
PTBXL	1280	14661	2955	2954	2926	2993	True	2	132	118	134	2	2	16	True
PTBXL	1280	14661	3304	3303	3276	3355	True	2	158	130	158	0	0	28	True
PTBXL	1280	14661	3665	3665	3637	3711	True	0	146	114	148	2	2	34	True
PTBXL	1280	14661	4003	4003	3976	4057	True	0	162	114	162	0	0	48	True
PTBXL	1280	14661	4334	4333	4305	4382	True	2	152	116	154	2	2	38	True
PTBXL	1280	14661	4673	4672	4645	4725	False	2	160	116	160	0	0	44	True
PTBXL	11896	19461	457	454	423	506	False	6	156	148	166	10	10	18	True
PTBXL	11896	19461	947	945	914	1000	True	4	162	150	172	10	10	22	True
PTBXL	11896	19461	1448	1445	1415	1498	True	6	158	152	166	8	8	14	True
PTBXL	11896	19461	1959	1956	1926	2009	True	6	158	146	166	8	8	20	True
PTBXL	11896	19461	2465	2462	2432	2516	True	6	160	146	168	8	8	22	True
PTBXL	11896	19461	2964	2961	2930	3015	True	6	160	152	170	10	10	18	True
PTBXL	11896	19461	3464	3462	3431	3517	True	4	164	152	172	8	8	20	True
PTBXL	11896	19461	3970	3968	3938	4020	True	4	156	144	164	8	8	20	True
PTBXL	11896	19461	4472	4469	4439	4523	False	6	160	146	168	8	8	22	True
PTBXL	299	7852	194	195	164	232	False	2	136	122	136	0	0	14	True
PTBXL	299	7852	610	611	580	648	True	2	134	122	136	2	2	14	True
PTBXL	299	7852	1022	1023	991	1060	True	2	136	124	138	2	2	14	True
PTBXL	299	7852	1435	1437	1405	1473	True	4	134	124	136	2	2	12	True
PTBXL	299	7852	1850	1851	1820	1888	True	2	136	124	136	0	0	12	True
PTBXL	299	7852	2262	2263	2232	2300	True	2	136	124	136	0	0	12	True
PTBXL	299	7852	2675	2676	2645	2713	True	2	136	122	136	0	0	14	True
PTBXL	299	7852	3086	3087	3055	3135	True	2	156	124	160	4	4	36	True
PTBXL	299	7852	3496	3497	3465	3534	True	2	134	126	138	4	4	12	True
PTBXL	299	7852	3908	3910	3878	3946	True	4	134	124	136	2	2	12	True
PTBXL	299	7852	4321	4322	4291	4359	True	2	134	124	136	2	2	12	True
PTBXL	299	7852	4734	4735	4704	4772	False	2	136	124	136	0	0	12	True
PTBXL	504	3602	435	430	402	483	False	10	154	114	162	8	8	48	True
PTBXL	504	3602	843	838	809	891	True	10	154	118	164	10	10	46	True
PTBXL	504	3602	1277	1272	1243	1333	True	10	172	118	180	8	8	62	True
PTBXL	504	3602	1740	1736	1707	1793	True	8	164	114	172	8	8	58	True
PTBXL	504	3602	2152	2147	2118	2187	True	10	130	116	138	8	8	22	True
PTBXL	504	3602	2601	2597	2568	2639	True	8	136	116	142	6	6	26	True
PTBXL	504	3602	3034	3029	3000	3088	True	10	166	116	176	10	10	60	True
PTBXL	504	3602	3452	3447	3418	3504	True	10	164	116	172	8	8	56	True
PTBXL	504	3602	3881	3876	3847	3926	True	10	148	116	158	10	10	42	True
PTBXL	504	3602	4326	4321	4292	4376	True	10	160	116	168	8	8	52	True
PTBXL	504	3602	4763	4763	4733	4791	False	0	114	114	116	2	2	2	True
PTBXL	19104	9042	90	87	58	125	False	6	126	112	134	8	8	22	True
PTBXL	19104	9042	310	307	279	340	False	6	118	110	122	4	4	12	True
PTBXL	19104	9042	553	550	521	593	True	6	136	112	144	8	8	32	True
PTBXL	19104	9042	778	774	746	816	True	8	134	110	140	6	6	30	True
PTBXL	19104	9042	1038	1035	1006	1068	True	6	116	112	124	8	8	12	True
PTBXL	19104	9042	1240	1237	1195	1278	True	6	166	110	166	0	28	28	True
PTBXL	19104	9042	1427	1424	1384	1457	True	6	116	134	146	12	30	12	True
PTBXL	19104	9042	1613	1610	1575	1643	True	6	136	110	136	0	14	12	True
PTBXL	19104	9042	1825	1822	1794	1859	True	6	124	110	130	6	6	20	True
PTBXL	19104	9042	2069	2067	2036	2100	True	4	116	116	128	12	12	12	True
PTBXL	19104	9042	2345	2343	2314	2375	True	4	116	110	122	6	6	12	True
PTBXL	19104	9042	2569	2566	2527	2600	True	6	118	132	146	14	28	14	True
PTBXL	19104	9042	2761	2759	2701	2805	True	4	208	110	208	0	58	40	True
PTBXL	19104	9042	2942	2939	2912	2973	True	6	118	106	122	4	4	16	True
PTBXL	19104	9042	3136	3133	3094	3167	True	6	120	132	146	14	26	14	True
PTBXL	19104	9042	3323	3320	3292	3354	True	6	118	110	124	6	6	14	True
PTBXL	19104	9042	3525	3522	3493	3555	True	6	118	110	124	6	6	14	True
PTBXL	19104	9042	3760	3757	3728	3801	True	6	138	112	146	8	8	34	True
PTBXL	19104	9042	4002	3999	3970	4032	True	6	116	112	124	8	8	12	True
PTBXL	19104	9042	4228	4225	4190	4268	True	6	136	124	156	20	20	32	True
PTBXL	19104	9042	4439	4436	4407	4469	True	6	114	112	124	10	10	12	True
PTBXL	19104	9042	4641	4638	4610	4671	False	6	114	110	122	8	8	12	True
PTBXL	19104	9042	4936	4932	4904	4964	False	8	112	112	120	8	8	8	True
PTBXL	400	10987	80	80	52	107	False	0	108	110	110	0	2	0	True
PTBXL	400	10987	462	461	434	489	False	2	108	110	110	0	2	0	True
PTBXL	400	10987	833	833	805	860	True	0	108	110	110	0	2	0	True
PTBXL	400	10987	1266	1265	1237	1293	True	2	108	112	112	0	4	0	True
PTBXL	400	10987	1720	1719	1691	1747	True	2	108	112	112	0	4	0	True
PTBXL	400	10987	2171	2171	2143	2199	True	0	110	112	112	0	2	0	True
PTBXL	400	10987	2604	2603	2576	2631	True	2	108	110	110	0	2	0	True
PTBXL	400	10987	3031	3031	3004	3059	True	0	108	108	110	2	2	2	True
PTBXL	400	10987	3456	3456	3429	3483	True	0	106	108	108	0	2	0	True
PTBXL	400	10987	3879	3879	3851	3907	True	0	108	110	112	2	4	2	True
PTBXL	400	10987	4308	4308	4281	4336	True	0	108	110	110	0	2	0	True
PTBXL	400	10987	4717	4717	4689	4744	False	0	108	110	110	0	2	0	True
PTBXL	16861	5308	305	273	243	339	False	64	152	114	192	40	40	78	True
PTBXL	16861	5308	696	664	635	730	True	64	152	114	190	38	38	76	True
PTBXL	16861	5308	1087	1054	1025	1121	True	66	152	114	192	40	40	78	True
PTBXL	16861	5308	1466	1434	1405	1500	True	64	150	114	190	40	40	76	True
PTBXL	16861	5308	1842	1810	1782	1880	True	64	160	112	196	36	36	84	True
PTBXL	16861	5308	2230	2198	2169	2268	True	64	160	114	198	38	38	84	True
PTBXL	16861	5308	2612	2580	2550	2645	True	64	150	114	190	40	40	76	True
PTBXL	16861	5308	2979	2948	2919	3017	True	62	160	112	196	36	36	84	True
PTBXL	16861	5308	3356	3324	3295	3394	True	64	160	114	198	38	38	84	True
PTBXL	16861	5308	3738	3706	3676	3776	True	64	160	116	200	40	40	84	True
PTBXL	16861	5308	4122	4090	4061	4158	True	64	154	114	194	40	40	80	True
PTBXL	16861	5308	4504	4471	4442	4542	False	66	162	114	200	38	38	86	True
PTBXL	16861	5308	4879	4846	4817	4917	False	66	162	112	200	38	38	88	True
PTBXL	12529	3673	144	143	114	174	False	2	118	116	120	2	2	4	True
PTBXL	12529	3673	549	548	519	580	True	2	120	118	122	2	2	4	True
PTBXL	12529	3673	943	941	912	973	True	4	118	120	122	2	4	2	True
PTBXL	12529	3673	1337	1336	1307	1368	True	2	120	118	122	2	2	4	True
PTBXL	12529	3673	1735	1733	1704	1765	True	4	118	118	122	4	4	4	True
PTBXL	12529	3673	2139	2138	2109	2170	True	2	120	118	122	2	2	4	True
PTBXL	12529	3673	2541	2540	2511	2571	True	2	118	118	120	2	2	2	True
PTBXL	12529	3673	2950	2948	2919	2981	True	4	120	118	124	4	4	6	True
PTBXL	12529	3673	3364	3363	3334	3396	True	2	122	122	124	2	2	2	True
PTBXL	12529	3673	3785	3784	3755	3816	True	2	120	118	122	2	2	4	True
PTBXL	12529	3673	4204	4203	4174	4234	True	2	118	116	120	2	2	4	True
PTBXL	12529	3673	4622	4621	4592	4653	False	2	120	118	122	2	2	4	True
PTBXL	20905	9731	262	255	226	294	False	14	118	114	136	18	18	22	True
PTBXL	20905	9731	688	681	651	726	True	14	132	116	150	18	18	34	True
PTBXL	20905	9731	1125	1118	1089	1186	True	14	178	114	194	16	16	80	True
PTBXL	20905	9731	1557	1551	1521	1595	True	12	130	116	148	18	18	32	True
PTBXL	20905	9731	1989	1982	1953	2048	True	14	172	114	190	18	18	76	True
PTBXL	20905	9731	2413	2406	2375	2451	True	14	130	118	152	22	22	34	True
PTBXL	20905	9731	2840	2833	2805	2878	True	14	132	112	146	14	14	34	True
PTBXL	20905	9731	3267	3261	3230	3305	True	12	130	116	150	20	20	34	True
PTBXL	20905	9731	3701	3694	3665	3739	True	14	130	114	148	18	18	34	True
PTBXL	20905	9731	4131	4124	4095	4169	True	14	132	112	148	16	16	36	True
PTBXL	20905	9731	4557	4551	4522	4595	False	12	130	112	146	16	16	34	True
PTBXL	3990	6017	149	149	88	187	False	0	138	198	198	0	60	0	True
PTBXL	3990	6017	581	587	525	625	True	12	188	166	200	12	34	12	True
PTBXL	3990	6017	1008	1008	948	1046	True	0	166	196	196	0	30	0	True
PTBXL	3990	6017	1438	1440	1377	1478	True	4	164	202	202	0	34	4	True
PTBXL	3990	6017	1868	1869	1807	1907	True	2	166	200	200	0	32	2	True
PTBXL	3990	6017	2298	2299	2238	2337	True	2	138	198	198	0	58	2	True
PTBXL	3990	6017	2727	2735	2688	2773	True	16	140	170	170	0	14	16	True
PTBXL	3990	6017	3158	3158	3097	3196	True	0	140	198	198	0	58	0	True
PTBXL	3990	6017	3588	3588	3527	3626	True	0	140	198	198	0	58	0	True
PTBXL	3990	6017	4017	4019	3957	4057	True	4	166	200	200	0	30	4	True
PTBXL	3990	6017	4447	4455	4387	4508	False	16	242	166	242	0	46	30	True
PTBXL	3990	6017	4877	4878	4816	4916	False	2	168	200	200	0	30	2	True
PTBXL	9543	20966	23	22	1	66	False	2	130	102	130	0	0	28	True
PTBXL	9543	20966	440	439	409	484	False	2	146	116	150	4	4	34	True
PTBXL	9543	20966	855	854	824	902	True	2	152	118	156	4	4	38	True
PTBXL	9543	20966	1265	1264	1236	1311	True	2	150	112	150	0	0	38	True
PTBXL	9543	20966	1675	1675	1645	1718	True	0	142	114	146	4	4	32	True
PTBXL	9543	20966	2091	2090	2061	2140	True	2	156	114	158	2	2	44	True
PTBXL	9543	20966	2507	2506	2477	2550	True	2	142	114	146	4	4	32	True
PTBXL	9543	20966	2924	2923	2894	2972	True	2	154	114	156	2	2	42	True
PTBXL	9543	20966	3341	3340	3311	3384	True	2	146	114	146	0	0	32	True
PTBXL	9543	20966	3755	3754	3726	3806	True	2	160	112	160	0	0	48	True
PTBXL	9543	20966	4166	4165	4135	4207	True	2	140	118	144	4	4	26	True
PTBXL	17904	12192	307	304	277	351	False	6	144	106	148	4	4	42	True
PTBXL	17904	12192	743	740	714	802	True	6	174	106	176	2	2	70	True
PTBXL	17904	12192	1177	1173	1147	1216	True	8	134	106	138	4	4	32	True
PTBXL	17904	12192	1608	1605	1577	1665	True	6	170	108	176	6	6	68	True
PTBXL	17904	12192	2039	2036	2010	2095	True	6	166	106	170	4	4	64	True
PTBXL	17904	12192	2315	2318	2276	2356	True	6	142	144	160	16	16	18	True
PTBXL	17904	12192	2915	2912	2885	2953	True	6	132	106	136	4	4	30	True
PTBXL	17904	12192	3354	3350	3324	3401	True	8	150	106	154	4	4	48	True
PTBXL	17904	12192	3788	3785	3759	3838	True	6	156	106	158	2	2	52	True
PTBXL	17904	12192	4223	4220	4193	4261	True	6	132	106	136	4	4	30	True
PTBXL	17904	12192	4661	4658	4631	4698	False	6	130	106	134	4	4	28	True
PTBXL	17904	12192	4912	4912	4884	4944	False	0	120	120	120	0	0	0	True
PTBXL	18891	13884	57	51	23	91	False	12	126	112	136	10	10	24	True
PTBXL	18891	13884	434	429	400	468	False	10	124	112	136	12	12	24	True
PTBXL	18891	13884	838	833	804	873	True	10	124	112	138	14	14	26	True
PTBXL	18891	13884	1243	1237	1209	1278	True	12	128	112	138	10	10	26	True
PTBXL	18891	13884	1622	1616	1588	1658	True	12	128	112	140	12	12	28	True
PTBXL	18891	13884	2016	2010	1982	2052	True	12	128	110	140	12	12	30	True
PTBXL	18891	13884	2428	2422	2393	2462	True	12	124	114	138	14	14	24	True
PTBXL	18891	13884	2833	2827	2798	2867	True	12	124	114	138	14	14	24	True
PTBXL	18891	13884	3232	3227	3198	3267	True	10	124	114	138	14	14	24	True
PTBXL	18891	13884	3659	3653	3625	3694	True	12	126	112	138	12	12	26	True
PTBXL	18891	13884	4108	4103	4075	4143	True	10	126	112	136	10	10	24	True
PTBXL	18891	13884	4501	4496	4466	4535	False	10	124	114	138	14	14	24	True
PTBXL	799	18739	394	392	363	451	False	4	172	114	176	4	4	62	True
PTBXL	799	18739	799	797	769	847	True	4	152	114	156	4	4	42	True
PTBXL	799	18739	1206	1204	1175	1247	True	4	140	114	144	4	4	30	True
PTBXL	799	18739	1614	1612	1584	1662	True	4	152	114	156	4	4	42	True
PTBXL	799	18739	2027	2025	1996	2082	True	4	168	116	172	4	4	56	True
PTBXL	799	18739	2439	2437	2409	2477	True	4	132	114	136	4	4	22	True
PTBXL	799	18739	2852	2850	2822	2890	True	4	134	112	136	2	2	24	True
PTBXL	799	18739	3268	3266	3237	3324	True	4	168	114	174	6	6	60	True
PTBXL	799	18739	3693	3692	3663	3741	True	2	152	114	156	4	4	42	True
PTBXL	799	18739	4122	4120	4092	4165	True	4	142	114	146	4	4	32	True
PTBXL	799	18739	4548	4546	4518	4594	False	4	148	114	152	4	4	38	True
PTBXL	10691	4344	285	282	251	345	False	6	150	188	188	0	12	26	True
PTBXL	10691	4344	768	766	736	818	True	4	146	164	164	0	10	8	True
PTBXL	10691	4344	1275	1273	1243	1331	True	4	166	152	176	10	10	24	True
PTBXL	10691	4344	1832	1830	1799	1880	True	4	150	156	162	6	12	6	True
PTBXL	10691	4344	2345	2343	2313	2398	True	4	160	168	170	2	10	2	True
PTBXL	10691	4344	2911	2909	2878	2966	True	4	166	158	176	10	10	18	True
PTBXL	10691	4344	3468	3466	3436	3514	True	4	146	154	156	2	10	2	True
PTBXL	10691	4344	4001	3999	3969	4048	True	4	150	152	158	6	8	6	True
PTBXL	10691	4344	4502	4500	4469	4548	False	4	148	156	158	2	10	2	True
PTBXL	11170	19786	404	373	346	442	False	62	156	132	192	36	36	60	True
PTBXL	11170	19786	814	783	754	852	True	62	154	140	196	42	42	56	True
PTBXL	11170	19786	1224	1193	1164	1262	True	62	156	136	196	40	40	60	True
PTBXL	11170	19786	1631	1598	1569	1669	True	66	160	138	200	40	40	62	True
PTBXL	11170	19786	2030	1996	1968	2068	True	68	160	136	200	40	40	64	True
PTBXL	11170	19786	2429	2396	2368	2467	True	66	158	136	198	40	40	62	True
PTBXL	11170	19786	2830	2799	2770	2868	True	62	154	140	196	42	42	56	True
PTBXL	11170	19786	3231	3200	3172	3269	True	62	154	136	194	40	40	58	True
PTBXL	11170	19786	3631	3600	3572	3669	True	62	156	136	194	38	38	58	True
PTBXL	11170	19786	4030	3997	3969	4068	True	66	158	136	198	40	40	62	True
PTBXL	11170	19786	4425	4392	4364	4463	True	66	160	136	198	38	38	62	True
PTBXL	11170	19786	4821	4789	4760	4859	False	64	158	138	198	40	40	60	True
PTBXL	3657	8563	100	99	71	144	False	2	140	146	146	0	4	2	True
PTBXL	3657	8563	578	576	548	622	True	4	136	148	148	0	4	8	True
PTBXL	3657	8563	1060	1058	1030	1119	True	4	174	154	178	4	4	24	True
PTBXL	3657	8563	1548	1546	1518	1591	True	4	134	146	146	0	6	6	True
PTBXL	3657	8563	2026	2025	1996	2074	True	2	152	148	156	4	4	8	True
PTBXL	3657	8563	2505	2504	2476	2551	True	2	142	150	150	0	4	4	True
PTBXL	3657	8563	2993	2991	2963	3048	True	4	160	170	170	0	4	6	True
PTBXL	3657	8563	3479	3477	3449	3531	True	4	140	164	164	0	4	20	True
PTBXL	3657	8563	3952	3951	3923	3998	True	2	146	146	150	4	4	4	True
PTBXL	3657	8563	4429	4428	4400	4472	True	2	136	144	144	0	4	4	True
PTBXL	3657	8563	4913	4911	4883	4967	False	4	164	142	168	4	4	26	True
PTBXL	19328	9875	82	80	52	120	False	4	130	110	136	6	6	26	True
PTBXL	19328	9875	364	362	335	417	False	4	160	108	164	4	4	56	True
PTBXL	19328	9875	652	650	622	709	True	4	170	148	174	4	4	26	True
PTBXL	19328	9875	986	984	957	1032	True	4	146	108	150	4	4	42	True
PTBXL	19328	9875	1236	1233	1206	1283	True	6	148	110	154	6	6	44	True
PTBXL	19328	9875	1538	1535	1508	1590	True	6	160	108	164	4	4	56	True
PTBXL	19328	9875	1856	1854	1827	1905	True	4	130	156	156	0	4	22	True
PTBXL	19328	9875	2114	2112	2084	2155	True	4	138	140	142	2	4	2	True
PTBXL	19328	9875	2408	2406	2378	2449	True	4	136	110	142	6	6	32	True
PTBXL	19328	9875	2766	2763	2736	2811	True	6	144	108	150	6	6	42	True
PTBXL	19328	9875	3133	3131	3104	3174	True	4	136	110	140	4	4	30	True
PTBXL	19328	9875	3363	3359	3332	3414	True	8	134	164	164	0	4	26	True
PTBXL	19328	9875	3677	3674	3646	3717	True	6	136	142	142	0	6	0	True
PTBXL	19328	9875	3998	3996	3968	4036	True	4	130	110	136	6	6	26	True
PTBXL	19328	9875	4337	4335	4307	4375	True	4	130	110	136	6	6	26	True
PTBXL	19328	9875	4678	4676	4648	4720	False	4	138	132	144	6	6	12	True
PTBXL	19328	9875	4948	4944	4916	4972	False	8	106	106	112	6	6	6	True
PTBXL	6683	14039	109	107	80	147	False	4	132	116	134	2	2	18	True
PTBXL	6683	14039	565	563	535	603	True	4	134	118	136	2	2	18	True
PTBXL	6683	14039	1016	1015	987	1061	True	2	146	122	148	2	2	26	True
PTBXL	6683	14039	1459	1457	1430	1497	True	4	132	122	134	2	2	12	True
PTBXL	6683	14039	1884	1883	1856	1928	True	2	144	116	144	0	0	28	True
PTBXL	6683	14039	2312	2310	2283	2350	True	4	134	118	134	0	0	16	True
PTBXL	6683	14039	2748	2746	2718	2786	True	4	134	120	136	2	2	16	True
PTBXL	6683	14039	3181	3179	3152	3219	True	4	132	118	134	2	2	16	True
PTBXL	6683	14039	3608	3608	3580	3652	True	0	142	118	144	2	2	26	True
PTBXL	6683	14039	4040	4039	4012	4078	True	2	132	118	132	0	0	14	True
PTBXL	6683	14039	4452	4451	4423	4490	True	2	130	116	134	4	4	18	True
PTBXL	6683	14039	4880	4878	4850	4922	False	4	142	118	144	2	2	26	True
PTBXL	3895	16715	410	401	363	439	False	18	116	132	152	20	36	20	True
PTBXL	3895	16715	916	907	868	945	True	18	116	134	154	20	38	20	True
PTBXL	3895	16715	1415	1406	1367	1444	True	18	116	134	154	20	38	20	True
PTBXL	3895	16715	1921	1913	1874	1950	True	16	114	132	152	20	38	20	True
PTBXL	3895	16715	2422	2414	2376	2451	True	16	114	132	150	18	36	18	True
PTBXL	3895	16715	2919	2911	2873	2949	True	16	116	132	152	20	36	20	True
PTBXL	3895	16715	3426	3417	3378	3455	True	18	116	134	154	20	38	20	True
PTBXL	3895	16715	3928	3920	3881	3957	True	16	114	134	152	18	38	18	True
PTBXL	3895	16715	4434	4425	4386	4463	True	18	116	134	154	20	38	20	True
PTBXL	3895	16715	4945	4935	4896	4969	False	20	108	136	146	10	38	10	True
PTBXL	6192	14698	338	331	303	375	False	14	138	110	144	6	6	34	True
PTBXL	6192	14698	693	685	657	729	True	16	138	110	144	6	6	34	True
PTBXL	6192	14698	1052	1045	1017	1089	True	14	138	110	144	6	6	34	True
PTBXL	6192	14698	1417	1410	1382	1459	True	14	146	110	154	8	8	44	True
PTBXL	6192	14698	1794	1788	1759	1832	True	12	138	110	146	8	8	36	True
PTBXL	6192	14698	2168	2159	2131	2207	True	18	146	110	152	6	6	42	True
PTBXL	6192	14698	2545	2539	2510	2583	True	12	138	112	146	8	8	34	True
PTBXL	6192	14698	2933	2927	2899	2968	True	12	132	110	138	6	6	28	True
PTBXL	6192	14698	3314	3309	3281	3367	True	10	166	110	172	6	6	62	True
PTBXL	6192	14698	3706	3699	3670	3754	True	14	160	112	168	8	8	56	True
PTBXL	6192	14698	4094	4087	4058	4134	True	14	146	112	152	6	6	40	True
PTBXL	6192	14698	4476	4467	4438	4511	False	18	138	112	146	8	8	34	True
PTBXL	6192	14698	4851	4844	4816	4889	False	14	140	110	146	6	6	36	True
PTBXL	9176	13595	195	192	144	240	False	6	152	154	192	38	40	38	True
PTBXL	9176	13595	568	565	529	606	True	6	138	130	154	16	16	24	True
PTBXL	9176	13595	944	941	903	994	True	6	160	132	182	22	22	50	True
PTBXL	9176	13595	1317	1314	1278	1355	True	6	134	132	154	20	20	22	True
PTBXL	9176	13595	1693	1690	1655	1747	True	6	168	126	184	16	16	58	True
PTBXL	9176	13595	2069	2066	2030	2123	True	6	170	128	186	16	16	58	True
PTBXL	9176	13595	2444	2441	2406	2488	True	6	148	128	164	16	16	36	True
PTBXL	9176	13595	2823	2820	2784	2861	True	6	138	128	154	16	16	26	True
PTBXL	9176	13595	3200	3197	3164	3249	True	6	160	122	170	10	10	48	True
PTBXL	9176	13595	3579	3576	3540	3627	True	6	158	128	174	16	16	46	True
PTBXL	9176	13595	3959	3956	3921	4011	True	6	164	128	180	16	16	52	True
PTBXL	9176	13595	4334	4331	4285	4381	True	6	154	150	192	38	38	42	True
PTBXL	9176	13595	4708	4705	4668	4763	False	6	170	132	190	20	20	58	True
PTBXL	10054	329	87	85	56	129	False	4	142	114	146	4	4	32	True
PTBXL	10054	329	491	490	461	537	False	2	152	114	152	0	0	38	True
PTBXL	10054	329	836	835	804	874	True	2	134	118	140	6	6	22	True
PTBXL	10054	329	1194	1193	1164	1238	True	2	146	114	148	2	2	34	True
PTBXL	10054	329	1564	1562	1533	1609	True	4	148	116	152	4	4	36	True
PTBXL	10054	329	1853	1851	1822	1891	True	4	136	114	138	2	2	24	True
PTBXL	10054	329	2163	2162	2132	2201	True	2	134	116	138	4	4	22	True
PTBXL	10054	329	2503	2501	2472	2541	True	4	136	116	138	2	2	22	True
PTBXL	10054	329	2981	2979	2949	3019	True	4	136	116	140	4	4	24	True
PTBXL	10054	329	3278	3276	3247	3316	True	4	136	114	138	2	2	24	True
PTBXL	10054	329	3650	3649	3620	3688	True	2	132	114	136	4	4	22	True
PTBXL	10054	329	4007	4005	3975	4054	True	4	154	118	158	4	4	40	True
PTBXL	10054	329	4278	4276	4246	4316	True	4	140	116	140	0	2	22	True
PTBXL	10054	329	4652	4651	4621	4690	False	2	134	116	138	4	4	22	True
PTBXL	10388	7811	468	466	438	524	False	4	170	144	172	2	2	28	True
PTBXL	10388	7811	944	943	915	995	True	2	160	114	160	0	0	46	True
PTBXL	10388	7811	1412	1411	1383	1465	True	2	164	142	164	0	0	22	True
PTBXL	10388	7811	1892	1891	1863	1950	True	2	174	132	174	0	0	42	True
PTBXL	10388	7811	2362	2361	2333	2410	True	2	154	142	154	0	0	12	True
PTBXL	10388	7811	2851	2849	2821	2909	True	4	174	168	176	2	2	8	True
PTBXL	10388	7811	3330	3328	3301	3385	True	4	168	114	168	0	0	54	True
PTBXL	10388	7811	3820	3818	3790	3871	True	4	160	162	162	0	2	0	True
PTBXL	10388	7811	4311	4309	4281	4368	True	4	172	160	174	2	2	14	True
PTBXL	10388	7811	4803	4802	4774	4846	False	2	142	114	144	2	2	30	True
PTBXL	11477	9781	457	451	423	495	False	12	140	112	144	4	4	32	True
PTBXL	11477	9781	933	928	900	971	True	10	138	112	142	4	4	30	True
PTBXL	11477	9781	1432	1427	1399	1470	True	10	138	112	142	4	4	30	True
PTBXL	11477	9781	1917	1912	1884	1972	True	10	174	110	176	2	2	66	True
PTBXL	11477	9781	2382	2377	2349	2434	True	10	166	112	170	4	4	58	True
PTBXL	11477	9781	2855	2850	2822	2912	True	10	176	114	180	4	4	66	True
PTBXL	11477	9781	3324	3319	3291	3362	True	10	138	112	142	4	4	30	True
PTBXL	11477	9781	3796	3791	3762	3834	True	10	138	112	144	6	6	32	True
PTBXL	11477	9781	4112	4112	4074	4178	True	0	154	208	208	0	0	54	True
PTBXL	11477	9781	4727	4721	4693	4765	False	12	140	114	144	4	4	30	True
PTBXL	16750	18192	111	105	76	160	False	12	152	162	168	6	16	6	True
PTBXL	16750	18192	283	280	249	329	False	6	146	138	160	14	14	22	True
PTBXL	16750	18192	505	498	470	547	False	14	132	154	154	0	14	8	True
PTBXL	16750	18192	735	730	702	769	True	10	122	130	134	4	12	4	True
PTBXL	16750	18192	954	950	921	1003	True	8	152	160	164	4	12	4	True
PTBXL	16750	18192	1184	1180	1153	1239	True	8	156	172	172	0	8	8	True
PTBXL	16750	18192	1403	1397	1370	1447	True	12	130	154	154	0	12	12	True
PTBXL	16750	18192	1604	1598	1570	1644	True	12	134	132	148	14	14	16	True
PTBXL	16750	18192	1812	1805	1777	1859	True	14	126	164	164	0	14	24	True
PTBXL	16750	18192	2006	2001	1972	2051	True	10	130	158	158	0	14	14	True
PTBXL	16750	18192	2270	2266	2237	2324	True	8	154	174	174	0	12	8	True
PTBXL	16750	18192	2485	2480	2451	2534	True	10	132	166	166	0	14	20	True
PTBXL	16750	18192	2688	2683	2653	2725	True	10	128	130	144	14	16	14	True
PTBXL	16750	18192	2863	2860	2830	2899	True	6	126	130	138	8	12	8	True
PTBXL	16750	18192	3044	3039	3010	3082	True	10	130	132	144	12	14	12	True
PTBXL	16750	18192	3256	3249	3221	3303	True	14	150	140	164	14	14	24	True
PTBXL	16750	18192	3473	3470	3441	3518	True	6	126	154	154	0	10	18	True
PTBXL	16750	18192	3718	3714	3686	3763	True	8	144	136	154	10	10	18	True
PTBXL	16750	18192	3908	3904	3874	3946	True	8	132	130	144	12	12	14	True
PTBXL	16750	18192	4209	4204	4176	4249	True	10	134	134	146	12	12	12	True
PTBXL	16750	18192	4397	4393	4364	4443	True	8	146	148	158	10	12	10	True
PTBXL	16750	18192	4569	4566	4535	4605	False	6	128	132	140	8	12	8	True
PTBXL	16750	18192	4870	4866	4837	4916	False	8	146	132	158	12	12	26	True
PTBXL	1246	11417	256	255	226	294	False	2	132	112	136	4	4	24	True
PTBXL	1246	11417	817	814	785	855	True	6	134	112	140	6	6	28	True
PTBXL	1246	11417	1409	1407	1377	1461	True	4	162	114	168	6	6	54	True
PTBXL	1246	11417	1982	1980	1951	2037	True	4	166	112	172	6	6	60	True
PTBXL	1246	11417	2520	2518	2489	2576	True	4	168	114	174	6	6	60	True
PTBXL	1246	11417	3089	3087	3057	3127	True	4	132	114	140	8	8	26	True
PTBXL	1246	11417	3629	3628	3598	3685	True	2	168	114	174	6	6	60	True
PTBXL	1246	11417	4166	4164	4134	4216	True	4	156	114	164	8	8	50	True
PTBXL	1246	11417	4733	4731	4702	4776	False	4	142	112	148	6	6	36	True
PTBXL	18656	19685	201	199	172	230	False	4	110	108	116	6	6	8	True
PTBXL	18656	19685	597	595	568	638	True	4	136	106	140	4	4	34	True
PTBXL	18656	19685	989	987	960	1018	True	4	112	106	116	4	4	10	True
PTBXL	18656	19685	1391	1389	1362	1443	True	4	156	108	162	6	6	54	True
PTBXL	18656	19685	1801	1799	1772	1832	True	4	114	108	120	6	6	12	True
PTBXL	18656	19685	2216	2214	2187	2246	True	4	112	108	118	6	6	10	True
PTBXL	18656	19685	2630	2628	2601	2659	True	4	110	108	116	6	6	8	True
PTBXL	18656	19685	3036	3034	3007	3065	True	4	110	108	116	6	6	8	True
PTBXL	18656	19685	3440	3438	3411	3482	True	4	136	106	142	6	6	36	True
PTBXL	18656	19685	3850	3848	3821	3880	True	4	112	108	118	6	6	10	True
PTBXL	18656	19685	4269	4267	4239	4298	True	4	110	110	118	8	8	8	True
PTBXL	18656	19685	4688	4686	4659	4717	False	4	110	108	116	6	6	8	True
PTBXL	15863	17025	147	141	111	185	False	12	144	136	148	4	4	12	True
PTBXL	15863	17025	622	616	587	675	True	12	170	162	176	6	6	14	True
PTBXL	15863	17025	1086	1081	1051	1136	True	10	164	136	170	6	6	34	True
PTBXL	15863	17025	1545	1539	1509	1583	True	12	142	136	148	6	6	12	True
PTBXL	15863	17025	2021	2015	1985	2061	True	12	144	152	152	0	4	4	True
PTBXL	15863	17025	2503	2498	2468	2541	True	10	140	136	146	6	6	10	True
PTBXL	15863	17025	2968	2962	2932	3006	True	12	140	136	148	8	8	12	True
PTBXL	15863	17025	3448	3442	3412	3500	True	12	170	136	176	6	6	40	True
PTBXL	15863	17025	3933	3927	3897	3984	True	12	172	150	174	2	2	24	True
PTBXL	15863	17025	4408	4402	4372	4448	True	12	138	152	152	0	10	4	True
PTBXL	15863	17025	4882	4876	4846	4920	False	12	140	136	148	8	8	12	True
PTBXL	3235	7294	48	44	16	84	False	8	130	110	136	6	6	26	True
PTBXL	3235	7294	459	455	428	497	False	8	134	108	138	4	4	30	True
PTBXL	3235	7294	868	864	836	904	True	8	130	110	136	6	6	26	True
PTBXL	3235	7294	1275	1270	1243	1313	True	10	136	108	140	4	4	32	True
PTBXL	3235	7294	1678	1674	1646	1716	True	8	134	110	140	6	6	30	True
PTBXL	3235	7294	2081	2077	2049	2119	True	8	132	110	140	8	8	30	True
PTBXL	3235	7294	2478	2475	2447	2521	True	6	142	110	148	6	6	38	True
PTBXL	3235	7294	2885	2882	2854	2922	True	6	132	108	136	4	4	28	True
PTBXL	3235	7294	3305	3302	3274	3342	True	6	132	110	136	4	4	26	True
PTBXL	3235	7294	3730	3727	3699	3766	True	6	130	110	134	4	4	24	True
PTBXL	3235	7294	4154	4150	4122	4189	True	8	128	110	134	6	6	24	True
PTBXL	3235	7294	4575	4572	4544	4615	False	6	136	110	142	6	6	32	True
PTBXL	19286	16861	416	416	388	446	False	0	104	116	116	0	4	8	True
PTBXL	19286	16861	853	852	823	882	True	2	106	118	118	0	6	6	True
PTBXL	19286	16861	1311	1310	1282	1340	True	2	106	116	116	0	4	6	True
PTBXL	19286	16861	1763	1762	1734	1792	True	2	104	116	116	0	4	8	True
PTBXL	19286	16861	2202	2201	2173	2230	True	2	104	114	114	0	6	4	True
PTBXL	19286	16861	2640	2640	2611	2669	True	0	104	116	116	0	6	6	True
PTBXL	19286	16861	3097	3097	3068	3126	True	0	106	116	116	0	6	4	True
PTBXL	19286	16861	3549	3549	3520	3578	True	0	104	116	116	0	6	6	True
PTBXL	19286	16861	4000	4000	3971	4030	True	0	104	118	118	0	6	8	True
PTBXL	19286	16861	4424	4424	4395	4453	True	0	104	116	116	0	6	6	True
PTBXL	19286	16861	4871	4870	4842	4900	False	2	104	116	116	0	4	8	True
PTBXL	6180	5025	23	21	1	61	False	4	120	100	120	0	0	20	True
PTBXL	6180	5025	287	292	237	343	False	10	174	178	212	34	34	38	True
PTBXL	6180	5025	913	911	882	951	True	4	134	116	138	4	4	22	True
PTBXL	6180	5025	1353	1351	1322	1391	True	4	134	118	138	4	4	20	True
PTBXL	6180	5025	1792	1791	1761	1830	True	2	132	118	138	6	6	20	True
PTBXL	6180	5025	2233	2231	2201	2295	True	4	182	120	188	6	6	68	True
PTBXL	6180	5025	2670	2669	2639	2708	True	2	132	120	138	6	6	18	True
PTBXL	6180	5025	3120	3118	3089	3181	True	4	180	118	184	4	4	66	True
PTBXL	6180	5025	3574	3572	3543	3612	True	4	134	118	138	4	4	20	True
PTBXL	6180	5025	3828	3826	3798	3866	True	4	132	114	136	4	4	22	True
PTBXL	6180	5025	4416	4415	4385	4454	True	2	134	118	138	4	4	20	True
PTBXL	21173	9309	12	9	1	45	False	6	88	78	88	0	0	10	True
PTBXL	21173	9309	538	536	508	586	True	4	154	116	156	2	2	40	True
PTBXL	21173	9309	1051	1049	1021	1089	True	4	132	118	136	4	4	18	True
PTBXL	21173	9309	1563	1562	1533	1621	True	2	172	118	176	4	4	58	True
PTBXL	21173	9309	2089	2088	2059	2127	True	2	132	118	136	4	4	18	True
PTBXL	21173	9309	2609	2607	2579	2647	True	4	132	118	136	4	4	18	True
PTBXL	21173	9309	3119	3117	3089	3157	True	4	132	118	136	4	4	18	True
PTBXL	21173	9309	3633	3631	3603	3671	True	4	132	116	136	4	4	20	True
PTBXL	21173	9309	4156	4155	4127	4194	True	2	132	118	134	2	2	16	True
PTBXL	14201	10836	253	248	203	291	False	10	140	160	176	16	36	16	True
PTBXL	14201	10836	557	553	518	614	True	8	178	136	192	14	14	56	True
PTBXL	14201	10836	859	856	821	897	True	6	140	136	152	12	12	16	True
PTBXL	14201	10836	1119	1113	1075	1157	True	12	146	144	164	18	18	20	True
PTBXL	14201	10836	1365	1359	1310	1411	True	12	162	166	202	36	40	36	True
PTBXL	14201	10836	1732	1726	1692	1770	True	12	142	136	156	14	14	20	True
PTBXL	14201	10836	1987	1981	1946	2034	True	12	164	140	176	12	12	36	True
PTBXL	14201	10836	2319	2314	2280	2366	True	10	160	136	172	12	12	36	True
PTBXL	14201	10836	2643	2639	2594	2681	True	8	142	156	174	18	32	18	True
PTBXL	14201	10836	2904	2899	2861	2954	True	10	168	146	186	18	18	40	True
PTBXL	14201	10836	3166	3160	3128	3215	True	12	168	134	174	6	6	40	True
PTBXL	14201	10836	3595	3590	3556	3633	True	10	140	136	154	14	14	18	True
PTBXL	14201	10836	3854	3847	3814	3899	True	14	160	134	170	10	10	36	True
PTBXL	14201	10836	4109	4104	4072	4147	True	10	142	132	150	8	8	18	True
PTBXL	14201	10836	4353	4347	4313	4399	True	12	160	138	172	12	12	34	True
PTBXL	14201	10836	4697	4692	4656	4749	False	10	170	142	186	16	16	44	True
PTBXL	2987	7011	16	15	1	44	False	2	86	84	86	0	0	2	True
PTBXL	2987	7011	336	335	308	365	False	2	112	110	114	2	2	4	True
PTBXL	2987	7011	656	655	628	684	True	2	110	110	112	2	2	2	True
PTBXL	2987	7011	981	980	952	1009	True	2	112	112	114	2	2	2	True
PTBXL	2987	7011	1320	1320	1292	1348	True	0	108	112	112	0	2	2	True
PTBXL	2987	7011	1669	1669	1641	1698	True	0	112	112	114	2	2	2	True
PTBXL	2987	7011	2016	2015	1988	2043	True	2	108	110	110	0	2	0	True
PTBXL	2987	7011	2357	2356	2329	2387	True	2	114	110	116	2	2	6	True
PTBXL	2987	7011	2691	2690	2663	2720	True	2	112	112	114	2	2	2	True
PTBXL	2987	7011	3035	3035	3007	3063	True	0	110	112	112	0	2	0	True
PTBXL	2987	7011	3394	3393	3366	3422	True	2	110	112	112	0	2	0	True
PTBXL	2987	7011	3765	3765	3737	3793	True	0	108	112	112	0	2	2	True
PTBXL	2987	7011	4122	4122	4094	4150	True	0	110	112	112	0	0	2	True
PTBXL	2987	7011	4471	4470	4442	4498	True	2	110	112	112	0	2	0	True
PTBXL	14580	18701	433	432	404	480	False	2	152	116	152	0	0	36	True
PTBXL	14580	18701	907	906	878	951	True	2	144	146	146	0	2	0	True
PTBXL	14580	18701	1384	1383	1355	1431	True	2	152	114	152	0	0	38	True
PTBXL	14580	18701	1858	1857	1829	1912	True	2	166	116	166	0	0	50	True
PTBXL	14580	18701	2319	2318	2290	2364	True	2	146	116	148	2	2	32	True
PTBXL	14580	18701	2775	2774	2746	2823	True	2	154	116	154	0	0	38	True
PTBXL	14580	18701	3222	3221	3193	3266	True	2	146	116	146	0	0	30	True
PTBXL	14580	18701	3652	3651	3623	3699	True	2	152	116	152	0	0	36	True
PTBXL	14580	18701	4078	4077	4049	4126	True	2	154	144	154	0	0	10	True
PTBXL	14580	18701	4504	4503	4475	4565	False	2	180	116	180	0	0	64	True
PTBXL	14580	18701	4923	4922	4894	4959	False	2	130	114	130	0	0	16	True
PTBXL	16871	9056	62	60	32	92	False	4	118	108	120	2	2	12	True
PTBXL	16871	9056	526	524	497	558	False	4	120	108	122	2	2	14	True
PTBXL	16871	9056	988	986	959	1020	True	4	120	108	122	2	2	14	True
PTBXL	16871	9056	1433	1432	1404	1463	True	2	116	108	118	2	2	10	True
PTBXL	16871	9056	1890	1888	1861	1919	True	4	116	108	116	0	0	8	True
PTBXL	16871	9056	2351	2349	2321	2380	True	4	116	108	118	2	2	10	True
PTBXL	16871	9056	2809	2807	2780	2838	True	4	114	108	116	2	2	8	True
PTBXL	16871	9056	3056	3055	3027	3082	True	2	104	108	110	2	6	2	True
PTBXL	16871	9056	3570	3569	3541	3601	True	2	116	110	120	4	4	10	True
PTBXL	16871	9056	4046	4044	4017	4076	True	4	116	108	118	2	2	10	True
PTBXL	16871	9056	4506	4505	4477	4538	False	2	120	108	122	2	2	14	True
PTBXL	17865	1048	281	274	245	319	False	14	138	118	148	10	10	30	True
PTBXL	17865	1048	762	755	727	817	True	14	172	116	180	8	8	64	True
PTBXL	17865	1048	1241	1234	1205	1279	True	14	140	118	148	8	8	30	True
PTBXL	17865	1048	1726	1719	1690	1780	True	14	172	116	180	8	8	64	True
PTBXL	17865	1048	2209	2202	2173	2261	True	14	168	116	176	8	8	60	True
PTBXL	17865	1048	2700	2693	2664	2738	True	14	138	118	148	10	10	30	True
PTBXL	17865	1048	3172	3165	3136	3210	True	14	138	120	148	10	10	28	True
PTBXL	17865	1048	3649	3642	3613	3706	True	14	176	120	186	10	10	66	True
PTBXL	17865	1048	4129	4122	4093	4180	True	14	166	116	174	8	8	58	True
PTBXL	17865	1048	4612	4605	4575	4650	False	14	140	120	150	10	10	30	True
PTBXL	1737	13841	260	258	230	306	False	4	152	140	152	0	0	12	True
PTBXL	1737	13841	718	715	688	761	True	6	146	110	146	0	0	36	True
PTBXL	1737	13841	1177	1174	1147	1221	True	6	148	110	148	0	0	38	True
PTBXL	1737	13841	1631	1629	1601	1687	True	4	170	134	172	2	2	38	True
PTBXL	1737	13841	2076	2073	2045	2120	True	6	150	140	150	0	0	10	True
PTBXL	1737	13841	2537	2535	2507	2583	True	4	152	140	152	0	0	12	True
PTBXL	1737	13841	3003	3000	2972	3048	True	6	152	112	152	0	0	40	True
PTBXL	1737	13841	3452	3450	3421	3498	True	4	152	138	154	2	2	16	True
PTBXL	1737	13841	3895	3893	3865	3939	True	4	144	148	148	0	0	4	True
PTBXL	1737	13841	4345	4343	4315	4389	True	4	148	140	148	0	0	8	True
PTBXL	1737	13841	4790	4788	4760	4828	False	4	136	110	136	0	0	26	True
PTBXL	11705	8445	278	278	248	326	False	0	150	118	156	6	6	38	True
PTBXL	11705	8445	769	768	738	811	True	2	138	120	146	8	8	26	True
PTBXL	11705	8445	1276	1275	1245	1316	True	2	136	120	142	6	6	22	True
PTBXL	11705	8445	1775	1774	1745	1813	True	2	130	118	136	6	6	18	True
PTBXL	11705	8445	2294	2293	2263	2342	True	2	152	120	158	6	6	38	True
PTBXL	11705	8445	2805	2804	2774	2854	True	2	154	120	160	6	6	40	True
PTBXL	11705	8445	3306	3306	3276	3358	True	0	158	120	164	6	6	44	True
PTBXL	11705	8445	3826	3825	3795	3876	True	2	156	120	162	6	6	42	True
PTBXL	11705	8445	4336	4336	4306	4369	True	0	120	118	126	6	6	8	True
PTBXL	11705	8445	4813	4813	4783	4844	False	0	116	120	122	2	6	2	True
PTBXL	17870	1907	72	70	43	110	False	4	134	106	134	0	0	28	True
PTBXL	17870	1907	543	540	513	581	True	6	134	108	136	2	2	28	True
PTBXL	17870	1907	819	816	789	866	True	6	154	106	154	0	0	48	True
PTBXL	17870	1907	1060	1057	1030	1116	True	6	172	106	172	0	0	66	True
PTBXL	17870	1907	1329	1326	1299	1380	True	6	160	106	162	2	2	56	True
PTBXL	17870	1907	1568	1565	1539	1610	True	6	142	104	142	0	0	38	True
PTBXL	17870	1907	1962	1959	1931	2000	True	6	134	110	138	4	4	28	True
PTBXL	17870	1907	2323	2320	2293	2371	True	6	154	108	156	2	2	48	True
PTBXL	17870	1907	2558	2555	2529	2603	True	6	148	104	148	0	0	44	True
PTBXL	17870	1907	3041	3038	3010	3079	True	6	134	108	138	4	4	30	True
PTBXL	17870	1907	3509	3505	3478	3555	True	8	150	106	154	4	4	48	True
PTBXL	17870	1907	3860	3857	3830	3907	True	6	152	108	154	2	2	46	True
PTBXL	17870	1907	4289	4286	4259	4340	True	6	160	108	162	2	2	54	True
PTBXL	17870	1907	4665	4662	4634	4709	False	6	148	108	150	2	2	42	True
PTBXL	10666	15706	416	413	384	454	False	6	138	140	140	0	2	0	True
PTBXL	10666	15706	840	836	806	901	True	8	184	156	190	6	6	34	True
PTBXL	10666	15706	1273	1269	1241	1311	True	8	138	140	140	0	2	0	True
PTBXL	10666	15706	1720	1716	1687	1773	True	8	170	146	172	2	2	26	True
PTBXL	10666	15706	2157	2153	2124	2195	True	8	138	124	142	4	4	18	True
PTBXL	10666	15706	2572	2568	2539	2612	True	8	138	146	146	0	4	4	True
PTBXL	10666	15706	2989	2985	2956	3039	True	8	162	154	166	4	4	12	True
PTBXL	10666	15706	3404	3400	3372	3445	True	8	138	146	146	0	2	6	True
PTBXL	10666	15706	3824	3820	3792	3862	True	8	138	140	140	0	2	0	True
PTBXL	10666	15706	4236	4232	4204	4289	True	8	168	138	170	2	2	32	True
PTBXL	10666	15706	4638	4634	4605	4676	False	8	138	120	142	4	4	22	True
PTBXL	13717	2722	38	31	4	76	False	14	136	114	144	8	8	30	True
PTBXL	13717	2722	442	435	408	493	False	14	162	114	170	8	8	56	True
PTBXL	13717	2722	849	842	815	887	True	14	136	114	144	8	8	30	True
PTBXL	13717	2722	1255	1248	1221	1304	True	14	158	114	166	8	8	52	True
PTBXL	13717	2722	1663	1656	1628	1701	True	14	138	114	146	8	8	32	True
PTBXL	13717	2722	2060	2053	2026	2098	True	14	136	114	144	8	8	30	True
PTBXL	13717	2722	2453	2446	2419	2491	True	14	136	112	144	8	8	32	True
PTBXL	13717	2722	2863	2856	2829	2901	True	14	138	114	144	6	6	30	True
PTBXL	13717	2722	3275	3268	3240	3327	True	14	166	112	174	8	8	62	True
PTBXL	13717	2722	3692	3686	3658	3748	True	12	172	112	180	8	8	68	True
PTBXL	13717	2722	4097	4091	4064	4135	True	12	136	112	142	6	6	30	True
PTBXL	13717	2722	4504	4497	4470	4542	False	14	136	114	144	8	8	30	True
PTBXL	13717	2722	4922	4915	4887	4967	False	14	150	114	160	10	10	46	True
PTBXL	6355	13703	157	158	126	196	False	2	138	140	140	0	2	0	True
PTBXL	6355	13703	364	364	334	413	False	0	132	158	158	0	2	24	True
PTBXL	6355	13703	793	792	757	840	True	2	148	154	166	12	12	18	True
PTBXL	6355	13703	1026	1026	997	1069	True	0	142	120	144	2	2	24	True
PTBXL	6355	13703	1268	1268	1219	1309	True	0	174	142	180	6	38	6	True
PTBXL	6355	13703	1532	1533	1479	1591	True	2	224	138	224	0	48	38	True
PTBXL	6355	13703	1744	1745	1700	1783	True	2	142	142	166	24	24	24	True
PTBXL	6355	13703	1974	1965	1918	2012	True	18	188	142	188	0	18	28	True
PTBXL	6355	13703	2318	2316	2280	2362	True	4	164	138	164	0	14	12	True
PTBXL	6355	13703	2524	2524	2476	2584	True	0	210	176	216	6	6	40	True
PTBXL	6355	13703	2953	2953	2921	2994	True	0	136	146	146	0	4	6	True
PTBXL	6355	13703	3173	3172	3118	3228	True	2	134	220	220	0	52	34	True
PTBXL	6355	13703	3492	3491	3458	3536	True	2	156	124	156	0	6	26	True
PTBXL	6355	13703	3777	3777	3730	3820	True	0	180	138	180	0	32	10	True
PTBXL	6355	13703	4150	4150	4120	4187	True	0	110	134	134	0	2	22	True
PTBXL	6355	13703	4354	4354	4324	4401	True	0	154	136	154	0	0	18	True
PTBXL	6355	13703	4629	4629	4590	4674	False	0	154	154	168	14	14	14	True
PTBXL	6355	13703	4846	4837	4800	4884	False	18	160	136	168	8	8	32	True
PTBXL	9773	6161	361	361	333	399	False	0	132	108	132	0	2	22	True
PTBXL	9773	6161	862	862	834	900	True	0	132	110	132	0	0	22	True
PTBXL	9773	6161	1322	1322	1295	1360	True	0	130	108	130	0	0	22	True
PTBXL	9773	6161	1757	1758	1731	1800	True	2	138	108	138	0	0	30	True
PTBXL	9773	6161	2188	2189	2161	2228	True	2	134	110	134	0	0	24	True
PTBXL	9773	6161	2667	2667	2639	2705	True	0	132	110	132	0	0	22	True
PTBXL	9773	6161	3141	3142	3114	3180	True	2	132	110	132	0	0	22	True
PTBXL	9773	6161	3573	3573	3546	3611	True	0	130	108	130	0	0	22	True
PTBXL	9773	6161	3992	3992	3965	4033	True	0	136	110	136	0	0	26	True
PTBXL	9773	6161	4433	4433	4406	4472	True	0	132	108	132	0	0	24	True
PTBXL	9773	6161	4898	4898	4870	4938	False	0	136	110	136	0	0	26	True
PTBXL	5331	19996	231	227	195	269	False	8	134	124	148	14	14	24	True
PTBXL	5331	19996	572	568	536	610	True	8	134	124	148	14	14	24	True
PTBXL	5331	19996	913	910	878	951	True	6	134	122	146	12	12	24	True
PTBXL	5331	19996	1273	1268	1238	1311	True	10	136	120	146	10	10	26	True
PTBXL	5331	19996	1641	1636	1603	1688	True	10	156	126	170	14	14	44	True
PTBXL	5331	19996	2016	2012	1981	2054	True	8	134	122	146	12	12	24	True
PTBXL	5331	19996	2393	2388	2357	2431	True	10	136	124	148	12	12	24	True
PTBXL	5331	19996	2765	2761	2729	2803	True	8	136	124	148	12	12	24	True
PTBXL	5331	19996	3140	3136	3105	3178	True	8	134	122	146	12	12	24	True
PTBXL	5331	19996	3522	3518	3484	3560	True	8	136	128	152	16	16	24	True
PTBXL	5331	19996	3907	3903	3871	3945	True	8	136	122	148	12	12	26	True
PTBXL	5331	19996	4286	4282	4250	4324	True	8	136	124	148	12	12	24	True
PTBXL	5331	19996	4663	4659	4628	4710	False	8	154	120	164	10	10	44	True
PTBXL	18432	16372	171	175	137	209	False	8	144	142	144	0	2	0	True
PTBXL	18432	16372	548	550	512	599	True	4	174	146	174	0	4	24	True
PTBXL	18432	16372	862	865	827	917	True	6	180	144	180	0	4	32	True
PTBXL	18432	16372	1176	1179	1141	1228	True	6	174	144	174	0	4	26	True
PTBXL	18432	16372	1509	1513	1475	1561	True	8	172	144	172	0	4	24	True
PTBXL	18432	16372	1838	1841	1803	1889	True	6	172	144	172	0	2	26	True
PTBXL	18432	16372	2183	2186	2148	2240	True	6	184	150	184	0	2	32	True
PTBXL	18432	16372	2520	2522	2484	2573	True	4	178	146	178	0	2	30	True
PTBXL	18432	16372	2857	2860	2822	2909	True	6	174	146	174	0	4	24	True
PTBXL	18432	16372	3108	3111	3074	3157	True	6	166	144	166	0	0	22	True
PTBXL	18432	16372	3421	3424	3386	3460	True	6	144	148	148	0	2	2	True
PTBXL	18432	16372	3752	3754	3717	3807	True	4	180	144	180	0	2	34	True
PTBXL	18432	16372	4028	4031	3993	4066	True	6	146	144	146	0	2	0	True
PTBXL	18432	16372	4274	4277	4240	4314	True	6	144	144	148	4	4	4	True
PTBXL	18432	16372	4575	4578	4541	4628	False	6	174	146	174	0	0	28	True
PTBXL	3537	4787	41	39	10	104	False	4	182	110	188	6	6	78	True
PTBXL	3537	4787	473	470	442	534	False	6	180	110	184	4	4	74	True
PTBXL	3537	4787	895	892	864	951	True	6	170	108	174	4	4	66	True
PTBXL	3537	4787	1306	1304	1275	1344	True	4	132	110	138	6	6	28	True
PTBXL	3537	4787	1755	1753	1724	1800	True	4	146	110	152	6	6	42	True
PTBXL	3537	4787	2146	2144	2116	2188	True	4	140	108	144	4	4	36	True
PTBXL	3537	4787	2510	2508	2479	2552	True	4	140	110	146	6	6	36	True
PTBXL	3537	4787	2892	2890	2861	2930	True	4	132	110	138	6	6	28	True
PTBXL	3537	4787	3290	3288	3259	3332	True	4	140	110	146	6	6	36	True
PTBXL	3537	4787	3689	3687	3658	3734	True	4	146	110	152	6	6	42	True
PTBXL	3537	4787	4093	4091	4063	4131	True	4	132	108	136	4	4	28	True
PTBXL	3537	4787	4519	4516	4488	4581	False	6	182	110	186	4	4	76	True
PTBXL	3537	4787	4896	4894	4866	4945	False	4	154	108	158	4	4	50	True
PTBXL	7221	12081	118	115	83	162	False	6	134	158	158	0	10	14	True
PTBXL	7221	12081	360	357	324	393	False	6	126	134	138	4	12	4	True
PTBXL	7221	12081	740	737	707	777	True	6	132	136	140	4	8	4	True
PTBXL	7221	12081	1111	1108	1077	1161	True	6	154	168	168	0	8	6	True
PTBXL	7221	12081	1529	1526	1496	1577	True	6	154	148	162	8	8	14	True
PTBXL	7221	12081	2052	2049	2019	2101	True	6	142	164	164	0	8	14	True
PTBXL	7221	12081	2352	2348	2319	2400	True	8	130	162	162	0	8	24	True
PTBXL	7221	12081	2746	2743	2713	2796	True	6	152	166	166	0	4	10	True
PTBXL	7221	12081	3160	3157	3125	3195	True	6	126	140	140	0	12	2	True
PTBXL	7221	12081	3596	3593	3563	3647	True	6	150	168	168	0	6	12	True
PTBXL	7221	12081	3927	3924	3893	3976	True	6	126	166	166	0	8	32	True
PTBXL	7221	12081	4182	4179	4150	4233	True	6	128	166	166	0	4	34	True
PTBXL	7221	12081	4434	4431	4401	4485	True	6	160	168	168	0	6	2	True
PTBXL	7221	12081	4945	4941	4910	4969	False	8	110	114	118	4	8	4	True
PTBXL	18661	10954	162	154	127	213	False	16	160	114	172	12	12	58	True
PTBXL	18661	10954	653	645	616	700	True	16	154	120	168	14	14	48	True
PTBXL	18661	10954	1149	1140	1112	1209	True	18	182	116	194	12	12	78	True
PTBXL	18661	10954	1638	1630	1602	1676	True	16	136	114	148	12	12	34	True
PTBXL	18661	10954	2134	2126	2099	2172	True	16	136	112	146	10	10	34	True
PTBXL	18661	10954	2629	2620	2592	2681	True	18	164	116	178	14	14	62	True
PTBXL	18661	10954	3116	3108	3080	3164	True	16	154	114	168	14	14	54	True
PTBXL	18661	10954	3609	3600	3573	3647	True	18	136	114	148	12	12	34	True
PTBXL	18661	10954	4117	4108	4081	4167	True	18	160	110	172	12	12	62	True
PTBXL	18661	10954	4626	4618	4590	4676	False	16	158	116	172	14	14	56	True
PTBXL	16233	5558	144	141	112	202	False	6	172	108	180	8	8	72	True
PTBXL	16233	5558	585	582	554	626	True	6	136	106	144	8	8	38	True
PTBXL	16233	5558	1023	1020	992	1064	True	6	138	106	144	6	6	38	True
PTBXL	16233	5558	1601	1598	1570	1644	True	6	142	106	148	6	6	42	True
PTBXL	16233	5558	2161	2158	2130	2207	True	6	148	106	154	6	6	48	True
PTBXL	16233	5558	2678	2675	2647	2720	True	6	138	106	146	8	8	40	True
PTBXL	16233	5558	3183	3180	3151	3238	True	6	166	108	174	8	8	66	True
PTBXL	16233	5558	3743	3740	3711	3804	True	6	180	108	186	6	6	78	True
PTBXL	16233	5558	4306	4303	4274	4338	True	6	120	108	128	8	8	20	True
PTBXL	16233	5558	4818	4815	4787	4877	False	6	174	106	180	6	6	74	True
PTBXL	10489	13229	371	371	343	399	False	0	110	110	112	2	2	2	True
PTBXL	10489	13229	755	755	727	783	True	0	110	110	112	2	2	2	True
PTBXL	10489	13229	1124	1124	1096	1152	True	0	110	108	112	2	2	4	True
PTBXL	10489	13229	1499	1499	1471	1526	True	0	108	108	110	2	2	2	True
PTBXL	10489	13229	1873	1872	1845	1901	True	2	110	108	112	2	2	4	True
PTBXL	10489	13229	2226	2226	2198	2254	True	0	110	110	112	2	2	2	True
PTBXL	10489	13229	2581	2580	2552	2608	True	2	110	110	112	2	2	2	True
PTBXL	10489	13229	2948	2948	2920	2975	True	0	108	110	110	0	2	0	True
PTBXL	10489	13229	3315	3315	3287	3344	True	0	112	110	114	2	2	4	True
PTBXL	10489	13229	3682	3682	3654	3710	True	0	110	110	112	2	2	2	True
PTBXL	10489	13229	4040	4040	4012	4068	True	0	110	110	112	2	2	2	True
PTBXL	10489	13229	4382	4382	4354	4410	True	0	110	110	112	2	2	2	True
PTBXL	10489	13229	4726	4726	4698	4754	False	0	110	110	112	2	2	2	True
PTBXL	9422	9986	89	87	57	137	False	4	156	120	160	4	4	40	True
PTBXL	9422	9986	599	597	567	648	True	4	158	120	162	4	4	42	True
PTBXL	9422	9986	1126	1124	1093	1179	True	4	168	122	172	4	4	50	True
PTBXL	9422	9986	1664	1662	1632	1718	True	4	168	120	172	4	4	52	True
PTBXL	9422	9986	2195	2193	2163	2233	True	4	134	120	140	6	6	20	True
PTBXL	9422	9986	2734	2732	2701	2794	True	4	180	122	186	6	6	64	True
PTBXL	9422	9986	3267	3265	3235	3305	True	4	136	120	140	4	4	20	True
PTBXL	9422	9986	3822	3820	3789	3860	True	4	136	122	142	6	6	20	True
PTBXL	9422	9986	4382	4380	4350	4438	True	4	172	122	176	4	4	54	True
PTBXL	9422	9986	4916	4914	4884	4964	False	4	156	120	160	4	4	40	True
PTBXL	11788	16870	161	160	132	201	False	2	134	108	138	4	4	30	True
PTBXL	11788	16870	461	459	431	495	False	4	124	112	128	4	4	16	True
PTBXL	11788	16870	760	759	729	817	True	2	170	116	176	6	6	60	True
PTBXL	11788	16870	1062	1060	1032	1115	True	4	162	110	166	4	4	56	True
PTBXL	11788	16870	1363	1361	1333	1411	True	4	150	110	156	6	6	46	True
PTBXL	11788	16870	1664	1663	1633	1718	True	2	164	114	170	6	6	56	True
PTBXL	11788	16870	1965	1963	1934	1998	True	4	124	114	128	4	4	14	True
PTBXL	11788	16870	2267	2266	2238	2305	True	2	130	108	134	4	4	26	True
PTBXL	11788	16870	2568	2567	2538	2624	True	2	168	112	172	4	4	60	True
PTBXL	11788	16870	2870	2869	2840	2930	True	2	176	112	180	4	4	68	True
PTBXL	11788	16870	3173	3171	3142	3226	True	4	162	112	168	6	6	56	True
PTBXL	11788	16870	3473	3472	3444	3529	True	2	166	110	170	4	4	60	True
PTBXL	11788	16870	3776	3775	3744	3830	True	2	164	116	172	8	8	56	True
PTBXL	11788	16870	4078	4077	4049	4128	True	2	156	110	158	2	2	48	True
PTBXL	11788	16870	4380	4379	4351	4423	True	2	140	108	144	4	4	36	True
PTBXL	11788	16870	4682	4681	4652	4720	False	2	132	112	136	4	4	24	True
PTBXL	13361	12506	336	332	303	380	False	8	138	154	154	0	4	12	True
PTBXL	13361	12506	794	790	761	846	True	8	168	154	170	2	2	16	True
PTBXL	13361	12506	1226	1222	1193	1276	True	8	138	166	166	0	4	24	True
PTBXL	13361	12506	1648	1645	1615	1704	True	6	166	178	178	0	4	8	True
PTBXL	13361	12506	2098	2094	2065	2136	True	8	138	134	142	4	4	8	True
PTBXL	13361	12506	2616	2612	2583	2673	True	8	140	180	180	0	2	38	True
PTBXL	13361	12506	3143	3139	3110	3201	True	8	178	178	182	4	4	4	True
PTBXL	13361	12506	3651	3647	3618	3689	True	8	140	134	142	2	2	8	True
PTBXL	13361	12506	4107	4103	4073	4153	True	8	140	160	160	0	4	16	True
PTBXL	13361	12506	4504	4501	4471	4560	False	6	174	162	178	4	4	16	True
PTBXL	13361	12506	4871	4867	4838	4918	False	8	138	160	160	0	4	18	True
PTBXL	15090	6977	258	253	223	299	False	10	138	152	152	0	8	6	True
PTBXL	15090	6977	747	741	712	793	True	12	156	154	162	6	6	8	True
PTBXL	15090	6977	1216	1210	1181	1276	True	12	182	158	190	8	8	32	True
PTBXL	15090	6977	1722	1716	1687	1770	True	12	158	166	166	0	8	0	True
PTBXL	15090	6977	2222	2216	2186	2269	True	12	158	160	166	6	8	6	True
PTBXL	15090	6977	2785	2779	2750	2830	True	12	152	158	160	2	8	2	True
PTBXL	15090	6977	3357	3351	3322	3408	True	12	164	154	172	8	8	18	True
PTBXL	15090	6977	3924	3918	3889	3970	True	12	154	154	162	8	8	8	True
PTBXL	15090	6977	4517	4512	4482	4565	False	10	158	154	166	8	8	12	True
PTBXL	2839	11958	332	329	301	370	False	6	134	116	138	4	4	22	True
PTBXL	2839	11958	754	752	723	811	True	4	172	116	176	4	4	60	True
PTBXL	2839	11958	1162	1159	1131	1220	True	6	172	114	178	6	6	64	True
PTBXL	2839	11958	1561	1559	1530	1618	True	4	170	116	176	6	6	60	True
PTBXL	2839	11958	1958	1956	1927	1996	True	4	132	116	138	6	6	22	True
PTBXL	2839	11958	2371	2368	2339	2409	True	6	134	118	140	6	6	22	True
PTBXL	2839	11958	2823	2820	2792	2862	True	6	136	116	140	4	4	24	True
PTBXL	2839	11958	3260	3257	3229	3316	True	6	170	116	174	4	4	58	True
PTBXL	2839	11958	3671	3668	3640	3720	True	6	156	114	160	4	4	46	True
PTBXL	2839	11958	4074	4071	4043	4121	True	6	152	114	156	4	4	42	True
PTBXL	2839	11958	4488	4485	4457	4526	False	6	134	116	138	4	4	22	True
PTBXL	2839	11958	4912	4909	4881	4965	False	6	164	116	168	4	4	52	True
PTBXL	8492	17332	314	312	282	352	False	4	134	136	140	4	6	4	True
PTBXL	8492	17332	704	702	672	746	True	4	134	148	148	0	6	8	True
PTBXL	8492	17332	1095	1094	1063	1142	True	2	152	148	158	6	6	10	True
PTBXL	8492	17332	1484	1482	1450	1522	True	4	134	124	144	10	10	20	True
PTBXL	8492	17332	1875	1872	1843	1925	True	6	160	130	164	4	4	34	True
PTBXL	8492	17332	2265	2261	2232	2317	True	8	164	124	170	6	6	46	True
PTBXL	8492	17332	2659	2656	2624	2711	True	6	134	174	174	0	12	28	True
PTBXL	8492	17332	3055	3053	3021	3099	True	4	148	128	156	8	8	28	True
PTBXL	8492	17332	3450	3448	3417	3506	True	4	172	164	178	6	6	14	True
PTBXL	8492	17332	3844	3842	3811	3902	True	4	160	182	182	0	8	14	True
PTBXL	8492	17332	4239	4238	4205	4281	True	2	142	148	152	4	10	4	True
PTBXL	8492	17332	4634	4630	4601	4682	False	8	154	144	162	8	8	18	True
PTBXL	10205	8338	174	172	143	212	False	4	134	116	138	4	4	22	True
PTBXL	10205	8338	542	540	510	580	True	4	134	118	140	6	6	22	True
PTBXL	10205	8338	911	910	880	949	True	2	134	120	138	4	4	18	True
PTBXL	10205	8338	1283	1281	1252	1330	True	4	152	118	156	4	4	38	True
PTBXL	10205	8338	1655	1653	1623	1693	True	4	134	118	140	6	6	22	True
PTBXL	10205	8338	2025	2023	1993	2063	True	4	134	118	140	6	6	22	True
PTBXL	10205	8338	2396	2394	2364	2434	True	4	134	120	140	6	6	20	True
PTBXL	10205	8338	2771	2769	2740	2809	True	4	136	118	138	2	2	20	True
PTBXL	10205	8338	3148	3146	3117	3202	True	4	166	118	170	4	4	52	True
PTBXL	10205	8338	3526	3524	3494	3564	True	4	136	118	140	4	4	22	True
PTBXL	10205	8338	3900	3898	3868	3938	True	4	134	118	140	6	6	22	True
PTBXL	10205	8338	4278	4276	4247	4316	True	4	136	118	138	2	2	20	True
PTBXL	10205	8338	4659	4657	4627	4697	False	4	136	120	140	4	4	20	True
PTBXL	13946	1493	252	244	215	300	False	16	166	112	170	4	4	58	True
PTBXL	13946	1493	628	620	592	682	True	16	168	112	180	12	12	68	True
PTBXL	13946	1493	1006	998	969	1041	True	16	134	112	144	10	10	32	True
PTBXL	13946	1493	1387	1378	1349	1433	True	18	158	114	168	10	10	54	True
PTBXL	13946	1493	1761	1753	1724	1809	True	16	160	114	170	10	10	56	True
PTBXL	13946	1493	2139	2131	2102	2193	True	16	170	114	182	12	12	68	True
PTBXL	13946	1493	2514	2506	2477	2552	True	16	140	114	150	10	10	36	True
PTBXL	13946	1493	2895	2887	2858	2946	True	16	166	114	176	10	10	62	True
PTBXL	13946	1493	3273	3265	3236	3320	True	16	158	112	168	10	10	56	True
PTBXL	13946	1493	3650	3642	3612	3693	True	16	148	116	162	14	14	46	True
PTBXL	13946	1493	4028	4020	3992	4073	True	16	156	112	162	6	6	50	True
PTBXL	13946	1493	4405	4398	4368	4459	True	14	172	114	182	10	10	68	True
PTBXL	13946	1493	4783	4775	4746	4835	False	16	166	114	178	12	12	64	True
PTBXL	18490	12580	100	99	70	136	False	2	132	112	132	0	0	20	True
PTBXL	18490	12580	449	448	420	500	False	2	160	112	160	0	0	48	True
PTBXL	18490	12580	799	797	769	834	True	4	130	112	130	0	0	18	True
PTBXL	18490	12580	1152	1151	1122	1190	True	2	136	112	136	0	0	24	True
PTBXL	18490	12580	1508	1507	1478	1544	True	2	132	112	132	0	0	20	True
PTBXL	18490	12580	1864	1863	1835	1901	True	2	132	110	132	0	0	22	True
PTBXL	18490	12580	2222	2222	2193	2259	True	0	132	112	132	0	0	20	True
PTBXL	18490	12580	2576	2575	2547	2615	True	2	136	112	136	0	0	24	True
PTBXL	18490	12580	2928	2927	2899	2966	True	2	134	112	134	0	0	22	True
PTBXL	18490	12580	3279	3278	3250	3330	True	2	160	112	160	0	0	48	True
PTBXL	18490	12580	3629	3628	3599	3665	True	2	132	110	132	0	2	20	True
PTBXL	18490	12580	3980	3978	3950	4016	True	4	132	110	132	0	0	22	True
PTBXL	18490	12580	4333	4332	4304	4369	True	2	130	110	130	0	0	20	True
PTBXL	18490	12580	4685	4683	4655	4721	False	4	132	110	132	0	0	22	True
PTBXL	6751	11767	294	290	260	343	False	8	158	112	166	8	8	54	True
PTBXL	6751	11767	783	779	748	843	True	8	180	114	190	10	10	76	True
PTBXL	6751	11767	1277	1272	1241	1315	True	10	136	114	148	12	12	34	True
PTBXL	6751	11767	1774	1769	1740	1831	True	10	174	112	182	8	8	70	True
PTBXL	6751	11767	2273	2268	2238	2309	True	10	132	112	142	10	10	30	True
PTBXL	6751	11767	2785	2779	2750	2837	True	12	166	112	174	8	8	62	True
PTBXL	6751	11767	3300	3295	3265	3338	True	10	136	112	146	10	10	34	True
PTBXL	6751	11767	3803	3798	3768	3841	True	10	136	112	146	10	10	34	True
PTBXL	6751	11767	4302	4297	4268	4351	True	10	158	110	166	8	8	56	True
PTBXL	6751	11767	4793	4789	4759	4838	False	8	148	112	158	10	10	46	True
PTBXL	12230	21715	115	112	82	153	False	6	134	116	142	8	8	26	True
PTBXL	12230	21715	478	476	447	516	False	4	132	114	138	6	6	24	True
PTBXL	12230	21715	841	839	810	879	True	4	132	114	138	6	6	24	True
PTBXL	12230	21715	1205	1202	1173	1256	True	6	160	116	166	6	6	50	True
PTBXL	12230	21715	1567	1564	1535	1616	True	6	156	116	162	6	6	46	True
PTBXL	12230	21715	1927	1925	1895	1978	True	4	160	116	166	6	6	50	True
PTBXL	12230	21715	2286	2284	2254	2336	True	4	156	116	164	8	8	48	True
PTBXL	12230	21715	2646	2644	2615	2684	True	4	132	116	138	6	6	22	True
PTBXL	12230	21715	3011	3008	2978	3061	True	6	158	118	166	8	8	48	True
PTBXL	12230	21715	3372	3369	3339	3425	True	6	164	118	172	8	8	54	True
PTBXL	12230	21715	3731	3729	3700	3769	True	4	132	116	138	6	6	22	True
PTBXL	12230	21715	4094	4092	4063	4132	True	4	132	116	138	6	6	22	True
PTBXL	12230	21715	4456	4453	4423	4494	True	6	134	118	142	8	8	24	True
PTBXL	12230	21715	4816	4813	4784	4854	False	6	134	116	140	6	6	24	True
PTBXL	15858	15057	21	30	1	68	False	18	98	120	134	14	14	36	True
PTBXL	15858	15057	425	421	395	453	False	8	110	108	116	6	6	8	True
PTBXL	15858	15057	841	837	811	871	True	8	114	110	120	6	6	10	True
PTBXL	15858	15057	1264	1260	1234	1293	True	8	112	110	118	6	6	8	True
PTBXL	15858	15057	1672	1668	1642	1700	True	8	110	110	116	6	6	6	True
PTBXL	15858	15057	2099	2096	2070	2130	True	6	114	110	120	6	6	10	True
PTBXL	15858	15057	2522	2519	2493	2551	True	6	110	108	116	6	6	8	True
PTBXL	15858	15057	2940	2936	2910	2969	True	8	112	108	118	6	6	10	True
PTBXL	15858	15057	3356	3352	3326	3385	True	8	112	108	118	6	6	10	True
PTBXL	15858	15057	3775	3771	3745	3804	True	8	112	108	118	6	6	10	True
PTBXL	15858	15057	4191	4187	4161	4220	True	8	112	108	118	6	6	10	True
PTBXL	707	962	125	134	99	168	False	18	138	104	138	0	20	14	True
PTBXL	707	962	645	654	619	685	True	18	132	104	132	0	20	8	True
PTBXL	707	962	1156	1165	1130	1199	True	18	138	102	138	0	20	16	True
PTBXL	707	962	1649	1658	1623	1690	True	18	134	102	134	0	20	12	True
PTBXL	707	962	2157	2166	2131	2202	True	18	142	102	142	0	20	20	True
PTBXL	707	962	2670	2679	2644	2713	True	18	138	102	138	0	20	16	True
PTBXL	707	962	3176	3185	3150	3223	True	18	134	126	146	12	20	12	True
PTBXL	707	962	3680	3689	3653	3728	True	18	150	128	150	0	20	2	True
PTBXL	707	962	4162	4172	4136	4208	True	20	144	102	144	0	22	20	True
PTBXL	707	962	4649	4658	4622	4694	False	18	144	104	144	0	22	18	True
PTBXL	14005	1306	357	348	321	412	False	18	176	108	182	6	6	74	True
PTBXL	14005	1306	796	786	759	834	True	20	146	106	150	4	4	44	True
PTBXL	14005	1306	1214	1202	1175	1263	True	24	172	108	176	4	4	68	True
PTBXL	14005	1306	1660	1649	1622	1695	True	22	142	108	146	4	4	38	True
PTBXL	14005	1306	2073	2063	2036	2107	True	20	138	108	142	4	4	34	True
PTBXL	14005	1306	2523	2511	2484	2571	True	24	170	108	174	4	4	66	True
PTBXL	14005	1306	2930	2920	2893	2980	True	20	170	108	174	4	4	66	True
PTBXL	14005	1306	3380	3370	3342	3430	True	20	170	108	176	6	6	68	True
PTBXL	14005	1306	3792	3782	3754	3843	True	20	172	108	178	6	6	70	True
PTBXL	14005	1306	4242	4231	4203	4292	True	22	172	108	178	6	6	70	True
PTBXL	14005	1306	4654	4643	4616	4703	False	22	170	108	174	4	4	66	True
PTBXL	10807	13868	102	107	72	140	False	10	136	114	136	0	16	6	True
PTBXL	10807	13868	443	447	413	481	False	8	136	120	136	0	12	4	True
PTBXL	10807	13868	790	794	760	839	True	8	158	118	158	0	12	28	True
PTBXL	10807	13868	1139	1144	1107	1177	True	10	140	114	140	0	20	6	True
PTBXL	10807	13868	1489	1493	1459	1527	True	8	136	114	136	0	14	8	True
PTBXL	10807	13868	1832	1836	1802	1870	True	8	136	118	136	0	14	4	True
PTBXL	10807	13868	2180	2184	2149	2222	True	8	138	130	146	8	16	8	True
PTBXL	10807	13868	2529	2533	2499	2567	True	8	136	116	136	0	14	6	True
PTBXL	10807	13868	2790	2794	2761	2828	True	8	134	112	134	0	12	10	True
PTBXL	10807	13868	3192	3175	3143	3230	True	34	124	140	174	34	50	34	True
PTBXL	10807	13868	3547	3546	3514	3585	True	2	138	140	142	2	4	2	True
PTBXL	10807	13868	3926	3924	3893	3964	True	4	140	138	142	2	2	4	True
PTBXL	10807	13868	4314	4312	4280	4352	True	4	140	140	144	4	4	4	True
PTBXL	10807	13868	4707	4705	4674	4745	False	4	138	138	142	4	4	4	True
PTBXL	10196	11886	218	217	187	246	False	2	118	114	118	0	0	4	True
PTBXL	10196	11886	416	415	381	447	False	2	132	114	132	0	8	10	True
PTBXL	10196	11886	630	629	600	656	True	2	112	112	112	0	0	0	True
PTBXL	10196	11886	888	886	856	914	True	4	110	114	116	2	6	2	True
PTBXL	10196	11886	1090	1089	1048	1117	True	2	138	114	138	0	22	2	True
PTBXL	10196	11886	1359	1357	1315	1386	True	4	142	112	142	0	26	4	True
PTBXL	10196	11886	1570	1568	1539	1596	True	4	112	112	114	2	2	2	True
PTBXL	10196	11886	1818	1816	1787	1843	True	4	106	110	112	2	6	2	True
PTBXL	10196	11886	2062	2061	2027	2089	True	2	124	110	124	0	10	4	True
PTBXL	10196	11886	2266	2264	2235	2293	True	4	116	112	116	0	0	4	True
PTBXL	10196	11886	2518	2516	2473	2545	True	4	144	112	144	0	28	4	True
PTBXL	10196	11886	2711	2710	2679	2740	True	2	122	112	122	0	4	6	True
PTBXL	10196	11886	2904	2903	2873	2931	True	2	110	114	116	2	6	2	True
PTBXL	10196	11886	3192	3190	3158	3220	True	4	124	114	124	0	4	6	True
PTBXL	10196	11886	3373	3370	3342	3399	True	6	108	108	114	6	6	6	True
PTBXL	10196	11886	3560	3559	3509	3588	True	2	158	112	158	0	42	4	True
PTBXL	10196	11886	3851	3850	3820	3877	True	2	114	112	114	0	2	0	True
PTBXL	10196	11886	4048	4046	4016	4076	True	4	120	112	120	0	2	6	True
PTBXL	10196	11886	4303	4302	4258	4330	True	2	144	112	144	0	30	2	True
PTBXL	10196	11886	4606	4605	4576	4632	False	2	110	112	112	0	2	0	True
PTBXL	10196	11886	4818	4817	4787	4857	False	2	136	114	140	4	4	26	True
PTBXL	4825	19477	177	176	146	230	False	2	164	156	168	4	4	12	True
PTBXL	4825	19477	610	610	579	659	True	0	134	160	160	0	4	22	True
PTBXL	4825	19477	1067	1066	1036	1114	True	2	136	156	156	0	2	18	True
PTBXL	4825	19477	1528	1527	1497	1587	True	2	136	180	180	0	2	42	True
PTBXL	4825	19477	1987	1987	1956	2041	True	0	166	168	170	2	4	2	True
PTBXL	4825	19477	2441	2440	2410	2484	True	2	134	148	148	0	4	10	True
PTBXL	4825	19477	2891	2890	2860	2937	True	2	138	154	154	0	4	12	True
PTBXL	4825	19477	3334	3333	3303	3385	True	2	134	164	164	0	4	26	True
PTBXL	4825	19477	3781	3781	3750	3839	True	0	134	178	178	0	4	40	True
PTBXL	4825	19477	4235	4235	4204	4283	True	0	134	158	158	0	4	20	True
PTBXL	4825	19477	4694	4694	4663	4755	False	0	142	184	184	0	4	38	True
PTBXL	13335	14559	165	162	131	203	False	6	142	124	144	2	2	20	True
PTBXL	13335	14559	752	748	718	790	True	8	144	124	144	0	0	20	True
PTBXL	13335	14559	1336	1333	1292	1374	True	6	164	122	164	0	18	24	True
PTBXL	13335	14559	1893	1890	1853	1938	True	6	170	120	170	0	14	36	True
PTBXL	13335	14559	2445	2441	2411	2483	True	8	142	122	144	2	2	22	True
PTBXL	13335	14559	2992	2989	2958	3030	True	6	142	122	144	2	2	22	True
PTBXL	13335	14559	3550	3546	3516	3605	True	8	176	122	178	2	2	56	True
PTBXL	13335	14559	4130	4127	4097	4168	True	6	140	118	142	2	2	24	True
PTBXL	13335	14559	4705	4701	4671	4743	False	8	142	122	144	2	2	22	True
PTBXL	9791	3416	199	195	166	237	False	8	134	116	142	8	8	26	True
PTBXL	9791	3416	623	618	589	674	True	10	162	116	170	8	8	54	True
PTBXL	9791	3416	1042	1038	1008	1080	True	8	136	116	144	8	8	28	True
PTBXL	9791	3416	1465	1461	1432	1503	True	8	136	116	142	6	6	26	True
PTBXL	9791	3416	1893	1889	1860	1931	True	8	136	116	142	6	6	26	True
PTBXL	9791	3416	2317	2313	2284	2355	True	8	136	114	142	6	6	28	True
PTBXL	9791	3416	2738	2734	2705	2784	True	8	152	112	158	6	6	46	True
PTBXL	9791	3416	3166	3162	3133	3204	True	8	136	114	142	6	6	28	True
PTBXL	9791	3416	3595	3591	3562	3650	True	8	170	116	176	6	6	60	True
PTBXL	9791	3416	4022	4018	3989	4077	True	8	170	116	176	6	6	60	True
PTBXL	9791	3416	4447	4443	4415	4485	True	8	134	112	140	6	6	28	True
PTBXL	9791	3416	4869	4864	4836	4907	False	10	136	112	142	6	6	30	True
PTBXL	9582	14940	139	139	94	168	False	0	112	144	148	4	36	4	True
PTBXL	9582	14940	512	511	480	542	False	2	116	118	124	6	8	6	True
PTBXL	9582	14940	883	883	852	913	True	0	116	118	122	4	6	4	True
PTBXL	9582	14940	1247	1246	1216	1278	True	2	118	116	124	6	6	8	True
PTBXL	9582	14940	1613	1612	1583	1651	True	2	130	114	136	6	6	22	True
PTBXL	9582	14940	1974	1973	1942	2011	True	2	130	118	138	8	8	20	True
PTBXL	9582	14940	2331	2330	2299	2361	True	2	118	118	124	6	6	6	True
PTBXL	9582	14940	2681	2680	2650	2711	True	2	116	116	122	6	6	6	True
PTBXL	9582	14940	3030	3029	2999	3070	True	2	136	116	142	6	6	26	True
PTBXL	9582	14940	3385	3384	3354	3415	True	2	114	116	122	6	8	6	True
PTBXL	9582	14940	3753	3752	3723	3794	True	2	138	114	142	4	4	28	True
PTBXL	9582	14940	4138	4138	4107	4168	True	0	116	116	122	6	6	6	True
PTBXL	9582	14940	4533	4533	4501	4563	False	0	114	118	124	6	10	6	True
PTBXL	9582	14940	4924	4923	4893	4961	False	2	130	116	136	6	6	20	True
PTBXL	2928	13098	246	244	214	297	False	4	158	122	166	8	8	44	True
PTBXL	2928	13098	793	791	762	841	True	4	154	118	158	4	4	40	True
PTBXL	2928	13098	1321	1318	1289	1369	True	6	154	120	160	6	6	40	True
PTBXL	2928	13098	1815	1813	1783	1870	True	4	166	120	174	8	8	54	True
PTBXL	2928	13098	2362	2360	2331	2406	True	4	146	118	150	4	4	32	True
PTBXL	2928	13098	2932	2930	2901	2977	True	4	146	122	152	6	6	30	True
PTBXL	2928	13098	3499	3497	3468	3542	True	4	142	118	148	6	6	30	True
PTBXL	2928	13098	4034	4032	4002	4078	True	4	146	120	152	6	6	32	True
PTBXL	2928	13098	4579	4577	4547	4624	False	4	148	122	154	6	6	32	True
PTBXL	2638	12184	60	57	30	98	False	6	132	112	136	4	4	24	True
PTBXL	2638	12184	487	484	457	525	False	6	134	110	136	2	2	26	True
PTBXL	2638	12184	911	908	881	964	True	6	162	112	166	4	4	54	True
PTBXL	2638	12184	1324	1322	1295	1362	True	4	132	110	134	2	2	24	True
PTBXL	2638	12184	1754	1751	1724	1810	True	6	170	110	172	2	2	62	True
PTBXL	2638	12184	2181	2178	2151	2223	True	6	140	112	144	4	4	32	True
PTBXL	2638	12184	2600	2598	2571	2638	True	4	132	110	134	2	2	24	True
PTBXL	2638	12184	3032	3029	3002	3072	True	6	138	110	140	2	2	30	True
PTBXL	2638	12184	3466	3464	3437	3520	True	4	164	110	166	2	2	56	True
PTBXL	2638	12184	3892	3889	3862	3942	True	6	158	110	160	2	2	50	True
PTBXL	2638	12184	4328	4325	4297	4367	True	6	136	112	140	4	4	28	True
PTBXL	2638	12184	4755	4753	4726	4799	False	4	142	110	146	4	4	36	True
PTBXL	20152	18313	129	121	88	177	False	16	162	154	178	16	16	24	True
PTBXL	20152	18313	514	507	470	565	False	14	168	134	190	22	22	56	True
PTBXL	20152	18313	896	888	855	941	True	16	154	142	172	18	18	30	True
PTBXL	20152	18313	1274	1265	1233	1323	True	18	166	140	180	14	14	40	True
PTBXL	20152	18313	1645	1637	1597	1687	True	16	150	162	180	18	30	18	True
PTBXL	20152	18313	2014	2006	1974	2062	True	16	162	130	176	14	14	46	True
PTBXL	20152	18313	2379	2372	2340	2427	True	14	162	124	174	12	12	50	True
PTBXL	20152	18313	2752	2743	2712	2788	True	18	128	152	152	0	14	10	True
PTBXL	20152	18313	3131	3123	3087	3172	True	16	148	162	170	8	22	8	True
PTBXL	20152	18313	3513	3505	3470	3554	True	16	140	168	168	0	22	6	True
PTBXL	20152	18313	3899	3891	3858	3933	True	16	136	148	150	2	14	2	True
PTBXL	20152	18313	4283	4275	4244	4334	True	16	166	154	180	14	14	26	True
PTBXL	20152	18313	4674	4666	4633	4712	False	16	142	156	158	2	16	2	True
PTBXL	14781	10286	320	316	288	365	False	8	146	106	154	8	8	48	True
PTBXL	14781	10286	749	745	718	803	True	8	164	104	170	6	6	66	True
PTBXL	14781	10286	1177	1173	1146	1218	True	8	138	106	144	6	6	38	True
PTBXL	14781	10286	1609	1605	1578	1652	True	8	142	106	148	6	6	42	True
PTBXL	14781	10286	2040	2036	2008	2083	True	8	142	106	150	8	8	44	True
PTBXL	14781	10286	2474	2471	2443	2514	True	6	134	106	142	8	8	36	True
PTBXL	14781	10286	2909	2906	2878	2950	True	6	136	106	144	8	8	38	True
PTBXL	14781	10286	3345	3342	3314	3394	True	6	152	106	160	8	8	54	True
PTBXL	14781	10286	3781	3778	3750	3817	True	6	128	106	134	6	6	28	True
PTBXL	14781	10286	4216	4213	4184	4261	True	6	144	108	154	10	10	46	True
PTBXL	14781	10286	4652	4648	4621	4695	False	8	142	104	148	6	6	44	True
PTBXL	8645	10875	64	60	33	105	False	8	136	112	144	8	8	32	True
PTBXL	8645	10875	501	498	471	558	False	6	168	112	174	6	6	62	True
PTBXL	8645	10875	922	920	893	960	True	4	128	110	134	6	6	24	True
PTBXL	8645	10875	1341	1338	1311	1379	True	6	130	112	136	6	6	24	True
PTBXL	8645	10875	1759	1756	1729	1806	True	6	148	110	154	6	6	44	True
PTBXL	8645	10875	2184	2180	2153	2226	True	8	140	110	146	6	6	36	True
PTBXL	8645	10875	2611	2608	2581	2665	True	6	162	110	168	6	6	58	True
PTBXL	8645	10875	3042	3038	3011	3082	True	8	136	112	142	6	6	30	True
PTBXL	8645	10875	3474	3470	3443	3526	True	8	160	112	166	6	6	54	True
PTBXL	8645	10875	3911	3908	3881	3953	True	6	138	110	144	6	6	34	True
PTBXL	8645	10875	4346	4342	4315	4389	True	8	142	112	148	6	6	36	True
PTBXL	8645	10875	4782	4779	4752	4825	False	6	140	112	146	6	6	34	True
PTBXL	19268	15666	124	120	91	171	False	8	154	118	160	6	6	42	True
PTBXL	19268	15666	482	479	450	529	False	6	152	120	158	6	6	38	True
PTBXL	19268	15666	856	853	824	912	True	6	172	118	176	4	4	58	True
PTBXL	19268	15666	1220	1217	1189	1267	True	6	152	116	156	4	4	40	True
PTBXL	19268	15666	1586	1583	1555	1635	True	6	156	118	160	4	4	42	True
PTBXL	19268	15666	1962	1958	1930	2010	True	8	156	116	160	4	4	44	True
PTBXL	19268	15666	2316	2313	2285	2362	True	6	150	118	154	4	4	36	True
PTBXL	19268	15666	2682	2678	2650	2739	True	8	174	116	178	4	4	62	True
PTBXL	19268	15666	3053	3050	3021	3099	True	6	152	118	156	4	4	38	True
PTBXL	19268	15666	3412	3408	3380	3461	True	8	158	116	162	4	4	46	True
PTBXL	19268	15666	3779	3776	3747	3824	True	6	150	118	154	4	4	36	True
PTBXL	19268	15666	4148	4145	4116	4201	True	6	166	118	170	4	4	52	True
PTBXL	19268	15666	4508	4505	4475	4554	False	6	150	120	158	8	8	38	True
PTBXL	19268	15666	4869	4865	4836	4915	False	8	152	118	158	6	6	40	True
PTBXL	12692	6898	265	268	238	298	False	6	120	104	120	0	8	8	True
PTBXL	12692	6898	573	576	546	611	True	6	130	106	130	0	8	16	True
PTBXL	12692	6898	879	883	853	917	True	8	128	106	128	0	8	14	True
PTBXL	12692	6898	1183	1186	1156	1217	True	6	122	104	122	0	10	8	True
PTBXL	12692	6898	1483	1487	1457	1521	True	8	128	102	128	0	10	16	True
PTBXL	12692	6898	1785	1788	1758	1823	True	6	130	104	130	0	10	16	True
PTBXL	12692	6898	2086	2089	2059	2124	True	6	130	104	130	0	10	16	True
PTBXL	12692	6898	2384	2387	2357	2422	True	6	130	104	130	0	10	16	True
PTBXL	12692	6898	2680	2684	2653	2718	True	8	130	104	130	0	10	16	True
PTBXL	12692	6898	2976	2979	2949	3014	True	6	130	104	130	0	8	18	True
PTBXL	12692	6898	3271	3275	3245	3305	True	8	120	104	120	0	8	8	True
PTBXL	12692	6898	3568	3571	3541	3606	True	6	130	104	130	0	10	16	True
PTBXL	12692	6898	3862	3866	3836	3894	True	8	116	106	116	0	8	2	True
PTBXL	12692	6898	4156	4159	4129	4194	True	6	130	104	130	0	10	16	True
PTBXL	12692	6898	4453	4456	4426	4491	True	6	130	106	130	0	8	16	True
PTBXL	12692	6898	4749	4753	4723	4787	False	8	128	104	128	0	8	16	True
PTBXL	417	4938	60	58	29	113	False	4	160	118	168	8	8	50	True
PTBXL	417	4938	604	601	572	658	True	6	164	116	172	8	8	56	True
PTBXL	417	4938	1144	1142	1113	1190	True	4	146	116	154	8	8	38	True
PTBXL	417	4938	1690	1687	1658	1745	True	6	166	116	174	8	8	58	True
PTBXL	417	4938	2237	2235	2206	2284	True	4	148	116	156	8	8	40	True
PTBXL	417	4938	2773	2771	2743	2811	True	4	132	114	136	4	4	22	True
PTBXL	417	4938	3312	3309	3281	3350	True	6	132	116	138	6	6	22	True
PTBXL	417	4938	3852	3849	3821	3901	True	6	154	116	160	6	6	44	True
PTBXL	417	4938	4399	4396	4368	4452	True	6	152	168	168	0	6	10	True
PTBXL	417	4938	4940	4938	4910	4966	False	4	106	110	112	2	6	2	True
PTBXL	12033	21386	458	460	428	510	False	4	164	130	164	0	10	24	True
PTBXL	12033	21386	997	999	967	1045	True	4	142	146	156	10	10	14	True
PTBXL	12033	21386	1524	1526	1494	1565	True	4	142	130	142	0	10	2	True
PTBXL	12033	21386	2069	2070	2038	2108	True	2	138	130	140	2	10	2	True
PTBXL	12033	21386	2596	2597	2564	2641	True	2	154	136	154	0	12	6	True
PTBXL	12033	21386	3147	3149	3118	3199	True	4	162	130	162	0	8	24	True
PTBXL	12033	21386	3715	3717	3685	3757	True	4	144	130	144	0	10	4	True
PTBXL	12033	21386	4262	4264	4232	4303	True	4	142	132	142	0	8	2	True
PTBXL	12033	21386	4809	4811	4779	4865	False	4	172	146	172	0	8	18	True
PTBXL	5953	8516	219	213	185	263	False	12	146	110	156	10	10	46	True
PTBXL	5953	8516	653	647	616	699	True	12	150	114	166	16	16	52	True
PTBXL	5953	8516	1083	1077	1048	1114	True	12	120	112	132	12	12	20	True
PTBXL	5953	8516	1484	1478	1448	1529	True	12	148	112	162	14	14	50	True
PTBXL	5953	8516	1876	1870	1839	1908	True	12	122	114	138	16	16	24	True
PTBXL	5953	8516	2260	2255	2223	2292	True	10	122	116	138	16	16	22	True
PTBXL	5953	8516	2646	2640	2609	2678	True	12	122	114	138	16	16	24	True
PTBXL	5953	8516	3040	3034	2979	3091	True	12	160	164	224	60	64	60	True
PTBXL	5953	8516	3449	3443	3412	3495	True	12	150	114	166	16	16	52	True
PTBXL	5953	8516	3857	3851	3817	3900	True	12	146	120	166	20	20	46	True
PTBXL	5953	8516	4276	4270	4240	4307	True	12	120	114	134	14	14	20	True
PTBXL	5953	8516	4694	4688	4658	4727	False	12	124	112	138	14	14	26	True
PTBXL	21385	11287	188	185	156	229	False	6	134	146	146	0	6	6	True
PTBXL	21385	11287	638	634	605	679	True	8	136	148	148	0	6	6	True
PTBXL	21385	11287	1100	1097	1068	1141	True	6	134	146	146	0	6	6	True
PTBXL	21385	11287	1560	1557	1528	1618	True	6	174	152	180	6	6	28	True
PTBXL	21385	11287	2014	2011	1981	2062	True	6	156	152	162	6	6	10	True
PTBXL	21385	11287	2472	2469	2440	2528	True	6	170	148	176	6	6	28	True
PTBXL	21385	11287	2944	2941	2912	2985	True	6	134	146	146	0	6	6	True
PTBXL	21385	11287	3413	3409	3380	3471	True	8	176	150	182	6	6	32	True
PTBXL	21385	11287	3871	3867	3839	3917	True	8	136	156	156	0	4	16	True
PTBXL	21385	11287	4341	4338	4309	4396	True	6	134	174	174	0	6	34	True
PTBXL	21385	11287	4814	4810	4781	4858	False	8	136	154	154	0	6	12	True
PTBXL	7670	12137	229	228	200	257	False	2	104	114	114	0	4	6	True
PTBXL	7670	12137	603	603	574	631	True	0	104	114	114	0	6	4	True
PTBXL	7670	12137	978	977	949	1005	True	2	106	112	112	0	4	2	True
PTBXL	7670	12137	1353	1353	1324	1381	True	0	108	114	114	0	4	2	True
PTBXL	7670	12137	1730	1729	1701	1757	True	2	106	112	112	0	4	2	True
PTBXL	7670	12137	2105	2104	2076	2133	True	2	106	114	114	0	4	4	True
PTBXL	7670	12137	2479	2479	2450	2507	True	0	104	114	114	0	4	6	True
PTBXL	7670	12137	2853	2853	2824	2881	True	0	104	114	114	0	6	4	True
PTBXL	7670	12137	3230	3230	3202	3258	True	0	106	112	112	0	4	2	True
PTBXL	7670	12137	3602	3601	3573	3630	True	2	104	114	114	0	4	6	True
PTBXL	7670	12137	3974	3974	3945	4002	True	0	106	114	114	0	4	4	True
PTBXL	7670	12137	4346	4345	4317	4374	True	2	108	114	114	0	4	2	True
PTBXL	7670	12137	4715	4714	4686	4743	False	2	106	114	114	0	4	4	True
PTBXL	2605	19670	231	227	201	275	False	8	148	98	148	0	0	50	True
PTBXL	2605	19670	650	644	620	688	True	12	136	94	136	0	0	42	True
PTBXL	2605	19670	1074	1087	1044	1125	True	26	142	122	162	20	40	20	True
PTBXL	2605	19670	1498	1493	1467	1550	True	10	166	98	166	0	0	68	True
PTBXL	2605	19670	1918	1913	1888	1958	True	10	140	92	140	0	2	46	True
PTBXL	2605	19670	2183	2184	2136	2222	True	2	172	152	172	0	12	8	True
PTBXL	2605	19670	2766	2762	2736	2810	True	8	148	102	148	0	0	46	True
PTBXL	2605	19670	3186	3181	3156	3227	True	10	142	94	142	0	0	48	True
PTBXL	2605	19670	3605	3600	3575	3660	True	10	170	96	170	0	0	74	True
PTBXL	2605	19670	4021	4015	3990	4059	True	12	138	94	138	0	2	42	True
PTBXL	2605	19670	4444	4457	4413	4488	True	26	138	110	150	12	40	12	True
PTBXL	2605	19670	4864	4860	4833	4902	False	8	136	100	138	2	2	38	True
PTBXL	15384	11556	70	69	40	104	False	2	128	118	128	0	0	10	True
PTBXL	15384	11556	342	342	313	380	False	0	134	118	134	0	0	16	True
PTBXL	15384	11556	617	616	587	651	True	2	128	118	128	0	0	10	True
PTBXL	15384	11556	891	890	861	939	True	2	156	118	156	0	0	38	True
PTBXL	15384	11556	1157	1156	1127	1195	True	2	136	118	136	0	0	18	True
PTBXL	15384	11556	1422	1422	1392	1477	True	0	170	116	170	0	2	52	True
PTBXL	15384	11556	1696	1695	1666	1729	True	2	126	118	126	0	0	8	True
PTBXL	15384	11556	1972	1972	1942	2010	True	0	136	118	136	0	0	18	True
PTBXL	15384	11556	2248	2247	2218	2281	True	2	126	118	126	0	0	8	True
PTBXL	15384	11556	2520	2519	2490	2571	True	2	162	118	162	0	0	44	True
PTBXL	15384	11556	2789	2789	2760	2827	True	0	134	118	134	0	0	16	True
PTBXL	15384	11556	3062	3061	3032	3095	True	2	126	118	126	0	0	8	True
PTBXL	15384	11556	3344	3344	3314	3379	True	0	130	118	130	0	0	12	True
PTBXL	15384	11556	3624	3623	3594	3662	True	2	136	118	136	0	0	18	True
PTBXL	15384	11556	3903	3903	3873	3952	True	0	158	116	158	0	2	40	True
PTBXL	15384	11556	4178	4178	4149	4216	True	0	134	118	134	0	0	16	True
PTBXL	15384	11556	4450	4450	4421	4497	True	0	152	116	152	0	0	36	True
PTBXL	15384	11556	4725	4724	4695	4773	False	2	156	118	156	0	0	38	True
PTBXL	14194	19668	190	184	157	226	False	12	126	138	138	0	6	6	True
PTBXL	14194	19668	538	532	505	571	True	12	126	114	132	6	6	18	True
PTBXL	14194	19668	894	888	861	932	True	12	122	142	142	0	6	14	True
PTBXL	14194	19668	1245	1239	1212	1291	True	12	150	114	158	8	8	44	True
PTBXL	14194	19668	1597	1590	1564	1637	True	14	140	120	146	6	6	26	True
PTBXL	14194	19668	1950	1943	1917	1987	True	14	124	140	140	0	6	10	True
PTBXL	14194	19668	2296	2290	2264	2329	True	12	124	112	130	6	6	18	True
PTBXL	14194	19668	2649	2643	2617	2681	True	12	122	120	128	6	6	8	True
PTBXL	14194	19668	3006	3000	2973	3044	True	12	124	142	142	0	8	10	True
PTBXL	14194	19668	3358	3351	3324	3390	True	14	124	116	132	8	8	16	True
PTBXL	14194	19668	3707	3701	3674	3745	True	12	136	116	142	6	6	26	True
PTBXL	14194	19668	4066	4060	4033	4098	True	12	124	118	130	6	6	12	True
PTBXL	14194	19668	4427	4421	4394	4472	True	12	124	156	156	0	6	26	True
PTBXL	14194	19668	4779	4773	4746	4818	False	12	136	114	144	8	8	30	True
PTBXL	19914	9938	392	392	365	439	False	0	146	116	148	2	2	32	True
PTBXL	19914	9938	781	781	753	819	True	0	128	118	132	4	4	14	True
PTBXL	19914	9938	1166	1166	1138	1218	True	0	158	118	160	2	2	42	True
PTBXL	19914	9938	1552	1552	1524	1604	True	0	156	118	160	4	4	42	True
PTBXL	19914	9938	1935	1935	1907	1988	True	0	158	118	162	4	4	44	True
PTBXL	19914	9938	2320	2320	2292	2370	True	0	152	118	156	4	4	38	True
PTBXL	19914	9938	2703	2703	2675	2741	True	0	130	118	132	2	2	14	True
PTBXL	19914	9938	3092	3092	3064	3130	True	0	130	116	132	2	2	16	True
PTBXL	19914	9938	3486	3486	3458	3545	True	0	170	118	174	4	4	56	True
PTBXL	19914	9938	3880	3880	3852	3942	True	0	176	118	180	4	4	62	True
PTBXL	19914	9938	4272	4272	4244	4323	True	0	156	118	158	2	2	40	True
PTBXL	19914	9938	4661	4661	4633	4714	False	0	160	116	162	2	2	46	True
PTBXL	7892	18257	223	213	185	255	False	20	128	110	140	12	12	30	True
PTBXL	7892	18257	667	657	628	697	True	20	124	112	138	14	14	26	True
PTBXL	7892	18257	1116	1106	1078	1158	True	20	146	112	160	14	14	48	True
PTBXL	7892	18257	1568	1559	1530	1601	True	18	128	112	142	14	14	30	True
PTBXL	7892	18257	2020	2010	1982	2052	True	20	126	110	140	14	14	30	True
PTBXL	7892	18257	2472	2462	2434	2504	True	20	128	110	140	12	12	30	True
PTBXL	7892	18257	2920	2909	2880	2950	True	22	124	114	140	16	16	26	True
PTBXL	7892	18257	3373	3363	3335	3406	True	20	128	112	142	14	14	30	True
PTBXL	7892	18257	3832	3822	3794	3863	True	20	126	110	138	12	12	28	True
PTBXL	7892	18257	4291	4281	4253	4323	True	20	128	110	140	12	12	30	True
PTBXL	7892	18257	4739	4729	4700	4771	False	20	128	112	142	14	14	30	True
PTBXL	4822	15960	57	55	27	105	False	4	152	112	156	4	4	44	True
PTBXL	4822	15960	343	341	313	382	False	4	134	114	138	4	4	24	True
PTBXL	4822	15960	630	628	600	677	True	4	152	116	154	2	2	38	True
PTBXL	4822	15960	915	913	885	964	True	4	154	114	158	4	4	44	True
PTBXL	4822	15960	1198	1197	1169	1240	True	2	140	114	142	2	2	28	True
PTBXL	4822	15960	1480	1478	1450	1531	True	4	158	114	162	4	4	48	True
PTBXL	4822	15960	1763	1761	1733	1803	True	4	136	114	140	4	4	26	True
PTBXL	4822	15960	2046	2044	2017	2090	True	4	144	112	146	2	2	34	True
PTBXL	4822	15960	2329	2327	2300	2370	True	4	138	114	140	2	2	26	True
PTBXL	4822	15960	2614	2612	2584	2663	True	4	154	114	158	4	4	44	True
PTBXL	4822	15960	2898	2896	2868	2938	True	4	136	114	140	4	4	26	True
PTBXL	4822	15960	3180	3178	3150	3225	True	4	148	114	150	2	2	36	True
PTBXL	4822	15960	3461	3459	3431	3508	True	4	150	114	154	4	4	40	True
PTBXL	4822	15960	3743	3741	3714	3788	True	4	146	114	148	2	2	34	True
PTBXL	4822	15960	4024	4023	3995	4064	True	2	136	114	138	2	2	24	True
PTBXL	4822	15960	4307	4305	4277	4353	True	4	148	114	152	4	4	38	True
PTBXL	4822	15960	4588	4586	4558	4633	False	4	146	114	150	4	4	36	True
PTBXL	4822	15960	4870	4868	4840	4910	False	4	136	112	140	4	4	28	True
PTBXL	12715	9910	177	170	141	219	False	14	136	156	156	0	12	8	True
PTBXL	12715	9910	587	579	550	635	True	16	136	170	170	0	14	20	True
PTBXL	12715	9910	1000	993	964	1042	True	14	144	144	156	12	12	12	True
PTBXL	12715	9910	1411	1404	1375	1460	True	14	158	146	170	12	12	24	True
PTBXL	12715	9910	1834	1827	1798	1881	True	14	146	166	166	0	14	6	True
PTBXL	12715	9910	2259	2252	2223	2299	True	14	134	152	152	0	14	4	True
PTBXL	12715	9910	2686	2679	2650	2736	True	14	156	172	172	0	12	4	True
PTBXL	12715	9910	3113	3105	3076	3159	True	16	152	150	166	14	14	16	True
PTBXL	12715	9910	3545	3537	3508	3584	True	16	138	150	152	2	14	2	True
PTBXL	12715	9910	3973	3966	3937	4019	True	14	152	152	164	12	12	12	True
PTBXL	12715	9910	4404	4397	4368	4442	True	14	136	148	148	0	12	0	True
PTBXL	12715	9910	4831	4823	4794	4869	False	16	136	150	150	0	14	0	True
PTBXL	12711	6454	120	115	84	158	False	10	136	128	148	12	12	20	True
PTBXL	12711	6454	555	550	519	593	True	10	138	126	148	10	10	22	True
PTBXL	12711	6454	992	986	956	1030	True	12	138	128	148	10	10	20	True
PTBXL	12711	6454	1437	1432	1402	1480	True	10	136	156	156	0	10	10	True
PTBXL	12711	6454	1881	1876	1845	1931	True	10	162	128	172	10	10	44	True
PTBXL	12711	6454	2312	2307	2276	2365	True	10	168	126	178	10	10	52	True
PTBXL	12711	6454	2737	2731	2701	2775	True	12	138	128	148	10	10	20	True
PTBXL	12711	6454	3169	3163	3133	3213	True	12	136	160	160	0	12	12	True
PTBXL	12711	6454	3600	3594	3563	3656	True	12	174	162	186	12	12	24	True
PTBXL	12711	6454	4027	4022	3991	4065	True	10	138	126	148	10	10	22	True
PTBXL	12711	6454	4460	4455	4423	4511	False	10	162	130	176	14	14	46	True
PTBXL	12711	6454	4897	4892	4861	4935	False	10	136	128	148	12	12	20	True
PTBXL	9346	17008	185	205	152	239	False	40	142	146	174	28	28	32	True
PTBXL	9346	17008	668	690	635	728	True	44	142	158	186	28	28	44	True
PTBXL	9346	17008	1151	1159	1118	1204	True	16	172	142	172	0	24	6	True
PTBXL	9346	17008	1621	1630	1590	1668	True	18	138	134	156	18	22	18	True
PTBXL	9346	17008	2100	2120	2067	2155	True	40	176	140	176	0	28	8	True
PTBXL	9346	17008	2574	2593	2540	2631	True	38	144	152	182	30	30	38	True
PTBXL	9346	17008	3041	3051	3010	3092	True	20	164	134	164	0	24	6	True
PTBXL	9346	17008	3507	3527	3475	3565	True	40	172	152	180	8	28	8	True
PTBXL	9346	17008	3981	4002	3948	4033	True	42	142	142	170	28	28	28	True
PTBXL	9346	17008	4455	4464	4421	4504	False	18	144	140	166	22	26	22	True
PTBXL	9346	17008	4915	4924	4884	4965	False	18	162	140	162	0	22	0	True
PTBXL	19990	16366	100	98	69	131	False	4	118	114	124	6	6	10	True
PTBXL	19990	16366	529	527	498	575	False	4	148	118	154	6	6	36	True
PTBXL	19990	16366	1066	1065	1036	1104	True	2	134	116	136	2	2	20	True
PTBXL	19990	16366	1412	1410	1381	1450	True	4	130	116	138	8	8	22	True
PTBXL	19990	16366	1836	1835	1806	1874	True	2	134	118	136	2	2	18	True
PTBXL	19990	16366	2202	2200	2172	2240	True	4	134	120	136	2	2	16	True
PTBXL	19990	16366	2556	2554	2525	2586	True	4	118	116	122	4	4	6	True
PTBXL	19990	16366	2865	2862	2834	2915	True	6	160	114	162	2	2	48	True
PTBXL	19990	16366	3242	3241	3212	3272	True	2	116	118	120	2	4	2	True
PTBXL	19990	16366	3668	3667	3638	3700	True	2	120	116	124	4	4	8	True
PTBXL	19990	16366	4071	4070	4041	4118	True	2	150	114	154	4	4	40	True
PTBXL	19990	16366	4409	4407	4378	4447	True	4	134	122	138	4	4	16	True
PTBXL	19990	16366	4801	4800	4771	4833	False	2	120	116	124	4	4	8	True
PTBXL	10743	1921	47	41	13	75	False	12	110	110	124	14	14	14	True
PTBXL	10743	1921	354	348	321	384	False	12	112	110	126	14	14	16	True
PTBXL	10743	1921	661	655	628	688	True	12	108	110	120	10	12	10	True
PTBXL	10743	1921	968	962	935	996	True	12	110	108	122	12	12	14	True
PTBXL	10743	1921	1275	1269	1242	1304	True	12	112	108	124	12	12	16	True
PTBXL	10743	1921	1582	1576	1549	1625	True	12	142	108	152	10	10	44	True
PTBXL	10743	1921	1889	1883	1856	1919	True	12	114	108	126	12	12	18	True
PTBXL	10743	1921	2194	2188	2162	2233	True	12	132	108	142	10	10	34	True
PTBXL	10743	1921	2502	2496	2469	2532	True	12	114	110	126	12	12	16	True
PTBXL	10743	1921	2809	2803	2775	2836	True	12	108	110	122	12	14	12	True
PTBXL	10743	1921	3114	3108	3081	3144	True	12	114	108	126	12	12	18	True
PTBXL	10743	1921	3419	3413	3386	3448	True	12	114	108	124	10	10	16	True
PTBXL	10743	1921	3721	3715	3688	3749	True	12	110	108	122	12	12	14	True
PTBXL	10743	1921	4028	4022	3994	4058	True	12	116	110	128	12	12	18	True
PTBXL	10743	1921	4335	4329	4302	4364	True	12	112	108	124	12	12	16	True
PTBXL	10743	1921	4643	4637	4610	4673	False	12	114	108	126	12	12	18	True
PTBXL	10743	1921	4953	4946	4917	4978	False	14	110	104	122	12	12	18	True
PTBXL	18416	8068	193	188	161	249	False	10	174	104	176	2	2	72	True
PTBXL	18416	8068	545	541	514	602	True	8	174	104	176	2	2	72	True
PTBXL	18416	8068	893	889	862	933	True	8	140	104	142	2	2	38	True
PTBXL	18416	8068	1238	1233	1206	1292	True	10	170	104	172	2	2	68	True
PTBXL	18416	8068	1577	1572	1545	1615	True	10	138	104	140	2	2	36	True
PTBXL	18416	8068	1916	1911	1885	1964	True	10	158	104	158	0	0	54	True
PTBXL	18416	8068	2255	2250	2223	2311	True	10	174	104	176	2	2	72	True
PTBXL	18416	8068	2590	2585	2558	2630	True	10	140	106	144	4	4	38	True
PTBXL	18416	8068	2927	2922	2895	2965	True	10	138	106	140	2	2	34	True
PTBXL	18416	8068	3268	3264	3237	3319	True	8	162	104	164	2	2	60	True
PTBXL	18416	8068	3612	3607	3581	3669	True	10	174	104	176	2	2	72	True
PTBXL	18416	8068	3958	3953	3926	4016	True	10	178	104	180	2	2	76	True
PTBXL	18416	8068	4302	4297	4271	4358	True	10	174	102	174	0	0	72	True
PTBXL	18416	8068	4642	4638	4611	4680	False	8	136	104	138	2	2	34	True
PTBXL	12679	2355	65	63	33	111	False	4	156	134	156	0	2	20	True
PTBXL	12679	2355	459	458	428	518	False	2	156	178	180	2	2	24	True
PTBXL	12679	2355	834	832	802	886	True	4	166	118	168	2	2	50	True
PTBXL	12679	2355	1225	1223	1192	1275	True	4	164	158	166	2	2	8	True
PTBXL	12679	2355	1642	1641	1609	1692	True	2	166	156	166	0	4	6	True
PTBXL	12679	2355	2080	2079	2048	2128	True	2	140	160	160	0	0	20	True
PTBXL	12679	2355	2494	2493	2447	2551	True	2	138	208	208	0	32	38	True
PTBXL	12679	2355	2893	2891	2860	2931	True	4	142	118	142	0	2	22	True
PTBXL	12679	2355	3310	3308	3277	3366	True	4	178	136	178	0	2	40	True
PTBXL	12679	2355	3719	3718	3687	3757	True	2	140	136	140	0	2	2	True
PTBXL	12679	2355	4117	4116	4085	4171	True	2	158	172	172	0	0	14	True
PTBXL	12679	2355	4505	4504	4473	4548	False	2	138	150	150	0	2	10	True
PTBXL	12679	2355	4894	4892	4861	4948	False	4	142	174	174	0	0	32	True
PTBXL	13143	16307	202	200	168	234	False	4	120	130	132	2	12	2	True
PTBXL	13143	16307	468	467	435	512	False	2	116	154	154	0	12	26	True
PTBXL	13143	16307	735	734	702	769	True	2	124	134	134	0	10	0	True
PTBXL	13143	16307	999	997	967	1037	True	4	132	128	140	8	8	12	True
PTBXL	13143	16307	1261	1259	1228	1292	True	4	118	128	128	0	10	0	True
PTBXL	13143	16307	1526	1525	1492	1573	True	2	116	162	162	0	14	32	True
PTBXL	13143	16307	1792	1790	1760	1848	True	4	150	176	176	0	8	18	True
PTBXL	13143	16307	2055	2053	2021	2086	True	4	118	130	130	0	12	0	True
PTBXL	13143	16307	2318	2317	2285	2350	True	2	118	128	130	2	12	2	True
PTBXL	13143	16307	2584	2583	2552	2617	True	2	118	130	130	0	10	2	True
PTBXL	13143	16307	2849	2847	2816	2896	True	4	118	160	160	0	10	32	True
PTBXL	13143	16307	3111	3109	3079	3147	True	4	120	136	136	0	8	8	True
PTBXL	13143	16307	3372	3371	3339	3403	True	2	116	128	128	0	12	0	True
PTBXL	13143	16307	3637	3635	3603	3671	True	4	118	136	136	0	12	6	True
PTBXL	13143	16307	3904	3902	3871	3936	True	4	118	130	130	0	10	2	True
PTBXL	13143	16307	4168	4167	4134	4220	True	2	120	172	172	0	12	40	True
PTBXL	13143	16307	4432	4430	4399	4488	True	4	118	178	178	0	10	50	True
PTBXL	13143	16307	4694	4693	4662	4726	False	2	118	128	128	0	10	0	True
PTBXL	2938	13131	452	448	421	488	False	8	130	108	134	4	4	26	True
PTBXL	2938	13131	926	922	894	975	True	8	156	108	162	6	6	54	True
PTBXL	2938	13131	1403	1399	1371	1449	True	8	150	108	156	6	6	48	True
PTBXL	2938	13131	1878	1874	1846	1926	True	8	154	110	160	6	6	50	True
PTBXL	2938	13131	2338	2334	2307	2394	True	8	168	108	174	6	6	66	True
PTBXL	2938	13131	2801	2797	2769	2839	True	8	134	110	140	6	6	30	True
PTBXL	2938	13131	3263	3259	3232	3308	True	8	146	108	152	6	6	44	True
PTBXL	2938	13131	3734	3730	3702	3780	True	8	150	108	156	6	6	48	True
PTBXL	2938	13131	4191	4187	4160	4237	True	8	148	108	154	6	6	46	True
PTBXL	2938	13131	4645	4640	4613	4690	False	10	148	108	154	6	6	46	True
PTBXL	14071	6741	111	108	79	163	False	6	160	112	168	8	8	56	True
PTBXL	14071	6741	464	461	433	502	False	6	132	112	138	6	6	26	True
PTBXL	14071	6741	819	816	788	857	True	6	132	112	138	6	6	26	True
PTBXL	14071	6741	1175	1172	1144	1213	True	6	132	112	138	6	6	26	True
PTBXL	14071	6741	1524	1520	1493	1580	True	8	168	110	174	6	6	64	True
PTBXL	14071	6741	1873	1870	1842	1923	True	6	156	112	162	6	6	50	True
PTBXL	14071	6741	2227	2224	2196	2265	True	6	132	112	138	6	6	26	True
PTBXL	14071	6741	2578	2575	2547	2616	True	6	132	112	138	6	6	26	True
PTBXL	14071	6741	2939	2936	2908	2977	True	6	132	114	138	6	6	24	True
PTBXL	14071	6741	3294	3291	3263	3332	True	6	132	114	138	6	6	24	True
PTBXL	14071	6741	3645	3642	3614	3683	True	6	132	114	138	6	6	24	True
PTBXL	14071	6741	3995	3992	3964	4045	True	6	156	112	162	6	6	50	True
PTBXL	14071	6741	4345	4342	4314	4383	True	6	132	112	138	6	6	26	True
PTBXL	14071	6741	4690	4687	4659	4740	False	6	156	114	162	6	6	48	True
PTBXL	252	20848	139	138	110	182	False	2	140	118	144	4	4	26	True
PTBXL	252	20848	516	515	486	561	False	2	130	150	150	0	6	14	True
PTBXL	252	20848	908	907	878	964	True	2	166	118	172	6	6	54	True
PTBXL	252	20848	1291	1290	1262	1348	True	2	156	172	172	0	4	12	True
PTBXL	252	20848	1701	1700	1671	1763	True	2	156	184	184	0	6	22	True
PTBXL	252	20848	2115	2114	2086	2160	True	2	120	148	148	0	4	24	True
PTBXL	252	20848	2529	2528	2499	2580	True	2	156	118	162	6	6	44	True
PTBXL	252	20848	2937	2936	2907	2985	True	2	150	156	156	0	6	0	True
PTBXL	252	20848	3315	3314	3285	3362	True	2	148	116	154	6	6	38	True
PTBXL	252	20848	3709	3709	3680	3765	True	0	166	152	170	4	4	18	True
PTBXL	252	20848	4098	4098	4068	4149	True	0	146	162	162	0	6	10	True
PTBXL	252	20848	4486	4485	4456	4547	False	2	176	120	182	6	6	62	True
PTBXL	252	20848	4879	4878	4849	4927	False	2	148	156	156	0	6	2	True
PTBXL	1857	7866	343	341	313	403	False	4	174	112	180	6	6	68	True
PTBXL	1857	7866	834	832	804	862	True	4	110	112	116	4	6	4	True
PTBXL	1857	7866	1308	1306	1279	1338	True	4	114	110	118	4	4	8	True
PTBXL	1857	7866	1770	1768	1740	1814	True	4	142	112	148	6	6	36	True
PTBXL	1857	7866	2251	2248	2221	2295	True	6	142	110	148	6	6	38	True
PTBXL	1857	7866	2738	2736	2708	2776	True	4	130	110	136	6	6	26	True
PTBXL	1857	7866	3223	3221	3194	3261	True	4	130	110	134	4	4	24	True
PTBXL	1857	7866	3702	3701	3673	3730	True	2	108	110	114	4	6	4	True
PTBXL	1857	7866	4167	4165	4138	4195	True	4	108	110	114	4	6	4	True
PTBXL	1857	7866	4626	4624	4597	4672	False	4	146	110	150	4	4	40	True
PTBXL	1741	9222	163	161	134	212	False	4	152	110	156	4	4	46	True
PTBXL	1741	9222	575	573	546	612	True	4	128	110	132	4	4	22	True
PTBXL	1741	9222	997	995	969	1042	True	4	144	108	146	2	2	38	True
PTBXL	1741	9222	1437	1435	1408	1486	True	4	152	110	156	4	4	46	True
PTBXL	1741	9222	1899	1897	1870	1948	True	4	152	110	156	4	4	46	True
PTBXL	1741	9222	2358	2356	2329	2413	True	4	164	110	168	4	4	58	True
PTBXL	1741	9222	2801	2799	2772	2839	True	4	130	110	134	4	4	24	True
PTBXL	1741	9222	3236	3235	3208	3274	True	2	128	108	132	4	4	24	True
PTBXL	1741	9222	3681	3680	3653	3731	True	2	154	108	156	2	2	48	True
PTBXL	1741	9222	4136	4135	4108	4182	True	2	144	108	148	4	4	40	True
PTBXL	1741	9222	4577	4575	4548	4618	False	4	136	108	140	4	4	32	True
PTBXL	1617	5003	271	270	242	297	False	2	98	110	110	0	6	6	True
PTBXL	1617	5003	732	730	702	770	True	4	128	110	136	8	8	26	True
PTBXL	1617	5003	1197	1194	1166	1235	True	6	130	110	138	8	8	28	True
PTBXL	1617	5003	1673	1670	1642	1717	True	6	142	110	150	8	8	40	True
PTBXL	1617	5003	2164	2162	2134	2207	True	4	138	110	146	8	8	36	True
PTBXL	1617	5003	2670	2668	2640	2713	True	4	138	110	146	8	8	36	True
PTBXL	1617	5003	3170	3168	3140	3215	True	4	142	110	150	8	8	40	True
PTBXL	1617	5003	3679	3677	3649	3724	True	4	142	110	150	8	8	40	True
PTBXL	1617	5003	4183	4181	4153	4208	True	4	98	110	110	0	8	4	True
PTBXL	1617	5003	4685	4683	4655	4710	False	4	96	110	110	0	8	6	True
PTBXL	4225	11939	237	230	200	281	False	14	126	162	162	0	18	18	True
PTBXL	4225	11939	607	600	571	658	True	14	162	152	174	12	12	22	True
PTBXL	4225	11939	978	970	940	1023	True	16	152	144	166	14	14	22	True
PTBXL	4225	11939	1346	1339	1310	1386	True	14	136	152	152	0	12	4	True
PTBXL	4225	11939	1716	1709	1680	1766	True	14	158	172	172	0	14	0	True
PTBXL	4225	11939	2084	2077	2048	2129	True	14	152	158	162	4	10	4	True
PTBXL	4225	11939	2452	2446	2414	2490	True	12	134	148	152	4	18	4	True
PTBXL	4225	11939	2824	2817	2787	2878	True	14	170	144	182	12	12	38	True
PTBXL	4225	11939	3192	3185	3155	3241	True	14	156	156	172	16	16	16	True
PTBXL	4225	11939	3563	3555	3527	3623	True	16	180	136	192	12	12	56	True
PTBXL	4225	11939	3934	3926	3895	3991	True	16	174	138	192	18	18	54	True
PTBXL	4225	11939	4305	4298	4269	4343	True	14	136	138	148	10	12	10	True
PTBXL	4225	11939	4675	4668	4638	4723	False	14	156	158	170	12	14	12	True
PTBXL	7769	21238	260	227	193	327	False	66	238	160	268	30	30	108	True
PTBXL	7769	21238	635	601	569	673	True	68	184	158	208	24	24	50	True
PTBXL	7769	21238	1006	972	940	1044	True	68	180	158	208	28	28	50	True
PTBXL	7769	21238	1379	1345	1313	1417	True	68	182	154	208	26	26	54	True
PTBXL	7769	21238	1754	1720	1688	1818	True	68	204	154	260	56	56	106	True
PTBXL	7769	21238	2124	2089	2059	2162	True	70	182	154	206	24	24	52	True
PTBXL	7769	21238	2496	2462	2430	2556	True	68	224	154	252	28	28	98	True
PTBXL	7769	21238	2869	2835	2802	2927	True	68	192	164	250	58	58	86	True
PTBXL	7769	21238	3239	3205	3174	3277	True	68	178	150	206	28	28	56	True
PTBXL	7769	21238	3610	3577	3544	3648	True	66	180	156	208	28	28	52	True
PTBXL	7769	21238	3985	3951	3920	4032	True	68	152	150	224	72	72	74	True
PTBXL	7769	21238	4357	4323	4291	4411	True	68	214	146	240	26	26	94	True
PTBXL	7769	21238	4731	4697	4666	4778	False	68	152	152	224	72	72	72	True
PTBXL	2602	16718	284	281	247	318	False	6	124	128	142	14	18	14	True
PTBXL	2602	16718	788	784	751	821	True	8	122	130	140	10	18	10	True
PTBXL	2602	16718	1247	1243	1210	1285	True	8	134	128	150	16	16	22	True
PTBXL	2602	16718	1731	1727	1694	1769	True	8	134	126	150	16	16	24	True
PTBXL	2602	16718	2235	2231	2198	2283	True	8	154	128	170	16	16	42	True
PTBXL	2602	16718	2668	2664	2631	2706	True	8	132	128	150	18	18	22	True
PTBXL	2602	16718	3225	3221	3188	3263	True	8	132	128	150	18	18	22	True
PTBXL	2602	16718	3641	3638	3605	3679	True	6	132	126	148	16	16	22	True
PTBXL	2602	16718	4128	4124	4091	4166	True	8	134	126	150	16	16	24	True
PTBXL	2602	16718	4607	4604	4570	4645	False	6	132	130	150	18	18	20	True
PTBXL	2602	16718	4930	4926	4893	4961	False	8	120	128	136	8	16	8	True
PTBXL	911	6027	322	317	289	365	False	10	142	110	152	10	10	42	True
PTBXL	911	6027	796	791	763	847	True	10	158	108	168	10	10	60	True
PTBXL	911	6027	1250	1244	1217	1288	True	12	134	106	142	8	8	36	True
PTBXL	911	6027	1698	1693	1665	1736	True	10	132	108	142	10	10	34	True
PTBXL	911	6027	2151	2146	2118	2189	True	10	132	110	142	10	10	32	True
PTBXL	911	6027	2622	2617	2590	2682	True	10	176	108	184	8	8	76	True
PTBXL	911	6027	3089	3084	3056	3127	True	10	132	108	142	10	10	34	True
PTBXL	911	6027	3526	3520	3492	3564	True	12	134	108	144	10	10	36	True
PTBXL	911	6027	3952	3947	3919	4008	True	10	168	110	178	10	10	68	True
PTBXL	911	6027	4387	4382	4355	4437	True	10	156	108	164	8	8	56	True
PTBXL	911	6027	4827	4822	4795	4875	False	10	152	108	160	8	8	52	True
PTBXL	4175	18463	114	110	78	147	False	8	138	124	138	0	8	6	True
PTBXL	4175	18463	528	523	494	565	False	10	134	140	142	2	2	8	True
PTBXL	4175	18463	933	930	892	970	True	6	140	134	156	16	16	22	True
PTBXL	4175	18463	1343	1339	1309	1386	True	8	154	142	154	0	2	10	True
PTBXL	4175	18463	1756	1752	1722	1789	True	8	130	128	134	4	4	6	True
PTBXL	4175	18463	2166	2161	2131	2199	True	10	122	136	136	0	8	6	True
PTBXL	4175	18463	2567	2565	2535	2622	True	4	174	126	174	0	4	44	True
PTBXL	4175	18463	2973	2970	2939	3017	True	6	142	152	156	4	4	14	True
PTBXL	4175	18463	3382	3378	3348	3425	True	8	152	142	154	2	2	12	True
PTBXL	4175	18463	3795	3791	3763	3832	True	8	134	138	138	0	0	4	True
PTBXL	4175	18463	4202	4200	4159	4244	True	4	146	158	170	12	24	12	True
PTBXL	4175	18463	4611	4606	4578	4644	False	10	128	132	132	0	4	0	True
PTBXL	3585	17982	7	5	1	49	False	4	96	68	96	0	0	28	True
PTBXL	3585	17982	424	421	391	475	False	6	160	116	168	8	8	52	True
PTBXL	3585	17982	867	864	835	913	True	6	150	114	156	6	6	42	True
PTBXL	3585	17982	1360	1357	1327	1399	True	6	136	116	144	8	8	28	True
PTBXL	3585	17982	1867	1864	1835	1920	True	6	164	114	170	6	6	56	True
PTBXL	3585	17982	2363	2361	2331	2404	True	4	138	116	146	8	8	30	True
PTBXL	3585	17982	2848	2846	2816	2897	True	4	156	116	162	6	6	46	True
PTBXL	3585	17982	3309	3307	3277	3364	True	4	168	116	174	6	6	58	True
PTBXL	3585	17982	3761	3759	3729	3809	True	4	154	118	160	6	6	42	True
PTBXL	3585	17982	4179	4177	4147	4227	True	4	154	118	160	6	6	42	True
PTBXL	13035	6176	440	433	405	488	False	14	158	112	166	8	8	54	True
PTBXL	13035	6176	881	873	845	932	True	16	164	116	174	10	10	58	True
PTBXL	13035	6176	1333	1325	1297	1380	True	16	156	114	166	10	10	52	True
PTBXL	13035	6176	1826	1820	1792	1864	True	12	136	114	144	8	8	30	True
PTBXL	13035	6176	2319	2313	2284	2367	True	12	156	116	166	10	10	50	True
PTBXL	13035	6176	2815	2809	2780	2864	True	12	158	114	168	10	10	54	True
PTBXL	13035	6176	3285	3278	3250	3332	True	14	156	114	164	8	8	50	True
PTBXL	13035	6176	3757	3750	3721	3795	True	14	136	116	148	12	12	32	True
PTBXL	13035	6176	4216	4210	4181	4262	True	12	152	114	162	10	10	48	True
PTBXL	13035	6176	4672	4664	4636	4710	False	16	138	114	148	10	10	34	True
PTBXL	4785	9903	223	218	189	261	False	10	132	134	144	10	12	10	True
PTBXL	4785	9903	528	521	493	568	False	14	134	150	150	0	12	4	True
PTBXL	4785	9903	849	843	815	889	True	12	136	140	148	8	12	8	True
PTBXL	4785	9903	1199	1192	1164	1240	True	14	140	140	152	12	12	12	True
PTBXL	4785	9903	1515	1509	1481	1553	True	12	132	142	144	2	12	2	True
PTBXL	4785	9903	1796	1789	1760	1851	True	14	168	116	182	14	14	66	True
PTBXL	4785	9903	2145	2138	2109	2184	True	14	136	148	150	2	14	2	True
PTBXL	4785	9903	2439	2431	2403	2479	True	16	134	152	152	0	14	4	True
PTBXL	4785	9903	2719	2712	2684	2767	True	14	156	140	166	10	10	26	True
PTBXL	4785	9903	3051	3046	3017	3089	True	10	132	134	144	10	12	10	True
PTBXL	4785	9903	3283	3279	3241	3335	True	8	158	134	188	30	30	54	True
PTBXL	4785	9903	3541	3535	3506	3585	True	12	134	158	158	0	12	12	True
PTBXL	4785	9903	3849	3844	3815	3899	True	10	158	146	168	10	10	22	True
PTBXL	4785	9903	4139	4133	4104	4184	True	12	134	160	160	0	12	14	True
PTBXL	4785	9903	4524	4518	4490	4575	False	12	158	148	170	12	12	22	True
PTBXL	4785	9903	4803	4797	4768	4855	False	12	130	174	174	0	12	32	True
PTBXL	6295	406	25	23	1	53	False	4	104	100	104	0	0	4	True
PTBXL	6295	406	427	426	398	456	False	2	112	110	116	4	4	6	True
PTBXL	6295	406	832	830	802	860	True	4	110	110	116	6	6	6	True
PTBXL	6295	406	1236	1233	1205	1264	True	6	110	112	118	6	8	6	True
PTBXL	6295	406	1632	1631	1603	1661	True	2	110	112	116	4	6	4	True
PTBXL	6295	406	2027	2025	1997	2055	True	4	110	112	116	4	6	4	True
PTBXL	6295	406	2421	2419	2392	2450	True	4	112	110	116	4	4	6	True
PTBXL	6295	406	2812	2810	2782	2841	True	4	112	110	118	6	6	8	True
PTBXL	6295	406	3197	3195	3167	3225	True	4	110	112	116	4	6	4	True
PTBXL	6295	406	3582	3581	3552	3611	True	2	112	112	118	6	6	6	True
PTBXL	6295	406	3967	3965	3937	3996	True	4	112	112	118	6	6	6	True
PTBXL	6295	406	4355	4353	4325	4384	True	4	112	112	118	6	6	6	True
PTBXL	9732	6910	308	303	277	346	False	10	130	104	138	8	8	34	True
PTBXL	9732	6910	847	843	816	901	True	8	162	108	170	8	8	62	True
PTBXL	9732	6910	1298	1294	1267	1339	True	8	138	106	144	6	6	38	True
PTBXL	9732	6910	1746	1743	1716	1797	True	6	158	106	162	4	4	56	True
PTBXL	9732	6910	2192	2188	2161	2248	True	8	168	106	174	6	6	68	True
PTBXL	9732	6910	2519	2514	2488	2557	True	10	130	104	138	8	8	34	True
PTBXL	9732	6910	3060	3057	3030	3098	True	6	132	106	136	4	4	30	True
PTBXL	9732	6910	3479	3475	3448	3517	True	8	130	106	138	8	8	32	True
PTBXL	9732	6910	3948	3945	3918	3995	True	6	150	106	154	4	4	48	True
PTBXL	9732	6910	4392	4388	4362	4435	True	8	142	104	146	4	4	42	True
PTBXL	9732	6910	4803	4799	4773	4846	False	8	142	106	146	4	4	40	True
PTBXL	18019	18110	136	132	95	174	False	8	158	116	158	0	16	26	True
PTBXL	18019	18110	642	637	603	680	True	10	154	118	154	0	10	26	True
PTBXL	18019	18110	1119	1115	1073	1157	True	8	168	116	168	0	26	26	True
PTBXL	18019	18110	1577	1573	1540	1615	True	8	150	116	150	0	8	26	True
PTBXL	18019	18110	2027	2024	1990	2081	True	6	182	116	182	0	8	58	True
PTBXL	18019	18110	2475	2472	2438	2530	True	6	184	116	184	0	10	58	True
PTBXL	18019	18110	2967	2963	2927	3027	True	8	200	116	200	0	14	70	True
PTBXL	18019	18110	3504	3500	3468	3542	True	8	148	122	148	0	6	20	True
PTBXL	18019	18110	4033	4029	3996	4071	True	8	150	116	150	0	8	26	True
PTBXL	18019	18110	4545	4541	4508	4583	False	8	150	116	150	0	8	26	True
PTBXL	5337	15306	322	321	291	370	False	2	154	122	158	4	4	36	True
PTBXL	5337	15306	799	798	768	847	True	2	154	120	158	4	4	38	True
PTBXL	5337	15306	1308	1307	1275	1352	True	2	148	132	154	6	6	22	True
PTBXL	5337	15306	1813	1812	1781	1858	True	2	148	126	154	6	6	28	True
PTBXL	5337	15306	2298	2297	2267	2342	True	2	146	124	150	4	4	26	True
PTBXL	5337	15306	2774	2773	2743	2817	True	2	144	132	148	4	4	16	True
PTBXL	5337	15306	3270	3269	3238	3320	True	2	160	132	164	4	4	32	True
PTBXL	5337	15306	3765	3764	3733	3810	True	2	150	126	154	4	4	28	True
PTBXL	5337	15306	4249	4248	4219	4292	True	2	144	118	146	2	2	28	True
PTBXL	5337	15306	4726	4724	4695	4770	False	4	148	124	150	2	2	26	True
PTBXL	8242	20109	99	98	71	137	False	2	130	110	132	2	2	22	True
PTBXL	8242	20109	683	682	655	731	True	2	150	110	152	2	2	42	True
PTBXL	8242	20109	1283	1283	1255	1321	True	0	130	110	132	2	2	22	True
PTBXL	8242	20109	1879	1879	1851	1938	True	0	170	110	174	4	4	64	True
PTBXL	8242	20109	2460	2459	2431	2498	True	2	132	112	134	2	2	22	True
PTBXL	8242	20109	3055	3054	3026	3093	True	2	130	110	134	4	4	24	True
PTBXL	8242	20109	3632	3631	3604	3661	True	2	110	110	114	4	4	4	True
PTBXL	8242	20109	4207	4206	4178	4245	True	2	130	110	134	4	4	24	True
PTBXL	8242	20109	4792	4791	4764	4830	False	2	130	110	132	2	2	22	True
PTBXL	10181	17748	542	543	515	572	True	2	112	114	114	0	2	0	True
PTBXL	10181	17748	1079	1080	1052	1108	True	2	110	112	112	0	2	0	True
PTBXL	10181	17748	1570	1570	1543	1600	True	0	112	112	114	2	2	2	True
PTBXL	10181	17748	2048	2049	2021	2078	True	2	112	112	114	2	2	2	True
PTBXL	10181	17748	2565	2566	2538	2595	True	2	112	112	114	2	2	2	True
PTBXL	10181	17748	3073	3074	3046	3103	True	2	110	114	114	0	4	0	True
PTBXL	10181	17748	3605	3606	3578	3635	True	2	112	112	114	2	2	2	True
PTBXL	10181	17748	4203	4203	4175	4233	True	0	114	112	116	2	2	4	True
PTBXL	10181	17748	4715	4715	4688	4745	False	0	112	112	114	2	2	2	True
PTBXL	10660	13576	410	407	381	455	False	6	144	102	148	4	4	46	True
PTBXL	10660	13576	903	899	873	954	True	8	156	104	162	6	6	58	True
PTBXL	10660	13576	1401	1396	1371	1431	True	10	116	102	120	4	4	18	True
PTBXL	10660	13576	1913	1909	1883	1958	True	8	144	104	150	6	6	46	True
PTBXL	10660	13576	2430	2426	2401	2468	True	8	130	102	134	4	4	32	True
PTBXL	10660	13576	2938	2933	2908	2969	True	10	118	102	122	4	4	20	True
PTBXL	10660	13576	3455	3451	3425	3485	True	8	114	102	120	6	6	18	True
PTBXL	10660	13576	3939	3934	3909	3969	True	10	116	102	120	4	4	18	True
PTBXL	10660	13576	4421	4417	4391	4451	True	8	114	106	120	6	6	14	True
PTBXL	10660	13576	4937	4934	4908	4965	False	6	110	106	114	4	4	8	True
PTBXL	3507	1960	311	307	281	346	False	8	122	104	130	8	8	26	True
PTBXL	3507	1960	962	957	929	995	True	10	120	106	132	12	12	26	True
PTBXL	3507	1960	1587	1582	1556	1622	True	10	124	104	132	8	8	28	True
PTBXL	3507	1960	2191	2186	2160	2226	True	10	124	104	132	8	8	28	True
PTBXL	3507	1960	2770	2766	2740	2807	True	8	126	104	134	8	8	30	True
PTBXL	3507	1960	3348	3343	3316	3381	True	10	120	104	130	10	10	26	True
PTBXL	3507	1960	3937	3932	3905	3972	True	10	122	106	134	12	12	28	True
PTBXL	3507	1960	4536	4531	4505	4570	False	10	122	104	130	8	8	26	True
PTBXL	19164	19343	630	631	603	658	True	2	102	110	110	0	2	6	True
PTBXL	19164	19343	1005	1006	977	1033	True	2	100	112	112	0	2	10	True
PTBXL	19164	19343	1353	1353	1326	1381	True	0	102	110	110	0	0	8	True
PTBXL	19164	19343	1971	1969	1941	2012	True	4	140	112	142	2	2	30	True
PTBXL	19164	19343	2348	2349	2321	2376	True	2	100	110	110	0	2	8	True
PTBXL	19164	19343	2979	2980	2952	3007	True	2	100	110	110	0	2	8	True
PTBXL	19164	19343	3357	3358	3330	3386	True	2	102	112	112	0	2	8	True
PTBXL	19164	19343	3710	3711	3683	3738	True	2	102	110	110	0	2	6	True
PTBXL	19164	19343	4337	4336	4307	4375	True	2	132	114	136	4	4	22	True
PTBXL	15141	20107	57	56	26	114	False	2	166	174	176	2	2	10	True
PTBXL	15141	20107	455	454	424	510	False	2	172	136	172	0	0	36	True
PTBXL	15141	20107	759	758	710	805	True	2	176	152	190	14	38	14	True
PTBXL	15141	20107	1010	1008	974	1056	True	4	164	154	164	0	8	2	True
PTBXL	15141	20107	1301	1299	1270	1339	True	4	136	118	138	2	2	20	True
PTBXL	15141	20107	1577	1576	1547	1615	True	2	136	134	136	0	0	2	True
PTBXL	15141	20107	1840	1839	1800	1899	True	2	198	116	198	0	20	62	True
PTBXL	15141	20107	2105	2104	2063	2143	True	2	160	118	160	0	24	18	True
PTBXL	15141	20107	2435	2433	2391	2495	True	4	208	152	208	0	20	36	True
PTBXL	15141	20107	2789	2787	2757	2840	True	4	166	120	166	0	2	44	True
PTBXL	15141	20107	3111	3110	3061	3146	True	2	170	126	170	0	36	8	True
PTBXL	15141	20107	3509	3508	3478	3547	True	2	134	118	138	4	4	20	True
PTBXL	15141	20107	3819	3818	3781	3869	True	2	146	164	176	12	12	30	True
PTBXL	15141	20107	4131	4130	4086	4169	True	2	166	120	166	0	26	20	True
PTBXL	15141	20107	4479	4478	4434	4509	False	2	150	116	150	0	28	6	True
PTBXL	15141	20107	4833	4832	4796	4876	False	2	160	140	160	0	12	8	True
PTBXL	9570	18252	312	311	283	347	False	2	120	126	128	2	2	8	True
PTBXL	9570	18252	746	745	717	782	True	2	118	128	130	2	2	12	True
PTBXL	9570	18252	1201	1200	1172	1236	True	2	118	126	128	2	2	10	True
PTBXL	9570	18252	1659	1657	1629	1694	True	4	120	128	130	2	2	10	True
PTBXL	9570	18252	2102	2101	2073	2138	True	2	120	130	130	0	0	10	True
PTBXL	9570	18252	2553	2551	2524	2588	True	4	118	128	128	0	0	10	True
PTBXL	9570	18252	2963	2961	2933	2995	True	4	120	122	124	2	2	4	True
PTBXL	9570	18252	3393	3392	3363	3428	True	2	122	126	130	4	4	8	True
PTBXL	9570	18252	3848	3846	3819	3884	True	4	118	128	130	2	2	12	True
PTBXL	9570	18252	4315	4314	4286	4351	True	2	118	128	130	2	2	12	True
PTBXL	9570	18252	4768	4766	4739	4803	False	4	120	126	128	2	2	8	True
PTBXL	4556	1186	43	36	10	81	False	14	130	104	142	12	12	38	True
PTBXL	4556	1186	401	395	368	439	False	12	128	106	142	14	14	36	True
PTBXL	4556	1186	758	753	726	796	True	10	128	104	140	12	12	36	True
PTBXL	4556	1186	1114	1108	1081	1152	True	12	128	106	142	14	14	36	True
PTBXL	4556	1186	1468	1462	1435	1516	True	12	148	106	162	14	14	56	True
PTBXL	4556	1186	1822	1815	1789	1860	True	14	128	104	142	14	14	38	True
PTBXL	4556	1186	2176	2169	2142	2217	True	14	134	106	150	16	16	44	True
PTBXL	4556	1186	2530	2523	2497	2581	True	14	154	104	168	14	14	64	True
PTBXL	4556	1186	2884	2878	2852	2935	True	12	154	102	166	12	12	64	True
PTBXL	4556	1186	3236	3230	3204	3286	True	12	152	104	164	12	12	60	True
PTBXL	4556	1186	3588	3582	3555	3642	True	12	160	106	174	14	14	68	True
PTBXL	4556	1186	3940	3933	3907	3978	True	14	128	106	142	14	14	36	True
PTBXL	4556	1186	4292	4286	4259	4330	True	12	128	106	142	14	14	36	True
PTBXL	4556	1186	4645	4639	4612	4683	False	12	130	104	142	12	12	38	True
PTBXL	17286	21088	283	282	252	328	False	2	152	118	152	0	0	34	True
PTBXL	17286	21088	822	822	792	860	True	0	136	116	136	0	0	20	True
PTBXL	17286	21088	1347	1347	1317	1385	True	0	136	116	136	0	0	20	True
PTBXL	17286	21088	1900	1900	1869	1949	True	0	160	116	160	0	2	42	True
PTBXL	17286	21088	2452	2452	2421	2505	True	0	168	116	168	0	2	50	True
PTBXL	17286	21088	2990	2990	2959	3043	True	0	168	116	168	0	2	50	True
PTBXL	17286	21088	3534	3533	3503	3572	True	2	138	114	138	0	2	22	True
PTBXL	17286	21088	4076	4075	4045	4132	True	2	174	118	174	0	0	56	True
PTBXL	17286	21088	4604	4604	4574	4656	False	0	164	116	164	0	0	48	True
PTBXL	14167	15023	567	568	516	614	True	2	146	196	196	0	32	18	True
PTBXL	14167	15023	1211	1213	1154	1264	True	4	176	208	220	12	44	12	True
PTBXL	14167	15023	1845	1847	1799	1885	True	4	146	172	172	0	22	4	True
PTBXL	14167	15023	2121	2122	2080	2160	True	2	158	144	160	2	16	2	True
PTBXL	14167	15023	2976	2978	2922	3039	True	4	146	234	234	0	38	50	True
PTBXL	14167	15023	3629	3631	3574	3688	True	4	188	214	228	14	40	14	True
PTBXL	14167	15023	4280	4282	4238	4339	True	4	188	186	202	14	14	16	True
PTBXL	14167	15023	4882	4884	4836	4930	False	4	168	172	188	16	20	16	True
PTBXL	1113	16771	93	86	58	131	False	14	136	112	146	10	10	34	True
PTBXL	1113	16771	556	548	521	594	True	16	138	110	146	8	8	36	True
PTBXL	1113	16771	1012	1004	976	1048	True	16	134	112	144	10	10	32	True
PTBXL	1113	16771	1472	1464	1437	1509	True	16	134	112	144	10	10	32	True
PTBXL	1113	16771	1929	1921	1894	1966	True	16	136	112	144	8	8	32	True
PTBXL	1113	16771	2379	2371	2344	2417	True	16	138	112	146	8	8	34	True
PTBXL	1113	16771	2812	2804	2777	2851	True	16	140	112	148	8	8	36	True
PTBXL	1113	16771	3242	3234	3207	3280	True	16	138	110	146	8	8	36	True
PTBXL	1113	16771	3674	3666	3639	3713	True	16	138	112	148	10	10	36	True
PTBXL	1113	16771	4107	4100	4072	4145	True	14	136	112	146	10	10	34	True
PTBXL	1113	16771	4549	4541	4514	4587	False	16	136	112	146	10	10	34	True
PTBXL	4137	5040	146	140	112	202	False	12	170	116	180	10	10	64	True
PTBXL	4137	5040	787	782	752	843	True	10	170	118	182	12	12	64	True
PTBXL	4137	5040	1383	1378	1349	1421	True	10	132	120	144	12	12	24	True
PTBXL	4137	5040	1978	1972	1943	2016	True	12	134	118	146	12	12	28	True
PTBXL	4137	5040	2592	2587	2557	2630	True	10	132	120	146	14	14	26	True
PTBXL	4137	5040	3207	3201	3172	3261	True	12	166	122	178	12	12	56	True
PTBXL	4137	5040	3806	3800	3770	3851	True	12	148	120	162	14	14	42	True
PTBXL	4137	5040	4369	4363	4333	4405	True	12	130	124	144	14	14	20	True
PTBXL	4137	5040	4913	4907	4878	4965	False	12	162	120	174	12	12	54	True
PTBXL	75	18502	252	251	223	290	False	2	128	108	134	6	6	26	True
PTBXL	75	18502	799	797	770	827	True	4	108	108	114	6	6	6	True
PTBXL	75	18502	1333	1332	1304	1361	True	2	108	110	114	4	6	4	True
PTBXL	75	18502	1905	1903	1875	1945	True	4	134	110	140	6	6	30	True
PTBXL	75	18502	2512	2510	2483	2540	True	4	108	108	114	6	6	6	True
PTBXL	75	18502	3095	3093	3066	3122	True	4	106	108	112	4	6	4	True
PTBXL	75	18502	3693	3691	3663	3737	True	4	142	108	148	6	6	40	True
PTBXL	75	18502	4277	4275	4248	4305	True	4	110	108	114	4	4	6	True
PTBXL	75	18502	4894	4892	4865	4923	False	4	112	108	116	4	4	8	True
PTBXL	6341	6614	64	61	31	105	False	6	138	114	148	10	10	34	True
PTBXL	6341	6614	506	502	472	543	False	8	132	114	142	10	10	28	True
PTBXL	6341	6614	938	934	904	976	True	8	132	116	144	12	12	28	True
PTBXL	6341	6614	1364	1360	1330	1404	True	8	136	114	148	12	12	34	True
PTBXL	6341	6614	1778	1774	1745	1816	True	8	132	114	142	10	10	28	True
PTBXL	6341	6614	2205	2201	2171	2243	True	8	132	114	144	12	12	30	True
PTBXL	6341	6614	2628	2625	2594	2666	True	6	132	116	144	12	12	28	True
PTBXL	6341	6614	3048	3045	3015	3086	True	6	130	114	142	12	12	28	True
PTBXL	6341	6614	3472	3468	3438	3508	True	8	130	114	140	10	10	26	True
PTBXL	6341	6614	3863	3860	3830	3901	True	6	132	114	142	10	10	28	True
PTBXL	6341	6614	4332	4328	4298	4383	True	8	158	116	170	12	12	54	True
PTBXL	6341	6614	4692	4689	4659	4730	False	6	130	114	142	12	12	28	True
PTBXL	19884	20999	95	89	60	131	False	12	130	112	142	12	12	30	True
PTBXL	19884	20999	646	641	612	683	True	10	132	112	142	10	10	30	True
PTBXL	19884	20999	1191	1185	1156	1227	True	12	130	112	142	12	12	30	True
PTBXL	19884	20999	1733	1728	1699	1788	True	10	166	112	178	12	12	66	True
PTBXL	19884	20999	2284	2279	2249	2321	True	10	132	114	144	12	12	30	True
PTBXL	19884	20999	2843	2837	2808	2880	True	12	132	114	144	12	12	30	True
PTBXL	19884	20999	3392	3387	3357	3428	True	10	130	114	142	12	12	28	True
PTBXL	19884	20999	3945	3940	3910	3982	True	10	130	114	144	14	14	30	True
PTBXL	19884	20999	4499	4494	4465	4536	False	10	130	112	142	12	12	30	True
PTBXL	9303	10703	376	375	347	402	False	2	98	110	110	0	4	8	True
PTBXL	9303	10703	899	898	871	925	True	2	98	108	108	0	2	8	True
PTBXL	9303	10703	1430	1429	1401	1456	True	2	98	110	110	0	4	8	True
PTBXL	9303	10703	1962	1961	1933	1988	True	2	98	110	110	0	4	8	True
PTBXL	9303	10703	2489	2488	2460	2515	True	2	98	110	110	0	4	8	True
PTBXL	9303	10703	2962	2961	2933	2988	True	2	98	110	110	0	4	8	True
PTBXL	9303	10703	3419	3418	3390	3445	True	2	98	110	110	0	4	8	True
PTBXL	9303	10703	3912	3911	3883	3938	True	2	98	110	110	0	4	8	True
PTBXL	9303	10703	4431	4430	4402	4457	True	2	98	110	110	0	4	8	True
PTBXL	9303	10703	4915	4914	4886	4940	False	2	98	108	108	0	4	6	True
PTBXL	10383	1129	178	176	149	209	False	4	116	104	120	4	4	16	True
PTBXL	10383	1129	647	645	618	678	True	4	118	104	120	2	2	16	True
PTBXL	10383	1129	1110	1107	1080	1140	True	6	116	106	120	4	4	14	True
PTBXL	10383	1129	1569	1566	1539	1599	True	6	116	104	120	4	4	16	True
PTBXL	10383	1129	2012	2010	1982	2042	True	4	114	106	120	6	6	14	True
PTBXL	10383	1129	2460	2457	2430	2490	True	6	116	104	120	4	4	16	True
PTBXL	10383	1129	2910	2907	2880	2940	True	6	116	104	120	4	4	16	True
PTBXL	10383	1129	3354	3352	3325	3383	True	4	114	104	116	2	2	12	True
PTBXL	10383	1129	3799	3797	3769	3830	True	4	118	106	122	4	4	16	True
PTBXL	10383	1129	4247	4244	4217	4276	True	6	114	104	118	4	4	14	True
PTBXL	10383	1129	4688	4686	4660	4719	False	4	116	102	118	2	2	16	True
PTBXL	7842	2609	59	58	27	105	False	2	154	118	156	2	2	38	True
PTBXL	7842	2609	448	446	415	498	False	4	164	118	166	2	2	48	True
PTBXL	7842	2609	834	833	802	872	True	2	136	118	140	4	4	22	True
PTBXL	7842	2609	1219	1218	1188	1257	True	2	138	116	138	0	0	22	True
PTBXL	7842	2609	1608	1606	1575	1646	True	4	136	118	142	6	6	24	True
PTBXL	7842	2609	2002	2000	1970	2038	True	4	136	116	136	0	0	20	True
PTBXL	7842	2609	2388	2387	2357	2429	True	2	144	118	144	0	0	26	True
PTBXL	7842	2609	2776	2775	2744	2820	True	2	152	118	152	0	0	34	True
PTBXL	7842	2609	3171	3170	3139	3217	True	2	152	118	156	4	4	38	True
PTBXL	7842	2609	3568	3566	3536	3617	True	4	158	116	162	4	4	46	True
PTBXL	7842	2609	3956	3955	3924	3994	True	2	136	118	140	4	4	22	True
PTBXL	7842	2609	4346	4345	4315	4390	True	2	150	116	150	0	0	34	True
PTBXL	7842	2609	4739	4738	4707	4793	False	2	170	118	172	2	2	54	True
PTBXL	20943	8542	81	79	50	127	False	4	150	116	154	4	4	38	True
PTBXL	20943	8542	440	438	409	485	False	4	148	114	152	4	4	38	True
PTBXL	20943	8542	797	795	767	835	True	4	134	114	136	2	2	22	True
PTBXL	20943	8542	1152	1150	1122	1202	True	4	156	114	160	4	4	46	True
PTBXL	20943	8542	1505	1503	1475	1557	True	4	162	114	164	2	2	50	True
PTBXL	20943	8542	1846	1844	1816	1897	True	4	160	114	162	2	2	48	True
PTBXL	20943	8542	2175	2173	2144	2226	True	4	160	116	164	4	4	48	True
PTBXL	20943	8542	2487	2485	2457	2534	True	4	152	114	154	2	2	40	True
PTBXL	20943	8542	2795	2793	2765	2847	True	4	162	114	164	2	2	50	True
PTBXL	20943	8542	3116	3114	3086	3154	True	4	132	112	136	4	4	24	True
PTBXL	20943	8542	3451	3448	3420	3498	True	6	152	116	156	4	4	40	True
PTBXL	20943	8542	3811	3809	3781	3861	True	4	158	114	160	2	2	46	True
PTBXL	20943	8542	4177	4174	4146	4228	True	6	162	114	164	2	2	50	True
PTBXL	20943	8542	4542	4539	4511	4580	False	6	134	114	138	4	4	24	True
PTBXL	20943	8542	4903	4901	4872	4950	False	4	152	116	156	4	4	40	True
PTBXL	1197	7417	187	187	158	217	False	0	114	118	118	0	2	2	True
PTBXL	1197	7417	518	518	488	547	False	0	114	118	118	0	4	0	True
PTBXL	1197	7417	840	840	810	869	True	0	114	118	118	0	4	0	True
PTBXL	1197	7417	1176	1176	1146	1205	True	0	114	118	118	0	4	0	True
PTBXL	1197	7417	1580	1580	1551	1609	True	0	114	116	116	0	2	0	True
PTBXL	1197	7417	2023	2023	1994	2053	True	0	116	116	118	2	2	2	True
PTBXL	1197	7417	2461	2461	2432	2491	True	0	116	118	118	0	2	0	True
PTBXL	1197	7417	2880	2880	2851	2910	True	0	116	116	118	2	2	2	True
PTBXL	1197	7417	3277	3277	3248	3307	True	0	114	118	118	0	2	2	True
PTBXL	1197	7417	3647	3647	3618	3676	True	0	114	116	116	0	2	0	True
PTBXL	1197	7417	4012	4012	3983	4042	True	0	116	118	118	0	2	0	True
PTBXL	1197	7417	4389	4389	4360	4419	True	0	116	116	118	2	2	2	True
PTBXL	1197	7417	4799	4798	4769	4829	False	2	118	118	120	2	2	2	True
PTBXL	2922	13701	30	23	1	72	False	14	134	142	142	0	0	8	True
PTBXL	2922	13701	428	421	389	466	False	14	144	152	154	2	10	2	True
PTBXL	2922	13701	831	825	791	876	True	12	144	170	170	0	12	14	True
PTBXL	2922	13701	1230	1223	1191	1289	True	14	186	154	196	10	10	42	True
PTBXL	2922	13701	1633	1626	1594	1681	True	14	164	166	174	8	10	8	True
PTBXL	2922	13701	2042	2036	2002	2091	True	12	166	156	178	12	12	22	True
PTBXL	2922	13701	2453	2446	2413	2503	True	14	170	180	180	0	10	0	True
PTBXL	2922	13701	2863	2857	2824	2908	True	12	142	168	168	0	10	16	True
PTBXL	2922	13701	3271	3264	3232	3311	True	14	144	158	158	0	10	4	True
PTBXL	2922	13701	3689	3682	3650	3740	True	14	170	150	180	10	10	30	True
PTBXL	2922	13701	4107	4101	4068	4162	True	12	178	148	188	10	10	40	True
PTBXL	2922	13701	4523	4516	4484	4582	False	14	188	160	196	8	8	36	True
PTBXL	2922	13701	4937	4937	4903	4966	False	0	126	120	126	0	4	2	True
PTBXL	2282	5991	69	67	38	113	False	4	146	114	150	4	4	36	True
PTBXL	2282	5991	488	485	456	528	False	6	138	114	144	6	6	30	True
PTBXL	2282	5991	915	913	884	954	True	4	134	114	140	6	6	26	True
PTBXL	2282	5991	1353	1351	1322	1392	True	4	136	114	140	4	4	26	True
PTBXL	2282	5991	1807	1804	1775	1847	True	6	138	116	144	6	6	28	True
PTBXL	2282	5991	2255	2253	2224	2298	True	4	142	114	148	6	6	34	True
PTBXL	2282	5991	2696	2694	2665	2734	True	4	132	116	138	6	6	22	True
PTBXL	2282	5991	3130	3128	3099	3171	True	4	138	116	144	6	6	28	True
PTBXL	2282	5991	3568	3565	3536	3611	True	6	146	116	150	4	4	34	True
PTBXL	2282	5991	4004	4001	3973	4046	True	6	142	114	146	4	4	32	True
PTBXL	2282	5991	4436	4433	4404	4476	True	6	138	114	144	6	6	30	True
PTBXL	2282	5991	4865	4862	4833	4905	False	6	138	116	144	6	6	28	True
PTBXL	9702	2890	89	87	59	127	False	4	132	110	136	4	4	26	True
PTBXL	9702	2890	527	525	497	565	False	4	132	110	136	4	4	26	True
PTBXL	9702	2890	967	964	937	1005	True	6	132	110	136	4	4	26	True
PTBXL	9702	2890	1406	1404	1377	1444	True	4	132	110	134	2	2	24	True
PTBXL	9702	2890	1844	1842	1814	1882	True	4	132	110	136	4	4	26	True
PTBXL	9702	2890	2275	2273	2246	2313	True	4	132	108	134	2	2	26	True
PTBXL	9702	2890	2707	2704	2677	2745	True	6	132	110	136	4	4	26	True
PTBXL	9702	2890	3142	3140	3112	3180	True	4	132	110	136	4	4	26	True
PTBXL	9702	2890	3581	3579	3552	3619	True	4	132	110	134	2	2	24	True
PTBXL	9702	2890	4020	4018	3990	4058	True	4	132	110	136	4	4	26	True
PTBXL	9702	2890	4459	4457	4430	4497	True	4	132	110	134	2	2	24	True
PTBXL	9702	2890	4894	4891	4864	4932	False	6	132	108	136	4	4	28	True
PTBXL	18712	9636	175	177	140	213	False	4	146	136	146	0	2	8	True
PTBXL	18712	9636	595	597	560	651	True	4	182	136	182	0	2	44	True
PTBXL	18712	9636	1014	1016	980	1053	True	4	146	136	146	0	0	10	True
PTBXL	18712	9636	1436	1437	1393	1493	True	2	184	180	200	16	16	20	True
PTBXL	18712	9636	1861	1863	1826	1917	True	4	182	136	182	0	2	44	True
PTBXL	18712	9636	2280	2282	2244	2318	True	4	148	132	148	0	8	8	True
PTBXL	18712	9636	2700	2701	2664	2752	True	2	176	130	176	0	8	38	True
PTBXL	18712	9636	3124	3126	3078	3162	True	4	146	160	168	8	22	8	True
PTBXL	18712	9636	3550	3552	3516	3600	True	4	144	168	168	0	0	24	True
PTBXL	18712	9636	3967	3969	3933	4010	True	4	154	134	154	0	2	18	True
PTBXL	18712	9636	4382	4384	4347	4426	True	4	158	140	158	0	0	18	True
PTBXL	18712	9636	4797	4798	4762	4852	False	2	180	140	180	0	0	40	True
PTBXL	12925	5811	280	275	249	318	False	10	132	106	138	6	6	32	True
PTBXL	12925	5811	659	654	628	698	True	10	136	104	140	4	4	36	True
PTBXL	12925	5811	1035	1030	1004	1073	True	10	134	106	138	4	4	32	True
PTBXL	12925	5811	1413	1408	1382	1464	True	10	160	106	164	4	4	58	True
PTBXL	12925	5811	1793	1789	1762	1831	True	8	132	106	138	6	6	32	True
PTBXL	12925	5811	2172	2167	2141	2210	True	10	132	106	138	6	6	32	True
PTBXL	12925	5811	2553	2548	2522	2591	True	10	132	106	138	6	6	32	True
PTBXL	12925	5811	2935	2930	2904	2973	True	10	134	106	138	4	4	32	True
PTBXL	12925	5811	3317	3313	3286	3362	True	8	146	106	152	6	6	46	True
PTBXL	12925	5811	3702	3698	3671	3740	True	8	132	106	138	6	6	32	True
PTBXL	12925	5811	4087	4083	4056	4135	True	8	152	106	158	6	6	52	True
PTBXL	12925	5811	4472	4467	4441	4509	False	10	132	106	136	4	4	30	True
PTBXL	12925	5811	4855	4851	4824	4893	False	8	132	106	138	6	6	32	True
PTBXL	12376	20950	429	427	401	457	False	4	108	108	112	4	4	4	True
PTBXL	12376	20950	932	930	904	958	True	4	104	106	108	2	4	2	True
PTBXL	12376	20950	1389	1388	1362	1416	True	2	104	106	108	2	4	2	True
PTBXL	12376	20950	1838	1836	1811	1865	True	4	104	106	108	2	4	2	True
PTBXL	12376	20950	2298	2297	2271	2324	True	2	102	106	106	0	4	0	True
PTBXL	12376	20950	2791	2789	2763	2818	True	4	106	108	110	2	4	2	True
PTBXL	12376	20950	3251	3249	3223	3277	True	4	102	108	108	0	6	0	True
PTBXL	12376	20950	3707	3704	3679	3733	True	6	104	106	108	2	4	2	True
PTBXL	12376	20950	4175	4174	4148	4202	True	2	102	108	108	0	4	2	True
PTBXL	12376	20950	4642	4640	4614	4671	False	4	108	106	114	6	6	8	True
PTBXL	10283	14800	41	46	1	79	False	10	146	146	156	10	10	10	True
PTBXL	10283	14800	407	412	358	450	False	10	146	184	184	0	28	10	True
PTBXL	10283	14800	775	779	740	837	True	8	146	192	194	2	2	48	True
PTBXL	10283	14800	1139	1143	1089	1201	True	8	146	224	224	0	30	48	True
PTBXL	10283	14800	1502	1506	1450	1544	True	8	146	188	188	0	34	8	True
PTBXL	10283	14800	1863	1868	1824	1926	True	10	146	204	204	0	8	50	True
PTBXL	10283	14800	2223	2229	2162	2267	True	12	144	210	210	0	54	12	True
PTBXL	10283	14800	2584	2589	2549	2646	True	10	146	190	194	4	4	48	True
PTBXL	10283	14800	2951	2955	2916	3013	True	8	146	192	194	2	2	48	True
PTBXL	10283	14800	3319	3324	3263	3362	True	10	146	198	198	0	42	10	True
PTBXL	10283	14800	3690	3694	3649	3732	True	8	148	166	166	0	10	8	True
PTBXL	10283	14800	4063	4068	4024	4106	True	10	146	164	164	0	8	10	True
PTBXL	10283	14800	4435	4439	4387	4498	True	8	146	222	222	0	26	50	True
PTBXL	10283	14800	4802	4807	4767	4866	False	10	146	194	198	4	4	52	True
PTBXL	11932	15735	441	426	394	479	False	30	132	122	170	38	38	48	True
PTBXL	11932	15735	956	942	908	1003	True	28	150	124	190	40	40	66	True
PTBXL	11932	15735	1486	1472	1441	1524	True	28	134	116	166	32	32	50	True
PTBXL	11932	15735	2027	2012	1981	2065	True	30	134	116	168	34	34	52	True
PTBXL	11932	15735	2546	2530	2498	2584	True	32	130	120	172	42	42	52	True
PTBXL	11932	15735	3052	3038	3007	3098	True	28	148	118	182	34	34	64	True
PTBXL	11932	15735	3574	3561	3531	3608	True	26	124	114	154	30	30	40	True
PTBXL	11932	15735	4062	4048	3994	4114	True	28	160	164	240	76	80	76	True
PTBXL	11932	15735	4541	4526	4488	4593	False	30	162	132	210	48	48	78	True
PTBXL	7534	15029	109	108	79	152	False	2	146	118	146	0	0	28	True
PTBXL	7534	15029	468	466	436	516	False	4	154	124	160	6	6	36	True
PTBXL	7534	15029	708	707	679	751	True	2	124	144	144	0	2	18	True
PTBXL	7534	15029	1033	1031	1001	1071	True	4	120	140	140	0	6	14	True
PTBXL	7534	15029	1475	1474	1445	1511	True	2	132	118	132	0	0	14	True
PTBXL	7534	15029	1785	1784	1755	1816	True	2	120	116	122	2	2	6	True
PTBXL	7534	15029	1972	1970	1939	2025	True	4	116	172	172	0	8	48	True
PTBXL	7534	15029	2314	2314	2282	2351	True	0	130	124	138	8	8	14	True
PTBXL	7534	15029	2624	2623	2595	2662	True	2	134	124	134	0	0	10	True
PTBXL	7534	15029	2822	2821	2793	2861	True	2	132	114	136	4	4	22	True
PTBXL	7534	15029	3141	3140	3110	3174	True	2	124	118	128	4	4	10	True
PTBXL	7534	15029	3450	3450	3421	3486	True	0	128	122	130	2	2	8	True
PTBXL	7534	15029	3757	3757	3729	3806	True	0	154	116	154	0	0	38	True
PTBXL	7534	15029	4037	4035	4006	4069	True	4	120	120	126	6	6	6	True
PTBXL	7534	15029	4297	4296	4266	4335	True	2	134	118	138	4	4	20	True
PTBXL	7534	15029	4631	4631	4600	4669	False	0	132	126	138	6	6	12	True
PTBXL	7534	15029	4855	4854	4819	4888	False	2	122	126	138	12	16	12	True
PTBXL	7877	13777	75	69	39	130	False	12	170	160	182	12	12	22	True
PTBXL	7877	13777	561	555	525	604	True	12	136	158	158	0	12	10	True
PTBXL	7877	13777	1054	1047	1017	1105	True	14	164	168	176	8	12	8	True
PTBXL	7877	13777	1540	1533	1503	1582	True	14	144	150	158	8	14	8	True
PTBXL	7877	13777	2031	2024	1995	2079	True	14	138	168	168	0	10	20	True
PTBXL	7877	13777	2530	2524	2494	2575	True	12	136	162	162	0	12	14	True
PTBXL	7877	13777	3060	3053	3023	3098	True	14	138	136	150	12	12	14	True
PTBXL	7877	13777	3588	3608	3557	3650	True	40	138	144	186	42	42	48	True
PTBXL	7877	13777	4105	4125	4074	4173	True	40	170	156	198	28	42	28	True
PTBXL	7877	13777	4625	4644	4594	4698	False	38	180	168	208	28	40	28	True
PTBXL	6929	2765	116	111	84	153	False	10	130	106	138	8	8	32	True
PTBXL	6929	2765	393	388	361	430	False	10	130	106	138	8	8	32	True
PTBXL	6929	2765	669	664	636	714	True	10	148	106	156	8	8	50	True
PTBXL	6929	2765	945	940	912	983	True	10	134	106	142	8	8	36	True
PTBXL	6929	2765	1220	1215	1188	1277	True	10	170	104	178	8	8	74	True
PTBXL	6929	2765	1497	1492	1465	1538	True	10	138	106	146	8	8	40	True
PTBXL	6929	2765	1775	1770	1743	1813	True	10	134	104	140	6	6	36	True
PTBXL	6929	2765	2052	2047	2020	2092	True	10	136	106	144	8	8	38	True
PTBXL	6929	2765	2328	2323	2296	2368	True	10	138	104	144	6	6	40	True
PTBXL	6929	2765	2605	2600	2573	2643	True	10	132	104	140	8	8	36	True
PTBXL	6929	2765	2881	2876	2849	2938	True	10	170	106	178	8	8	72	True
PTBXL	6929	2765	3159	3154	3127	3196	True	10	132	104	138	6	6	34	True
PTBXL	6929	2765	3434	3429	3402	3472	True	10	132	106	140	8	8	34	True
PTBXL	6929	2765	3710	3705	3678	3753	True	10	142	106	150	8	8	44	True
PTBXL	6929	2765	3987	3982	3955	4027	True	10	138	106	144	6	6	38	True
PTBXL	6929	2765	4266	4261	4233	4313	True	10	150	106	160	10	10	54	True
PTBXL	6929	2765	4543	4538	4511	4580	False	10	132	104	138	6	6	34	True
PTBXL	6929	2765	4819	4814	4788	4857	False	10	132	104	138	6	6	34	True
PTBXL	19077	13689	151	148	121	192	False	6	138	108	142	4	4	34	True
PTBXL	19077	13689	509	506	478	547	False	6	134	110	138	4	4	28	True
PTBXL	19077	13689	876	873	846	914	True	6	134	108	136	2	2	28	True
PTBXL	19077	13689	1269	1266	1239	1326	True	6	170	108	174	4	4	66	True
PTBXL	19077	13689	1685	1682	1655	1736	True	6	160	108	162	2	2	54	True
PTBXL	19077	13689	2114	2111	2084	2168	True	6	166	108	168	2	2	60	True
PTBXL	19077	13689	2561	2557	2530	2614	True	8	164	108	168	4	4	60	True
PTBXL	19077	13689	2953	2950	2923	2991	True	6	132	108	136	4	4	28	True
PTBXL	19077	13689	3328	3325	3297	3376	True	6	154	108	158	4	4	50	True
PTBXL	19077	13689	3704	3701	3673	3755	True	6	160	110	164	4	4	54	True
PTBXL	19077	13689	4096	4093	4065	4134	True	6	134	110	138	4	4	28	True
PTBXL	19077	13689	4497	4494	4467	4551	False	6	164	108	168	4	4	60	True
PTBXL	19077	13689	4874	4871	4844	4919	False	6	148	108	150	2	2	42	True
PTBXL	17247	13219	58	49	22	105	False	18	150	110	166	16	16	56	True
PTBXL	17247	13219	416	408	381	447	False	16	120	108	132	12	12	24	True
PTBXL	17247	13219	782	776	749	819	True	12	130	108	140	10	10	32	True
PTBXL	17247	13219	1156	1150	1122	1207	True	12	162	112	170	8	8	58	True
PTBXL	17247	13219	1547	1540	1514	1585	True	14	134	106	142	8	8	36	True
PTBXL	17247	13219	1936	1928	1900	1983	True	16	150	110	166	16	16	56	True
PTBXL	17247	13219	2303	2295	2267	2351	True	16	152	112	168	16	16	56	True
PTBXL	17247	13219	2688	2682	2653	2744	True	12	170	112	182	12	12	70	True
PTBXL	17247	13219	3086	3081	3052	3124	True	10	134	112	144	10	10	32	True
PTBXL	17247	13219	3476	3468	3439	3521	True	16	148	112	164	16	16	52	True
PTBXL	17247	13219	3849	3842	3815	3882	True	14	122	110	134	12	12	24	True
PTBXL	17247	13219	4240	4234	4206	4287	True	12	154	112	162	8	8	50	True
PTBXL	17247	13219	4641	4635	4607	4689	False	12	154	110	164	10	10	54	True
PTBXL	19134	17641	356	325	295	394	False	62	148	132	198	50	50	66	True
PTBXL	19134	17641	712	681	652	760	True	62	164	132	216	52	52	84	True
PTBXL	19134	17641	1066	1035	1005	1100	True	62	134	136	190	54	56	54	True
PTBXL	19134	17641	1420	1390	1360	1458	True	60	144	134	196	52	52	62	True
PTBXL	19134	17641	1776	1745	1715	1811	True	62	138	136	192	54	54	56	True
PTBXL	19134	17641	2132	2101	2072	2170	True	62	144	132	196	52	52	64	True
PTBXL	19134	17641	2486	2456	2426	2524	True	60	144	136	196	52	52	60	True
PTBXL	19134	17641	2841	2810	2781	2888	True	62	166	136	214	48	48	78	True
PTBXL	19134	17641	3198	3167	3138	3233	True	62	140	132	190	50	50	58	True
PTBXL	19134	17641	3555	3524	3494	3609	True	62	176	132	230	54	54	98	True
PTBXL	19134	17641	3908	3878	3849	3955	True	60	162	136	212	50	50	76	True
PTBXL	19134	17641	4264	4234	4206	4322	True	60	182	130	232	50	50	102	True
PTBXL	19134	17641	4623	4592	4563	4675	False	62	172	134	224	52	52	90	True
PTBXL	19134	17641	4952	4952	4920	4990	False	0	126	140	140	0	2	12	True
PTBXL	20566	21218	47	43	15	85	False	8	134	118	140	6	6	22	True
PTBXL	20566	21218	346	343	314	396	False	6	156	118	164	8	8	46	True
PTBXL	20566	21218	648	645	616	695	True	6	150	154	158	4	8	4	True
PTBXL	20566	21218	949	945	917	995	True	8	150	118	156	6	6	38	True
PTBXL	20566	21218	1249	1245	1217	1289	True	8	138	118	144	6	6	26	True
PTBXL	20566	21218	1551	1547	1519	1597	True	8	150	116	156	6	6	40	True
PTBXL	20566	21218	1853	1849	1821	1888	True	8	128	116	134	6	6	18	True
PTBXL	20566	21218	2154	2150	2122	2197	True	8	144	116	150	6	6	34	True
PTBXL	20566	21218	2454	2451	2422	2506	True	6	160	116	168	8	8	52	True
PTBXL	20566	21218	2757	2753	2725	2807	True	8	158	118	164	6	6	46	True
PTBXL	20566	21218	3059	3056	3027	3113	True	6	164	120	172	8	8	52	True
PTBXL	20566	21218	3362	3358	3330	3414	True	8	162	116	168	6	6	52	True
PTBXL	20566	21218	3665	3662	3633	3720	True	6	168	118	174	6	6	56	True
PTBXL	20566	21218	3967	3963	3935	4016	True	8	156	118	162	6	6	44	True
PTBXL	20566	21218	4270	4266	4238	4311	True	8	140	114	146	6	6	32	True
PTBXL	20566	21218	4573	4569	4541	4611	False	8	134	120	140	6	6	20	True
PTBXL	20566	21218	4875	4872	4843	4914	False	6	134	142	142	0	6	2	True
PTBXL	9943	8797	155	152	125	213	False	6	172	110	176	4	4	66	True
PTBXL	9943	8797	708	706	679	756	True	4	154	112	154	0	0	42	True
PTBXL	9943	8797	1000	998	971	1038	True	4	134	116	134	0	0	18	True
PTBXL	9943	8797	1537	1534	1507	1575	True	6	136	112	136	0	0	24	True
PTBXL	9943	8797	2126	2124	2096	2185	True	4	176	112	178	2	2	66	True
PTBXL	9943	8797	2426	2424	2396	2464	True	4	134	112	136	2	2	24	True
PTBXL	9943	8797	3079	3076	3049	3117	True	6	134	110	136	2	2	26	True
PTBXL	9943	8797	3659	3656	3629	3720	True	6	180	112	182	2	2	70	True
PTBXL	9943	8797	4235	4233	4205	4294	True	4	176	112	178	2	2	66	True
PTBXL	9943	8797	4806	4804	4777	4868	False	4	182	110	182	0	0	72	True
PTBXL	950	4533	233	231	203	269	False	4	110	132	132	0	8	14	True
PTBXL	950	4533	637	635	607	669	True	4	108	124	124	0	10	6	True
PTBXL	950	4533	1051	1049	1022	1085	True	4	108	126	126	0	8	10	True
PTBXL	950	4533	1468	1466	1438	1502	True	4	108	128	128	0	8	12	True
PTBXL	950	4533	1899	1896	1869	1932	True	6	108	126	126	0	8	10	True
PTBXL	950	4533	2323	2321	2294	2359	True	4	108	130	130	0	8	14	True
PTBXL	950	4533	2748	2746	2718	2783	True	4	110	130	130	0	8	12	True
PTBXL	950	4533	3187	3185	3157	3219	True	4	106	124	124	0	10	8	True
PTBXL	950	4533	3620	3618	3591	3656	True	4	110	130	130	0	6	14	True
PTBXL	950	4533	4051	4049	4021	4086	True	4	106	130	130	0	10	14	True
PTBXL	950	4533	4487	4485	4457	4521	False	4	110	128	128	0	8	10	True
PTBXL	950	4533	4912	4909	4881	4945	False	6	108	128	128	0	10	10	True
PTBXL	19951	18335	254	239	212	284	False	30	116	110	144	28	28	34	True
PTBXL	19951	18335	695	681	654	723	True	28	110	110	138	28	28	28	True
PTBXL	19951	18335	1118	1104	1076	1145	True	28	110	112	138	26	28	26	True
PTBXL	19951	18335	1551	1537	1510	1580	True	28	112	110	140	28	28	30	True
PTBXL	19951	18335	1994	1981	1953	2021	True	26	106	110	136	26	30	26	True
PTBXL	19951	18335	2448	2434	2407	2488	True	28	134	110	162	28	28	52	True
PTBXL	19951	18335	2900	2886	2859	2928	True	28	110	110	138	28	28	28	True
PTBXL	19951	18335	3350	3336	3308	3379	True	28	112	112	142	30	30	30	True
PTBXL	19951	18335	3814	3801	3773	3840	True	26	104	110	134	24	30	24	True
PTBXL	19951	18335	4282	4268	4241	4308	True	28	106	110	134	24	28	24	True
PTBXL	19951	18335	4748	4734	4706	4800	False	28	158	112	188	30	30	76	True
PTBXL	1158	3695	20	18	1	46	False	4	90	82	90	0	0	8	True
PTBXL	1158	3695	328	325	299	354	False	6	104	100	110	6	6	10	True
PTBXL	1158	3695	618	615	591	644	True	6	102	98	106	4	4	8	True
PTBXL	1158	3695	905	902	877	931	True	6	104	98	108	4	4	10	True
PTBXL	1158	3695	1131	1129	1103	1156	True	4	102	100	106	4	4	6	True
PTBXL	1158	3695	1465	1463	1436	1491	True	4	104	104	110	6	6	6	True
PTBXL	1158	3695	1756	1754	1728	1782	True	4	102	100	108	6	6	8	True
PTBXL	1158	3695	2041	2038	2013	2066	True	6	102	98	106	4	4	8	True
PTBXL	1158	3695	2327	2324	2299	2353	True	6	104	100	108	4	4	8	True
PTBXL	1158	3695	2604	2601	2576	2630	True	6	104	98	108	4	4	10	True
PTBXL	1158	3695	2902	2900	2875	2928	True	4	102	98	106	4	4	8	True
PTBXL	1158	3695	3192	3189	3164	3217	True	6	102	98	106	4	4	8	True
PTBXL	1158	3695	3480	3477	3453	3506	True	6	102	98	106	4	4	8	True
PTBXL	1158	3695	3699	3696	3669	3724	True	6	102	102	110	8	8	8	True
PTBXL	1158	3695	4042	4040	4013	4067	True	4	102	102	108	6	6	6	True
PTBXL	1158	3695	4339	4337	4311	4364	True	4	102	102	106	4	4	4	True
PTBXL	1158	3695	4623	4621	4595	4648	False	4	102	100	106	4	4	6	True
PTBXL	13959	10523	34	32	4	79	False	4	146	110	150	4	4	40	True
PTBXL	13959	10523	511	509	480	554	False	4	142	110	148	6	6	38	True
PTBXL	13959	10523	942	941	912	990	True	2	150	110	156	6	6	46	True
PTBXL	13959	10523	1405	1403	1375	1445	True	4	134	110	140	6	6	30	True
PTBXL	13959	10523	1893	1891	1863	1944	True	4	156	110	162	6	6	52	True
PTBXL	13959	10523	2332	2330	2302	2373	True	4	136	110	142	6	6	32	True
PTBXL	13959	10523	2778	2776	2747	2823	True	4	146	112	152	6	6	40	True
PTBXL	13959	10523	3272	3270	3242	3320	True	4	152	108	156	4	4	48	True
PTBXL	13959	10523	3758	3756	3728	3800	True	4	140	110	144	4	4	34	True
PTBXL	13959	10523	4193	4191	4162	4235	True	4	140	110	146	6	6	36	True
PTBXL	13959	10523	4628	4626	4597	4673	False	4	146	110	152	6	6	42	True
PTBXL	17290	16522	270	269	240	302	False	2	120	114	124	4	4	10	True
PTBXL	17290	16522	722	721	692	753	True	2	118	112	122	4	4	10	True
PTBXL	17290	16522	1163	1162	1132	1195	True	2	120	114	126	6	6	12	True
PTBXL	17290	16522	1602	1601	1572	1634	True	2	120	112	124	4	4	12	True
PTBXL	17290	16522	2045	2044	2015	2076	True	2	118	112	122	4	4	10	True
PTBXL	17290	16522	2463	2462	2433	2495	True	2	118	114	124	6	6	10	True
PTBXL	17290	16522	2884	2883	2854	2916	True	2	120	116	124	4	4	8	True
PTBXL	17290	16522	3295	3294	3264	3327	True	2	120	116	126	6	6	10	True
PTBXL	17290	16522	3695	3694	3665	3727	True	2	120	112	124	4	4	12	True
PTBXL	17290	16522	4104	4103	4074	4135	True	2	118	112	122	4	4	10	True
PTBXL	17290	16522	4544	4543	4514	4576	False	2	120	112	124	4	4	12	True
PTBXL	5251	14952	56	55	27	100	False	2	146	108	146	0	0	38	True
PTBXL	5251	14952	286	286	258	316	False	0	114	110	116	2	2	6	True
PTBXL	5251	14952	517	516	488	557	False	2	138	108	138	0	2	28	True
PTBXL	5251	14952	748	748	719	785	True	0	132	108	132	0	2	22	True
PTBXL	5251	14952	979	979	951	1017	True	0	132	106	132	0	2	24	True
PTBXL	5251	14952	1211	1211	1183	1240	True	0	114	108	114	0	2	4	True
PTBXL	5251	14952	1444	1443	1415	1473	True	2	114	110	116	2	2	6	True
PTBXL	5251	14952	1677	1676	1648	1707	True	2	118	110	118	0	0	8	True
PTBXL	5251	14952	1910	1909	1881	1938	True	2	114	106	114	0	2	6	True
PTBXL	5251	14952	2143	2142	2115	2171	True	2	112	106	112	0	0	6	True
PTBXL	5251	14952	2375	2374	2347	2405	True	2	116	108	116	0	0	8	True
PTBXL	5251	14952	2608	2607	2579	2637	True	2	116	106	116	0	2	8	True
PTBXL	5251	14952	2840	2839	2812	2869	True	2	114	106	114	0	0	8	True
PTBXL	5251	14952	3073	3072	3044	3102	True	2	114	108	116	2	2	8	True
PTBXL	5251	14952	3306	3305	3277	3334	True	2	114	108	114	0	2	4	True
PTBXL	5251	14952	3538	3537	3509	3567	True	2	116	108	116	0	2	6	True
PTBXL	5251	14952	3770	3769	3742	3799	True	2	114	106	114	0	0	8	True
PTBXL	5251	14952	4001	4000	3973	4033	True	2	120	108	120	0	0	12	True
PTBXL	5251	14952	4233	4232	4205	4263	True	2	116	110	116	0	0	6	True
PTBXL	5251	14952	4464	4463	4436	4504	False	2	136	108	136	0	0	28	True
PTBXL	5251	14952	4694	4694	4666	4725	False	0	118	108	118	0	0	10	True
PTBXL	5251	14952	4925	4925	4897	4956	False	0	118	108	118	0	0	10	True
PTBXL	7054	12900	421	418	391	459	False	6	130	108	136	6	6	28	True
PTBXL	7054	12900	627	623	571	678	True	8	152	204	214	10	62	10	True
PTBXL	7054	12900	1245	1241	1214	1283	True	8	130	110	138	8	8	28	True
PTBXL	7054	12900	1587	1584	1557	1625	True	6	128	108	136	8	8	28	True
PTBXL	7054	12900	1922	1918	1891	1975	True	8	160	106	168	8	8	62	True
PTBXL	7054	12900	2248	2244	2216	2294	True	8	146	110	156	10	10	46	True
PTBXL	7054	12900	2571	2567	2540	2606	True	8	124	108	132	8	8	24	True
PTBXL	7054	12900	2897	2894	2866	2937	True	6	134	110	142	8	8	32	True
PTBXL	7054	12900	3238	3234	3206	3290	True	8	158	110	168	10	10	58	True
PTBXL	7054	12900	3698	3694	3667	3738	True	8	134	108	142	8	8	34	True
PTBXL	7054	12900	4052	4048	4021	4100	True	8	150	108	158	8	8	50	True
PTBXL	7054	12900	4567	4564	4536	4604	False	6	128	110	136	8	8	26	True
PTBXL	10261	21059	85	81	52	110	False	8	104	114	116	2	12	2	True
PTBXL	10261	21059	408	406	379	464	False	4	166	106	170	4	4	64	True
PTBXL	10261	21059	799	797	771	837	True	4	128	106	132	4	4	26	True
PTBXL	10261	21059	1263	1261	1235	1301	True	4	128	104	132	4	4	28	True
PTBXL	10261	21059	1729	1727	1701	1785	True	4	164	104	168	4	4	64	True
PTBXL	10261	21059	2208	2206	2179	2246	True	4	130	106	134	4	4	28	True
PTBXL	10261	21059	2689	2688	2661	2727	True	2	128	106	132	4	4	26	True
PTBXL	10261	21059	3166	3165	3138	3211	True	2	142	106	146	4	4	40	True
PTBXL	10261	21059	3624	3622	3595	3662	True	4	128	106	134	6	6	28	True
PTBXL	10261	21059	4069	4067	4041	4107	True	4	128	104	132	4	4	28	True
PTBXL	10261	21059	4287	4283	4256	4312	True	8	102	108	112	4	10	4	True
PTBXL	10261	21059	4581	4579	4553	4619	False	4	128	104	132	4	4	28	True
PTBXL	21673	12998	128	124	92	166	False	8	146	126	148	2	2	22	True
PTBXL	21673	12998	323	320	287	361	False	6	144	132	148	4	4	16	True
PTBXL	21673	12998	506	502	471	551	False	8	160	126	160	0	0	34	True
PTBXL	21673	12998	660	657	626	711	True	6	168	126	170	2	2	44	True
PTBXL	21673	12998	929	924	893	967	True	10	144	126	148	4	4	22	True
PTBXL	21673	12998	1155	1151	1121	1203	True	8	164	122	164	0	0	42	True
PTBXL	21673	12998	1389	1385	1354	1433	True	8	158	126	158	0	0	32	True
PTBXL	21673	12998	1679	1676	1645	1740	True	6	190	128	190	0	0	62	True
PTBXL	21673	12998	1927	1925	1894	1965	True	4	142	128	142	0	0	14	True
PTBXL	21673	12998	2146	2143	2111	2184	True	6	144	128	146	2	2	18	True
PTBXL	21673	12998	2415	2411	2380	2463	True	8	164	126	166	2	2	40	True
PTBXL	21673	12998	2622	2617	2586	2680	True	10	188	122	188	0	2	64	True
PTBXL	21673	12998	2823	2820	2788	2861	True	6	142	128	146	4	4	18	True
PTBXL	21673	12998	3011	3006	2975	3049	True	10	146	126	148	2	2	22	True
PTBXL	21673	12998	3184	3181	3149	3222	True	6	144	128	146	2	2	18	True
PTBXL	21673	12998	3391	3388	3355	3429	True	6	144	130	148	4	4	18	True
PTBXL	21673	12998	3587	3584	3552	3625	True	6	146	128	146	0	0	18	True
PTBXL	21673	12998	3784	3779	3747	3822	True	10	146	128	150	4	4	22	True
PTBXL	21673	12998	3985	3980	3947	4023	True	10	146	130	152	6	6	22	True
PTBXL	21673	12998	4169	4165	4133	4212	True	8	158	124	158	0	2	32	True
PTBXL	21673	12998	4342	4339	4307	4380	True	6	144	126	146	2	2	20	True
PTBXL	21673	12998	4531	4527	4489	4569	False	8	144	140	160	16	16	20	True
PTBXL	21673	12998	4738	4735	4703	4776	False	6	144	128	146	2	2	18	True
PTBXL	10336	3198	327	299	273	365	False	56	146	106	184	38	38	78	True
PTBXL	10336	3198	741	714	688	779	True	54	148	106	182	34	34	76	True
PTBXL	10336	3198	1172	1146	1120	1210	True	52	146	108	180	34	34	72	True
PTBXL	10336	3198	1587	1560	1534	1625	True	54	146	106	182	36	36	76	True
PTBXL	10336	3198	2003	1976	1950	2041	True	54	146	106	182	36	36	76	True
PTBXL	10336	3198	2417	2390	2364	2455	True	54	148	106	182	34	34	76	True
PTBXL	10336	3198	2736	2710	2683	2774	True	52	146	108	182	36	36	74	True
PTBXL	10336	3198	3215	3188	3162	3253	True	54	146	108	182	36	36	74	True
PTBXL	10336	3198	3641	3613	3587	3679	True	56	146	106	184	38	38	78	True
PTBXL	10336	3198	4058	4030	4004	4096	True	56	148	106	184	36	36	78	True
PTBXL	10336	3198	4469	4442	4416	4507	False	54	148	106	182	34	34	76	True
PTBXL	10336	3198	4881	4853	4827	4919	False	56	148	108	184	36	36	76	True
PTBXL	7747	17406	281	280	252	312	False	2	116	116	120	4	4	4	True
PTBXL	7747	17406	753	752	724	783	True	2	114	112	118	4	4	6	True
PTBXL	7747	17406	1207	1206	1179	1237	True	2	114	116	116	0	2	0	True
PTBXL	7747	17406	1645	1644	1616	1676	True	2	116	114	120	4	4	6	True
PTBXL	7747	17406	2102	2101	2073	2134	True	2	118	118	122	4	4	4	True
PTBXL	7747	17406	2565	2564	2536	2596	True	2	116	116	120	4	4	4	True
PTBXL	7747	17406	3013	3012	2984	3044	True	2	116	116	120	4	4	4	True
PTBXL	7747	17406	3461	3460	3432	3492	True	2	116	116	120	4	4	4	True
PTBXL	7747	17406	3937	3937	3908	3968	True	0	114	116	120	4	6	4	True
PTBXL	7747	17406	4423	4422	4394	4453	True	2	114	116	118	2	4	2	True
PTBXL	7747	17406	4897	4896	4868	4927	False	2	114	116	118	2	4	2	True
PTBXL	16535	11584	71	70	43	99	False	2	110	108	112	2	2	4	True
PTBXL	16535	11584	324	322	295	355	False	4	118	108	120	2	2	12	True
PTBXL	16535	11584	652	651	623	680	True	2	110	110	114	4	4	4	True
PTBXL	16535	11584	909	908	880	938	True	2	112	110	116	4	4	6	True
PTBXL	16535	11584	1185	1183	1155	1223	True	4	132	110	136	4	4	26	True
PTBXL	16535	11584	1474	1473	1445	1502	True	2	110	110	114	4	4	4	True
PTBXL	16535	11584	1733	1731	1704	1761	True	4	112	108	114	2	2	6	True
PTBXL	16535	11584	1987	1985	1957	2014	True	4	110	112	114	2	4	2	True
PTBXL	16535	11584	2181	2179	2152	2210	True	4	114	108	116	2	2	8	True
PTBXL	16535	11584	2449	2447	2420	2477	True	4	112	108	114	2	2	6	True
PTBXL	16535	11584	2720	2718	2690	2750	True	4	116	112	120	4	4	8	True
PTBXL	16535	11584	2937	2936	2908	2967	True	2	116	112	118	2	2	6	True
PTBXL	16535	11584	3163	3162	3134	3190	True	2	108	108	112	4	4	4	True
PTBXL	16535	11584	3416	3414	3387	3442	True	4	106	108	110	2	4	2	True
PTBXL	16535	11584	3655	3653	3626	3682	True	4	110	108	112	2	2	4	True
PTBXL	16535	11584	3913	3912	3885	3943	True	2	114	108	116	2	2	8	True
PTBXL	16535	11584	4110	4109	4082	4141	True	2	118	108	118	0	0	10	True
PTBXL	16535	11584	4317	4315	4288	4357	True	4	134	108	138	4	4	30	True
PTBXL	16535	11584	4551	4550	4522	4578	False	2	108	108	112	4	4	4	True
PTBXL	16535	11584	4842	4840	4812	4872	False	4	116	110	120	4	4	10	True
PTBXL	1051	1997	247	244	215	302	False	6	168	112	174	6	6	62	True
PTBXL	1051	1997	698	695	666	753	True	6	168	114	174	6	6	60	True
PTBXL	1051	1997	1147	1143	1114	1199	True	8	162	112	170	8	8	58	True
PTBXL	1051	1997	1598	1594	1566	1650	True	8	164	110	168	4	4	58	True
PTBXL	1051	1997	2044	2040	2011	2082	True	8	136	112	142	6	6	30	True
PTBXL	1051	1997	2486	2482	2453	2524	True	8	136	114	142	6	6	28	True
PTBXL	1051	1997	2926	2923	2895	2987	True	6	180	112	184	4	4	72	True
PTBXL	1051	1997	3368	3365	3336	3406	True	6	134	112	140	6	6	28	True
PTBXL	1051	1997	3810	3806	3778	3862	True	8	164	112	168	4	4	56	True
PTBXL	1051	1997	4251	4248	4219	4304	True	6	164	112	170	6	6	58	True
PTBXL	1051	1997	4691	4688	4659	4743	False	6	162	112	168	6	6	56	True
PTBXL	5087	4214	172	173	120	221	False	2	202	154	202	0	12	36	True
PTBXL	5087	4214	556	558	499	608	False	4	180	176	218	38	38	42	True
PTBXL	5087	4214	933	935	888	982	True	4	188	134	188	0	18	36	True
PTBXL	5087	4214	1310	1312	1262	1360	True	4	196	150	196	0	8	38	True
PTBXL	5087	4214	1694	1696	1648	1741	True	4	174	154	186	12	12	32	True
PTBXL	5087	4214	2083	2085	2026	2133	True	4	214	164	214	0	12	38	True
PTBXL	5087	4214	2468	2470	2415	2520	True	4	210	150	210	0	18	42	True
PTBXL	5087	4214	2843	2844	2796	2890	True	2	170	156	188	18	18	32	True
PTBXL	5087	4214	3230	3231	3182	3289	True	2	194	158	214	20	20	56	True
PTBXL	5087	4214	3615	3617	3561	3673	True	4	222	170	224	2	2	54	True
PTBXL	5087	4214	4000	4001	3945	4055	True	2	220	154	220	0	18	48	True
PTBXL	5087	4214	4373	4375	4320	4421	True	4	202	158	202	0	10	34	True
PTBXL	5087	4214	4754	4756	4716	4802	False	4	172	134	172	0	4	34	True
PTBXL	1394	11281	177	173	140	215	False	8	142	144	150	6	8	6	True
PTBXL	1394	11281	526	523	490	579	False	6	168	142	178	10	10	36	True
PTBXL	1394	11281	881	878	844	919	True	6	140	144	150	6	10	6	True
PTBXL	1394	11281	1236	1231	1198	1274	True	10	142	144	152	8	10	8	True
PTBXL	1394	11281	1586	1582	1549	1631	True	8	154	152	164	10	10	12	True
PTBXL	1394	11281	1934	1930	1897	1989	True	8	174	144	184	10	10	40	True
PTBXL	1394	11281	2280	2277	2244	2318	True	6	140	142	148	6	8	6	True
PTBXL	1394	11281	2629	2626	2593	2667	True	6	140	142	148	6	8	6	True
PTBXL	1394	11281	2982	2979	2946	3020	True	6	140	142	148	6	8	6	True
PTBXL	1394	11281	3338	3335	3302	3376	True	6	140	144	148	4	8	4	True
PTBXL	1394	11281	3695	3692	3658	3733	True	6	140	146	150	4	10	4	True
PTBXL	1394	11281	4048	4044	4011	4098	True	8	164	146	174	10	10	28	True
PTBXL	1394	11281	4401	4397	4364	4439	True	8	140	144	150	6	10	6	True
PTBXL	1394	11281	4753	4749	4716	4791	False	8	142	146	150	4	8	4	True
PTBXL	243	11567	3	20	1	59	False	34	116	98	116	0	0	18	True
PTBXL	243	11567	371	369	340	427	False	4	170	116	174	4	4	58	True
PTBXL	243	11567	719	717	689	757	True	4	134	114	136	2	2	22	True
PTBXL	243	11567	1092	1090	1062	1130	True	4	134	112	136	2	2	24	True
PTBXL	243	11567	1496	1494	1466	1546	True	4	158	114	160	2	2	46	True
PTBXL	243	11567	1888	1886	1858	1943	True	4	168	114	170	2	2	56	True
PTBXL	243	11567	2285	2284	2255	2340	True	2	166	114	170	4	4	56	True
PTBXL	243	11567	2684	2682	2654	2722	True	4	134	114	136	2	2	22	True
PTBXL	243	11567	3063	3061	3032	3101	True	4	134	116	138	4	4	22	True
PTBXL	243	11567	3457	3455	3426	3495	True	4	134	116	138	4	4	22	True
PTBXL	243	11567	3875	3873	3845	3927	True	4	162	114	164	2	2	50	True
PTBXL	243	11567	4296	4295	4267	4334	True	2	132	112	134	2	2	22	True
PTBXL	13926	16014	442	417	390	480	False	50	146	124	180	34	34	56	True
PTBXL	13926	16014	915	890	864	953	True	50	146	124	178	32	32	54	True
PTBXL	13926	16014	1376	1350	1323	1414	True	52	148	126	182	34	34	56	True
PTBXL	13926	16014	1820	1794	1767	1858	True	52	150	124	182	32	32	58	True
PTBXL	13926	16014	2250	2225	2198	2288	True	50	148	122	180	32	32	58	True
PTBXL	13926	16014	2659	2634	2608	2697	True	50	146	122	178	32	32	56	True
PTBXL	13926	16014	3088	3063	3036	3134	True	50	164	122	196	32	32	74	True
PTBXL	13926	16014	3567	3542	3516	3605	True	50	146	122	178	32	32	56	True
PTBXL	13926	16014	4065	4040	4014	4103	True	50	146	124	178	32	32	54	True
PTBXL	13926	16014	4552	4527	4501	4590	False	50	146	128	178	32	32	50	True
PTBXL	5973	10414	238	236	206	270	False	4	122	118	128	6	6	10	True
PTBXL	5973	10414	703	701	671	738	True	4	128	118	134	6	6	16	True
PTBXL	5973	10414	1167	1165	1135	1203	True	4	130	118	136	6	6	18	True
PTBXL	5973	10414	1636	1634	1604	1667	True	4	120	116	126	6	6	10	True
PTBXL	5973	10414	2106	2104	2074	2139	True	4	124	116	130	6	6	14	True
PTBXL	5973	10414	2568	2566	2536	2603	True	4	128	118	134	6	6	16	True
PTBXL	5973	10414	3037	3035	3005	3069	True	4	122	118	128	6	6	10	True
PTBXL	5973	10414	3508	3506	3476	3541	True	4	124	118	130	6	6	12	True
PTBXL	5973	10414	3977	3975	3945	4010	True	4	124	118	130	6	6	12	True
PTBXL	5973	10414	4446	4444	4414	4477	True	4	122	118	126	4	4	8	True
PTBXL	5973	10414	4908	4906	4876	4941	False	4	124	118	130	6	6	12	True
PTBXL	4880	16127	37	35	8	67	False	4	110	106	118	8	8	12	True
PTBXL	4880	16127	491	489	463	523	False	4	114	104	120	6	6	16	True
PTBXL	4880	16127	943	940	914	974	True	6	112	106	120	8	8	14	True
PTBXL	4880	16127	1367	1365	1339	1396	True	4	108	106	114	6	6	8	True
PTBXL	4880	16127	1783	1781	1755	1813	True	4	110	104	116	6	6	12	True
PTBXL	4880	16127	2190	2188	2162	2219	True	4	108	104	114	6	6	10	True
PTBXL	4880	16127	2589	2587	2560	2617	True	4	106	106	114	8	8	8	True
PTBXL	4880	16127	2990	2988	2961	3021	True	4	112	106	120	8	8	14	True
PTBXL	4880	16127	3393	3391	3364	3424	True	4	112	106	120	8	8	14	True
PTBXL	4880	16127	3798	3796	3770	3826	True	4	106	104	112	6	6	8	True
PTBXL	4880	16127	4209	4207	4181	4241	True	4	112	106	120	8	8	14	True
PTBXL	4880	16127	4622	4620	4594	4655	False	4	116	104	122	6	6	18	True
PTBXL	8609	9363	365	366	336	398	False	2	124	114	124	0	2	8	True
PTBXL	8609	9363	687	688	659	719	True	2	120	112	120	0	0	8	True
PTBXL	8609	9363	1006	1006	977	1037	True	0	120	114	120	0	0	6	True
PTBXL	8609	9363	1329	1329	1300	1360	True	0	118	114	120	2	2	6	True
PTBXL	8609	9363	1670	1671	1642	1702	True	2	120	112	120	0	0	8	True
PTBXL	8609	9363	1994	1994	1965	2028	True	0	126	114	126	0	0	12	True
PTBXL	8609	9363	2310	2311	2282	2343	True	2	122	114	122	0	0	8	True
PTBXL	8609	9363	2631	2632	2603	2663	True	2	120	112	120	0	0	8	True
PTBXL	8609	9363	2971	2971	2943	3001	True	0	116	112	116	0	0	4	True
PTBXL	8609	9363	3314	3314	3285	3345	True	0	120	114	120	0	0	6	True
PTBXL	8609	9363	3633	3634	3604	3665	True	2	120	114	122	2	2	8	True
PTBXL	8609	9363	3957	3958	3929	3989	True	2	120	112	120	0	0	8	True
PTBXL	8609	9363	4283	4284	4255	4315	True	2	120	112	120	0	0	8	True
PTBXL	8609	9363	4622	4623	4594	4655	False	2	122	114	122	0	0	8	True
PTBXL	8609	9363	4933	4933	4895	4971	False	0	152	152	152	0	0	0	True
PTBXL	12533	21408	20	14	1	58	False	12	114	92	114	0	0	22	True
PTBXL	12533	21408	455	449	419	513	False	12	176	126	188	12	12	62	True
PTBXL	12533	21408	894	887	857	948	True	14	172	128	182	10	10	54	True
PTBXL	12533	21408	1325	1319	1288	1374	True	12	158	128	172	14	14	44	True
PTBXL	12533	21408	1765	1759	1728	1812	True	12	156	126	168	12	12	42	True
PTBXL	12533	21408	2215	2208	2177	2261	True	14	154	132	168	14	14	36	True
PTBXL	12533	21408	2661	2655	2625	2704	True	12	148	128	158	10	10	30	True
PTBXL	12533	21408	3106	3100	3069	3153	True	12	156	126	168	12	12	42	True
PTBXL	12533	21408	3541	3535	3505	3586	True	12	152	126	162	10	10	36	True
PTBXL	12533	21408	3979	3973	3943	4029	True	12	160	128	172	12	12	44	True
PTBXL	12533	21408	4417	4410	4380	4472	True	14	172	134	184	12	12	50	True
PTBXL	8147	9681	343	337	310	378	False	12	126	104	136	10	10	32	True
PTBXL	8147	9681	703	697	669	737	True	12	126	108	136	10	10	28	True
PTBXL	8147	9681	1064	1057	1029	1107	True	14	144	110	156	12	12	46	True
PTBXL	8147	9681	1424	1418	1390	1463	True	12	134	108	146	12	12	38	True
PTBXL	8147	9681	1789	1783	1754	1827	True	12	132	110	146	14	14	36	True
PTBXL	8147	9681	2152	2145	2118	2188	True	14	130	106	140	10	10	34	True
PTBXL	8147	9681	2511	2505	2477	2557	True	12	150	108	160	10	10	52	True
PTBXL	8147	9681	2868	2862	2835	2909	True	12	138	106	148	10	10	42	True
PTBXL	8147	9681	3227	3221	3193	3270	True	12	142	108	154	12	12	46	True
PTBXL	8147	9681	3588	3582	3555	3639	True	12	158	106	168	10	10	62	True
PTBXL	8147	9681	3953	3947	3919	4003	True	12	156	108	168	12	12	60	True
PTBXL	8147	9681	4320	4314	4287	4366	True	12	148	108	158	10	10	50	True
PTBXL	8147	9681	4689	4682	4655	4732	False	14	144	106	154	10	10	48	True
PTBXL	20100	20027	189	173	146	227	False	32	160	120	162	2	2	42	True
PTBXL	20100	20027	572	557	525	610	True	30	158	132	170	12	12	38	True
PTBXL	20100	20027	823	807	766	861	True	32	190	120	190	0	30	40	True
PTBXL	20100	20027	1185	1168	1124	1223	True	34	198	182	198	0	12	4	True
PTBXL	20100	20027	1598	1583	1545	1642	True	30	158	194	194	0	24	12	True
PTBXL	20100	20027	2045	2028	1985	2103	True	34	236	130	236	0	28	78	True
PTBXL	20100	20027	2396	2379	2352	2434	True	34	158	102	164	6	6	62	True
PTBXL	20100	20027	2967	2950	2917	3005	True	34	174	136	176	2	2	40	True
PTBXL	20100	20027	3443	3427	3393	3481	True	32	174	136	176	2	2	40	True
PTBXL	20100	20027	3682	3670	3633	3720	True	24	174	130	174	0	8	36	True
PTBXL	20100	20027	3966	3950	3921	4004	True	32	166	124	166	0	2	40	True
PTBXL	20100	20027	4411	4396	4364	4449	True	30	158	132	170	12	12	38	True
PTBXL	9180	18864	196	195	166	227	False	2	120	118	122	2	2	4	True
PTBXL	9180	18864	693	691	663	724	True	4	120	116	122	2	2	6	True
PTBXL	9180	18864	1166	1164	1136	1211	True	4	146	114	150	4	4	36	True
PTBXL	9180	18864	1624	1622	1594	1657	True	4	124	116	126	2	2	10	True
PTBXL	9180	18864	2110	2108	2080	2143	True	4	124	114	126	2	2	12	True
PTBXL	9180	18864	2604	2603	2575	2636	True	2	120	114	122	2	2	8	True
PTBXL	9180	18864	3150	3149	3120	3182	True	2	122	118	124	2	2	6	True
PTBXL	9180	18864	3716	3715	3686	3748	True	2	122	118	124	2	2	6	True
PTBXL	9180	18864	4250	4248	4220	4282	True	4	122	116	124	2	2	8	True
PTBXL	9180	18864	4747	4745	4717	4779	False	4	122	116	124	2	2	8	True
PTBXL	9260	11832	263	262	230	299	False	2	132	124	138	6	6	14	True
PTBXL	9260	11832	635	634	603	682	True	2	154	122	158	4	4	36	True
PTBXL	9260	11832	992	991	959	1030	True	2	136	122	142	6	6	20	True
PTBXL	9260	11832	1339	1338	1306	1387	True	2	156	124	162	6	6	38	True
PTBXL	9260	11832	1693	1692	1660	1731	True	2	136	124	142	6	6	18	True
PTBXL	9260	11832	2052	2051	2019	2104	True	2	164	124	170	6	6	46	True
PTBXL	9260	11832	2415	2414	2382	2463	True	2	156	124	162	6	6	38	True
PTBXL	9260	11832	2784	2783	2751	2820	True	2	132	124	138	6	6	14	True
PTBXL	9260	11832	3166	3165	3134	3216	True	2	158	122	164	6	6	42	True
PTBXL	9260	11832	3557	3556	3523	3595	True	2	136	128	144	8	8	16	True
PTBXL	9260	11832	3939	3938	3906	3987	True	2	156	124	162	6	6	38	True
PTBXL	9260	11832	4314	4313	4281	4359	True	2	150	126	156	6	6	30	True
PTBXL	9260	11832	4691	4690	4658	4729	False	2	136	124	142	6	6	18	True
PTBXL	9982	11405	112	110	82	155	False	4	140	110	146	6	6	36	True
PTBXL	9982	11405	603	602	574	647	True	2	142	110	146	4	4	36	True
PTBXL	9982	11405	1105	1104	1075	1147	True	2	140	112	144	4	4	32	True
PTBXL	9982	11405	1624	1622	1594	1681	True	4	170	110	174	4	4	64	True
PTBXL	9982	11405	2108	2107	2079	2154	True	2	146	110	150	4	4	40	True
PTBXL	9982	11405	2609	2607	2579	2647	True	4	132	110	136	4	4	26	True
PTBXL	9982	11405	3147	3145	3117	3188	True	4	138	110	142	4	4	32	True
PTBXL	9982	11405	3618	3617	3589	3662	True	2	142	108	146	4	4	38	True
PTBXL	9982	11405	4100	4099	4070	4143	True	2	142	110	146	4	4	36	True
PTBXL	9982	11405	4618	4617	4588	4660	False	2	138	112	144	6	6	32	True
PTBXL	20775	18450	27	12	1	66	False	30	130	86	130	0	0	44	True
PTBXL	20775	18450	600	586	557	633	True	28	140	122	152	12	12	30	True
PTBXL	20775	18450	1175	1162	1132	1212	True	26	140	122	160	20	20	38	True
PTBXL	20775	18450	1740	1723	1694	1775	True	34	122	122	162	40	40	40	True
PTBXL	20775	18450	2300	2285	2256	2337	True	30	150	122	162	12	12	40	True
PTBXL	20775	18450	2864	2850	2821	2907	True	28	160	122	172	12	12	50	True
PTBXL	20775	18450	3432	3418	3389	3467	True	28	142	122	156	14	14	34	True
PTBXL	20775	18450	3991	3975	3945	4028	True	32	126	124	166	40	40	42	True
PTBXL	11126	2233	355	350	321	402	False	10	154	114	162	8	8	48	True
PTBXL	11126	2233	883	879	849	920	True	8	132	114	142	10	10	28	True
PTBXL	11126	2233	1452	1447	1415	1513	True	10	182	120	196	14	14	76	True
PTBXL	11126	2233	2012	2008	1978	2061	True	8	156	116	166	10	10	50	True
PTBXL	11126	2233	2577	2573	2544	2627	True	8	158	114	166	8	8	52	True
PTBXL	11126	2233	3137	3132	3102	3185	True	10	156	116	166	10	10	50	True
PTBXL	11126	2233	3692	3688	3658	3743	True	8	160	116	170	10	10	54	True
PTBXL	11126	2233	4242	4238	4208	4280	True	8	134	116	144	10	10	28	True
PTBXL	11126	2233	4796	4791	4761	4850	False	10	166	116	178	12	12	62	True
PTBXL	2579	17038	75	66	38	113	False	18	140	108	150	10	10	42	True
PTBXL	2579	17038	562	554	523	610	True	16	160	116	174	14	14	58	True
PTBXL	2579	17038	1056	1048	1019	1112	True	16	176	112	186	10	10	74	True
PTBXL	2579	17038	1546	1537	1509	1595	True	18	162	110	172	10	10	62	True
PTBXL	2579	17038	2038	2030	2002	2094	True	16	176	110	184	8	8	74	True
PTBXL	2579	17038	2540	2531	2502	2578	True	18	140	112	152	12	12	40	True
PTBXL	2579	17038	3033	3024	2995	3088	True	18	176	112	186	10	10	74	True
PTBXL	2579	17038	3532	3524	3496	3570	True	16	140	110	148	8	8	38	True
PTBXL	2579	17038	4025	4017	3989	4065	True	16	140	110	152	12	12	42	True
PTBXL	2579	17038	4510	4500	4473	4556	False	20	156	108	166	10	10	58	True
PTBXL	3947	17456	196	167	140	232	False	58	152	114	184	32	32	70	True
PTBXL	3947	17456	403	375	347	441	False	56	158	116	188	30	30	72	True
PTBXL	3947	17456	605	576	549	639	True	58	152	112	180	28	28	68	True
PTBXL	3947	17456	813	785	758	849	True	56	152	114	182	30	30	68	True
PTBXL	3947	17456	1031	1001	974	1066	True	60	154	114	184	30	30	70	True
PTBXL	3947	17456	1245	1215	1188	1281	True	60	156	114	186	30	30	72	True
PTBXL	3947	17456	1456	1427	1400	1491	True	58	152	112	182	30	30	70	True
PTBXL	3947	17456	1660	1631	1604	1693	True	58	148	114	178	30	30	64	True
PTBXL	3947	17456	1865	1837	1810	1901	True	56	154	112	182	28	28	70	True
PTBXL	3947	17456	2109	2077	2050	2144	True	64	156	114	188	32	32	74	True
PTBXL	3947	17456	2523	2493	2465	2557	True	60	152	116	184	32	32	68	True
PTBXL	3947	17456	2785	2755	2727	2823	True	60	160	116	192	32	32	76	True
PTBXL	3947	17456	3118	3086	3059	3152	True	64	156	114	186	30	30	72	True
PTBXL	3947	17456	3377	3347	3319	3415	True	60	160	116	192	32	32	76	True
PTBXL	3947	17456	3620	3590	3562	3658	True	60	162	116	192	30	30	76	True
PTBXL	3947	17456	3854	3824	3796	3888	True	60	152	116	184	32	32	68	True
PTBXL	3947	17456	4081	4051	4023	4119	True	60	162	114	192	30	30	78	True
PTBXL	3947	17456	4314	4283	4256	4350	True	62	158	114	188	30	30	74	True
PTBXL	3947	17456	4645	4614	4586	4679	False	62	154	116	186	32	32	70	True
PTBXL	3947	17456	4889	4860	4832	4924	False	58	152	114	184	32	32	70	True
PTBXL	1618	17507	277	276	248	313	False	2	128	112	130	2	2	18	True
PTBXL	1618	17507	660	660	631	697	True	0	130	112	132	2	2	20	True
PTBXL	1618	17507	1090	1089	1060	1126	True	2	130	112	132	2	2	20	True
PTBXL	1618	17507	1491	1490	1462	1528	True	2	130	112	132	2	2	20	True
PTBXL	1618	17507	1880	1880	1851	1916	True	0	126	114	130	4	4	16	True
PTBXL	1618	17507	2258	2257	2228	2293	True	2	128	114	130	2	2	16	True
PTBXL	1618	17507	2652	2651	2623	2688	True	2	128	112	130	2	2	18	True
PTBXL	1618	17507	3063	3062	3034	3099	True	2	128	112	130	2	2	18	True
PTBXL	1618	17507	3479	3478	3450	3517	True	2	132	112	134	2	2	22	True
PTBXL	1618	17507	3890	3889	3861	3926	True	2	128	112	130	2	2	18	True
PTBXL	1618	17507	4285	4285	4256	4323	True	0	132	114	134	2	2	20	True
PTBXL	1618	17507	4666	4666	4637	4703	False	0	130	114	132	2	2	18	True
PTBXL	8446	15640	62	60	34	90	False	4	108	102	112	4	4	10	True
PTBXL	8446	15640	426	423	398	456	False	6	112	100	116	4	4	16	True
PTBXL	8446	15640	798	795	769	827	True	6	108	102	116	8	8	14	True
PTBXL	8446	15640	1156	1154	1128	1184	True	4	108	102	112	4	4	10	True
PTBXL	8446	15640	1516	1514	1489	1545	True	4	110	102	112	2	2	10	True
PTBXL	8446	15640	1885	1883	1857	1914	True	4	108	100	114	6	6	14	True
PTBXL	8446	15640	2256	2253	2228	2286	True	6	110	98	116	6	6	18	True
PTBXL	8446	15640	2614	2611	2586	2642	True	6	108	100	112	4	4	12	True
PTBXL	8446	15640	2968	2966	2941	2996	True	4	108	104	110	2	2	6	True
PTBXL	8446	15640	3321	3319	3293	3349	True	4	108	102	112	4	4	10	True
PTBXL	8446	15640	3679	3676	3651	3708	True	6	110	100	114	4	4	14	True
PTBXL	8446	15640	4041	4038	4013	4071	True	6	110	100	116	6	6	16	True
PTBXL	8446	15640	4389	4387	4362	4417	True	4	106	100	110	4	4	10	True
PTBXL	8446	15640	4737	4735	4710	4765	False	4	106	102	110	4	4	8	True
PTBXL	3708	7939	183	181	153	214	False	4	116	110	122	6	6	12	True
PTBXL	3708	7939	544	542	514	575	True	4	116	110	122	6	6	12	True
PTBXL	3708	7939	908	906	878	939	True	4	118	110	122	4	4	12	True
PTBXL	3708	7939	1276	1274	1246	1308	True	4	118	110	124	6	6	14	True
PTBXL	3708	7939	1650	1648	1620	1681	True	4	118	110	122	4	4	12	True
PTBXL	3708	7939	2020	2018	1991	2052	True	4	118	110	122	4	4	12	True
PTBXL	3708	7939	2390	2388	2360	2421	True	4	118	110	122	4	4	12	True
PTBXL	3708	7939	2763	2761	2733	2795	True	4	118	110	124	6	6	14	True
PTBXL	3708	7939	3140	3138	3110	3173	True	4	120	112	126	6	6	14	True
PTBXL	3708	7939	3513	3511	3484	3545	True	4	118	108	122	4	4	14	True
PTBXL	3708	7939	3885	3883	3855	3917	True	4	118	110	124	6	6	14	True
PTBXL	3708	7939	4256	4253	4226	4287	True	6	118	110	122	4	4	12	True
PTBXL	3708	7939	4627	4624	4597	4658	False	6	118	110	122	4	4	12	True
PTBXL	20401	17065	481	478	450	526	False	6	148	110	152	4	4	42	True
PTBXL	20401	17065	978	975	948	1023	True	6	148	110	150	2	2	40	True
PTBXL	20401	17065	1469	1466	1437	1514	True	6	148	114	154	6	6	40	True
PTBXL	20401	17065	1955	1953	1925	2003	True	4	152	112	156	4	4	44	True
PTBXL	20401	17065	2436	2434	2406	2482	True	4	148	112	152	4	4	40	True
PTBXL	20401	17065	2921	2918	2890	2965	True	6	146	112	150	4	4	38	True
PTBXL	20401	17065	3405	3403	3375	3449	True	4	146	110	148	2	2	38	True
PTBXL	20401	17065	3888	3886	3858	3933	True	4	146	110	150	4	4	40	True
PTBXL	20401	17065	4371	4368	4340	4416	True	6	148	112	152	4	4	40	True
PTBXL	20401	17065	4854	4852	4824	4898	False	4	144	110	148	4	4	38	True
PTBXL	20240	17394	14	13	1	46	False	2	90	86	90	0	0	4	True
PTBXL	20240	17394	311	310	280	354	False	2	128	148	148	0	0	20	True
PTBXL	20240	17394	607	607	577	645	True	0	136	124	136	0	0	12	True
PTBXL	20240	17394	907	906	877	945	True	2	136	126	136	0	0	10	True
PTBXL	20240	17394	1207	1206	1177	1240	True	2	126	124	126	0	0	2	True
PTBXL	20240	17394	1506	1505	1475	1539	True	2	128	126	128	0	0	2	True
PTBXL	20240	17394	1804	1804	1774	1852	True	0	156	122	156	0	0	34	True
PTBXL	20240	17394	2103	2103	2073	2138	True	0	130	126	130	0	0	4	True
PTBXL	20240	17394	2404	2403	2374	2442	True	2	136	126	136	0	0	10	True
PTBXL	20240	17394	2706	2706	2676	2740	True	0	128	124	128	0	0	4	True
PTBXL	20240	17394	3008	3007	2977	3046	True	2	138	130	138	0	0	8	True
PTBXL	20240	17394	3308	3307	3278	3358	True	2	160	148	160	0	0	12	True
PTBXL	20240	17394	3610	3609	3579	3645	True	2	132	124	132	0	0	8	True
PTBXL	20240	17394	3911	3910	3881	3945	True	2	128	124	128	0	0	4	True
PTBXL	20240	17394	4214	4213	4183	4266	True	2	164	154	166	2	2	12	True
PTBXL	20240	17394	4517	4517	4487	4551	False	0	128	124	128	0	0	4	True
PTBXL	20068	18081	338	337	310	391	False	2	160	110	162	2	2	52	True
PTBXL	20068	18081	682	681	654	732	True	2	154	112	156	2	2	44	True
PTBXL	20068	18081	1026	1024	997	1064	True	4	132	112	134	2	2	22	True
PTBXL	20068	18081	1367	1366	1338	1414	True	2	150	112	152	2	2	40	True
PTBXL	20068	18081	1709	1708	1680	1754	True	2	146	112	148	2	2	36	True
PTBXL	20068	18081	2053	2052	2024	2091	True	2	132	112	134	2	2	22	True
PTBXL	20068	18081	2397	2395	2368	2446	True	4	154	112	156	2	2	44	True
PTBXL	20068	18081	2744	2743	2716	2788	True	2	142	112	144	2	2	32	True
PTBXL	20068	18081	3091	3090	3063	3147	True	2	166	112	168	2	2	56	True
PTBXL	20068	18081	3441	3440	3412	3486	True	2	146	112	148	2	2	36	True
PTBXL	20068	18081	3791	3790	3762	3832	True	2	136	112	140	4	4	28	True
PTBXL	20068	18081	4142	4141	4113	4190	True	2	150	114	154	4	4	40	True
PTBXL	20068	18081	4494	4492	4465	4544	False	4	156	112	158	2	2	46	True
PTBXL	20068	18081	4742	4739	4685	4780	False	6	152	190	190	0	38	0	True
PTBXL	20085	14180	240	233	203	282	False	14	144	114	158	14	14	44	True
PTBXL	20085	14180	541	534	505	572	True	14	118	114	134	16	16	20	True
PTBXL	20085	14180	880	873	845	923	True	14	144	112	156	12	12	44	True
PTBXL	20085	14180	1178	1172	1143	1209	True	12	118	114	132	14	14	18	True
PTBXL	20085	14180	1519	1512	1484	1567	True	14	154	112	166	12	12	54	True
PTBXL	20085	14180	1792	1785	1735	1823	True	14	120	154	176	22	56	22	True
PTBXL	20085	14180	2167	2161	2133	2197	True	12	116	110	128	12	12	18	True
PTBXL	20085	14180	2413	2407	2378	2470	True	12	170	114	184	14	14	70	True
PTBXL	20085	14180	2795	2789	2760	2825	True	12	118	112	130	12	12	18	True
PTBXL	20085	14180	3080	3075	3047	3122	True	10	140	134	150	10	10	16	True
PTBXL	20085	14180	3426	3420	3391	3457	True	12	118	114	132	14	14	18	True
PTBXL	20085	14180	3812	3807	3779	3843	True	10	118	110	128	10	10	18	True
PTBXL	20085	14180	4082	4075	4047	4125	True	14	144	112	156	12	12	44	True
PTBXL	20085	14180	4446	4440	4412	4476	True	12	116	110	128	12	12	18	True
PTBXL	20085	14180	4723	4717	4689	4758	False	12	118	138	138	0	12	8	True
PTBXL	5924	20316	368	366	339	418	False	4	152	108	158	6	6	50	True
PTBXL	5924	20316	762	760	733	811	True	4	150	108	156	6	6	48	True
PTBXL	5924	20316	1151	1149	1123	1192	True	4	134	106	138	4	4	32	True
PTBXL	5924	20316	1532	1530	1503	1570	True	4	128	108	134	6	6	26	True
PTBXL	5924	20316	1902	1900	1873	1940	True	4	128	108	134	6	6	26	True
PTBXL	5924	20316	2271	2269	2242	2309	True	4	128	108	134	6	6	26	True
PTBXL	5924	20316	2644	2642	2615	2706	True	4	176	108	182	6	6	74	True
PTBXL	5924	20316	3024	3022	2995	3062	True	4	128	108	134	6	6	26	True
PTBXL	5924	20316	3403	3401	3374	3453	True	4	152	108	158	6	6	50	True
PTBXL	5924	20316	3783	3782	3755	3831	True	2	148	106	152	4	4	46	True
PTBXL	5924	20316	4155	4154	4127	4199	True	2	140	108	144	4	4	36	True
PTBXL	5924	20316	4521	4519	4492	4553	False	4	116	108	122	6	6	14	True
PTBXL	5924	20316	4894	4892	4865	4945	False	4	154	108	160	6	6	52	True
PTBXL	9962	15411	150	149	120	178	False	2	110	116	116	0	6	0	True
PTBXL	9962	15411	575	574	545	603	True	2	110	116	116	0	6	0	True
PTBXL	9962	15411	1000	1000	971	1029	True	0	108	116	116	0	6	2	True
PTBXL	9962	15411	1414	1413	1384	1442	True	2	110	116	116	0	6	0	True
PTBXL	9962	15411	1822	1821	1793	1850	True	2	110	114	114	0	4	0	True
PTBXL	9962	15411	2229	2229	2200	2258	True	0	108	116	116	0	6	2	True
PTBXL	9962	15411	2635	2635	2606	2664	True	0	108	116	116	0	6	2	True
PTBXL	9962	15411	3045	3044	3016	3073	True	2	108	114	114	0	6	0	True
PTBXL	9962	15411	3452	3451	3423	3480	True	2	110	114	114	0	4	0	True
PTBXL	9962	15411	3857	3857	3828	3886	True	0	108	116	116	0	6	2	True
PTBXL	9962	15411	4268	4267	4239	4296	True	2	110	114	114	0	4	0	True
PTBXL	9962	15411	4682	4681	4653	4710	False	2	110	114	114	0	4	0	True
PTBXL	15461	8007	283	282	252	328	False	2	148	116	152	4	4	36	True
PTBXL	15461	8007	861	860	831	892	True	2	120	114	122	2	2	8	True
PTBXL	15461	8007	1437	1437	1406	1468	True	0	120	116	124	4	4	8	True
PTBXL	15461	8007	1996	1995	1965	2026	True	2	118	114	122	4	4	8	True
PTBXL	15461	8007	2524	2523	2494	2555	True	2	120	114	122	2	2	8	True
PTBXL	15461	8007	3064	3063	3034	3095	True	2	120	114	122	2	2	8	True
PTBXL	15461	8007	3582	3581	3551	3613	True	2	120	116	124	4	4	8	True
PTBXL	15461	8007	4077	4077	4047	4122	True	0	146	116	150	4	4	34	True
PTBXL	15461	8007	4615	4614	4584	4647	False	2	122	116	126	4	4	10	True
PTBXL	3165	6323	423	421	393	461	False	4	134	110	136	2	2	26	True
PTBXL	3165	6323	829	828	800	886	True	2	170	108	172	2	2	64	True
PTBXL	3165	6323	1275	1273	1245	1313	True	4	134	110	136	2	2	26	True
PTBXL	3165	6323	1704	1702	1674	1742	True	4	134	110	136	2	2	26	True
PTBXL	3165	6323	2118	2116	2088	2156	True	4	134	110	136	2	2	26	True
PTBXL	3165	6323	2561	2559	2532	2599	True	4	132	108	134	2	2	26	True
PTBXL	3165	6323	2963	2961	2933	3015	True	4	160	110	164	4	4	54	True
PTBXL	3165	6323	3364	3361	3333	3415	True	6	160	110	164	4	4	54	True
PTBXL	3165	6323	3767	3764	3736	3822	True	6	168	112	172	4	4	60	True
PTBXL	3165	6323	4229	4227	4199	4283	True	4	166	110	168	2	2	58	True
PTBXL	3165	6323	4685	4682	4654	4734	False	6	156	110	160	4	4	50	True
PTBXL	7348	15917	394	391	363	443	False	6	158	110	160	2	2	50	True
PTBXL	7348	15917	819	815	788	871	True	8	166	108	166	0	0	58	True
PTBXL	7348	15917	1226	1222	1194	1278	True	8	168	110	168	0	0	58	True
PTBXL	7348	15917	1620	1617	1589	1668	True	6	154	110	158	4	4	48	True
PTBXL	7348	15917	2010	2006	1978	2069	True	8	178	110	182	4	4	72	True
PTBXL	7348	15917	2416	2412	2384	2460	True	8	146	110	152	6	6	42	True
PTBXL	7348	15917	2814	2810	2758	2864	True	8	212	110	212	0	48	54	True
PTBXL	7348	15917	3234	3231	3202	3296	True	6	182	112	188	6	6	76	True
PTBXL	7348	15917	3672	3668	3626	3718	True	8	184	112	184	0	28	44	True
PTBXL	7348	15917	4104	4100	4049	4150	True	8	202	110	202	0	46	46	True
PTBXL	7348	15917	4520	4516	4488	4558	False	8	138	110	140	2	2	30	True
PTBXL	7348	15917	4953	4953	4920	4991	False	0	142	142	142	0	0	0	True
PTBXL	13122	6878	16	7	1	52	False	18	102	88	102	0	0	14	True
PTBXL	13122	6878	395	387	357	433	False	16	148	114	152	4	4	38	True
PTBXL	13122	6878	792	785	754	830	True	14	146	116	152	6	6	36	True
PTBXL	13122	6878	1177	1170	1138	1214	True	14	146	118	152	6	6	34	True
PTBXL	13122	6878	1578	1569	1535	1616	True	18	146	124	162	16	16	38	True
PTBXL	13122	6878	1960	1952	1918	1998	True	16	150	122	160	10	10	38	True
PTBXL	13122	6878	2351	2344	2312	2389	True	14	146	118	154	8	8	36	True
PTBXL	13122	6878	2729	2722	2693	2767	True	14	146	114	148	2	2	34	True
PTBXL	13122	6878	3139	3132	3097	3177	True	14	146	124	160	14	14	36	True
PTBXL	13122	6878	3550	3542	3507	3588	True	16	146	124	162	16	16	38	True
PTBXL	13122	6878	3932	3924	3893	3988	True	16	184	116	190	6	6	74	True
PTBXL	13122	6878	4329	4322	4291	4366	True	14	144	116	150	6	6	34	True
PTBXL	2920	14943	390	387	359	453	False	6	180	110	188	8	8	78	True
PTBXL	2920	14943	907	904	876	945	True	6	130	110	138	8	8	28	True
PTBXL	2920	14943	1425	1422	1395	1463	True	6	128	110	136	8	8	26	True
PTBXL	2920	14943	1925	1922	1895	1980	True	6	162	108	170	8	8	62	True
PTBXL	2920	14943	2394	2391	2363	2440	True	6	146	110	154	8	8	44	True
PTBXL	2920	14943	2818	2815	2788	2865	True	6	146	110	154	8	8	44	True
PTBXL	2920	14943	3288	3285	3258	3335	True	6	146	110	154	8	8	44	True
PTBXL	2920	14943	3831	3828	3800	3869	True	6	130	110	138	8	8	28	True
PTBXL	2920	14943	4349	4346	4319	4403	True	6	162	108	168	6	6	60	True
PTBXL	2920	14943	4869	4866	4839	4924	False	6	162	108	170	8	8	62	True
PTBXL	3635	18552	39	37	7	82	False	4	144	120	150	6	6	30	True
PTBXL	3635	18552	593	591	561	638	True	4	148	118	154	6	6	36	True
PTBXL	3635	18552	1097	1095	1066	1153	True	4	170	118	174	4	4	56	True
PTBXL	3635	18552	1588	1586	1556	1636	True	4	154	118	160	6	6	42	True
PTBXL	3635	18552	2078	2076	2046	2113	True	4	128	116	134	6	6	18	True
PTBXL	3635	18552	2505	2503	2473	2543	True	4	132	118	140	8	8	22	True
PTBXL	3635	18552	2959	2956	2927	3004	True	6	148	116	154	6	6	38	True
PTBXL	3635	18552	3343	3342	3311	3392	True	2	156	118	162	6	6	44	True
PTBXL	3635	18552	3815	3813	3783	3873	True	4	174	120	180	6	6	60	True
PTBXL	3635	18552	4331	4329	4299	4379	True	4	154	118	160	6	6	42	True
PTBXL	3635	18552	4906	4904	4874	4964	False	4	174	118	180	6	6	62	True
PTBXL	19067	9451	304	305	260	342	False	2	164	118	164	0	26	20	True
PTBXL	19067	9451	754	755	714	792	True	2	156	116	156	0	20	20	True
PTBXL	19067	9451	1218	1219	1179	1254	True	2	150	116	150	0	16	18	True
PTBXL	19067	9451	1703	1703	1660	1737	True	0	154	116	154	0	22	16	True
PTBXL	19067	9451	2184	2184	2144	2220	True	0	152	114	152	0	18	20	True
PTBXL	19067	9451	2643	2643	2604	2680	True	0	152	114	152	0	18	20	True
PTBXL	19067	9451	3092	3092	3049	3129	True	0	160	114	160	0	26	20	True
PTBXL	19067	9451	3564	3564	3524	3599	True	0	150	116	150	0	18	16	True
PTBXL	19067	9451	4029	4030	3988	4067	True	2	158	118	158	0	18	22	True
PTBXL	19067	9451	4485	4487	4446	4525	False	4	158	114	158	0	22	22	True
PTBXL	19067	9451	4932	4933	4894	4966	False	2	144	116	144	0	18	10	True
PTBXL	20198	20512	206	205	176	251	False	2	134	150	150	0	2	14	True
PTBXL	20198	20512	838	837	808	895	True	2	134	174	174	0	2	38	True
PTBXL	20198	20512	1466	1465	1436	1510	True	2	134	148	148	0	2	12	True
PTBXL	20198	20512	2048	2048	2018	2104	True	0	134	172	172	0	2	36	True
PTBXL	20198	20512	2604	2604	2574	2660	True	0	134	172	172	0	2	36	True
PTBXL	20198	20512	3186	3186	3157	3243	True	0	172	122	172	0	0	50	True
PTBXL	20198	20512	3792	3791	3762	3846	True	2	166	156	168	2	2	12	True
PTBXL	20198	20512	4381	4381	4351	4428	True	0	134	154	154	0	2	18	True
PTBXL	16651	1358	44	42	14	82	False	4	136	110	136	0	0	26	True
PTBXL	16651	1358	364	362	334	400	False	4	132	110	132	0	0	22	True
PTBXL	16651	1358	687	685	657	733	True	4	152	110	152	0	0	42	True
PTBXL	16651	1358	1014	1012	984	1047	True	4	124	110	126	2	2	16	True
PTBXL	16651	1358	1343	1341	1313	1381	True	4	136	110	136	0	0	26	True
PTBXL	16651	1358	1676	1674	1645	1726	True	4	160	112	162	2	2	50	True
PTBXL	16651	1358	2008	2006	1978	2055	True	4	154	110	154	0	0	44	True
PTBXL	16651	1358	2338	2336	2308	2376	True	4	134	110	136	2	2	26	True
PTBXL	16651	1358	2667	2665	2637	2712	True	4	148	110	150	2	2	40	True
PTBXL	16651	1358	2999	2997	2969	3053	True	4	166	110	168	2	2	58	True
PTBXL	16651	1358	3333	3331	3303	3381	True	4	154	110	156	2	2	46	True
PTBXL	16651	1358	3666	3664	3636	3702	True	4	130	112	132	2	2	20	True
PTBXL	16651	1358	3997	3995	3967	4047	True	4	158	110	160	2	2	50	True
PTBXL	16651	1358	4325	4323	4295	4382	True	4	172	110	174	2	2	64	True
PTBXL	16651	1358	4654	4651	4623	4702	False	6	156	110	158	2	2	48	True
PTBXL	16993	1083	313	310	279	351	False	6	134	122	144	10	10	22	True
PTBXL	16993	1083	808	806	775	846	True	4	132	122	142	10	10	20	True
PTBXL	16993	1083	1312	1309	1278	1361	True	6	156	122	166	10	10	44	True
PTBXL	16993	1083	1818	1815	1784	1856	True	6	134	124	144	10	10	20	True
PTBXL	16993	1083	2315	2312	2281	2353	True	6	134	122	144	10	10	22	True
PTBXL	16993	1083	2824	2821	2790	2862	True	6	134	124	144	10	10	20	True
PTBXL	16993	1083	3335	3332	3302	3384	True	6	154	122	164	10	10	42	True
PTBXL	16993	1083	3844	3841	3810	3893	True	6	156	122	166	10	10	44	True
PTBXL	16993	1083	4366	4363	4333	4404	True	6	134	120	142	8	8	22	True
PTBXL	16993	1083	4910	4907	4877	4965	False	6	166	122	176	10	10	54	True
PTBXL	18422	14163	224	224	195	262	False	0	132	116	134	2	2	18	True
PTBXL	18422	14163	598	598	567	653	True	0	166	120	172	6	6	52	True
PTBXL	18422	14163	977	977	947	1015	True	0	132	118	136	4	4	18	True
PTBXL	18422	14163	1366	1366	1337	1421	True	0	168	114	168	0	2	52	True
PTBXL	18422	14163	1752	1751	1723	1790	True	2	132	114	134	2	2	20	True
PTBXL	18422	14163	2130	2129	2087	2169	True	2	134	142	164	22	30	22	True
PTBXL	18422	14163	2504	2505	2474	2546	True	2	138	120	144	6	6	24	True
PTBXL	18422	14163	2869	2869	2824	2916	True	0	150	148	184	34	34	36	True
PTBXL	18422	14163	3250	3250	3220	3288	True	0	132	118	136	4	4	18	True
PTBXL	18422	14163	3646	3646	3618	3692	True	0	148	112	148	0	0	36	True
PTBXL	18422	14163	4025	4024	3996	4064	True	2	134	112	136	2	2	24	True
PTBXL	18422	14163	4397	4396	4353	4437	True	2	136	144	168	24	32	24	True
PTBXL	18422	14163	4766	4766	4720	4811	False	0	146	150	182	32	36	32	True
PTBXL	388	16023	59	58	29	110	False	2	136	162	162	0	0	26	True
PTBXL	388	16023	427	426	397	485	False	2	176	152	176	0	0	24	True
PTBXL	388	16023	797	795	767	847	True	4	136	160	160	0	0	24	True
PTBXL	388	16023	1159	1157	1129	1204	True	4	136	150	150	0	0	14	True
PTBXL	388	16023	1516	1515	1486	1562	True	2	136	152	152	0	0	16	True
PTBXL	388	16023	1880	1878	1849	1920	True	4	138	140	142	2	2	4	True
PTBXL	388	16023	2248	2246	2217	2302	True	4	170	142	170	0	2	26	True
PTBXL	388	16023	2629	2627	2598	2685	True	4	174	152	174	0	2	20	True
PTBXL	388	16023	3013	3012	2982	3068	True	2	172	152	172	0	2	18	True
PTBXL	388	16023	3393	3392	3362	3441	True	2	138	156	158	2	2	20	True
PTBXL	388	16023	3764	3762	3734	3811	True	4	136	154	154	0	0	18	True
PTBXL	388	16023	4121	4120	4091	4168	True	2	136	154	154	0	0	18	True
PTBXL	388	16023	4472	4471	4442	4528	False	2	136	172	172	0	0	36	True
PTBXL	388	16023	4836	4835	4806	4887	False	2	162	156	162	0	2	4	True
PTBXL	3618	12205	53	53	25	85	False	0	116	110	120	4	4	10	True
PTBXL	3618	12205	434	433	405	463	False	2	112	110	116	4	4	6	True
PTBXL	3618	12205	805	804	776	836	True	2	116	110	120	4	4	10	True
PTBXL	3618	12205	1157	1156	1129	1187	True	2	112	110	116	4	4	6	True
PTBXL	3618	12205	1503	1502	1474	1533	True	2	114	110	118	4	4	8	True
PTBXL	3618	12205	1859	1858	1831	1891	True	2	116	110	120	4	4	10	True
PTBXL	3618	12205	2265	2264	2236	2297	True	2	118	112	122	4	4	10	True
PTBXL	3618	12205	2665	2663	2636	2705	True	4	134	110	138	4	4	28	True
PTBXL	3618	12205	3040	3039	3011	3071	True	2	116	112	120	4	4	8	True
PTBXL	3618	12205	3397	3396	3368	3429	True	2	118	110	122	4	4	12	True
PTBXL	3618	12205	3748	3747	3719	3779	True	2	116	112	120	4	4	8	True
PTBXL	3618	12205	4114	4112	4085	4143	True	4	114	110	116	2	2	6	True
PTBXL	3618	12205	4477	4476	4448	4517	False	2	134	110	138	4	4	28	True
PTBXL	3618	12205	4839	4838	4810	4869	False	2	114	112	118	4	4	6	True
PTBXL	5810	17184	182	184	148	228	False	4	144	160	160	0	0	16	True
PTBXL	5810	17184	743	745	709	803	True	4	144	188	188	0	0	44	True
PTBXL	5810	17184	1301	1303	1268	1355	True	4	142	174	174	0	0	32	True
PTBXL	5810	17184	1851	1853	1817	1891	True	4	144	148	148	0	0	4	True
PTBXL	5810	17184	2402	2404	2368	2453	True	4	144	170	170	0	0	26	True
PTBXL	5810	17184	2956	2958	2922	3010	True	4	144	176	176	0	0	32	True
PTBXL	5810	17184	3500	3502	3466	3558	True	4	142	184	184	0	2	40	True
PTBXL	5810	17184	4049	4051	4015	4103	True	4	142	176	176	0	2	32	True
PTBXL	5810	17184	4596	4598	4561	4659	False	4	144	196	196	0	2	50	True
PTBXL	16526	4621	143	142	113	171	False	2	110	110	116	6	6	6	True
PTBXL	16526	4621	566	565	537	595	True	2	110	110	116	6	6	6	True
PTBXL	16526	4621	984	983	955	1011	True	2	108	108	112	4	4	4	True
PTBXL	16526	4621	1402	1401	1373	1430	True	2	110	110	114	4	4	4	True
PTBXL	16526	4621	1818	1817	1788	1845	True	2	108	110	114	4	6	4	True
PTBXL	16526	4621	2241	2239	2211	2268	True	4	110	110	114	4	4	4	True
PTBXL	16526	4621	2669	2668	2639	2697	True	2	110	110	116	6	6	6	True
PTBXL	16526	4621	3087	3086	3057	3114	True	2	108	110	114	4	6	4	True
PTBXL	16526	4621	3521	3520	3492	3548	True	2	106	108	112	4	6	4	True
PTBXL	16526	4621	3943	3942	3914	3971	True	2	110	108	114	4	4	6	True
PTBXL	16526	4621	4365	4364	4336	4393	True	2	108	110	114	4	6	4	True
PTBXL	16526	4621	4782	4781	4753	4810	False	2	110	110	114	4	4	4	True
PTBXL	1416	16693	301	292	264	348	False	18	154	154	168	14	14	14	True
PTBXL	1416	16693	640	630	602	678	True	20	138	150	152	2	14	2	True
PTBXL	1416	16693	947	931	893	1004	True	32	190	160	222	32	32	62	True
PTBXL	1416	16693	1337	1328	1300	1390	True	18	168	132	180	12	12	48	True
PTBXL	1416	16693	1677	1667	1639	1723	True	20	156	154	168	12	12	14	True
PTBXL	1416	16693	2018	2009	1981	2057	True	18	138	152	152	0	12	2	True
PTBXL	1416	16693	2378	2369	2341	2416	True	18	136	148	150	2	14	2	True
PTBXL	1416	16693	2743	2734	2706	2789	True	18	154	152	166	12	12	14	True
PTBXL	1416	16693	3112	3103	3075	3166	True	18	170	150	182	12	12	32	True
PTBXL	1416	16693	3488	3479	3451	3526	True	18	138	148	150	2	12	2	True
PTBXL	1416	16693	3793	3791	3753	3848	True	4	186	134	190	4	4	56	True
PTBXL	1416	16693	4271	4263	4234	4320	True	16	158	144	172	14	14	28	True
PTBXL	1416	16693	4565	4554	4512	4600	False	22	134	142	176	34	42	34	True
PTBXL	952	1608	207	205	175	263	False	4	172	116	176	4	4	60	True
PTBXL	952	1608	591	589	559	629	True	4	136	116	140	4	4	24	True
PTBXL	952	1608	978	976	945	1033	True	4	172	116	176	4	4	60	True
PTBXL	952	1608	1363	1361	1332	1401	True	4	136	114	138	2	2	24	True
PTBXL	952	1608	1748	1746	1716	1791	True	4	148	116	150	2	2	34	True
PTBXL	952	1608	2131	2129	2098	2173	True	4	144	118	150	6	6	32	True
PTBXL	952	1608	2513	2511	2482	2569	True	4	172	114	174	2	2	60	True
PTBXL	952	1608	2894	2892	2863	2946	True	4	164	114	166	2	2	52	True
PTBXL	952	1608	3276	3274	3244	3314	True	4	136	116	140	4	4	24	True
PTBXL	952	1608	3656	3654	3625	3699	True	4	148	114	148	0	0	34	True
PTBXL	952	1608	4032	4030	4000	4070	True	4	136	116	140	4	4	24	True
PTBXL	952	1608	4407	4405	4375	4458	True	4	162	116	166	4	4	50	True
PTBXL	952	1608	4785	4782	4753	4825	False	6	142	114	144	2	2	30	True
PTBXL	11564	13373	141	141	111	187	False	0	148	114	152	4	4	38	True
PTBXL	11564	13373	696	695	665	734	True	2	134	114	138	4	4	24	True
PTBXL	11564	13373	1251	1250	1221	1300	True	2	154	114	158	4	4	44	True
PTBXL	11564	13373	1792	1791	1761	1836	True	2	146	114	150	4	4	36	True
PTBXL	11564	13373	2307	2306	2277	2354	True	2	150	114	154	4	4	40	True
PTBXL	11564	13373	2784	2783	2754	2834	True	2	156	112	160	4	4	48	True
PTBXL	11564	13373	3234	3232	3203	3280	True	4	150	114	154	4	4	40	True
PTBXL	11564	13373	3695	3694	3664	3744	True	2	156	114	160	4	4	46	True
PTBXL	11564	13373	4190	4189	4159	4239	True	2	156	114	160	4	4	46	True
PTBXL	11564	13373	4705	4704	4674	4748	False	2	144	114	148	4	4	34	True
PTBXL	12310	511	75	67	40	102	False	16	118	108	124	6	6	16	True
PTBXL	12310	511	410	403	375	464	False	14	164	110	178	14	14	68	True
PTBXL	12310	511	750	743	715	778	True	14	116	110	126	10	10	16	True
PTBXL	12310	511	1091	1084	1057	1121	True	14	116	110	128	12	12	18	True
PTBXL	12310	511	1432	1424	1398	1460	True	16	118	106	124	6	6	18	True
PTBXL	12310	511	1770	1763	1736	1798	True	14	114	108	124	10	10	16	True
PTBXL	12310	511	2110	2103	2075	2147	True	14	132	110	144	12	12	34	True
PTBXL	12310	511	2450	2443	2416	2488	True	14	136	108	144	8	8	36	True
PTBXL	12310	511	2791	2783	2756	2819	True	16	116	110	126	10	10	16	True
PTBXL	12310	511	3131	3124	3096	3159	True	14	118	110	126	8	8	16	True
PTBXL	12310	511	3472	3465	3437	3502	True	14	116	110	130	14	14	20	True
PTBXL	12310	511	3813	3805	3778	3842	True	16	114	108	128	14	14	20	True
PTBXL	12310	511	4153	4146	4119	4181	True	14	118	108	124	6	6	16	True
PTBXL	12310	511	4492	4485	4458	4527	False	14	132	110	138	6	6	28	True
PTBXL	12310	511	4830	4823	4796	4863	False	14	122	110	134	12	12	24	True
PTBXL	6239	17799	110	105	78	161	False	10	158	110	166	8	8	56	True
PTBXL	6239	17799	592	587	561	631	True	10	134	108	140	6	6	32	True
PTBXL	6239	17799	1074	1068	1041	1118	True	12	144	110	154	10	10	44	True
PTBXL	6239	17799	1544	1539	1512	1592	True	10	152	108	160	8	8	52	True
PTBXL	6239	17799	2013	2008	1981	2067	True	10	164	110	172	8	8	62	True
PTBXL	6239	17799	2488	2483	2457	2540	True	10	160	108	166	6	6	58	True
PTBXL	6239	17799	2973	2968	2941	3010	True	10	130	108	138	8	8	30	True
PTBXL	6239	17799	3448	3443	3416	3495	True	10	150	110	158	8	8	48	True
PTBXL	6239	17799	3914	3909	3882	3962	True	10	152	110	160	8	8	50	True
PTBXL	6239	17799	4381	4376	4349	4431	True	10	156	110	164	8	8	54	True
PTBXL	6239	17799	4857	4852	4825	4904	False	10	150	108	158	8	8	50	True
PTBXL	14288	20185	80	77	49	119	False	6	136	112	140	4	4	28	True
PTBXL	14288	20185	453	449	422	488	False	8	128	112	132	4	4	20	True
PTBXL	14288	20185	820	816	789	870	True	8	158	110	162	4	4	52	True
PTBXL	14288	20185	1187	1184	1156	1224	True	6	132	112	136	4	4	24	True
PTBXL	14288	20185	1539	1536	1508	1577	True	6	134	112	138	4	4	26	True
PTBXL	14288	20185	1898	1894	1867	1948	True	8	158	110	162	4	4	52	True
PTBXL	14288	20185	2253	2249	2221	2291	True	8	134	112	140	6	6	28	True
PTBXL	14288	20185	2628	2624	2597	2663	True	8	128	112	132	4	4	20	True
PTBXL	14288	20185	2996	2992	2965	3031	True	8	128	112	132	4	4	20	True
PTBXL	14288	20185	3374	3370	3342	3409	True	8	130	112	134	4	4	22	True
PTBXL	14288	20185	3757	3752	3725	3795	True	10	134	112	140	6	6	28	True
PTBXL	14288	20185	4130	4126	4099	4168	True	8	134	110	138	4	4	28	True
PTBXL	14288	20185	4505	4501	4474	4541	False	8	130	112	134	4	4	22	True
PTBXL	14288	20185	4860	4856	4829	4908	False	8	154	110	158	4	4	48	True
PTBXL	5918	18333	384	381	352	433	False	6	158	154	162	4	4	8	True
PTBXL	5918	18333	797	794	765	840	True	6	138	150	150	0	2	10	True
PTBXL	5918	18333	1211	1207	1178	1258	True	8	158	150	160	2	2	10	True
PTBXL	5918	18333	1611	1608	1579	1662	True	6	162	152	166	4	4	14	True
PTBXL	5918	18333	2017	2014	1984	2063	True	6	140	158	158	0	2	16	True
PTBXL	5918	18333	2429	2426	2396	2467	True	6	140	136	142	2	2	6	True
PTBXL	5918	18333	2848	2845	2815	2893	True	6	152	136	156	4	4	20	True
PTBXL	5918	18333	3254	3252	3222	3296	True	4	136	148	148	0	4	8	True
PTBXL	5918	18333	3666	3663	3634	3707	True	6	138	146	146	0	2	6	True
PTBXL	5918	18333	4080	4077	4047	4121	True	6	138	148	148	0	4	6	True
PTBXL	5918	18333	4494	4491	4462	4548	False	6	170	148	172	2	2	24	True
PTBXL	5918	18333	4899	4897	4867	4952	False	4	166	152	170	4	4	18	True
PTBXL	241	14702	47	45	16	89	False	4	142	110	146	4	4	36	True
PTBXL	241	14702	424	421	393	462	False	6	134	110	138	4	4	28	True
PTBXL	241	14702	821	818	790	872	True	6	160	110	164	4	4	54	True
PTBXL	241	14702	1234	1232	1204	1272	True	4	132	110	136	4	4	26	True
PTBXL	241	14702	1627	1625	1596	1665	True	4	134	110	138	4	4	28	True
PTBXL	241	14702	2017	2014	1986	2055	True	6	134	110	138	4	4	28	True
PTBXL	241	14702	2401	2399	2371	2452	True	4	158	110	162	4	4	52	True
PTBXL	241	14702	2787	2785	2757	2834	True	4	150	110	154	4	4	44	True
PTBXL	241	14702	3158	3156	3128	3196	True	4	132	110	136	4	4	26	True
PTBXL	241	14702	3516	3514	3485	3554	True	4	134	110	138	4	4	28	True
PTBXL	241	14702	3876	3874	3846	3922	True	4	148	110	152	4	4	42	True
PTBXL	241	14702	4247	4244	4216	4297	True	6	158	110	162	4	4	52	True
PTBXL	241	14702	4615	4613	4585	4665	False	4	156	110	160	4	4	50	True
PTBXL	240	9601	368	368	340	399	False	0	108	118	118	0	4	6	True
PTBXL	240	9601	969	969	941	999	True	0	110	116	116	0	2	4	True
PTBXL	240	9601	1574	1574	1546	1604	True	0	110	116	116	0	2	4	True
PTBXL	240	9601	2181	2181	2152	2211	True	0	108	118	118	0	4	6	True
PTBXL	240	9601	2792	2793	2764	2823	True	2	110	118	118	0	2	6	True
PTBXL	240	9601	3401	3402	3373	3432	True	2	108	118	118	0	4	6	True
PTBXL	240	9601	4003	4003	3975	4033	True	0	110	116	116	0	2	4	True
PTBXL	240	9601	4609	4609	4581	4639	False	0	110	116	116	0	2	4	True
PTBXL	17996	5007	112	110	83	160	False	4	152	110	154	2	2	44	True
PTBXL	17996	5007	514	511	484	559	False	6	146	112	150	4	4	38	True
PTBXL	17996	5007	928	926	900	966	True	4	130	112	132	2	2	20	True
PTBXL	17996	5007	1353	1351	1324	1400	True	4	150	112	152	2	2	40	True
PTBXL	17996	5007	1787	1785	1758	1842	True	4	166	110	168	2	2	58	True
PTBXL	17996	5007	2201	2199	2172	2254	True	4	162	110	164	2	2	54	True
PTBXL	17996	5007	2601	2599	2572	2650	True	4	152	112	156	4	4	44	True
PTBXL	17996	5007	3000	2998	2971	3038	True	4	132	112	134	2	2	22	True
PTBXL	17996	5007	3337	3335	3308	3384	True	4	150	110	152	2	2	42	True
PTBXL	17996	5007	3679	3677	3650	3722	True	4	142	112	144	2	2	32	True
PTBXL	17996	5007	4127	4124	4098	4172	True	6	146	108	148	2	2	40	True
PTBXL	17996	5007	4540	4538	4511	4597	False	4	168	112	172	4	4	60	True
PTBXL	17996	5007	4949	4948	4918	4987	False	2	136	108	138	2	2	30	True
PTBXL	11020	3855	183	194	158	224	False	22	132	104	132	0	20	8	True
PTBXL	11020	3855	615	607	581	639	True	16	92	106	116	10	24	10	True
PTBXL	11020	3855	1004	1016	977	1048	True	24	142	104	142	0	26	12	True
PTBXL	11020	3855	1418	1429	1392	1455	True	22	96	106	126	20	20	30	True
PTBXL	11020	3855	1831	1842	1805	1869	True	22	96	106	128	22	22	32	True
PTBXL	11020	3855	2242	2253	2216	2285	True	22	138	106	138	0	22	10	True
PTBXL	11020	3855	2663	2655	2629	2687	True	16	92	106	116	10	24	10	True
PTBXL	11020	3855	3047	3058	3021	3085	True	22	98	106	128	22	22	30	True
PTBXL	11020	3855	3455	3466	3428	3492	True	22	96	106	128	22	22	32	True
PTBXL	11020	3855	3860	3871	3834	3898	True	22	96	106	128	22	22	32	True
PTBXL	11020	3855	4264	4276	4239	4308	True	24	138	104	138	0	22	12	True
PTBXL	11020	3855	4665	4676	4638	4703	False	22	100	106	130	24	24	30	True
PTBXL	3937	19434	435	434	405	464	False	2	114	114	118	4	4	4	True
PTBXL	3937	19434	876	875	846	906	True	2	116	112	120	4	4	8	True
PTBXL	3937	19434	1317	1316	1287	1348	True	2	118	114	122	4	4	8	True
PTBXL	3937	19434	1760	1759	1731	1791	True	2	118	112	120	2	2	8	True
PTBXL	3937	19434	2199	2198	2170	2232	True	2	120	112	124	4	4	12	True
PTBXL	3937	19434	2629	2628	2600	2660	True	2	116	112	120	4	4	8	True
PTBXL	3937	19434	3053	3052	3024	3083	True	2	116	112	118	2	2	6	True
PTBXL	3937	19434	3469	3468	3440	3500	True	2	116	112	120	4	4	8	True
PTBXL	3937	19434	3880	3879	3850	3910	True	2	116	112	120	4	4	8	True
PTBXL	3937	19434	4279	4278	4250	4311	True	2	118	112	122	4	4	10	True
PTBXL	3937	19434	4681	4680	4652	4711	False	2	114	112	118	4	4	6	True
PTBXL	19959	20695	168	167	138	215	False	2	150	154	154	0	2	2	True
PTBXL	19959	20695	585	584	555	643	True	2	170	176	176	0	4	2	True
PTBXL	19959	20695	1019	1019	989	1065	True	0	134	152	152	0	4	14	True
PTBXL	19959	20695	1456	1455	1426	1499	True	2	134	146	146	0	2	10	True
PTBXL	19959	20695	1879	1879	1849	1933	True	0	164	152	168	4	4	16	True
PTBXL	19959	20695	2285	2284	2255	2333	True	2	152	150	156	4	4	6	True
PTBXL	19959	20695	2682	2682	2653	2728	True	0	132	150	150	0	2	16	True
PTBXL	19959	20695	3075	3075	3045	3122	True	0	132	154	154	0	4	18	True
PTBXL	19959	20695	3482	3482	3452	3529	True	0	150	140	154	4	4	14	True
PTBXL	19959	20695	3897	3897	3867	3950	True	0	160	166	166	0	4	2	True
PTBXL	19959	20695	4307	4306	4277	4354	True	2	150	154	154	0	2	2	True
PTBXL	19959	20695	4707	4707	4678	4757	False	0	158	150	158	0	0	8	True
PTBXL	8410	6783	223	219	191	270	False	8	152	110	158	6	6	48	True
PTBXL	8410	6783	682	679	651	740	True	6	174	110	178	4	4	68	True
PTBXL	8410	6783	1123	1120	1092	1161	True	6	134	110	138	4	4	28	True
PTBXL	8410	6783	1553	1549	1520	1606	True	8	164	112	172	8	8	60	True
PTBXL	8410	6783	1954	1949	1921	1992	True	10	136	110	142	6	6	32	True
PTBXL	8410	6783	2360	2357	2328	2398	True	6	134	112	140	6	6	28	True
PTBXL	8410	6783	2782	2778	2751	2820	True	8	134	110	138	4	4	28	True
PTBXL	8410	6783	3229	3225	3196	3267	True	8	136	112	142	6	6	30	True
PTBXL	8410	6783	3688	3683	3655	3744	True	10	170	110	178	8	8	68	True
PTBXL	8410	6783	4136	4132	4105	4174	True	8	134	110	138	4	4	28	True
PTBXL	8410	6783	4601	4597	4569	4639	False	8	134	112	140	6	6	28	True
PTBXL	14923	3921	354	350	322	392	False	8	132	110	140	8	8	30	True
PTBXL	14923	3921	731	727	698	769	True	8	134	110	142	8	8	32	True
PTBXL	14923	3921	1096	1091	1063	1134	True	10	134	110	142	8	8	32	True
PTBXL	14923	3921	1464	1460	1432	1515	True	8	160	110	166	6	6	56	True
PTBXL	14923	3921	1883	1879	1851	1936	True	8	164	110	170	6	6	60	True
PTBXL	14923	3921	2123	2119	2086	2161	True	8	140	126	150	10	10	24	True
PTBXL	14923	3921	2718	2713	2686	2756	True	10	134	108	140	6	6	32	True
PTBXL	14923	3921	3101	3097	3069	3158	True	8	172	110	178	6	6	68	True
PTBXL	14923	3921	3506	3502	3474	3557	True	8	160	110	166	6	6	56	True
PTBXL	14923	3921	3913	3909	3881	3963	True	8	156	110	164	8	8	54	True
PTBXL	14923	3921	4319	4315	4287	4373	True	8	166	110	172	6	6	62	True
PTBXL	14923	3921	4783	4779	4751	4820	False	8	130	110	138	8	8	28	True
PTBXL	2103	2544	239	238	208	278	False	2	140	132	140	0	4	4	True
PTBXL	2103	2544	552	551	522	592	True	2	136	138	140	2	2	4	True
PTBXL	2103	2544	794	786	759	841	True	16	158	110	164	6	6	54	True
PTBXL	2103	2544	1349	1347	1318	1392	True	4	138	146	148	2	2	10	True
PTBXL	2103	2544	1757	1756	1727	1811	True	2	158	166	168	2	2	10	True
PTBXL	2103	2544	2139	2137	2109	2181	True	4	136	142	144	2	2	8	True
PTBXL	2103	2544	2458	2456	2428	2496	True	4	136	112	136	0	2	22	True
PTBXL	2103	2544	2882	2881	2852	2924	True	2	136	142	144	2	2	8	True
PTBXL	2103	2544	3217	3215	3186	3260	True	4	138	146	148	2	2	10	True
PTBXL	2103	2544	3634	3632	3604	3690	True	4	172	116	172	0	0	56	True
PTBXL	2103	2544	4016	4014	3986	4065	True	4	158	114	158	0	0	44	True
PTBXL	2103	2544	4334	4332	4304	4375	True	4	136	142	142	0	0	6	True
PTBXL	2103	2544	4766	4764	4736	4825	False	4	178	114	178	0	0	64	True
PTBXL	19334	12971	168	163	134	208	False	10	138	114	148	10	10	34	True
PTBXL	19334	12971	660	656	626	714	True	8	164	116	176	12	12	60	True
PTBXL	19334	12971	1155	1151	1120	1193	True	8	134	118	146	12	12	28	True
PTBXL	19334	12971	1649	1645	1615	1687	True	8	134	116	144	10	10	28	True
PTBXL	19334	12971	2147	2142	2113	2185	True	10	134	114	144	10	10	30	True
PTBXL	19334	12971	2646	2641	2611	2697	True	10	160	116	172	12	12	56	True
PTBXL	19334	12971	3144	3140	3111	3182	True	8	132	114	142	10	10	28	True
PTBXL	19334	12971	3645	3641	3612	3683	True	8	132	114	142	10	10	28	True
PTBXL	19334	12971	4145	4140	4111	4198	True	10	164	114	174	10	10	60	True
PTBXL	19334	12971	4649	4645	4615	4703	False	8	166	116	176	10	10	60	True
PTBXL	2235	951	194	189	161	224	False	10	126	112	126	0	0	14	True
PTBXL	2235	951	573	568	540	603	True	10	126	118	126	0	0	8	True
PTBXL	2235	951	955	950	923	986	True	10	126	114	126	0	0	12	True
PTBXL	2235	951	1337	1332	1304	1367	True	10	126	106	126	0	2	18	True
PTBXL	2235	951	1715	1711	1683	1745	True	8	124	114	124	0	0	10	True
PTBXL	2235	951	2092	2088	2059	2122	True	8	126	118	126	0	4	4	True
PTBXL	2235	951	2472	2467	2439	2502	True	10	126	108	126	0	2	16	True
PTBXL	2235	951	2849	2844	2816	2879	True	10	126	112	126	0	0	14	True
PTBXL	2235	951	3223	3219	3190	3253	True	8	124	122	126	2	2	4	True
PTBXL	2235	951	3598	3593	3564	3628	True	10	128	122	128	0	2	4	True
PTBXL	2235	951	3974	3969	3941	4004	True	10	126	108	126	0	2	16	True
PTBXL	2235	951	4345	4340	4312	4374	True	10	124	122	124	0	0	2	True
PTBXL	2235	951	4715	4711	4682	4745	False	8	126	120	126	0	0	6	True
PTBXL	2867	11544	171	169	143	203	False	4	116	108	120	4	4	12	True
PTBXL	2867	11544	483	481	455	514	False	4	116	108	118	2	2	10	True
PTBXL	2867	11544	797	795	769	828	True	4	114	106	118	4	4	12	True
PTBXL	2867	11544	1111	1109	1083	1140	True	4	110	108	114	4	4	6	True
PTBXL	2867	11544	1413	1411	1384	1451	True	4	128	108	134	6	6	26	True
PTBXL	2867	11544	1717	1715	1688	1761	True	4	140	108	146	6	6	38	True
PTBXL	2867	11544	2021	2019	1992	2051	True	4	114	108	118	4	4	10	True
PTBXL	2867	11544	2324	2322	2295	2362	True	4	128	108	134	6	6	26	True
PTBXL	2867	11544	2627	2625	2599	2661	True	4	120	106	124	4	4	18	True
PTBXL	2867	11544	2923	2921	2894	2961	True	4	130	108	134	4	4	26	True
PTBXL	2867	11544	3215	3213	3187	3273	True	4	168	108	172	4	4	64	True
PTBXL	2867	11544	3509	3507	3480	3554	True	4	142	110	148	6	6	38	True
PTBXL	2867	11544	3798	3797	3770	3846	True	2	148	106	152	4	4	46	True
PTBXL	2867	11544	4090	4088	4061	4138	True	4	150	108	154	4	4	46	True
PTBXL	2867	11544	4385	4383	4356	4415	True	4	114	108	118	4	4	10	True
PTBXL	2867	11544	4685	4683	4656	4723	False	4	128	108	134	6	6	26	True
PTBXL	527	15828	403	397	367	433	False	12	116	118	132	14	16	14	True
PTBXL	527	15828	817	811	782	847	True	12	116	116	130	14	14	14	True
PTBXL	527	15828	1230	1225	1194	1264	True	10	124	118	140	16	16	22	True
PTBXL	527	15828	1639	1634	1602	1669	True	10	116	120	134	14	18	14	True
PTBXL	527	15828	2055	2049	2020	2085	True	12	116	118	130	12	14	12	True
PTBXL	527	15828	2469	2464	2433	2507	True	10	132	120	148	16	16	28	True
PTBXL	527	15828	2878	2873	2843	2909	True	10	116	118	132	14	16	14	True
PTBXL	527	15828	3298	3292	3262	3327	True	12	114	118	130	12	16	12	True
PTBXL	527	15828	3716	3711	3681	3752	True	10	128	118	142	14	14	24	True
PTBXL	527	15828	4129	4124	4091	4159	True	10	116	124	136	12	20	12	True
PTBXL	527	15828	4542	4537	4507	4571	False	10	112	118	128	10	16	10	True
PTBXL	18392	2244	336	329	302	371	False	14	132	108	138	6	6	30	True
PTBXL	18392	2244	764	757	730	802	True	14	136	106	144	8	8	38	True
PTBXL	18392	2244	1194	1186	1159	1237	True	16	148	108	156	8	8	48	True
PTBXL	18392	2244	1617	1609	1582	1653	True	16	134	108	142	8	8	34	True
PTBXL	18392	2244	2053	2046	2019	2091	True	14	138	108	144	6	6	36	True
PTBXL	18392	2244	2476	2467	2440	2521	True	18	154	106	162	8	8	56	True
PTBXL	18392	2244	2874	2867	2840	2909	True	14	130	108	138	8	8	30	True
PTBXL	18392	2244	3283	3278	3250	3321	True	10	134	108	142	8	8	34	True
PTBXL	18392	2244	3699	3693	3666	3735	True	12	130	108	138	8	8	30	True
PTBXL	18392	2244	4120	4112	4085	4156	True	16	136	106	142	6	6	36	True
PTBXL	18392	2244	4522	4512	4485	4560	False	20	142	108	150	8	8	42	True
PTBXL	18392	2244	4918	4912	4884	4954	False	12	132	108	140	8	8	32	True
PTBXL	949	2809	67	56	26	105	False	22	128	120	158	30	30	38	True
PTBXL	949	2809	533	521	491	571	False	24	130	122	160	30	30	38	True
PTBXL	949	2809	1002	990	961	1051	True	24	152	120	180	28	28	60	True
PTBXL	949	2809	1465	1453	1424	1503	True	24	128	122	158	30	30	36	True
PTBXL	949	2809	1934	1923	1893	1982	True	22	148	122	178	30	30	56	True
PTBXL	949	2809	2403	2392	2361	2464	True	22	174	126	206	32	32	80	True
PTBXL	949	2809	2873	2862	2832	2911	True	22	128	120	158	30	30	38	True
PTBXL	949	2809	3333	3321	3292	3371	True	24	128	120	158	30	30	38	True
PTBXL	949	2809	3793	3781	3752	3843	True	24	152	122	182	30	30	60	True
PTBXL	949	2809	4259	4248	4218	4297	True	22	128	120	158	30	30	38	True
PTBXL	949	2809	4722	4710	4681	4760	False	24	128	120	158	30	30	38	True
PTBXL	15631	14931	370	361	332	410	False	18	148	110	156	8	8	46	True
PTBXL	15631	14931	771	763	732	809	True	16	140	114	154	14	14	40	True
PTBXL	15631	14931	1173	1165	1136	1221	True	16	160	112	170	10	10	58	True
PTBXL	15631	14931	1577	1568	1538	1620	True	18	152	116	164	12	12	48	True
PTBXL	15631	14931	1985	1976	1946	2027	True	18	150	114	162	12	12	48	True
PTBXL	15631	14931	2392	2383	2352	2426	True	18	134	116	148	14	14	32	True
PTBXL	15631	14931	2799	2790	2757	2850	True	18	166	120	186	20	20	66	True
PTBXL	15631	14931	3208	3199	3167	3242	True	18	136	118	150	14	14	32	True
PTBXL	15631	14931	3612	3604	3573	3657	True	16	154	114	168	14	14	54	True
PTBXL	15631	14931	4016	4007	3978	4053	True	18	140	112	150	10	10	38	True
PTBXL	15631	14931	4418	4410	4381	4456	True	16	138	112	150	12	12	38	True
PTBXL	15631	14931	4823	4814	4776	4860	False	18	136	132	168	32	32	36	True
PTBXL	6174	19919	289	297	256	335	False	16	142	152	158	6	6	16	True
PTBXL	6174	19919	657	665	621	707	True	16	144	172	172	0	4	24	True
PTBXL	6174	19919	1012	1018	974	1060	True	12	144	172	172	0	8	20	True
PTBXL	6174	19919	1368	1375	1335	1420	True	14	142	166	170	4	4	28	True
PTBXL	6174	19919	1735	1743	1701	1789	True	16	144	176	176	0	0	32	True
PTBXL	6174	19919	2109	2116	2075	2161	True	14	142	172	172	0	2	28	True
PTBXL	6174	19919	2468	2476	2434	2518	True	16	144	160	168	8	8	24	True
PTBXL	6174	19919	2822	2829	2788	2873	True	14	144	164	170	6	6	26	True
PTBXL	6174	19919	3186	3195	3150	3238	True	18	142	176	176	0	6	28	True
PTBXL	6174	19919	3559	3568	3526	3610	True	18	142	160	168	8	8	26	True
PTBXL	6174	19919	3926	3935	3888	3977	True	18	144	178	178	0	8	26	True
PTBXL	6174	19919	4280	4288	4244	4332	True	16	144	176	176	0	4	28	True
PTBXL	6174	19919	4638	4653	4604	4691	False	30	144	152	174	22	22	30	True
PTBXL	4960	7598	582	583	551	630	True	2	158	120	158	0	2	36	True
PTBXL	4960	7598	1247	1248	1216	1295	True	2	158	120	158	0	2	36	True
PTBXL	4960	7598	1907	1908	1876	1945	True	2	138	122	138	0	2	14	True
PTBXL	4960	7598	2543	2543	2512	2573	True	0	120	120	122	2	2	2	True
PTBXL	4960	7598	3121	3121	3090	3150	True	0	120	118	120	0	2	0	True
PTBXL	4960	7598	3681	3682	3651	3728	True	2	154	118	154	0	0	36	True
PTBXL	4960	7598	4258	4259	4227	4312	True	2	170	120	170	0	2	48	True
PTBXL	4960	7598	4859	4859	4828	4908	False	0	160	120	160	0	0	40	True
PTBXL	13405	7990	17	13	1	45	False	8	88	78	88	0	0	10	True
PTBXL	13405	7990	437	433	406	465	False	8	114	110	118	4	4	8	True
PTBXL	13405	7990	854	850	823	881	True	8	110	110	116	6	6	6	True
PTBXL	13405	7990	1270	1267	1240	1298	True	6	112	108	116	4	4	8	True
PTBXL	13405	7990	1684	1681	1654	1712	True	6	114	108	116	2	2	8	True
PTBXL	13405	7990	2105	2102	2075	2133	True	6	112	108	116	4	4	8	True
PTBXL	13405	7990	2529	2526	2500	2557	True	6	112	108	114	2	2	6	True
PTBXL	13405	7990	2956	2953	2926	2984	True	6	112	108	116	4	4	8	True
PTBXL	13405	7990	3385	3382	3354	3413	True	6	112	110	118	6	6	8	True
PTBXL	13405	7990	3817	3813	3786	3845	True	8	114	108	118	4	4	10	True
PTBXL	13405	7990	4244	4241	4214	4272	True	6	112	108	116	4	4	8	True
PTBXL	2551	3387	21	21	1	82	False	0	162	98	162	0	0	64	True
PTBXL	2551	3387	297	297	269	329	False	0	120	114	120	0	0	6	True
PTBXL	2551	3387	863	863	835	914	True	0	158	116	158	0	0	42	True
PTBXL	2551	3387	1314	1314	1286	1364	True	0	156	116	156	0	0	40	True
PTBXL	2551	3387	1763	1763	1735	1812	True	0	154	114	154	0	0	40	True
PTBXL	2551	3387	2200	2200	2172	2250	True	0	156	112	156	0	0	44	True
PTBXL	2551	3387	2632	2632	2603	2682	True	0	158	114	158	0	2	42	True
PTBXL	2551	3387	2892	2891	2863	2923	True	2	120	116	120	0	0	4	True
PTBXL	2551	3387	3452	3452	3423	3505	True	0	164	116	164	0	0	48	True
PTBXL	2551	3387	3889	3889	3861	3939	True	0	156	112	156	0	0	44	True
PTBXL	2551	3387	4316	4316	4288	4365	True	0	154	114	154	0	0	40	True
PTBXL	8256	11350	212	209	180	250	False	6	140	108	140	0	2	30	True
PTBXL	8256	11350	648	645	615	695	True	6	160	110	160	0	2	48	True
PTBXL	8256	11350	1089	1086	1049	1136	True	6	174	108	174	0	18	48	True
PTBXL	8256	11350	1542	1539	1508	1586	True	6	156	108	156	0	6	42	True
PTBXL	8256	11350	2003	2001	1961	2040	True	4	158	108	158	0	22	28	True
PTBXL	8256	11350	2476	2473	2444	2521	True	6	154	110	154	0	0	44	True
PTBXL	8256	11350	2962	2958	2928	3004	True	8	152	108	152	0	4	40	True
PTBXL	8256	11350	3448	3445	3414	3489	True	6	150	110	150	0	4	36	True
PTBXL	8256	11350	3925	3923	3893	3965	True	4	144	112	144	0	0	32	True
PTBXL	8256	11350	4386	4384	4354	4428	True	4	148	112	148	0	2	34	True
PTBXL	8256	11350	4836	4833	4803	4874	False	6	142	110	142	0	4	28	True
PTBXL	1120	17730	6	5	1	44	False	2	86	84	86	0	0	2	True
PTBXL	1120	17730	548	547	519	577	True	2	112	114	116	2	4	2	True
PTBXL	1120	17730	1083	1082	1054	1112	True	2	112	112	116	4	4	4	True
PTBXL	1120	17730	1606	1605	1577	1635	True	2	112	114	116	2	4	2	True
PTBXL	1120	17730	2132	2131	2103	2161	True	2	112	114	116	2	4	2	True
PTBXL	1120	17730	2660	2659	2630	2689	True	2	112	116	118	2	6	2	True
PTBXL	1120	17730	3187	3186	3158	3216	True	2	114	114	116	2	2	2	True
PTBXL	1120	17730	3708	3708	3679	3737	True	0	112	114	116	2	4	2	True
PTBXL	1120	17730	4230	4229	4201	4259	True	2	112	114	116	2	4	2	True
PTBXL	3613	20724	466	465	434	525	False	2	166	182	182	0	6	10	True
PTBXL	3613	20724	1097	1095	1063	1153	True	4	172	160	180	8	8	20	True
PTBXL	3613	20724	1689	1688	1656	1752	True	2	166	192	192	0	8	18	True
PTBXL	3613	20724	2013	2019	1982	2057	True	12	132	144	150	6	6	18	True
PTBXL	3613	20724	2706	2704	2673	2768	True	4	170	190	190	0	6	14	True
PTBXL	3613	20724	3332	3331	3298	3387	True	2	134	178	178	0	10	34	True
PTBXL	3613	20724	3925	3924	3893	3979	True	2	168	138	172	4	4	34	True
PTBXL	3613	20724	4388	4387	4356	4446	True	2	176	138	180	4	4	42	True
PTBXL	17592	17895	198	195	166	247	False	6	158	118	162	4	4	44	True
PTBXL	17592	17895	484	481	451	534	False	6	160	120	166	6	6	46	True
PTBXL	17592	17895	765	762	733	813	True	6	156	118	160	4	4	42	True
PTBXL	17592	17895	1043	1041	1011	1081	True	4	136	120	140	4	4	20	True
PTBXL	17592	17895	1332	1330	1300	1386	True	4	168	122	172	4	4	50	True
PTBXL	17592	17895	1665	1663	1633	1703	True	4	136	124	140	4	4	16	True
PTBXL	17592	17895	2019	2016	1987	2068	True	6	158	138	162	4	4	24	True
PTBXL	17592	17895	2372	2370	2340	2429	True	4	174	146	178	4	4	32	True
PTBXL	17592	17895	2712	2709	2679	2750	True	6	136	142	142	0	6	0	True
PTBXL	17592	17895	3041	3038	3009	3089	True	6	136	160	160	0	4	20	True
PTBXL	17592	17895	3359	3357	3327	3397	True	4	136	122	140	4	4	18	True
PTBXL	17592	17895	3667	3665	3635	3717	True	4	158	126	164	6	6	38	True
PTBXL	17592	17895	3975	3972	3942	4026	True	6	164	118	168	4	4	50	True
PTBXL	17592	17895	4277	4273	4244	4315	True	8	136	118	142	6	6	24	True
PTBXL	17592	17895	4571	4569	4538	4609	False	4	136	124	142	6	6	18	True
PTBXL	17592	17895	4869	4866	4837	4913	False	6	150	122	152	2	2	30	True
PTBXL	13993	701	232	229	203	259	False	6	104	102	112	8	8	10	True
PTBXL	13993	701	612	609	584	638	True	6	102	102	108	6	6	6	True
PTBXL	13993	701	982	979	953	1008	True	6	102	104	110	6	8	6	True
PTBXL	13993	701	1365	1361	1336	1394	True	8	110	102	116	6	6	14	True
PTBXL	13993	701	1758	1755	1729	1787	True	6	108	104	116	8	8	12	True
PTBXL	13993	701	2162	2159	2133	2189	True	6	104	102	112	8	8	10	True
PTBXL	13993	701	2577	2574	2549	2604	True	6	104	102	110	6	6	8	True
PTBXL	13993	701	3003	3000	2975	3030	True	6	104	102	110	6	6	8	True
PTBXL	13993	701	3416	3413	3387	3442	True	6	102	102	110	8	8	8	True
PTBXL	13993	701	3832	3828	3803	3868	True	8	124	102	130	6	6	28	True
PTBXL	13993	701	4248	4245	4219	4277	True	6	108	104	116	8	8	12	True
PTBXL	13993	701	4666	4663	4637	4693	False	6	104	102	112	8	8	10	True
PTBXL	20563	21513	144	133	107	171	False	22	114	104	128	14	14	24	True
PTBXL	20563	21513	483	473	447	518	False	20	134	102	142	8	8	40	True
PTBXL	20563	21513	856	845	819	884	True	22	120	104	130	10	10	26	True
PTBXL	20563	21513	1242	1231	1205	1283	True	22	138	102	156	18	18	54	True
PTBXL	20563	21513	1603	1592	1566	1633	True	22	120	104	134	14	14	30	True
PTBXL	20563	21513	1974	1964	1937	2010	True	20	138	104	146	8	8	42	True
PTBXL	20563	21513	2343	2333	2306	2378	True	20	124	104	144	20	20	40	True
PTBXL	20563	21513	2695	2685	2658	2723	True	20	114	104	130	16	16	26	True
PTBXL	20563	21513	3063	3053	3027	3090	True	20	118	104	126	8	8	22	True
PTBXL	20563	21513	3428	3418	3391	3456	True	20	118	104	130	12	12	26	True
PTBXL	20563	21513	3783	3773	3746	3811	True	20	112	104	130	18	18	26	True
PTBXL	20563	21513	4151	4141	4114	4178	True	20	114	104	128	14	14	24	True
PTBXL	20563	21513	4513	4503	4477	4547	False	20	134	102	140	6	6	38	True
PTBXL	20563	21513	4895	4884	4858	4939	False	22	154	102	162	8	8	60	True
PTBXL	18296	5117	139	136	106	168	False	6	112	118	124	6	12	6	True
PTBXL	18296	5117	455	453	424	486	False	4	116	118	124	6	8	6	True
PTBXL	18296	5117	772	770	740	802	True	4	116	120	124	4	8	4	True
PTBXL	18296	5117	1091	1089	1059	1127	True	4	114	136	136	0	10	12	True
PTBXL	18296	5117	1410	1408	1378	1440	True	4	114	122	124	2	10	2	True
PTBXL	18296	5117	1733	1730	1700	1762	True	6	112	120	124	4	12	4	True
PTBXL	18296	5117	2056	2053	2023	2086	True	6	114	118	126	8	12	8	True
PTBXL	18296	5117	2381	2378	2348	2419	True	6	130	122	142	12	12	20	True
PTBXL	18296	5117	2705	2703	2672	2735	True	4	114	124	126	2	12	2	True
PTBXL	18296	5117	3033	3031	3001	3063	True	4	114	120	124	4	10	4	True
PTBXL	18296	5117	3367	3364	3334	3396	True	6	112	120	124	4	12	4	True
PTBXL	18296	5117	3699	3697	3666	3735	True	4	114	138	138	0	12	12	True
PTBXL	18296	5117	4031	4028	3998	4061	True	6	116	122	126	4	10	4	True
PTBXL	18296	5117	4365	4362	4332	4395	True	6	114	122	126	4	12	4	True
PTBXL	18296	5117	4701	4698	4668	4730	False	6	114	118	124	6	10	6	True
PTBXL	19960	14170	428	427	400	457	False	2	110	106	114	4	4	8	True
PTBXL	19960	14170	984	982	955	1013	True	4	110	106	116	6	6	10	True
PTBXL	19960	14170	1498	1496	1470	1527	True	4	110	106	114	4	4	8	True
PTBXL	19960	14170	1936	1935	1909	1964	True	2	108	104	110	2	2	6	True
PTBXL	19960	14170	2363	2361	2335	2392	True	4	110	104	114	4	4	10	True
PTBXL	19960	14170	2842	2840	2813	2870	True	4	110	106	114	4	4	8	True
PTBXL	19960	14170	3436	3434	3408	3466	True	4	112	104	116	4	4	12	True
PTBXL	19960	14170	3964	3962	3936	3992	True	4	108	104	112	4	4	8	True
PTBXL	19960	14170	4475	4473	4446	4505	False	4	114	106	118	4	4	12	True
PTBXL	10131	2668	289	259	210	337	False	60	152	162	254	92	102	92	True
PTBXL	10131	2668	727	699	670	765	True	56	154	136	190	36	36	54	True
PTBXL	10131	2668	1093	1065	1036	1131	True	56	154	136	190	36	36	54	True
PTBXL	10131	2668	1450	1422	1392	1488	True	56	156	136	192	36	36	56	True
PTBXL	10131	2668	1808	1780	1752	1846	True	56	156	132	188	32	32	56	True
PTBXL	10131	2668	2166	2139	2110	2204	True	54	154	132	188	34	34	56	True
PTBXL	10131	2668	2416	2387	2341	2465	True	58	152	152	248	96	96	96	True
PTBXL	10131	2668	2879	2853	2824	2917	True	52	152	134	186	34	34	52	True
PTBXL	10131	2668	3151	3123	3075	3200	True	56	152	158	250	92	98	92	True
PTBXL	10131	2668	3597	3569	3541	3635	True	56	154	134	188	34	34	54	True
PTBXL	10131	2668	3863	3834	3787	3912	True	58	152	156	250	94	98	94	True
PTBXL	10131	2668	4306	4278	4249	4344	True	56	156	136	190	34	34	54	True
PTBXL	10131	2668	4574	4544	4506	4623	False	60	152	140	234	82	82	94	True
PTBXL	11738	4169	12	13	1	40	False	2	76	78	78	0	0	2	True
PTBXL	11738	4169	273	273	244	300	False	0	108	112	112	0	4	0	True
PTBXL	11738	4169	531	531	501	559	True	0	110	114	116	2	6	2	True
PTBXL	11738	4169	789	789	760	817	True	0	108	114	114	0	4	2	True
PTBXL	11738	4169	1045	1046	1016	1073	True	2	108	114	114	0	4	2	True
PTBXL	11738	4169	1308	1308	1279	1335	True	0	108	112	112	0	4	0	True
PTBXL	11738	4169	1566	1566	1537	1593	True	0	110	112	112	0	2	0	True
PTBXL	11738	4169	1824	1824	1795	1851	True	0	108	112	112	0	4	0	True
PTBXL	11738	4169	2081	2081	2052	2109	True	0	108	114	114	0	4	2	True
PTBXL	11738	4169	2342	2342	2312	2370	True	0	108	116	116	0	6	2	True
PTBXL	11738	4169	2603	2604	2574	2631	True	2	110	114	114	0	4	0	True
PTBXL	11738	4169	2861	2862	2832	2889	True	2	110	114	114	0	4	0	True
PTBXL	11738	4169	3120	3120	3092	3148	True	0	106	112	112	0	4	2	True
PTBXL	11738	4169	3379	3379	3349	3406	True	0	106	114	114	0	6	2	True
PTBXL	11738	4169	3640	3640	3611	3667	True	0	108	112	112	0	4	0	True
PTBXL	11738	4169	3898	3898	3868	3926	True	0	110	114	116	2	6	2	True
PTBXL	11738	4169	4155	4156	4126	4183	True	2	106	114	114	0	6	2	True
PTBXL	11738	4169	4414	4415	4385	4442	True	2	108	114	114	0	4	2	True
PTBXL	11738	4169	4675	4675	4646	4703	False	0	110	112	114	2	4	2	True
PTBXL	2939	20386	191	188	161	233	False	6	138	142	144	2	6	2	True
PTBXL	2939	20386	506	503	475	553	False	6	148	142	156	8	8	14	True
PTBXL	2939	20386	821	818	790	863	True	6	122	146	146	0	8	16	True
PTBXL	2939	20386	1134	1130	1103	1165	True	8	118	110	124	6	6	14	True
PTBXL	2939	20386	1445	1442	1414	1489	True	6	142	112	150	8	8	38	True
PTBXL	2939	20386	1756	1753	1725	1798	True	6	138	112	146	8	8	34	True
PTBXL	2939	20386	2067	2064	2037	2109	True	6	136	110	144	8	8	34	True
PTBXL	2939	20386	2383	2380	2353	2428	True	6	142	110	150	8	8	40	True
PTBXL	2939	20386	2699	2696	2668	2746	True	6	148	116	156	8	8	40	True
PTBXL	2939	20386	3014	3011	2984	3056	True	6	136	144	144	0	8	0	True
PTBXL	2939	20386	3330	3327	3299	3370	True	6	134	140	142	2	8	2	True
PTBXL	2939	20386	3646	3643	3615	3689	True	6	140	144	148	4	8	4	True
PTBXL	2939	20386	3964	3961	3934	4006	True	6	136	140	144	4	8	4	True
PTBXL	2939	20386	4280	4276	4249	4321	True	8	136	112	144	8	8	32	True
PTBXL	2939	20386	4592	4589	4561	4625	False	6	120	110	128	8	8	18	True
PTBXL	2939	20386	4905	4902	4875	4955	False	6	152	110	160	8	8	50	True
PTBXL	1287	20417	14	9	1	70	False	10	118	138	138	0	0	20	True
PTBXL	1287	20417	439	436	407	487	False	6	152	134	160	8	8	26	True
PTBXL	1287	20417	864	860	832	902	True	8	134	132	140	6	6	8	True
PTBXL	1287	20417	1290	1287	1259	1348	True	6	156	178	178	0	6	16	True
PTBXL	1287	20417	1719	1716	1688	1762	True	6	132	148	148	0	6	10	True
PTBXL	1287	20417	2151	2148	2120	2195	True	6	132	150	150	0	6	12	True
PTBXL	1287	20417	2581	2578	2550	2633	True	6	160	144	166	6	6	22	True
PTBXL	1287	20417	3011	3007	2979	3070	True	8	134	182	182	0	6	42	True
PTBXL	1287	20417	3438	3434	3406	3487	True	8	154	148	162	8	8	14	True
PTBXL	1287	20417	3865	3862	3834	3913	True	6	152	154	158	4	6	4	True
PTBXL	1287	20417	4284	4280	4252	4334	True	8	156	132	164	8	8	32	True
PTBXL	5975	14975	37	35	7	75	False	4	134	112	136	2	2	24	True
PTBXL	5975	14975	375	373	344	424	False	4	156	114	160	4	4	46	True
PTBXL	5975	14975	712	710	682	756	True	4	146	112	148	2	2	36	True
PTBXL	5975	14975	1042	1040	1012	1080	True	4	134	112	136	2	2	24	True
PTBXL	5975	14975	1368	1365	1338	1406	True	6	134	110	136	2	2	26	True
PTBXL	5975	14975	1688	1686	1658	1726	True	4	134	112	136	2	2	24	True
PTBXL	5975	14975	2014	2012	1984	2068	True	4	166	112	168	2	2	56	True
PTBXL	5975	14975	2352	2350	2322	2396	True	4	146	112	148	2	2	36	True
PTBXL	5975	14975	2696	2694	2666	2752	True	4	170	112	172	2	2	60	True
PTBXL	5975	14975	3018	3016	2988	3068	True	4	158	112	160	2	2	48	True
PTBXL	5975	14975	3341	3339	3311	3394	True	4	164	112	166	2	2	54	True
PTBXL	5975	14975	3663	3661	3633	3719	True	4	168	114	172	4	4	58	True
PTBXL	5975	14975	3989	3987	3959	4039	True	4	158	114	160	2	2	46	True
PTBXL	5975	14975	4317	4315	4287	4374	True	4	170	114	174	4	4	60	True
PTBXL	5975	14975	4651	4649	4621	4702	False	4	160	114	162	2	2	48	True
PTBXL	13025	16559	407	407	379	452	False	0	142	112	146	4	4	34	True
PTBXL	13025	16559	954	954	926	999	True	0	144	112	146	2	2	34	True
PTBXL	13025	16559	1512	1511	1484	1555	True	2	140	110	142	2	2	32	True
PTBXL	13025	16559	2079	2079	2051	2125	True	0	144	112	148	4	4	36	True
PTBXL	13025	16559	2645	2645	2618	2673	True	0	104	110	110	0	2	4	True
PTBXL	13025	16559	3194	3194	3166	3240	True	0	144	112	148	4	4	36	True
PTBXL	13025	16559	3755	3755	3727	3806	True	0	154	112	158	4	4	46	True
PTBXL	13025	16559	4318	4318	4290	4356	True	0	130	112	132	2	2	20	True
PTBXL	13025	16559	4870	4870	4842	4898	False	0	102	112	112	0	4	6	True
PTBXL	17511	5591	397	396	368	456	False	2	172	112	176	4	4	64	True
PTBXL	17511	5591	875	874	847	913	True	2	130	110	132	2	2	22	True
PTBXL	17511	5591	1360	1359	1332	1418	True	2	170	112	172	2	2	60	True
PTBXL	17511	5591	1851	1850	1823	1898	True	2	148	112	150	2	2	38	True
PTBXL	17511	5591	2346	2346	2318	2392	True	0	146	112	148	2	2	36	True
PTBXL	17511	5591	2839	2838	2810	2877	True	2	130	112	134	4	4	22	True
PTBXL	17511	5591	3314	3313	3285	3366	True	2	160	112	162	2	2	50	True
PTBXL	17511	5591	3789	3789	3761	3837	True	0	150	112	152	2	2	40	True
PTBXL	17511	5591	4278	4278	4250	4329	True	0	156	112	158	2	2	46	True
PTBXL	17511	5591	4775	4775	4747	4824	False	0	152	112	154	2	2	42	True
PTBXL	18797	8559	286	283	254	315	False	6	114	118	122	4	8	4	True
PTBXL	18797	8559	660	657	628	689	True	6	114	120	122	2	8	2	True
PTBXL	18797	8559	1052	1049	1020	1081	True	6	114	118	122	4	8	4	True
PTBXL	18797	8559	1298	1295	1267	1325	True	6	110	114	116	2	6	2	True
PTBXL	18797	8559	1853	1850	1820	1881	True	6	114	120	122	2	8	2	True
PTBXL	18797	8559	2295	2292	2263	2324	True	6	114	118	122	4	8	4	True
PTBXL	18797	8559	2664	2661	2632	2692	True	6	112	118	120	2	8	2	True
PTBXL	18797	8559	3037	3034	3004	3065	True	6	114	118	122	4	8	4	True
PTBXL	18797	8559	3414	3411	3381	3441	True	6	112	120	120	0	8	0	True
PTBXL	18797	8559	3797	3794	3766	3826	True	6	114	118	120	2	6	2	True
PTBXL	18797	8559	4214	4212	4182	4243	True	4	114	120	122	2	8	2	True
PTBXL	18797	8559	4594	4590	4561	4621	False	8	112	118	120	2	8	2	True
PTBXL	1266	14284	77	69	38	120	False	16	150	118	164	14	14	46	True
PTBXL	1266	14284	530	522	491	573	False	16	150	118	164	14	14	46	True
PTBXL	1266	14284	987	979	949	1025	True	16	138	118	152	14	14	34	True
PTBXL	1266	14284	1464	1457	1426	1502	True	14	136	118	152	16	16	34	True
PTBXL	1266	14284	1955	1948	1917	1993	True	14	136	120	152	16	16	32	True
PTBXL	1266	14284	2446	2438	2408	2497	True	16	164	116	178	14	14	62	True
PTBXL	1266	14284	2921	2913	2882	2976	True	16	174	118	188	14	14	70	True
PTBXL	1266	14284	3380	3372	3341	3418	True	16	138	120	154	16	16	34	True
PTBXL	1266	14284	3827	3820	3788	3879	True	14	166	120	182	16	16	62	True
PTBXL	1266	14284	4267	4259	4229	4318	True	16	164	118	178	14	14	60	True
PTBXL	1266	14284	4702	4694	4663	4755	False	16	168	118	184	16	16	66	True
PTBXL	8813	10802	38	33	5	79	False	10	142	110	148	6	6	38	True
PTBXL	8813	10802	613	608	580	654	True	10	142	112	148	6	6	36	True
PTBXL	8813	10802	1173	1168	1140	1211	True	10	136	112	142	6	6	30	True
PTBXL	8813	10802	1742	1738	1710	1790	True	8	154	110	160	6	6	50	True
PTBXL	8813	10802	2299	2294	2267	2341	True	10	144	110	148	4	4	38	True
PTBXL	8813	10802	2859	2855	2827	2904	True	8	150	112	154	4	4	42	True
PTBXL	8813	10802	3392	3388	3360	3430	True	8	136	112	140	4	4	28	True
PTBXL	8813	10802	3885	3880	3852	3928	True	10	148	110	152	4	4	42	True
PTBXL	8813	10802	4400	4395	4368	4438	True	10	136	110	140	4	4	30	True
PTBXL	8813	10802	4923	4918	4891	4966	False	10	146	110	150	4	4	40	True
PTBXL	16707	14010	40	37	9	78	False	6	136	112	138	2	2	26	True
PTBXL	16707	14010	478	475	447	516	False	6	134	112	138	4	4	26	True
PTBXL	16707	14010	896	893	864	934	True	6	136	114	140	4	4	26	True
PTBXL	16707	14010	1329	1327	1299	1367	True	4	134	112	136	2	2	24	True
PTBXL	16707	14010	1800	1797	1768	1838	True	6	134	114	140	6	6	26	True
PTBXL	16707	14010	2257	2254	2226	2295	True	6	134	112	138	4	4	26	True
PTBXL	16707	14010	2663	2662	2634	2701	True	2	132	112	134	2	2	22	True
PTBXL	16707	14010	3050	3048	3020	3088	True	4	134	112	136	2	2	24	True
PTBXL	16707	14010	3431	3428	3400	3469	True	6	134	112	138	4	4	26	True
PTBXL	16707	14010	3811	3809	3781	3849	True	4	132	114	136	4	4	22	True
PTBXL	16707	14010	4191	4189	4161	4229	True	4	134	114	136	2	2	22	True
PTBXL	16707	14010	4746	4745	4716	4784	False	2	134	114	136	2	2	22	True
PTBXL	1556	3392	16	13	1	54	False	6	106	78	106	0	0	28	True
PTBXL	1556	3392	263	260	234	293	False	6	112	104	118	6	6	14	True
PTBXL	1556	3392	510	507	481	540	False	6	112	104	118	6	6	14	True
PTBXL	1556	3392	756	752	726	787	True	8	114	106	122	8	8	16	True
PTBXL	1556	3392	1002	999	973	1051	True	6	150	104	156	6	6	52	True
PTBXL	1556	3392	1249	1245	1219	1277	True	8	110	106	116	6	6	10	True
PTBXL	1556	3392	1495	1491	1465	1533	True	8	130	106	136	6	6	30	True
PTBXL	1556	3392	1741	1737	1710	1779	True	8	128	106	138	10	10	32	True
PTBXL	1556	3392	1987	1982	1956	2016	True	10	112	108	120	8	8	12	True
PTBXL	1556	3392	2233	2229	2203	2271	True	8	130	104	136	6	6	32	True
PTBXL	1556	3392	2478	2475	2448	2507	True	6	110	108	118	8	8	10	True
PTBXL	1556	3392	2724	2721	2694	2755	True	6	114	106	122	8	8	16	True
PTBXL	1556	3392	2970	2965	2939	2999	True	10	112	106	120	8	8	14	True
PTBXL	1556	3392	3215	3211	3185	3253	True	8	128	106	136	8	8	30	True
PTBXL	1556	3392	3461	3457	3431	3490	True	8	110	106	118	8	8	12	True
PTBXL	1556	3392	3707	3704	3678	3745	True	6	128	106	134	6	6	28	True
PTBXL	1556	3392	3954	3950	3924	3983	True	8	110	106	118	8	8	12	True
PTBXL	1556	3392	4200	4196	4170	4231	True	8	114	106	122	8	8	16	True
PTBXL	1556	3392	4446	4442	4416	4475	True	8	110	106	118	8	8	12	True
PTBXL	1556	3392	4693	4689	4663	4724	False	8	116	106	122	6	6	16	True
PTBXL	19526	16510	233	232	201	280	False	2	154	118	158	4	4	40	True
PTBXL	19526	16510	763	761	731	808	True	4	150	116	154	4	4	38	True
PTBXL	19526	16510	1295	1293	1263	1339	True	4	150	116	152	2	2	36	True
PTBXL	19526	16510	1832	1830	1800	1875	True	4	146	116	150	4	4	34	True
PTBXL	19526	16510	2358	2356	2327	2404	True	4	152	114	154	2	2	40	True
PTBXL	19526	16510	2908	2907	2877	2964	True	2	172	116	174	2	2	58	True
PTBXL	19526	16510	3428	3426	3396	3473	True	4	150	116	154	4	4	38	True
PTBXL	19526	16510	3954	3952	3922	4000	True	4	152	116	156	4	4	40	True
PTBXL	19526	16510	4501	4499	4469	4544	False	4	146	116	150	4	4	34	True
PTBXL	9749	17595	236	232	205	267	False	8	118	112	124	6	6	12	True
PTBXL	9749	17595	712	709	681	745	True	6	122	112	128	6	6	16	True
PTBXL	9749	17595	1183	1179	1152	1215	True	8	118	112	126	8	8	14	True
PTBXL	9749	17595	1636	1633	1605	1668	True	6	118	112	126	8	8	14	True
PTBXL	9749	17595	2084	2080	2052	2116	True	8	120	114	128	8	8	14	True
PTBXL	9749	17595	2539	2535	2507	2570	True	8	118	114	126	8	8	12	True
PTBXL	9749	17595	2993	2989	2961	3026	True	8	122	114	130	8	8	16	True
PTBXL	9749	17595	3431	3428	3400	3464	True	6	120	114	128	8	8	14	True
PTBXL	9749	17595	3866	3863	3835	3898	True	6	118	114	126	8	8	12	True
PTBXL	9749	17595	4311	4308	4280	4343	True	6	118	114	126	8	8	12	True
PTBXL	9749	17595	4753	4749	4721	4785	False	8	120	114	128	8	8	14	True
PTBXL	15227	13393	279	277	248	341	False	4	182	172	186	4	4	14	True
PTBXL	15227	13393	725	723	695	778	True	4	164	148	166	2	2	18	True
PTBXL	15227	13393	1173	1170	1142	1225	True	6	164	132	166	2	2	34	True
PTBXL	15227	13393	1612	1610	1582	1656	True	4	134	148	148	0	2	12	True
PTBXL	15227	13393	2058	2055	2027	2107	True	6	156	148	160	4	4	12	True
PTBXL	15227	13393	2508	2506	2477	2570	True	4	182	176	186	4	4	10	True
PTBXL	15227	13393	2953	2950	2922	3004	True	6	136	164	164	0	2	26	True
PTBXL	15227	13393	3395	3392	3364	3447	True	6	164	146	166	2	2	20	True
PTBXL	15227	13393	3846	3844	3816	3892	True	4	150	148	152	2	2	4	True
PTBXL	15227	13393	4300	4298	4269	4362	True	4	182	174	186	4	4	12	True
PTBXL	15227	13393	4746	4743	4715	4797	False	6	160	148	164	4	4	16	True
PTBXL	397	15768	204	204	173	251	False	0	154	124	156	2	2	32	True
PTBXL	397	15768	653	653	621	702	True	0	158	124	162	4	4	38	True
PTBXL	397	15768	1082	1082	1051	1130	True	0	156	124	158	2	2	34	True
PTBXL	397	15768	1537	1537	1505	1571	True	0	128	126	132	4	4	6	True
PTBXL	397	15768	1997	1997	1966	2044	True	0	154	124	156	2	2	32	True
PTBXL	397	15768	2414	2414	2383	2461	True	0	154	124	156	2	2	32	True
PTBXL	397	15768	2869	2870	2839	2917	True	2	156	124	156	0	0	32	True
PTBXL	397	15768	3320	3320	3289	3368	True	0	154	124	158	4	4	34	True
PTBXL	397	15768	3734	3734	3704	3781	True	0	154	122	154	0	0	32	True
PTBXL	397	15768	4213	4213	4182	4262	True	0	160	124	160	0	0	36	True
PTBXL	397	15768	4718	4718	4687	4764	False	0	136	154	154	0	2	16	True
PTBXL	2909	20468	58	56	29	96	False	4	132	114	134	2	2	20	True
PTBXL	2909	20468	573	571	543	620	True	4	150	118	154	4	4	36	True
PTBXL	2909	20468	1105	1103	1075	1147	True	4	140	114	144	4	4	30	True
PTBXL	2909	20468	1631	1629	1601	1675	True	4	144	116	148	4	4	32	True
PTBXL	2909	20468	2152	2150	2122	2190	True	4	132	114	136	4	4	22	True
PTBXL	2909	20468	2669	2667	2639	2718	True	4	154	114	158	4	4	44	True
PTBXL	2909	20468	3171	3170	3142	3222	True	2	156	114	160	4	4	46	True
PTBXL	2909	20468	3684	3682	3654	3730	True	4	148	116	152	4	4	36	True
PTBXL	2909	20468	4200	4198	4171	4256	True	4	166	114	170	4	4	56	True
PTBXL	2909	20468	4694	4692	4663	4748	False	4	164	120	170	6	6	50	True
PTBXL	931	12493	88	87	59	117	False	2	112	112	116	4	4	4	True
PTBXL	931	12493	563	562	534	593	True	2	114	112	118	4	4	6	True
PTBXL	931	12493	1036	1035	1007	1085	True	2	152	112	156	4	4	44	True
PTBXL	931	12493	1516	1515	1487	1549	True	2	122	110	124	2	2	14	True
PTBXL	931	12493	2014	2013	1985	2047	True	2	122	110	124	2	2	14	True
PTBXL	931	12493	2508	2507	2479	2540	True	2	118	110	122	4	4	12	True
PTBXL	931	12493	2988	2987	2959	3044	True	2	166	112	170	4	4	58	True
PTBXL	931	12493	3488	3487	3459	3526	True	2	130	112	134	4	4	22	True
PTBXL	931	12493	4009	4008	3980	4043	True	2	122	112	126	4	4	14	True
PTBXL	931	12493	4541	4540	4512	4574	False	2	120	112	124	4	4	12	True
PTBXL	6552	2538	342	344	308	403	False	4	190	108	190	0	16	66	True
PTBXL	6552	2538	727	729	694	786	True	4	184	110	184	0	14	60	True
PTBXL	6552	2538	1128	1130	1095	1177	True	4	164	108	164	0	16	40	True
PTBXL	6552	2538	1523	1525	1490	1569	True	4	158	108	158	0	16	34	True
PTBXL	6552	2538	1920	1922	1887	1971	True	4	168	108	168	0	14	46	True
PTBXL	6552	2538	2308	2310	2275	2343	True	4	136	106	136	0	16	14	True
PTBXL	6552	2538	2691	2692	2658	2729	True	2	142	110	142	0	12	20	True
PTBXL	6552	2538	3075	3077	3042	3124	True	4	164	108	164	0	16	40	True
PTBXL	6552	2538	3469	3471	3436	3517	True	4	162	108	162	0	14	40	True
PTBXL	6552	2538	3865	3867	3832	3900	True	4	136	108	136	0	14	14	True
PTBXL	6552	2538	4258	4260	4225	4293	True	4	136	108	136	0	14	14	True
PTBXL	6552	2538	4645	4647	4612	4680	False	4	136	106	136	0	16	14	True
PTBXL	3909	19326	230	229	201	268	False	2	132	110	134	2	2	24	True
PTBXL	3909	19326	735	734	706	779	True	2	144	110	146	2	2	36	True
PTBXL	3909	19326	1237	1237	1209	1275	True	0	130	112	132	2	2	20	True
PTBXL	3909	19326	1686	1686	1659	1732	True	0	146	110	146	0	0	36	True
PTBXL	3909	19326	2164	2164	2136	2202	True	0	132	110	132	0	0	22	True
PTBXL	3909	19326	2649	2649	2621	2693	True	0	144	110	144	0	0	34	True
PTBXL	3909	19326	3138	3137	3110	3176	True	2	132	110	132	0	0	22	True
PTBXL	3909	19326	3607	3607	3579	3652	True	0	144	112	146	2	2	34	True
PTBXL	3909	19326	4032	4032	4005	4083	True	0	154	110	156	2	2	46	True
PTBXL	3909	19326	4449	4448	4420	4487	True	2	132	112	134	2	2	22	True
PTBXL	3909	19326	4871	4871	4843	4909	False	0	130	110	132	2	2	22	True
PTBXL	4235	10030	605	599	569	650	True	12	148	118	162	14	14	44	True
PTBXL	4235	10030	1243	1237	1207	1297	True	12	166	118	180	14	14	62	True
PTBXL	4235	10030	1883	1877	1848	1929	True	12	152	116	162	10	10	46	True
PTBXL	4235	10030	2479	2472	2443	2517	True	14	136	116	148	12	12	32	True
PTBXL	4235	10030	3110	3104	3073	3171	True	12	180	120	196	16	16	76	True
PTBXL	4235	10030	3710	3704	3674	3763	True	12	164	118	178	14	14	60	True
PTBXL	4235	10030	4330	4323	4294	4375	True	14	150	116	162	12	12	46	True
PTBXL	4235	10030	4947	4940	4911	4972	False	14	112	110	122	10	10	12	True
PTBXL	2203	7921	415	411	383	473	False	8	170	110	180	10	10	70	True
PTBXL	2203	7921	862	858	831	911	True	8	152	108	160	8	8	52	True
PTBXL	2203	7921	1304	1300	1273	1355	True	8	156	108	164	8	8	56	True
PTBXL	2203	7921	1742	1738	1710	1788	True	8	146	110	156	10	10	46	True
PTBXL	2203	7921	2172	2168	2141	2225	True	8	160	108	168	8	8	60	True
PTBXL	2203	7921	2599	2595	2568	2633	True	8	120	108	130	10	10	22	True
PTBXL	2203	7921	3033	3029	3002	3082	True	8	150	108	160	10	10	52	True
PTBXL	2203	7921	3478	3475	3447	3523	True	6	142	110	152	10	10	42	True
PTBXL	2203	7921	3924	3920	3893	3955	True	8	116	108	124	8	8	16	True
PTBXL	2203	7921	4359	4356	4328	4412	True	6	158	110	168	10	10	58	True
PTBXL	2203	7921	4795	4791	4764	4844	False	8	152	108	160	8	8	52	True
PTBXL	1838	3230	471	466	438	509	False	10	132	108	142	10	10	34	True
PTBXL	1838	3230	1094	1089	1062	1132	True	10	130	106	140	10	10	34	True
PTBXL	1838	3230	1704	1699	1672	1742	True	10	130	106	140	10	10	34	True
PTBXL	1838	3230	2293	2288	2260	2355	True	10	178	108	190	12	12	82	True
PTBXL	1838	3230	2896	2890	2863	2950	True	12	164	108	174	10	10	66	True
PTBXL	1838	3230	3512	3506	3479	3550	True	12	132	108	142	10	10	34	True
PTBXL	1838	3230	4107	4101	4074	4163	True	12	168	108	178	10	10	70	True
PTBXL	1838	3230	4700	4694	4667	4738	False	12	132	108	142	10	10	34	True
PTBXL	14662	6658	396	391	363	436	False	10	134	146	146	0	8	4	True
PTBXL	14662	6658	913	908	880	969	True	10	170	146	178	8	8	32	True
PTBXL	14662	6658	1429	1423	1395	1485	True	12	172	148	180	8	8	32	True
PTBXL	14662	6658	1931	1926	1898	1988	True	10	172	136	180	8	8	44	True
PTBXL	14662	6658	2421	2416	2388	2466	True	10	148	146	156	8	8	10	True
PTBXL	14662	6658	2919	2915	2887	2976	True	8	172	154	178	6	6	24	True
PTBXL	14662	6658	3419	3414	3386	3457	True	10	134	140	142	2	8	2	True
PTBXL	14662	6658	3921	3916	3888	3973	True	10	150	170	170	0	8	12	True
PTBXL	14662	6658	4419	4414	4387	4474	True	10	138	174	174	0	6	30	True
PTBXL	14662	6658	4913	4908	4880	4962	False	10	156	148	164	8	8	16	True
PTBXL	2627	6589	27	25	1	69	False	4	136	102	136	0	0	34	True
PTBXL	2627	6589	346	344	317	384	False	4	128	106	134	6	6	28	True
PTBXL	2627	6589	688	687	660	713	True	2	98	106	106	0	4	4	True
PTBXL	2627	6589	1096	1095	1068	1121	True	2	96	106	106	0	4	6	True
PTBXL	2627	6589	1541	1540	1513	1566	True	2	96	106	106	0	4	6	True
PTBXL	2627	6589	1958	1956	1929	2013	True	4	164	108	168	4	4	60	True
PTBXL	2627	6589	2365	2363	2336	2409	True	4	142	106	146	4	4	40	True
PTBXL	2627	6589	2755	2752	2725	2793	True	6	130	108	136	6	6	28	True
PTBXL	2627	6589	3134	3132	3105	3172	True	4	128	108	134	6	6	26	True
PTBXL	2627	6589	3503	3501	3474	3541	True	4	130	106	134	4	4	28	True
PTBXL	2627	6589	3859	3858	3831	3884	True	2	96	106	106	0	4	6	True
PTBXL	2627	6589	4212	4210	4183	4255	True	4	140	108	144	4	4	36	True
PTBXL	2627	6589	4561	4559	4532	4604	False	4	140	108	144	4	4	36	True
PTBXL	2627	6589	4939	4937	4910	4964	False	4	104	108	108	0	4	0	True
PTBXL	17719	2349	18	31	1	69	False	26	112	136	136	0	0	24	True
PTBXL	17719	2349	470	484	421	521	False	28	174	150	200	26	50	26	True
PTBXL	17719	2349	786	789	755	836	True	6	152	152	162	10	10	10	True
PTBXL	17719	2349	1358	1373	1294	1408	True	30	204	116	228	24	112	24	True
PTBXL	17719	2349	1798	1799	1735	1847	True	2	202	172	224	22	52	22	True
PTBXL	17719	2349	2239	2253	2164	2291	True	28	226	152	254	28	102	28	True
PTBXL	17719	2349	2554	2556	2522	2603	True	4	152	152	162	10	10	10	True
PTBXL	17719	2349	3106	3109	3056	3157	True	6	176	172	202	26	30	26	True
PTBXL	17719	2349	3537	3537	3487	3587	True	0	176	176	200	24	24	24	True
PTBXL	17719	2349	3971	3973	3909	4020	True	4	200	170	222	22	52	22	True
PTBXL	17719	2349	4286	4288	4254	4336	True	4	152	152	164	12	12	12	True
PTBXL	17719	2349	4835	4835	4784	4873	False	0	178	120	178	0	56	2	True
PTBXL	2144	2628	445	441	413	484	False	8	132	108	142	10	10	34	True
PTBXL	2144	2628	907	903	875	946	True	8	132	108	142	10	10	34	True
PTBXL	2144	2628	1371	1367	1339	1408	True	8	128	108	138	10	10	30	True
PTBXL	2144	2628	1847	1843	1815	1907	True	8	174	108	184	10	10	76	True
PTBXL	2144	2628	2329	2325	2297	2375	True	8	148	106	156	8	8	50	True
PTBXL	2144	2628	2817	2813	2785	2855	True	8	130	108	140	10	10	32	True
PTBXL	2144	2628	3299	3296	3267	3340	True	6	136	108	146	10	10	38	True
PTBXL	2144	2628	3774	3771	3742	3822	True	6	150	108	160	10	10	52	True
PTBXL	2144	2628	4255	4252	4223	4309	True	6	162	108	172	10	10	64	True
PTBXL	2144	2628	4745	4741	4713	4779	False	8	122	108	132	10	10	24	True
PTBXL	1775	4148	296	292	261	334	False	8	132	116	146	14	14	30	True
PTBXL	1775	4148	726	723	692	769	True	6	140	116	154	14	14	38	True
PTBXL	1775	4148	1155	1152	1121	1193	True	6	130	116	144	14	14	28	True
PTBXL	1775	4148	1589	1585	1555	1627	True	8	132	116	144	12	12	28	True
PTBXL	1775	4148	2023	2020	1989	2061	True	6	128	116	144	16	16	28	True
PTBXL	1775	4148	2452	2449	2418	2490	True	6	130	116	144	14	14	28	True
PTBXL	1775	4148	2881	2878	2848	2919	True	6	130	114	142	12	12	28	True
PTBXL	1775	4148	3314	3311	3280	3352	True	6	130	116	144	14	14	28	True
PTBXL	1775	4148	3736	3733	3703	3776	True	6	134	114	146	12	12	32	True
PTBXL	1775	4148	4157	4154	4123	4195	True	6	130	116	144	14	14	28	True
PTBXL	1775	4148	4584	4581	4550	4622	False	6	130	116	144	14	14	28	True
PTBXL	18639	4502	208	205	175	254	False	6	150	114	158	8	8	44	True
PTBXL	18639	4502	763	761	731	823	True	4	178	114	184	6	6	70	True
PTBXL	18639	4502	1297	1295	1265	1341	True	4	146	114	152	6	6	38	True
PTBXL	18639	4502	1842	1839	1809	1902	True	6	180	116	186	6	6	70	True
PTBXL	18639	4502	2406	2402	2371	2456	True	8	160	118	170	10	10	52	True
PTBXL	18639	4502	2960	2958	2928	3007	True	4	152	114	158	6	6	44	True
PTBXL	18639	4502	3519	3515	3485	3578	True	8	178	116	186	8	8	70	True
PTBXL	18639	4502	4048	4046	4018	4100	True	4	162	110	164	2	2	54	True
PTBXL	18639	4502	4594	4591	4561	4636	False	6	144	116	150	6	6	34	True
PTBXL	18937	20755	288	284	258	329	False	8	118	142	142	0	6	18	True
PTBXL	18937	20755	759	755	728	801	True	8	132	146	146	0	6	8	True
PTBXL	18937	20755	1226	1222	1196	1281	True	8	164	140	170	6	6	30	True
PTBXL	18937	20755	1696	1692	1665	1749	True	8	162	114	168	6	6	54	True
PTBXL	18937	20755	2136	2132	2105	2174	True	8	130	114	138	8	8	24	True
PTBXL	18937	20755	2564	2560	2534	2602	True	8	130	112	136	6	6	24	True
PTBXL	18937	20755	2983	2979	2952	3021	True	8	130	116	138	8	8	22	True
PTBXL	18937	20755	3406	3402	3376	3448	True	8	130	144	144	0	6	8	True
PTBXL	18937	20755	3834	3830	3803	3889	True	8	164	116	172	8	8	56	True
PTBXL	18937	20755	4255	4251	4224	4299	True	8	142	118	150	8	8	32	True
PTBXL	18937	20755	4754	4750	4723	4792	False	8	130	114	138	8	8	24	True
PTBXL	172	20766	324	291	263	362	False	66	172	110	198	26	26	88	True
PTBXL	172	20766	695	662	634	749	True	66	206	108	230	24	24	122	True
PTBXL	172	20766	1065	1032	1005	1119	True	66	204	108	228	24	24	120	True
PTBXL	172	20766	1440	1406	1379	1478	True	68	174	106	198	24	24	92	True
PTBXL	172	20766	1816	1783	1755	1854	True	66	174	110	198	24	24	88	True
PTBXL	172	20766	2189	2156	2128	2227	True	66	174	108	198	24	24	90	True
PTBXL	172	20766	2560	2527	2500	2598	True	66	172	108	196	24	24	88	True
PTBXL	172	20766	2935	2901	2874	2973	True	68	174	108	198	24	24	90	True
PTBXL	172	20766	3312	3279	3252	3350	True	66	172	106	196	24	24	90	True
PTBXL	172	20766	3685	3652	3625	3723	True	66	170	108	196	26	26	88	True
PTBXL	172	20766	4056	4023	3996	4094	True	66	172	106	196	24	24	90	True
PTBXL	172	20766	4427	4394	4366	4469	True	66	180	108	206	26	26	98	True
PTBXL	172	20766	4803	4769	4742	4841	False	68	174	108	198	24	24	90	True
PTBXL	10517	2466	559	555	504	596	True	8	130	154	184	30	54	30	True
PTBXL	10517	2466	1224	1219	1174	1256	True	10	120	142	164	22	44	22	True
PTBXL	10517	2466	1772	1767	1729	1822	True	10	154	128	186	32	32	58	True
PTBXL	10517	2466	2485	2481	2453	2532	True	8	150	108	158	8	8	50	True
PTBXL	10517	2466	3165	3160	3122	3203	True	10	132	128	162	30	30	34	True
PTBXL	10517	2466	3777	3771	3743	3813	True	12	128	108	140	12	12	32	True
PTBXL	10517	2466	4048	4050	4015	4091	True	4	152	128	152	0	18	6	True
PTBXL	10517	2466	4446	4442	4411	4491	True	8	146	114	160	14	14	46	True
PTBXL	4836	10399	393	386	356	431	False	14	132	122	150	18	18	28	True
PTBXL	4836	10399	832	826	796	873	True	12	138	118	154	16	16	36	True
PTBXL	4836	10399	1278	1272	1243	1320	True	12	140	146	154	8	14	8	True
PTBXL	4836	10399	1721	1715	1685	1759	True	12	132	120	148	16	16	28	True
PTBXL	4836	10399	2150	2142	2113	2193	True	16	142	116	160	18	18	44	True
PTBXL	4836	10399	2581	2574	2544	2631	True	14	156	118	174	18	18	56	True
PTBXL	4836	10399	3016	3010	2978	3054	True	12	130	124	152	22	22	28	True
PTBXL	4836	10399	3455	3449	3418	3506	True	12	158	122	176	18	18	54	True
PTBXL	4836	10399	3893	3886	3857	3942	True	14	154	120	170	16	16	50	True
PTBXL	4836	10399	4332	4325	4296	4370	True	14	132	120	148	16	16	28	True
PTBXL	4836	10399	4764	4757	4728	4817	False	14	162	116	178	16	16	62	True
PTBXL	13158	8528	293	292	263	335	False	2	132	144	144	0	4	8	True
PTBXL	13158	8528	532	531	502	573	True	2	132	142	142	0	4	6	True
PTBXL	13158	8528	856	854	825	899	True	4	132	148	148	0	6	10	True
PTBXL	13158	8528	1138	1137	1108	1194	True	2	166	142	172	6	6	30	True
PTBXL	13158	8528	1369	1368	1339	1411	True	2	132	144	144	0	4	8	True
PTBXL	13158	8528	1679	1677	1648	1721	True	4	132	146	146	0	6	8	True
PTBXL	13158	8528	1962	1961	1932	2002	True	2	130	140	140	0	6	4	True
PTBXL	13158	8528	2245	2244	2215	2287	True	2	130	144	144	0	6	8	True
PTBXL	13158	8528	2529	2528	2499	2587	True	2	170	150	176	6	6	26	True
PTBXL	13158	8528	2813	2812	2783	2852	True	2	132	138	138	0	4	2	True
PTBXL	13158	8528	3099	3098	3069	3138	True	2	132	138	138	0	4	2	True
PTBXL	13158	8528	3384	3383	3354	3425	True	2	132	142	142	0	4	6	True
PTBXL	13158	8528	3669	3667	3638	3718	True	4	132	160	160	0	6	22	True
PTBXL	13158	8528	3953	3951	3922	3994	True	4	132	144	144	0	6	6	True
PTBXL	13158	8528	4236	4234	4206	4284	True	4	132	156	156	0	4	20	True
PTBXL	13158	8528	4511	4509	4480	4549	False	4	134	134	138	4	4	4	True
PTBXL	13158	8528	4807	4805	4776	4853	False	4	132	154	154	0	6	16	True
PTBXL	13145	18250	427	424	396	484	False	6	170	120	176	6	6	56	True
PTBXL	13145	18250	903	900	873	938	True	6	126	114	130	4	4	16	True
PTBXL	13145	18250	1373	1370	1342	1411	True	6	132	116	138	6	6	22	True
PTBXL	13145	18250	1860	1858	1829	1906	True	4	148	138	154	6	6	16	True
PTBXL	13145	18250	2339	2336	2308	2377	True	6	132	116	138	6	6	22	True
PTBXL	13145	18250	2812	2809	2781	2846	True	6	124	114	130	6	6	16	True
PTBXL	13145	18250	3295	3293	3265	3343	True	4	152	118	156	4	4	38	True
PTBXL	13145	18250	3781	3778	3750	3817	True	6	130	112	134	4	4	22	True
PTBXL	13145	18250	4252	4249	4221	4290	True	6	132	114	138	6	6	24	True
PTBXL	13145	18250	4732	4730	4701	4767	False	4	126	118	132	6	6	14	True
PTBXL	2565	8977	158	157	127	196	False	2	134	118	138	4	4	20	True
PTBXL	2565	8977	755	753	725	785	True	4	102	120	120	0	2	16	True
PTBXL	2565	8977	1330	1329	1300	1360	True	2	100	120	120	0	4	16	True
PTBXL	2565	8977	1952	1950	1921	1980	True	4	100	118	118	0	4	14	True
PTBXL	2565	8977	2571	2570	2541	2640	True	2	196	118	198	2	2	80	True
PTBXL	2565	8977	3173	3172	3143	3238	True	2	188	120	190	2	2	70	True
PTBXL	2565	8977	3795	3793	3763	3833	True	4	136	120	140	4	4	20	True
PTBXL	2565	8977	4409	4408	4379	4471	True	2	182	118	184	2	2	66	True
PTBXL	1589	3555	48	46	19	95	False	4	152	108	152	0	0	44	True
PTBXL	1589	3555	523	521	494	561	False	4	134	110	134	0	0	24	True
PTBXL	1589	3555	991	990	962	1029	True	2	132	110	134	2	2	24	True
PTBXL	1589	3555	1476	1474	1446	1538	True	4	180	110	184	4	4	74	True
PTBXL	1589	3555	1965	1964	1936	2003	True	2	132	110	134	2	2	24	True
PTBXL	1589	3555	2458	2456	2429	2496	True	4	132	108	134	2	2	26	True
PTBXL	1589	3555	2945	2943	2916	2983	True	4	132	110	134	2	2	24	True
PTBXL	1589	3555	3433	3432	3404	3471	True	2	132	110	134	2	2	24	True
PTBXL	1589	3555	3928	3927	3899	3966	True	2	132	110	134	2	2	24	True
PTBXL	1589	3555	4416	4415	4387	4476	True	2	176	110	178	2	2	68	True
PTBXL	1589	3555	4914	4913	4885	4961	False	2	150	110	152	2	2	42	True
PTBXL	8744	9642	123	122	93	170	False	2	150	120	154	4	4	34	True
PTBXL	8744	9642	501	500	471	553	False	2	158	120	164	6	6	44	True
PTBXL	8744	9642	892	891	862	942	True	2	156	122	160	4	4	38	True
PTBXL	8744	9642	1277	1276	1247	1336	True	2	146	178	178	0	4	28	True
PTBXL	8744	9642	1659	1658	1629	1712	True	2	160	166	166	0	4	2	True
PTBXL	8744	9642	2035	2034	2006	2082	True	2	148	116	152	4	4	36	True
PTBXL	8744	9642	2424	2423	2395	2470	True	2	146	120	150	4	4	30	True
PTBXL	8744	9642	2812	2811	2783	2857	True	2	130	148	148	0	4	14	True
PTBXL	8744	9642	3198	3196	3168	3236	True	4	132	120	136	4	4	16	True
PTBXL	8744	9642	3587	3585	3557	3640	True	4	162	116	166	4	4	50	True
PTBXL	8744	9642	3985	3984	3955	4023	True	2	132	122	136	4	4	14	True
PTBXL	8744	9642	4368	4367	4338	4418	True	2	156	122	160	4	4	38	True
PTBXL	8744	9642	4763	4762	4733	4801	False	2	132	120	136	4	4	16	True
PTBXL	21325	17347	26	29	1	78	False	6	134	154	154	0	0	20	True
PTBXL	21325	17347	292	294	264	331	False	4	134	106	134	0	8	20	True
PTBXL	21325	17347	580	582	551	611	True	4	120	106	120	0	10	4	True
PTBXL	21325	17347	874	892	839	931	True	36	146	146	184	38	38	38	True
PTBXL	21325	17347	1155	1156	1127	1186	True	2	118	102	118	0	8	8	True
PTBXL	21325	17347	1452	1469	1416	1510	True	34	148	146	188	40	42	40	True
PTBXL	21325	17347	1734	1735	1706	1764	True	2	116	102	116	0	8	6	True
PTBXL	21325	17347	2032	2051	1997	2090	True	38	146	142	186	40	44	40	True
PTBXL	21325	17347	2316	2318	2288	2347	True	4	118	104	118	0	10	4	True
PTBXL	21325	17347	2614	2632	2579	2672	True	36	146	146	186	40	40	40	True
PTBXL	21325	17347	2898	2900	2870	2929	True	4	118	104	118	0	8	6	True
PTBXL	21325	17347	3198	3216	3162	3255	True	36	148	144	186	38	42	38	True
PTBXL	21325	17347	3482	3484	3454	3537	True	4	166	102	166	0	8	56	True
PTBXL	21325	17347	3783	3801	3748	3850	True	36	146	164	204	40	40	58	True
PTBXL	21325	17347	4070	4071	4042	4110	True	2	136	106	136	0	8	22	True
PTBXL	21325	17347	4365	4367	4336	4396	True	4	120	104	120	0	10	6	True
PTBXL	21325	17347	4666	4674	4631	4723	False	16	146	184	184	0	0	38	True
PTBXL	1480	18328	306	303	274	344	False	6	138	124	140	2	2	16	True
PTBXL	1480	18328	724	721	693	773	True	6	158	124	160	2	2	36	True
PTBXL	1480	18328	1134	1131	1103	1172	True	6	136	122	138	2	2	16	True
PTBXL	1480	18328	1540	1538	1509	1589	True	4	158	122	160	2	2	38	True
PTBXL	1480	18328	1952	1949	1921	2001	True	6	160	124	160	0	0	36	True
PTBXL	1480	18328	2364	2361	2333	2402	True	6	138	124	138	0	0	14	True
PTBXL	1480	18328	2776	2773	2745	2827	True	6	164	122	164	0	0	42	True
PTBXL	1480	18328	3177	3175	3146	3234	True	4	174	122	176	2	2	54	True
PTBXL	1480	18328	3578	3575	3547	3628	True	6	162	122	162	0	0	40	True
PTBXL	1480	18328	3984	3982	3953	4022	True	4	138	126	138	0	0	12	True
PTBXL	1480	18328	4394	4392	4363	4432	True	4	138	124	138	0	0	14	True
PTBXL	1480	18328	4802	4799	4771	4840	False	6	136	120	138	2	2	18	True
PTBXL	10214	11449	22	21	1	67	False	2	132	92	132	0	0	40	True
PTBXL	10214	11449	445	443	416	501	False	4	170	108	170	0	0	62	True
PTBXL	10214	11449	872	871	843	915	True	2	144	108	144	0	0	36	True
PTBXL	10214	11449	1299	1298	1270	1340	True	2	140	108	140	0	0	32	True
PTBXL	10214	11449	1739	1737	1709	1781	True	4	142	110	144	2	2	34	True
PTBXL	10214	11449	2203	2201	2173	2244	True	4	140	110	142	2	2	32	True
PTBXL	10214	11449	2670	2669	2641	2711	True	2	140	108	140	0	0	32	True
PTBXL	10214	11449	3155	3153	3125	3196	True	4	140	110	142	2	2	32	True
PTBXL	10214	11449	3628	3626	3598	3678	True	4	158	110	160	2	2	50	True
PTBXL	10214	11449	4076	4075	4047	4117	True	2	138	108	140	2	2	32	True
PTBXL	10214	11449	4514	4512	4484	4554	False	4	138	108	140	2	2	32	True
PTBXL	2210	2760	18	13	1	56	False	10	110	78	110	0	0	32	True
PTBXL	2210	2760	436	431	403	474	False	10	134	112	142	8	8	30	True
PTBXL	2210	2760	854	849	821	892	True	10	134	110	142	8	8	32	True
PTBXL	2210	2760	1273	1267	1239	1331	True	12	174	110	184	10	10	74	True
PTBXL	2210	2760	1689	1684	1656	1725	True	10	130	112	138	8	8	26	True
PTBXL	2210	2760	2090	2085	2058	2136	True	10	148	112	156	8	8	44	True
PTBXL	2210	2760	2492	2486	2459	2541	True	12	156	112	164	8	8	52	True
PTBXL	2210	2760	2896	2890	2862	2942	True	12	150	112	160	10	10	48	True
PTBXL	2210	2760	3296	3291	3263	3332	True	10	130	110	138	8	8	28	True
PTBXL	2210	2760	3691	3686	3658	3739	True	10	154	110	162	8	8	52	True
PTBXL	2210	2760	4072	4067	4039	4110	True	10	132	112	142	10	10	30	True
PTBXL	2210	2760	4452	4447	4419	4490	True	10	134	112	142	8	8	30	True
PTBXL	19427	21485	199	197	167	245	False	4	150	122	156	6	6	34	True
PTBXL	19427	21485	693	692	662	740	True	2	152	120	156	4	4	36	True
PTBXL	19427	21485	1196	1194	1164	1247	True	4	162	120	166	4	4	46	True
PTBXL	19427	21485	1640	1638	1608	1685	True	4	148	118	154	6	6	36	True
PTBXL	19427	21485	2082	2080	2050	2127	True	4	150	120	154	4	4	34	True
PTBXL	19427	21485	2562	2561	2531	2607	True	2	148	120	152	4	4	32	True
PTBXL	19427	21485	3090	3088	3058	3139	True	4	156	122	162	6	6	40	True
PTBXL	19427	21485	3587	3585	3555	3638	True	4	160	122	166	6	6	44	True
PTBXL	19427	21485	4032	4030	4000	4077	True	4	150	118	154	4	4	36	True
PTBXL	19427	21485	4441	4439	4409	4489	True	4	156	120	160	4	4	40	True
PTBXL	19427	21485	4875	4873	4843	4922	False	4	154	120	158	4	4	38	True
PTBXL	12618	7032	150	163	119	203	False	26	138	158	168	10	10	30	True
PTBXL	12618	7032	368	359	310	392	False	18	118	158	164	6	46	6	True
PTBXL	12618	7032	977	990	944	1038	True	26	142	178	188	10	10	46	True
PTBXL	12618	7032	1387	1399	1354	1443	True	24	142	166	178	12	12	36	True
PTBXL	12618	7032	1810	1823	1778	1868	True	26	140	170	180	10	10	40	True
PTBXL	12618	7032	2233	2246	2201	2289	True	26	140	168	176	8	8	36	True
PTBXL	12618	7032	2644	2657	2611	2705	True	26	142	178	188	10	10	46	True
PTBXL	12618	7032	2863	2854	2808	2886	True	18	116	152	156	4	40	4	True
PTBXL	12618	7032	3448	3461	3415	3503	True	26	142	164	176	12	12	34	True
PTBXL	12618	7032	3855	3868	3822	3912	True	26	142	170	180	10	10	38	True
PTBXL	12618	7032	4273	4286	4241	4330	True	26	140	168	178	10	10	38	True
PTBXL	12618	7032	4691	4705	4659	4746	False	28	140	164	174	10	10	34	True
PTBXL	11855	8288	317	316	285	378	False	2	134	186	186	0	6	46	True
PTBXL	11855	8288	846	845	814	890	True	2	132	152	152	0	8	12	True
PTBXL	11855	8288	1259	1257	1227	1303	True	4	134	152	152	0	6	12	True
PTBXL	11855	8288	1836	1834	1804	1874	True	4	134	124	140	6	6	16	True
PTBXL	11855	8288	2325	2324	2294	2374	True	2	134	160	160	0	4	22	True
PTBXL	11855	8288	2828	2826	2796	2880	True	4	162	158	168	6	6	10	True
PTBXL	11855	8288	3257	3255	3225	3315	True	4	134	180	180	0	6	40	True
PTBXL	11855	8288	3824	3823	3793	3875	True	2	158	154	164	6	6	10	True
PTBXL	11855	8288	4343	4342	4311	4396	True	2	134	170	170	0	6	30	True
PTBXL	11855	8288	4874	4872	4842	4918	False	4	134	152	152	0	6	12	True
PTBXL	3918	6737	37	31	1	75	False	12	136	114	148	12	12	34	True
PTBXL	3918	6737	473	467	437	511	False	12	136	116	148	12	12	32	True
PTBXL	3918	6737	910	904	874	961	True	12	162	114	174	12	12	60	True
PTBXL	3918	6737	1336	1330	1300	1374	True	12	136	114	148	12	12	34	True
PTBXL	3918	6737	1757	1751	1722	1795	True	12	136	114	146	10	10	32	True
PTBXL	3918	6737	2183	2177	2147	2221	True	12	136	116	148	12	12	32	True
PTBXL	3918	6737	2605	2599	2570	2656	True	12	160	114	172	12	12	58	True
PTBXL	3918	6737	3015	3009	2979	3053	True	12	136	114	148	12	12	34	True
PTBXL	3918	6737	3421	3415	3385	3459	True	12	136	116	148	12	12	32	True
PTBXL	3918	6737	3841	3836	3805	3897	True	10	172	116	184	12	12	68	True
PTBXL	3918	6737	4268	4262	4232	4306	True	12	136	116	148	12	12	32	True
PTBXL	3918	6737	4682	4676	4647	4720	False	12	134	114	146	12	12	32	True
PTBXL	4576	430	239	238	185	277	False	2	184	148	184	0	14	22	True
PTBXL	4576	430	586	586	538	637	True	0	198	134	198	0	18	46	True
PTBXL	4576	430	936	935	875	993	True	2	236	136	236	0	40	60	True
PTBXL	4576	430	1289	1288	1234	1345	True	2	192	164	222	30	30	58	True
PTBXL	4576	430	1645	1643	1601	1696	True	4	184	140	190	6	6	50	True
PTBXL	4576	430	1994	1993	1945	2051	True	2	212	132	212	0	20	60	True
PTBXL	4576	430	2351	2350	2297	2407	True	2	192	162	220	28	28	58	True
PTBXL	4576	430	2709	2708	2665	2756	True	2	182	134	182	0	8	40	True
PTBXL	4576	430	3074	3073	3031	3128	True	2	186	140	194	8	8	54	True
PTBXL	4576	430	3444	3443	3398	3503	True	2	210	138	210	0	8	64	True
PTBXL	4576	430	3809	3808	3752	3862	True	2	220	138	220	0	30	52	True
PTBXL	4576	430	4170	4169	4113	4208	True	2	190	136	190	0	32	22	True
PTBXL	4576	430	4529	4528	4481	4580	False	2	198	138	198	0	10	50	True
PTBXL	4576	430	4896	4895	4840	4955	False	2	230	160	230	0	6	64	True
PTBXL	10640	6816	384	379	350	430	False	10	152	114	160	8	8	46	True
PTBXL	10640	6816	930	926	894	974	True	8	148	130	160	12	12	30	True
PTBXL	10640	6816	1410	1406	1368	1464	True	8	166	140	192	26	26	52	True
PTBXL	10640	6816	1854	1851	1822	1893	True	6	134	122	142	8	8	20	True
PTBXL	10640	6816	2284	2280	2250	2323	True	8	138	124	146	8	8	22	True
PTBXL	10640	6816	2771	2765	2737	2811	True	12	140	112	148	8	8	36	True
PTBXL	10640	6816	3232	3227	3199	3270	True	10	132	114	142	10	10	28	True
PTBXL	10640	6816	3734	3729	3700	3783	True	10	158	116	166	8	8	50	True
PTBXL	10640	6816	4208	4203	4175	4252	True	10	146	118	154	8	8	36	True
PTBXL	10640	6816	4710	4705	4674	4754	False	10	146	124	160	14	14	36	True
PTBXL	1843	20283	51	48	20	103	False	6	158	108	166	8	8	58	True
PTBXL	1843	20283	919	916	887	968	True	6	152	110	162	10	10	52	True
PTBXL	1843	20283	1717	1713	1684	1761	True	8	142	112	154	12	12	42	True
PTBXL	1843	20283	2176	2173	2145	2225	True	6	152	108	160	8	8	52	True
PTBXL	1843	20283	2567	2563	2535	2609	True	8	140	108	148	8	8	40	True
PTBXL	1843	20283	2942	2939	2910	2997	True	6	164	110	174	10	10	64	True
PTBXL	1843	20283	3324	3321	3292	3369	True	6	144	110	154	10	10	44	True
PTBXL	1843	20283	3709	3706	3678	3759	True	6	154	108	162	8	8	54	True
PTBXL	1843	20283	4088	4085	4056	4132	True	6	142	110	152	10	10	42	True
PTBXL	1843	20283	4476	4472	4444	4532	False	8	166	108	176	10	10	68	True
PTBXL	8555	3020	73	66	36	111	False	14	132	116	150	18	18	34	True
PTBXL	8555	3020	647	641	611	685	True	12	134	116	148	14	14	32	True
PTBXL	8555	3020	1236	1230	1200	1274	True	12	132	118	148	16	16	30	True
PTBXL	8555	3020	1823	1817	1787	1884	True	12	178	116	194	16	16	78	True
PTBXL	8555	3020	2383	2376	2347	2421	True	14	134	116	148	14	14	32	True
PTBXL	8555	3020	2941	2934	2904	2997	True	14	170	116	186	16	16	70	True
PTBXL	8555	3020	3523	3517	3487	3561	True	12	132	116	148	16	16	32	True
PTBXL	8555	3020	4123	4116	4087	4161	True	14	134	116	148	14	14	32	True
PTBXL	8555	3020	4732	4726	4696	4770	False	12	134	116	148	14	14	32	True
PTBXL	2507	19468	50	48	16	85	False	4	138	124	138	0	2	12	True
PTBXL	2507	19468	374	371	339	408	False	6	138	124	138	0	2	12	True
PTBXL	2507	19468	699	697	666	734	True	4	136	124	136	0	0	12	True
PTBXL	2507	19468	1022	1020	989	1057	True	4	136	124	136	0	0	12	True
PTBXL	2507	19468	1348	1346	1316	1384	True	4	134	124	136	2	2	12	True
PTBXL	2507	19468	1675	1673	1643	1712	True	4	136	124	138	2	2	14	True
PTBXL	2507	19468	1996	1994	1963	2032	True	4	138	124	138	0	2	12	True
PTBXL	2507	19468	2315	2313	2281	2351	True	4	140	122	140	0	4	14	True
PTBXL	2507	19468	2634	2632	2601	2669	True	4	134	124	136	2	2	12	True
PTBXL	2507	19468	2955	2953	2923	2990	True	4	134	124	134	0	0	10	True
PTBXL	2507	19468	3285	3283	3252	3320	True	4	136	126	136	0	0	10	True
PTBXL	2507	19468	3612	3610	3579	3647	True	4	134	124	136	2	2	12	True
PTBXL	2507	19468	3938	3936	3905	3974	True	4	138	124	138	0	2	12	True
PTBXL	2507	19468	4261	4259	4228	4296	True	4	136	126	136	0	0	10	True
PTBXL	2507	19468	4582	4580	4546	4618	False	4	144	124	144	0	6	14	True
PTBXL	2507	19468	4900	4898	4867	4936	False	4	136	126	138	2	2	12	True
PTBXL	3122	1170	364	362	333	393	False	4	114	116	120	4	6	4	True
PTBXL	3122	1170	749	747	717	784	True	4	126	116	134	8	8	18	True
PTBXL	3122	1170	1131	1130	1101	1162	True	2	114	114	122	8	8	8	True
PTBXL	3122	1170	1519	1517	1488	1561	True	4	138	116	146	8	8	30	True
PTBXL	3122	1170	1908	1907	1878	1944	True	2	126	116	132	6	6	16	True
PTBXL	3122	1170	2305	2304	2274	2334	True	2	114	116	120	4	6	4	True
PTBXL	3122	1170	2697	2695	2666	2731	True	4	122	116	130	8	8	14	True
PTBXL	3122	1170	3083	3082	3053	3112	True	2	112	116	118	2	6	2	True
PTBXL	3122	1170	3469	3468	3439	3498	True	2	112	116	118	2	6	2	True
PTBXL	3122	1170	3859	3858	3829	3889	True	2	114	114	120	6	6	6	True
PTBXL	3122	1170	4251	4250	4221	4281	True	2	116	114	120	4	4	6	True
PTBXL	3122	1170	4638	4637	4608	4668	False	2	112	114	120	6	8	6	True
PTBXL	16425	14449	194	194	165	239	False	0	130	146	148	2	2	18	True
PTBXL	16425	14449	554	553	525	606	True	2	162	116	162	0	2	44	True
PTBXL	16425	14449	787	786	759	837	True	2	156	134	156	0	0	22	True
PTBXL	16425	14449	1232	1232	1203	1276	True	0	134	144	146	2	2	12	True
PTBXL	16425	14449	1592	1592	1563	1644	True	0	162	138	162	0	4	20	True
PTBXL	16425	14449	1840	1839	1812	1885	True	2	130	146	146	0	0	16	True
PTBXL	16425	14449	2261	2261	2232	2317	True	0	134	168	170	2	2	36	True
PTBXL	16425	14449	2604	2603	2576	2641	True	2	130	114	130	0	0	16	True
PTBXL	16425	14449	2848	2847	2820	2893	True	2	132	146	146	0	0	14	True
PTBXL	16425	14449	3262	3262	3233	3308	True	0	134	148	150	2	2	16	True
PTBXL	16425	14449	3606	3606	3577	3657	True	0	160	142	160	0	2	16	True
PTBXL	16425	14449	3855	3854	3826	3890	True	2	128	118	128	0	0	10	True
PTBXL	16425	14449	4273	4273	4245	4322	True	0	154	114	154	0	0	40	True
PTBXL	16425	14449	4621	4621	4592	4662	False	0	134	138	140	2	2	6	True
PTBXL	3923	3107	103	100	71	156	False	6	162	134	170	8	8	36	True
PTBXL	3923	3107	561	558	529	621	True	6	144	184	184	0	8	32	True
PTBXL	3923	3107	1018	1015	986	1062	True	6	132	152	152	0	8	12	True
PTBXL	3923	3107	1475	1472	1442	1528	True	6	164	150	172	8	8	22	True
PTBXL	3923	3107	1936	1933	1904	1992	True	6	148	176	176	0	8	20	True
PTBXL	3923	3107	2403	2400	2371	2447	True	6	132	152	152	0	8	12	True
PTBXL	3923	3107	2879	2877	2847	2924	True	4	132	154	154	0	8	14	True
PTBXL	3923	3107	3352	3349	3321	3411	True	6	148	180	180	0	6	26	True
PTBXL	3923	3107	3827	3823	3795	3874	True	8	152	132	158	6	6	26	True
PTBXL	3923	3107	4307	4304	4275	4360	True	6	162	154	170	8	8	16	True
PTBXL	3923	3107	4788	4786	4756	4850	False	4	180	184	188	4	8	4	True
PTBXL	11520	9005	317	313	285	367	False	8	158	116	164	6	6	48	True
PTBXL	11520	9005	702	698	670	740	True	8	134	120	140	6	6	20	True
PTBXL	11520	9005	1088	1085	1057	1137	True	6	156	116	160	4	4	44	True
PTBXL	11520	9005	1476	1472	1444	1531	True	8	168	136	174	6	6	38	True
PTBXL	11520	9005	1851	1847	1819	1906	True	8	168	116	174	6	6	58	True
PTBXL	11520	9005	2228	2225	2197	2275	True	6	150	124	156	6	6	32	True
PTBXL	11520	9005	2616	2612	2585	2654	True	8	134	118	138	4	4	20	True
PTBXL	11520	9005	3027	3024	2995	3065	True	6	134	140	140	0	6	0	True
PTBXL	11520	9005	3411	3408	3380	3449	True	6	132	132	138	6	6	6	True
PTBXL	11520	9005	3805	3801	3774	3843	True	8	134	134	138	4	4	4	True
PTBXL	11520	9005	4185	4181	4153	4240	True	8	168	118	174	6	6	56	True
PTBXL	11520	9005	4570	4567	4539	4608	False	6	132	116	138	6	6	22	True
PTBXL	11520	9005	4943	4939	4911	4968	False	8	108	110	114	4	6	4	True
PTBXL	6231	10187	248	244	216	294	False	8	148	110	156	8	8	46	True
PTBXL	6231	10187	589	584	556	631	True	10	140	110	150	10	10	40	True
PTBXL	6231	10187	937	932	903	980	True	10	142	112	154	12	12	42	True
PTBXL	6231	10187	1281	1277	1248	1327	True	8	146	112	158	12	12	46	True
PTBXL	6231	10187	1632	1628	1600	1669	True	8	130	110	138	8	8	28	True
PTBXL	6231	10187	1978	1973	1944	2027	True	10	154	114	166	12	12	52	True
PTBXL	6231	10187	2329	2325	2296	2371	True	8	140	112	150	10	10	38	True
PTBXL	6231	10187	2673	2669	2640	2717	True	8	144	112	154	10	10	42	True
PTBXL	6231	10187	3013	3009	2980	3057	True	8	142	112	154	12	12	42	True
PTBXL	6231	10187	3349	3344	3316	3387	True	10	132	110	142	10	10	32	True
PTBXL	6231	10187	3688	3684	3655	3726	True	8	132	112	142	10	10	30	True
PTBXL	6231	10187	4029	4024	3996	4073	True	10	144	110	154	10	10	44	True
PTBXL	6231	10187	4358	4354	4325	4403	True	8	146	112	156	10	10	44	True
PTBXL	6231	10187	4687	4683	4654	4727	False	8	136	112	146	10	10	34	True
PTBXL	13052	21775	101	99	70	156	False	4	166	110	172	6	6	62	True
PTBXL	13052	21775	535	532	503	587	True	6	162	110	168	6	6	58	True
PTBXL	13052	21775	982	979	951	1026	True	6	146	108	150	4	4	42	True
PTBXL	13052	21775	1424	1422	1393	1476	True	4	160	110	166	6	6	56	True
PTBXL	13052	21775	1844	1842	1814	1888	True	4	144	108	148	4	4	40	True
PTBXL	13052	21775	2244	2242	2213	2285	True	4	138	110	144	6	6	34	True
PTBXL	13052	21775	2657	2655	2626	2700	True	4	142	110	148	6	6	38	True
PTBXL	13052	21775	3069	3066	3038	3119	True	6	156	108	162	6	6	54	True
PTBXL	13052	21775	3514	3512	3483	3556	True	4	140	110	146	6	6	36	True
PTBXL	13052	21775	3966	3964	3935	4022	True	4	168	110	174	6	6	64	True
PTBXL	13052	21775	4384	4381	4353	4439	True	6	168	108	172	4	4	64	True
PTBXL	13052	21775	4835	4832	4803	4891	False	6	170	110	176	6	6	66	True
PTBXL	6542	2825	424	423	395	455	False	2	118	110	120	2	2	10	True
PTBXL	6542	2825	868	867	840	898	True	2	114	110	116	2	2	6	True
PTBXL	6542	2825	1318	1317	1289	1348	True	2	116	110	118	2	2	8	True
PTBXL	6542	2825	1767	1766	1738	1800	True	2	120	112	124	4	4	12	True
PTBXL	6542	2825	2213	2212	2185	2242	True	2	112	110	114	2	2	4	True
PTBXL	6542	2825	2664	2664	2636	2694	True	0	114	112	116	2	2	4	True
PTBXL	6542	2825	3115	3114	3086	3145	True	2	114	112	118	4	4	6	True
PTBXL	6542	2825	3566	3565	3537	3596	True	2	116	112	118	2	2	6	True
PTBXL	6542	2825	4013	4013	3985	4043	True	0	114	112	116	2	2	4	True
PTBXL	6542	2825	4465	4464	4437	4495	True	2	114	110	116	2	2	6	True
PTBXL	6542	2825	4915	4914	4886	4946	False	2	118	112	120	2	2	8	True
PTBXL	14220	13157	289	285	256	327	False	8	134	114	142	8	8	28	True
PTBXL	14220	13157	812	808	779	850	True	8	134	114	142	8	8	28	True
PTBXL	14220	13157	1312	1308	1280	1350	True	8	132	112	140	8	8	28	True
PTBXL	14220	13157	1813	1809	1780	1851	True	8	134	114	142	8	8	28	True
PTBXL	14220	13157	2352	2348	2320	2390	True	8	134	112	140	6	6	28	True
PTBXL	14220	13157	2894	2890	2861	2932	True	8	134	114	142	8	8	28	True
PTBXL	14220	13157	3430	3426	3397	3468	True	8	134	114	142	8	8	28	True
PTBXL	14220	13157	3947	3943	3915	3985	True	8	132	112	140	8	8	28	True
PTBXL	14220	13157	4433	4428	4400	4471	True	10	132	112	142	10	10	30	True
PTBXL	14220	13157	4943	4939	4910	4968	False	8	108	112	116	4	8	4	True
PTBXL	17839	7047	13	8	1	54	False	10	90	106	106	0	0	16	True
PTBXL	17839	7047	440	436	406	486	False	8	146	160	160	0	10	4	True
PTBXL	17839	7047	868	864	834	903	True	8	126	136	138	2	12	2	True
PTBXL	17839	7047	1276	1272	1243	1317	True	8	138	124	148	10	10	24	True
PTBXL	17839	7047	1687	1683	1653	1735	True	8	154	156	164	8	10	8	True
PTBXL	17839	7047	2118	2115	2084	2171	True	6	152	174	174	0	12	10	True
PTBXL	17839	7047	2552	2549	2519	2595	True	6	124	152	152	0	10	18	True
PTBXL	17839	7047	2968	2964	2935	3022	True	8	164	134	174	10	10	40	True
PTBXL	17839	7047	3377	3374	3344	3424	True	6	150	136	160	10	10	24	True
PTBXL	17839	7047	3808	3805	3774	3859	True	6	156	170	170	0	12	2	True
PTBXL	17839	7047	4244	4240	4211	4293	True	8	154	134	164	10	10	30	True
PTBXL	16463	6727	302	298	268	332	False	8	116	114	128	12	12	14	True
PTBXL	16463	6727	739	736	706	798	True	6	172	114	184	12	12	70	True
PTBXL	16463	6727	1160	1156	1126	1217	True	8	170	114	182	12	12	68	True
PTBXL	16463	6727	1566	1562	1533	1604	True	8	130	112	142	12	12	30	True
PTBXL	16463	6727	1972	1968	1939	2004	True	8	120	112	130	10	10	18	True
PTBXL	16463	6727	2387	2384	2354	2420	True	6	120	114	132	12	12	18	True
PTBXL	16463	6727	2802	2798	2769	2834	True	8	118	112	130	12	12	18	True
PTBXL	16463	6727	3206	3202	3172	3259	True	8	162	114	174	12	12	60	True
PTBXL	16463	6727	3608	3605	3575	3661	True	6	160	114	172	12	12	58	True
PTBXL	16463	6727	4026	4023	3993	4071	True	6	144	114	156	12	12	42	True
PTBXL	16463	6727	4450	4447	4417	4498	True	6	150	114	162	12	12	48	True
PTBXL	16463	6727	4854	4850	4821	4897	False	8	142	112	152	10	10	40	True
PTBXL	19605	14515	471	464	436	513	False	14	138	112	154	16	16	42	True
PTBXL	19605	14515	964	958	929	1004	True	12	134	114	150	16	16	36	True
PTBXL	19605	14515	1450	1444	1416	1479	True	12	112	110	126	14	14	16	True
PTBXL	19605	14515	1945	1939	1911	1975	True	12	114	110	128	14	14	18	True
PTBXL	19605	14515	2420	2414	2386	2464	True	12	142	110	156	14	14	46	True
PTBXL	19605	14515	2875	2868	2840	2914	True	14	132	112	148	16	16	36	True
PTBXL	19605	14515	3339	3333	3304	3379	True	12	134	112	150	16	16	38	True
PTBXL	19605	14515	3812	3805	3777	3856	True	14	144	110	158	14	14	48	True
PTBXL	19605	14515	4290	4284	4256	4343	True	12	160	110	174	14	14	64	True
PTBXL	19605	14515	4768	4762	4733	4803	False	12	124	112	140	16	16	28	True
PTBXL	16045	2059	376	372	343	414	False	8	136	112	142	6	6	30	True
PTBXL	16045	2059	760	756	727	798	True	8	136	112	142	6	6	30	True
PTBXL	16045	2059	1144	1140	1112	1187	True	8	146	112	150	4	4	38	True
PTBXL	16045	2059	1520	1516	1487	1558	True	8	136	112	142	6	6	30	True
PTBXL	16045	2059	1911	1906	1878	1949	True	10	136	112	142	6	6	30	True
PTBXL	16045	2059	2315	2310	2282	2353	True	10	136	112	142	6	6	30	True
PTBXL	16045	2059	2720	2715	2687	2758	True	10	136	112	142	6	6	30	True
PTBXL	16045	2059	3132	3128	3100	3170	True	8	134	112	140	6	6	28	True
PTBXL	16045	2059	3545	3541	3513	3583	True	8	136	112	140	4	4	28	True
PTBXL	16045	2059	3935	3931	3903	3979	True	8	148	110	152	4	4	42	True
PTBXL	16045	2059	4319	4315	4286	4357	True	8	134	114	142	8	8	28	True
PTBXL	16045	2059	4714	4709	4681	4752	False	10	136	112	142	6	6	30	True
PTBXL	12223	18277	19	14	1	62	False	10	122	88	122	0	0	34	True
PTBXL	12223	18277	336	331	297	374	False	10	154	126	154	0	4	24	True
PTBXL	12223	18277	652	646	613	695	True	12	154	162	164	2	2	10	True
PTBXL	12223	18277	866	845	810	904	True	42	136	146	188	42	52	42	True
PTBXL	12223	18277	1275	1271	1235	1330	True	8	156	186	190	4	4	34	True
PTBXL	12223	18277	1587	1582	1548	1625	True	10	154	126	154	0	4	24	True
PTBXL	12223	18277	1899	1894	1860	1937	True	10	154	142	154	0	2	10	True
PTBXL	12223	18277	2213	2208	2174	2261	True	10	174	158	174	0	2	14	True
PTBXL	12223	18277	2525	2521	2487	2566	True	8	152	156	158	2	2	6	True
PTBXL	12223	18277	2726	2706	2671	2764	True	40	140	144	186	42	46	42	True
PTBXL	12223	18277	3155	3150	3112	3212	True	10	162	190	200	10	10	38	True
PTBXL	12223	18277	3470	3465	3418	3508	True	10	180	144	180	0	26	10	True
PTBXL	12223	18277	3782	3777	3741	3837	True	10	158	186	192	6	6	34	True
PTBXL	12223	18277	4092	4088	4053	4149	True	8	154	192	192	0	0	38	True
PTBXL	12223	18277	4404	4400	4365	4474	True	8	218	128	218	0	4	86	True
PTBXL	9416	14826	132	126	98	171	False	12	138	138	146	8	8	8	True
PTBXL	9416	14826	530	524	497	589	False	12	180	168	184	4	4	16	True
PTBXL	9416	14826	930	924	896	981	True	12	164	154	170	6	6	16	True
PTBXL	9416	14826	1330	1323	1295	1378	True	14	156	132	166	10	10	34	True
PTBXL	9416	14826	1730	1723	1695	1770	True	14	142	132	150	8	8	18	True
PTBXL	9416	14826	2131	2125	2097	2169	True	12	136	144	144	0	8	0	True
PTBXL	9416	14826	2533	2526	2498	2583	True	14	164	132	170	6	6	38	True
PTBXL	9416	14826	2933	2926	2898	2982	True	14	160	132	168	8	8	36	True
PTBXL	9416	14826	3330	3323	3295	3381	True	14	158	172	172	0	8	6	True
PTBXL	9416	14826	3724	3717	3689	3771	True	14	156	132	164	8	8	32	True
PTBXL	9416	14826	4118	4111	4082	4161	True	14	138	158	158	0	8	12	True
PTBXL	9416	14826	4516	4509	4481	4562	False	14	156	144	162	6	6	18	True
PTBXL	9416	14826	4915	4909	4879	4963	False	12	156	148	168	12	12	20	True
PTBXL	14382	19439	168	166	138	206	False	4	134	108	136	2	2	28	True
PTBXL	14382	19439	429	426	399	467	False	6	132	104	136	4	4	32	True
PTBXL	14382	19439	650	647	622	689	True	6	132	100	134	2	2	34	True
PTBXL	14382	19439	884	880	853	931	True	8	150	104	156	6	6	52	True
PTBXL	14382	19439	1159	1158	1130	1198	True	2	134	106	136	2	2	30	True
PTBXL	14382	19439	1422	1420	1379	1466	True	4	174	104	174	0	28	42	True
PTBXL	14382	19439	1734	1732	1685	1772	True	4	174	104	174	0	40	30	True
PTBXL	14382	19439	1986	1984	1957	2032	True	4	146	104	150	4	4	46	True
PTBXL	14382	19439	2239	2237	2210	2277	True	4	134	104	134	0	0	30	True
PTBXL	14382	19439	2552	2550	2508	2599	True	4	182	108	182	0	26	48	True
PTBXL	14382	19439	2806	2803	2777	2845	True	6	134	102	136	2	2	34	True
PTBXL	14382	19439	3087	3086	3057	3128	True	2	142	108	142	0	0	34	True
PTBXL	14382	19439	3349	3347	3320	3397	True	4	154	102	154	0	0	52	True
PTBXL	14382	19439	3553	3549	3524	3591	True	8	132	100	134	2	2	34	True
PTBXL	14382	19439	3751	3748	3707	3789	True	6	132	132	164	32	32	32	True
PTBXL	14382	19439	4007	4006	3978	4050	True	2	144	106	144	0	0	38	True
PTBXL	14382	19439	4216	4213	4187	4273	True	6	168	102	172	4	4	70	True
PTBXL	14382	19439	4433	4430	4403	4471	True	6	132	104	136	4	4	32	True
PTBXL	14382	19439	4663	4661	4633	4701	False	4	130	104	136	6	6	32	True
PTBXL	14382	19439	4862	4860	4833	4899	False	4	132	102	132	0	2	28	True
PTBXL	8872	9764	499	497	461	544	False	4	160	138	166	6	6	28	True
PTBXL	8872	9764	782	775	736	853	True	14	234	198	234	0	2	34	True
PTBXL	8872	9764	1401	1399	1361	1439	True	4	146	142	156	10	10	14	True
PTBXL	8872	9764	1685	1675	1637	1748	True	20	220	188	222	2	2	34	True
PTBXL	8872	9764	2273	2271	2236	2331	True	4	186	164	190	4	4	26	True
PTBXL	8872	9764	2556	2554	2509	2594	True	4	170	168	170	0	2	0	True
PTBXL	8872	9764	3115	3113	3076	3153	True	4	146	140	154	8	8	14	True
PTBXL	8872	9764	3399	3392	3352	3438	True	14	172	166	172	0	4	2	True
PTBXL	8872	9764	3983	3981	3944	4021	True	4	144	140	154	10	10	14	True
PTBXL	8872	9764	4266	4258	4219	4304	True	16	170	168	170	0	2	0	True
PTBXL	8872	9764	4885	4883	4848	4933	False	4	164	160	170	6	6	10	True
PTBXL	2492	6283	91	88	58	143	False	6	166	118	170	4	4	52	True
PTBXL	2492	6283	508	505	475	546	False	6	136	120	142	6	6	22	True
PTBXL	2492	6283	929	926	896	967	True	6	138	120	142	4	4	22	True
PTBXL	2492	6283	1353	1350	1321	1391	True	6	136	120	140	4	4	20	True
PTBXL	2492	6283	1779	1777	1747	1817	True	4	136	120	140	4	4	20	True
PTBXL	2492	6283	2206	2204	2174	2244	True	4	136	120	140	4	4	20	True
PTBXL	2492	6283	2636	2633	2603	2688	True	6	166	120	170	4	4	50	True
PTBXL	2492	6283	3063	3060	3030	3101	True	6	138	120	142	4	4	22	True
PTBXL	2492	6283	3488	3485	3455	3523	True	6	132	120	136	4	4	16	True
PTBXL	2492	6283	3916	3913	3883	3966	True	6	162	120	166	4	4	46	True
PTBXL	2492	6283	4346	4343	4313	4384	True	6	138	120	142	4	4	22	True
PTBXL	2492	6283	4774	4771	4741	4812	False	6	138	120	142	4	4	22	True
PTBXL	2693	2087	127	125	96	165	False	4	132	114	138	6	6	24	True
PTBXL	2693	2087	644	641	612	682	True	6	132	114	140	8	8	26	True
PTBXL	2693	2087	1123	1121	1091	1183	True	4	176	116	184	8	8	68	True
PTBXL	2693	2087	1617	1615	1586	1655	True	4	132	114	138	6	6	24	True
PTBXL	2693	2087	2115	2113	2084	2153	True	4	132	114	138	6	6	24	True
PTBXL	2693	2087	2619	2617	2587	2669	True	4	156	116	164	8	8	48	True
PTBXL	2693	2087	3110	3108	3079	3162	True	4	158	116	166	8	8	50	True
PTBXL	2693	2087	3602	3600	3571	3640	True	4	130	114	138	8	8	24	True
PTBXL	2693	2087	4101	4099	4070	4146	True	4	146	114	152	6	6	38	True
PTBXL	2693	2087	4584	4582	4553	4622	False	4	132	114	138	6	6	24	True
PTBXL	1068	1886	261	257	230	299	False	8	130	104	138	8	8	34	True
PTBXL	1068	1886	592	587	562	631	True	10	132	100	138	6	6	38	True
PTBXL	1068	1886	919	914	888	951	True	10	118	100	126	8	8	26	True
PTBXL	1068	1886	1239	1233	1207	1271	True	12	116	102	128	12	12	26	True
PTBXL	1068	1886	1654	1649	1623	1687	True	10	120	102	128	8	8	26	True
PTBXL	1068	1886	2064	2060	2034	2107	True	8	140	102	146	6	6	44	True
PTBXL	1068	1886	2471	2466	2439	2521	True	10	154	104	164	10	10	60	True
PTBXL	1068	1886	2850	2844	2818	2892	True	12	138	102	148	10	10	46	True
PTBXL	1068	1886	3236	3232	3205	3280	True	8	142	104	150	8	8	46	True
PTBXL	1068	1886	3617	3612	3586	3655	True	10	130	102	138	8	8	36	True
PTBXL	1068	1886	3989	3984	3957	4027	True	10	130	104	140	10	10	36	True
PTBXL	1068	1886	4346	4339	4314	4391	True	14	144	100	154	10	10	54	True
PTBXL	1068	1886	4698	4692	4667	4728	False	12	114	100	122	8	8	22	True
PTBXL	8507	4193	207	203	173	263	False	8	166	112	180	14	14	68	True
PTBXL	8507	4193	471	466	436	522	False	10	160	112	172	12	12	60	True
PTBXL	8507	4193	722	717	687	767	True	10	146	114	160	14	14	46	True
PTBXL	8507	4193	972	968	937	1013	True	8	138	114	152	14	14	38	True
PTBXL	8507	4193	1234	1230	1199	1272	True	8	130	116	146	16	16	30	True
PTBXL	8507	4193	1515	1511	1482	1560	True	8	144	112	156	12	12	44	True
PTBXL	8507	4193	1800	1795	1765	1843	True	10	142	112	156	14	14	44	True
PTBXL	8507	4193	2065	2060	2030	2103	True	10	132	114	146	14	14	32	True
PTBXL	8507	4193	2326	2322	2291	2365	True	8	134	116	148	14	14	32	True
PTBXL	8507	4193	2594	2590	2560	2642	True	8	150	114	164	14	14	50	True
PTBXL	8507	4193	2884	2880	2851	2927	True	8	142	112	152	10	10	40	True
PTBXL	8507	4193	3171	3165	3135	3212	True	12	138	114	154	16	16	40	True
PTBXL	8507	4193	3436	3431	3402	3476	True	10	136	112	148	12	12	36	True
PTBXL	8507	4193	3692	3688	3658	3735	True	8	142	112	154	12	12	42	True
PTBXL	8507	4193	3948	3945	3915	3994	True	6	146	112	158	12	12	46	True
PTBXL	8507	4193	4216	4211	4181	4260	True	10	142	114	158	16	16	44	True
PTBXL	8507	4193	4480	4475	4444	4517	False	10	130	116	146	16	16	30	True
PTBXL	8507	4193	4733	4727	4698	4771	False	12	134	114	146	12	12	32	True
PTBXL	14384	5232	118	117	85	156	False	2	138	140	142	2	4	2	True
PTBXL	14384	5232	517	516	484	557	False	2	140	146	146	0	2	4	True
PTBXL	14384	5232	913	912	880	951	True	2	140	142	142	0	2	0	True
PTBXL	14384	5232	1313	1312	1280	1361	True	2	160	142	162	2	2	20	True
PTBXL	14384	5232	1718	1717	1684	1769	True	2	166	142	170	4	4	28	True
PTBXL	14384	5232	2041	2039	2001	2087	True	4	168	172	172	0	4	0	True
PTBXL	14384	5232	2523	2522	2489	2574	True	2	166	142	170	4	4	28	True
PTBXL	14384	5232	2919	2918	2887	2961	True	2	144	138	148	4	4	10	True
PTBXL	14384	5232	3315	3315	3283	3354	True	0	136	142	142	0	4	2	True
PTBXL	14384	5232	3712	3711	3679	3767	True	2	172	140	176	4	4	36	True
PTBXL	14384	5232	4110	4109	4077	4162	True	2	138	170	170	0	4	28	True
PTBXL	14384	5232	4474	4467	4431	4513	False	14	152	164	164	0	10	2	True
PTBXL	14384	5232	4921	4920	4888	4964	False	2	148	144	152	4	4	8	True
PTBXL	20893	17409	222	226	185	292	False	8	150	208	214	6	6	64	True
PTBXL	20893	17409	489	494	451	542	False	10	152	172	182	10	10	30	True
PTBXL	20893	17409	754	759	715	806	True	10	154	170	182	12	12	28	True
PTBXL	20893	17409	1019	1024	982	1073	True	10	150	174	182	8	8	32	True
PTBXL	20893	17409	1285	1304	1248	1338	True	38	150	114	180	30	66	30	True
PTBXL	20893	17409	1551	1556	1514	1604	True	10	150	172	180	8	8	30	True
PTBXL	20893	17409	1816	1821	1763	1869	True	10	182	172	212	30	40	30	True
PTBXL	20893	17409	2082	2087	2044	2137	True	10	152	176	186	10	10	34	True
PTBXL	20893	17409	2349	2354	2311	2403	True	10	152	174	184	10	10	32	True
PTBXL	20893	17409	2614	2619	2577	2670	True	10	150	178	186	8	8	36	True
PTBXL	20893	17409	2883	2888	2845	2937	True	10	152	174	184	10	10	32	True
PTBXL	20893	17409	3153	3158	3116	3205	True	10	150	170	178	8	8	28	True
PTBXL	20893	17409	3425	3430	3387	3479	True	10	152	174	184	10	10	32	True
PTBXL	20893	17409	3697	3702	3660	3752	True	10	150	176	184	8	8	34	True
PTBXL	20893	17409	3969	3974	3932	4025	True	10	150	178	186	8	8	36	True
PTBXL	20893	17409	4242	4248	4204	4295	True	12	152	170	182	12	12	30	True
PTBXL	20893	17409	4514	4519	4477	4567	False	10	150	172	180	8	8	30	True
PTBXL	20893	17409	4785	4790	4747	4838	False	10	152	172	182	10	10	30	True
PTBXL	11601	18111	118	114	85	162	False	8	144	114	154	10	10	40	True
PTBXL	11601	18111	551	546	518	588	True	10	120	140	140	0	10	10	True
PTBXL	11601	18111	1016	1012	984	1055	True	8	134	116	142	8	8	26	True
PTBXL	11601	18111	1470	1466	1438	1514	True	8	142	114	152	10	10	38	True
PTBXL	11601	18111	1916	1911	1884	1954	True	10	132	114	140	8	8	26	True
PTBXL	11601	18111	2368	2363	2335	2416	True	10	152	114	162	10	10	48	True
PTBXL	11601	18111	2833	2829	2801	2867	True	8	122	114	132	10	10	18	True
PTBXL	11601	18111	3292	3288	3260	3336	True	8	144	114	152	8	8	38	True
PTBXL	11601	18111	3741	3736	3708	3786	True	10	146	114	156	10	10	42	True
PTBXL	11601	18111	4210	4206	4176	4264	True	8	164	120	176	12	12	56	True
PTBXL	11601	18111	4688	4684	4656	4724	False	8	126	114	136	10	10	22	True
PTBXL	11364	21650	129	128	99	163	False	2	122	114	128	6	6	14	True
PTBXL	11364	21650	535	534	505	566	True	2	116	112	122	6	6	10	True
PTBXL	11364	21650	937	936	908	971	True	2	122	110	126	4	4	16	True
PTBXL	11364	21650	1345	1344	1316	1378	True	2	120	110	124	4	4	14	True
PTBXL	11364	21650	1765	1764	1735	1796	True	2	116	112	122	6	6	10	True
PTBXL	11364	21650	2189	2188	2160	2222	True	2	120	110	124	4	4	14	True
PTBXL	11364	21650	2613	2612	2583	2652	True	2	132	112	138	6	6	26	True
PTBXL	11364	21650	3050	3049	3020	3081	True	2	116	112	122	6	6	10	True
PTBXL	11364	21650	3497	3496	3467	3529	True	2	118	112	124	6	6	12	True
PTBXL	11364	21650	3946	3945	3916	3977	True	2	116	112	122	6	6	10	True
PTBXL	11364	21650	4389	4389	4360	4423	True	0	122	112	126	4	4	14	True
PTBXL	11364	21650	4842	4841	4812	4875	False	2	120	112	126	6	6	14	True
PTBXL	12176	16042	285	279	233	341	False	12	168	142	216	48	48	74	True
PTBXL	12176	16042	637	631	600	691	True	12	164	114	182	18	18	68	True
PTBXL	12176	16042	990	984	954	1040	True	12	156	110	172	16	16	62	True
PTBXL	12176	16042	1335	1329	1301	1382	True	12	150	108	162	12	12	54	True
PTBXL	12176	16042	1553	1547	1518	1611	True	12	172	110	186	14	14	76	True
PTBXL	12176	16042	1942	1936	1907	1980	True	12	132	110	146	14	14	36	True
PTBXL	12176	16042	2310	2305	2276	2348	True	10	130	110	144	14	14	34	True
PTBXL	12176	16042	2628	2624	2594	2676	True	8	150	110	164	14	14	54	True
PTBXL	12176	16042	2972	2966	2936	3027	True	12	166	110	182	16	16	72	True
PTBXL	12176	16042	3327	3321	3291	3376	True	12	154	110	170	16	16	60	True
PTBXL	12176	16042	3673	3668	3638	3723	True	10	154	110	170	16	16	60	True
PTBXL	12176	16042	4015	4009	3981	4063	True	12	152	108	164	12	12	56	True
PTBXL	12176	16042	4354	4349	4320	4415	True	10	176	110	190	14	14	80	True
PTBXL	12176	16042	4699	4694	4665	4752	False	10	162	108	174	12	12	66	True
PTBXL	2910	9849	117	113	85	155	False	8	130	118	140	10	10	22	True
PTBXL	2910	9849	459	455	428	497	False	8	132	112	138	6	6	26	True
PTBXL	2910	9849	701	705	663	759	True	8	192	154	192	0	22	16	True
PTBXL	2910	9849	1141	1137	1108	1179	True	8	132	142	142	0	10	0	True
PTBXL	2910	9849	1475	1471	1443	1508	True	8	122	112	130	8	8	18	True
PTBXL	2910	9849	1815	1811	1783	1853	True	8	132	118	140	8	8	22	True
PTBXL	2910	9849	2151	2148	2119	2190	True	6	130	142	142	0	10	2	True
PTBXL	2910	9849	2373	2365	2327	2400	True	16	102	144	146	2	44	2	True
PTBXL	2910	9849	2833	2828	2801	2880	True	10	150	114	158	8	8	44	True
PTBXL	2910	9849	3169	3165	3137	3201	True	8	120	114	128	8	8	14	True
PTBXL	2910	9849	3453	3453	3415	3488	True	0	146	146	146	0	0	0	True
PTBXL	2910	9849	3850	3846	3818	3901	True	8	158	142	166	8	8	24	True
PTBXL	2910	9849	4182	4179	4151	4234	True	6	158	130	166	8	8	36	True
PTBXL	2910	9849	4522	4518	4490	4560	False	8	130	136	140	4	10	4	True
PTBXL	2910	9849	4864	4859	4832	4896	False	10	120	112	128	8	8	16	True
PTBXL	6498	933	437	435	407	475	False	4	134	136	136	0	2	0	True
PTBXL	6498	933	896	894	865	952	True	4	170	126	174	4	4	48	True
PTBXL	6498	933	1354	1352	1324	1402	True	4	154	122	156	2	2	34	True
PTBXL	6498	933	1821	1819	1790	1859	True	4	136	130	138	2	2	8	True
PTBXL	6498	933	2287	2285	2256	2325	True	4	136	134	138	2	2	4	True
PTBXL	6498	933	2747	2744	2716	2793	True	6	152	126	154	2	2	28	True
PTBXL	6498	933	3198	3196	3168	3256	True	4	174	122	176	2	2	54	True
PTBXL	6498	933	3657	3655	3626	3712	True	4	168	134	172	4	4	38	True
PTBXL	6498	933	4121	4119	4090	4159	True	4	136	134	138	2	2	4	True
PTBXL	6498	933	4577	4575	4546	4631	False	4	166	126	170	4	4	44	True
PTBXL	21431	19115	586	585	557	613	True	2	106	112	112	0	4	2	True
PTBXL	21431	19115	952	950	923	979	True	4	106	112	112	0	4	2	True
PTBXL	21431	19115	1380	1379	1351	1407	True	2	108	112	112	0	4	0	True
PTBXL	21431	19115	1651	1650	1623	1678	True	2	106	110	110	0	2	2	True
PTBXL	21431	19115	1992	1991	1963	2019	True	2	108	112	112	0	4	0	True
PTBXL	21431	19115	2399	2398	2371	2426	True	2	108	110	110	0	2	0	True
PTBXL	21431	19115	2816	2815	2787	2843	True	2	106	112	112	0	4	2	True
PTBXL	21431	19115	3205	3204	3176	3232	True	2	106	112	112	0	4	2	True
PTBXL	21431	19115	3661	3660	3633	3688	True	2	106	110	110	0	2	2	True
PTBXL	21431	19115	3991	3990	3962	4018	True	2	106	112	112	0	4	2	True
PTBXL	21431	19115	4371	4370	4343	4399	True	2	108	112	112	0	2	2	True
PTBXL	21431	19115	4785	4784	4757	4812	False	2	108	110	110	0	2	0	True
PTBXL	18506	20964	206	207	173	254	False	2	156	138	162	6	6	24	True
PTBXL	18506	20964	614	616	582	663	True	4	156	138	162	6	6	24	True
PTBXL	18506	20964	1029	1032	997	1081	True	6	164	138	168	4	4	30	True
PTBXL	18506	20964	1447	1450	1415	1491	True	6	148	138	152	4	4	14	True
PTBXL	18506	20964	1851	1853	1818	1889	True	4	136	140	142	2	6	2	True
PTBXL	18506	20964	2257	2259	2224	2311	True	4	168	138	174	6	6	36	True
PTBXL	18506	20964	2672	2674	2640	2710	True	4	136	136	140	4	4	4	True
PTBXL	18506	20964	3089	3092	3057	3127	True	6	136	140	140	0	4	0	True
PTBXL	18506	20964	3497	3498	3464	3545	True	2	156	138	162	6	6	24	True
PTBXL	18506	20964	3906	3908	3874	3944	True	4	136	136	140	4	4	4	True
PTBXL	18506	20964	4317	4319	4285	4372	True	4	170	136	174	4	4	38	True
PTBXL	18506	20964	4736	4739	4704	4774	False	6	136	138	140	2	4	2	True
PTBXL	3208	14560	162	160	132	214	False	4	156	112	164	8	8	52	True
PTBXL	3208	14560	509	507	479	555	False	4	146	112	152	6	6	40	True
PTBXL	3208	14560	856	853	826	901	True	6	144	110	150	6	6	40	True
PTBXL	3208	14560	1203	1201	1173	1241	True	4	130	112	136	6	6	24	True
PTBXL	3208	14560	1549	1547	1519	1592	True	4	138	112	146	8	8	34	True
PTBXL	3208	14560	1895	1892	1865	1930	True	6	124	110	130	6	6	20	True
PTBXL	3208	14560	2241	2238	2210	2291	True	6	154	114	162	8	8	48	True
PTBXL	3208	14560	2588	2586	2558	2621	True	4	120	112	126	6	6	14	True
PTBXL	3208	14560	2937	2935	2907	2984	True	4	148	112	154	6	6	42	True
PTBXL	3208	14560	3284	3282	3254	3323	True	4	130	112	138	8	8	26	True
PTBXL	3208	14560	3631	3628	3601	3679	True	6	150	112	156	6	6	44	True
PTBXL	3208	14560	3979	3977	3949	4023	True	4	142	112	148	6	6	36	True
PTBXL	3208	14560	4328	4326	4298	4371	True	4	140	112	146	6	6	34	True
PTBXL	3208	14560	4678	4676	4648	4708	False	4	112	112	120	8	8	8	True
PTBXL	7543	11328	169	161	135	196	False	16	108	102	122	14	14	20	True
PTBXL	7543	11328	449	441	415	478	False	16	112	104	126	14	14	22	True
PTBXL	7543	11328	729	721	694	782	True	16	160	106	176	16	16	70	True
PTBXL	7543	11328	1010	1002	976	1039	True	16	110	104	126	16	16	22	True
PTBXL	7543	11328	1290	1281	1254	1324	True	18	122	106	140	18	18	34	True
PTBXL	7543	11328	1569	1562	1535	1598	True	14	110	106	126	16	16	20	True
PTBXL	7543	11328	1851	1844	1817	1883	True	14	116	104	132	16	16	28	True
PTBXL	7543	11328	2133	2126	2099	2163	True	14	112	106	128	16	16	22	True
PTBXL	7543	11328	2417	2410	2384	2446	True	14	110	102	124	14	14	22	True
PTBXL	7543	11328	2699	2691	2664	2729	True	16	112	106	130	18	18	24	True
PTBXL	7543	11328	2980	2971	2945	3016	True	18	126	104	142	16	16	38	True
PTBXL	7543	11328	3261	3254	3228	3288	True	14	104	102	120	16	16	18	True
PTBXL	7543	11328	3547	3539	3512	3603	True	16	168	104	182	14	14	78	True
PTBXL	7543	11328	3830	3822	3795	3884	True	16	162	106	178	16	16	72	True
PTBXL	7543	11328	4114	4106	4080	4159	True	16	142	104	158	16	16	54	True
PTBXL	7543	11328	4394	4386	4359	4437	True	16	138	106	156	18	18	50	True
PTBXL	7543	11328	4677	4669	4643	4706	False	16	110	104	126	16	16	22	True
PTBXL	10589	2875	194	182	153	242	False	24	154	114	178	24	24	64	True
PTBXL	10589	2875	603	591	563	646	True	24	146	114	166	20	20	52	True
PTBXL	10589	2875	1010	998	968	1044	True	24	128	118	152	24	24	34	True
PTBXL	10589	2875	1421	1409	1380	1468	True	24	154	114	176	22	22	62	True
PTBXL	10589	2875	1823	1811	1782	1872	True	24	156	116	180	24	24	64	True
PTBXL	10589	2875	2240	2229	2200	2278	True	22	134	114	156	22	22	42	True
PTBXL	10589	2875	2685	2673	2642	2731	True	24	152	118	178	26	26	60	True
PTBXL	10589	2875	3135	3124	3094	3173	True	22	132	118	158	26	26	40	True
PTBXL	10589	2875	3579	3567	3538	3617	True	24	136	114	158	22	22	44	True
PTBXL	10589	2875	4015	4004	3975	4069	True	22	166	114	188	22	22	74	True
PTBXL	10589	2875	4458	4447	4418	4503	False	22	148	114	170	22	22	56	True
PTBXL	10589	2875	4902	4891	4862	4943	False	22	140	114	162	22	22	48	True
PTBXL	16898	12973	81	74	45	135	False	14	178	114	180	2	2	66	True
PTBXL	16898	12973	530	523	494	572	False	14	156	116	156	0	0	40	True
PTBXL	16898	12973	849	842	810	900	True	14	180	110	180	0	8	62	True
PTBXL	16898	12973	1358	1350	1322	1395	True	16	144	116	146	2	2	30	True
PTBXL	16898	12973	1791	1784	1755	1830	True	14	148	116	150	2	2	34	True
PTBXL	16898	12973	2117	2109	2081	2157	True	16	152	112	152	0	0	40	True
PTBXL	16898	12973	2620	2614	2584	2670	True	12	172	116	172	0	2	54	True
PTBXL	16898	12973	3097	3089	3059	3142	True	16	166	118	166	0	2	46	True
PTBXL	16898	12973	3425	3418	3390	3463	True	14	146	112	146	0	0	34	True
PTBXL	16898	12973	3923	3918	3889	3972	True	10	164	116	166	2	2	50	True
PTBXL	16898	12973	4456	4449	4419	4497	True	14	156	118	156	0	2	36	True
PTBXL	16898	12973	4773	4765	4732	4812	False	16	160	114	160	0	10	36	True
PTBXL	10318	6673	281	280	252	334	False	2	160	164	164	0	4	0	True
PTBXL	10318	6673	688	687	659	737	True	2	154	150	156	2	2	6	True
PTBXL	10318	6673	1091	1090	1062	1142	True	2	158	146	160	2	2	14	True
PTBXL	10318	6673	1491	1490	1462	1539	True	2	152	146	154	2	2	8	True
PTBXL	10318	6673	1896	1896	1867	1952	True	0	166	134	170	4	4	36	True
PTBXL	10318	6673	2307	2306	2278	2365	True	2	170	132	174	4	4	42	True
PTBXL	10318	6673	2721	2720	2692	2776	True	2	166	144	168	2	2	24	True
PTBXL	10318	6673	3129	3128	3100	3178	True	2	152	146	156	4	4	10	True
PTBXL	10318	6673	3533	3532	3504	3584	True	2	158	142	160	2	2	18	True
PTBXL	10318	6673	3935	3935	3906	3984	True	0	152	156	156	0	4	0	True
PTBXL	10318	6673	4339	4339	4311	4399	True	0	174	142	176	2	2	34	True
PTBXL	10318	6673	4747	4746	4718	4809	False	2	180	142	182	2	2	40	True
PTBXL	6229	17805	166	165	136	198	False	2	122	116	124	2	2	8	True
PTBXL	6229	17805	434	431	393	474	False	6	160	148	162	2	2	14	True
PTBXL	6229	17805	1066	1065	1036	1098	True	2	120	118	124	4	4	6	True
PTBXL	6229	17805	1300	1300	1261	1354	True	0	186	186	186	0	0	0	True
PTBXL	6229	17805	1759	1758	1713	1802	True	2	178	118	178	0	34	26	True
PTBXL	6229	17805	1946	1950	1908	1981	True	8	134	146	146	0	0	12	True
PTBXL	6229	17805	2602	2601	2572	2660	True	2	172	116	176	4	4	60	True
PTBXL	6229	17805	2831	2828	2791	2887	True	6	188	150	192	4	4	42	True
PTBXL	6229	17805	3205	3204	3175	3243	True	2	136	116	136	0	0	20	True
PTBXL	6229	17805	3526	3525	3496	3569	True	2	144	116	146	2	2	30	True
PTBXL	6229	17805	3818	3817	3788	3866	True	2	154	116	156	2	2	40	True
PTBXL	6229	17805	4085	4084	4046	4127	True	2	160	146	162	2	2	16	True
PTBXL	6229	17805	4457	4456	4427	4510	False	2	164	116	166	2	2	50	True
PTBXL	6229	17805	4665	4652	4607	4706	False	26	142	152	198	46	56	46	True
PTBXL	5370	12862	122	118	90	158	False	8	126	112	136	10	10	24	True
PTBXL	5370	12862	461	457	430	511	False	8	154	110	162	8	8	52	True
PTBXL	5370	12862	807	803	776	845	True	8	130	110	138	8	8	28	True
PTBXL	5370	12862	1146	1142	1114	1184	True	8	130	110	140	10	10	30	True
PTBXL	5370	12862	1481	1477	1450	1530	True	8	152	110	160	8	8	50	True
PTBXL	5370	12862	1809	1806	1778	1853	True	6	140	112	150	10	10	38	True
PTBXL	5370	12862	2137	2133	2106	2172	True	8	124	110	132	8	8	22	True
PTBXL	5370	12862	2469	2465	2438	2514	True	8	144	110	152	8	8	42	True
PTBXL	5370	12862	2807	2803	2775	2854	True	8	148	110	158	10	10	48	True
PTBXL	5370	12862	3139	3135	3107	3180	True	8	136	110	146	10	10	36	True
PTBXL	5370	12862	3466	3462	3435	3501	True	8	124	110	132	8	8	22	True
PTBXL	5370	12862	3786	3782	3755	3824	True	8	130	110	138	8	8	28	True
PTBXL	5370	12862	4105	4101	4074	4143	True	8	130	108	138	8	8	30	True
PTBXL	5370	12862	4421	4417	4390	4476	True	8	164	108	172	8	8	64	True
PTBXL	5370	12862	4731	4727	4700	4769	False	8	130	110	138	8	8	28	True
PTBXL	16609	2737	148	154	118	196	False	12	136	138	156	18	18	20	True
PTBXL	16609	2737	595	600	564	649	True	10	170	128	170	0	20	22	True
PTBXL	16609	2737	1029	1034	998	1084	True	10	172	120	172	0	20	32	True
PTBXL	16609	2737	1471	1476	1440	1527	True	10	138	154	174	20	20	36	True
PTBXL	16609	2737	1921	1926	1890	1972	True	10	164	142	164	0	18	4	True
PTBXL	16609	2737	2359	2364	2328	2411	True	10	152	146	166	14	20	14	True
PTBXL	16609	2737	2789	2794	2758	2844	True	10	172	130	172	0	18	24	True
PTBXL	16609	2737	3230	3235	3199	3286	True	10	174	128	174	0	20	26	True
PTBXL	16609	2737	3678	3683	3647	3717	True	10	138	120	140	2	20	2	True
PTBXL	16609	2737	4115	4121	4085	4170	True	12	168	152	170	2	18	2	True
PTBXL	16609	2737	4549	4555	4519	4612	False	12	136	166	186	20	20	50	True
PTBXL	13078	15813	163	161	132	214	False	4	160	152	164	4	4	12	True
PTBXL	13078	15813	687	685	656	736	True	4	134	160	160	0	4	22	True
PTBXL	13078	15813	1209	1207	1178	1270	True	4	180	164	184	4	4	20	True
PTBXL	13078	15813	1734	1732	1703	1794	True	4	176	134	182	6	6	48	True
PTBXL	13078	15813	2250	2247	2218	2288	True	6	134	134	140	6	6	6	True
PTBXL	13078	15813	2773	2771	2742	2828	True	4	154	172	172	0	6	12	True
PTBXL	13078	15813	3304	3303	3274	3363	True	2	174	146	178	4	4	32	True
PTBXL	13078	15813	3835	3833	3804	3873	True	4	132	134	138	4	6	4	True
PTBXL	13078	15813	4354	4352	4323	4397	True	4	132	148	148	0	6	10	True
PTBXL	13078	15813	4867	4865	4836	4909	False	4	132	146	146	0	6	8	True
PTBXL	14585	10318	438	437	405	476	False	2	140	130	142	2	2	12	True
PTBXL	14585	10318	892	892	859	934	True	0	150	128	150	0	2	20	True
PTBXL	14585	10318	1345	1345	1310	1382	True	0	138	136	144	6	6	8	True
PTBXL	14585	10318	1801	1800	1768	1849	True	2	146	162	162	0	0	16	True
PTBXL	14585	10318	2252	2251	2216	2290	True	2	142	138	148	6	6	10	True
PTBXL	14585	10318	2698	2698	2665	2738	True	0	146	126	146	0	4	16	True
PTBXL	14585	10318	3149	3149	3116	3192	True	0	150	134	152	2	2	18	True
PTBXL	14585	10318	3604	3603	3572	3653	True	2	138	162	162	0	0	24	True
PTBXL	14585	10318	4057	4056	4024	4104	True	2	140	160	160	0	0	20	True
PTBXL	14585	10318	4511	4510	4476	4559	False	2	138	166	166	0	4	24	True
PTBXL	3078	12313	293	292	263	340	False	2	148	134	154	6	6	20	True
PTBXL	3078	12313	786	785	755	826	True	2	136	124	142	6	6	18	True
PTBXL	3078	12313	1275	1273	1244	1322	True	4	150	122	156	6	6	34	True
PTBXL	3078	12313	1749	1747	1716	1785	True	4	124	138	138	0	10	4	True
PTBXL	3078	12313	2228	2227	2197	2275	True	2	144	156	156	0	8	4	True
PTBXL	3078	12313	2712	2711	2682	2762	True	2	154	156	160	4	6	4	True
PTBXL	3078	12313	3198	3197	3167	3239	True	2	138	136	144	6	6	8	True
PTBXL	3078	12313	3678	3676	3646	3722	True	4	144	124	152	8	8	28	True
PTBXL	3078	12313	4148	4146	4116	4206	True	4	154	180	180	0	8	18	True
PTBXL	3078	12313	4630	4629	4600	4674	False	2	142	134	148	6	6	14	True
PTBXL	18363	17537	52	46	18	85	False	12	128	108	134	6	6	26	True
PTBXL	18363	17537	379	374	346	425	False	10	128	158	158	0	6	24	True
PTBXL	18363	17537	707	701	676	746	True	12	130	140	140	0	2	8	True
PTBXL	18363	17537	1029	1023	997	1066	True	12	134	124	138	4	4	14	True
PTBXL	18363	17537	1354	1348	1322	1401	True	12	154	106	158	4	4	52	True
PTBXL	18363	17537	1681	1675	1649	1724	True	12	148	104	150	2	2	46	True
PTBXL	18363	17537	2057	2051	2024	2110	True	12	168	140	172	4	4	32	True
PTBXL	18363	17537	2402	2396	2369	2441	True	12	138	108	144	6	6	36	True
PTBXL	18363	17537	2696	2690	2663	2743	True	12	156	104	160	4	4	56	True
PTBXL	18363	17537	3019	3013	2987	3057	True	12	126	140	140	0	4	10	True
PTBXL	18363	17537	3351	3345	3318	3392	True	12	142	130	148	6	6	18	True
PTBXL	18363	17537	3730	3724	3697	3777	True	12	156	104	160	4	4	56	True
PTBXL	18363	17537	4078	4072	4046	4128	True	12	160	140	164	4	4	24	True
PTBXL	18363	17537	4416	4410	4384	4463	True	12	146	158	158	0	4	8	True
PTBXL	18363	17537	4750	4744	4718	4798	False	12	154	160	160	0	2	4	True
PTBXL	14304	17745	339	336	308	377	False	6	132	120	138	6	6	18	True
PTBXL	14304	17745	768	765	738	803	True	6	126	118	130	4	4	12	True
PTBXL	14304	17745	1174	1171	1143	1210	True	6	128	120	134	6	6	14	True
PTBXL	14304	17745	1573	1570	1542	1608	True	6	126	118	132	6	6	14	True
PTBXL	14304	17745	1947	1945	1917	1982	True	4	126	114	130	4	4	16	True
PTBXL	14304	17745	2309	2307	2279	2344	True	4	126	116	130	4	4	14	True
PTBXL	14304	17745	2667	2665	2637	2701	True	4	124	116	128	4	4	12	True
PTBXL	14304	17745	3049	3047	3019	3083	True	4	124	118	128	4	4	10	True
PTBXL	14304	17745	3518	3516	3487	3552	True	4	124	118	130	6	6	12	True
PTBXL	14304	17745	3922	3919	3891	3957	True	6	126	118	132	6	6	14	True
PTBXL	14304	17745	4313	4310	4282	4350	True	6	130	118	136	6	6	18	True
PTBXL	14304	17745	4684	4681	4653	4721	False	6	130	118	136	6	6	18	True
PTBXL	5606	11736	230	233	191	283	False	6	178	160	184	6	6	24	True
PTBXL	5606	11736	493	494	454	547	False	2	150	186	186	0	4	32	True
PTBXL	5606	11736	756	758	716	796	True	4	152	160	160	0	4	4	True
PTBXL	5606	11736	1018	1019	978	1070	True	2	178	182	184	2	6	2	True
PTBXL	5606	11736	1281	1282	1241	1340	True	2	194	184	198	4	4	14	True
PTBXL	5606	11736	1542	1544	1503	1598	True	4	186	158	190	4	4	32	True
PTBXL	5606	11736	1804	1805	1764	1857	True	2	172	186	186	0	6	8	True
PTBXL	5606	11736	2067	2069	2027	2121	True	4	184	160	188	4	4	28	True
PTBXL	5606	11736	2328	2330	2289	2381	True	4	150	184	184	0	4	30	True
PTBXL	5606	11736	2591	2592	2552	2644	True	2	182	184	184	0	0	2	True
PTBXL	5606	11736	2853	2855	2814	2906	True	4	172	184	184	0	2	10	True
PTBXL	5606	11736	3114	3116	3076	3167	True	4	176	182	182	0	2	4	True
PTBXL	5606	11736	3378	3380	3324	3418	True	4	184	160	188	4	28	4	True
PTBXL	5606	11736	3640	3642	3601	3693	True	4	154	184	184	0	0	30	True
PTBXL	5606	11736	3902	3903	3846	3957	True	2	188	190	222	32	32	34	True
PTBXL	5606	11736	4166	4168	4125	4218	True	4	182	162	186	4	4	24	True
PTBXL	5606	11736	4428	4430	4388	4487	True	4	194	190	198	4	4	8	True
PTBXL	5606	11736	4690	4691	4651	4729	False	2	150	156	156	0	4	2	True
PTBXL	11102	12772	385	383	356	431	False	4	146	106	150	4	4	44	True
PTBXL	11102	12772	848	846	819	896	True	4	150	108	154	4	4	46	True
PTBXL	11102	12772	1292	1290	1263	1339	True	4	148	108	152	4	4	44	True
PTBXL	11102	12772	1746	1744	1717	1799	True	4	160	106	164	4	4	58	True
PTBXL	11102	12772	2202	2200	2173	2249	True	4	148	106	152	4	4	46	True
PTBXL	11102	12772	2654	2652	2625	2697	True	4	138	108	144	6	6	36	True
PTBXL	11102	12772	3094	3092	3065	3127	True	4	120	106	124	4	4	18	True
PTBXL	11102	12772	3538	3536	3509	3594	True	4	164	106	170	6	6	64	True
PTBXL	11102	12772	3985	3983	3956	4041	True	4	164	108	170	6	6	62	True
PTBXL	11102	12772	4427	4425	4398	4485	True	4	170	108	174	4	4	66	True
PTBXL	11102	12772	4884	4881	4855	4929	False	6	144	106	148	4	4	42	True
PTBXL	12189	9029	135	140	103	182	False	10	158	104	158	0	24	30	True
PTBXL	12189	9029	478	483	447	515	False	10	136	108	136	0	20	8	True
PTBXL	12189	9029	821	825	791	855	True	8	128	110	128	0	16	2	True
PTBXL	12189	9029	1163	1167	1133	1203	True	8	140	110	140	0	16	14	True
PTBXL	12189	9029	1505	1510	1475	1548	True	10	146	106	146	0	18	22	True
PTBXL	12189	9029	1846	1851	1816	1889	True	10	146	104	146	0	20	22	True
PTBXL	12189	9029	2188	2193	2159	2234	True	10	150	108	150	0	16	26	True
PTBXL	12189	9029	2531	2536	2501	2569	True	10	136	108	136	0	18	10	True
PTBXL	12189	9029	2873	2879	2844	2911	True	12	134	106	134	0	18	10	True
PTBXL	12189	9029	3215	3220	3186	3256	True	10	140	104	140	0	18	18	True
PTBXL	12189	9029	3559	3563	3529	3603	True	8	148	106	148	0	18	24	True
PTBXL	12189	9029	3902	3907	3873	3938	True	10	130	106	130	0	16	8	True
PTBXL	12189	9029	4244	4249	4214	4289	True	10	150	108	150	0	18	24	True
PTBXL	12189	9029	4586	4591	4556	4621	False	10	130	106	130	0	20	4	True
PTBXL	12189	9029	4929	4934	4900	4962	False	10	124	104	124	0	18	2	True
PTBXL	8000	17772	346	344	315	384	False	4	134	112	138	4	4	26	True
PTBXL	8000	17772	867	865	836	905	True	4	134	112	138	4	4	26	True
PTBXL	8000	17772	1376	1374	1345	1414	True	4	132	112	138	6	6	26	True
PTBXL	8000	17772	1870	1869	1840	1920	True	2	156	112	160	4	4	48	True
PTBXL	8000	17772	2364	2362	2333	2402	True	4	134	114	138	4	4	24	True
PTBXL	8000	17772	2863	2861	2832	2911	True	4	156	112	158	2	2	46	True
PTBXL	8000	17772	3372	3371	3342	3430	True	2	174	112	176	2	2	64	True
PTBXL	8000	17772	3891	3889	3860	3946	True	4	168	112	172	4	4	60	True
PTBXL	8000	17772	4393	4391	4362	4451	True	4	172	112	178	6	6	66	True
PTBXL	8000	17772	4884	4882	4854	4935	False	4	158	112	162	4	4	50	True
PTBXL	4066	21465	115	112	83	166	False	6	160	114	166	6	6	52	True
PTBXL	4066	21465	515	512	484	568	False	6	164	112	168	4	4	56	True
PTBXL	4066	21465	917	915	886	974	True	4	170	112	176	6	6	64	True
PTBXL	4066	21465	1319	1317	1287	1367	True	4	154	114	160	6	6	46	True
PTBXL	4066	21465	1717	1715	1685	1766	True	4	156	114	162	6	6	48	True
PTBXL	4066	21465	2110	2107	2079	2148	True	6	134	112	138	4	4	26	True
PTBXL	4066	21465	2501	2499	2470	2550	True	4	154	112	160	6	6	48	True
PTBXL	4066	21465	2904	2902	2873	2961	True	4	170	112	176	6	6	64	True
PTBXL	4066	21465	3318	3315	3286	3375	True	6	172	114	178	6	6	64	True
PTBXL	4066	21465	3733	3730	3701	3788	True	6	168	114	174	6	6	60	True
PTBXL	4066	21465	4140	4138	4109	4192	True	4	160	114	166	6	6	52	True
PTBXL	4066	21465	4546	4544	4515	4584	False	4	132	114	138	6	6	24	True
PTBXL	4066	21465	4931	4947	4893	4972	False	32	152	114	158	6	44	6	True
PTBXL	18644	3866	68	70	35	103	False	4	130	128	136	6	6	8	True
PTBXL	18644	3866	365	366	332	400	False	2	134	126	136	2	2	10	True
PTBXL	18644	3866	661	663	629	708	True	4	154	126	158	4	4	32	True
PTBXL	18644	3866	959	961	927	992	True	4	128	126	130	2	2	4	True
PTBXL	18644	3866	1255	1256	1224	1291	True	2	134	124	134	0	0	10	True
PTBXL	18644	3866	1546	1548	1516	1594	True	4	136	152	156	4	4	20	True
PTBXL	18644	3866	1844	1845	1812	1892	True	2	158	126	160	2	2	34	True
PTBXL	18644	3866	2090	2089	2051	2136	True	2	168	142	170	2	2	28	True
PTBXL	18644	3866	2438	2439	2405	2489	True	2	162	128	168	6	6	40	True
PTBXL	18644	3866	2682	2682	2644	2718	True	0	148	142	148	0	0	6	True
PTBXL	18644	3866	2960	2961	2928	3018	True	2	178	126	180	2	2	54	True
PTBXL	18644	3866	3322	3323	3290	3356	True	2	130	126	132	2	2	6	True
PTBXL	18644	3866	3625	3626	3592	3680	True	2	172	128	176	4	4	48	True
PTBXL	18644	3866	3921	3922	3889	3957	True	2	134	128	136	2	2	8	True
PTBXL	18644	3866	4217	4218	4184	4256	True	2	138	130	144	6	6	14	True
PTBXL	18644	3866	4514	4516	4483	4548	False	4	130	124	130	0	0	6	True
PTBXL	18644	3866	4812	4813	4779	4848	False	2	136	128	138	2	2	10	True
PTBXL	11853	1024	6	2	1	60	False	8	118	64	118	0	0	54	True
PTBXL	11853	1024	579	576	549	623	True	6	148	108	148	0	0	40	True
PTBXL	11853	1024	1149	1147	1119	1190	True	4	140	110	142	2	2	32	True
PTBXL	11853	1024	1705	1702	1674	1750	True	6	150	112	152	2	2	40	True
PTBXL	11853	1024	2233	2230	2202	2276	True	6	144	112	148	4	4	36	True
PTBXL	11853	1024	2773	2771	2743	2820	True	4	154	110	154	0	0	44	True
PTBXL	11853	1024	3328	3325	3296	3376	True	6	156	112	160	4	4	48	True
PTBXL	11853	1024	3891	3888	3859	3937	True	6	150	112	156	6	6	44	True
PTBXL	17700	19059	48	45	15	80	False	6	122	120	130	8	8	10	True
PTBXL	17700	19059	379	375	346	413	False	8	126	134	134	0	2	6	True
PTBXL	17700	19059	703	700	669	735	True	6	124	130	132	2	8	2	True
PTBXL	17700	19059	1023	1019	991	1055	True	8	122	122	128	6	6	6	True
PTBXL	17700	19059	1335	1331	1302	1365	True	8	120	118	126	6	6	8	True
PTBXL	17700	19059	1654	1651	1622	1685	True	6	120	118	126	6	6	8	True
PTBXL	17700	19059	1981	1977	1948	2014	True	8	122	132	132	0	6	4	True
PTBXL	17700	19059	2306	2302	2272	2339	True	8	126	128	134	6	8	6	True
PTBXL	17700	19059	2626	2623	2594	2658	True	6	122	128	128	0	6	0	True
PTBXL	17700	19059	2938	2935	2906	2970	True	6	122	120	128	6	6	8	True
PTBXL	17700	19059	3250	3247	3217	3281	True	6	120	126	128	2	8	2	True
PTBXL	17700	19059	3570	3567	3538	3608	True	6	124	140	140	0	4	12	True
PTBXL	17700	19059	3894	3890	3861	3936	True	8	124	150	150	0	6	20	True
PTBXL	17700	19059	4216	4212	4182	4247	True	8	122	130	130	0	8	0	True
PTBXL	17700	19059	4531	4527	4498	4562	False	8	122	126	128	2	6	2	True
PTBXL	17700	19059	4841	4838	4809	4873	False	6	122	128	128	0	4	2	True
PTBXL	14637	3841	37	29	1	75	False	16	134	126	148	14	14	22	True
PTBXL	14637	3841	519	511	484	557	False	16	134	118	146	12	12	28	True
PTBXL	14637	3841	997	991	963	1030	True	12	122	132	134	2	12	2	True
PTBXL	14637	3841	1473	1466	1438	1511	True	14	132	138	146	8	14	8	True
PTBXL	14637	3841	1936	1928	1901	1974	True	16	134	118	146	12	12	28	True
PTBXL	14637	3841	2395	2388	2361	2427	True	14	120	116	132	12	12	16	True
PTBXL	14637	3841	2859	2852	2824	2891	True	14	120	118	134	14	14	16	True
PTBXL	14637	3841	3338	3330	3302	3376	True	16	134	120	148	14	14	28	True
PTBXL	14637	3841	3820	3813	3785	3859	True	14	122	148	148	0	12	14	True
PTBXL	14637	3841	4301	4294	4266	4339	True	14	134	132	146	12	12	14	True
PTBXL	14637	3841	4781	4773	4746	4819	False	16	134	118	146	12	12	28	True
PTBXL	12619	5648	466	466	438	526	False	0	174	112	176	2	2	64	True
PTBXL	12619	5648	990	990	962	1018	True	0	108	112	112	0	2	2	True
PTBXL	12619	5648	1497	1497	1469	1527	True	0	114	112	116	2	2	4	True
PTBXL	12619	5648	2021	2021	1993	2052	True	0	116	114	118	2	2	4	True
PTBXL	12619	5648	2556	2555	2527	2586	True	2	114	112	118	4	4	6	True
PTBXL	12619	5648	3073	3073	3045	3101	True	0	110	112	112	0	2	0	True
PTBXL	12619	5648	3579	3579	3551	3630	True	0	156	112	158	2	2	46	True
PTBXL	12619	5648	4102	4102	4074	4132	True	0	114	112	116	2	2	4	True
PTBXL	12619	5648	4639	4639	4611	4673	False	0	122	112	124	2	2	12	True
PTBXL	18739	20835	138	137	104	176	False	2	144	142	144	0	0	2	True
PTBXL	18739	20835	620	616	588	669	True	8	160	114	162	2	2	48	True
PTBXL	18739	20835	931	926	898	969	True	10	138	114	142	4	4	28	True
PTBXL	18739	20835	1342	1338	1309	1381	True	8	140	114	144	4	4	30	True
PTBXL	18739	20835	1659	1654	1626	1704	True	10	152	114	156	4	4	42	True
PTBXL	18739	20835	1933	1929	1901	1972	True	8	138	114	142	4	4	28	True
PTBXL	18739	20835	2215	2211	2182	2253	True	8	140	114	142	2	2	28	True
PTBXL	18739	20835	2498	2493	2464	2536	True	10	144	112	144	0	2	30	True
PTBXL	18739	20835	2784	2780	2752	2825	True	8	146	114	146	0	0	32	True
PTBXL	18739	20835	3100	3096	3066	3152	True	8	172	116	172	0	2	54	True
PTBXL	18739	20835	3450	3446	3401	3488	True	8	174	114	174	0	32	28	True
PTBXL	18739	20835	3768	3764	3735	3806	True	8	138	114	142	4	4	28	True
PTBXL	18739	20835	4039	4034	4005	4077	True	10	138	114	144	6	6	30	True
PTBXL	18739	20835	4364	4360	4332	4402	True	8	138	114	140	2	2	26	True
PTBXL	18739	20835	4758	4754	4724	4807	False	8	166	118	166	0	0	48	True
PTBXL	20149	18033	101	95	68	138	False	12	132	112	140	8	8	28	True
PTBXL	20149	18033	535	530	503	571	True	10	130	112	136	6	6	24	True
PTBXL	20149	18033	1096	1091	1064	1133	True	10	132	112	138	6	6	26	True
PTBXL	20149	18033	1635	1630	1602	1673	True	10	134	116	142	8	8	26	True
PTBXL	20149	18033	2169	2164	2137	2207	True	10	134	112	140	6	6	28	True
PTBXL	20149	18033	2606	2601	2574	2644	True	10	132	112	140	8	8	28	True
PTBXL	20149	18033	2975	2970	2943	3012	True	10	130	112	138	8	8	26	True
PTBXL	20149	18033	3434	3429	3402	3489	True	10	168	112	174	6	6	62	True
PTBXL	20149	18033	4016	4011	3984	4078	True	10	182	114	188	6	6	74	True
PTBXL	20149	18033	4519	4514	4487	4556	False	10	132	112	138	6	6	26	True
PTBXL	14912	12415	172	170	143	215	False	4	140	114	144	4	4	30	True
PTBXL	14912	12415	644	642	615	693	True	4	154	118	156	2	2	38	True
PTBXL	14912	12415	1115	1114	1086	1165	True	2	156	116	158	2	2	42	True
PTBXL	14912	12415	1588	1587	1559	1633	True	2	146	116	148	2	2	32	True
PTBXL	14912	12415	2074	2072	2044	2131	True	4	170	114	174	4	4	60	True
PTBXL	14912	12415	2552	2549	2522	2598	True	6	148	114	152	4	4	38	True
PTBXL	14912	12415	3031	3029	3001	3088	True	4	170	114	174	4	4	60	True
PTBXL	14912	12415	3513	3511	3484	3560	True	4	150	116	152	2	2	36	True
PTBXL	14912	12415	3998	3997	3969	4054	True	2	168	114	170	2	2	56	True
PTBXL	14912	12415	4476	4474	4446	4522	False	4	148	114	152	4	4	38	True
PTBXL	14912	12415	4953	4952	4921	4991	False	2	136	138	140	2	4	2	True
PTBXL	2598	13358	586	583	552	641	True	6	144	178	178	0	0	34	True
PTBXL	2598	13358	1172	1168	1138	1229	True	8	182	136	182	0	0	46	True
PTBXL	2598	13358	1764	1761	1716	1802	True	6	172	136	172	0	30	6	True
PTBXL	2598	13358	2394	2392	2361	2432	True	4	140	138	142	2	2	4	True
PTBXL	2598	13358	3029	3026	2996	3067	True	6	142	136	142	0	0	6	True
PTBXL	2598	13358	3630	3627	3584	3687	True	6	206	138	206	0	24	44	True
PTBXL	2598	13358	4241	4239	4208	4301	True	4	142	186	186	0	0	44	True
PTBXL	2598	13358	4885	4883	4852	4940	False	4	142	174	176	2	2	34	True
PTBXL	6672	20643	205	199	170	240	False	12	134	110	140	6	6	30	True
PTBXL	6672	20643	665	659	631	716	True	12	164	108	170	6	6	62	True
PTBXL	6672	20643	1126	1117	1090	1174	True	18	160	106	168	8	8	62	True
PTBXL	6672	20643	1574	1564	1537	1605	True	20	128	106	136	8	8	30	True
PTBXL	6672	20643	2020	2012	1985	2068	True	16	158	106	166	8	8	60	True
PTBXL	6672	20643	2475	2468	2441	2509	True	14	132	106	136	4	4	30	True
PTBXL	6672	20643	2938	2932	2904	2985	True	12	156	108	162	6	6	54	True
PTBXL	6672	20643	3392	3382	3354	3423	True	20	128	108	138	10	10	30	True
PTBXL	6672	20643	3834	3825	3798	3866	True	18	130	106	136	6	6	30	True
PTBXL	6672	20643	4279	4271	4244	4328	True	16	160	106	168	8	8	62	True
PTBXL	6672	20643	4731	4725	4697	4765	False	12	130	108	136	6	6	28	True
PTBXL	20023	13886	101	98	70	127	False	6	108	108	114	6	6	6	True
PTBXL	20023	13886	447	444	416	472	False	6	108	108	112	4	4	4	True
PTBXL	20023	13886	793	789	761	819	True	8	110	110	116	6	6	6	True
PTBXL	20023	13886	1137	1134	1106	1163	True	6	110	108	114	4	4	6	True
PTBXL	20023	13886	1483	1479	1452	1510	True	8	110	108	116	6	6	8	True
PTBXL	20023	13886	1828	1825	1797	1854	True	6	110	108	114	4	4	6	True
PTBXL	20023	13886	2174	2171	2142	2200	True	6	110	110	116	6	6	6	True
PTBXL	20023	13886	2520	2516	2488	2545	True	8	108	110	114	4	6	4	True
PTBXL	20023	13886	2868	2864	2836	2896	True	8	114	110	120	6	6	10	True
PTBXL	20023	13886	3214	3211	3183	3240	True	6	110	108	114	4	4	6	True
PTBXL	20023	13886	3560	3556	3528	3586	True	8	110	110	116	6	6	6	True
PTBXL	20023	13886	3907	3904	3875	3933	True	6	110	110	116	6	6	6	True
PTBXL	20023	13886	4254	4251	4223	4281	True	6	112	108	116	4	4	8	True
PTBXL	20023	13886	4601	4598	4570	4628	False	6	110	108	116	6	6	8	True
PTBXL	20023	13886	4951	4928	4902	4989	False	46	142	112	174	32	32	62	True
PTBXL	12336	6891	71	66	36	118	False	10	138	164	164	0	8	18	True
PTBXL	12336	6891	519	513	483	560	False	12	140	154	154	0	8	6	True
PTBXL	12336	6891	963	957	928	1001	True	12	138	144	146	2	8	2	True
PTBXL	12336	6891	1415	1409	1379	1453	True	12	140	142	148	6	8	6	True
PTBXL	12336	6891	1848	1842	1813	1890	True	12	140	154	154	0	6	8	True
PTBXL	12336	6891	2295	2288	2260	2333	True	14	140	144	146	2	6	2	True
PTBXL	12336	6891	2755	2750	2720	2793	True	10	138	136	146	8	8	10	True
PTBXL	12336	6891	3224	3218	3189	3269	True	12	140	160	160	0	6	14	True
PTBXL	12336	6891	3698	3691	3662	3747	True	14	140	170	170	0	8	22	True
PTBXL	12336	6891	4171	4165	4135	4210	True	12	140	150	150	0	8	2	True
PTBXL	12336	6891	4623	4616	4587	4661	False	14	140	144	148	4	8	4	True
PTBXL	19572	20035	233	231	204	263	False	4	112	108	118	6	6	10	True
PTBXL	19572	20035	726	724	697	756	True	4	112	108	118	6	6	10	True
PTBXL	19572	20035	1222	1219	1193	1252	True	6	114	106	118	4	4	12	True
PTBXL	19572	20035	1744	1741	1715	1774	True	6	114	106	118	4	4	12	True
PTBXL	19572	20035	2242	2239	2213	2272	True	6	112	106	118	6	6	12	True
PTBXL	19572	20035	2717	2714	2688	2746	True	6	110	106	116	6	6	10	True
PTBXL	19572	20035	3185	3183	3156	3214	True	4	110	106	116	6	6	10	True
PTBXL	19572	20035	3658	3655	3629	3687	True	6	112	106	116	4	4	10	True
PTBXL	19572	20035	4140	4137	4111	4169	True	6	112	106	116	4	4	10	True
PTBXL	19572	20035	4621	4619	4592	4651	False	4	112	108	118	6	6	10	True
PTBXL	6098	6399	251	244	216	289	False	14	138	110	146	8	8	36	True
PTBXL	6098	6399	495	491	453	527	False	8	122	148	148	0	22	4	True
PTBXL	6098	6399	981	974	946	1019	True	14	136	112	146	10	10	34	True
PTBXL	6098	6399	1186	1182	1153	1229	True	8	136	152	152	0	6	10	True
PTBXL	6098	6399	1698	1691	1663	1751	True	14	166	116	176	10	10	60	True
PTBXL	6098	6399	2050	2043	2015	2088	True	14	138	112	146	8	8	34	True
PTBXL	6098	6399	2398	2391	2364	2436	True	14	136	108	144	8	8	36	True
PTBXL	6098	6399	2749	2741	2714	2787	True	16	138	108	146	8	8	38	True
PTBXL	6098	6399	3103	3095	3067	3141	True	16	138	110	148	10	10	38	True
PTBXL	6098	6399	3460	3452	3425	3498	True	16	138	108	146	8	8	38	True
PTBXL	6098	6399	3819	3811	3784	3857	True	16	136	110	146	10	10	36	True
PTBXL	6098	6399	4180	4172	4145	4218	True	16	138	108	146	8	8	38	True
PTBXL	6098	6399	4541	4533	4505	4579	False	16	138	110	148	10	10	38	True
PTBXL	6098	6399	4902	4895	4867	4940	False	14	136	110	146	10	10	36	True
PTBXL	18708	10458	325	323	293	372	False	4	150	118	158	8	8	40	True
PTBXL	18708	10458	770	768	739	815	True	4	144	118	152	8	8	34	True
PTBXL	18708	10458	1209	1206	1178	1254	True	6	146	116	152	6	6	36	True
PTBXL	18708	10458	1656	1654	1626	1705	True	4	152	116	158	6	6	42	True
PTBXL	18708	10458	2102	2100	2070	2150	True	4	152	118	160	8	8	42	True
PTBXL	18708	10458	2535	2532	2504	2566	True	6	118	114	124	6	6	10	True
PTBXL	18708	10458	2980	2977	2949	3014	True	6	124	114	130	6	6	16	True
PTBXL	18708	10458	3419	3417	3388	3451	True	4	118	116	126	8	8	10	True
PTBXL	18708	10458	3844	3842	3813	3880	True	4	126	116	134	8	8	18	True
PTBXL	18708	10458	4282	4280	4251	4315	True	4	120	116	128	8	8	12	True
PTBXL	18708	10458	4724	4722	4692	4754	False	4	116	118	124	6	8	6	True
PTBXL	19324	9789	266	264	235	304	False	4	134	116	138	4	4	22	True
PTBXL	19324	9789	701	699	669	739	True	4	136	116	140	4	4	24	True
PTBXL	19324	9789	1151	1148	1119	1189	True	6	136	116	140	4	4	24	True
PTBXL	19324	9789	1602	1599	1569	1651	True	6	158	116	164	6	6	48	True
PTBXL	19324	9789	2030	2028	1998	2075	True	4	150	116	154	4	4	38	True
PTBXL	19324	9789	2455	2453	2423	2493	True	4	136	116	140	4	4	24	True
PTBXL	19324	9789	2914	2913	2883	2964	True	2	158	116	162	4	4	46	True
PTBXL	19324	9789	3318	3316	3286	3356	True	4	134	116	140	6	6	24	True
PTBXL	19324	9789	3724	3722	3692	3774	True	4	158	116	164	6	6	48	True
PTBXL	19324	9789	4180	4178	4148	4218	True	4	136	116	140	4	4	24	True
PTBXL	19324	9789	4665	4663	4633	4703	False	4	136	116	140	4	4	24	True
PTBXL	14775	11660	365	363	332	405	False	4	138	146	146	0	4	4	True
PTBXL	14775	11660	796	793	763	848	True	6	138	170	170	0	4	28	True
PTBXL	14775	11660	1223	1220	1191	1267	True	6	138	152	152	0	2	12	True
PTBXL	14775	11660	1639	1637	1607	1693	True	4	168	172	172	0	2	2	True
PTBXL	14775	11660	2047	2044	2015	2098	True	6	164	150	166	2	2	16	True
PTBXL	14775	11660	2472	2469	2440	2512	True	6	138	144	144	0	2	4	True
PTBXL	14775	11660	2897	2895	2865	2940	True	4	138	150	150	0	2	10	True
PTBXL	14775	11660	3325	3322	3293	3382	True	6	176	144	178	2	2	34	True
PTBXL	14775	11660	3751	3749	3719	3801	True	4	162	152	164	2	2	12	True
PTBXL	14775	11660	4167	4165	4136	4212	True	4	138	152	152	0	0	14	True
PTBXL	14775	11660	4578	4576	4547	4635	False	4	176	152	176	0	0	24	True
PTBXL	2281	12043	150	148	118	181	False	4	126	122	126	0	0	4	True
PTBXL	2281	12043	587	586	555	618	True	2	124	124	126	2	2	2	True
PTBXL	2281	12043	975	974	943	1006	True	2	126	122	126	0	0	4	True
PTBXL	2281	12043	1505	1504	1473	1537	True	2	128	122	128	0	0	6	True
PTBXL	2281	12043	2006	2005	1973	2037	True	2	128	122	128	0	2	4	True
PTBXL	2281	12043	2485	2484	2452	2516	True	2	126	124	128	2	2	4	True
PTBXL	2281	12043	2981	2979	2947	3011	True	4	128	120	128	0	4	4	True
PTBXL	2281	12043	3471	3470	3438	3501	True	2	126	122	126	0	0	4	True
PTBXL	2281	12043	3962	3961	3929	3993	True	2	128	124	128	0	2	2	True
PTBXL	2281	12043	4449	4448	4417	4480	True	2	126	122	126	0	0	4	True
PTBXL	2281	12043	4934	4933	4901	4965	False	2	128	120	128	0	2	6	True
PTBXL	8777	1210	372	366	338	420	False	12	152	114	164	12	12	50	True
PTBXL	8777	1210	839	833	805	884	True	12	146	116	158	12	12	42	True
PTBXL	8777	1210	1313	1307	1278	1359	True	12	148	116	162	14	14	46	True
PTBXL	8777	1210	1798	1792	1764	1829	True	12	118	116	130	12	12	14	True
PTBXL	8777	1210	2294	2289	2261	2325	True	10	116	114	128	12	12	14	True
PTBXL	8777	1210	2790	2784	2756	2821	True	12	116	114	130	14	14	16	True
PTBXL	8777	1210	3289	3283	3255	3319	True	12	116	116	128	12	12	12	True
PTBXL	8777	1210	3791	3785	3757	3822	True	12	116	114	130	14	14	16	True
PTBXL	8777	1210	4301	4295	4267	4363	True	12	178	114	192	14	14	78	True
PTBXL	8777	1210	4806	4799	4772	4836	False	14	116	112	128	12	12	16	True
PTBXL	11441	12916	17	20	1	82	False	6	162	134	162	0	0	28	True
PTBXL	11441	12916	419	423	380	479	False	8	154	188	198	10	10	44	True
PTBXL	11441	12916	820	825	772	888	True	10	152	232	232	0	20	60	True
PTBXL	11441	12916	1224	1228	1180	1301	True	8	156	242	242	0	8	78	True
PTBXL	11441	12916	1626	1630	1584	1701	True	8	154	234	234	0	6	74	True
PTBXL	11441	12916	2029	2034	1987	2072	True	10	152	170	170	0	8	10	True
PTBXL	11441	12916	2436	2441	2391	2479	True	10	152	176	176	0	14	10	True
PTBXL	11441	12916	2841	2845	2800	2901	True	8	154	202	202	0	4	44	True
PTBXL	11441	12916	3248	3252	3204	3316	True	8	152	224	224	0	12	60	True
PTBXL	11441	12916	3657	3662	3609	3732	True	10	152	246	246	0	20	74	True
PTBXL	11441	12916	4064	4068	4025	4126	True	8	154	192	202	10	10	48	True
PTBXL	11441	12916	4469	4473	4425	4534	False	8	154	218	218	0	10	54	True
PTBXL	14805	9893	241	240	211	291	False	2	158	116	160	2	2	44	True
PTBXL	14805	9893	856	855	825	917	True	2	180	120	184	4	4	64	True
PTBXL	14805	9893	1488	1488	1458	1537	True	0	156	118	158	2	2	40	True
PTBXL	14805	9893	2084	2083	2054	2133	True	2	156	116	158	2	2	42	True
PTBXL	14805	9893	2664	2663	2634	2717	True	2	164	118	166	2	2	48	True
PTBXL	14805	9893	3302	3301	3271	3340	True	2	134	118	138	4	4	20	True
PTBXL	14805	9893	3939	3938	3909	3987	True	2	154	118	156	2	2	38	True
PTBXL	14805	9893	4555	4554	4524	4593	False	2	134	118	138	4	4	20	True
PTBXL	18592	16374	30	36	1	76	False	12	136	144	150	6	6	14	True
PTBXL	18592	16374	348	354	312	397	False	12	170	130	170	0	22	18	True
PTBXL	18592	16374	570	561	526	623	True	18	168	146	194	26	26	48	True
PTBXL	18592	16374	934	939	903	974	True	10	138	134	142	4	8	4	True
PTBXL	18592	16374	1236	1242	1193	1275	True	12	162	126	164	2	38	2	True
PTBXL	18592	16374	1527	1534	1498	1568	True	14	134	132	140	6	8	6	True
PTBXL	18592	16374	1751	1741	1706	1806	True	20	190	146	200	10	10	54	True
PTBXL	18592	16374	2020	2026	1990	2089	True	12	150	188	198	10	10	48	True
PTBXL	18592	16374	2332	2339	2298	2370	True	14	144	128	144	0	16	0	True
PTBXL	18592	16374	2633	2640	2603	2673	True	14	136	128	140	4	12	4	True
PTBXL	18592	16374	2978	2982	2943	3016	True	8	146	132	146	0	12	2	True
PTBXL	18592	16374	3287	3293	3254	3326	True	12	142	126	144	2	18	2	True
PTBXL	18592	16374	3677	3682	3647	3717	True	10	136	132	140	4	8	4	True
PTBXL	18592	16374	4009	4015	3979	4050	True	12	136	136	142	6	6	6	True
PTBXL	18592	16374	4231	4222	4186	4279	True	18	174	174	186	12	12	12	True
PTBXL	18592	16374	4614	4619	4584	4652	False	10	136	130	136	0	6	0	True
PTBXL	18592	16374	4930	4937	4902	4966	False	14	100	120	128	8	8	28	True
PTBXL	11533	18719	453	449	419	491	False	8	132	116	144	12	12	28	True
PTBXL	11533	18719	927	923	893	969	True	8	140	116	152	12	12	36	True
PTBXL	11533	18719	1396	1392	1363	1441	True	8	146	114	156	10	10	42	True
PTBXL	11533	18719	1865	1861	1832	1909	True	8	144	116	154	10	10	38	True
PTBXL	11533	18719	2159	2155	2127	2197	True	8	132	110	140	8	8	30	True
PTBXL	11533	18719	2725	2720	2691	2777	True	10	160	116	172	12	12	56	True
PTBXL	11533	18719	3234	3230	3200	3277	True	8	142	116	154	12	12	38	True
PTBXL	11533	18719	3715	3711	3681	3753	True	8	132	116	144	12	12	28	True
PTBXL	11533	18719	4194	4189	4160	4251	True	10	170	114	182	12	12	68	True
PTBXL	11533	18719	4668	4663	4634	4706	False	10	132	114	144	12	12	30	True
PTBXL	8688	2986	65	65	38	121	False	0	166	112	166	0	0	54	True
PTBXL	8688	2986	374	374	347	412	False	0	130	116	130	0	0	14	True
PTBXL	8688	2986	685	685	658	727	True	0	138	118	138	0	0	20	True
PTBXL	8688	2986	999	999	972	1037	True	0	122	130	130	0	0	8	True
PTBXL	8688	2986	1315	1315	1287	1372	True	0	168	118	170	2	2	52	True
PTBXL	8688	2986	1631	1631	1604	1674	True	0	140	112	140	0	0	28	True
PTBXL	8688	2986	1939	1939	1912	1988	True	0	152	112	152	0	0	40	True
PTBXL	8688	2986	2251	2252	2224	2299	True	2	150	116	150	0	0	34	True
PTBXL	8688	2986	2564	2564	2537	2616	True	0	156	110	158	2	2	48	True
PTBXL	8688	2986	2867	2866	2839	2908	True	2	136	110	138	2	2	28	True
PTBXL	8688	2986	3173	3173	3145	3207	True	0	122	120	124	2	2	4	True
PTBXL	8688	2986	3476	3476	3448	3511	True	0	124	114	126	2	2	12	True
PTBXL	8688	2986	3778	3778	3751	3815	True	0	128	112	128	0	0	16	True
PTBXL	8688	2986	4075	4074	4047	4109	True	2	122	110	124	2	2	14	True
PTBXL	8688	2986	4377	4377	4350	4413	True	0	126	114	126	0	0	12	True
PTBXL	8688	2986	4680	4680	4652	4714	False	0	122	116	124	2	2	8	True
PTBXL	6852	8264	13	18	1	55	False	10	108	98	108	0	0	10	True
PTBXL	6852	8264	544	537	508	596	True	14	168	112	176	8	8	64	True
PTBXL	6852	8264	1089	1082	1053	1143	True	14	170	112	180	10	10	68	True
PTBXL	6852	8264	1636	1630	1601	1700	True	12	190	110	198	8	8	88	True
PTBXL	6852	8264	2186	2180	2151	2224	True	12	136	110	146	10	10	36	True
PTBXL	6852	8264	2737	2731	2702	2801	True	12	188	112	198	10	10	86	True
PTBXL	6852	8264	3292	3286	3257	3348	True	12	172	112	182	10	10	70	True
PTBXL	6852	8264	3819	3814	3785	3875	True	10	172	112	180	8	8	68	True
PTBXL	6852	8264	4339	4335	4305	4388	True	8	156	114	166	10	10	52	True
PTBXL	6381	20219	400	398	369	460	False	4	176	116	182	6	6	66	True
PTBXL	6381	20219	967	965	936	1022	True	4	166	116	172	6	6	56	True
PTBXL	6381	20219	1528	1526	1497	1582	True	4	164	116	170	6	6	54	True
PTBXL	6381	20219	2057	2055	2026	2104	True	4	150	116	156	6	6	40	True
PTBXL	6381	20219	2607	2605	2576	2645	True	4	132	116	138	6	6	22	True
PTBXL	6381	20219	3200	3199	3170	3250	True	2	156	114	160	4	4	46	True
PTBXL	6381	20219	3759	3757	3728	3814	True	4	166	116	172	6	6	56	True
PTBXL	6381	20219	4312	4310	4281	4364	True	4	162	116	166	4	4	50	True
PTBXL	6381	20219	4868	4867	4838	4915	False	2	150	114	154	4	4	40	True
PTBXL	19701	19760	93	92	64	126	False	2	122	112	124	2	2	12	True
PTBXL	19701	19760	488	486	459	518	False	4	118	112	118	0	0	6	True
PTBXL	19701	19760	893	891	864	923	True	4	116	112	118	2	2	6	True
PTBXL	19701	19760	1301	1299	1271	1332	True	4	120	112	122	2	2	10	True
PTBXL	19701	19760	1704	1703	1675	1735	True	2	118	114	120	2	2	6	True
PTBXL	19701	19760	2104	2103	2075	2136	True	2	120	114	122	2	2	8	True
PTBXL	19701	19760	2517	2515	2487	2547	True	4	118	112	120	2	2	8	True
PTBXL	19701	19760	2934	2933	2905	2966	True	2	120	112	122	2	2	10	True
PTBXL	19701	19760	3340	3339	3311	3373	True	2	122	112	124	2	2	12	True
PTBXL	19701	19760	3730	3728	3701	3760	True	4	116	112	118	2	2	6	True
PTBXL	19701	19760	4107	4105	4077	4139	True	4	122	114	124	2	2	10	True
PTBXL	19701	19760	4493	4491	4464	4525	False	4	120	112	122	2	2	10	True
PTBXL	19701	19760	4887	4886	4858	4919	False	2	120	114	122	2	2	8	True
PTBXL	448	12306	87	72	44	125	False	30	146	112	162	16	16	50	True
PTBXL	448	12306	349	333	307	387	False	32	146	106	160	14	14	54	True
PTBXL	448	12306	843	828	800	881	True	30	150	112	162	12	12	50	True
PTBXL	448	12306	1296	1280	1252	1334	True	32	148	112	164	16	16	52	True
PTBXL	448	12306	1747	1731	1704	1785	True	32	148	110	162	14	14	52	True
PTBXL	448	12306	2195	2179	2152	2233	True	32	150	110	162	12	12	52	True
PTBXL	448	12306	2639	2623	2596	2677	True	32	148	110	162	14	14	52	True
PTBXL	448	12306	3081	3066	3038	3119	True	30	146	112	162	16	16	50	True
PTBXL	448	12306	3528	3513	3485	3566	True	30	148	112	162	14	14	50	True
PTBXL	448	12306	3978	3961	3934	4016	True	34	150	110	164	14	14	54	True
PTBXL	448	12306	4423	4408	4380	4461	True	30	148	112	162	14	14	50	True
PTBXL	448	12306	4872	4856	4829	4910	False	32	148	110	162	14	14	52	True
PTBXL	10268	21191	340	339	309	390	False	2	156	118	162	6	6	44	True
PTBXL	10268	21191	778	777	748	817	True	2	134	116	138	4	4	22	True
PTBXL	10268	21191	1217	1216	1187	1272	True	2	166	116	170	4	4	54	True
PTBXL	10268	21191	1655	1654	1624	1692	True	2	130	118	136	6	6	18	True
PTBXL	10268	21191	2093	2092	2062	2142	True	2	154	120	160	6	6	40	True
PTBXL	10268	21191	2527	2526	2496	2567	True	2	136	118	142	6	6	24	True
PTBXL	10268	21191	2964	2963	2933	3000	True	2	128	118	134	6	6	16	True
PTBXL	10268	21191	3398	3397	3368	3437	True	2	134	116	138	4	4	22	True
PTBXL	10268	21191	3831	3830	3800	3867	True	2	130	118	134	4	4	16	True
PTBXL	10268	21191	4269	4268	4238	4332	True	2	182	118	188	6	6	70	True
PTBXL	10268	21191	4709	4708	4679	4746	False	2	130	118	134	4	4	16	True
PTBXL	4508	9625	160	154	125	196	False	12	132	114	142	10	10	28	True
PTBXL	4508	9625	547	541	513	599	True	12	162	112	172	10	10	60	True
PTBXL	4508	9625	933	928	899	981	True	10	154	114	164	10	10	50	True
PTBXL	4508	9625	1323	1318	1289	1361	True	10	134	114	144	10	10	30	True
PTBXL	4508	9625	1720	1715	1686	1757	True	10	132	116	142	10	10	26	True
PTBXL	4508	9625	2112	2106	2078	2150	True	12	134	114	144	10	10	30	True
PTBXL	4508	9625	2505	2499	2470	2542	True	12	132	114	144	12	12	30	True
PTBXL	4508	9625	2895	2890	2861	2934	True	10	136	114	146	10	10	32	True
PTBXL	4508	9625	3284	3279	3250	3338	True	10	166	114	176	10	10	62	True
PTBXL	4508	9625	3683	3678	3649	3725	True	10	142	114	152	10	10	38	True
PTBXL	4508	9625	4077	4071	4043	4117	True	12	138	114	148	10	10	34	True
PTBXL	4508	9625	4471	4465	4437	4512	False	12	140	114	150	10	10	36	True
PTBXL	4508	9625	4860	4854	4826	4907	False	12	152	114	162	10	10	48	True
PTBXL	21148	17570	384	385	343	436	False	2	158	186	186	0	0	28	True
PTBXL	21148	17570	839	841	797	879	True	4	156	164	164	0	4	4	True
PTBXL	21148	17570	1304	1308	1263	1382	True	8	154	238	238	0	4	80	True
PTBXL	21148	17570	1760	1764	1720	1809	True	8	156	166	178	12	12	22	True
PTBXL	21148	17570	2231	2237	2191	2282	True	12	156	166	182	16	16	26	True
PTBXL	21148	17570	2732	2738	2692	2782	True	12	156	164	180	16	16	24	True
PTBXL	21148	17570	3213	3217	3169	3261	True	8	158	184	184	0	6	20	True
PTBXL	21148	17570	3654	3657	3614	3716	True	6	156	194	204	10	10	48	True
PTBXL	21148	17570	4084	4086	4034	4147	True	4	156	226	226	0	20	50	True
PTBXL	21148	17570	4530	4533	4489	4579	False	6	158	168	180	12	12	22	True
PTBXL	20288	10264	378	373	347	416	False	10	132	104	138	6	6	34	True
PTBXL	20288	10264	778	773	747	816	True	10	132	106	138	6	6	32	True
PTBXL	20288	10264	1183	1178	1152	1221	True	10	132	104	138	6	6	34	True
PTBXL	20288	10264	1583	1577	1551	1621	True	12	132	106	140	8	8	34	True
PTBXL	20288	10264	1978	1972	1946	2033	True	12	168	106	174	6	6	68	True
PTBXL	20288	10264	2373	2368	2342	2421	True	10	152	106	158	6	6	52	True
PTBXL	20288	10264	2772	2767	2741	2810	True	10	132	106	138	6	6	32	True
PTBXL	20288	10264	3168	3163	3137	3206	True	10	132	106	138	6	6	32	True
PTBXL	20288	10264	3564	3557	3532	3612	True	14	154	104	160	6	6	56	True
PTBXL	20288	10264	3957	3952	3926	3995	True	10	132	104	138	6	6	34	True
PTBXL	20288	10264	4348	4343	4317	4404	True	10	168	108	174	6	6	66	True
PTBXL	20288	10264	4741	4735	4709	4792	False	12	160	106	166	6	6	60	True
PTBXL	8224	18378	142	141	112	180	False	2	134	110	136	2	2	26	True
PTBXL	8224	18378	642	641	612	700	True	2	174	110	176	2	2	66	True
PTBXL	8224	18378	1148	1147	1118	1198	True	2	158	112	160	2	2	48	True
PTBXL	8224	18378	1684	1682	1654	1737	True	4	164	110	166	2	2	56	True
PTBXL	8224	18378	2177	2176	2148	2221	True	2	144	110	146	2	2	36	True
PTBXL	8224	18378	2668	2666	2638	2706	True	4	134	110	136	2	2	26	True
PTBXL	8224	18378	3165	3163	3135	3225	True	4	178	110	180	2	2	70	True
PTBXL	8224	18378	3637	3636	3607	3682	True	2	148	112	150	2	2	38	True
PTBXL	8224	18378	4112	4111	4082	4150	True	2	134	112	136	2	2	24	True
PTBXL	8224	18378	4612	4611	4583	4661	False	2	156	108	156	0	0	48	True
PTBXL	11010	21694	163	146	115	224	False	34	180	112	218	38	38	106	True
PTBXL	11010	21694	705	688	661	763	True	34	174	102	204	30	30	102	True
PTBXL	11010	21694	1243	1226	1201	1288	True	34	148	100	174	26	26	74	True
PTBXL	11010	21694	1788	1770	1736	1826	True	36	134	118	180	46	46	62	True
PTBXL	11010	21694	2319	2301	2276	2373	True	36	166	102	194	28	28	92	True
PTBXL	11010	21694	2865	2848	2810	2924	True	34	174	126	228	54	54	102	True
PTBXL	11010	21694	3398	3380	3356	3446	True	36	154	98	180	26	26	82	True
PTBXL	11010	21694	3933	3917	3892	3987	True	32	164	100	190	26	26	90	True
PTBXL	11010	21694	4481	4464	4439	4540	False	34	176	96	202	26	26	106	True
PTBXL	7069	21082	198	197	170	232	False	2	120	108	124	4	4	16	True
PTBXL	7069	21082	667	666	638	700	True	2	120	110	124	4	4	14	True
PTBXL	7069	21082	1130	1129	1102	1190	True	2	174	108	176	2	2	68	True
PTBXL	7069	21082	1580	1579	1551	1623	True	2	140	110	144	4	4	34	True
PTBXL	7069	21082	2022	2021	1994	2056	True	2	120	108	124	4	4	16	True
PTBXL	7069	21082	2466	2465	2437	2497	True	2	116	110	120	4	4	10	True
PTBXL	7069	21082	2902	2901	2874	2952	True	2	152	108	156	4	4	48	True
PTBXL	7069	21082	3333	3332	3305	3383	True	2	154	108	156	2	2	48	True
PTBXL	7069	21082	3784	3783	3755	3815	True	2	116	110	120	4	4	10	True
PTBXL	7069	21082	4241	4240	4212	4283	True	2	138	110	142	4	4	32	True
PTBXL	7069	21082	4695	4694	4666	4753	False	2	170	110	174	4	4	64	True
PTBXL	3632	15716	269	258	231	307	False	22	148	108	152	4	4	44	True
PTBXL	3632	15716	663	661	634	711	True	4	150	110	154	4	4	44	True
PTBXL	3632	15716	1062	1060	1033	1100	True	4	132	108	134	2	2	26	True
PTBXL	3632	15716	1463	1452	1425	1508	True	22	162	108	166	4	4	58	True
PTBXL	3632	15716	1857	1845	1819	1892	True	24	144	108	146	2	2	38	True
PTBXL	3632	15716	2227	2225	2198	2265	True	4	132	110	134	2	2	24	True
PTBXL	3632	15716	2608	2602	2575	2646	True	12	138	108	142	4	4	34	True
PTBXL	3632	15716	2988	2978	2950	3031	True	20	156	112	162	6	6	50	True
PTBXL	3632	15716	3366	3362	3335	3423	True	8	172	110	176	4	4	66	True
PTBXL	3632	15716	3751	3748	3720	3805	True	6	164	112	170	6	6	58	True
PTBXL	3632	15716	4128	4125	4098	4177	True	6	156	110	158	2	2	48	True
PTBXL	3632	15716	4508	4498	4470	4560	False	20	174	110	180	6	6	70	True
PTBXL	3632	15716	4878	4873	4846	4924	False	10	152	110	156	4	4	46	True
PTBXL	13712	15286	235	234	206	273	False	2	130	110	134	4	4	24	True
PTBXL	13712	15286	669	667	639	707	True	4	132	110	136	4	4	26	True
PTBXL	13712	15286	1106	1104	1076	1144	True	4	130	110	136	6	6	26	True
PTBXL	13712	15286	1540	1538	1510	1578	True	4	132	110	136	4	4	26	True
PTBXL	13712	15286	1953	1951	1924	1991	True	4	130	110	134	4	4	24	True
PTBXL	13712	15286	2355	2353	2325	2393	True	4	132	110	136	4	4	26	True
PTBXL	13712	15286	2765	2763	2736	2803	True	4	130	110	134	4	4	24	True
PTBXL	13712	15286	3182	3180	3152	3220	True	4	132	110	136	4	4	26	True
PTBXL	13712	15286	3601	3599	3571	3639	True	4	132	110	136	4	4	26	True
PTBXL	13712	15286	3995	3993	3965	4033	True	4	132	110	136	4	4	26	True
PTBXL	13712	15286	4373	4371	4343	4411	True	4	130	110	136	6	6	26	True
PTBXL	13712	15286	4753	4751	4724	4800	False	4	148	108	152	4	4	44	True
PTBXL	15487	8226	459	457	429	508	False	4	158	116	158	0	0	42	True
PTBXL	15487	8226	1050	1048	1020	1097	True	4	154	116	154	0	0	38	True
PTBXL	15487	8226	1628	1627	1598	1671	True	2	144	116	146	2	2	30	True
PTBXL	15487	8226	2211	2209	2180	2261	True	4	160	118	162	2	2	44	True
PTBXL	15487	8226	2785	2784	2755	2834	True	2	156	118	158	2	2	40	True
PTBXL	15487	8226	3349	3348	3319	3401	True	2	162	116	164	2	2	48	True
PTBXL	15487	8226	3932	3931	3902	3979	True	2	152	116	154	2	2	38	True
PTBXL	15487	8226	4511	4509	4481	4561	False	4	160	116	160	0	0	44	True
PTBXL	21104	21200	160	157	130	204	False	6	144	116	148	4	4	32	True
PTBXL	21104	21200	595	593	565	640	True	4	146	118	150	4	4	32	True
PTBXL	21104	21200	1018	1016	988	1065	True	4	150	116	154	4	4	38	True
PTBXL	21104	21200	1439	1437	1409	1485	True	4	148	118	152	4	4	34	True
PTBXL	21104	21200	1874	1872	1844	1921	True	4	150	148	154	4	4	6	True
PTBXL	21104	21200	2318	2315	2287	2363	True	6	146	118	152	6	6	34	True
PTBXL	21104	21200	2743	2742	2714	2789	True	2	146	116	150	4	4	34	True
PTBXL	21104	21200	3163	3162	3133	3211	True	2	150	118	156	6	6	38	True
PTBXL	21104	21200	3582	3580	3552	3630	True	4	152	120	156	4	4	36	True
PTBXL	21104	21200	4013	4011	3983	4059	True	4	148	116	152	4	4	36	True
PTBXL	21104	21200	4443	4441	4413	4481	True	4	132	118	136	4	4	18	True
PTBXL	21104	21200	4862	4861	4832	4908	False	2	146	120	152	6	6	32	True
PTBXL	15484	17430	116	114	87	158	False	4	142	108	142	0	0	34	True
PTBXL	15484	17430	453	450	423	491	False	6	136	108	136	0	0	28	True
PTBXL	15484	17430	792	789	762	835	True	6	146	108	146	0	0	38	True
PTBXL	15484	17430	1129	1126	1097	1170	True	6	146	108	146	0	2	36	True
PTBXL	15484	17430	1501	1499	1471	1539	True	4	136	108	136	0	0	28	True
PTBXL	15484	17430	1866	1865	1835	1911	True	2	152	108	152	0	4	40	True
PTBXL	15484	17430	2266	2263	2235	2327	True	6	184	108	184	0	0	76	True
PTBXL	15484	17430	2780	2778	2750	2820	True	4	140	108	140	0	0	32	True
PTBXL	15484	17430	3145	3144	3115	3190	True	2	150	106	150	0	4	40	True
PTBXL	15484	17430	3489	3487	3459	3527	True	4	134	108	136	2	2	28	True
PTBXL	15484	17430	3844	3840	3812	3892	True	8	160	108	160	0	2	50	True
PTBXL	15484	17430	4403	4400	4373	4447	True	6	148	108	148	0	0	40	True
PTBXL	15484	17430	4774	4773	4743	4816	False	2	146	106	146	0	6	34	True
PTBXL	11406	20898	180	179	150	236	False	2	168	118	172	4	4	54	True
PTBXL	11406	20898	589	588	560	633	True	2	144	116	146	2	2	30	True
PTBXL	11406	20898	990	989	961	1027	True	2	130	116	132	2	2	16	True
PTBXL	11406	20898	1394	1392	1364	1451	True	4	170	118	174	4	4	56	True
PTBXL	11406	20898	1792	1790	1762	1829	True	4	130	116	134	4	4	18	True
PTBXL	11406	20898	2180	2179	2150	2225	True	2	146	118	150	4	4	32	True
PTBXL	11406	20898	2572	2570	2542	2607	True	4	126	118	130	4	4	12	True
PTBXL	11406	20898	2958	2956	2928	2996	True	4	134	116	136	2	2	20	True
PTBXL	11406	20898	3339	3338	3309	3394	True	2	166	116	170	4	4	54	True
PTBXL	11406	20898	3726	3725	3697	3764	True	2	130	116	134	4	4	18	True
PTBXL	11406	20898	4112	4111	4083	4169	True	2	170	114	172	2	2	58	True
PTBXL	11406	20898	4495	4494	4466	4542	False	2	150	116	152	2	2	36	True
PTBXL	11406	20898	4887	4886	4858	4925	False	2	130	116	134	4	4	18	True
PTBXL	11575	9842	224	222	193	255	False	4	116	112	124	8	8	12	True
PTBXL	11575	9842	590	588	560	626	True	4	126	110	132	6	6	22	True
PTBXL	11575	9842	971	969	942	1005	True	4	122	108	126	4	4	18	True
PTBXL	11575	9842	1362	1360	1331	1391	True	4	112	112	120	8	8	8	True
PTBXL	11575	9842	1757	1755	1727	1788	True	4	118	108	122	4	4	14	True
PTBXL	11575	9842	2172	2170	2142	2205	True	4	122	108	126	4	4	18	True
PTBXL	11575	9842	2577	2575	2546	2609	True	4	118	112	126	8	8	14	True
PTBXL	11575	9842	2975	2973	2945	3006	True	4	118	110	122	4	4	12	True
PTBXL	11575	9842	3349	3347	3319	3381	True	4	118	110	124	6	6	14	True
PTBXL	11575	9842	3718	3716	3688	3758	True	4	136	108	140	4	4	32	True
PTBXL	11575	9842	4084	4082	4054	4123	True	4	132	108	138	6	6	30	True
PTBXL	11575	9842	4453	4451	4423	4485	True	4	118	108	124	6	6	16	True
PTBXL	11575	9842	4832	4830	4802	4869	False	4	128	110	134	6	6	24	True
PTBXL	6562	5729	248	231	204	281	False	34	126	112	154	28	28	42	True
PTBXL	6562	5729	541	524	497	579	False	34	134	112	164	30	30	52	True
PTBXL	6562	5729	848	830	803	882	True	36	128	112	158	30	30	46	True
PTBXL	6562	5729	1142	1125	1098	1175	True	34	126	112	154	28	28	42	True
PTBXL	6562	5729	1439	1423	1396	1476	True	32	132	112	160	28	28	48	True
PTBXL	6562	5729	1723	1706	1680	1761	True	34	136	112	162	26	26	50	True
PTBXL	6562	5729	2035	2018	1991	2073	True	34	136	112	164	28	28	52	True
PTBXL	6562	5729	2323	2305	2279	2361	True	36	136	112	164	28	28	52	True
PTBXL	6562	5729	2629	2611	2585	2665	True	36	132	112	160	28	28	48	True
PTBXL	6562	5729	2923	2905	2878	2956	True	36	126	112	156	30	30	44	True
PTBXL	6562	5729	3224	3207	3180	3259	True	34	128	114	158	30	30	44	True
PTBXL	6562	5729	3514	3497	3471	3548	True	34	126	112	154	28	28	42	True
PTBXL	6562	5729	3818	3800	3774	3853	True	36	130	112	158	28	28	46	True
PTBXL	6562	5729	4110	4093	4066	4144	True	34	128	112	156	28	28	44	True
PTBXL	6562	5729	4339	4322	4295	4377	True	34	136	112	164	28	28	52	True
PTBXL	6562	5729	4714	4696	4670	4747	False	36	126	110	154	28	28	44	True
PTBXL	14248	17488	135	135	106	177	False	0	142	110	142	0	0	32	True
PTBXL	14248	17488	545	544	515	589	True	2	148	110	148	0	0	38	True
PTBXL	14248	17488	956	956	926	1004	True	0	156	112	156	0	0	44	True
PTBXL	14248	17488	1367	1366	1337	1416	True	2	158	112	158	0	0	46	True
PTBXL	14248	17488	1783	1783	1754	1830	True	0	152	110	152	0	0	42	True
PTBXL	14248	17488	2169	2168	2140	2221	True	2	162	110	162	0	0	52	True
PTBXL	14248	17488	2546	2546	2516	2599	True	0	164	112	166	2	2	54	True
PTBXL	14248	17488	2946	2946	2916	2996	True	0	160	112	160	0	0	48	True
PTBXL	14248	17488	3349	3349	3320	3396	True	0	152	112	152	0	0	40	True
PTBXL	14248	17488	3767	3766	3737	3813	True	2	152	110	152	0	2	40	True
PTBXL	14248	17488	4169	4169	4140	4222	True	0	164	110	164	0	0	54	True
PTBXL	14248	17488	4554	4553	4524	4605	False	2	162	112	162	0	0	50	True
PTBXL	5992	785	200	199	172	245	False	2	144	110	146	2	2	36	True
PTBXL	5992	785	631	630	603	674	True	2	140	108	142	2	2	34	True
PTBXL	5992	785	1038	1037	1010	1084	True	2	146	108	148	2	2	40	True
PTBXL	5992	785	1441	1440	1412	1488	True	2	148	112	152	4	4	40	True
PTBXL	5992	785	1867	1866	1838	1908	True	2	136	112	140	4	4	28	True
PTBXL	5992	785	2306	2304	2277	2347	True	4	138	110	140	2	2	30	True
PTBXL	5992	785	2748	2747	2719	2789	True	2	136	110	140	4	4	30	True
PTBXL	5992	785	3159	3158	3131	3205	True	2	146	110	148	2	2	38	True
PTBXL	5992	785	3559	3558	3530	3601	True	2	138	112	142	4	4	30	True
PTBXL	5992	785	3969	3968	3940	4015	True	2	146	112	150	4	4	38	True
PTBXL	5992	785	4400	4398	4370	4440	True	4	136	112	140	4	4	28	True
PTBXL	5992	785	4836	4834	4807	4878	False	4	140	110	142	2	2	32	True
PTBXL	2427	16319	377	376	341	433	False	2	136	184	184	0	12	36	True
PTBXL	2427	16319	810	808	777	851	True	4	138	148	148	0	4	6	True
PTBXL	2427	16319	1240	1239	1206	1300	True	2	180	128	188	8	8	60	True
PTBXL	2427	16319	1699	1697	1663	1743	True	4	138	160	160	0	10	12	True
PTBXL	2427	16319	2165	2164	2129	2203	True	2	138	132	148	10	10	16	True
PTBXL	2427	16319	2609	2608	2575	2666	True	2	174	152	182	8	8	30	True
PTBXL	2427	16319	3043	3042	3006	3086	True	2	136	160	160	0	14	10	True
PTBXL	2427	16319	3491	3490	3455	3546	True	2	170	160	182	12	12	22	True
PTBXL	2427	16319	3912	3910	3874	3967	True	4	172	164	186	14	14	22	True
PTBXL	2427	16319	4327	4325	4293	4365	True	4	138	126	144	6	6	18	True
PTBXL	2427	16319	4751	4750	4714	4789	False	2	136	134	150	14	14	16	True
PTBXL	17906	16492	174	174	128	212	False	0	160	142	168	8	8	26	True
PTBXL	17906	16492	616	615	568	654	True	2	164	146	172	8	8	26	True
PTBXL	17906	16492	1060	1059	1012	1098	True	2	162	146	172	10	10	26	True
PTBXL	17906	16492	1503	1502	1456	1541	True	2	160	148	170	10	10	22	True
PTBXL	17906	16492	1944	1944	1898	1982	True	0	160	140	168	8	8	28	True
PTBXL	17906	16492	2382	2381	2335	2432	True	2	162	194	194	0	8	24	True
PTBXL	17906	16492	2824	2823	2782	2862	True	2	160	128	160	0	6	26	True
PTBXL	17906	16492	3270	3268	3223	3308	True	4	164	144	170	6	6	26	True
PTBXL	17906	16492	3715	3714	3672	3753	True	2	162	130	162	0	8	24	True
PTBXL	17906	16492	4165	4164	4119	4203	True	2	160	144	168	8	8	24	True
PTBXL	17906	16492	4615	4614	4572	4653	False	2	162	126	162	0	8	28	True
PTBXL	1307	18133	402	401	372	452	False	2	158	118	160	2	2	42	True
PTBXL	1307	18133	854	853	824	904	True	2	158	116	160	2	2	44	True
PTBXL	1307	18133	1285	1284	1255	1333	True	2	154	116	156	2	2	40	True
PTBXL	1307	18133	1718	1718	1688	1767	True	0	154	118	158	4	4	40	True
PTBXL	1307	18133	2158	2158	2128	2215	True	0	170	118	174	4	4	56	True
PTBXL	1307	18133	2585	2584	2555	2639	True	2	164	116	168	4	4	52	True
PTBXL	1307	18133	2993	2992	2963	3042	True	2	156	116	158	2	2	42	True
PTBXL	1307	18133	3407	3407	3378	3459	True	0	160	116	162	2	2	46	True
PTBXL	1307	18133	3837	3836	3807	3892	True	2	168	116	170	2	2	54	True
PTBXL	1307	18133	4283	4283	4253	4334	True	0	158	116	162	4	4	46	True
PTBXL	1307	18133	4712	4711	4682	4764	False	2	162	116	164	2	2	48	True
PTBXL	18847	9604	233	231	202	271	False	4	136	112	138	2	2	26	True
PTBXL	18847	9604	604	602	573	646	True	4	142	112	146	4	4	34	True
PTBXL	18847	9604	980	978	949	1022	True	4	142	112	146	4	4	34	True
PTBXL	18847	9604	1356	1355	1326	1398	True	2	142	112	144	2	2	32	True
PTBXL	18847	9604	1723	1721	1692	1778	True	4	170	112	172	2	2	60	True
PTBXL	18847	9604	2070	2068	2039	2106	True	4	130	112	134	4	4	22	True
PTBXL	18847	9604	2426	2424	2396	2471	True	4	148	110	150	2	2	40	True
PTBXL	18847	9604	2799	2798	2769	2847	True	2	154	112	156	2	2	44	True
PTBXL	18847	9604	3223	3221	3193	3278	True	4	168	112	170	2	2	58	True
PTBXL	18847	9604	3618	3616	3588	3672	True	4	166	112	168	2	2	56	True
PTBXL	18847	9604	4005	4004	3975	4063	True	2	174	112	176	2	2	64	True
PTBXL	18847	9604	4391	4390	4361	4429	True	2	132	112	136	4	4	24	True
PTBXL	18847	9604	4784	4782	4753	4822	False	4	136	112	138	2	2	26	True
PTBXL	9930	18960	207	205	176	248	False	4	134	112	144	10	10	32	True
PTBXL	9930	18960	640	637	597	682	True	6	136	136	170	34	34	34	True
PTBXL	9930	18960	1074	1071	1043	1111	True	6	126	112	136	10	10	24	True
PTBXL	9930	18960	1508	1505	1477	1551	True	6	138	112	148	10	10	36	True
PTBXL	9930	18960	1949	1947	1917	1991	True	4	136	114	148	12	12	34	True
PTBXL	9930	18960	2386	2383	2355	2428	True	6	136	110	146	10	10	36	True
PTBXL	9930	18960	2821	2818	2788	2863	True	6	136	114	150	14	14	36	True
PTBXL	9930	18960	3258	3256	3207	3309	True	4	154	152	204	50	50	52	True
PTBXL	9930	18960	3702	3699	3671	3742	True	6	132	112	142	10	10	30	True
PTBXL	9930	18960	4141	4138	4111	4192	True	6	154	110	162	8	8	52	True
PTBXL	9930	18960	4582	4579	4551	4620	False	6	128	112	138	10	10	26	True
PTBXL	4354	18056	346	340	310	402	False	12	176	118	184	8	8	66	True
PTBXL	4354	18056	777	772	742	815	True	10	140	116	146	6	6	30	True
PTBXL	4354	18056	1211	1206	1176	1262	True	10	166	116	172	6	6	56	True
PTBXL	4354	18056	1639	1635	1604	1691	True	8	168	118	174	6	6	56	True
PTBXL	4354	18056	2068	2064	2033	2106	True	8	140	118	146	6	6	28	True
PTBXL	4354	18056	2507	2502	2472	2545	True	10	140	116	146	6	6	30	True
PTBXL	4354	18056	2955	2950	2920	2993	True	10	140	116	146	6	6	30	True
PTBXL	4354	18056	3408	3402	3372	3446	True	12	140	118	148	8	8	30	True
PTBXL	4354	18056	3867	3862	3832	3905	True	10	140	116	146	6	6	30	True
PTBXL	4354	18056	4321	4315	4285	4359	True	12	140	116	148	8	8	32	True
PTBXL	4354	18056	4776	4770	4741	4814	False	12	140	116	146	6	6	30	True
PTBXL	1534	7120	323	321	293	350	False	4	108	108	114	6	6	6	True
PTBXL	1534	7120	781	780	752	809	True	2	108	108	114	6	6	6	True
PTBXL	1534	7120	1208	1206	1179	1235	True	4	108	106	112	4	4	6	True
PTBXL	1534	7120	1624	1623	1595	1652	True	2	108	108	114	6	6	6	True
PTBXL	1534	7120	2064	2062	2035	2092	True	4	110	106	114	4	4	8	True
PTBXL	1534	7120	2513	2511	2484	2541	True	4	108	106	114	6	6	8	True
PTBXL	1534	7120	2958	2957	2929	2986	True	2	108	108	114	6	6	6	True
PTBXL	1534	7120	3373	3372	3345	3401	True	2	108	106	112	4	4	6	True
PTBXL	1534	7120	3808	3807	3779	3836	True	2	108	108	114	6	6	6	True
PTBXL	1534	7120	4237	4236	4208	4265	True	2	108	108	114	6	6	6	True
PTBXL	1534	7120	4659	4657	4630	4686	False	4	108	106	112	4	4	6	True
PTBXL	16035	6419	22	3	1	51	False	38	100	68	100	0	0	32	True
PTBXL	16035	6419	400	401	372	430	False	2	114	116	116	0	2	0	True
PTBXL	16035	6419	792	793	764	822	True	2	114	116	116	0	2	0	True
PTBXL	16035	6419	1180	1181	1151	1210	True	2	114	118	118	0	4	0	True
PTBXL	16035	6419	1552	1553	1523	1582	True	2	112	118	118	0	4	2	True
PTBXL	16035	6419	1927	1928	1899	1957	True	2	114	116	116	0	2	0	True
PTBXL	16035	6419	2318	2318	2289	2348	True	0	112	118	118	0	4	2	True
PTBXL	16035	6419	2720	2720	2691	2750	True	0	114	118	118	0	2	2	True
PTBXL	16035	6419	3138	3138	3109	3168	True	0	114	118	118	0	2	2	True
PTBXL	16035	6419	3560	3560	3531	3590	True	0	114	118	118	0	4	0	True
PTBXL	16035	6419	3974	3974	3945	4004	True	0	112	118	118	0	4	2	True
PTBXL	16035	6419	4386	4386	4357	4416	True	0	114	118	118	0	2	2	True
PTBXL	19412	17414	170	167	129	222	False	6	180	142	186	6	6	44	True
PTBXL	19412	17414	744	741	712	804	True	6	178	116	184	6	6	68	True
PTBXL	19412	17414	996	994	956	1032	True	4	148	144	152	4	4	8	True
PTBXL	19412	17414	1537	1534	1506	1591	True	6	164	116	170	6	6	54	True
PTBXL	19412	17414	1808	1805	1751	1850	True	6	190	152	198	8	46	8	True
PTBXL	19412	17414	2345	2343	2314	2383	True	4	132	116	138	6	6	22	True
PTBXL	19412	17414	2721	2718	2690	2779	True	6	172	112	178	6	6	66	True
PTBXL	19412	17414	2944	2942	2904	2995	True	4	178	144	182	4	4	38	True
PTBXL	19412	17414	3564	3562	3533	3602	True	4	132	116	138	6	6	22	True
PTBXL	19412	17414	3812	3809	3771	3858	True	6	152	140	174	22	22	34	True
PTBXL	19412	17414	4417	4414	4386	4472	True	6	166	116	172	6	6	56	True
PTBXL	19412	17414	4664	4661	4623	4701	False	6	150	140	156	6	6	16	True
PTBXL	12758	996	176	169	142	207	False	14	110	130	130	0	12	8	True
PTBXL	12758	996	564	558	531	600	True	12	128	130	138	8	10	8	True
PTBXL	12758	996	965	959	931	1009	True	12	142	140	156	14	14	16	True
PTBXL	12758	996	1221	1214	1187	1268	True	14	112	162	162	0	12	38	True
PTBXL	12758	996	1564	1557	1530	1615	True	14	116	170	170	0	10	44	True
PTBXL	12758	996	1801	1794	1766	1852	True	14	110	172	172	0	14	48	True
PTBXL	12758	996	2074	2068	2040	2107	True	12	116	134	134	0	12	6	True
PTBXL	12758	996	2324	2318	2290	2367	True	12	118	154	154	0	12	24	True
PTBXL	12758	996	2629	2623	2595	2669	True	12	114	148	148	0	12	22	True
PTBXL	12758	996	2872	2865	2838	2908	True	14	112	140	140	0	12	16	True
PTBXL	12758	996	3114	3107	3080	3160	True	14	118	160	160	0	10	32	True
PTBXL	12758	996	3359	3353	3326	3395	True	12	114	138	138	0	10	14	True
PTBXL	12758	996	3616	3610	3582	3651	True	12	112	138	138	0	14	12	True
PTBXL	12758	996	3877	3870	3843	3917	True	14	122	148	148	0	12	14	True
PTBXL	12758	996	4186	4180	4152	4229	True	12	136	154	154	0	14	4	True
PTBXL	12758	996	4442	4435	4408	4477	True	14	116	138	138	0	12	10	True
PTBXL	12758	996	4674	4667	4640	4710	False	14	114	140	140	0	12	14	True
PTBXL	16955	20368	14	12	1	65	False	4	128	102	128	0	0	26	True
PTBXL	16955	20368	370	368	339	421	False	4	130	164	164	0	6	28	True
PTBXL	16955	20368	723	721	692	764	True	4	136	124	144	8	8	20	True
PTBXL	16955	20368	1075	1073	1044	1114	True	4	120	140	140	0	6	14	True
PTBXL	16955	20368	1429	1428	1399	1482	True	2	146	166	166	0	4	16	True
PTBXL	16955	20368	1785	1783	1754	1833	True	4	152	148	158	6	6	10	True
PTBXL	16955	20368	2144	2141	2112	2194	True	6	156	138	164	8	8	26	True
PTBXL	16955	20368	2501	2499	2470	2550	True	4	154	146	160	6	6	14	True
PTBXL	16955	20368	2860	2859	2829	2910	True	2	156	154	162	6	6	8	True
PTBXL	16955	20368	3219	3216	3188	3270	True	6	158	138	164	6	6	26	True
PTBXL	16955	20368	3576	3573	3543	3620	True	6	144	136	154	10	10	18	True
PTBXL	16955	20368	3927	3925	3896	3980	True	4	132	168	168	0	6	30	True
PTBXL	16955	20368	4280	4279	4249	4332	True	2	158	134	166	8	8	32	True
PTBXL	19867	20558	314	311	274	354	False	6	160	128	160	0	2	30	True
PTBXL	19867	20558	747	744	701	807	True	6	190	142	212	22	22	70	True
PTBXL	19867	20558	1182	1179	1147	1220	True	6	138	120	146	8	8	26	True
PTBXL	19867	20558	1627	1623	1592	1669	True	8	152	118	154	2	2	36	True
PTBXL	19867	20558	2059	2056	2025	2113	True	6	172	116	176	4	4	60	True
PTBXL	19867	20558	2500	2497	2463	2538	True	6	150	120	150	0	4	26	True
PTBXL	19867	20558	2955	2952	2918	2993	True	6	140	122	150	10	10	28	True
PTBXL	19867	20558	3419	3416	3383	3469	True	6	162	122	172	10	10	50	True
PTBXL	19867	20558	3856	3853	3822	3904	True	6	160	118	164	4	4	46	True
PTBXL	19867	20558	4295	4292	4260	4334	True	6	142	118	148	6	6	30	True
PTBXL	19867	20558	4744	4740	4708	4782	False	8	144	120	148	4	4	28	True
PTBXL	14565	5050	412	408	379	452	False	8	136	116	146	10	10	30	True
PTBXL	14565	5050	895	891	863	943	True	8	152	116	160	8	8	44	True
PTBXL	14565	5050	1391	1386	1358	1446	True	10	166	116	176	10	10	60	True
PTBXL	14565	5050	1889	1885	1856	1932	True	8	142	116	152	10	10	36	True
PTBXL	14565	5050	2379	2376	2347	2422	True	6	140	116	150	10	10	34	True
PTBXL	14565	5050	2859	2855	2827	2913	True	8	162	114	172	10	10	58	True
PTBXL	14565	5050	3356	3352	3324	3400	True	8	144	116	152	8	8	36	True
PTBXL	14565	5050	3851	3847	3818	3895	True	8	144	116	154	10	10	38	True
PTBXL	14565	5050	4332	4328	4300	4388	True	8	168	114	176	8	8	62	True
PTBXL	14565	5050	4803	4799	4771	4850	False	8	150	114	158	8	8	44	True
PTBXL	5269	21651	250	250	222	306	False	0	168	114	168	0	0	54	True
PTBXL	5269	21651	814	814	786	858	True	0	144	116	144	0	0	28	True
PTBXL	5269	21651	1409	1409	1381	1459	True	0	156	116	156	0	0	40	True
PTBXL	5269	21651	1962	1962	1933	2001	True	0	134	116	136	2	2	20	True
PTBXL	5269	21651	2488	2488	2459	2534	True	0	148	114	150	2	2	36	True
PTBXL	5269	21651	3005	3005	2977	3048	True	0	142	116	142	0	0	26	True
PTBXL	5269	21651	3587	3587	3558	3630	True	0	142	118	144	2	2	26	True
PTBXL	5269	21651	4192	4192	4163	4240	True	0	152	116	154	2	2	38	True
PTBXL	5269	21651	4776	4776	4748	4824	False	0	152	114	152	0	0	38	True
PTBXL	1386	7072	53	51	21	91	False	4	136	118	140	4	4	22	True
PTBXL	1386	7072	522	519	490	560	False	6	136	118	140	4	4	22	True
PTBXL	1386	7072	993	991	962	1031	True	4	134	116	138	4	4	22	True
PTBXL	1386	7072	1458	1455	1426	1496	True	6	134	116	140	6	6	24	True
PTBXL	1386	7072	1920	1917	1889	1958	True	6	134	114	138	4	4	24	True
PTBXL	1386	7072	2395	2393	2364	2433	True	4	134	116	138	4	4	22	True
PTBXL	1386	7072	2877	2874	2845	2915	True	6	136	116	140	4	4	24	True
PTBXL	1386	7072	3358	3356	3327	3396	True	4	134	116	138	4	4	22	True
PTBXL	1386	7072	3836	3834	3805	3874	True	4	134	116	138	4	4	22	True
PTBXL	1386	7072	4297	4295	4266	4335	True	4	134	116	138	4	4	22	True
PTBXL	1386	7072	4762	4760	4731	4800	False	4	134	116	138	4	4	22	True
PTBXL	14678	5657	275	245	207	333	False	60	214	138	252	38	38	114	True
PTBXL	14678	5657	817	788	757	855	True	58	172	142	196	24	24	54	True
PTBXL	14678	5657	1366	1338	1306	1404	True	56	172	144	196	24	24	52	True
PTBXL	14678	5657	1911	1881	1850	1964	True	60	206	144	228	22	22	84	True
PTBXL	14678	5657	2445	2415	2384	2497	True	60	204	124	226	22	22	102	True
PTBXL	14678	5657	2990	2961	2930	3028	True	58	172	144	196	24	24	52	True
PTBXL	14678	5657	3535	3507	3476	3573	True	56	172	142	194	22	22	52	True
PTBXL	14678	5657	4076	4046	4015	4114	True	60	176	144	198	22	22	54	True
PTBXL	14678	5657	4592	4562	4529	4630	False	60	172	146	202	30	30	56	True
PTBXL	9897	21600	287	280	250	318	False	14	120	116	136	16	16	20	True
PTBXL	9897	21600	653	645	616	684	True	16	120	114	136	16	16	22	True
PTBXL	9897	21600	1015	1008	978	1046	True	14	120	116	136	16	16	20	True
PTBXL	9897	21600	1376	1369	1340	1416	True	14	122	152	152	0	14	16	True
PTBXL	9897	21600	1741	1734	1706	1792	True	14	160	150	172	12	12	22	True
PTBXL	9897	21600	2103	2097	2068	2134	True	12	120	114	132	12	12	18	True
PTBXL	9897	21600	2466	2460	2431	2498	True	12	122	116	134	12	12	18	True
PTBXL	9897	21600	2829	2822	2794	2860	True	14	120	114	132	12	12	18	True
PTBXL	9897	21600	3188	3182	3153	3226	True	12	134	112	146	12	12	34	True
PTBXL	9897	21600	3548	3540	3511	3578	True	16	120	116	134	14	14	18	True
PTBXL	9897	21600	3902	3894	3865	3933	True	16	122	116	136	14	14	20	True
PTBXL	9897	21600	4256	4249	4220	4288	True	14	122	116	136	14	14	20	True
PTBXL	9897	21600	4608	4602	4573	4661	False	12	120	176	176	0	14	42	True
PTBXL	2819	3839	106	104	75	148	False	4	132	146	146	0	6	8	True
PTBXL	2819	3839	491	489	458	529	False	4	132	122	142	10	10	20	True
PTBXL	2819	3839	873	871	841	908	True	4	126	118	134	8	8	16	True
PTBXL	2819	3839	1266	1264	1234	1321	True	4	166	120	174	8	8	54	True
PTBXL	2819	3839	1650	1648	1618	1688	True	4	132	122	140	8	8	18	True
PTBXL	2819	3839	2042	2040	2011	2090	True	4	152	116	158	6	6	42	True
PTBXL	2819	3839	2433	2431	2400	2488	True	4	132	176	176	0	10	34	True
PTBXL	2819	3839	2826	2824	2793	2880	True	4	164	150	174	10	10	24	True
PTBXL	2819	3839	3225	3223	3193	3276	True	4	158	144	166	8	8	22	True
PTBXL	2819	3839	3623	3621	3591	3678	True	4	154	174	174	0	8	12	True
PTBXL	2819	3839	4024	4022	3992	4074	True	4	156	120	164	8	8	44	True
PTBXL	2819	3839	4424	4422	4392	4477	True	4	132	170	170	0	8	30	True
PTBXL	2819	3839	4822	4820	4790	4878	False	4	168	122	176	8	8	54	True
PTBXL	14356	8024	201	199	170	249	False	4	154	120	158	4	4	38	True
PTBXL	14356	8024	532	530	501	577	True	4	148	118	152	4	4	34	True
PTBXL	14356	8024	865	863	834	904	True	4	136	122	140	4	4	18	True
PTBXL	14356	8024	1210	1208	1179	1257	True	4	152	148	156	4	4	8	True
PTBXL	14356	8024	1554	1552	1523	1599	True	4	148	122	152	4	4	30	True
PTBXL	14356	8024	1895	1893	1864	1944	True	4	156	122	160	4	4	38	True
PTBXL	14356	8024	2234	2233	2204	2278	True	2	146	120	148	2	2	28	True
PTBXL	14356	8024	2569	2567	2539	2609	True	4	138	120	140	2	2	20	True
PTBXL	14356	8024	2905	2903	2874	2954	True	4	156	148	160	4	4	12	True
PTBXL	14356	8024	3241	3239	3210	3287	True	4	150	122	154	4	4	32	True
PTBXL	14356	8024	3566	3564	3535	3613	True	4	152	150	156	4	4	6	True
PTBXL	14356	8024	3887	3885	3856	3935	True	4	154	120	158	4	4	38	True
PTBXL	14356	8024	4205	4203	4174	4243	True	4	134	118	138	4	4	20	True
PTBXL	14356	8024	4521	4519	4491	4573	False	4	134	164	164	0	2	28	True
PTBXL	14356	8024	4838	4836	4807	4876	False	4	134	118	138	4	4	20	True
PTBXL	16529	4699	412	407	379	466	False	10	166	110	174	8	8	64	True
PTBXL	16529	4699	853	848	819	908	True	10	168	112	178	10	10	66	True
PTBXL	16529	4699	1294	1289	1261	1332	True	10	136	110	142	6	6	32	True
PTBXL	16529	4699	1729	1725	1697	1768	True	8	134	110	142	8	8	32	True
PTBXL	16529	4699	2161	2156	2129	2206	True	10	150	110	154	4	4	44	True
PTBXL	16529	4699	2594	2589	2561	2643	True	10	158	110	164	6	6	54	True
PTBXL	16529	4699	3033	3028	2997	3077	True	10	146	116	160	14	14	44	True
PTBXL	16529	4699	3480	3475	3447	3540	True	10	180	110	186	6	6	76	True
PTBXL	16529	4699	3929	3923	3895	3967	True	12	134	112	144	10	10	32	True
PTBXL	16529	4699	4368	4364	4336	4409	True	8	138	110	146	8	8	36	True
PTBXL	16529	4699	4819	4814	4785	4862	False	10	148	112	154	6	6	42	True
PTBXL	14965	7440	81	84	50	127	False	6	154	116	154	0	10	28	True
PTBXL	14965	7440	465	468	434	503	False	6	138	116	138	0	10	12	True
PTBXL	14965	7440	850	853	820	896	True	6	152	118	152	0	8	26	True
PTBXL	14965	7440	1240	1243	1210	1292	True	6	164	118	164	0	8	38	True
PTBXL	14965	7440	1629	1632	1599	1667	True	6	136	118	136	0	8	10	True
PTBXL	14965	7440	2024	2027	1993	2062	True	6	138	116	138	0	10	12	True
PTBXL	14965	7440	2428	2431	2397	2477	True	6	160	116	160	0	10	34	True
PTBXL	14965	7440	2833	2836	2803	2885	True	6	164	118	164	0	8	38	True
PTBXL	14965	7440	3228	3231	3197	3276	True	6	158	116	158	0	10	32	True
PTBXL	14965	7440	3623	3626	3592	3675	True	6	166	116	166	0	10	40	True
PTBXL	14965	7440	4015	4018	3985	4070	True	6	170	118	170	0	8	44	True
PTBXL	14965	7440	4403	4406	4373	4441	True	6	136	118	136	0	8	10	True
PTBXL	14965	7440	4786	4790	4756	4835	False	8	158	118	158	0	8	32	True
PTBXL	6313	5039	670	655	629	694	True	30	108	104	130	22	22	26	True
PTBXL	6313	5039	1062	1053	1027	1100	True	18	126	106	146	20	20	40	True
PTBXL	6313	5039	1944	1941	1914	1982	True	6	132	108	136	4	4	28	True
PTBXL	6313	5039	2483	2488	2445	2514	True	10	130	106	138	8	32	8	True
PTBXL	6313	5039	2786	2776	2751	2817	True	20	114	100	132	18	18	32	True
PTBXL	6313	5039	3238	3238	3212	3264	True	0	104	104	104	0	0	0	True
PTBXL	6313	5039	3667	3655	3628	3705	True	24	132	106	154	22	22	48	True
PTBXL	6313	5039	3956	3945	3911	3986	True	22	150	104	150	0	16	30	True
PTBXL	6313	5039	4389	4379	4352	4427	True	20	128	106	150	22	22	44	True
PTBXL	6313	5039	4796	4788	4761	4831	False	16	120	106	140	20	20	34	True
PTBXL	12252	18001	163	159	131	201	False	8	134	108	140	6	6	32	True
PTBXL	12252	18001	631	627	599	669	True	8	134	108	140	6	6	32	True
PTBXL	12252	18001	1106	1102	1074	1144	True	8	134	108	140	6	6	32	True
PTBXL	12252	18001	1558	1553	1525	1596	True	10	134	108	142	8	8	34	True
PTBXL	12252	18001	2008	2005	1976	2046	True	6	132	110	140	8	8	30	True
PTBXL	12252	18001	2478	2475	2446	2516	True	6	132	110	140	8	8	30	True
PTBXL	12252	18001	2931	2927	2899	2969	True	8	134	108	140	6	6	32	True
PTBXL	12252	18001	3380	3376	3348	3418	True	8	134	108	140	6	6	32	True
PTBXL	12252	18001	3857	3854	3825	3895	True	6	134	110	140	6	6	30	True
PTBXL	12252	18001	4322	4317	4290	4360	True	10	134	106	140	6	6	34	True
PTBXL	12252	18001	4780	4776	4748	4818	False	8	134	108	140	6	6	32	True
PTBXL	21363	13640	8	22	1	69	False	28	136	108	136	0	10	18	True
PTBXL	21363	13640	252	247	214	295	False	10	162	118	162	0	2	42	True
PTBXL	21363	13640	516	512	478	555	False	8	154	120	154	0	2	32	True
PTBXL	21363	13640	801	796	762	841	True	10	158	116	158	0	8	34	True
PTBXL	21363	13640	1082	1077	1041	1121	True	10	160	116	160	0	12	32	True
PTBXL	21363	13640	1372	1368	1322	1410	True	8	150	146	176	26	26	30	True
PTBXL	21363	13640	1709	1704	1670	1760	True	10	180	116	180	0	6	58	True
PTBXL	21363	13640	2144	2139	2105	2199	True	10	188	120	188	0	4	64	True
PTBXL	21363	13640	2332	2334	2287	2372	True	4	170	170	170	0	0	0	True
PTBXL	21363	13640	2761	2756	2720	2803	True	10	166	112	166	0	14	40	True
PTBXL	21363	13640	3084	3079	3046	3122	True	10	152	116	152	0	4	32	True
PTBXL	21363	13640	3358	3354	3321	3427	True	8	212	114	212	0	6	92	True
PTBXL	21363	13640	3721	3716	3682	3771	True	10	178	118	178	0	4	56	True
PTBXL	21363	13640	4037	4032	3981	4078	True	10	194	116	194	0	42	36	True
PTBXL	21363	13640	4376	4371	4335	4414	True	10	148	126	158	10	10	32	True
PTBXL	38	17076	17	3	1	79	False	28	156	80	156	0	0	76	True
PTBXL	38	17076	428	420	391	466	False	16	138	112	150	12	12	38	True
PTBXL	38	17076	837	829	799	875	True	16	140	114	152	12	12	38	True
PTBXL	38	17076	1249	1241	1207	1287	True	16	138	122	160	22	22	38	True
PTBXL	38	17076	1664	1655	1624	1702	True	18	140	116	156	16	16	40	True
PTBXL	38	17076	2070	2059	2029	2108	True	22	142	114	158	16	16	44	True
PTBXL	38	17076	2469	2460	2431	2507	True	18	140	112	152	12	12	40	True
PTBXL	38	17076	2875	2867	2838	2927	True	16	166	112	178	12	12	66	True
PTBXL	38	17076	3290	3282	3242	3328	True	16	138	134	172	34	34	38	True
PTBXL	38	17076	3720	3712	3678	3779	True	16	180	124	202	22	22	78	True
PTBXL	38	17076	4138	4129	4099	4176	True	18	140	114	154	14	14	40	True
PTBXL	8981	10361	43	42	11	75	False	2	120	128	128	0	2	6	True
PTBXL	8981	10361	550	549	518	580	True	2	118	124	124	0	4	2	True
PTBXL	8981	10361	841	845	792	894	True	8	174	152	204	30	52	30	True
PTBXL	8981	10361	1563	1562	1531	1594	True	2	120	126	126	0	2	4	True
PTBXL	8981	10361	2039	2038	2007	2069	True	2	116	124	124	0	6	2	True
PTBXL	8981	10361	2514	2514	2483	2545	True	0	120	124	124	0	2	2	True
PTBXL	8981	10361	2998	2997	2966	3030	True	2	124	126	128	2	4	2	True
PTBXL	8981	10361	3469	3468	3438	3499	True	2	118	122	122	0	4	0	True
PTBXL	8981	10361	3941	3940	3909	3972	True	2	116	126	126	0	6	4	True
PTBXL	8981	10361	4421	4420	4389	4480	True	2	120	182	182	0	2	60	True
PTBXL	8981	10361	4889	4888	4857	4921	False	2	120	128	128	0	2	6	True
PTBXL	8765	10163	265	261	233	303	False	8	130	110	140	10	10	30	True
PTBXL	8765	10163	637	633	606	669	True	8	118	108	126	8	8	18	True
PTBXL	8765	10163	999	995	968	1037	True	8	128	110	138	10	10	28	True
PTBXL	8765	10163	1399	1395	1367	1432	True	8	120	110	130	10	10	20	True
PTBXL	8765	10163	1738	1733	1706	1776	True	10	130	110	140	10	10	30	True
PTBXL	8765	10163	2086	2082	2054	2124	True	8	130	110	140	10	10	30	True
PTBXL	8765	10163	2422	2418	2390	2469	True	8	148	110	158	10	10	48	True
PTBXL	8765	10163	2764	2760	2733	2796	True	8	116	110	126	10	10	16	True
PTBXL	8765	10163	3126	3122	3094	3164	True	8	128	112	140	12	12	28	True
PTBXL	8765	10163	3510	3505	3478	3548	True	10	130	110	140	10	10	30	True
PTBXL	8765	10163	3861	3857	3829	3917	True	8	166	110	176	10	10	66	True
PTBXL	8765	10163	4214	4209	4182	4252	True	10	130	110	140	10	10	30	True
PTBXL	8765	10163	4568	4564	4537	4606	False	8	128	110	138	10	10	28	True
PTBXL	8765	10163	4935	4931	4903	4963	False	8	110	110	120	10	10	10	True
PTBXL	21306	20430	308	305	277	349	False	6	138	114	144	6	6	30	True
PTBXL	21306	20430	623	620	591	663	True	6	138	114	144	6	6	30	True
PTBXL	21306	20430	943	940	912	984	True	6	138	112	144	6	6	32	True
PTBXL	21306	20430	1272	1269	1240	1314	True	6	140	114	148	8	8	34	True
PTBXL	21306	20430	1607	1603	1574	1648	True	8	138	114	148	10	10	34	True
PTBXL	21306	20430	1939	1936	1907	1979	True	6	136	112	144	8	8	32	True
PTBXL	21306	20430	2275	2271	2243	2316	True	8	140	114	146	6	6	32	True
PTBXL	21306	20430	2607	2604	2576	2648	True	6	140	112	144	4	4	32	True
PTBXL	21306	20430	2939	2936	2907	2980	True	6	138	114	146	8	8	32	True
PTBXL	21306	20430	3271	3268	3240	3312	True	6	140	114	144	4	4	30	True
PTBXL	21306	20430	3601	3598	3570	3643	True	6	142	112	146	4	4	34	True
PTBXL	21306	20430	3928	3925	3898	3967	True	6	136	110	138	2	2	28	True
PTBXL	21306	20430	4252	4248	4220	4291	True	8	136	110	142	6	6	32	True
PTBXL	21306	20430	4572	4568	4540	4612	False	8	138	112	144	6	6	32	True
PTBXL	21306	20430	4892	4889	4860	4931	False	6	136	114	142	6	6	28	True
PTBXL	5841	10624	98	91	65	136	False	14	134	142	142	0	8	0	True
PTBXL	5841	10624	379	372	346	417	False	14	136	108	142	6	6	34	True
PTBXL	5841	10624	658	651	625	696	True	14	136	106	142	6	6	36	True
PTBXL	5841	10624	937	930	904	992	True	14	168	108	176	8	8	68	True
PTBXL	5841	10624	1216	1209	1183	1254	True	14	134	108	142	8	8	34	True
PTBXL	5841	10624	1496	1489	1463	1553	True	14	172	108	180	8	8	72	True
PTBXL	5841	10624	1777	1770	1743	1830	True	14	164	108	174	10	10	66	True
PTBXL	5841	10624	2057	2050	2024	2114	True	14	172	108	180	8	8	72	True
PTBXL	5841	10624	2336	2329	2303	2374	True	14	134	106	142	8	8	36	True
PTBXL	5841	10624	2616	2608	2582	2668	True	16	164	108	172	8	8	64	True
PTBXL	5841	10624	2895	2887	2861	2949	True	16	168	132	176	8	8	44	True
PTBXL	5841	10624	3174	3167	3141	3225	True	14	162	106	168	6	6	62	True
PTBXL	5841	10624	3452	3445	3419	3490	True	14	136	106	142	6	6	36	True
PTBXL	5841	10624	3729	3722	3696	3767	True	14	134	106	142	8	8	36	True
PTBXL	5841	10624	4006	3999	3973	4061	True	14	168	106	176	8	8	70	True
PTBXL	5841	10624	4284	4277	4251	4334	True	14	158	106	166	8	8	60	True
PTBXL	5841	10624	4563	4556	4530	4601	False	14	134	106	142	8	8	36	True
PTBXL	5841	10624	4842	4835	4809	4880	False	14	134	106	142	8	8	36	True
PTBXL	14613	5999	125	124	96	163	False	2	130	112	134	4	4	22	True
PTBXL	14613	5999	636	634	607	683	True	4	148	110	152	4	4	42	True
PTBXL	14613	5999	1158	1156	1128	1194	True	4	128	112	132	4	4	20	True
PTBXL	14613	5999	1691	1688	1661	1741	True	6	156	110	160	4	4	50	True
PTBXL	14613	5999	2226	2224	2196	2263	True	4	130	110	134	4	4	24	True
PTBXL	14613	5999	2740	2739	2711	2777	True	2	128	110	132	4	4	22	True
PTBXL	14613	5999	3245	3243	3216	3301	True	4	166	110	170	4	4	60	True
PTBXL	14613	5999	3767	3765	3737	3825	True	4	172	110	176	4	4	66	True
PTBXL	14613	5999	4294	4292	4264	4342	True	4	152	110	156	4	4	46	True
PTBXL	14613	5999	4823	4821	4794	4860	False	4	128	110	132	4	4	22	True
PTBXL	2561	15583	32	30	2	62	False	4	116	116	120	4	4	4	True
PTBXL	2561	15583	471	468	440	500	False	6	114	116	120	4	6	4	True
PTBXL	2561	15583	905	903	874	935	True	4	116	118	122	4	6	4	True
PTBXL	2561	15583	1342	1338	1310	1371	True	8	114	114	122	8	8	8	True
PTBXL	2561	15583	1773	1771	1742	1802	True	4	114	116	120	4	6	4	True
PTBXL	2561	15583	2207	2205	2176	2237	True	4	116	118	122	4	6	4	True
PTBXL	2561	15583	2642	2640	2611	2672	True	4	116	116	122	6	6	6	True
PTBXL	2561	15583	3075	3072	3043	3104	True	6	114	114	122	8	8	8	True
PTBXL	2561	15583	3502	3500	3471	3532	True	4	116	116	122	6	6	6	True
PTBXL	2561	15583	3939	3937	3908	3969	True	4	118	116	122	4	4	6	True
PTBXL	2561	15583	4379	4377	4347	4408	True	4	114	120	122	2	8	2	True
PTBXL	2561	15583	4816	4813	4785	4845	False	6	116	114	120	4	4	6	True
PTBXL	180	15592	235	238	197	298	False	6	152	196	202	6	6	50	True
PTBXL	180	15592	559	562	520	623	True	6	154	198	206	8	8	52	True
PTBXL	180	15592	884	887	845	946	True	6	154	194	202	8	8	48	True
PTBXL	180	15592	1212	1215	1173	1276	True	6	154	198	206	8	8	52	True
PTBXL	180	15592	1533	1536	1494	1596	True	6	154	196	204	8	8	50	True
PTBXL	180	15592	1856	1859	1818	1919	True	6	152	196	202	6	6	50	True
PTBXL	180	15592	2181	2184	2142	2244	True	6	154	196	204	8	8	50	True
PTBXL	180	15592	2508	2512	2470	2573	True	8	152	198	206	8	8	54	True
PTBXL	180	15592	2834	2838	2796	2898	True	8	152	196	204	8	8	52	True
PTBXL	180	15592	3152	3155	3113	3215	True	6	154	196	204	8	8	50	True
PTBXL	180	15592	3474	3477	3436	3537	True	6	152	196	202	6	6	50	True
PTBXL	180	15592	3801	3805	3763	3866	True	8	152	198	206	8	8	54	True
PTBXL	180	15592	4128	4131	4089	4193	True	6	154	200	208	8	8	54	True
PTBXL	180	15592	4445	4448	4406	4508	False	6	154	196	204	8	8	50	True
PTBXL	180	15592	4765	4769	4726	4827	False	8	154	192	202	10	10	48	True
PTBXL	11933	21446	81	80	48	119	False	2	138	128	142	4	4	14	True
PTBXL	11933	21446	502	501	469	555	False	2	154	172	172	0	4	14	True
PTBXL	11933	21446	926	925	893	972	True	2	138	158	158	0	4	16	True
PTBXL	11933	21446	1350	1348	1317	1394	True	4	140	154	154	0	2	12	True
PTBXL	11933	21446	1772	1771	1740	1821	True	2	160	160	162	2	2	2	True
PTBXL	11933	21446	2195	2193	2161	2244	True	4	160	160	166	6	6	6	True
PTBXL	11933	21446	2612	2610	2579	2657	True	4	152	154	156	2	4	2	True
PTBXL	11933	21446	3029	3028	2997	3085	True	2	174	164	176	2	2	12	True
PTBXL	11933	21446	3448	3446	3415	3495	True	4	138	160	160	0	4	18	True
PTBXL	11933	21446	3860	3858	3826	3908	True	4	158	156	164	6	6	8	True
PTBXL	11933	21446	4273	4272	4240	4325	True	2	166	160	170	4	4	10	True
PTBXL	11933	21446	4691	4690	4658	4745	False	2	170	164	174	4	4	10	True
PTBXL	3317	3217	47	46	16	85	False	2	132	120	138	6	6	18	True
PTBXL	3317	3217	418	416	387	457	False	4	134	118	140	6	6	22	True
PTBXL	3317	3217	779	777	748	836	True	4	170	118	176	6	6	58	True
PTBXL	3317	3217	1139	1137	1109	1179	True	4	136	118	140	4	4	22	True
PTBXL	3317	3217	1498	1496	1467	1536	True	4	132	118	138	6	6	20	True
PTBXL	3317	3217	1857	1855	1827	1895	True	4	132	116	136	4	4	20	True
PTBXL	3317	3217	2214	2212	2182	2252	True	4	132	120	140	8	8	20	True
PTBXL	3317	3217	2577	2576	2547	2615	True	2	134	116	136	2	2	20	True
PTBXL	3317	3217	2950	2948	2918	2988	True	4	134	120	140	6	6	20	True
PTBXL	3317	3217	3316	3314	3285	3372	True	4	168	118	174	6	6	56	True
PTBXL	3317	3217	3686	3684	3655	3743	True	4	170	150	176	6	6	26	True
PTBXL	3317	3217	4056	4054	4025	4094	True	4	132	118	138	6	6	20	True
PTBXL	3317	3217	4423	4421	4392	4461	True	4	132	118	138	6	6	20	True
PTBXL	3317	3217	4786	4784	4755	4824	False	4	132	118	138	6	6	20	True
PTBXL	1624	5715	180	178	148	229	False	4	158	124	162	4	4	38	True
PTBXL	1624	5715	773	771	741	827	True	4	168	124	172	4	4	48	True
PTBXL	1624	5715	1032	1030	999	1084	True	4	166	126	170	4	4	44	True
PTBXL	1624	5715	1482	1480	1450	1520	True	4	134	126	140	6	6	14	True
PTBXL	1624	5715	1857	1855	1825	1898	True	4	144	124	146	2	2	22	True
PTBXL	1624	5715	2246	2244	2214	2293	True	4	154	124	158	4	4	34	True
PTBXL	1624	5715	2658	2656	2626	2710	True	4	164	122	168	4	4	46	True
PTBXL	1624	5715	3179	3177	3147	3230	True	4	162	132	166	4	4	34	True
PTBXL	1624	5715	3416	3414	3382	3458	True	4	148	128	152	4	4	24	True
PTBXL	1624	5715	3894	3892	3862	3932	True	4	136	126	140	4	4	14	True
PTBXL	1624	5715	4150	4148	4082	4191	True	4	218	130	218	0	70	18	True
PTBXL	1624	5715	4397	4394	4364	4449	True	6	166	126	170	4	4	44	True
PTBXL	1624	5715	4923	4921	4891	4963	False	4	140	126	144	4	4	18	True
PTBXL	15059	15353	257	255	224	295	False	4	142	138	142	0	0	4	True
PTBXL	15059	15353	622	620	589	660	True	4	140	138	142	2	2	4	True
PTBXL	15059	15353	1010	1008	977	1048	True	4	140	138	142	2	2	4	True
PTBXL	15059	15353	1366	1364	1330	1404	True	4	142	144	148	4	6	4	True
PTBXL	15059	15353	1708	1706	1674	1746	True	4	142	140	144	2	2	4	True
PTBXL	15059	15353	2078	2076	2045	2116	True	4	140	138	142	2	2	4	True
PTBXL	15059	15353	2454	2452	2421	2492	True	4	138	138	142	4	4	4	True
PTBXL	15059	15353	2840	2838	2806	2878	True	4	138	140	144	4	6	4	True
PTBXL	15059	15353	3198	3197	3165	3236	True	2	140	140	142	2	2	2	True
PTBXL	15059	15353	3535	3533	3501	3573	True	4	142	140	144	2	2	4	True
PTBXL	15059	15353	3891	3889	3857	3929	True	4	142	140	144	2	2	4	True
PTBXL	15059	15353	4265	4263	4232	4303	True	4	138	138	142	4	4	4	True
PTBXL	15059	15353	4556	4553	4523	4594	False	6	138	136	142	4	4	6	True
PTBXL	15834	8905	74	70	37	112	False	8	132	120	150	18	18	30	True
PTBXL	15834	8905	296	292	261	334	False	8	132	118	146	14	14	28	True
PTBXL	15834	8905	570	567	537	622	True	6	160	116	170	10	10	54	True
PTBXL	15834	8905	968	964	933	1006	True	8	134	118	146	12	12	28	True
PTBXL	15834	8905	1525	1521	1490	1563	True	8	134	118	146	12	12	28	True
PTBXL	15834	8905	2043	2039	2008	2081	True	8	134	116	146	12	12	30	True
PTBXL	15834	8905	2512	2508	2477	2568	True	8	170	118	182	12	12	64	True
PTBXL	15834	8905	2969	2965	2934	3007	True	8	134	118	146	12	12	28	True
PTBXL	15834	8905	3434	3430	3398	3490	True	8	168	120	184	16	16	64	True
PTBXL	15834	8905	3888	3883	3852	3926	True	10	134	118	148	14	14	30	True
PTBXL	15834	8905	4105	4099	4069	4166	True	12	180	116	194	14	14	78	True
PTBXL	15834	8905	4388	4384	4355	4438	True	8	156	116	166	10	10	50	True
PTBXL	15834	8905	4775	4771	4740	4813	False	8	134	118	146	12	12	28	True
PTBXL	963	6546	98	92	64	136	False	12	140	110	144	4	4	34	True
PTBXL	963	6546	346	341	313	390	False	10	152	146	154	2	2	8	True
PTBXL	963	6546	578	571	543	631	True	14	172	112	176	4	4	64	True
PTBXL	963	6546	800	793	765	840	True	14	148	142	150	2	2	8	True
PTBXL	963	6546	1085	1079	1051	1129	True	12	154	148	156	2	2	8	True
PTBXL	963	6546	1335	1330	1302	1375	True	10	140	146	146	0	2	4	True
PTBXL	963	6546	1553	1547	1518	1601	True	12	166	144	166	0	2	20	True
PTBXL	963	6546	1751	1744	1716	1791	True	14	150	144	150	0	0	6	True
PTBXL	963	6546	1977	1970	1942	2022	True	14	158	108	160	2	2	52	True
PTBXL	963	6546	2240	2234	2206	2291	True	12	166	156	170	4	4	14	True
PTBXL	963	6546	2455	2449	2421	2495	True	12	142	148	148	0	4	2	True
PTBXL	963	6546	2739	2732	2704	2777	True	14	142	110	146	4	4	36	True
PTBXL	963	6546	2958	2952	2924	3005	True	12	162	146	162	0	0	16	True
PTBXL	963	6546	3175	3167	3140	3222	True	16	146	164	164	0	0	18	True
PTBXL	963	6546	3372	3366	3338	3410	True	12	142	112	144	2	2	32	True
PTBXL	963	6546	3596	3589	3561	3634	True	14	146	108	146	0	2	36	True
PTBXL	963	6546	3924	3918	3889	3971	True	12	164	144	164	0	2	18	True
PTBXL	963	6546	4157	4151	4122	4202	True	12	160	146	160	0	2	12	True
PTBXL	963	6546	4450	4444	4416	4488	True	12	142	144	144	0	2	0	True
PTBXL	963	6546	4706	4700	4671	4758	False	12	170	112	174	4	4	62	True
PTBXL	10327	1563	9	6	1	44	False	6	86	86	86	0	0	0	True
PTBXL	10327	1563	423	415	388	461	False	16	140	108	146	6	6	38	True
PTBXL	10327	1563	841	833	806	879	True	16	140	108	146	6	6	38	True
PTBXL	10327	1563	1263	1254	1227	1307	True	18	154	108	160	6	6	52	True
PTBXL	10327	1563	1668	1661	1634	1706	True	14	138	108	144	6	6	36	True
PTBXL	10327	1563	2066	2058	2031	2104	True	16	138	108	146	8	8	38	True
PTBXL	10327	1563	2464	2456	2429	2502	True	16	140	108	146	6	6	38	True
PTBXL	10327	1563	2864	2855	2828	2902	True	18	142	108	148	6	6	40	True
PTBXL	10327	1563	3269	3261	3234	3307	True	16	140	108	146	6	6	38	True
PTBXL	10327	1563	3681	3673	3646	3719	True	16	140	108	146	6	6	38	True
PTBXL	10327	1563	4100	4091	4064	4145	True	18	156	108	162	6	6	54	True
PTBXL	10327	1563	4513	4504	4477	4551	False	18	140	108	148	8	8	40	True
PTBXL	5855	4755	239	237	209	277	False	4	130	112	136	6	6	24	True
PTBXL	5855	4755	589	587	559	627	True	4	130	110	136	6	6	26	True
PTBXL	5855	4755	915	913	885	953	True	4	128	112	136	8	8	24	True
PTBXL	5855	4755	1234	1232	1204	1272	True	4	130	110	136	6	6	26	True
PTBXL	5855	4755	1550	1548	1519	1588	True	4	130	112	138	8	8	26	True
PTBXL	5855	4755	1864	1862	1834	1902	True	4	130	110	136	6	6	26	True
PTBXL	5855	4755	2189	2187	2158	2227	True	4	130	114	138	8	8	24	True
PTBXL	5855	4755	2518	2516	2488	2556	True	4	130	112	136	6	6	24	True
PTBXL	5855	4755	2843	2842	2813	2881	True	2	128	112	136	8	8	24	True
PTBXL	5855	4755	3168	3166	3138	3206	True	4	128	110	136	8	8	26	True
PTBXL	5855	4755	3498	3496	3467	3536	True	4	130	112	138	8	8	26	True
PTBXL	5855	4755	3827	3826	3797	3865	True	2	128	112	136	8	8	24	True
PTBXL	5855	4755	4162	4160	4132	4211	True	4	152	112	158	6	6	46	True
PTBXL	5855	4755	4522	4520	4492	4560	False	4	130	112	136	6	6	24	True
PTBXL	5855	4755	4874	4873	4844	4912	False	2	128	112	136	8	8	24	True
PTBXL	17860	2596	303	298	270	365	False	10	178	108	190	12	12	82	True
PTBXL	17860	2596	735	730	700	773	True	10	130	112	146	16	16	34	True
PTBXL	17860	2596	1250	1244	1215	1307	True	12	170	110	184	14	14	74	True
PTBXL	17860	2596	1743	1738	1708	1781	True	10	132	112	146	14	14	34	True
PTBXL	17860	2596	2221	2216	2186	2259	True	10	132	112	146	14	14	34	True
PTBXL	17860	2596	2948	2943	2911	2986	True	10	132	118	150	18	18	32	True
PTBXL	17860	2596	3678	3673	3644	3716	True	10	132	112	144	12	12	32	True
PTBXL	17860	2596	4381	4374	4336	4442	True	14	180	132	212	32	32	80	True
PTBXL	7243	18304	289	285	256	337	False	8	154	118	162	8	8	44	True
PTBXL	7243	18304	776	772	743	817	True	8	140	118	148	8	8	30	True
PTBXL	7243	18304	1268	1263	1234	1316	True	10	154	120	164	10	10	44	True
PTBXL	7243	18304	1750	1746	1717	1795	True	8	146	120	156	10	10	36	True
PTBXL	7243	18304	2226	2222	2192	2272	True	8	150	120	160	10	10	40	True
PTBXL	7243	18304	2673	2669	2640	2720	True	8	150	120	160	10	10	40	True
PTBXL	7243	18304	3095	3091	3061	3138	True	8	144	120	154	10	10	34	True
PTBXL	7243	18304	3510	3505	3476	3553	True	10	144	120	154	10	10	34	True
PTBXL	7243	18304	3939	3935	3907	3987	True	8	152	118	160	8	8	42	True
PTBXL	7243	18304	4388	4384	4354	4441	True	8	164	118	174	10	10	56	True
PTBXL	7243	18304	4844	4840	4811	4892	False	8	154	118	162	8	8	44	True
PTBXL	18501	15991	348	346	318	384	False	4	118	132	132	0	6	8	True
PTBXL	18501	15991	844	842	814	900	True	4	158	172	172	0	6	8	True
PTBXL	18501	15991	1334	1331	1304	1386	True	6	154	164	164	0	6	4	True
PTBXL	18501	15991	1821	1818	1791	1872	True	6	156	148	162	6	6	14	True
PTBXL	18501	15991	2316	2314	2287	2378	True	4	176	154	182	6	6	28	True
PTBXL	18501	15991	2816	2814	2786	2866	True	4	154	146	160	6	6	14	True
PTBXL	18501	15991	3315	3312	3285	3372	True	6	168	150	174	6	6	24	True
PTBXL	18501	15991	3820	3818	3790	3869	True	4	152	150	158	6	6	8	True
PTBXL	18501	15991	4331	4328	4301	4366	True	6	118	130	130	0	6	6	True
PTBXL	18501	15991	4841	4839	4811	4877	False	4	116	132	132	0	6	10	True
PTBXL	3356	14447	316	309	281	368	False	14	164	110	174	10	10	64	True
PTBXL	3356	14447	771	764	736	809	True	14	136	110	146	10	10	36	True
PTBXL	3356	14447	1220	1213	1185	1269	True	14	158	110	168	10	10	58	True
PTBXL	3356	14447	1668	1661	1633	1706	True	14	136	108	146	10	10	38	True
PTBXL	3356	14447	2117	2109	2081	2155	True	16	138	110	148	10	10	38	True
PTBXL	3356	14447	2567	2559	2531	2605	True	16	138	110	148	10	10	38	True
PTBXL	3356	14447	2998	2990	2962	3036	True	16	138	110	148	10	10	38	True
PTBXL	3356	14447	3421	3414	3385	3459	True	14	138	112	148	10	10	36	True
PTBXL	3356	14447	3849	3842	3814	3901	True	14	164	110	174	10	10	64	True
PTBXL	3356	14447	4287	4280	4252	4342	True	14	170	110	180	10	10	70	True
PTBXL	3356	14447	4738	4731	4703	4776	False	14	136	110	146	10	10	36	True
PTBXL	16564	4297	60	55	23	98	False	10	148	148	150	2	2	2	True
PTBXL	16564	4297	479	475	443	532	False	8	176	146	178	2	2	32	True
PTBXL	16564	4297	897	892	861	935	True	10	148	144	148	0	0	4	True
PTBXL	16564	4297	1305	1300	1269	1354	True	10	168	146	170	2	2	24	True
PTBXL	16564	4297	1726	1721	1690	1764	True	10	148	148	148	0	0	0	True
PTBXL	16564	4297	2144	2140	2108	2199	True	8	180	148	182	2	2	34	True
PTBXL	16564	4297	2569	2564	2533	2619	True	10	172	148	172	0	0	24	True
PTBXL	16564	4297	2981	2976	2945	3019	True	10	144	144	148	4	4	4	True
PTBXL	16564	4297	3390	3385	3354	3428	True	10	146	144	148	2	2	4	True
PTBXL	16564	4297	3802	3798	3765	3852	True	8	170	150	174	4	4	24	True
PTBXL	16564	4297	4214	4209	4177	4252	True	10	148	148	150	2	2	2	True
PTBXL	16564	4297	4634	4629	4597	4680	False	10	164	148	166	2	2	18	True
PTBXL	779	20190	124	120	91	167	False	8	148	112	152	4	4	40	True
PTBXL	779	20190	653	648	619	706	True	10	168	114	174	6	6	60	True
PTBXL	779	20190	1182	1178	1149	1239	True	8	176	114	180	4	4	66	True
PTBXL	779	20190	1709	1705	1675	1758	True	8	160	114	166	6	6	52	True
PTBXL	779	20190	2230	2226	2196	2268	True	8	138	114	144	6	6	30	True
PTBXL	779	20190	2741	2736	2707	2779	True	10	140	114	144	4	4	30	True
PTBXL	779	20190	3244	3240	3210	3302	True	8	178	116	184	6	6	68	True
PTBXL	779	20190	3741	3736	3707	3779	True	10	140	114	144	4	4	30	True
PTBXL	779	20190	4241	4237	4207	4289	True	8	158	114	164	6	6	50	True
PTBXL	779	20190	4735	4731	4702	4773	False	8	138	112	142	4	4	30	True
PTBXL	12709	15291	430	425	398	490	False	10	174	108	184	10	10	76	True
PTBXL	12709	15291	924	918	891	973	True	12	154	144	164	10	10	20	True
PTBXL	12709	15291	1435	1430	1403	1481	True	10	146	110	156	10	10	46	True
PTBXL	12709	15291	1968	1963	1936	2025	True	10	168	110	178	10	10	68	True
PTBXL	12709	15291	2468	2462	2435	2510	True	12	140	112	150	10	10	38	True
PTBXL	12709	15291	2997	2992	2965	3046	True	10	152	110	162	10	10	52	True
PTBXL	12709	15291	3523	3518	3491	3565	True	10	140	112	148	8	8	36	True
PTBXL	12709	15291	4053	4048	4020	4091	True	10	130	112	142	12	12	30	True
PTBXL	12709	15291	4616	4611	4584	4668	False	10	158	110	168	10	10	58	True
PTBXL	3384	4889	289	287	258	330	False	4	140	116	144	4	4	28	True
PTBXL	3384	4889	697	694	666	735	True	6	134	114	138	4	4	24	True
PTBXL	3384	4889	1112	1109	1081	1165	True	6	164	116	168	4	4	52	True
PTBXL	3384	4889	1526	1524	1495	1579	True	4	162	116	168	6	6	52	True
PTBXL	3384	4889	1939	1936	1908	1992	True	6	164	114	168	4	4	54	True
PTBXL	3384	4889	2356	2354	2325	2394	True	4	134	114	138	4	4	24	True
PTBXL	3384	4889	2776	2773	2745	2814	True	6	134	114	138	4	4	24	True
PTBXL	3384	4889	3194	3192	3164	3232	True	4	132	114	136	4	4	22	True
PTBXL	3384	4889	3613	3611	3582	3651	True	4	134	116	138	4	4	22	True
PTBXL	3384	4889	4044	4041	4013	4085	True	6	140	114	144	4	4	30	True
PTBXL	3384	4889	4470	4467	4439	4516	False	6	150	114	154	4	4	40	True
PTBXL	3384	4889	4892	4889	4860	4939	False	6	152	114	158	6	6	44	True
PTBXL	13397	19052	106	104	75	148	False	4	142	114	146	4	4	32	True
PTBXL	13397	19052	388	386	357	432	False	4	146	116	150	4	4	34	True
PTBXL	13397	19052	676	674	644	713	True	4	132	116	138	6	6	22	True
PTBXL	13397	19052	973	971	942	1005	True	4	122	116	126	4	4	10	True
PTBXL	13397	19052	1271	1269	1240	1304	True	4	124	116	128	4	4	12	True
PTBXL	13397	19052	1568	1567	1537	1621	True	2	164	116	168	4	4	52	True
PTBXL	13397	19052	1865	1863	1834	1898	True	4	124	116	128	4	4	12	True
PTBXL	13397	19052	2161	2160	2130	2192	True	2	118	116	124	6	6	8	True
PTBXL	13397	19052	2457	2455	2425	2489	True	4	122	118	128	6	6	10	True
PTBXL	13397	19052	2747	2746	2716	2781	True	2	124	116	130	6	6	14	True
PTBXL	13397	19052	3036	3034	3004	3085	True	4	156	118	162	6	6	44	True
PTBXL	13397	19052	3322	3321	3291	3366	True	2	144	116	150	6	6	34	True
PTBXL	13397	19052	3610	3608	3579	3642	True	4	122	116	126	4	4	10	True
PTBXL	13397	19052	3898	3896	3867	3942	True	4	148	116	150	2	2	34	True
PTBXL	13397	19052	4187	4185	4156	4228	True	4	140	116	144	4	4	28	True
PTBXL	13397	19052	4479	4477	4447	4517	False	4	134	116	140	6	6	24	True
PTBXL	13397	19052	4771	4769	4740	4802	False	4	120	116	124	4	4	8	True
PTBXL	12400	11104	53	47	17	106	False	12	164	140	178	14	14	38	True
PTBXL	12400	11104	627	621	591	665	True	12	136	140	148	8	12	8	True
PTBXL	12400	11104	1202	1194	1165	1247	True	16	152	140	164	12	12	24	True
PTBXL	12400	11104	1749	1742	1712	1787	True	14	136	140	150	10	14	10	True
PTBXL	12400	11104	2313	2307	2278	2363	True	12	156	170	170	0	12	2	True
PTBXL	12400	11104	2877	2870	2841	2915	True	14	136	142	148	6	12	6	True
PTBXL	12400	11104	3437	3429	3400	3479	True	16	136	158	158	0	14	8	True
PTBXL	12400	11104	3984	3977	3947	4022	True	14	136	138	150	12	14	12	True
PTBXL	12400	11104	4550	4544	4514	4605	False	12	168	166	182	14	14	16	True
PTBXL	1632	3245	103	97	68	141	False	12	134	110	146	12	12	36	True
PTBXL	1632	3245	588	583	555	626	True	10	132	108	142	10	10	34	True
PTBXL	1632	3245	1054	1049	1020	1092	True	10	132	110	144	12	12	34	True
PTBXL	1632	3245	1552	1545	1517	1591	True	14	138	110	148	10	10	38	True
PTBXL	1632	3245	2050	2044	2015	2088	True	12	134	110	146	12	12	36	True
PTBXL	1632	3245	2524	2519	2491	2569	True	10	146	108	156	10	10	48	True
PTBXL	1632	3245	3024	3018	2989	3064	True	12	138	110	150	12	12	40	True
PTBXL	1632	3245	3526	3520	3492	3565	True	12	136	108	146	10	10	38	True
PTBXL	1632	3245	4025	4020	3991	4063	True	10	132	110	144	12	12	34	True
PTBXL	1632	3245	4502	4497	4469	4540	False	10	132	108	142	10	10	34	True
PTBXL	2722	2425	412	405	375	450	False	14	150	126	150	0	0	24	True
PTBXL	2722	2425	939	933	903	977	True	12	148	124	148	0	2	22	True
PTBXL	2722	2425	1642	1636	1606	1680	True	12	148	126	148	0	0	22	True
PTBXL	2722	2425	2069	2063	2033	2107	True	12	148	126	148	0	0	22	True
PTBXL	2722	2425	3042	3036	3004	3080	True	12	148	126	152	4	4	26	True
PTBXL	2722	2425	3606	3599	3549	3644	True	14	190	124	190	0	40	26	True
PTBXL	2722	2425	4002	3996	3966	4040	True	12	148	122	148	0	0	26	True
PTBXL	2722	2425	4515	4508	4461	4570	False	14	218	128	218	0	32	58	True
PTBXL	8538	7344	14	12	1	51	False	4	100	84	100	0	0	16	True
PTBXL	8538	7344	546	544	515	594	True	4	152	120	158	6	6	38	True
PTBXL	8538	7344	1053	1051	1022	1093	True	4	136	120	142	6	6	22	True
PTBXL	8538	7344	1543	1541	1511	1583	True	4	138	120	144	6	6	24	True
PTBXL	8538	7344	2003	2001	1972	2042	True	4	134	120	140	6	6	20	True
PTBXL	8538	7344	2436	2434	2405	2476	True	4	136	118	142	6	6	24	True
PTBXL	8538	7344	2849	2847	2818	2884	True	4	126	120	132	6	6	12	True
PTBXL	8538	7344	3280	3278	3249	3315	True	4	126	120	132	6	6	12	True
PTBXL	8538	7344	3759	3757	3728	3796	True	4	132	118	136	4	4	18	True
PTBXL	8538	7344	4252	4250	4221	4288	True	4	128	120	134	6	6	14	True
PTBXL	8140	13965	442	440	412	482	False	4	138	114	140	2	2	26	True
PTBXL	8140	13965	884	881	853	924	True	6	140	116	142	2	2	26	True
PTBXL	8140	13965	1329	1325	1297	1368	True	8	138	114	142	4	4	28	True
PTBXL	8140	13965	1775	1772	1744	1815	True	6	138	114	142	4	4	28	True
PTBXL	8140	13965	2217	2215	2187	2258	True	4	140	114	142	2	2	28	True
PTBXL	8140	13965	2667	2664	2635	2705	True	6	136	116	140	4	4	24	True
PTBXL	8140	13965	3121	3117	3089	3159	True	8	136	114	140	4	4	26	True
PTBXL	8140	13965	3570	3567	3539	3610	True	6	138	114	142	4	4	28	True
PTBXL	8140	13965	4017	4014	3986	4057	True	6	140	114	142	2	2	28	True
PTBXL	8140	13965	4467	4464	4436	4507	False	6	140	114	142	2	2	28	True
PTBXL	8140	13965	4923	4919	4891	4961	False	8	136	114	140	4	4	26	True
PTBXL	9979	21516	72	70	41	125	False	4	162	150	168	6	6	18	True
PTBXL	9979	21516	556	554	525	603	True	4	150	150	156	6	6	6	True
PTBXL	9979	21516	1027	1025	996	1074	True	4	144	156	156	0	4	8	True
PTBXL	9979	21516	1516	1514	1484	1563	True	4	152	148	158	6	6	10	True
PTBXL	9979	21516	2023	2021	1992	2072	True	4	154	146	160	6	6	14	True
PTBXL	9979	21516	2532	2530	2501	2575	True	4	140	148	148	0	4	4	True
PTBXL	9979	21516	3021	3019	2990	3066	True	4	148	148	152	4	4	4	True
PTBXL	9979	21516	3519	3517	3488	3577	True	4	174	150	178	4	4	28	True
PTBXL	9979	21516	4021	4019	3990	4069	True	4	152	150	158	6	6	8	True
PTBXL	9979	21516	4489	4487	4458	4538	False	4	156	150	160	4	4	10	True
PTBXL	9979	21516	4953	4953	4922	4991	False	0	106	138	138	0	4	28	True
PTBXL	382	10186	141	141	114	169	False	0	108	110	110	0	2	0	True
PTBXL	382	10186	560	558	530	585	True	4	106	110	110	0	4	0	True
PTBXL	382	10186	890	887	859	928	True	6	134	110	138	4	4	28	True
PTBXL	382	10186	1196	1193	1165	1247	True	6	160	110	164	4	4	54	True
PTBXL	382	10186	1490	1486	1459	1533	True	8	148	108	148	0	0	40	True
PTBXL	382	10186	1858	1857	1829	1884	True	2	106	110	110	0	2	2	True
PTBXL	382	10186	2256	2255	2226	2286	True	2	114	112	120	6	6	8	True
PTBXL	382	10186	2601	2600	2572	2635	True	2	124	110	126	2	2	16	True
PTBXL	382	10186	2945	2944	2916	2983	True	2	132	110	134	2	2	24	True
PTBXL	382	10186	3351	3350	3321	3377	True	2	104	112	112	0	4	4	True
PTBXL	382	10186	3805	3804	3763	3831	True	2	106	134	136	2	30	2	True
PTBXL	382	10186	4147	4145	4118	4188	True	4	138	108	140	2	2	32	True
PTBXL	382	10186	4619	4646	4591	4675	False	54	126	116	168	42	52	42	True
PTBXL	18671	9441	265	241	215	310	False	48	152	108	190	38	38	82	True
PTBXL	18671	9441	735	712	680	773	True	46	186	110	186	0	8	68	True
PTBXL	18671	9441	1074	1051	1024	1119	True	46	152	108	190	38	38	82	True
PTBXL	18671	9441	1533	1510	1478	1571	True	46	186	110	186	0	10	66	True
PTBXL	18671	9441	2103	2080	2053	2148	True	46	152	108	190	38	38	82	True
PTBXL	18671	9441	2568	2545	2513	2606	True	46	186	108	186	0	10	68	True
PTBXL	18671	9441	2894	2871	2844	2939	True	46	152	108	190	38	38	82	True
PTBXL	18671	9441	3260	3236	3209	3305	True	48	152	110	192	40	40	82	True
PTBXL	18671	9441	3874	3851	3824	3919	True	46	152	112	190	38	38	78	True
PTBXL	18671	9441	4225	4202	4175	4271	True	46	168	110	192	24	24	82	True
PTBXL	18671	9441	4845	4822	4795	4912	False	46	210	110	234	24	24	124	True
PTBXL	3793	16721	377	393	345	437	False	32	140	136	184	44	48	44	True
PTBXL	3793	16721	658	665	621	734	True	14	150	214	226	12	12	76	True
PTBXL	3793	16721	1158	1158	1129	1196	True	0	132	134	134	0	2	0	True
PTBXL	3793	16721	1691	1691	1660	1729	True	0	138	134	138	0	4	0	True
PTBXL	3793	16721	2180	2176	2136	2218	True	8	138	124	164	26	26	40	True
PTBXL	3793	16721	2675	2692	2644	2730	True	34	138	126	172	34	46	34	True
PTBXL	3793	16721	3172	3188	3140	3226	True	32	140	126	172	32	46	32	True
PTBXL	3793	16721	3671	3686	3639	3716	True	30	140	110	154	14	44	14	True
PTBXL	3793	16721	4170	4183	4136	4232	True	26	144	146	192	46	46	48	True
PTBXL	3793	16721	4667	4679	4633	4712	False	24	144	114	158	14	44	14	True
PTBXL	10847	9613	283	281	253	333	False	4	156	114	160	4	4	46	True
PTBXL	10847	9613	683	681	653	738	True	4	168	114	170	2	2	56	True
PTBXL	10847	9613	1089	1088	1059	1144	True	2	166	114	170	4	4	56	True
PTBXL	10847	9613	1497	1495	1467	1544	True	4	152	114	154	2	2	40	True
PTBXL	10847	9613	1904	1903	1874	1951	True	2	150	114	154	4	4	40	True
PTBXL	10847	9613	2309	2308	2279	2358	True	2	154	114	158	4	4	44	True
PTBXL	10847	9613	2718	2716	2688	2773	True	4	168	114	170	2	2	56	True
PTBXL	10847	9613	3129	3127	3099	3181	True	4	162	114	164	2	2	50	True
PTBXL	10847	9613	3533	3531	3503	3581	True	4	152	114	156	4	4	42	True
PTBXL	10847	9613	3934	3932	3904	3979	True	4	148	114	150	2	2	36	True
PTBXL	10847	9613	4342	4341	4312	4391	True	2	154	114	158	4	4	44	True
PTBXL	10847	9613	4759	4758	4729	4806	False	2	150	114	154	4	4	40	True
PTBXL	8195	21683	512	507	480	562	False	10	160	108	164	4	4	56	True
PTBXL	8195	21683	1044	1040	1010	1082	True	8	136	114	144	8	8	30	True
PTBXL	8195	21683	1592	1588	1560	1645	True	8	164	108	170	6	6	62	True
PTBXL	8195	21683	2127	2124	2095	2180	True	6	164	120	170	6	6	50	True
PTBXL	8195	21683	2684	2681	2654	2736	True	6	162	106	164	2	2	58	True
PTBXL	8195	21683	3253	3249	3221	3313	True	8	178	112	184	6	6	72	True
PTBXL	8195	21683	3828	3826	3797	3871	True	4	142	112	148	6	6	36	True
PTBXL	8195	21683	4383	4381	4353	4441	True	4	172	116	176	4	4	60	True
PTBXL	8218	12375	371	366	337	409	False	10	136	114	144	8	8	30	True
PTBXL	8218	12375	606	601	573	656	True	10	160	114	166	6	6	52	True
PTBXL	8218	12375	1045	1039	1010	1083	True	12	134	116	146	12	12	30	True
PTBXL	8218	12375	1332	1325	1297	1380	True	14	154	112	166	12	12	54	True
PTBXL	8218	12375	1702	1696	1668	1740	True	12	136	112	144	8	8	32	True
PTBXL	8218	12375	2108	2102	2072	2163	True	12	170	116	182	12	12	66	True
PTBXL	8218	12375	2371	2366	2338	2422	True	10	158	112	168	10	10	56	True
PTBXL	8218	12375	2719	2713	2684	2764	True	12	148	114	160	12	12	46	True
PTBXL	8218	12375	3093	3087	3059	3132	True	12	134	114	146	12	12	32	True
PTBXL	8218	12375	3335	3330	3303	3381	True	10	150	110	156	6	6	46	True
PTBXL	8218	12375	3590	3584	3556	3628	True	12	132	114	144	12	12	30	True
PTBXL	8218	12375	3893	3887	3856	3932	True	12	132	118	152	20	20	34	True
PTBXL	8218	12375	4227	4222	4190	4283	True	10	168	120	186	18	18	66	True
PTBXL	8218	12375	4555	4549	4520	4604	False	12	154	114	168	14	14	54	True
PTBXL	8218	12375	4910	4904	4876	4964	False	12	164	114	176	12	12	62	True
PTBXL	3579	16625	110	108	81	148	False	4	130	110	134	4	4	24	True
PTBXL	3579	16625	537	536	509	587	True	2	152	110	156	4	4	46	True
PTBXL	3579	16625	953	951	925	991	True	4	130	108	132	2	2	24	True
PTBXL	3579	16625	1375	1373	1346	1413	True	4	130	112	134	4	4	22	True
PTBXL	3579	16625	1777	1774	1747	1815	True	6	130	110	136	6	6	26	True
PTBXL	3579	16625	2169	2166	2139	2207	True	6	132	110	136	4	4	26	True
PTBXL	3579	16625	2583	2581	2554	2630	True	4	148	110	152	4	4	42	True
PTBXL	3579	16625	3010	3008	2981	3048	True	4	130	110	134	4	4	24	True
PTBXL	3579	16625	3459	3457	3430	3497	True	4	130	110	134	4	4	24	True
PTBXL	3579	16625	3893	3891	3865	3931	True	4	128	110	132	4	4	22	True
PTBXL	3579	16625	4301	4298	4271	4358	True	6	170	112	174	4	4	62	True
PTBXL	3579	16625	4718	4716	4689	4756	False	4	130	108	134	4	4	26	True
PTBXL	6050	859	270	268	239	328	False	4	174	114	178	4	4	64	True
PTBXL	6050	859	726	725	697	766	True	2	136	110	138	2	2	28	True
PTBXL	6050	859	1189	1187	1159	1248	True	4	176	112	178	2	2	66	True
PTBXL	6050	859	1645	1644	1615	1693	True	2	152	112	156	4	4	44	True
PTBXL	6050	859	2112	2111	2082	2161	True	2	154	112	158	4	4	46	True
PTBXL	6050	859	2574	2573	2544	2615	True	2	138	112	142	4	4	30	True
PTBXL	6050	859	3029	3028	2999	3076	True	2	150	112	154	4	4	42	True
PTBXL	6050	859	3477	3475	3447	3524	True	4	152	110	154	2	2	44	True
PTBXL	6050	859	3930	3929	3900	3965	True	2	126	112	130	4	4	18	True
PTBXL	6050	859	4381	4380	4351	4439	True	2	172	112	176	4	4	64	True
PTBXL	6050	859	4849	4848	4819	4892	False	2	142	112	146	4	4	34	True
PTBXL	12841	8023	54	49	21	103	False	10	138	164	164	0	4	22	True
PTBXL	12841	8023	555	549	522	600	True	12	138	156	156	0	4	14	True
PTBXL	12841	8023	1053	1047	1020	1092	True	12	138	144	144	0	4	2	True
PTBXL	12841	8023	1558	1553	1526	1599	True	10	136	146	146	0	4	6	True
PTBXL	12841	8023	2061	2055	2028	2115	True	12	170	146	174	4	4	28	True
PTBXL	12841	8023	2571	2566	2539	2622	True	10	162	130	166	4	4	36	True
PTBXL	12841	8023	3090	3085	3058	3151	True	10	184	156	186	2	2	30	True
PTBXL	12841	8023	3605	3599	3572	3652	True	12	156	148	160	4	4	12	True
PTBXL	12841	8023	4113	4108	4081	4151	True	10	138	130	140	2	2	10	True
PTBXL	12841	8023	4588	4583	4556	4644	False	10	174	144	176	2	2	32	True
PTBXL	10614	21413	291	282	253	326	False	18	134	110	146	12	12	36	True
PTBXL	10614	21413	721	711	683	771	True	20	164	108	176	12	12	68	True
PTBXL	10614	21413	1141	1131	1104	1179	True	20	142	106	150	8	8	44	True
PTBXL	10614	21413	1552	1542	1516	1590	True	20	140	104	148	8	8	44	True
PTBXL	10614	21413	1961	1951	1924	1992	True	20	126	106	136	10	10	30	True
PTBXL	10614	21413	2372	2362	2335	2410	True	20	142	106	150	8	8	44	True
PTBXL	10614	21413	2772	2762	2736	2810	True	20	140	104	148	8	8	44	True
PTBXL	10614	21413	3172	3162	3135	3208	True	20	138	104	146	8	8	42	True
PTBXL	10614	21413	3570	3560	3533	3608	True	20	140	106	150	10	10	44	True
PTBXL	10614	21413	3989	3979	3953	4027	True	20	140	104	148	8	8	44	True
PTBXL	10614	21413	4422	4413	4386	4460	True	18	138	106	148	10	10	42	True
PTBXL	10614	21413	4863	4853	4825	4901	False	20	142	108	152	10	10	44	True
PTBXL	20211	13870	38	36	8	72	False	4	122	114	128	6	6	14	True
PTBXL	20211	13870	505	503	475	540	False	4	124	114	130	6	6	16	True
PTBXL	20211	13870	961	959	931	996	True	4	124	116	130	6	6	14	True
PTBXL	20211	13870	1416	1414	1386	1450	True	4	124	114	128	4	4	14	True
PTBXL	20211	13870	1860	1858	1830	1895	True	4	126	114	130	4	4	16	True
PTBXL	20211	13870	2285	2282	2255	2319	True	6	124	114	128	4	4	14	True
PTBXL	20211	13870	2721	2719	2692	2756	True	4	124	112	128	4	4	16	True
PTBXL	20211	13870	3206	3204	3177	3242	True	4	126	114	130	4	4	16	True
PTBXL	20211	13870	3694	3693	3665	3728	True	2	122	114	126	4	4	12	True
PTBXL	20211	13870	4183	4181	4154	4217	True	4	122	112	126	4	4	14	True
PTBXL	20211	13870	4691	4688	4661	4725	False	6	124	112	128	4	4	16	True
PTBXL	3281	3324	530	529	497	559	False	2	122	122	124	2	2	2	True
PTBXL	3281	3324	1068	1067	1035	1098	True	2	126	122	126	0	0	4	True
PTBXL	3281	3324	1637	1636	1592	1667	True	2	150	122	150	0	24	4	True
PTBXL	3281	3324	2195	2194	2152	2225	True	2	146	124	146	0	18	4	True
PTBXL	3281	3324	2744	2744	2710	2773	True	0	126	122	126	0	2	2	True
PTBXL	3281	3324	3308	3307	3274	3337	True	2	126	124	126	0	0	2	True
PTBXL	3281	3324	3849	3848	3801	3879	True	2	156	122	156	0	30	4	True
PTBXL	3281	3324	4416	4415	4383	4445	True	2	124	122	124	0	0	2	True
PTBXL	361	13000	103	100	73	143	False	6	134	108	140	6	6	32	True
PTBXL	361	13000	452	449	421	496	False	6	142	110	150	8	8	40	True
PTBXL	361	13000	800	797	770	838	True	6	130	108	136	6	6	28	True
PTBXL	361	13000	1143	1140	1113	1181	True	6	130	108	136	6	6	28	True
PTBXL	361	13000	1482	1479	1452	1521	True	6	132	108	138	6	6	30	True
PTBXL	361	13000	1820	1817	1790	1861	True	6	136	108	142	6	6	34	True
PTBXL	361	13000	2159	2156	2129	2208	True	6	152	108	158	6	6	50	True
PTBXL	361	13000	2496	2493	2466	2536	True	6	134	108	140	6	6	32	True
PTBXL	361	13000	2834	2831	2804	2872	True	6	130	108	136	6	6	28	True
PTBXL	361	13000	3171	3168	3141	3219	True	6	150	108	156	6	6	48	True
PTBXL	361	13000	3505	3502	3475	3544	True	6	132	108	138	6	6	30	True
PTBXL	361	13000	3838	3835	3808	3878	True	6	134	108	140	6	6	32	True
PTBXL	361	13000	4178	4174	4147	4216	True	8	132	108	138	6	6	30	True
PTBXL	361	13000	4519	4516	4489	4558	False	6	132	108	138	6	6	30	True
PTBXL	361	13000	4863	4860	4833	4902	False	6	132	108	138	6	6	30	True
PTBXL	8541	7322	93	92	62	121	False	2	108	118	118	0	6	4	True
PTBXL	8541	7322	563	562	532	591	True	2	110	118	118	0	6	2	True
PTBXL	8541	7322	1025	1024	994	1054	True	2	110	120	120	0	6	4	True
PTBXL	8541	7322	1504	1502	1472	1532	True	4	112	120	120	0	6	2	True
PTBXL	8541	7322	1993	1992	1963	2047	True	2	164	116	168	4	4	52	True
PTBXL	8541	7322	2495	2494	2464	2524	True	2	110	120	120	0	6	4	True
PTBXL	8541	7322	2990	2989	2959	3019	True	2	108	120	120	0	6	6	True
PTBXL	8541	7322	3461	3460	3430	3490	True	2	108	120	120	0	6	6	True
PTBXL	8541	7322	3941	3940	3910	3969	True	2	112	118	118	0	6	0	True
PTBXL	8541	7322	4423	4422	4392	4470	True	2	150	118	156	6	6	38	True
PTBXL	8541	7322	4907	4906	4876	4935	False	2	112	118	118	0	6	0	True
PTBXL	10160	3543	75	66	39	113	False	18	136	108	148	12	12	40	True
PTBXL	10160	3543	300	291	263	338	False	18	136	110	150	14	14	40	True
PTBXL	10160	3543	526	517	489	564	False	18	136	112	150	14	14	38	True
PTBXL	10160	3543	751	743	715	789	True	16	134	112	148	14	14	36	True
PTBXL	10160	3543	974	965	938	1012	True	18	136	110	148	12	12	38	True
PTBXL	10160	3543	1195	1186	1159	1233	True	18	134	110	148	14	14	38	True
PTBXL	10160	3543	1412	1403	1376	1450	True	18	136	110	148	12	12	38	True
PTBXL	10160	3543	1637	1628	1600	1675	True	18	136	110	150	14	14	40	True
PTBXL	10160	3543	1863	1854	1827	1901	True	18	136	110	148	12	12	38	True
PTBXL	10160	3543	2089	2080	2053	2126	True	18	134	110	146	12	12	36	True
PTBXL	10160	3543	2313	2304	2277	2351	True	18	136	110	148	12	12	38	True
PTBXL	10160	3543	2534	2525	2498	2572	True	18	134	110	148	14	14	38	True
PTBXL	10160	3543	2756	2747	2720	2794	True	18	134	110	148	14	14	38	True
PTBXL	10160	3543	2979	2970	2943	3017	True	18	136	108	148	12	12	40	True
PTBXL	10160	3543	3204	3195	3168	3242	True	18	136	110	148	12	12	38	True
PTBXL	10160	3543	3429	3420	3392	3467	True	18	138	112	150	12	12	38	True
PTBXL	10160	3543	3655	3646	3618	3693	True	18	136	112	150	14	14	38	True
PTBXL	10160	3543	3877	3868	3841	3915	True	18	136	110	148	12	12	38	True
PTBXL	10160	3543	4099	4090	4063	4137	True	18	136	108	148	12	12	40	True
PTBXL	10160	3543	4321	4312	4284	4359	True	18	136	110	150	14	14	40	True
PTBXL	10160	3543	4539	4530	4502	4577	False	18	136	110	150	14	14	40	True
PTBXL	10160	3543	4750	4742	4714	4788	False	16	134	110	148	14	14	38	True
PTBXL	9819	13457	151	145	117	190	False	12	134	116	146	12	12	30	True
PTBXL	9819	13457	612	607	578	660	True	10	152	116	164	12	12	48	True
PTBXL	9819	13457	1080	1075	1047	1118	True	10	132	114	142	10	10	28	True
PTBXL	9819	13457	1556	1551	1522	1594	True	10	132	116	144	12	12	28	True
PTBXL	9819	13457	1867	1860	1832	1905	True	14	134	114	146	12	12	32	True
PTBXL	9819	13457	2445	2440	2412	2483	True	10	132	114	142	10	10	28	True
PTBXL	9819	13457	2934	2929	2901	2972	True	10	132	114	142	10	10	28	True
PTBXL	9819	13457	3423	3419	3390	3461	True	8	132	114	142	10	10	28	True
PTBXL	9819	13457	3908	3903	3875	3946	True	10	132	114	142	10	10	28	True
PTBXL	9819	13457	4393	4388	4360	4431	True	10	132	114	142	10	10	28	True
PTBXL	9819	13457	4881	4876	4848	4919	False	10	132	114	142	10	10	28	True
PTBXL	6788	1487	63	60	32	101	False	6	136	112	138	2	2	26	True
PTBXL	6788	1487	390	387	358	428	False	6	138	114	140	2	2	26	True
PTBXL	6788	1487	620	616	585	666	True	8	160	120	162	2	2	42	True
PTBXL	6788	1487	1055	1053	1024	1093	True	4	138	120	138	0	0	18	True
PTBXL	6788	1487	1446	1444	1415	1499	True	4	166	116	168	2	2	52	True
PTBXL	6788	1487	1842	1839	1811	1897	True	6	170	116	172	2	2	56	True
PTBXL	6788	1487	2239	2236	2208	2277	True	6	138	112	138	0	0	26	True
PTBXL	6788	1487	2641	2637	2610	2679	True	8	138	110	138	0	0	28	True
PTBXL	6788	1487	3045	3042	3014	3083	True	6	138	112	138	0	0	26	True
PTBXL	6788	1487	3446	3443	3415	3484	True	6	138	112	138	0	0	26	True
PTBXL	6788	1487	3849	3846	3818	3887	True	6	138	112	138	0	0	26	True
PTBXL	6788	1487	4253	4250	4222	4291	True	6	136	110	138	2	2	28	True
PTBXL	6788	1487	4657	4653	4625	4695	False	8	138	110	140	2	2	30	True
PTBXL	129	16463	216	216	186	254	False	0	134	120	136	2	2	16	True
PTBXL	129	16463	682	682	652	730	True	0	154	120	156	2	2	36	True
PTBXL	129	16463	1157	1157	1127	1218	True	0	180	118	182	2	2	64	True
PTBXL	129	16463	1641	1640	1611	1695	True	2	168	118	168	0	0	50	True
PTBXL	129	16463	2126	2125	2096	2188	True	2	182	120	184	2	2	64	True
PTBXL	129	16463	2609	2609	2579	2659	True	0	158	120	160	2	2	40	True
PTBXL	129	16463	3089	3089	3059	3137	True	0	154	118	156	2	2	38	True
PTBXL	129	16463	3569	3568	3538	3628	True	2	178	120	180	2	2	60	True
PTBXL	129	16463	4057	4056	4027	4105	True	2	156	118	156	0	0	38	True
PTBXL	129	16463	4539	4538	4509	4586	False	2	152	118	154	2	2	36	True
PTBXL	1282	9760	158	158	129	190	False	0	122	112	122	0	0	10	True
PTBXL	1282	9760	520	520	491	551	False	0	120	112	120	0	0	8	True
PTBXL	1282	9760	901	901	872	939	True	0	134	112	134	0	0	22	True
PTBXL	1282	9760	1295	1295	1266	1327	True	0	122	112	122	0	0	10	True
PTBXL	1282	9760	1672	1671	1642	1703	True	2	122	110	122	0	2	10	True
PTBXL	1282	9760	2024	2024	1995	2055	True	0	120	110	120	0	2	8	True
PTBXL	1282	9760	2335	2335	2307	2365	True	0	116	110	116	0	0	6	True
PTBXL	1282	9760	2618	2618	2590	2650	True	0	120	110	120	0	0	10	True
PTBXL	1282	9760	2896	2895	2867	2929	True	2	124	110	124	0	0	14	True
PTBXL	1282	9760	3185	3184	3156	3218	True	2	124	112	124	0	0	12	True
PTBXL	1282	9760	3518	3517	3488	3549	True	2	122	112	122	0	2	8	True
PTBXL	1282	9760	3894	3894	3865	3925	True	0	120	112	120	0	0	8	True
PTBXL	1282	9760	4277	4276	4247	4309	True	2	124	110	124	0	2	12	True
PTBXL	1282	9760	4662	4662	4633	4695	False	0	124	110	124	0	2	12	True
PTBXL	9752	2336	61	58	29	99	False	6	132	116	140	8	8	24	True
PTBXL	9752	2336	385	382	353	423	False	6	132	116	140	8	8	24	True
PTBXL	9752	2336	707	704	675	750	True	6	142	116	150	8	8	34	True
PTBXL	9752	2336	1031	1029	1000	1077	True	4	148	116	154	6	6	38	True
PTBXL	9752	2336	1359	1357	1327	1397	True	4	132	118	140	8	8	22	True
PTBXL	9752	2336	1691	1689	1660	1729	True	4	132	116	138	6	6	22	True
PTBXL	9752	2336	2027	2025	1996	2073	True	4	148	116	154	6	6	38	True
PTBXL	9752	2336	2362	2359	2330	2407	True	6	146	116	154	8	8	38	True
PTBXL	9752	2336	2694	2692	2663	2738	True	4	144	116	150	6	6	34	True
PTBXL	9752	2336	3022	3020	2991	3060	True	4	132	116	138	6	6	22	True
PTBXL	9752	2336	3347	3344	3315	3385	True	6	132	116	140	8	8	24	True
PTBXL	9752	2336	3669	3667	3637	3710	True	4	138	116	146	8	8	30	True
PTBXL	9752	2336	3991	3988	3959	4034	True	6	142	116	150	8	8	34	True
PTBXL	9752	2336	4315	4313	4283	4353	True	4	132	116	140	8	8	24	True
PTBXL	9752	2336	4644	4641	4612	4693	False	6	154	116	162	8	8	46	True
PTBXL	11758	6276	282	279	250	320	False	6	134	112	140	6	6	28	True
PTBXL	11758	6276	855	852	824	901	True	6	150	110	154	4	4	44	True
PTBXL	11758	6276	1434	1432	1404	1475	True	4	138	110	142	4	4	32	True
PTBXL	11758	6276	1986	1983	1955	2032	True	6	150	112	154	4	4	42	True
PTBXL	11758	6276	2539	2536	2507	2601	True	6	182	112	188	6	6	76	True
PTBXL	11758	6276	3093	3091	3062	3132	True	4	134	114	140	6	6	26	True
PTBXL	11758	6276	3647	3644	3616	3706	True	6	174	112	180	6	6	68	True
PTBXL	11758	6276	4212	4209	4180	4261	True	6	156	112	162	6	6	50	True
PTBXL	11758	6276	4787	4784	4755	4842	False	6	170	112	174	4	4	62	True
PTBXL	4295	11001	69	67	40	126	False	4	170	112	172	2	2	60	True
PTBXL	4295	11001	408	406	379	452	False	4	144	110	146	2	2	36	True
PTBXL	4295	11001	755	753	726	807	True	4	160	110	162	2	2	52	True
PTBXL	4295	11001	1105	1104	1077	1153	True	2	150	112	152	2	2	40	True
PTBXL	4295	11001	1456	1454	1427	1493	True	4	128	112	132	4	4	20	True
PTBXL	4295	11001	1810	1807	1780	1856	True	6	148	110	152	4	4	42	True
PTBXL	4295	11001	2170	2168	2141	2221	True	4	158	112	160	2	2	48	True
PTBXL	4295	11001	2525	2523	2496	2579	True	4	164	112	166	2	2	54	True
PTBXL	4295	11001	2879	2877	2850	2919	True	4	134	110	138	4	4	28	True
PTBXL	4295	11001	3235	3233	3206	3290	True	4	164	112	168	4	4	56	True
PTBXL	4295	11001	3592	3590	3563	3638	True	4	146	134	150	4	4	16	True
PTBXL	4295	11001	3939	3937	3911	3979	True	4	134	110	136	2	2	26	True
PTBXL	4295	11001	4291	4290	4262	4338	True	2	148	114	152	4	4	38	True
PTBXL	4295	11001	4644	4642	4615	4690	False	4	148	112	150	2	2	38	True
PTBXL	13139	14855	215	213	185	257	False	4	142	110	144	2	2	34	True
PTBXL	13139	14855	632	629	601	674	True	6	146	110	146	0	0	36	True
PTBXL	13139	14855	1043	1040	1012	1084	True	6	142	110	144	2	2	34	True
PTBXL	13139	14855	1443	1441	1412	1482	True	4	138	112	140	2	2	28	True
PTBXL	13139	14855	1843	1841	1813	1886	True	4	144	110	146	2	2	36	True
PTBXL	13139	14855	2237	2235	2207	2275	True	4	134	110	136	2	2	26	True
PTBXL	13139	14855	2630	2627	2599	2673	True	6	146	112	148	2	2	36	True
PTBXL	13139	14855	3019	3017	2989	3077	True	4	174	110	176	2	2	66	True
PTBXL	13139	14855	3417	3415	3387	3461	True	4	144	110	148	4	4	38	True
PTBXL	13139	14855	3824	3821	3793	3872	True	6	156	110	158	2	2	48	True
PTBXL	13139	14855	4222	4220	4192	4262	True	4	138	110	140	2	2	30	True
PTBXL	13139	14855	4603	4601	4572	4643	False	4	138	112	142	4	4	30	True
PTBXL	10501	18534	327	323	294	369	False	8	140	110	150	10	10	40	True
PTBXL	10501	18534	795	791	764	842	True	8	150	108	156	6	6	48	True
PTBXL	10501	18534	1277	1273	1246	1323	True	8	148	106	154	6	6	48	True
PTBXL	10501	18534	1734	1730	1703	1781	True	8	150	108	156	6	6	48	True
PTBXL	10501	18534	2208	2204	2176	2251	True	8	142	110	150	8	8	40	True
PTBXL	10501	18534	2681	2677	2649	2725	True	8	144	108	152	8	8	44	True
PTBXL	10501	18534	3147	3143	3115	3191	True	8	144	108	152	8	8	44	True
PTBXL	10501	18534	3604	3600	3573	3649	True	8	146	108	152	6	6	44	True
PTBXL	10501	18534	4057	4053	4026	4105	True	8	152	108	158	6	6	50	True
PTBXL	10501	18534	4555	4551	4523	4603	False	8	152	110	160	8	8	50	True
PTBXL	18808	9376	41	36	9	92	False	10	158	110	166	8	8	56	True
PTBXL	18808	9376	575	570	543	637	True	10	182	110	188	6	6	78	True
PTBXL	18808	9376	1080	1074	1047	1118	True	12	134	112	142	8	8	30	True
PTBXL	18808	9376	1582	1577	1549	1631	True	10	154	112	164	10	10	52	True
PTBXL	18808	9376	2050	2044	2018	2088	True	12	132	108	140	8	8	32	True
PTBXL	18808	9376	2512	2507	2480	2561	True	10	154	110	162	8	8	52	True
PTBXL	18808	9376	2950	2944	2917	2996	True	12	150	112	158	8	8	46	True
PTBXL	18808	9376	3366	3360	3333	3404	True	12	134	110	142	8	8	32	True
PTBXL	18808	9376	3774	3768	3741	3834	True	12	178	112	186	8	8	74	True
PTBXL	18808	9376	4166	4161	4134	4217	True	10	158	110	166	8	8	56	True
PTBXL	18808	9376	4565	4559	4533	4603	False	12	134	106	140	6	6	34	True
PTBXL	10240	8776	143	135	100	185	False	16	144	124	170	26	26	46	True
PTBXL	10240	8776	444	438	411	483	False	12	136	106	144	8	8	38	True
PTBXL	10240	8776	683	681	636	729	True	4	170	172	186	14	14	16	True
PTBXL	10240	8776	1050	1043	1016	1098	True	14	156	108	164	8	8	56	True
PTBXL	10240	8776	1347	1339	1306	1390	True	16	146	118	168	22	22	50	True
PTBXL	10240	8776	1643	1636	1607	1691	True	14	154	110	168	14	14	58	True
PTBXL	10240	8776	1940	1933	1895	1978	True	14	136	130	166	30	30	36	True
PTBXL	10240	8776	2238	2231	2205	2284	True	14	150	106	158	8	8	52	True
PTBXL	10240	8776	2536	2529	2502	2584	True	14	154	106	164	10	10	58	True
PTBXL	10240	8776	2835	2828	2801	2875	True	14	138	108	148	10	10	40	True
PTBXL	10240	8776	3070	3067	3023	3118	True	6	170	178	190	12	12	20	True
PTBXL	10240	8776	3430	3422	3387	3472	True	16	144	124	170	26	26	46	True
PTBXL	10240	8776	3729	3723	3694	3768	True	12	136	110	148	12	12	38	True
PTBXL	10240	8776	4030	4024	3998	4084	True	12	172	104	172	0	0	68	True
PTBXL	10240	8776	4332	4325	4299	4370	True	14	136	104	142	6	6	38	True
PTBXL	10240	8776	4633	4626	4599	4674	False	14	140	106	150	10	10	44	True
PTBXL	10240	8776	4866	4863	4819	4915	False	6	170	154	192	22	38	22	True
PTBXL	13267	10955	195	193	165	252	False	4	170	110	174	4	4	64	True
PTBXL	13267	10955	642	640	611	693	True	4	158	112	164	6	6	52	True
PTBXL	13267	10955	1097	1094	1066	1135	True	6	134	112	138	4	4	26	True
PTBXL	13267	10955	1551	1548	1520	1589	True	6	132	112	138	6	6	26	True
PTBXL	13267	10955	2008	2006	1977	2046	True	4	132	112	138	6	6	26	True
PTBXL	13267	10955	2455	2453	2424	2511	True	4	168	112	174	6	6	62	True
PTBXL	13267	10955	2904	2901	2873	2942	True	6	134	112	138	4	4	26	True
PTBXL	13267	10955	3361	3359	3330	3399	True	4	132	114	138	6	6	24	True
PTBXL	13267	10955	3827	3825	3797	3865	True	4	132	112	136	4	4	24	True
PTBXL	13267	10955	4282	4280	4251	4333	True	4	158	112	164	6	6	52	True
PTBXL	13267	10955	4738	4736	4707	4790	False	4	160	114	166	6	6	52	True
PTBXL	16010	7591	533	532	503	584	True	2	160	116	162	2	2	46	True
PTBXL	16010	7591	1060	1059	1030	1098	True	2	132	116	136	4	4	20	True
PTBXL	16010	7591	1595	1594	1565	1633	True	2	132	116	136	4	4	20	True
PTBXL	16010	7591	2143	2142	2114	2181	True	2	132	114	134	2	2	20	True
PTBXL	16010	7591	2687	2685	2657	2725	True	4	132	116	136	4	4	20	True
PTBXL	16010	7591	3232	3230	3202	3270	True	4	134	116	136	2	2	20	True
PTBXL	16010	7591	3783	3782	3754	3821	True	2	132	116	134	2	2	18	True
PTBXL	16010	7591	4335	4334	4306	4373	True	2	132	114	134	2	2	20	True
PTBXL	16010	7591	4880	4879	4851	4918	False	2	132	114	134	2	2	20	True
PTBXL	18256	442	156	146	120	186	False	20	112	104	132	20	20	28	True
PTBXL	18256	442	366	356	330	408	False	20	138	104	156	18	18	52	True
PTBXL	18256	442	551	540	514	589	True	22	128	104	150	22	22	46	True
PTBXL	18256	442	710	700	673	768	True	20	168	106	190	22	22	84	True
PTBXL	18256	442	851	842	816	889	True	18	128	102	146	18	18	44	True
PTBXL	18256	442	1028	1017	992	1077	True	22	150	102	170	20	20	68	True
PTBXL	18256	442	1405	1395	1369	1449	True	20	138	104	160	22	22	56	True
PTBXL	18256	442	1583	1573	1547	1621	True	20	128	104	148	20	20	44	True
PTBXL	18256	442	1734	1724	1698	1791	True	20	166	104	186	20	20	82	True
PTBXL	18256	442	1893	1883	1858	1941	True	20	148	102	166	18	18	64	True
PTBXL	18256	442	2545	2535	2510	2592	True	20	146	100	164	18	18	64	True
PTBXL	18256	442	2808	2798	2772	2847	True	20	130	104	150	20	20	46	True
PTBXL	18256	442	2972	2972	2946	3013	True	0	134	110	134	0	0	24	True
PTBXL	18256	442	3150	3139	3113	3205	True	22	162	104	184	22	22	80	True
PTBXL	18256	442	3310	3300	3274	3348	True	20	128	104	148	20	20	44	True
PTBXL	18256	442	3460	3450	3424	3498	True	20	128	104	148	20	20	44	True
PTBXL	18256	442	3696	3686	3660	3727	True	20	114	104	134	20	20	30	True
PTBXL	18256	442	3842	3843	3814	3881	True	2	122	132	134	2	2	12	True
PTBXL	18256	442	4159	4159	4134	4204	True	0	140	108	140	0	0	32	True
PTBXL	18256	442	4500	4489	4463	4557	False	22	166	104	188	22	22	84	True
PTBXL	18256	442	4657	4648	4621	4695	False	18	128	106	148	20	20	42	True
PTBXL	18256	442	4818	4808	4782	4867	False	20	152	104	170	18	18	66	True
PTBXL	12576	5352	108	105	76	146	False	6	140	112	140	0	0	28	True
PTBXL	12576	5352	439	436	408	477	False	6	136	112	138	2	2	26	True
PTBXL	12576	5352	767	764	736	805	True	6	138	112	138	0	0	26	True
PTBXL	12576	5352	1091	1088	1059	1129	True	6	138	114	140	2	2	26	True
PTBXL	12576	5352	1357	1360	1318	1399	True	6	154	162	162	0	0	8	True
PTBXL	12576	5352	1741	1738	1709	1779	True	6	138	112	140	2	2	28	True
PTBXL	12576	5352	2073	2070	2042	2111	True	6	138	110	138	0	0	28	True
PTBXL	12576	5352	2405	2402	2373	2443	True	6	138	112	140	2	2	28	True
PTBXL	12576	5352	2732	2729	2700	2788	True	6	176	114	176	0	0	62	True
PTBXL	12576	5352	3054	3051	3023	3092	True	6	138	112	138	0	0	26	True
PTBXL	12576	5352	3376	3374	3344	3414	True	4	138	114	140	2	2	26	True
PTBXL	12576	5352	3703	3700	3671	3741	True	6	138	112	140	2	2	28	True
PTBXL	12576	5352	4038	4035	4006	4076	True	6	140	112	140	0	0	28	True
PTBXL	12576	5352	4381	4378	4349	4419	True	6	138	112	140	2	2	28	True
PTBXL	12576	5352	4724	4721	4691	4762	False	6	138	116	142	4	4	26	True
PTBXL	5777	16862	204	201	172	242	False	6	130	108	140	10	10	32	True
PTBXL	5777	16862	486	456	430	524	False	60	158	102	188	30	30	86	True
PTBXL	5777	16862	730	727	699	767	True	6	128	108	136	8	8	28	True
PTBXL	5777	16862	1142	1139	1110	1181	True	6	132	110	142	10	10	32	True
PTBXL	5777	16862	1451	1448	1420	1491	True	6	134	110	142	8	8	32	True
PTBXL	5777	16862	1755	1751	1723	1796	True	8	136	108	146	10	10	38	True
PTBXL	5777	16862	2046	2042	2014	2082	True	8	126	108	136	10	10	28	True
PTBXL	5777	16862	2518	2515	2487	2556	True	6	130	108	138	8	8	30	True
PTBXL	5777	16862	2780	2778	2752	2806	True	4	102	104	108	4	6	4	True
PTBXL	5777	16862	3080	3076	3048	3123	True	8	140	108	150	10	10	42	True
PTBXL	5777	16862	3566	3562	3534	3604	True	8	132	108	140	8	8	32	True
PTBXL	5777	16862	3871	3868	3839	3911	True	6	134	112	144	10	10	32	True
PTBXL	5777	16862	4369	4365	4337	4407	True	8	132	110	140	8	8	30	True
PTBXL	5777	16862	4779	4776	4748	4817	False	6	130	108	138	8	8	30	True
PTBXL	16865	4129	170	165	137	215	False	10	124	156	156	0	6	26	True
PTBXL	16865	4129	754	749	721	786	True	10	126	116	130	4	4	14	True
PTBXL	16865	4129	1336	1331	1303	1384	True	10	120	162	162	0	6	36	True
PTBXL	16865	4129	1934	1928	1901	1975	True	12	126	148	148	0	4	18	True
PTBXL	16865	4129	2514	2510	2482	2547	True	8	126	116	130	4	4	14	True
PTBXL	16865	4129	3099	3094	3066	3148	True	10	122	164	164	0	4	38	True
PTBXL	16865	4129	3688	3683	3655	3731	True	10	122	152	152	0	6	24	True
PTBXL	16865	4129	4263	4258	4231	4309	True	10	126	156	156	0	2	28	True
PTBXL	16865	4129	4848	4843	4815	4893	False	10	124	156	156	0	4	28	True
PTBXL	8241	6808	72	72	43	104	False	0	118	116	122	4	4	6	True
PTBXL	8241	6808	704	703	675	756	True	2	160	116	162	2	2	46	True
PTBXL	8241	6808	1245	1243	1215	1277	True	4	120	118	124	4	4	6	True
PTBXL	8241	6808	2120	2119	2090	2156	True	2	130	116	132	2	2	16	True
PTBXL	8241	6808	2676	2676	2648	2714	True	0	132	116	132	0	0	16	True
PTBXL	8241	6808	3155	3154	3125	3211	True	2	168	116	172	4	4	56	True
PTBXL	8241	6808	3622	3621	3592	3660	True	2	134	118	136	2	2	18	True
PTBXL	8241	6808	4082	4081	4053	4131	True	2	156	116	156	0	0	40	True
PTBXL	8241	6808	4896	4896	4868	4935	False	0	134	116	134	0	0	18	True
PTBXL	3159	1568	90	86	57	128	False	8	132	114	142	10	10	28	True
PTBXL	3159	1568	466	462	432	506	False	8	138	116	148	10	10	32	True
PTBXL	3159	1568	845	841	811	880	True	8	130	114	138	8	8	24	True
PTBXL	3159	1568	1224	1220	1190	1284	True	8	178	116	188	10	10	72	True
PTBXL	3159	1568	1603	1599	1568	1648	True	8	148	116	160	12	12	44	True
PTBXL	3159	1568	1979	1975	1944	2015	True	8	130	116	142	12	12	26	True
PTBXL	3159	1568	2354	2350	2320	2390	True	8	130	114	140	10	10	26	True
PTBXL	3159	1568	2730	2727	2697	2767	True	6	132	114	140	8	8	26	True
PTBXL	3159	1568	3114	3110	3080	3152	True	8	136	114	144	8	8	30	True
PTBXL	3159	1568	3497	3493	3463	3535	True	8	134	116	144	10	10	28	True
PTBXL	3159	1568	3883	3879	3848	3934	True	8	160	116	172	12	12	56	True
PTBXL	3159	1568	4271	4268	4238	4305	True	6	124	114	134	10	10	20	True
PTBXL	3159	1568	4660	4656	4626	4698	False	8	134	114	144	10	10	30	True
PTBXL	1812	2992	104	96	68	150	False	16	156	112	164	8	8	52	True
PTBXL	1812	2992	587	579	550	632	True	16	152	114	164	12	12	50	True
PTBXL	1812	2992	1069	1062	1033	1116	True	14	156	114	166	10	10	52	True
PTBXL	1812	2992	1553	1545	1516	1607	True	16	170	114	182	12	12	68	True
PTBXL	1812	2992	2030	2023	1994	2083	True	14	172	114	178	6	6	64	True
PTBXL	1812	2992	2507	2500	2471	2545	True	14	138	112	148	10	10	36	True
PTBXL	1812	2992	2986	2978	2949	3032	True	16	154	114	166	12	12	52	True
PTBXL	1812	2992	3462	3455	3426	3511	True	14	160	114	170	10	10	56	True
PTBXL	1812	2992	3938	3930	3901	3972	True	16	128	114	142	14	14	28	True
PTBXL	1812	2992	4413	4405	4377	4465	True	16	168	112	176	8	8	64	True
PTBXL	1812	2992	4880	4872	4844	4941	False	16	184	112	194	10	10	82	True
PTBXL	8591	19224	339	336	307	380	False	6	146	114	146	0	0	32	True
PTBXL	8591	19224	802	798	770	842	True	8	144	112	144	0	0	32	True
PTBXL	8591	19224	1276	1272	1242	1314	True	8	144	118	144	0	2	24	True
PTBXL	8591	19224	1750	1745	1715	1788	True	10	146	122	146	0	0	24	True
PTBXL	8591	19224	2220	2215	2186	2270	True	10	168	116	168	0	0	52	True
PTBXL	8591	19224	2683	2679	2651	2721	True	8	140	112	140	0	0	28	True
PTBXL	8591	19224	3155	3151	3122	3193	True	8	142	120	142	0	0	22	True
PTBXL	8591	19224	3628	3623	3594	3678	True	10	168	122	168	0	0	46	True
PTBXL	8591	19224	4099	4095	4066	4137	True	8	142	114	142	0	2	26	True
PTBXL	8591	19224	4569	4565	4537	4607	False	8	140	114	140	0	0	26	True
PTBXL	3785	12443	446	442	414	484	False	8	132	112	140	8	8	28	True
PTBXL	3785	12443	903	899	872	944	True	8	138	112	144	6	6	32	True
PTBXL	3785	12443	1356	1352	1324	1396	True	8	136	112	144	8	8	32	True
PTBXL	3785	12443	1811	1807	1780	1849	True	8	132	110	138	6	6	28	True
PTBXL	3785	12443	2271	2267	2240	2309	True	8	132	110	138	6	6	28	True
PTBXL	3785	12443	2728	2725	2697	2766	True	6	132	112	138	6	6	26	True
PTBXL	3785	12443	3209	3206	3178	3251	True	6	140	112	146	6	6	34	True
PTBXL	3785	12443	3699	3696	3668	3737	True	6	130	112	138	8	8	26	True
PTBXL	3785	12443	4184	4180	4153	4222	True	8	132	112	138	6	6	26	True
PTBXL	3785	12443	4680	4677	4649	4718	False	6	132	112	138	6	6	26	True
PTBXL	16077	3538	193	196	162	231	False	6	138	130	138	0	2	6	True
PTBXL	16077	3538	532	508	473	572	False	48	152	146	198	46	46	52	True
PTBXL	16077	3538	910	913	879	948	True	6	138	126	138	0	4	8	True
PTBXL	16077	3538	1152	1152	1111	1190	True	0	158	158	158	0	0	0	True
PTBXL	16077	3538	1628	1630	1597	1666	True	4	138	128	138	0	0	10	True
PTBXL	16077	3538	1989	1991	1958	2027	True	4	138	124	138	0	4	10	True
PTBXL	16077	3538	2351	2353	2320	2389	True	4	138	126	138	0	2	10	True
PTBXL	16077	3538	2713	2716	2682	2751	True	6	138	126	138	0	4	8	True
PTBXL	16077	3538	3004	2960	2926	3038	True	88	144	172	224	52	80	52	False
PTBXL	16077	3538	3338	3334	3288	3376	True	8	176	162	176	0	6	8	True
PTBXL	16077	3538	3800	3802	3769	3838	True	4	138	124	138	0	4	10	True
PTBXL	16077	3538	4161	4163	4130	4199	True	4	138	126	138	0	0	12	True
PTBXL	16077	3538	4524	4526	4493	4562	False	4	138	128	138	0	0	10	True
PTBXL	16077	3538	4830	4813	4772	4863	False	34	142	158	182	24	40	24	True
PTBXL	8733	15548	287	281	253	326	False	12	138	112	146	8	8	34	True
PTBXL	8733	15548	598	593	565	652	True	10	164	110	174	10	10	64	True
PTBXL	8733	15548	910	904	875	961	True	12	162	114	172	10	10	58	True
PTBXL	8733	15548	1221	1215	1188	1263	True	12	144	110	150	6	6	40	True
PTBXL	8733	15548	1532	1526	1498	1571	True	12	138	110	146	8	8	36	True
PTBXL	8733	15548	1842	1837	1809	1893	True	10	158	110	168	10	10	58	True
PTBXL	8733	15548	2153	2147	2118	2196	True	12	146	114	156	10	10	42	True
PTBXL	8733	15548	2463	2457	2429	2510	True	12	152	112	162	10	10	50	True
PTBXL	8733	15548	2773	2767	2739	2811	True	12	134	112	144	10	10	32	True
PTBXL	8733	15548	3084	3079	3050	3130	True	10	152	112	160	8	8	48	True
PTBXL	8733	15548	3395	3389	3361	3448	True	12	164	110	174	10	10	64	True
PTBXL	8733	15548	3705	3699	3670	3759	True	12	168	114	178	10	10	64	True
PTBXL	8733	15548	4015	4009	3981	4071	True	12	170	110	180	10	10	70	True
PTBXL	8733	15548	4325	4319	4289	4369	True	12	146	114	160	14	14	46	True
PTBXL	8733	15548	4635	4630	4602	4673	False	10	132	110	142	10	10	32	True
PTBXL	8733	15548	4948	4940	4910	4972	False	16	110	112	124	12	14	12	True
PTBXL	11077	7623	252	248	220	298	False	8	150	114	156	6	6	42	True
PTBXL	11077	7623	781	777	748	829	True	8	154	116	162	8	8	46	True
PTBXL	11077	7623	1289	1285	1257	1346	True	8	172	114	178	6	6	64	True
PTBXL	11077	7623	1800	1795	1768	1860	True	10	180	112	184	4	4	72	True
PTBXL	11077	7623	2299	2294	2267	2343	True	10	148	112	152	4	4	40	True
PTBXL	11077	7623	2784	2780	2752	2840	True	8	170	114	176	6	6	62	True
PTBXL	11077	7623	3280	3275	3248	3329	True	10	158	112	162	4	4	50	True
PTBXL	11077	7623	3785	3780	3752	3832	True	10	154	114	160	6	6	46	True
PTBXL	11077	7623	4294	4290	4261	4341	True	8	154	116	160	6	6	44	True
PTBXL	11077	7623	4810	4806	4778	4869	False	8	176	114	182	6	6	68	True
PTBXL	17658	6065	600	596	566	630	True	8	118	110	128	10	10	18	True
PTBXL	17658	6065	1028	1024	996	1058	True	8	116	108	124	8	8	16	True
PTBXL	17658	6065	1503	1499	1465	1549	True	8	148	120	168	20	20	48	True
PTBXL	17658	6065	1963	1960	1934	2008	True	6	148	104	148	0	0	44	True
PTBXL	17658	6065	2423	2420	2390	2473	True	6	156	110	166	10	10	56	True
PTBXL	17658	6065	3002	2999	2970	3050	True	6	152	108	160	8	8	52	True
PTBXL	17658	6065	3282	3279	3251	3312	True	6	116	106	122	6	6	16	True
PTBXL	17658	6065	3585	3582	3546	3615	True	6	116	124	138	14	22	14	True
PTBXL	17658	6065	3858	3855	3828	3888	True	6	116	104	120	4	4	16	True
PTBXL	17658	6065	4215	4211	4173	4258	True	8	144	128	170	26	26	42	True
PTBXL	17658	6065	4693	4688	4658	4724	False	10	120	112	132	12	12	20	True
PTBXL	2019	4098	255	249	217	304	False	12	156	144	174	18	18	30	True
PTBXL	2019	4098	747	740	708	785	True	14	134	148	154	6	20	6	True
PTBXL	2019	4098	1007	1006	966	1051	True	2	158	166	170	4	4	12	True
PTBXL	2019	4098	1577	1571	1539	1615	True	12	136	148	152	4	16	4	True
PTBXL	2019	4098	2002	1995	1963	2040	True	14	134	146	154	8	20	8	True
PTBXL	2019	4098	2410	2404	2372	2450	True	12	134	156	156	0	18	4	True
PTBXL	2019	4098	2797	2792	2759	2853	True	10	172	142	188	16	16	46	True
PTBXL	2019	4098	3209	3202	3170	3247	True	14	134	154	154	0	20	0	True
PTBXL	2019	4098	3641	3634	3602	3698	True	14	170	158	192	22	22	34	True
PTBXL	2019	4098	4029	4021	3990	4067	True	16	134	146	154	8	20	8	True
PTBXL	2019	4098	4461	4454	4422	4499	True	14	134	146	154	8	20	8	True
PTBXL	2019	4098	4864	4857	4826	4915	False	14	158	138	178	20	20	40	True
PTBXL	7848	10668	266	262	234	304	False	8	132	116	140	8	8	24	True
PTBXL	7848	10668	842	839	811	880	True	6	132	116	138	6	6	22	True
PTBXL	7848	10668	1442	1440	1411	1480	True	4	132	118	138	6	6	20	True
PTBXL	7848	10668	2057	2054	2026	2095	True	6	132	114	138	6	6	24	True
PTBXL	7848	10668	2637	2634	2606	2675	True	6	132	114	138	6	6	24	True
PTBXL	7848	10668	3245	3242	3214	3283	True	6	132	116	138	6	6	22	True
PTBXL	7848	10668	3859	3857	3828	3897	True	4	132	116	138	6	6	22	True
PTBXL	7848	10668	4451	4448	4420	4511	False	6	176	114	182	6	6	68	True
PTBXL	19987	10531	341	336	308	379	False	10	132	112	142	10	10	30	True
PTBXL	19987	10531	711	707	679	749	True	8	130	112	140	10	10	28	True
PTBXL	19987	10531	1136	1131	1103	1174	True	10	130	114	142	12	12	28	True
PTBXL	19987	10531	1581	1577	1549	1619	True	8	128	112	140	12	12	28	True
PTBXL	19987	10531	2026	2022	1994	2064	True	8	128	112	140	12	12	28	True
PTBXL	19987	10531	2494	2490	2462	2532	True	8	128	112	140	12	12	28	True
PTBXL	19987	10531	2983	2979	2950	3022	True	8	132	114	144	12	12	30	True
PTBXL	19987	10531	3470	3466	3438	3508	True	8	130	112	140	10	10	28	True
PTBXL	19987	10531	3938	3934	3906	3976	True	8	130	112	140	10	10	28	True
PTBXL	19987	10531	4399	4395	4367	4437	True	8	130	112	140	10	10	28	True
PTBXL	19987	10531	4885	4881	4853	4924	False	8	132	112	142	10	10	30	True
PTBXL	318	2034	21	16	1	47	False	10	92	84	92	0	0	8	True
PTBXL	318	2034	218	207	180	256	False	22	136	106	152	16	16	46	True
PTBXL	318	2034	532	520	490	575	False	24	152	114	170	18	18	56	True
PTBXL	318	2034	860	849	820	911	True	22	164	112	182	18	18	70	True
PTBXL	318	2034	1257	1243	1214	1318	True	28	192	114	208	16	16	94	True
PTBXL	318	2034	1643	1628	1600	1701	True	30	184	112	202	18	18	90	True
PTBXL	318	2034	1937	1926	1897	1975	True	22	138	112	156	18	18	44	True
PTBXL	318	2034	2246	2236	2207	2284	True	20	138	112	154	16	16	42	True
PTBXL	318	2034	2572	2561	2532	2621	True	22	162	114	178	16	16	64	True
PTBXL	318	2034	2842	2829	2800	2880	True	26	142	112	160	18	18	48	True
PTBXL	318	2034	3151	3141	3112	3192	True	20	142	112	160	18	18	48	True
PTBXL	318	2034	3533	3524	3494	3573	True	18	138	114	158	20	20	44	True
PTBXL	318	2034	3873	3862	3833	3911	True	22	136	112	156	20	20	44	True
PTBXL	318	2034	4177	4166	4136	4215	True	22	138	116	158	20	20	42	True
PTBXL	318	2034	4436	4430	4402	4464	True	12	124	112	124	0	0	12	True
PTBXL	8736	9151	227	223	196	265	False	8	134	110	138	4	4	28	True
PTBXL	8736	9151	655	652	624	703	True	6	152	108	158	6	6	50	True
PTBXL	8736	9151	1066	1063	1035	1115	True	6	156	110	160	4	4	50	True
PTBXL	8736	9151	1492	1488	1460	1530	True	8	134	110	140	6	6	30	True
PTBXL	8736	9151	1921	1917	1890	1959	True	8	134	108	138	4	4	30	True
PTBXL	8736	9151	2347	2344	2316	2398	True	6	158	108	164	6	6	56	True
PTBXL	8736	9151	2744	2741	2713	2787	True	6	144	110	148	4	4	38	True
PTBXL	8736	9151	3173	3169	3141	3227	True	8	166	112	172	6	6	60	True
PTBXL	8736	9151	3603	3600	3572	3641	True	6	132	108	138	6	6	30	True
PTBXL	8736	9151	4023	4020	3992	4071	True	6	154	110	158	4	4	48	True
PTBXL	8736	9151	4429	4425	4398	4476	True	8	152	110	156	4	4	46	True
PTBXL	8736	9151	4849	4846	4818	4887	False	6	134	110	138	4	4	28	True
PTBXL	20252	12203	189	156	129	227	False	66	166	132	196	30	30	64	True
PTBXL	20252	12203	590	570	544	628	True	40	136	112	168	32	32	56	True
PTBXL	20252	12203	1025	994	967	1063	True	62	162	118	192	30	30	74	True
PTBXL	20252	12203	1448	1415	1389	1482	True	66	154	140	186	32	32	46	True
PTBXL	20252	12203	1854	1834	1808	1892	True	40	136	106	168	32	32	62	True
PTBXL	20252	12203	2289	2257	2231	2327	True	64	160	108	192	32	32	84	True
PTBXL	20252	12203	2718	2685	2659	2756	True	66	162	130	194	32	32	64	True
PTBXL	20252	12203	3143	3109	3082	3181	True	68	118	134	198	64	80	64	True
PTBXL	20252	12203	3569	3536	3510	3608	True	66	166	126	196	30	30	70	True
PTBXL	20252	12203	4004	3972	3945	4042	True	64	164	132	194	30	30	62	True
PTBXL	20252	12203	4418	4400	4373	4456	True	36	134	118	166	32	32	48	True
PTBXL	20252	12203	4857	4825	4799	4895	False	64	162	132	192	30	30	60	True
PTBXL	427	6476	60	59	30	98	False	2	128	120	136	8	8	16	True
PTBXL	427	6476	435	433	405	485	False	4	152	158	160	2	8	2	True
PTBXL	427	6476	743	741	712	774	True	4	114	118	124	6	10	6	True
PTBXL	427	6476	1179	1177	1149	1229	True	4	128	160	160	0	8	24	True
PTBXL	427	6476	1563	1561	1533	1599	True	4	112	132	132	0	8	12	True
PTBXL	427	6476	1944	1942	1913	1982	True	4	128	134	138	4	10	4	True
PTBXL	427	6476	2247	2245	2217	2294	True	4	146	116	154	8	8	38	True
PTBXL	427	6476	2693	2691	2663	2731	True	4	128	118	136	8	8	18	True
PTBXL	427	6476	3066	3064	3035	3104	True	4	126	124	138	12	12	14	True
PTBXL	427	6476	3383	3381	3353	3429	True	4	144	118	152	8	8	34	True
PTBXL	427	6476	3812	3810	3782	3843	True	4	114	118	122	4	8	4	True
PTBXL	427	6476	4143	4141	4114	4181	True	4	128	116	134	6	6	18	True
PTBXL	427	6476	4578	4575	4547	4613	False	6	110	132	132	0	10	12	True
PTBXL	5868	10623	209	206	177	255	False	6	128	156	156	0	12	16	True
PTBXL	5868	10623	582	579	550	625	True	6	128	150	150	0	12	10	True
PTBXL	5868	10623	959	956	926	1003	True	6	130	154	154	0	12	12	True
PTBXL	5868	10623	1325	1322	1292	1369	True	6	128	154	154	0	14	12	True
PTBXL	5868	10623	1703	1700	1670	1747	True	6	130	154	154	0	12	12	True
PTBXL	5868	10623	2092	2089	2060	2145	True	6	128	170	170	0	12	30	True
PTBXL	5868	10623	2476	2472	2443	2532	True	8	166	124	178	12	12	54	True
PTBXL	5868	10623	2849	2846	2817	2893	True	6	128	152	152	0	12	12	True
PTBXL	5868	10623	3228	3225	3196	3279	True	6	154	152	166	12	12	14	True
PTBXL	5868	10623	3634	3631	3601	3689	True	6	130	176	176	0	12	34	True
PTBXL	5868	10623	4028	4025	3995	4072	True	6	130	154	154	0	12	12	True
PTBXL	5868	10623	4405	4402	4372	4448	True	6	130	152	152	0	12	10	True
PTBXL	5868	10623	4782	4779	4749	4826	False	6	130	154	154	0	12	12	True
PTBXL	3406	6682	46	45	17	92	False	2	148	112	150	2	2	38	True
PTBXL	3406	6682	381	379	351	419	False	4	134	114	136	2	2	22	True
PTBXL	3406	6682	716	715	686	757	True	2	138	112	142	4	4	30	True
PTBXL	3406	6682	1044	1043	1015	1100	True	2	166	112	170	4	4	58	True
PTBXL	3406	6682	1375	1373	1345	1413	True	4	134	112	136	2	2	24	True
PTBXL	3406	6682	1707	1706	1676	1749	True	2	140	116	146	6	6	30	True
PTBXL	3406	6682	2041	2039	2011	2078	True	4	132	112	134	2	2	22	True
PTBXL	3406	6682	2368	2367	2338	2419	True	2	158	114	162	4	4	48	True
PTBXL	3406	6682	2695	2694	2666	2735	True	2	138	112	138	0	0	26	True
PTBXL	3406	6682	3026	3025	2996	3069	True	2	142	112	146	4	4	34	True
PTBXL	3406	6682	3362	3360	3333	3398	True	4	130	110	130	0	0	20	True
PTBXL	3406	6682	3688	3687	3659	3726	True	2	130	110	134	4	4	24	True
PTBXL	3406	6682	4018	4017	3988	4050	True	2	122	112	124	2	2	12	True
PTBXL	3406	6682	4357	4356	4328	4397	True	2	136	112	138	2	2	26	True
PTBXL	3406	6682	4700	4699	4671	4752	False	2	160	110	162	2	2	52	True
PTBXL	17827	7136	89	85	56	127	False	8	132	120	142	10	10	22	True
PTBXL	17827	7136	489	485	456	545	False	8	168	122	178	10	10	56	True
PTBXL	17827	7136	901	898	869	939	True	6	130	118	140	10	10	22	True
PTBXL	17827	7136	1298	1294	1266	1343	True	8	146	118	154	8	8	36	True
PTBXL	17827	7136	1694	1690	1662	1745	True	8	158	118	166	8	8	48	True
PTBXL	17827	7136	2002	1998	1970	2060	True	8	172	116	180	8	8	64	True
PTBXL	17827	7136	2428	2424	2396	2466	True	8	132	116	140	8	8	24	True
PTBXL	17827	7136	2844	2840	2812	2888	True	8	132	152	152	0	8	12	True
PTBXL	17827	7136	3240	3237	3208	3289	True	6	154	120	162	8	8	42	True
PTBXL	17827	7136	3528	3525	3497	3566	True	6	130	118	138	8	8	20	True
PTBXL	17827	7136	4024	4021	3992	4080	True	6	166	120	176	10	10	56	True
PTBXL	17827	7136	4527	4523	4495	4565	False	8	132	118	140	8	8	22	True
PTBXL	9557	16196	368	320	296	406	False	96	168	98	220	52	52	122	False
PTBXL	9557	16196	742	693	669	801	True	98	242	98	264	22	22	166	False
PTBXL	9557	16196	1114	1066	1042	1152	True	96	164	98	220	56	56	122	False
PTBXL	9557	16196	1487	1440	1415	1525	True	94	176	98	220	44	44	122	False
PTBXL	9557	16196	1860	1812	1788	1898	True	96	166	98	220	54	54	122	False
PTBXL	9557	16196	2234	2185	2161	2292	True	98	242	98	262	20	20	164	False
PTBXL	9557	16196	2606	2558	2534	2644	True	96	166	98	220	54	54	122	False
PTBXL	9557	16196	2979	2932	2907	3017	True	94	166	98	220	54	54	122	False
PTBXL	9557	16196	3353	3305	3280	3413	True	96	212	98	266	54	54	168	False
PTBXL	9557	16196	3725	3677	3653	3763	True	96	198	98	220	22	22	122	False
PTBXL	9557	16196	4098	4051	4026	4136	True	94	166	98	220	54	54	122	False
PTBXL	9557	16196	4471	4423	4399	4509	False	96	170	98	220	50	50	122	False
PTBXL	9557	16196	4844	4796	4771	4906	False	96	246	100	270	24	24	170	False
PTBXL	12179	17070	491	482	452	525	False	18	126	116	146	20	20	30	True
PTBXL	12179	17070	1004	995	967	1037	True	18	122	112	140	18	18	28	True
PTBXL	12179	17070	1495	1486	1457	1551	True	18	170	114	188	18	18	74	True
PTBXL	12179	17070	1986	1977	1949	2034	True	18	154	112	170	16	16	58	True
PTBXL	12179	17070	2487	2478	2448	2532	True	18	148	114	168	20	20	54	True
PTBXL	12179	17070	2983	2974	2946	3017	True	18	124	112	142	18	18	30	True
PTBXL	12179	17070	3458	3449	3420	3491	True	18	124	112	142	18	18	30	True
PTBXL	12179	17070	3940	3931	3901	3997	True	18	172	114	192	20	20	78	True
PTBXL	12179	17070	4441	4433	4405	4474	True	16	122	110	138	16	16	28	True
PTBXL	12179	17070	4952	4953	4920	4991	False	2	112	142	142	0	2	28	True
PTBXL	17885	14460	79	79	28	127	False	0	172	198	198	0	6	20	True
PTBXL	17885	14460	459	457	430	496	False	4	126	110	132	6	6	22	True
PTBXL	17885	14460	849	848	820	886	True	2	126	110	132	6	6	22	True
PTBXL	17885	14460	1222	1223	1173	1271	True	2	170	196	196	0	4	22	True
PTBXL	17885	14460	1585	1585	1535	1632	True	0	172	194	194	0	4	18	True
PTBXL	17885	14460	1955	1953	1926	1992	True	4	126	110	132	6	6	22	True
PTBXL	17885	14460	2329	2327	2300	2366	True	4	126	108	132	6	6	24	True
PTBXL	17885	14460	2704	2703	2676	2742	True	2	128	110	132	4	4	22	True
PTBXL	17885	14460	3086	3084	3057	3123	True	4	128	110	132	4	4	22	True
PTBXL	17885	14460	3453	3454	3403	3492	True	2	170	178	178	0	6	2	True
PTBXL	17885	14460	3818	3819	3770	3882	True	2	170	224	224	0	2	52	True
PTBXL	17885	14460	4174	4175	4124	4239	True	2	172	230	230	0	4	54	True
PTBXL	17885	14460	4544	4542	4514	4581	False	4	128	110	134	6	6	24	True
PTBXL	17885	14460	4924	4923	4895	4964	False	2	132	110	138	6	6	28	True
PTBXL	5911	15294	223	219	189	261	False	8	132	116	144	12	12	28	True
PTBXL	5911	15294	511	507	477	549	False	8	130	116	144	14	14	28	True
PTBXL	5911	15294	799	795	766	843	True	8	144	114	154	10	10	40	True
PTBXL	5911	15294	1085	1081	1052	1128	True	8	142	114	152	10	10	38	True
PTBXL	5911	15294	1371	1367	1339	1409	True	8	132	114	140	8	8	26	True
PTBXL	5911	15294	1657	1653	1624	1695	True	8	132	114	142	10	10	28	True
PTBXL	5911	15294	1941	1937	1909	1979	True	8	132	114	140	8	8	26	True
PTBXL	5911	15294	2225	2221	2192	2263	True	8	132	116	142	10	10	26	True
PTBXL	5911	15294	2509	2505	2475	2563	True	8	164	116	176	12	12	60	True
PTBXL	5911	15294	2792	2788	2758	2837	True	8	146	116	158	12	12	42	True
PTBXL	5911	15294	3076	3072	3043	3121	True	8	146	114	156	10	10	42	True
PTBXL	5911	15294	3359	3355	3326	3397	True	8	132	116	142	10	10	26	True
PTBXL	5911	15294	3643	3639	3611	3689	True	8	148	114	156	8	8	42	True
PTBXL	5911	15294	3927	3924	3895	3965	True	6	132	114	140	8	8	26	True
PTBXL	5911	15294	4211	4208	4179	4256	True	6	146	114	154	8	8	40	True
PTBXL	5911	15294	4496	4492	4463	4539	False	8	142	114	152	10	10	38	True
PTBXL	5911	15294	4779	4775	4746	4817	False	8	130	116	142	12	12	26	True
PTBXL	19686	14081	170	160	134	201	False	20	126	106	134	8	8	28	True
PTBXL	19686	14081	509	499	473	539	False	20	122	108	132	10	10	24	True
PTBXL	19686	14081	846	835	809	878	True	22	126	108	138	12	12	30	True
PTBXL	19686	14081	1185	1174	1148	1216	True	22	124	106	136	12	12	30	True
PTBXL	19686	14081	1526	1516	1491	1557	True	20	124	106	132	8	8	26	True
PTBXL	19686	14081	1867	1858	1832	1898	True	18	124	108	132	8	8	24	True
PTBXL	19686	14081	2221	2210	2185	2253	True	22	126	106	136	10	10	30	True
PTBXL	19686	14081	2562	2550	2524	2593	True	24	124	108	138	14	14	30	True
PTBXL	19686	14081	2917	2906	2881	2947	True	22	122	106	132	10	10	26	True
PTBXL	19686	14081	3260	3251	3225	3290	True	18	120	106	130	10	10	24	True
PTBXL	19686	14081	3618	3607	3582	3648	True	22	122	106	132	10	10	26	True
PTBXL	19686	14081	3961	3949	3923	3991	True	24	124	108	136	12	12	28	True
PTBXL	19686	14081	4313	4303	4277	4343	True	20	122	106	132	10	10	26	True
PTBXL	19686	14081	4659	4649	4623	4689	False	20	122	108	132	10	10	24	True
PTBXL	7598	9740	185	186	154	214	False	2	118	120	120	0	2	0	True
PTBXL	7598	9740	559	559	528	588	True	0	118	120	120	0	2	0	True
PTBXL	7598	9740	933	933	902	962	True	0	118	120	120	0	2	0	True
PTBXL	7598	9740	1307	1307	1275	1336	True	0	118	122	122	0	4	0	True
PTBXL	7598	9740	1679	1679	1647	1708	True	0	120	120	122	2	2	2	True
PTBXL	7598	9740	2049	2049	2017	2078	True	0	118	122	122	0	4	0	True
PTBXL	7598	9740	2422	2422	2390	2451	True	0	120	122	122	0	2	0	True
PTBXL	7598	9740	2795	2795	2764	2824	True	0	118	120	120	0	2	0	True
PTBXL	7598	9740	3172	3172	3140	3201	True	0	118	122	122	0	4	0	True
PTBXL	7598	9740	3548	3549	3517	3577	True	2	116	120	120	0	4	0	True
PTBXL	7598	9740	3923	3923	3891	3952	True	0	118	120	122	2	4	2	True
PTBXL	7598	9740	4297	4297	4266	4326	True	0	118	120	120	0	2	0	True
PTBXL	7598	9740	4671	4671	4640	4701	False	0	120	120	122	2	2	2	True
PTBXL	21796	17746	210	205	176	238	False	10	124	112	124	0	2	10	True
PTBXL	21796	17746	528	523	493	557	False	10	128	114	128	0	2	12	True
PTBXL	21796	17746	806	801	772	835	True	10	118	116	126	8	8	10	True
PTBXL	21796	17746	1084	1080	1051	1112	True	8	116	114	122	6	6	8	True
PTBXL	21796	17746	1390	1386	1357	1419	True	8	120	114	124	4	4	10	True
PTBXL	21796	17746	1716	1712	1678	1745	True	8	134	116	134	0	8	10	True
PTBXL	21796	17746	1996	1992	1958	2025	True	8	134	116	134	0	8	10	True
PTBXL	21796	17746	2346	2342	2306	2375	True	8	138	114	138	0	14	10	True
PTBXL	21796	17746	2674	2669	2640	2702	True	10	120	114	124	4	4	10	True
PTBXL	21796	17746	3025	3021	2987	3055	True	8	136	118	136	0	8	10	True
PTBXL	21796	17746	3373	3369	3340	3402	True	8	122	114	124	2	2	10	True
PTBXL	21796	17746	3681	3677	3648	3710	True	8	114	114	124	10	10	10	True
PTBXL	21796	17746	4035	4032	3989	4065	True	6	152	116	152	0	26	10	True
PTBXL	21796	17746	4321	4317	4288	4349	True	8	114	114	122	8	8	8	True
PTBXL	21796	17746	4755	4752	4723	4785	False	6	120	114	124	4	4	10	True
PTBXL	9873	21626	179	174	147	231	False	10	162	112	168	6	6	56	True
PTBXL	9873	21626	612	607	580	666	True	10	166	112	172	6	6	60	True
PTBXL	9873	21626	1047	1041	1014	1086	True	12	136	114	144	8	8	30	True
PTBXL	9873	21626	1471	1465	1439	1509	True	12	134	112	140	6	6	28	True
PTBXL	9873	21626	1889	1883	1856	1928	True	12	138	112	144	6	6	32	True
PTBXL	9873	21626	2307	2302	2275	2346	True	10	136	110	142	6	6	32	True
PTBXL	9873	21626	2728	2723	2696	2766	True	10	134	112	140	6	6	28	True
PTBXL	9873	21626	3148	3142	3116	3186	True	12	134	112	140	6	6	28	True
PTBXL	9873	21626	3571	3566	3539	3627	True	10	170	112	176	6	6	64	True
PTBXL	9873	21626	3984	3979	3952	4039	True	10	168	112	174	6	6	62	True
PTBXL	9873	21626	4394	4389	4362	4433	True	10	136	110	142	6	6	32	True
PTBXL	9873	21626	4801	4795	4769	4839	False	12	134	110	140	6	6	30	True
PTBXL	9183	20560	161	161	134	188	False	0	96	108	108	0	6	6	True
PTBXL	9183	20560	528	528	500	555	True	0	98	110	110	0	6	6	True
PTBXL	9183	20560	882	882	855	909	True	0	98	108	108	0	6	4	True
PTBXL	9183	20560	1238	1238	1211	1265	True	0	100	108	108	0	4	4	True
PTBXL	9183	20560	1617	1616	1589	1643	True	2	98	108	108	0	6	4	True
PTBXL	9183	20560	2024	2024	1997	2051	True	0	98	108	108	0	6	4	True
PTBXL	9183	20560	2444	2444	2416	2471	True	0	98	110	110	0	6	6	True
PTBXL	9183	20560	2842	2842	2815	2869	True	0	96	108	108	0	6	6	True
PTBXL	9183	20560	3215	3215	3188	3243	True	0	98	110	110	0	6	6	True
PTBXL	9183	20560	3589	3588	3561	3616	True	2	98	110	110	0	6	6	True
PTBXL	9183	20560	3977	3977	3950	4004	True	0	98	108	108	0	6	4	True
PTBXL	9183	20560	4397	4397	4369	4424	True	0	98	110	110	0	6	6	True
PTBXL	9183	20560	4811	4811	4784	4838	False	0	98	108	108	0	6	4	True
PTBXL	10180	2382	391	390	359	444	False	2	132	170	170	0	8	30	True
PTBXL	10180	2382	881	880	849	927	True	2	132	156	156	0	8	16	True
PTBXL	10180	2382	1354	1353	1323	1400	True	2	132	154	154	0	6	16	True
PTBXL	10180	2382	1835	1834	1804	1873	True	2	132	136	138	2	6	2	True
PTBXL	10180	2382	2319	2318	2287	2357	True	2	132	138	140	2	8	2	True
PTBXL	10180	2382	2784	2783	2751	2840	True	2	134	178	178	0	8	36	True
PTBXL	10180	2382	3267	3267	3236	3313	True	0	132	154	154	0	6	16	True
PTBXL	10180	2382	3753	3752	3721	3808	True	2	132	174	174	0	8	34	True
PTBXL	10180	2382	4221	4220	4189	4268	True	2	132	158	158	0	8	18	True
PTBXL	10180	2382	4697	4696	4665	4744	False	2	132	158	158	0	8	18	True
PTBXL	12285	4069	206	201	174	246	False	10	140	104	144	4	4	40	True
PTBXL	12285	4069	634	602	552	670	True	64	162	170	236	66	74	66	True
PTBXL	12285	4069	1221	1216	1188	1268	True	10	152	108	160	8	8	52	True
PTBXL	12285	4069	1735	1731	1703	1788	True	8	162	106	170	8	8	64	True
PTBXL	12285	4069	2179	2146	2108	2211	True	66	138	152	206	54	68	54	True
PTBXL	12285	4069	2744	2740	2712	2798	True	8	166	106	172	6	6	66	True
PTBXL	12285	4069	3269	3265	3237	3312	True	8	144	106	150	6	6	44	True
PTBXL	12285	4069	3697	3695	3642	3740	True	4	162	176	196	20	34	20	True
PTBXL	12285	4069	4303	4299	4271	4343	True	8	138	108	144	6	6	36	True
PTBXL	12285	4069	4827	4823	4795	4865	False	8	134	106	140	6	6	34	True
PTBXL	8344	2111	331	329	295	369	False	4	146	132	148	2	2	16	True
PTBXL	8344	2111	725	723	690	773	True	4	166	132	166	0	0	34	True
PTBXL	8344	2111	1130	1127	1094	1184	True	6	180	132	180	0	0	48	True
PTBXL	8344	2111	1531	1527	1494	1569	True	8	148	132	150	2	2	18	True
PTBXL	8344	2111	1935	1933	1900	1976	True	4	146	152	152	0	0	6	True
PTBXL	8344	2111	2340	2337	2304	2392	True	6	176	132	176	0	0	44	True
PTBXL	8344	2111	2735	2732	2699	2786	True	6	172	130	174	2	2	44	True
PTBXL	8344	2111	3127	3124	3091	3170	True	6	156	132	158	2	2	26	True
PTBXL	8344	2111	3515	3512	3479	3570	True	6	180	136	182	2	2	46	True
PTBXL	8344	2111	3890	3886	3853	3928	True	8	148	134	150	2	2	16	True
PTBXL	8344	2111	4250	4247	4214	4300	True	6	172	156	172	0	0	16	True
PTBXL	8344	2111	4596	4593	4560	4642	False	6	148	164	164	0	0	16	True
PTBXL	8344	2111	4941	4938	4906	4979	False	6	146	118	146	0	0	28	True
PTBXL	8259	7398	27	28	1	66	False	2	128	130	130	0	0	2	True
PTBXL	8259	7398	398	399	365	437	False	2	140	144	144	0	2	2	True
PTBXL	8259	7398	773	774	740	812	True	2	140	144	144	0	2	2	True
PTBXL	8259	7398	1146	1147	1113	1202	True	2	140	178	178	0	2	36	True
PTBXL	8259	7398	1519	1521	1486	1559	True	4	138	146	146	0	4	4	True
PTBXL	8259	7398	1895	1896	1862	1950	True	2	140	176	176	0	2	34	True
PTBXL	8259	7398	2270	2272	2238	2310	True	4	140	144	144	0	0	4	True
PTBXL	8259	7398	2648	2649	2615	2687	True	2	140	144	144	0	2	2	True
PTBXL	8259	7398	3026	3027	2994	3065	True	2	140	142	142	0	0	2	True
PTBXL	8259	7398	3401	3402	3368	3440	True	2	140	144	144	0	2	2	True
PTBXL	8259	7398	3778	3779	3746	3817	True	2	138	142	142	0	2	2	True
PTBXL	8259	7398	4155	4157	4122	4195	True	4	138	146	146	0	4	4	True
PTBXL	8259	7398	4530	4531	4497	4569	False	2	140	144	144	0	2	2	True
PTBXL	8259	7398	4909	4909	4875	4962	False	0	122	174	174	0	4	48	True
PTBXL	14448	671	311	300	273	349	False	22	140	108	152	12	12	44	True
PTBXL	14448	671	675	663	636	713	True	24	142	108	154	12	12	46	True
PTBXL	14448	671	1033	1021	994	1071	True	24	142	108	154	12	12	46	True
PTBXL	14448	671	1382	1370	1343	1420	True	24	142	108	154	12	12	46	True
PTBXL	14448	671	1744	1733	1706	1782	True	22	140	108	152	12	12	44	True
PTBXL	14448	671	2104	2092	2066	2142	True	24	140	108	152	12	12	44	True
PTBXL	14448	671	2468	2456	2430	2522	True	24	172	108	184	12	12	76	True
PTBXL	14448	671	2837	2825	2798	2875	True	24	140	110	154	14	14	44	True
PTBXL	14448	671	3191	3179	3152	3229	True	24	142	108	154	12	12	46	True
PTBXL	14448	671	3557	3545	3518	3595	True	24	140	110	154	14	14	44	True
PTBXL	14448	671	3911	3900	3873	3949	True	22	140	108	152	12	12	44	True
PTBXL	14448	671	4279	4268	4241	4317	True	22	140	108	152	12	12	44	True
PTBXL	14448	671	4629	4618	4590	4679	False	22	164	110	178	14	14	68	True
PTBXL	12937	4224	367	365	338	395	False	4	108	108	114	6	6	6	True
PTBXL	12937	4224	769	767	740	797	True	4	108	106	114	6	6	8	True
PTBXL	12937	4224	1174	1172	1144	1204	True	4	114	108	120	6	6	12	True
PTBXL	12937	4224	1575	1573	1546	1604	True	4	110	106	116	6	6	10	True
PTBXL	12937	4224	1977	1975	1947	2006	True	4	112	108	118	6	6	10	True
PTBXL	12937	4224	2386	2384	2357	2415	True	4	110	108	116	6	6	8	True
PTBXL	12937	4224	2807	2805	2778	2835	True	4	108	106	114	6	6	8	True
PTBXL	12937	4224	3238	3235	3208	3267	True	6	112	106	118	6	6	12	True
PTBXL	12937	4224	3664	3662	3634	3693	True	4	110	108	118	8	8	10	True
PTBXL	12937	4224	4087	4085	4058	4116	True	4	110	108	116	6	6	8	True
PTBXL	12937	4224	4515	4514	4486	4546	False	2	114	108	120	6	6	12	True
PTBXL	12937	4224	4953	4934	4896	4977	False	38	106	152	162	10	56	10	True
PTBXL	3872	21713	159	156	127	202	False	6	148	116	150	2	2	34	True
PTBXL	3872	21713	564	562	533	609	True	4	150	114	152	2	2	38	True
PTBXL	3872	21713	997	995	965	1042	True	4	150	116	154	4	4	38	True
PTBXL	3872	21713	1433	1431	1401	1480	True	4	156	116	158	2	2	42	True
PTBXL	3872	21713	1801	1799	1769	1845	True	4	150	116	152	2	2	36	True
PTBXL	3872	21713	2145	2142	2113	2189	True	6	150	116	152	2	2	36	True
PTBXL	3872	21713	2502	2500	2471	2546	True	4	150	114	150	0	0	36	True
PTBXL	3872	21713	2870	2868	2838	2916	True	4	154	116	156	2	2	40	True
PTBXL	3872	21713	3370	3368	3338	3415	True	4	152	116	154	2	2	38	True
PTBXL	3872	21713	3858	3856	3826	3905	True	4	156	116	158	2	2	42	True
PTBXL	3872	21713	4254	4252	4222	4298	True	4	150	116	152	2	2	36	True
PTBXL	3872	21713	4645	4643	4614	4690	False	4	152	114	152	0	0	38	True
PTBXL	17593	16394	71	67	38	118	False	8	154	118	160	6	6	42	True
PTBXL	17593	16394	468	464	434	512	False	8	150	120	156	6	6	36	True
PTBXL	17593	16394	864	861	831	908	True	6	148	122	154	6	6	32	True
PTBXL	17593	16394	1324	1320	1290	1369	True	8	150	120	158	8	8	38	True
PTBXL	17593	16394	1731	1728	1698	1776	True	6	150	118	156	6	6	38	True
PTBXL	17593	16394	2112	2108	2078	2151	True	8	138	118	146	8	8	28	True
PTBXL	17593	16394	2487	2484	2454	2535	True	6	156	120	162	6	6	42	True
PTBXL	17593	16394	2878	2875	2845	2922	True	6	148	120	154	6	6	34	True
PTBXL	17593	16394	3330	3326	3297	3370	True	8	140	120	146	6	6	26	True
PTBXL	17593	16394	3742	3739	3709	3783	True	6	142	118	148	6	6	30	True
PTBXL	17593	16394	4133	4129	4100	4172	True	8	140	118	144	4	4	26	True
PTBXL	17593	16394	4521	4518	4489	4564	False	6	144	118	150	6	6	32	True
PTBXL	17593	16394	4928	4925	4895	4964	False	6	132	120	138	6	6	18	True
PTBXL	20646	17939	119	112	80	154	False	14	132	120	148	16	16	28	True
PTBXL	20646	17939	567	560	528	603	True	14	140	118	150	10	10	32	True
PTBXL	20646	17939	1035	1026	994	1067	True	18	136	124	146	10	10	22	True
PTBXL	20646	17939	1489	1482	1448	1525	True	14	146	126	154	8	8	28	True
PTBXL	20646	17939	1949	1941	1911	1991	True	16	156	118	160	4	4	42	True
PTBXL	20646	17939	2412	2404	2373	2453	True	16	148	120	160	12	12	40	True
PTBXL	20646	17939	2869	2860	2828	2905	True	18	138	122	154	16	16	32	True
PTBXL	20646	17939	3331	3323	3293	3366	True	16	136	118	146	10	10	28	True
PTBXL	20646	17939	3798	3791	3758	3845	True	14	168	122	174	6	6	52	True
PTBXL	20646	17939	4240	4232	4199	4279	True	16	142	124	160	18	18	36	True
PTBXL	20646	17939	4716	4707	4675	4751	False	18	136	122	152	16	16	30	True
PTBXL	20891	15371	360	356	329	398	False	8	134	130	138	4	4	8	True
PTBXL	20891	15371	730	726	699	776	True	8	148	118	154	6	6	36	True
PTBXL	20891	15371	1097	1093	1066	1143	True	8	148	118	154	6	6	36	True
PTBXL	20891	15371	1473	1470	1442	1526	True	6	162	120	168	6	6	48	True
PTBXL	20891	15371	1849	1845	1818	1887	True	8	134	124	138	4	4	14	True
PTBXL	20891	15371	2230	2227	2200	2286	True	6	168	118	172	4	4	54	True
PTBXL	20891	15371	2605	2601	2573	2643	True	8	134	120	140	6	6	20	True
PTBXL	20891	15371	2975	2971	2944	3020	True	8	146	120	152	6	6	32	True
PTBXL	20891	15371	3358	3354	3326	3411	True	8	164	122	170	6	6	48	True
PTBXL	20891	15371	3745	3741	3714	3789	True	8	146	118	150	4	4	32	True
PTBXL	20891	15371	4130	4126	4099	4177	True	8	152	122	156	4	4	34	True
PTBXL	20891	15371	4507	4503	4476	4556	False	8	154	118	160	6	6	42	True
PTBXL	20891	15371	4877	4872	4845	4918	False	10	140	118	146	6	6	28	True
PTBXL	12521	502	122	124	69	160	False	4	144	180	182	2	38	2	True
PTBXL	12521	502	372	374	339	419	False	4	160	146	160	0	0	14	True
PTBXL	12521	502	627	629	591	667	True	4	144	152	152	0	4	4	True
PTBXL	12521	502	875	876	834	913	True	2	144	158	158	0	14	0	True
PTBXL	12521	502	1126	1127	1092	1176	True	2	168	144	168	0	0	24	True
PTBXL	12521	502	1380	1382	1344	1418	True	4	144	148	148	0	4	0	True
PTBXL	12521	502	1628	1630	1592	1668	True	4	142	152	152	0	6	4	True
PTBXL	12521	502	1879	1880	1845	1918	True	2	144	142	146	2	4	2	True
PTBXL	12521	502	2134	2116	2078	2172	True	36	142	184	188	4	46	4	True
PTBXL	12521	502	2367	2369	2332	2407	True	4	134	150	150	0	0	16	True
PTBXL	12521	502	2636	2637	2600	2676	True	2	144	152	152	0	4	4	True
PTBXL	12521	502	2891	2892	2857	2945	True	2	142	176	176	0	2	32	True
PTBXL	12521	502	3142	3144	3106	3194	True	4	170	150	176	6	6	26	True
PTBXL	12521	502	3369	3353	3294	3407	True	32	138	188	226	38	88	38	True
PTBXL	12521	502	3647	3648	3613	3686	True	2	144	146	146	0	0	2	True
PTBXL	12521	502	3902	3903	3866	3940	True	2	144	148	148	0	4	0	True
PTBXL	12521	502	4152	4154	4117	4190	True	4	144	146	146	0	2	0	True
PTBXL	12521	502	4406	4406	4372	4457	True	0	170	140	170	0	4	26	True
PTBXL	12521	502	4660	4662	4624	4705	False	4	156	150	162	6	6	12	True
PTBXL	12521	502	4866	4868	4830	4905	False	4	144	150	150	0	4	2	True
PTBXL	534	20068	297	294	257	359	False	6	180	198	204	6	24	6	True
PTBXL	534	20068	881	877	839	941	True	8	178	152	204	26	26	52	True
PTBXL	534	20068	1584	1580	1519	1643	True	8	134	248	248	0	72	42	True
PTBXL	534	20068	2191	2187	2152	2236	True	8	134	168	168	0	20	14	True
PTBXL	534	20068	2723	2719	2680	2775	True	8	134	190	190	0	28	28	True
PTBXL	534	20068	3289	3285	3248	3344	True	8	134	192	192	0	24	34	True
PTBXL	534	20068	3843	3840	3804	3897	True	6	132	186	186	0	22	32	True
PTBXL	534	20068	4410	4406	4370	4454	True	8	134	168	168	0	22	12	True
PTBXL	15034	8324	196	194	167	239	False	4	140	106	144	4	4	38	True
PTBXL	15034	8324	526	524	497	572	False	4	148	104	150	2	2	46	True
PTBXL	15034	8324	860	857	831	902	True	6	140	104	142	2	2	38	True
PTBXL	15034	8324	1198	1196	1169	1242	True	4	142	106	146	4	4	40	True
PTBXL	15034	8324	1540	1538	1510	1580	True	4	136	108	140	4	4	32	True
PTBXL	15034	8324	1882	1880	1852	1925	True	4	142	108	146	4	4	38	True
PTBXL	15034	8324	2225	2222	2196	2263	True	6	132	106	134	2	2	28	True
PTBXL	15034	8324	2567	2565	2538	2605	True	4	130	106	134	4	4	28	True
PTBXL	15034	8324	2907	2905	2878	2945	True	4	132	106	134	2	2	28	True
PTBXL	15034	8324	3244	3242	3215	3290	True	4	148	106	150	2	2	44	True
PTBXL	15034	8324	3574	3572	3545	3615	True	4	136	106	140	4	4	34	True
PTBXL	15034	8324	3899	3897	3870	3941	True	4	138	104	142	4	4	38	True
PTBXL	15034	8324	4221	4219	4192	4266	True	4	146	106	148	2	2	42	True
PTBXL	15034	8324	4544	4542	4515	4588	False	4	144	108	146	2	2	38	True
PTBXL	15034	8324	4868	4865	4838	4910	False	6	142	108	144	2	2	36	True
PTBXL	12031	504	384	385	354	430	False	2	150	122	152	2	2	30	True
PTBXL	12031	504	843	844	813	890	True	2	152	122	154	2	2	32	True
PTBXL	12031	504	1305	1305	1274	1363	True	0	176	122	178	2	2	56	True
PTBXL	12031	504	1766	1767	1735	1825	True	2	176	122	180	4	4	58	True
PTBXL	12031	504	2217	2219	2187	2255	True	4	132	122	136	4	4	14	True
PTBXL	12031	504	2666	2667	2636	2717	True	2	160	122	162	2	2	40	True
PTBXL	12031	504	3103	3104	3073	3141	True	2	132	122	136	4	4	14	True
PTBXL	12031	504	3532	3532	3501	3594	True	0	182	122	186	4	4	64	True
PTBXL	12031	504	3953	3954	3923	3991	True	2	132	122	136	4	4	14	True
PTBXL	12031	504	4383	4384	4353	4421	True	2	132	122	136	4	4	14	True
PTBXL	12031	504	4819	4820	4789	4857	False	2	134	122	136	2	2	14	True
PTBXL	10484	2869	364	363	334	393	False	2	116	114	118	2	2	4	True
PTBXL	10484	2869	941	941	912	971	True	0	116	112	118	2	2	6	True
PTBXL	10484	2869	1505	1505	1476	1535	True	0	116	114	118	2	2	4	True
PTBXL	10484	2869	2051	2050	2022	2081	True	2	116	112	118	2	2	6	True
PTBXL	10484	2869	2604	2604	2575	2634	True	0	116	112	118	2	2	6	True
PTBXL	10484	2869	3167	3166	3137	3197	True	2	116	114	120	4	4	6	True
PTBXL	10484	2869	3740	3739	3710	3769	True	2	116	114	118	2	2	4	True
PTBXL	10484	2869	4310	4310	4281	4340	True	0	116	112	118	2	2	6	True
PTBXL	10484	2869	4866	4866	4837	4897	False	0	118	112	120	2	2	8	True
PTBXL	18762	16354	96	88	60	134	False	16	140	112	148	8	8	36	True
PTBXL	18762	16354	300	292	265	353	False	16	170	110	176	6	6	66	True
PTBXL	18762	16354	500	492	464	538	False	16	138	112	148	10	10	36	True
PTBXL	18762	16354	699	692	664	743	True	14	148	110	158	10	10	48	True
PTBXL	18762	16354	909	903	875	947	True	12	136	110	144	8	8	34	True
PTBXL	18762	16354	1103	1096	1068	1141	True	14	138	110	146	8	8	36	True
PTBXL	18762	16354	1280	1274	1246	1318	True	12	138	108	144	6	6	36	True
PTBXL	18762	16354	1495	1487	1448	1533	True	16	170	112	170	0	22	36	True
PTBXL	18762	16354	1680	1673	1646	1709	True	14	116	108	126	10	10	18	True
PTBXL	18762	16354	1872	1862	1834	1910	True	20	142	112	152	10	10	40	True
PTBXL	18762	16354	2072	2066	2038	2116	True	12	148	110	156	8	8	46	True
PTBXL	18762	16354	2257	2251	2224	2294	True	12	134	108	140	6	6	32	True
PTBXL	18762	16354	2459	2450	2422	2499	True	18	144	112	154	10	10	42	True
PTBXL	18762	16354	2642	2636	2609	2680	True	12	134	108	142	8	8	34	True
PTBXL	18762	16354	2865	2857	2829	2903	True	16	140	112	148	8	8	36	True
PTBXL	18762	16354	3018	3011	2983	3049	True	14	126	108	132	6	6	24	True
PTBXL	18762	16354	3214	3206	3178	3266	True	16	168	110	176	8	8	66	True
PTBXL	18762	16354	3410	3403	3353	3448	True	14	190	110	190	0	44	36	True
PTBXL	18762	16354	3611	3603	3576	3649	True	16	140	110	146	6	6	36	True
PTBXL	18762	16354	3808	3802	3775	3846	True	12	140	108	142	2	2	34	True
PTBXL	18762	16354	3988	3982	3955	4032	True	12	148	108	154	6	6	46	True
PTBXL	18762	16354	4178	4170	4143	4216	True	16	138	110	146	8	8	36	True
PTBXL	18762	16354	4375	4367	4339	4413	True	16	142	112	148	6	6	36	True
PTBXL	18762	16354	4575	4567	4539	4617	False	16	144	112	156	12	12	44	True
PTBXL	18762	16354	4764	4757	4730	4802	False	14	142	108	144	2	2	36	True
PTBXL	14217	12500	75	73	43	117	False	4	132	148	148	0	8	8	True
PTBXL	14217	12500	622	620	590	663	True	4	132	146	146	0	8	6	True
PTBXL	14217	12500	1182	1179	1150	1228	True	6	148	156	156	0	8	0	True
PTBXL	14217	12500	1737	1734	1705	1788	True	6	160	144	166	6	6	22	True
PTBXL	14217	12500	2282	2279	2250	2322	True	6	134	144	144	0	6	4	True
PTBXL	14217	12500	2822	2820	2790	2868	True	4	148	154	156	2	8	2	True
PTBXL	14217	12500	3354	3351	3322	3399	True	6	138	154	154	0	6	10	True
PTBXL	14217	12500	3885	3883	3854	3942	True	4	170	148	176	6	6	28	True
PTBXL	14217	12500	4424	4422	4393	4474	True	4	156	150	162	6	6	12	True
PTBXL	3600	16869	34	30	1	77	False	8	144	114	152	8	8	38	True
PTBXL	3600	16869	443	438	410	495	False	10	164	112	170	6	6	58	True
PTBXL	3600	16869	840	836	807	878	True	8	134	112	142	8	8	30	True
PTBXL	3600	16869	1247	1243	1215	1303	True	8	170	110	176	6	6	66	True
PTBXL	3600	16869	1667	1663	1635	1707	True	8	138	110	144	6	6	34	True
PTBXL	3600	16869	2096	2091	2063	2141	True	10	148	110	156	8	8	46	True
PTBXL	3600	16869	2530	2526	2498	2571	True	8	140	112	146	6	6	34	True
PTBXL	3600	16869	2969	2965	2937	3012	True	8	144	110	150	6	6	40	True
PTBXL	3600	16869	3412	3407	3379	3451	True	10	136	112	144	8	8	32	True
PTBXL	3600	16869	3850	3846	3818	3895	True	8	148	110	154	6	6	44	True
PTBXL	3600	16869	4284	4280	4252	4332	True	8	154	110	160	6	6	50	True
PTBXL	3600	16869	4711	4707	4679	4751	False	8	136	112	144	8	8	32	True
PTBXL	7354	9433	258	256	226	304	False	4	148	128	156	8	8	28	True
PTBXL	7354	9433	752	749	720	790	True	6	134	126	140	6	6	14	True
PTBXL	7354	9433	1246	1244	1214	1301	True	4	168	130	174	6	6	44	True
PTBXL	7354	9433	1748	1746	1716	1802	True	4	166	128	172	6	6	44	True
PTBXL	7354	9433	2270	2268	2238	2317	True	4	150	128	158	8	8	30	True
PTBXL	7354	9433	2795	2793	2764	2842	True	4	132	156	156	0	6	18	True
PTBXL	7354	9433	3284	3282	3252	3324	True	4	138	126	144	6	6	18	True
PTBXL	7354	9433	3780	3778	3748	3831	True	4	134	166	166	0	6	26	True
PTBXL	7354	9433	4319	4317	4287	4363	True	4	146	130	152	6	6	22	True
PTBXL	7354	9433	4857	4855	4824	4907	False	4	158	130	166	8	8	36	True
PTBXL	17244	11634	365	367	326	411	False	4	170	142	170	0	26	2	True
PTBXL	17244	11634	764	766	729	806	True	4	152	134	154	2	20	2	True
PTBXL	17244	11634	1164	1166	1127	1219	True	4	178	162	184	6	22	6	True
PTBXL	17244	11634	1566	1568	1528	1610	True	4	164	136	164	0	24	4	True
PTBXL	17244	11634	1967	1968	1927	2017	True	2	180	132	180	0	28	20	True
PTBXL	17244	11634	2369	2370	2331	2411	True	2	160	112	160	0	24	24	True
PTBXL	17244	11634	2771	2773	2737	2813	True	4	148	134	152	4	18	4	True
PTBXL	17244	11634	3171	3172	3135	3210	True	2	140	130	150	10	20	10	True
PTBXL	17244	11634	3577	3579	3541	3620	True	4	148	136	158	10	22	10	True
PTBXL	17244	11634	3988	3990	3952	4040	True	4	176	138	176	0	22	16	True
PTBXL	17244	11634	4400	4401	4362	4452	True	2	152	156	180	24	24	28	True
PTBXL	17244	11634	4809	4811	4774	4865	False	4	148	162	182	20	20	34	True
PTBXL	4458	877	275	271	242	313	False	8	130	114	142	12	12	28	True
PTBXL	4458	877	605	601	572	636	True	8	116	114	128	12	12	14	True
PTBXL	4458	877	932	929	900	963	True	6	114	116	126	10	12	10	True
PTBXL	4458	877	1257	1253	1224	1287	True	8	114	116	126	10	12	10	True
PTBXL	4458	877	1582	1578	1549	1612	True	8	114	116	126	10	12	10	True
PTBXL	4458	877	1904	1900	1871	1934	True	8	114	116	126	10	12	10	True
PTBXL	4458	877	2226	2222	2193	2256	True	8	114	114	126	12	12	12	True
PTBXL	4458	877	2546	2543	2513	2577	True	6	116	116	128	12	12	12	True
PTBXL	4458	877	2869	2865	2836	2899	True	8	114	116	126	10	12	10	True
PTBXL	4458	877	3187	3183	3154	3217	True	8	114	116	126	10	12	10	True
PTBXL	4458	877	3506	3503	3474	3537	True	6	114	114	126	12	12	12	True
PTBXL	4458	877	3825	3822	3793	3855	True	6	112	114	124	10	12	10	True
PTBXL	4458	877	4145	4141	4112	4183	True	8	130	114	142	12	12	28	True
PTBXL	4458	877	4463	4460	4431	4494	True	6	114	114	126	12	12	12	True
PTBXL	4458	877	4781	4777	4748	4811	False	8	114	116	126	10	12	10	True
PTBXL	7684	6229	229	218	190	280	False	22	170	128	180	10	10	52	True
PTBXL	7684	6229	578	567	539	616	True	22	148	124	154	6	6	30	True
PTBXL	7684	6229	924	914	886	975	True	20	170	128	178	8	8	50	True
PTBXL	7684	6229	1262	1252	1224	1311	True	20	168	126	174	6	6	48	True
PTBXL	7684	6229	1598	1588	1560	1635	True	20	144	130	150	6	6	20	True
PTBXL	7684	6229	1934	1924	1896	1974	True	20	146	124	156	10	10	32	True
PTBXL	7684	6229	2284	2272	2244	2328	True	24	160	122	168	8	8	46	True
PTBXL	7684	6229	2638	2626	2599	2681	True	24	156	120	164	8	8	44	True
PTBXL	7684	6229	2999	2988	2960	3058	True	22	188	120	196	8	8	76	True
PTBXL	7684	6229	3359	3348	3320	3420	True	22	192	118	200	8	8	82	True
PTBXL	7684	6229	3729	3717	3689	3789	True	24	192	116	200	8	8	84	True
PTBXL	7684	6229	4095	4083	4055	4133	True	24	148	116	156	8	8	40	True
PTBXL	7684	6229	4466	4454	4427	4527	False	24	192	114	200	8	8	86	True
PTBXL	7684	6229	4841	4829	4802	4879	False	24	148	114	154	6	6	40	True
PTBXL	5122	17141	297	295	267	344	False	4	150	108	154	4	4	46	True
PTBXL	5122	17141	654	652	625	695	True	4	136	106	140	4	4	34	True
PTBXL	5122	17141	1001	999	972	1048	True	4	148	106	152	4	4	46	True
PTBXL	5122	17141	1345	1343	1316	1386	True	4	136	108	140	4	4	32	True
PTBXL	5122	17141	1691	1690	1662	1734	True	2	140	108	144	4	4	36	True
PTBXL	5122	17141	2042	2041	2013	2084	True	2	138	108	142	4	4	34	True
PTBXL	5122	17141	2403	2401	2374	2449	True	4	146	108	150	4	4	42	True
PTBXL	5122	17141	2787	2785	2757	2825	True	4	130	108	136	6	6	28	True
PTBXL	5122	17141	3190	3188	3161	3235	True	4	144	106	148	4	4	42	True
PTBXL	5122	17141	3601	3599	3571	3646	True	4	146	108	150	4	4	42	True
PTBXL	5122	17141	4010	4008	3981	4054	True	4	144	108	146	2	2	38	True
PTBXL	5122	17141	4414	4413	4385	4464	True	2	154	108	158	4	4	50	True
PTBXL	5122	17141	4793	4792	4764	4841	False	2	150	108	154	4	4	46	True
PTBXL	10356	16512	172	171	144	210	False	2	128	132	132	0	4	0	True
PTBXL	10356	16512	370	368	342	405	False	4	116	126	126	0	2	8	True
PTBXL	10356	16512	567	565	539	600	True	4	120	122	122	0	2	0	True
PTBXL	10356	16512	764	762	736	810	True	4	144	118	148	4	4	30	True
PTBXL	10356	16512	962	961	934	1000	True	2	116	132	132	0	4	12	True
PTBXL	10356	16512	1160	1159	1132	1205	True	2	142	124	146	4	4	22	True
PTBXL	10356	16512	1358	1357	1330	1399	True	2	116	138	138	0	4	18	True
PTBXL	10356	16512	1556	1555	1528	1596	True	2	116	136	136	0	2	18	True
PTBXL	10356	16512	1755	1753	1726	1796	True	4	136	134	140	4	4	6	True
PTBXL	10356	16512	1953	1952	1925	1985	True	2	116	120	120	0	4	0	True
PTBXL	10356	16512	2151	2150	2123	2187	True	2	116	128	128	0	4	8	True
PTBXL	10356	16512	2349	2347	2321	2390	True	4	118	138	138	0	2	18	True
PTBXL	10356	16512	2546	2545	2518	2595	True	2	116	154	154	0	2	36	True
PTBXL	10356	16512	2744	2743	2716	2787	True	2	118	142	142	0	2	22	True
PTBXL	10356	16512	2942	2940	2914	2978	True	4	116	128	128	0	2	10	True
PTBXL	10356	16512	3139	3137	3111	3178	True	4	118	134	134	0	4	12	True
PTBXL	10356	16512	3336	3334	3307	3377	True	4	120	140	140	0	4	16	True
PTBXL	10356	16512	3533	3531	3505	3566	True	4	120	116	122	2	2	6	True
PTBXL	10356	16512	3730	3729	3702	3763	True	2	118	122	122	0	4	0	True
PTBXL	10356	16512	3928	3926	3900	3978	True	4	154	118	156	2	2	38	True
PTBXL	10356	16512	4125	4123	4096	4167	True	4	116	142	142	0	4	22	True
PTBXL	10356	16512	4321	4320	4293	4356	True	2	114	126	126	0	4	8	True
PTBXL	10356	16512	4518	4517	4490	4575	False	2	166	116	170	4	4	54	True
PTBXL	10356	16512	4716	4714	4687	4747	False	4	116	118	120	2	4	2	True
PTBXL	10356	16512	4913	4911	4885	4953	False	4	116	136	136	0	2	18	True
PTBXL	13556	8788	449	444	411	487	False	10	142	142	152	10	10	10	True
PTBXL	13556	8788	982	976	943	1020	True	12	144	140	154	10	10	14	True
PTBXL	13556	8788	1516	1511	1478	1554	True	10	142	142	152	10	10	10	True
PTBXL	13556	8788	2049	2043	2010	2087	True	12	144	142	154	10	10	12	True
PTBXL	13556	8788	2575	2570	2537	2613	True	10	142	138	152	10	10	14	True
PTBXL	13556	8788	3102	3097	3064	3140	True	10	142	140	152	10	10	12	True
PTBXL	13556	8788	3626	3621	3587	3664	True	10	144	144	154	10	10	10	True
PTBXL	13556	8788	4151	4146	4113	4189	True	10	142	140	152	10	10	12	True
PTBXL	13556	8788	4674	4669	4636	4712	False	10	142	140	152	10	10	12	True
PTBXL	20317	13744	397	394	364	448	False	6	164	118	168	4	4	50	True
PTBXL	20317	13744	816	813	782	854	True	6	138	120	144	6	6	24	True
PTBXL	20317	13744	1246	1244	1213	1296	True	4	162	118	166	4	4	48	True
PTBXL	20317	13744	1668	1665	1635	1706	True	6	138	116	142	4	4	26	True
PTBXL	20317	13744	2081	2079	2048	2126	True	4	150	118	156	6	6	38	True
PTBXL	20317	13744	2495	2492	2461	2538	True	6	148	118	154	6	6	36	True
PTBXL	20317	13744	2917	2914	2884	2955	True	6	138	118	142	4	4	24	True
PTBXL	20317	13744	3330	3328	3297	3376	True	4	152	118	158	6	6	40	True
PTBXL	20317	13744	3745	3742	3711	3793	True	6	156	118	164	8	8	46	True
PTBXL	20317	13744	4158	4155	4125	4196	True	6	138	118	142	4	4	24	True
PTBXL	20317	13744	4578	4575	4544	4625	False	6	156	118	162	6	6	44	True
PTBXL	16994	1825	301	296	268	358	False	10	174	112	180	6	6	68	True
PTBXL	16994	1825	741	726	697	777	True	30	134	116	160	26	26	44	True
PTBXL	16994	1825	1187	1181	1153	1230	True	12	148	110	154	6	6	44	True
PTBXL	16994	1825	1600	1594	1566	1638	True	12	138	110	144	6	6	34	True
PTBXL	16994	1825	1883	1870	1842	1906	True	26	104	112	128	16	24	16	True
PTBXL	16994	1825	2492	2487	2459	2530	True	10	136	110	142	6	6	32	True
PTBXL	16994	1825	2862	2856	2828	2917	True	12	172	110	178	6	6	68	True
PTBXL	16994	1825	3238	3232	3204	3276	True	12	136	112	144	8	8	32	True
PTBXL	16994	1825	3626	3620	3593	3678	True	12	166	110	170	4	4	60	True
PTBXL	16994	1825	4042	4036	4009	4080	True	12	138	110	142	4	4	32	True
PTBXL	16994	1825	4456	4450	4422	4504	False	12	158	110	164	6	6	54	True
PTBXL	16994	1825	4867	4862	4833	4905	False	10	136	114	144	8	8	30	True
PTBXL	2776	11700	187	185	156	237	False	4	160	118	162	2	2	44	True
PTBXL	2776	11700	589	587	557	627	True	4	140	116	140	0	2	22	True
PTBXL	2776	11700	991	990	960	1040	True	2	160	118	160	0	0	42	True
PTBXL	2776	11700	1380	1379	1350	1438	True	2	176	116	176	0	0	60	True
PTBXL	2776	11700	1766	1765	1735	1815	True	2	158	116	160	2	2	44	True
PTBXL	2776	11700	2142	2141	2111	2188	True	2	154	118	154	0	0	36	True
PTBXL	2776	11700	2517	2516	2486	2574	True	2	176	120	176	0	0	56	True
PTBXL	2776	11700	2904	2903	2874	2942	True	2	136	116	136	0	0	20	True
PTBXL	2776	11700	3287	3285	3256	3325	True	4	138	114	138	0	2	22	True
PTBXL	2776	11700	3672	3670	3641	3710	True	4	138	116	138	0	0	22	True
PTBXL	2776	11700	4049	4048	4017	4087	True	2	136	122	140	4	4	18	True
PTBXL	2776	11700	4425	4424	4393	4463	True	2	140	120	140	0	2	18	True
PTBXL	2776	11700	4809	4807	4778	4857	False	4	158	116	158	0	0	42	True
PTBXL	14131	14388	534	529	498	596	False	10	190	126	196	6	6	70	True
PTBXL	14131	14388	760	759	726	812	True	2	172	152	172	0	8	12	True
PTBXL	14131	14388	1424	1419	1389	1462	True	10	142	122	146	4	4	24	True
PTBXL	14131	14388	1906	1901	1871	1944	True	10	142	122	146	4	4	24	True
PTBXL	14131	14388	2424	2419	2388	2462	True	10	142	126	148	6	6	22	True
PTBXL	14131	14388	2664	2663	2630	2710	True	2	144	152	160	8	8	16	True
PTBXL	14131	14388	3343	3338	3308	3381	True	10	144	120	146	2	2	26	True
PTBXL	14131	14388	3852	3847	3817	3890	True	10	142	120	146	4	4	26	True
PTBXL	14131	14388	4370	4365	4335	4415	True	10	154	120	160	6	6	40	True
PTBXL	14131	14388	4603	4602	4550	4649	False	2	158	180	198	18	40	18	True
PTBXL	18232	2754	280	276	246	329	False	8	156	110	166	10	10	56	True
PTBXL	18232	2754	719	714	685	771	True	10	162	110	172	10	10	62	True
PTBXL	18232	2754	1177	1173	1144	1229	True	8	158	110	170	12	12	60	True
PTBXL	18232	2754	1630	1626	1596	1670	True	8	138	112	148	10	10	36	True
PTBXL	18232	2754	2072	2068	2038	2118	True	8	150	112	160	10	10	48	True
PTBXL	18232	2754	2525	2521	2491	2580	True	8	170	112	178	8	8	66	True
PTBXL	18232	2754	2978	2973	2943	3011	True	10	124	112	136	12	12	24	True
PTBXL	18232	2754	3402	3398	3368	3440	True	8	134	112	144	10	10	32	True
PTBXL	18232	2754	3855	3850	3821	3908	True	10	162	112	174	12	12	62	True
PTBXL	18232	2754	4315	4311	4281	4353	True	8	134	112	144	10	10	32	True
PTBXL	18232	2754	4743	4738	4709	4781	False	10	134	112	144	10	10	32	True
PTBXL	13233	13648	300	299	269	348	False	2	134	158	158	0	4	20	True
PTBXL	13233	13648	713	712	683	762	True	2	156	154	158	2	2	4	True
PTBXL	13233	13648	1132	1131	1103	1184	True	2	162	152	162	0	0	10	True
PTBXL	13233	13648	1558	1558	1528	1615	True	0	172	156	174	2	2	18	True
PTBXL	13233	13648	1984	1984	1955	2044	True	0	176	152	178	2	2	26	True
PTBXL	13233	13648	2415	2415	2385	2477	True	0	134	184	184	0	2	48	True
PTBXL	13233	13648	2854	2854	2825	2911	True	0	172	154	172	0	0	18	True
PTBXL	13233	13648	3295	3294	3265	3339	True	2	134	148	148	0	2	12	True
PTBXL	13233	13648	3736	3735	3706	3783	True	2	134	154	154	0	2	18	True
PTBXL	13233	13648	4169	4168	4139	4224	True	2	168	154	170	2	2	16	True
PTBXL	13233	13648	4607	4606	4577	4659	False	2	134	164	164	0	2	28	True
PTBXL	5343	16426	107	106	55	145	False	2	162	164	180	16	18	16	True
PTBXL	5343	16426	493	492	454	531	False	2	140	138	154	14	14	16	True
PTBXL	5343	16426	873	873	822	911	True	0	162	164	178	14	16	14	True
PTBXL	5343	16426	1251	1251	1218	1303	True	0	168	130	170	2	2	40	True
PTBXL	5343	16426	1629	1628	1591	1667	True	2	138	136	152	14	14	16	True
PTBXL	5343	16426	2009	2008	1972	2047	True	2	136	130	150	14	14	20	True
PTBXL	5343	16426	2386	2383	2348	2427	True	6	144	130	158	14	14	28	True
PTBXL	5343	16426	2756	2755	2705	2807	True	2	164	176	204	28	40	28	True
PTBXL	5343	16426	3126	3125	3083	3164	True	2	162	136	162	0	10	16	True
PTBXL	5343	16426	3353	3330	3281	3396	True	46	134	184	230	46	96	46	True
PTBXL	5343	16426	3871	3870	3832	3913	True	2	142	162	162	0	12	8	True
PTBXL	5343	16426	4239	4238	4203	4277	True	2	136	146	148	2	12	2	True
PTBXL	5343	16426	4611	4609	4567	4649	False	4	164	136	164	0	8	20	True
PTBXL	13092	20296	506	500	472	544	False	12	136	112	144	8	8	32	True
PTBXL	13092	20296	1060	1053	1026	1098	True	14	136	110	144	8	8	34	True
PTBXL	13092	20296	1615	1610	1581	1653	True	10	134	114	144	10	10	30	True
PTBXL	13092	20296	2177	2171	2143	2215	True	12	136	114	144	8	8	30	True
PTBXL	13092	20296	2730	2724	2696	2768	True	12	136	114	144	8	8	30	True
PTBXL	13092	20296	3279	3273	3245	3317	True	12	136	112	144	8	8	32	True
PTBXL	13092	20296	3831	3825	3797	3890	True	12	178	112	186	8	8	74	True
PTBXL	13092	20296	4385	4380	4352	4423	True	10	134	114	142	8	8	28	True
PTBXL	13092	20296	4939	4934	4905	4966	False	10	112	114	122	8	10	8	True
PTBXL	1426	16997	120	120	82	158	False	0	144	136	152	8	8	16	True
PTBXL	1426	16997	468	468	430	506	False	0	144	136	152	8	8	16	True
PTBXL	1426	16997	681	671	614	719	True	20	158	190	210	20	52	20	True
PTBXL	1426	16997	1179	1179	1142	1217	True	0	146	134	150	4	4	16	True
PTBXL	1426	16997	1523	1523	1486	1561	True	0	144	134	150	6	6	16	True
PTBXL	1426	16997	1738	1734	1696	1778	True	8	158	146	164	6	6	18	True
PTBXL	1426	16997	2244	2244	2207	2296	True	0	172	136	178	6	6	42	True
PTBXL	1426	16997	2594	2594	2557	2641	True	0	162	134	168	6	6	34	True
PTBXL	1426	16997	2962	2962	2925	3000	True	0	144	136	150	6	6	14	True
PTBXL	1426	16997	3175	3169	3111	3213	True	12	156	186	204	18	48	18	True
PTBXL	1426	16997	3693	3693	3655	3731	True	0	146	136	152	6	6	16	True
PTBXL	1426	16997	4047	4047	4009	4097	True	0	168	138	176	8	8	38	True
PTBXL	1426	16997	4422	4422	4385	4475	True	0	176	134	180	4	4	46	True
PTBXL	1426	16997	4785	4784	4747	4832	False	2	164	136	170	6	6	34	True
PTBXL	4602	6066	262	239	213	300	False	46	142	108	174	32	32	66	True
PTBXL	4602	6066	539	517	492	581	False	44	150	108	178	28	28	70	True
PTBXL	4602	6066	859	837	811	897	True	44	142	108	172	30	30	64	True
PTBXL	4602	6066	1140	1117	1092	1178	True	46	142	106	172	30	30	66	True
PTBXL	4602	6066	1442	1418	1392	1480	True	48	144	108	176	32	32	68	True
PTBXL	4602	6066	1736	1713	1687	1774	True	46	142	108	174	32	32	66	True
PTBXL	4602	6066	2029	2006	1980	2067	True	46	142	110	174	32	32	64	True
PTBXL	4602	6066	2346	2323	2297	2384	True	46	144	108	174	30	30	66	True
PTBXL	4602	6066	2627	2603	2578	2665	True	48	144	106	174	30	30	68	True
PTBXL	4602	6066	2924	2899	2874	2962	True	50	146	108	176	30	30	68	True
PTBXL	4602	6066	3214	3191	3165	3252	True	46	142	110	174	32	32	64	True
PTBXL	4602	6066	3527	3504	3479	3565	True	46	142	108	172	30	30	64	True
PTBXL	4602	6066	3806	3783	3758	3840	True	46	134	108	164	30	30	56	True
PTBXL	4602	6066	4121	4096	4071	4159	True	50	144	106	176	32	32	70	True
PTBXL	4602	6066	4404	4380	4355	4450	True	48	160	108	190	30	30	82	True
PTBXL	4602	6066	4714	4691	4665	4752	False	46	142	108	174	32	32	66	True
PTBXL	696	7153	32	27	1	82	False	10	162	106	162	0	0	56	True
PTBXL	696	7153	467	463	435	524	False	8	174	110	178	4	4	68	True
PTBXL	696	7153	908	902	874	946	True	12	138	110	144	6	6	34	True
PTBXL	696	7153	1349	1344	1316	1395	True	10	156	108	158	2	2	50	True
PTBXL	696	7153	1788	1783	1755	1825	True	10	136	110	140	4	4	30	True
PTBXL	696	7153	2208	2204	2177	2250	True	8	144	108	146	2	2	38	True
PTBXL	696	7153	2644	2639	2611	2695	True	10	164	108	168	4	4	60	True
PTBXL	696	7153	3088	3082	3054	3135	True	12	158	110	162	4	4	52	True
PTBXL	696	7153	3530	3525	3497	3580	True	10	162	110	166	4	4	56	True
PTBXL	696	7153	3974	3971	3943	4017	True	6	144	108	148	4	4	40	True
PTBXL	696	7153	4422	4417	4390	4460	True	10	138	108	140	2	2	32	True
PTBXL	696	7153	4863	4863	4835	4890	False	0	110	110	110	0	0	0	True
PTBXL	17547	6228	80	70	41	118	False	20	136	112	154	18	18	42	True
PTBXL	17547	6228	422	412	383	460	False	20	136	112	154	18	18	42	True
PTBXL	17547	6228	770	760	731	808	True	20	136	112	154	18	18	42	True
PTBXL	17547	6228	1127	1118	1089	1165	True	18	136	112	152	16	16	40	True
PTBXL	17547	6228	1486	1476	1447	1524	True	20	138	114	154	16	16	40	True
PTBXL	17547	6228	1844	1834	1805	1882	True	20	138	112	154	16	16	42	True
PTBXL	17547	6228	2196	2186	2157	2234	True	20	136	114	154	18	18	40	True
PTBXL	17547	6228	2543	2533	2504	2581	True	20	138	112	154	16	16	42	True
PTBXL	17547	6228	2893	2884	2855	2931	True	18	136	112	152	16	16	40	True
PTBXL	17547	6228	3247	3238	3209	3285	True	18	136	112	152	16	16	40	True
PTBXL	17547	6228	3600	3590	3561	3638	True	20	136	114	154	18	18	40	True
PTBXL	17547	6228	3949	3939	3910	3987	True	20	136	112	154	18	18	42	True
PTBXL	17547	6228	4297	4287	4258	4344	True	20	156	112	172	16	16	60	True
PTBXL	17547	6228	4642	4632	4604	4680	False	20	136	112	152	16	16	40	True
PTBXL	12478	1503	122	121	92	153	False	2	120	112	122	2	2	10	True
PTBXL	12478	1503	559	558	529	589	True	2	118	112	120	2	2	8	True
PTBXL	12478	1503	1006	1004	975	1036	True	4	118	114	122	4	4	8	True
PTBXL	12478	1503	1437	1435	1407	1467	True	4	118	112	120	2	2	8	True
PTBXL	12478	1503	1852	1850	1822	1881	True	4	116	112	118	2	2	6	True
PTBXL	12478	1503	2259	2257	2229	2287	True	4	114	112	116	2	2	4	True
PTBXL	12478	1503	2665	2664	2635	2694	True	2	114	112	118	4	4	6	True
PTBXL	12478	1503	3076	3074	3046	3106	True	4	118	112	120	2	2	8	True
PTBXL	12478	1503	3492	3491	3462	3520	True	2	114	112	116	2	2	4	True
PTBXL	12478	1503	3918	3917	3888	3947	True	2	114	112	118	4	4	6	True
PTBXL	12478	1503	4347	4346	4317	4376	True	2	116	112	118	2	2	6	True
PTBXL	12478	1503	4778	4776	4748	4807	False	4	116	112	118	2	2	6	True
PTBXL	5519	9168	319	318	289	362	False	2	140	114	146	6	6	32	True
PTBXL	5519	9168	781	780	751	819	True	2	130	116	136	6	6	20	True
PTBXL	5519	9168	1252	1251	1222	1294	True	2	138	114	144	6	6	30	True
PTBXL	5519	9168	1720	1719	1690	1758	True	2	132	114	136	4	4	22	True
PTBXL	5519	9168	2153	2153	2124	2191	True	0	128	112	134	6	6	22	True
PTBXL	5519	9168	2596	2595	2566	2634	True	2	130	114	136	6	6	22	True
PTBXL	5519	9168	3057	3056	3027	3095	True	2	132	114	136	4	4	22	True
PTBXL	5519	9168	3528	3527	3498	3566	True	2	130	114	136	6	6	22	True
PTBXL	5519	9168	4057	4056	4027	4095	True	2	130	114	136	6	6	22	True
PTBXL	5519	9168	4502	4502	4473	4546	False	0	140	112	146	6	6	34	True
PTBXL	5519	9168	4933	4932	4903	4962	False	2	112	114	118	4	6	4	True
PTBXL	19669	17218	255	251	223	312	False	8	174	114	178	4	4	64	True
PTBXL	19669	17218	570	566	537	608	True	8	136	118	142	6	6	24	True
PTBXL	19669	17218	1071	1067	1038	1109	True	8	136	118	142	6	6	24	True
PTBXL	19669	17218	1469	1465	1437	1507	True	8	136	114	140	4	4	26	True
PTBXL	19669	17218	1843	1839	1811	1881	True	8	136	114	140	4	4	26	True
PTBXL	19669	17218	2211	2207	2178	2249	True	8	136	116	142	6	6	26	True
PTBXL	19669	17218	2583	2579	2551	2638	True	8	170	116	174	4	4	58	True
PTBXL	19669	17218	2973	2969	2940	3023	True	8	160	116	166	6	6	50	True
PTBXL	19669	17218	3369	3365	3337	3417	True	8	154	114	160	6	6	46	True
PTBXL	19669	17218	3768	3764	3736	3806	True	8	136	116	140	4	4	24	True
PTBXL	19669	17218	4198	4194	4165	4251	True	8	166	116	172	6	6	56	True
PTBXL	19669	17218	4658	4654	4626	4696	False	8	136	118	140	4	4	22	True
PTBXL	4687	3345	160	156	128	213	False	8	136	170	170	0	4	30	True
PTBXL	4687	3345	601	597	569	651	True	8	160	146	164	4	4	18	True
PTBXL	4687	3345	1059	1055	1027	1116	True	8	172	178	178	0	4	2	True
PTBXL	4687	3345	1521	1517	1488	1578	True	8	136	180	180	0	6	38	True
PTBXL	4687	3345	1996	1992	1963	2039	True	8	136	152	152	0	6	10	True
PTBXL	4687	3345	2441	2437	2408	2479	True	8	136	122	142	6	6	20	True
PTBXL	4687	3345	2903	2900	2871	2954	True	6	154	166	166	0	4	8	True
PTBXL	4687	3345	3367	3364	3335	3421	True	6	158	172	172	0	4	10	True
PTBXL	4687	3345	3816	3813	3784	3866	True	6	160	152	164	4	4	12	True
PTBXL	4687	3345	4269	4266	4237	4320	True	6	136	166	166	0	4	26	True
PTBXL	4687	3345	4730	4726	4698	4786	False	8	172	150	176	4	4	26	True
PTBXL	4079	4492	222	224	191	262	False	4	138	140	142	2	2	4	True
PTBXL	4079	4492	884	884	854	938	True	0	166	140	168	2	2	28	True
PTBXL	4079	4492	1142	1143	1111	1181	True	2	120	138	140	2	2	20	True
PTBXL	4079	4492	1782	1782	1752	1823	True	0	134	142	142	0	2	6	True
PTBXL	4079	4492	2059	2059	2027	2097	True	0	140	136	140	0	4	0	True
PTBXL	4079	4492	2682	2682	2653	2729	True	0	142	152	152	0	2	8	True
PTBXL	4079	4492	3126	3126	3096	3164	True	0	134	126	136	2	2	10	True
PTBXL	4079	4492	3590	3590	3560	3643	True	0	164	140	166	2	2	26	True
PTBXL	4079	4492	3826	3826	3794	3864	True	0	120	138	140	2	2	20	True
PTBXL	4079	4492	4526	4527	4497	4583	False	2	170	142	172	2	2	30	True
PTBXL	4079	4492	4765	4766	4734	4804	False	2	122	138	140	2	2	18	True
PTBXL	3740	11717	385	384	354	413	False	2	104	118	118	0	8	6	True
PTBXL	3740	11717	827	826	797	855	True	2	104	116	116	0	8	4	True
PTBXL	3740	11717	1268	1266	1237	1295	True	4	104	116	116	0	8	4	True
PTBXL	3740	11717	1711	1710	1681	1739	True	2	106	116	116	0	6	4	True
PTBXL	3740	11717	2156	2154	2125	2183	True	4	104	116	116	0	8	4	True
PTBXL	3740	11717	2598	2596	2567	2625	True	4	104	116	116	0	8	4	True
PTBXL	3740	11717	3039	3037	3008	3067	True	4	104	118	118	0	8	6	True
PTBXL	3740	11717	3476	3475	3446	3504	True	2	102	116	116	0	8	6	True
PTBXL	3740	11717	3916	3915	3885	3944	True	2	104	118	118	0	8	6	True
PTBXL	3740	11717	4356	4355	4325	4384	True	2	104	118	118	0	8	6	True
PTBXL	3740	11717	4800	4799	4769	4828	False	2	104	118	118	0	8	6	True
PTBXL	16511	2047	305	302	272	359	False	6	172	146	174	2	2	28	True
PTBXL	16511	2047	633	630	590	685	True	6	166	162	190	24	24	28	True
PTBXL	16511	2047	967	964	932	1013	True	6	150	162	162	0	8	4	True
PTBXL	16511	2047	1299	1296	1266	1356	True	6	176	134	180	4	4	46	True
PTBXL	16511	2047	1629	1626	1596	1667	True	6	138	138	142	4	4	4	True
PTBXL	16511	2047	1964	1960	1931	2002	True	8	140	124	142	2	2	18	True
PTBXL	16511	2047	2299	2296	2266	2335	True	6	134	120	138	4	4	18	True
PTBXL	16511	2047	2630	2627	2598	2685	True	6	172	134	174	2	2	40	True
PTBXL	16511	2047	2960	2957	2926	3015	True	6	172	124	178	6	6	54	True
PTBXL	16511	2047	3292	3289	3260	3341	True	6	140	162	162	0	0	22	True
PTBXL	16511	2047	3622	3620	3589	3669	True	4	138	160	160	0	4	18	True
PTBXL	16511	2047	3957	3953	3923	3998	True	8	146	130	150	4	4	20	True
PTBXL	16511	2047	4289	4286	4255	4328	True	6	140	138	146	6	6	8	True
PTBXL	16511	2047	4616	4613	4582	4654	False	6	140	126	144	4	4	18	True
PTBXL	16511	2047	4947	4943	4913	4985	False	8	142	110	144	2	2	34	True
PTBXL	9458	9963	213	209	181	247	False	8	126	110	132	6	6	22	True
PTBXL	9458	9963	611	608	580	646	True	6	126	110	132	6	6	22	True
PTBXL	9458	9963	861	858	831	899	True	6	130	108	136	6	6	28	True
PTBXL	9458	9963	1374	1371	1343	1430	True	6	168	112	174	6	6	62	True
PTBXL	9458	9963	1773	1769	1741	1808	True	8	126	110	134	8	8	24	True
PTBXL	9458	9963	2167	2163	2136	2201	True	8	124	108	130	6	6	22	True
PTBXL	9458	9963	2556	2553	2525	2605	True	6	154	110	160	6	6	50	True
PTBXL	9458	9963	2948	2944	2917	2986	True	8	134	110	138	4	4	28	True
PTBXL	9458	9963	3346	3342	3314	3384	True	8	132	112	140	8	8	28	True
PTBXL	9458	9963	3744	3740	3712	3778	True	8	124	110	132	8	8	22	True
PTBXL	9458	9963	4135	4131	4104	4169	True	8	124	110	130	6	6	20	True
PTBXL	9458	9963	4527	4523	4495	4565	False	8	132	112	140	8	8	28	True
PTBXL	9458	9963	4923	4919	4891	4965	False	8	140	112	148	8	8	36	True
PTBXL	7075	4597	140	116	89	178	False	48	176	130	178	2	2	48	True
PTBXL	7075	4597	351	327	300	389	False	48	178	130	178	0	0	48	True
PTBXL	7075	4597	558	534	507	596	True	48	178	130	178	0	0	48	True
PTBXL	7075	4597	770	744	718	808	True	52	180	128	180	0	0	52	True
PTBXL	7075	4597	979	955	928	1017	True	48	176	130	178	2	2	48	True
PTBXL	7075	4597	1191	1167	1140	1229	True	48	178	128	178	0	2	48	True
PTBXL	7075	4597	1402	1378	1350	1440	True	48	180	128	180	0	4	48	True
PTBXL	7075	4597	1614	1590	1563	1652	True	48	178	128	178	0	2	48	True
PTBXL	7075	4597	1821	1797	1770	1859	True	48	178	128	178	0	2	48	True
PTBXL	7075	4597	2032	2008	1980	2070	True	48	180	130	180	0	2	48	True
PTBXL	7075	4597	2231	2208	2181	2266	True	46	170	130	170	0	0	40	True
PTBXL	7075	4597	2442	2418	2391	2480	True	48	176	130	178	2	2	48	True
PTBXL	7075	4597	2653	2629	2602	2691	True	48	176	130	178	2	2	48	True
PTBXL	7075	4597	2858	2834	2807	2896	True	48	178	130	178	0	0	48	True
PTBXL	7075	4597	3073	3050	3023	3111	True	46	176	128	176	0	2	46	True
PTBXL	7075	4597	3286	3261	3234	3324	True	50	180	128	180	0	2	50	True
PTBXL	7075	4597	3492	3468	3442	3530	True	48	176	128	176	0	0	48	True
PTBXL	7075	4597	3705	3681	3654	3743	True	48	178	130	178	0	0	48	True
PTBXL	7075	4597	3913	3889	3862	3951	True	48	178	130	178	0	0	48	True
PTBXL	7075	4597	4115	4092	4065	4149	True	46	168	130	168	0	0	38	True
PTBXL	7075	4597	4326	4302	4275	4364	True	48	178	130	178	0	0	48	True
PTBXL	7075	4597	4537	4513	4486	4575	False	48	178	130	178	0	0	48	True
PTBXL	7075	4597	4745	4722	4694	4783	False	46	178	130	178	0	2	46	True
PTBXL	7075	4597	4936	4936	4909	4964	False	0	110	108	110	0	2	0	True
PTBXL	17621	10058	117	116	86	174	False	2	168	116	176	8	8	60	True
PTBXL	17621	10058	748	746	716	786	True	4	132	118	140	8	8	22	True
PTBXL	17621	10058	1335	1333	1303	1373	True	4	132	118	140	8	8	22	True
PTBXL	17621	10058	1880	1879	1849	1918	True	2	130	116	138	8	8	22	True
PTBXL	17621	10058	2438	2437	2407	2476	True	2	132	116	138	6	6	22	True
PTBXL	17621	10058	3035	3034	3003	3091	True	2	168	118	176	8	8	58	True
PTBXL	17621	10058	3593	3591	3561	3655	True	4	180	116	188	8	8	72	True
PTBXL	17621	10058	4112	4110	4081	4150	True	4	132	114	138	6	6	24	True
PTBXL	17621	10058	4373	4371	4341	4419	True	4	148	116	156	8	8	40	True
PTBXL	17621	10058	4712	4711	4680	4750	False	2	132	118	140	8	8	22	True
PTBXL	3652	8819	50	48	21	81	False	4	118	112	120	2	2	8	True
PTBXL	3652	8819	543	542	515	590	True	2	150	110	150	0	0	40	True
PTBXL	3652	8819	1027	1025	997	1070	True	4	142	110	146	4	4	36	True
PTBXL	3652	8819	1509	1507	1480	1557	True	4	116	154	154	0	2	36	True
PTBXL	3652	8819	2000	1998	1971	2053	True	4	162	140	164	2	2	24	True
PTBXL	3652	8819	2461	2459	2432	2491	True	4	116	106	118	2	2	12	True
PTBXL	3652	8819	2930	2928	2901	2971	True	4	138	108	140	2	2	32	True
PTBXL	3652	8819	3411	3409	3381	3459	True	4	152	110	156	4	4	46	True
PTBXL	3652	8819	3868	3866	3839	3912	True	4	144	136	146	2	2	10	True
PTBXL	3652	8819	4336	4335	4307	4367	True	2	116	110	120	4	4	10	True
PTBXL	3652	8819	4815	4814	4786	4846	False	2	118	112	120	2	2	8	True
PTBXL	15950	7728	150	147	119	188	False	6	132	110	138	6	6	28	True
PTBXL	15950	7728	527	524	495	566	False	6	134	114	142	8	8	28	True
PTBXL	15950	7728	911	908	879	950	True	6	136	112	142	6	6	30	True
PTBXL	15950	7728	1284	1281	1252	1324	True	6	136	112	144	8	8	32	True
PTBXL	15950	7728	1658	1655	1628	1696	True	6	132	112	136	4	4	24	True
PTBXL	15950	7728	2035	2032	2004	2074	True	6	134	112	140	6	6	28	True
PTBXL	15950	7728	2411	2408	2379	2449	True	6	132	112	140	8	8	28	True
PTBXL	15950	7728	2782	2779	2751	2821	True	6	134	110	140	6	6	30	True
PTBXL	15950	7728	3144	3141	3113	3182	True	6	134	112	138	4	4	26	True
PTBXL	15950	7728	3518	3514	3486	3558	True	8	138	110	144	6	6	34	True
PTBXL	15950	7728	3895	3892	3856	3948	True	6	162	126	184	22	22	58	True
PTBXL	15950	7728	4270	4266	4239	4308	True	8	132	108	138	6	6	30	True
PTBXL	15950	7728	4651	4647	4619	4694	False	8	144	110	150	6	6	40	True
PTBXL	10984	1445	57	53	25	95	False	8	140	110	140	0	2	28	True
PTBXL	10984	1445	456	452	424	494	False	8	140	108	140	0	0	32	True
PTBXL	10984	1445	854	849	822	892	True	10	140	108	140	0	0	32	True
PTBXL	10984	1445	1245	1241	1212	1283	True	8	140	110	142	2	2	32	True
PTBXL	10984	1445	1633	1629	1601	1671	True	8	140	108	140	0	0	32	True
PTBXL	10984	1445	2022	2019	1991	2060	True	6	138	110	138	0	0	28	True
PTBXL	10984	1445	2424	2420	2393	2462	True	8	138	108	138	0	0	30	True
PTBXL	10984	1445	2826	2822	2794	2864	True	8	140	108	140	0	0	32	True
PTBXL	10984	1445	3230	3225	3197	3268	True	10	142	110	142	0	0	32	True
PTBXL	10984	1445	3621	3617	3588	3659	True	8	140	110	142	2	2	32	True
PTBXL	10984	1445	4011	4007	3979	4049	True	8	140	110	140	0	0	30	True
PTBXL	10984	1445	4409	4405	4377	4447	True	8	140	110	140	0	0	30	True
PTBXL	10984	1445	4808	4804	4776	4846	False	8	140	108	140	0	2	30	True
PTBXL	15865	16937	369	364	302	407	False	10	174	184	210	26	36	26	True
PTBXL	15865	16937	833	828	769	871	True	10	178	178	204	26	26	26	True
PTBXL	15865	16937	1294	1289	1248	1351	True	10	202	142	206	4	4	64	True
PTBXL	15865	16937	1767	1762	1713	1805	True	10	164	160	184	20	20	24	True
PTBXL	15865	16937	2225	2221	2165	2263	True	8	196	164	196	0	6	26	True
PTBXL	15865	16937	2681	2677	2617	2745	True	8	216	178	256	40	40	78	True
PTBXL	15865	16937	3134	3130	3084	3172	True	8	176	146	176	0	4	26	True
PTBXL	15865	16937	3582	3578	3533	3620	True	8	164	150	174	10	10	24	True
PTBXL	15865	16937	4016	4012	3965	4054	True	8	164	152	178	14	14	26	True
PTBXL	15865	16937	4447	4442	4402	4485	True	10	166	134	166	0	4	28	True
PTBXL	15865	16937	4882	4877	4830	4920	False	10	166	154	180	14	14	26	True
PTBXL	2045	19860	17	14	1	66	False	6	130	80	130	0	0	50	True
PTBXL	2045	19860	315	312	284	351	False	6	126	110	134	8	8	24	True
PTBXL	2045	19860	629	626	598	675	True	6	148	108	154	6	6	46	True
PTBXL	2045	19860	943	939	911	993	True	8	156	110	164	8	8	54	True
PTBXL	2045	19860	1243	1239	1211	1279	True	8	128	110	136	8	8	26	True
PTBXL	2045	19860	1535	1532	1504	1571	True	6	126	110	134	8	8	24	True
PTBXL	2045	19860	1826	1823	1795	1861	True	6	126	110	132	6	6	22	True
PTBXL	2045	19860	2127	2124	2096	2175	True	6	152	110	158	6	6	48	True
PTBXL	2045	19860	2437	2433	2406	2475	True	8	132	108	138	6	6	30	True
PTBXL	2045	19860	2760	2757	2729	2806	True	6	146	110	154	8	8	44	True
PTBXL	2045	19860	3082	3079	3051	3129	True	6	150	110	156	6	6	46	True
PTBXL	2045	19860	3383	3380	3352	3418	True	6	124	108	132	8	8	24	True
PTBXL	2045	19860	3679	3675	3647	3714	True	8	126	110	134	8	8	24	True
PTBXL	2045	19860	3975	3972	3944	4010	True	6	124	110	132	8	8	22	True
PTBXL	2045	19860	4274	4271	4243	4321	True	6	150	110	156	6	6	46	True
PTBXL	2045	19860	4587	4583	4555	4634	False	8	150	110	158	8	8	48	True
PTBXL	5951	2347	257	238	208	295	False	38	150	136	174	24	24	38	True
PTBXL	5951	2347	564	545	515	602	True	38	150	136	174	24	24	38	True
PTBXL	5951	2347	872	850	822	910	True	44	154	132	176	22	22	44	True
PTBXL	5951	2347	1179	1158	1128	1217	True	42	154	136	178	24	24	42	True
PTBXL	5951	2347	1484	1464	1434	1522	True	40	152	136	176	24	24	40	True
PTBXL	5951	2347	1789	1770	1740	1827	True	38	150	136	174	24	24	38	True
PTBXL	5951	2347	2096	2077	2047	2134	True	38	150	136	174	24	24	38	True
PTBXL	5951	2347	2405	2385	2356	2443	True	40	150	134	174	24	24	40	True
PTBXL	5951	2347	2714	2693	2664	2752	True	42	154	134	176	22	22	42	True
PTBXL	5951	2347	3022	3003	2973	3060	True	38	152	136	174	22	22	38	True
PTBXL	5951	2347	3328	3309	3279	3366	True	38	150	136	174	24	24	38	True
PTBXL	5951	2347	3636	3616	3586	3674	True	40	152	136	176	24	24	40	True
PTBXL	5951	2347	3943	3923	3893	3981	True	40	152	136	176	24	24	40	True
PTBXL	5951	2347	4249	4229	4199	4287	True	40	152	136	176	24	24	40	True
PTBXL	5951	2347	4554	4533	4503	4592	False	42	156	136	178	22	22	42	True
PTBXL	5951	2347	4857	4840	4809	4906	False	34	172	138	194	22	22	56	True
PTBXL	18367	5134	303	297	267	341	False	12	140	118	148	8	8	30	True
PTBXL	18367	5134	794	788	757	832	True	12	140	120	150	10	10	30	True
PTBXL	18367	5134	1271	1264	1234	1309	True	14	140	118	150	10	10	32	True
PTBXL	18367	5134	1736	1730	1701	1774	True	12	138	118	146	8	8	28	True
PTBXL	18367	5134	2194	2188	2159	2232	True	12	142	116	146	4	4	30	True
PTBXL	18367	5134	2655	2650	2621	2693	True	10	140	116	144	4	4	28	True
PTBXL	18367	5134	3122	3116	3088	3160	True	12	140	114	144	4	4	30	True
PTBXL	18367	5134	3596	3590	3560	3654	True	12	180	116	188	8	8	72	True
PTBXL	18367	5134	4067	4060	4031	4105	True	14	142	116	148	6	6	32	True
PTBXL	18367	5134	4533	4526	4497	4583	False	14	166	116	172	6	6	56	True
PTBXL	17935	14195	25	20	1	63	False	10	124	98	124	0	0	26	True
PTBXL	17935	14195	333	328	298	381	False	10	160	162	166	4	6	4	True
PTBXL	17935	14195	643	637	608	689	True	12	156	114	162	6	6	48	True
PTBXL	17935	14195	952	947	918	990	True	10	138	118	144	6	6	26	True
PTBXL	17935	14195	1261	1256	1227	1299	True	10	140	120	144	4	4	24	True
PTBXL	17935	14195	1568	1564	1534	1618	True	8	164	166	168	2	4	2	True
PTBXL	17935	14195	1879	1873	1844	1917	True	12	140	116	146	6	6	30	True
PTBXL	17935	14195	2189	2184	2154	2227	True	10	140	122	146	6	6	24	True
PTBXL	17935	14195	2497	2492	2462	2535	True	10	140	124	146	6	6	22	True
PTBXL	17935	14195	2807	2801	2772	2845	True	12	140	120	146	6	6	26	True
PTBXL	17935	14195	3117	3112	3083	3166	True	10	160	114	166	6	6	52	True
PTBXL	17935	14195	3427	3422	3393	3465	True	10	140	118	144	4	4	26	True
PTBXL	17935	14195	3735	3731	3700	3773	True	8	138	122	146	8	8	24	True
PTBXL	17935	14195	4045	4039	4009	4083	True	12	140	118	148	8	8	30	True
PTBXL	17935	14195	4355	4350	4319	4405	True	10	162	122	172	10	10	50	True
PTBXL	1630	8804	349	347	320	393	False	4	142	106	146	4	4	40	True
PTBXL	1630	8804	718	716	688	753	True	4	124	106	130	6	6	24	True
PTBXL	1630	8804	1092	1090	1061	1148	True	4	166	108	174	8	8	66	True
PTBXL	1630	8804	1478	1476	1448	1525	True	4	148	106	154	6	6	48	True
PTBXL	1630	8804	1880	1877	1850	1916	True	6	128	106	132	4	4	26	True
PTBXL	1630	8804	2287	2285	2257	2326	True	4	132	106	138	6	6	32	True
PTBXL	1630	8804	2689	2687	2659	2737	True	4	150	106	156	6	6	50	True
PTBXL	1630	8804	3081	3079	3051	3122	True	4	136	106	142	6	6	36	True
PTBXL	1630	8804	3477	3474	3447	3536	True	6	174	106	178	4	4	72	True
PTBXL	1630	8804	3881	3879	3851	3922	True	4	136	108	142	6	6	34	True
PTBXL	1630	8804	4290	4288	4259	4335	True	4	144	108	152	8	8	44	True
PTBXL	1630	8804	4692	4690	4662	4735	False	4	140	106	146	6	6	40	True
PTBXL	15954	3541	164	144	112	202	False	40	148	134	180	32	32	46	True
PTBXL	15954	3541	598	577	546	647	True	42	172	132	202	30	30	70	True
PTBXL	15954	3541	1012	992	960	1050	True	40	148	136	180	32	32	44	True
PTBXL	15954	3541	1328	1316	1286	1362	True	24	128	152	152	0	20	4	True
PTBXL	15954	3541	1863	1841	1811	1901	True	44	150	132	180	30	30	48	True
PTBXL	15954	3541	2282	2261	2230	2320	True	42	148	134	180	32	32	46	True
PTBXL	15954	3541	2703	2682	2652	2741	True	42	148	132	178	30	30	46	True
PTBXL	15954	3541	3117	3095	3065	3155	True	44	148	130	180	32	32	50	True
PTBXL	15954	3541	3526	3505	3474	3564	True	42	150	138	180	30	30	42	True
PTBXL	15954	3541	3950	3930	3898	3988	True	40	150	132	180	30	30	48	True
PTBXL	15954	3541	4362	4342	4312	4400	True	40	150	130	176	26	26	46	True
PTBXL	15954	3541	4647	4654	4609	4700	False	14	152	152	182	30	30	30	True
PTBXL	3949	6188	218	241	176	280	False	46	160	148	208	48	60	48	True
PTBXL	3949	6188	567	568	522	606	True	2	166	144	168	2	24	2	True
PTBXL	3949	6188	910	912	868	948	True	4	160	138	160	0	16	6	True
PTBXL	3949	6188	1256	1258	1214	1308	True	4	160	170	188	18	18	28	True
PTBXL	3949	6188	1607	1609	1566	1647	True	4	158	148	162	4	14	4	True
PTBXL	3949	6188	1972	1972	1930	2010	True	0	160	132	160	0	16	12	True
PTBXL	3949	6188	2332	2333	2289	2371	True	2	162	146	164	2	18	2	True
PTBXL	3949	6188	2680	2682	2637	2720	True	4	162	144	166	4	22	4	True
PTBXL	3949	6188	3032	3034	2991	3085	True	4	158	172	188	16	16	30	True
PTBXL	3949	6188	3393	3394	3346	3432	True	2	170	146	172	2	26	2	True
PTBXL	3949	6188	3744	3746	3702	3784	True	4	160	148	164	4	16	4	True
PTBXL	3949	6188	4092	4093	4050	4140	True	2	160	164	180	16	16	20	True
PTBXL	3949	6188	4450	4450	4407	4504	False	0	162	176	194	18	18	32	True
PTBXL	3949	6188	4799	4800	4754	4837	False	2	166	138	166	0	22	6	True
PTBXL	21021	14309	244	240	209	293	False	8	150	120	168	18	18	48	True
PTBXL	21021	14309	811	806	775	849	True	10	130	122	148	18	18	26	True
PTBXL	21021	14309	1390	1385	1354	1423	True	10	120	122	138	16	18	16	True
PTBXL	21021	14309	1964	1960	1927	2013	True	8	152	126	172	20	20	46	True
PTBXL	21021	14309	2545	2540	2508	2577	True	10	118	124	138	14	20	14	True
PTBXL	21021	14309	3114	3110	3080	3152	True	8	128	116	144	16	16	28	True
PTBXL	21021	14309	3673	3669	3638	3706	True	8	118	120	136	16	18	16	True
PTBXL	21021	14309	4239	4234	4204	4277	True	10	130	120	146	16	16	26	True
PTBXL	21021	14309	4810	4806	4774	4856	False	8	146	122	164	18	18	42	True
PTBXL	1961	4735	105	104	74	165	False	2	182	112	182	0	2	68	True
PTBXL	1961	4735	658	657	627	708	True	2	162	110	162	0	4	48	True
PTBXL	1961	4735	1226	1225	1195	1264	True	2	138	110	138	0	4	24	True
PTBXL	1961	4735	1784	1784	1753	1832	True	0	158	112	158	0	4	42	True
PTBXL	1961	4735	2332	2331	2302	2380	True	2	156	110	156	0	2	44	True
PTBXL	1961	4735	2885	2885	2854	2923	True	0	138	110	138	0	4	24	True
PTBXL	1961	4735	3448	3448	3417	3486	True	0	138	112	138	0	4	22	True
PTBXL	1961	4735	4018	4018	3986	4067	True	0	162	112	162	0	6	44	True
PTBXL	1961	4735	4579	4578	4548	4617	False	2	138	110	138	0	4	24	True
PTBXL	3755	7055	114	110	80	152	False	8	138	136	144	6	6	8	True
PTBXL	3755	7055	595	590	560	641	True	10	140	162	162	0	6	16	True
PTBXL	3755	7055	1081	1075	1046	1119	True	12	142	134	146	4	4	12	True
PTBXL	3755	7055	1570	1565	1536	1615	True	10	140	158	158	0	4	14	True
PTBXL	3755	7055	2079	2074	2044	2129	True	10	140	170	170	0	6	24	True
PTBXL	3755	7055	2577	2571	2542	2615	True	12	142	134	146	4	4	12	True
PTBXL	3755	7055	3073	3068	3039	3111	True	10	140	134	144	4	4	10	True
PTBXL	3755	7055	3558	3553	3523	3608	True	10	140	170	170	0	6	24	True
PTBXL	3755	7055	4034	4028	3999	4084	True	12	142	170	170	0	4	24	True
PTBXL	3755	7055	4506	4501	4471	4557	False	10	140	172	172	0	6	26	True
PTBXL	8203	14750	311	310	278	369	False	2	142	182	182	0	0	40	True
PTBXL	8203	14750	814	813	780	862	True	2	144	164	164	0	0	20	True
PTBXL	8203	14750	1315	1314	1280	1361	True	2	144	162	162	0	2	16	True
PTBXL	8203	14750	1815	1814	1773	1863	True	2	160	164	180	16	16	20	True
PTBXL	8203	14750	2298	2297	2256	2351	True	2	190	122	190	0	20	48	True
PTBXL	8203	14750	2779	2778	2745	2825	True	2	142	160	160	0	2	16	True
PTBXL	8203	14750	3256	3255	3223	3306	True	2	162	166	166	0	0	4	True
PTBXL	8203	14750	3732	3731	3698	3791	True	2	170	186	186	0	0	16	True
PTBXL	8203	14750	4210	4209	4175	4268	True	2	186	142	186	0	2	42	True
PTBXL	8203	14750	4685	4684	4631	4737	False	2	170	204	212	8	42	8	True
PTBXL	17995	2987	432	431	401	470	False	2	132	136	138	2	6	2	True
PTBXL	17995	2987	780	779	749	825	True	2	144	136	152	8	8	16	True
PTBXL	17995	2987	1137	1135	1105	1193	True	4	170	154	176	6	6	22	True
PTBXL	17995	2987	1494	1492	1462	1541	True	4	150	158	158	0	8	0	True
PTBXL	17995	2987	1850	1848	1818	1912	True	4	180	156	188	8	8	32	True
PTBXL	17995	2987	2206	2205	2175	2250	True	2	136	150	150	0	8	6	True
PTBXL	17995	2987	2555	2553	2523	2600	True	4	140	154	154	0	8	6	True
PTBXL	17995	2987	2814	2812	2783	2875	True	4	178	154	184	6	6	30	True
PTBXL	17995	2987	3244	3242	3212	3294	True	4	156	154	164	8	8	10	True
PTBXL	17995	2987	3600	3598	3569	3645	True	4	146	134	152	6	6	18	True
PTBXL	17995	2987	3952	3951	3920	4001	True	2	152	138	162	10	10	24	True
PTBXL	17995	2987	4305	4303	4273	4352	True	4	132	158	158	0	8	18	True
PTBXL	17995	2987	4655	4654	4624	4704	False	2	154	160	160	0	6	0	True
PTBXL	9056	17620	239	236	205	287	False	6	154	116	164	10	10	48	True
PTBXL	9056	17620	756	753	723	806	True	6	156	114	166	10	10	52	True
PTBXL	9056	17620	1257	1254	1224	1316	True	6	176	114	184	8	8	70	True
PTBXL	9056	17620	1772	1769	1738	1820	True	6	154	116	164	10	10	48	True
PTBXL	9056	17620	2307	2303	2273	2357	True	8	158	116	168	10	10	52	True
PTBXL	9056	17620	2844	2841	2810	2895	True	6	160	116	170	10	10	54	True
PTBXL	9056	17620	3360	3357	3326	3398	True	6	134	116	144	10	10	28	True
PTBXL	9056	17620	3859	3856	3825	3903	True	6	148	116	156	8	8	40	True
PTBXL	9056	17620	4335	4332	4301	4387	True	6	162	118	172	10	10	54	True
PTBXL	9056	17620	4799	4795	4766	4850	False	8	160	114	168	8	8	54	True
PTBXL	19670	17427	167	163	134	212	False	8	146	156	156	0	10	0	True
PTBXL	19670	17427	611	607	579	655	True	8	144	152	152	0	8	0	True
PTBXL	19670	17427	1045	1041	1013	1092	True	8	150	158	158	0	8	0	True
PTBXL	19670	17427	1480	1476	1448	1527	True	8	150	142	158	8	8	16	True
PTBXL	19670	17427	1915	1911	1883	1953	True	8	132	132	140	8	8	8	True
PTBXL	19670	17427	2347	2343	2314	2394	True	8	150	156	160	4	10	4	True
PTBXL	19670	17427	2775	2772	2743	2829	True	6	136	172	172	0	8	28	True
PTBXL	19670	17427	3202	3199	3170	3252	True	6	154	118	164	10	10	46	True
PTBXL	19670	17427	3633	3629	3601	3683	True	8	156	138	164	8	8	26	True
PTBXL	19670	17427	4066	4062	4033	4113	True	8	132	160	160	0	10	18	True
PTBXL	19670	17427	4508	4504	4475	4554	False	8	148	150	158	8	10	8	True
PTBXL	19670	17427	4943	4939	4911	4968	False	8	106	108	114	6	8	6	True
PTBXL	11468	8336	146	130	101	192	False	32	148	112	182	34	34	70	True
PTBXL	11468	8336	478	490	440	518	False	24	132	112	156	24	44	24	True
PTBXL	11468	8336	866	846	818	904	True	40	138	110	172	34	34	62	True
PTBXL	11468	8336	1305	1289	1261	1343	True	32	136	108	164	28	28	56	True
PTBXL	11468	8336	1536	1527	1477	1574	True	18	194	150	194	0	8	36	True
PTBXL	11468	8336	1984	1971	1944	2022	True	26	124	106	156	32	32	50	True
PTBXL	11468	8336	2390	2372	2340	2423	True	36	124	120	166	42	42	46	True
PTBXL	11468	8336	2710	2728	2678	2755	True	36	130	110	154	24	44	24	True
PTBXL	11468	8336	3212	3199	3173	3250	True	26	128	104	154	26	26	50	True
PTBXL	11468	8336	3611	3593	3565	3649	True	36	140	110	168	28	28	58	True
PTBXL	11468	8336	4069	4082	4024	4134	True	26	130	220	220	0	30	60	True
PTBXL	11468	8336	4500	4502	4450	4540	False	4	150	180	180	0	24	6	True
PTBXL	11468	8336	4890	4915	4864	4960	False	50	100	162	192	30	30	92	True
PTBXL	20313	13920	298	292	264	352	False	12	170	110	176	6	6	66	True
PTBXL	20313	13920	654	649	622	692	True	10	136	108	140	4	4	32	True
PTBXL	20313	13920	995	991	963	1053	True	8	178	110	180	2	2	70	True
PTBXL	20313	13920	1339	1333	1305	1377	True	12	136	110	144	8	8	34	True
PTBXL	20313	13920	1710	1705	1678	1748	True	10	138	108	140	2	2	32	True
PTBXL	20313	13920	2059	2054	2026	2103	True	10	150	110	154	4	4	44	True
PTBXL	20313	13920	2400	2394	2367	2438	True	12	136	106	142	6	6	36	True
PTBXL	20313	13920	2758	2753	2726	2811	True	10	168	108	170	2	2	62	True
PTBXL	20313	13920	3142	3136	3108	3196	True	12	170	110	176	6	6	66	True
PTBXL	20313	13920	3494	3488	3461	3532	True	12	136	108	142	6	6	34	True
PTBXL	20313	13920	3841	3835	3807	3888	True	12	156	110	162	6	6	52	True
PTBXL	20313	13920	4212	4205	4177	4250	True	14	136	110	146	10	10	36	True
PTBXL	20313	13920	4568	4563	4535	4606	False	10	138	108	142	4	4	34	True
PTBXL	20313	13920	4915	4909	4881	4964	False	12	158	110	166	8	8	56	True
PTBXL	16357	6802	311	308	263	348	False	6	166	152	170	4	18	4	True
PTBXL	16357	6802	752	750	703	790	True	4	170	170	174	4	4	4	True
PTBXL	16357	6802	1174	1173	1123	1212	True	2	170	176	178	2	8	2	True
PTBXL	16357	6802	1613	1611	1563	1671	True	4	192	172	216	24	24	44	True
PTBXL	16357	6802	1812	1812	1774	1843	True	0	138	136	138	0	0	2	True
PTBXL	16357	6802	2157	2155	2107	2206	True	4	152	198	198	0	24	22	True
PTBXL	16357	6802	2540	2539	2490	2603	True	2	170	226	226	0	6	50	True
PTBXL	16357	6802	2848	2847	2787	2896	True	2	166	218	218	0	32	20	True
PTBXL	16357	6802	3271	3268	3224	3309	True	6	170	152	170	0	16	2	True
PTBXL	16357	6802	3503	3501	3449	3547	True	4	158	196	196	0	22	16	True
PTBXL	16357	6802	3707	3705	3661	3745	True	4	164	164	168	4	4	4	True
PTBXL	16357	6802	3916	3917	3876	3955	True	2	140	138	158	18	20	18	True
PTBXL	16357	6802	4305	4304	4254	4343	True	2	174	176	178	2	4	2	True
PTBXL	16357	6802	4630	4628	4583	4668	False	4	168	166	170	2	2	4	True
PTBXL	9094	10331	174	152	125	212	False	44	132	108	174	42	42	66	True
PTBXL	9094	10331	567	573	539	605	True	12	132	108	132	0	14	10	True
PTBXL	9094	10331	986	991	958	1046	True	10	176	106	176	0	14	56	True
PTBXL	9094	10331	1408	1413	1379	1473	True	10	188	108	188	0	16	64	True
PTBXL	9094	10331	1857	1834	1807	1895	True	46	132	110	176	44	44	66	True
PTBXL	9094	10331	2272	2250	2223	2310	True	44	130	108	174	44	44	66	True
PTBXL	9094	10331	2664	2670	2638	2702	True	12	128	108	128	0	10	10	True
PTBXL	9094	10331	3082	3087	3053	3143	True	10	180	110	180	0	14	56	True
PTBXL	9094	10331	3501	3507	3473	3564	True	12	182	112	182	0	12	58	True
PTBXL	9094	10331	3951	3929	3902	3981	True	44	114	110	158	44	44	48	True
PTBXL	9094	10331	4345	4350	4317	4412	True	10	190	108	190	0	14	68	True
PTBXL	9094	10331	4764	4769	4734	4840	False	10	212	108	212	0	18	86	True
PTBXL	6902	8388	288	282	251	328	False	12	142	118	154	12	12	36	True
PTBXL	6902	8388	605	598	567	655	True	14	164	118	176	12	12	58	True
PTBXL	6902	8388	922	915	884	963	True	14	146	118	158	12	12	40	True
PTBXL	6902	8388	1237	1231	1201	1276	True	12	140	116	150	10	10	34	True
PTBXL	6902	8388	1554	1547	1516	1606	True	14	166	118	180	14	14	62	True
PTBXL	6902	8388	1870	1864	1811	1908	True	12	138	162	194	32	56	32	True
PTBXL	6902	8388	2186	2179	2148	2226	True	14	144	118	156	12	12	38	True
PTBXL	6902	8388	2502	2496	2466	2550	True	12	160	116	168	8	8	52	True
PTBXL	6902	8388	2817	2811	2781	2856	True	12	140	116	150	10	10	34	True
PTBXL	6902	8388	3134	3127	3096	3175	True	14	146	118	158	12	12	40	True
PTBXL	6902	8388	3450	3443	3414	3501	True	14	164	114	174	10	10	60	True
PTBXL	6902	8388	3765	3758	3729	3819	True	14	170	114	180	10	10	66	True
PTBXL	6902	8388	4083	4076	4044	4129	True	14	156	120	170	14	14	50	True
PTBXL	6902	8388	4398	4391	4361	4437	True	14	142	118	152	10	10	34	True
PTBXL	6902	8388	4715	4708	4678	4756	False	14	144	116	156	12	12	40	True
PTBXL	5384	17294	315	316	280	356	False	2	144	152	152	0	2	6	True
PTBXL	5384	17294	710	713	676	751	True	6	142	150	150	0	2	6	True
PTBXL	5384	17294	1118	1119	1082	1157	True	2	144	150	150	0	4	2	True
PTBXL	5384	17294	1508	1510	1473	1548	True	4	144	150	150	0	2	4	True
PTBXL	5384	17294	1908	1909	1874	1947	True	2	142	146	146	0	2	2	True
PTBXL	5384	17294	2295	2296	2261	2347	True	2	172	156	172	0	0	16	True
PTBXL	5384	17294	2683	2686	2649	2724	True	6	142	150	150	0	2	6	True
PTBXL	5384	17294	2924	2923	2877	2962	True	2	150	168	170	2	20	2	True
PTBXL	5384	17294	3477	3481	3442	3533	True	8	142	182	182	0	4	36	True
PTBXL	5384	17294	3867	3870	3832	3908	True	6	144	152	152	0	2	6	True
PTBXL	5384	17294	4267	4269	4232	4321	True	4	174	150	178	4	4	28	True
PTBXL	5384	17294	4642	4644	4607	4682	False	4	142	150	150	0	4	4	True
PTBXL	19893	11891	191	182	155	247	False	18	172	108	184	12	12	76	True
PTBXL	19893	11891	648	639	612	697	True	18	156	110	170	14	14	60	True
PTBXL	19893	11891	1108	1099	1072	1157	True	18	156	110	170	14	14	60	True
PTBXL	19893	11891	1566	1556	1530	1611	True	20	150	108	162	12	12	54	True
PTBXL	19893	11891	2023	2014	1987	2072	True	18	158	108	170	12	12	62	True
PTBXL	19893	11891	2483	2474	2448	2530	True	18	154	108	164	10	10	56	True
PTBXL	19893	11891	2944	2935	2908	2994	True	18	160	110	172	12	12	62	True
PTBXL	19893	11891	3400	3391	3364	3449	True	18	158	110	170	12	12	60	True
PTBXL	19893	11891	3863	3854	3827	3918	True	18	170	110	182	12	12	72	True
PTBXL	19893	11891	4326	4317	4290	4364	True	18	136	108	148	12	12	40	True
PTBXL	19893	11891	4788	4779	4752	4834	False	18	152	108	164	12	12	56	True
PTBXL	18134	3537	232	229	201	266	False	6	122	108	130	8	8	22	True
PTBXL	18134	3537	588	584	556	626	True	8	132	110	140	8	8	30	True
PTBXL	18134	3537	949	945	918	979	True	8	116	108	122	6	6	14	True
PTBXL	18134	3537	1311	1307	1279	1354	True	8	142	108	150	8	8	42	True
PTBXL	18134	3537	1667	1663	1636	1710	True	8	142	108	148	6	6	40	True
PTBXL	18134	3537	2026	2022	1995	2080	True	8	164	108	170	6	6	62	True
PTBXL	18134	3537	2397	2393	2366	2443	True	8	148	108	154	6	6	46	True
PTBXL	18134	3537	2769	2766	2738	2809	True	6	136	108	142	6	6	34	True
PTBXL	18134	3537	3147	3143	3116	3191	True	8	144	108	150	6	6	42	True
PTBXL	18134	3537	3525	3521	3493	3568	True	8	142	110	150	8	8	40	True
PTBXL	18134	3537	3912	3909	3881	3954	True	6	138	108	146	8	8	38	True
PTBXL	18134	3537	4288	4285	4257	4333	True	6	144	108	152	8	8	44	True
PTBXL	18134	3537	4657	4653	4626	4697	False	8	136	108	142	6	6	34	True
PTBXL	4257	10071	116	122	87	160	False	12	136	130	146	10	16	10	True
PTBXL	4257	10071	568	576	541	614	True	16	142	130	146	4	16	4	True
PTBXL	4257	10071	1007	1015	979	1053	True	16	130	132	148	16	16	18	True
PTBXL	4257	10071	1449	1450	1419	1488	True	2	126	130	138	8	8	12	True
PTBXL	4257	10071	1881	1889	1854	1934	True	16	140	144	160	16	16	20	True
PTBXL	4257	10071	2308	2316	2280	2354	True	16	132	132	148	16	16	16	True
PTBXL	4257	10071	2733	2739	2704	2771	True	12	128	118	134	6	16	6	True
PTBXL	4257	10071	3157	3162	3129	3200	True	10	132	130	142	10	12	10	True
PTBXL	4257	10071	3579	3587	3552	3621	True	16	134	124	138	4	14	4	True
PTBXL	4257	10071	3995	4003	3967	4041	True	16	142	132	148	6	16	6	True
PTBXL	4257	10071	4415	4421	4387	4459	True	12	142	130	144	2	14	2	True
PTBXL	4257	10071	4721	4722	4692	4771	False	2	158	130	158	0	6	22	True
PTBXL	16469	14183	285	284	257	310	False	2	100	106	106	0	4	2	True
PTBXL	16469	14183	571	570	543	597	True	2	100	108	108	0	4	4	True
PTBXL	16469	14183	855	855	828	882	True	0	100	108	108	0	4	4	True
PTBXL	16469	14183	1141	1141	1114	1168	True	0	100	108	108	0	4	4	True
PTBXL	16469	14183	1424	1423	1396	1451	True	2	98	110	110	0	6	6	True
PTBXL	16469	14183	1706	1705	1678	1732	True	2	98	108	108	0	6	4	True
PTBXL	16469	14183	1989	1988	1961	2015	True	2	100	108	108	0	6	2	True
PTBXL	16469	14183	2272	2270	2243	2299	True	4	104	108	112	4	8	4	True
PTBXL	16469	14183	2554	2552	2526	2579	True	4	98	106	106	0	6	2	True
PTBXL	16469	14183	2842	2841	2814	2868	True	2	100	108	108	0	6	2	True
PTBXL	16469	14183	3127	3127	3100	3153	True	0	98	106	106	0	6	2	True
PTBXL	16469	14183	3410	3409	3382	3436	True	2	100	108	108	0	6	2	True
PTBXL	16469	14183	3692	3692	3665	3719	True	0	100	108	108	0	4	4	True
PTBXL	16469	14183	3972	3971	3944	3999	True	2	98	110	110	0	6	6	True
PTBXL	16469	14183	4249	4248	4222	4275	True	2	98	106	106	0	4	4	True
PTBXL	16469	14183	4524	4523	4497	4550	False	2	96	106	106	0	6	4	True
PTBXL	16469	14183	4800	4798	4771	4825	False	4	98	108	108	0	8	2	True
PTBXL	7597	12299	22	18	1	60	False	8	118	94	118	0	0	24	True
PTBXL	7597	12299	465	461	433	517	False	8	158	112	168	10	10	56	True
PTBXL	7597	12299	911	907	879	962	True	8	156	112	166	10	10	54	True
PTBXL	7597	12299	1353	1350	1322	1391	True	6	130	112	138	8	8	26	True
PTBXL	7597	12299	1798	1795	1766	1836	True	6	130	114	140	10	10	26	True
PTBXL	7597	12299	2250	2246	2218	2300	True	8	154	112	164	10	10	52	True
PTBXL	7597	12299	2704	2700	2672	2765	True	8	176	112	186	10	10	74	True
PTBXL	7597	12299	3154	3151	3123	3200	True	6	146	112	154	8	8	42	True
PTBXL	7597	12299	3606	3603	3575	3644	True	6	130	112	138	8	8	26	True
PTBXL	7597	12299	4063	4060	4032	4112	True	6	152	112	160	8	8	48	True
PTBXL	11230	9846	59	57	26	97	False	4	134	120	142	8	8	22	True
PTBXL	11230	9846	417	415	384	455	False	4	134	120	142	8	8	22	True
PTBXL	11230	9846	771	769	737	822	True	4	160	122	170	10	10	48	True
PTBXL	11230	9846	1124	1121	1091	1160	True	6	132	120	138	6	6	18	True
PTBXL	11230	9846	1483	1481	1450	1521	True	4	134	120	142	8	8	22	True
PTBXL	11230	9846	1844	1842	1812	1894	True	4	158	118	164	6	6	46	True
PTBXL	11230	9846	2211	2208	2178	2264	True	6	166	118	172	6	6	54	True
PTBXL	11230	9846	2579	2577	2546	2629	True	4	158	120	166	8	8	46	True
PTBXL	11230	9846	2953	2950	2920	2991	True	6	134	120	142	8	8	22	True
PTBXL	11230	9846	3322	3320	3288	3360	True	4	134	122	144	10	10	22	True
PTBXL	11230	9846	3702	3700	3669	3738	True	4	132	120	138	6	6	18	True
PTBXL	11230	9846	4085	4083	4052	4133	True	4	154	122	162	8	8	40	True
PTBXL	11230	9846	4472	4469	4438	4510	False	6	134	122	144	10	10	22	True
PTBXL	11230	9846	4856	4854	4822	4906	False	4	158	122	168	10	10	46	True
PTBXL	12348	5363	552	547	516	613	True	10	186	120	194	8	8	74	True
PTBXL	12348	5363	1121	1116	1085	1177	True	10	176	122	184	8	8	62	True
PTBXL	12348	5363	1694	1689	1658	1732	True	10	140	120	148	8	8	28	True
PTBXL	12348	5363	2268	2263	2232	2316	True	10	160	120	168	8	8	48	True
PTBXL	12348	5363	2832	2827	2796	2890	True	10	180	120	188	8	8	68	True
PTBXL	12348	5363	3396	3391	3360	3434	True	10	138	118	148	10	10	30	True
PTBXL	12348	5363	3967	3962	3932	4009	True	10	148	118	154	6	6	36	True
PTBXL	12348	5363	4537	4532	4502	4590	False	10	170	118	176	6	6	58	True
PTBXL	8772	5424	173	169	140	231	False	8	176	110	182	6	6	72	True
PTBXL	8772	5424	526	523	493	562	False	6	128	112	138	10	10	26	True
PTBXL	8772	5424	828	824	795	866	True	8	136	112	142	6	6	30	True
PTBXL	8772	5424	1253	1250	1221	1303	True	6	160	112	164	4	4	52	True
PTBXL	8772	5424	1712	1708	1679	1746	True	8	126	112	134	8	8	22	True
PTBXL	8772	5424	2043	2040	2011	2081	True	6	136	110	140	4	4	30	True
PTBXL	8772	5424	2362	2358	2329	2394	True	8	120	110	130	10	10	20	True
PTBXL	8772	5424	2740	2736	2707	2775	True	8	128	110	136	8	8	26	True
PTBXL	8772	5424	3057	3054	3024	3095	True	6	134	112	142	8	8	30	True
PTBXL	8772	5424	3401	3397	3368	3439	True	8	134	112	142	8	8	30	True
PTBXL	8772	5424	3800	3796	3767	3838	True	8	136	110	142	6	6	32	True
PTBXL	8772	5424	4185	4181	4152	4221	True	8	130	112	138	8	8	26	True
PTBXL	8772	5424	4489	4486	4457	4547	False	6	178	110	180	2	2	70	True
PTBXL	8772	5424	4783	4779	4748	4821	False	8	146	110	146	0	4	32	True
PTBXL	19305	15115	263	275	229	313	False	24	144	138	168	24	30	24	True
PTBXL	19305	15115	703	714	670	752	True	22	142	140	164	22	24	22	True
PTBXL	19305	15115	1175	1186	1141	1224	True	22	144	140	166	22	26	22	True
PTBXL	19305	15115	1580	1590	1546	1628	True	20	144	140	164	20	24	20	True
PTBXL	19305	15115	1927	1939	1895	1977	True	24	140	138	164	24	26	24	True
PTBXL	19305	15115	2219	2231	2187	2269	True	24	140	138	164	24	26	24	True
PTBXL	19305	15115	2670	2681	2636	2733	True	22	144	168	194	26	26	50	True
PTBXL	19305	15115	3153	3164	3118	3202	True	22	146	140	168	22	28	22	True
PTBXL	19305	15115	3492	3504	3461	3542	True	24	138	136	162	24	26	24	True
PTBXL	19305	15115	3907	3919	3875	3972	True	24	140	170	194	24	24	54	True
PTBXL	19305	15115	4140	4148	4106	4186	True	16	144	136	160	16	24	16	True
PTBXL	19305	15115	4707	4714	4670	4752	False	14	150	140	164	14	24	14	True
PTBXL	14146	19513	82	76	43	134	False	12	164	124	182	18	18	58	True
PTBXL	14146	19513	486	481	449	518	False	10	124	120	138	14	14	18	True
PTBXL	14146	19513	884	879	830	932	True	10	156	156	204	48	48	48	True
PTBXL	14146	19513	1291	1285	1253	1338	True	12	154	120	170	16	16	50	True
PTBXL	14146	19513	1695	1689	1643	1751	True	12	172	148	216	44	44	68	True
PTBXL	14146	19513	2094	2088	2055	2150	True	12	174	122	190	16	16	68	True
PTBXL	14146	19513	2488	2483	2442	2520	True	10	124	140	156	16	32	16	True
PTBXL	14146	19513	2873	2867	2835	2904	True	12	122	122	138	16	16	16	True
PTBXL	14146	19513	3264	3259	3227	3302	True	10	134	120	150	16	16	30	True
PTBXL	14146	19513	3656	3650	3609	3706	True	12	160	140	194	34	34	54	True
PTBXL	14146	19513	4055	4049	3999	4102	True	12	154	158	206	48	52	48	True
PTBXL	14146	19513	4450	4444	4413	4482	True	12	124	120	138	14	14	18	True
PTBXL	14146	19513	4840	4835	4802	4872	False	10	124	122	140	16	16	18	True
PTBXL	12475	7365	211	209	180	249	False	4	138	116	138	0	0	22	True
PTBXL	12475	7365	681	679	650	719	True	4	136	114	138	2	2	24	True
PTBXL	12475	7365	1150	1147	1119	1188	True	6	138	114	138	0	0	24	True
PTBXL	12475	7365	1619	1616	1588	1659	True	6	142	114	142	0	0	28	True
PTBXL	12475	7365	2086	2084	2055	2140	True	4	168	116	170	2	2	54	True
PTBXL	12475	7365	2535	2533	2505	2588	True	4	164	114	166	2	2	52	True
PTBXL	12475	7365	2971	2968	2940	3009	True	6	138	114	138	0	0	24	True
PTBXL	12475	7365	3416	3415	3386	3454	True	2	136	116	136	0	0	20	True
PTBXL	12475	7365	3865	3863	3834	3903	True	4	136	116	138	2	2	22	True
PTBXL	12475	7365	4337	4334	4305	4384	True	6	156	116	158	2	2	42	True
PTBXL	12475	7365	4792	4790	4762	4849	False	4	174	116	174	0	0	58	True
PTBXL	14647	7777	151	148	116	189	False	6	146	118	146	0	2	26	True
PTBXL	14647	7777	628	625	594	666	True	6	144	118	144	0	0	26	True
PTBXL	14647	7777	1088	1084	1054	1126	True	8	144	114	144	0	0	30	True
PTBXL	14647	7777	1547	1544	1513	1585	True	6	144	114	144	0	2	28	True
PTBXL	14647	7777	2017	2014	1983	2055	True	6	144	114	144	0	2	28	True
PTBXL	14647	7777	2483	2479	2449	2521	True	8	144	114	144	0	0	30	True
PTBXL	14647	7777	2942	2938	2908	2980	True	8	144	114	144	0	0	30	True
PTBXL	14647	7777	3393	3389	3359	3431	True	8	144	114	144	0	0	30	True
PTBXL	14647	7777	3850	3845	3815	3888	True	10	146	114	146	0	2	30	True
PTBXL	14647	7777	4311	4307	4276	4349	True	8	146	114	146	0	2	30	True
PTBXL	14647	7777	4761	4757	4727	4799	False	8	142	116	144	2	2	28	True
PTBXL	7692	6474	239	238	205	277	False	2	142	142	144	2	2	2	True
PTBXL	7692	6474	648	647	615	686	True	2	140	140	142	2	2	2	True
PTBXL	7692	6474	1056	1057	1024	1095	True	2	140	142	142	0	0	2	True
PTBXL	7692	6474	1467	1467	1434	1520	True	0	142	170	172	2	2	30	True
PTBXL	7692	6474	1884	1884	1851	1923	True	0	142	144	144	0	0	2	True
PTBXL	7692	6474	2296	2294	2262	2342	True	4	142	160	160	0	2	16	True
PTBXL	7692	6474	2702	2700	2668	2740	True	4	142	140	144	2	2	4	True
PTBXL	7692	6474	3106	3106	3074	3157	True	0	140	166	166	0	0	26	True
PTBXL	7692	6474	3512	3513	3480	3551	True	2	140	142	142	0	0	2	True
PTBXL	7692	6474	3924	3924	3891	3962	True	0	142	142	142	0	0	0	True
PTBXL	7692	6474	4329	4328	4296	4382	True	2	172	140	172	0	0	32	True
PTBXL	7692	6474	4733	4732	4699	4771	False	2	142	142	144	2	2	2	True
PTBXL	15737	7963	318	311	283	356	False	14	132	116	146	14	14	30	True
PTBXL	15737	7963	695	688	659	733	True	14	132	118	148	16	16	30	True
PTBXL	15737	7963	1070	1062	1034	1104	True	16	126	116	140	14	14	24	True
PTBXL	15737	7963	1444	1436	1408	1492	True	16	154	116	168	14	14	52	True
PTBXL	15737	7963	1814	1806	1777	1852	True	16	134	118	150	16	16	32	True
PTBXL	15737	7963	2182	2175	2146	2230	True	14	154	118	168	14	14	50	True
PTBXL	15737	7963	2551	2544	2515	2589	True	14	132	118	148	16	16	30	True
PTBXL	15737	7963	2922	2915	2886	2956	True	14	126	118	140	14	14	22	True
PTBXL	15737	7963	3295	3288	3260	3346	True	14	158	116	172	14	14	56	True
PTBXL	15737	7963	3671	3664	3635	3715	True	14	146	118	160	14	14	42	True
PTBXL	15737	7963	4053	4045	4017	4091	True	16	134	116	148	14	14	32	True
PTBXL	15737	7963	4436	4429	4400	4493	True	14	170	116	186	16	16	70	True
PTBXL	15737	7963	4821	4814	4785	4869	False	14	154	116	168	14	14	52	True
PTBXL	15930	2147	216	215	186	261	False	2	132	150	150	0	4	14	True
PTBXL	15930	2147	662	661	633	719	True	2	152	172	172	0	2	18	True
PTBXL	15930	2147	1120	1119	1090	1178	True	2	132	176	176	0	4	40	True
PTBXL	15930	2147	1575	1574	1545	1618	True	2	132	146	146	0	4	10	True
PTBXL	15930	2147	2023	2022	1994	2068	True	2	130	148	148	0	4	14	True
PTBXL	15930	2147	2466	2465	2436	2524	True	2	132	176	176	0	4	40	True
PTBXL	15930	2147	2920	2919	2890	2971	True	2	132	162	162	0	4	26	True
PTBXL	15930	2147	3379	3378	3349	3424	True	2	140	150	150	0	4	6	True
PTBXL	15930	2147	3825	3824	3795	3869	True	2	132	148	148	0	4	12	True
PTBXL	15930	2147	4273	4272	4243	4317	True	2	132	148	148	0	4	12	True
PTBXL	15930	2147	4737	4737	4708	4782	False	0	132	148	148	0	2	14	True
PTBXL	12345	5942	72	68	41	126	False	8	164	110	170	6	6	60	True
PTBXL	12345	5942	436	432	405	491	False	8	166	110	172	6	6	62	True
PTBXL	12345	5942	811	808	781	849	True	6	130	110	136	6	6	26	True
PTBXL	12345	5942	1177	1174	1147	1215	True	6	130	112	136	6	6	24	True
PTBXL	12345	5942	1546	1542	1515	1584	True	8	132	110	138	6	6	28	True
PTBXL	12345	5942	1925	1921	1894	1963	True	8	132	110	138	6	6	28	True
PTBXL	12345	5942	2290	2286	2260	2328	True	8	132	110	136	4	4	26	True
PTBXL	12345	5942	2664	2660	2634	2702	True	8	130	108	136	6	6	28	True
PTBXL	12345	5942	3020	3017	2990	3058	True	6	130	112	136	6	6	24	True
PTBXL	12345	5942	3392	3389	3362	3430	True	6	130	110	136	6	6	26	True
PTBXL	12345	5942	3769	3765	3739	3816	True	8	148	112	154	6	6	42	True
PTBXL	12345	5942	4145	4141	4114	4195	True	8	154	112	162	8	8	50	True
PTBXL	12345	5942	4532	4528	4501	4588	False	8	168	110	174	6	6	64	True
PTBXL	12345	5942	4890	4886	4859	4928	False	8	132	110	138	6	6	28	True
PTBXL	11030	9410	260	257	228	313	False	6	164	112	170	6	6	58	True
PTBXL	11030	9410	641	639	610	686	True	4	148	148	152	4	4	4	True
PTBXL	11030	9410	1025	1022	993	1071	True	6	150	114	156	6	6	42	True
PTBXL	11030	9410	1415	1412	1381	1461	True	6	150	116	160	10	10	44	True
PTBXL	11030	9410	1811	1808	1776	1855	True	6	146	120	158	12	12	38	True
PTBXL	11030	9410	2197	2194	2165	2248	True	6	160	144	166	6	6	22	True
PTBXL	11030	9410	2580	2577	2548	2623	True	6	144	114	150	6	6	36	True
PTBXL	11030	9410	2971	2968	2938	3014	True	6	144	116	152	8	8	36	True
PTBXL	11030	9410	3362	3359	3329	3413	True	6	160	114	168	8	8	54	True
PTBXL	11030	9410	3748	3746	3717	3791	True	4	144	144	148	4	4	4	True
PTBXL	11030	9410	4132	4129	4100	4182	True	6	158	118	164	6	6	46	True
PTBXL	11030	9410	4522	4518	4489	4568	False	8	152	114	158	6	6	44	True
PTBXL	11030	9410	4920	4916	4886	4964	False	8	146	114	156	10	10	42	True
PTBXL	15787	10684	169	173	136	207	False	8	140	140	142	2	2	2	True
PTBXL	15787	10684	608	612	575	659	True	8	168	140	168	0	0	28	True
PTBXL	15787	10684	1040	1043	1007	1091	True	6	168	140	168	0	0	28	True
PTBXL	15787	10684	1467	1470	1433	1514	True	6	160	142	162	2	2	20	True
PTBXL	15787	10684	1901	1905	1868	1947	True	8	158	140	158	0	0	18	True
PTBXL	15787	10684	2334	2338	2301	2380	True	8	158	138	158	0	2	18	True
PTBXL	15787	10684	2765	2768	2731	2811	True	6	158	142	160	2	2	18	True
PTBXL	15787	10684	3195	3199	3162	3242	True	8	160	140	160	0	0	20	True
PTBXL	15787	10684	3630	3634	3597	3668	True	8	142	140	142	0	0	2	True
PTBXL	15787	10684	4059	4062	4026	4105	True	6	158	140	158	0	0	18	True
PTBXL	15787	10684	4490	4493	4457	4534	False	6	154	140	154	0	0	14	True
PTBXL	15787	10684	4925	4928	4891	4966	False	6	148	142	150	2	2	8	True
PTBXL	19316	16839	230	229	197	273	False	2	144	126	152	8	8	26	True
PTBXL	19316	16839	488	487	457	532	False	2	144	128	150	6	6	22	True
PTBXL	19316	16839	747	745	716	791	True	4	134	150	150	0	4	12	True
PTBXL	19316	16839	1006	1004	974	1044	True	4	134	124	140	6	6	16	True
PTBXL	19316	16839	1266	1264	1234	1307	True	4	140	132	146	6	6	14	True
PTBXL	19316	16839	1524	1523	1493	1561	True	2	126	136	136	0	6	4	True
PTBXL	19316	16839	1782	1781	1750	1820	True	2	134	130	140	6	6	10	True
PTBXL	19316	16839	2041	2039	2009	2093	True	4	162	122	168	6	6	46	True
PTBXL	19316	16839	2300	2298	2268	2338	True	4	134	130	140	6	6	10	True
PTBXL	19316	16839	2560	2558	2528	2594	True	4	126	128	132	4	6	4	True
PTBXL	19316	16839	2819	2818	2787	2868	True	2	156	128	162	6	6	34	True
PTBXL	19316	16839	3077	3076	3046	3129	True	2	120	166	166	0	6	40	True
PTBXL	19316	16839	3335	3334	3303	3368	True	2	122	124	130	6	8	6	True
PTBXL	19316	16839	3593	3591	3559	3635	True	4	134	152	152	0	10	8	True
PTBXL	19316	16839	3852	3851	3817	3902	True	2	158	148	170	12	12	22	True
PTBXL	19316	16839	4110	4108	4078	4145	True	4	126	134	134	0	6	2	True
PTBXL	19316	16839	4367	4366	4336	4411	True	2	132	150	150	0	6	12	True
PTBXL	19316	16839	4626	4624	4593	4664	False	4	134	126	142	8	8	16	True
PTBXL	19316	16839	4885	4883	4853	4928	False	4	144	148	150	2	6	2	True
PTBXL	14205	19177	316	313	285	361	False	6	128	152	152	0	10	14	True
PTBXL	14205	19177	696	693	665	742	True	6	130	154	154	0	8	16	True
PTBXL	14205	19177	1094	1092	1063	1139	True	4	128	152	152	0	10	14	True
PTBXL	14205	19177	1520	1517	1490	1574	True	6	144	168	168	0	6	18	True
PTBXL	14205	19177	1937	1934	1906	1981	True	6	130	150	150	0	8	12	True
PTBXL	14205	19177	2341	2339	2311	2392	True	4	128	162	162	0	8	26	True
PTBXL	14205	19177	2731	2728	2700	2785	True	6	160	152	170	10	10	18	True
PTBXL	14205	19177	3110	3107	3079	3153	True	6	128	148	148	0	10	10	True
PTBXL	14205	19177	3497	3495	3467	3540	True	4	128	146	146	0	8	10	True
PTBXL	14205	19177	3888	3886	3858	3933	True	4	128	150	150	0	8	14	True
PTBXL	14205	19177	4278	4275	4247	4327	True	6	130	160	160	0	8	22	True
PTBXL	14205	19177	4664	4661	4633	4708	False	6	130	150	150	0	8	12	True
PTBXL	16100	10455	181	205	145	253	False	48	148	170	216	46	46	68	True
PTBXL	16100	10455	679	703	641	741	True	48	152	152	200	48	48	48	True
PTBXL	16100	10455	1164	1189	1128	1254	True	50	148	208	252	44	44	104	True
PTBXL	16100	10455	1671	1696	1634	1734	True	50	150	152	200	48	48	50	True
PTBXL	16100	10455	2152	2176	2115	2214	True	48	150	150	198	48	48	48	True
PTBXL	16100	10455	2636	2662	2600	2700	True	52	148	152	200	48	48	52	True
PTBXL	16100	10455	3132	3157	3096	3195	True	50	148	152	198	46	46	50	True
PTBXL	16100	10455	3603	3627	3565	3665	True	48	152	150	200	48	50	48	True
PTBXL	16100	10455	4077	4102	4041	4140	True	50	148	150	198	48	48	50	True
PTBXL	16100	10455	4572	4596	4536	4653	False	48	148	188	234	46	46	86	True
PTBXL	1717	20306	63	80	23	128	False	34	156	152	210	54	58	54	True
PTBXL	1717	20306	573	590	532	638	True	34	158	152	212	54	60	54	True
PTBXL	1717	20306	1112	1128	1071	1176	True	32	158	152	210	52	58	52	True
PTBXL	1717	20306	1636	1653	1596	1701	True	34	156	152	210	54	58	54	True
PTBXL	1717	20306	2382	2399	2341	2447	True	34	158	152	212	54	60	54	True
PTBXL	1717	20306	3079	3095	3039	3143	True	32	156	152	208	52	56	52	True
PTBXL	1717	20306	3665	3682	3623	3730	True	34	160	152	214	54	62	54	True
PTBXL	1717	20306	4195	4211	4155	4260	True	32	156	152	210	54	58	54	True
PTBXL	1717	20306	4720	4737	4686	4785	False	34	152	152	198	46	46	46	True
PTBXL	5151	14247	352	349	320	410	False	6	176	162	180	4	4	18	True
PTBXL	5151	14247	912	910	880	966	True	4	166	132	172	6	6	40	True
PTBXL	5151	14247	1481	1478	1449	1532	True	6	162	134	166	4	4	32	True
PTBXL	5151	14247	2028	2024	1995	2078	True	8	160	122	166	6	6	44	True
PTBXL	5151	14247	2585	2582	2553	2641	True	6	172	128	176	4	4	48	True
PTBXL	5151	14247	3159	3157	3127	3217	True	4	176	128	180	4	4	52	True
PTBXL	5151	14247	3753	3751	3721	3791	True	4	136	128	140	4	4	12	True
PTBXL	5151	14247	4312	4308	4279	4350	True	8	138	124	142	4	4	18	True
PTBXL	5151	14247	4871	4868	4839	4925	False	6	168	128	172	4	4	44	True
PTBXL	5831	20048	350	345	318	383	False	10	126	114	130	4	4	16	True
PTBXL	5831	20048	729	724	697	763	True	10	128	114	132	4	4	18	True
PTBXL	5831	20048	1127	1122	1095	1161	True	10	128	112	132	4	4	20	True
PTBXL	5831	20048	1505	1500	1473	1540	True	10	130	112	134	4	4	22	True
PTBXL	5831	20048	1866	1861	1834	1899	True	10	126	110	130	4	4	20	True
PTBXL	5831	20048	2227	2223	2195	2261	True	8	128	112	132	4	4	20	True
PTBXL	5831	20048	2602	2597	2570	2635	True	10	126	112	130	4	4	18	True
PTBXL	5831	20048	3011	3006	2978	3061	True	10	162	116	166	4	4	50	True
PTBXL	5831	20048	3431	3425	3398	3467	True	12	134	112	138	4	4	26	True
PTBXL	5831	20048	3829	3824	3797	3874	True	10	150	112	154	4	4	42	True
PTBXL	5831	20048	4215	4210	4183	4249	True	10	128	110	132	4	4	22	True
PTBXL	5831	20048	4596	4592	4564	4631	False	8	128	114	134	6	6	20	True
PTBXL	1993	7593	331	329	299	377	False	4	150	120	156	6	6	36	True
PTBXL	1993	7593	796	794	764	843	True	4	152	118	158	6	6	40	True
PTBXL	1993	7593	1248	1246	1217	1293	True	4	146	116	152	6	6	36	True
PTBXL	1993	7593	1486	1486	1435	1546	True	0	186	196	222	26	26	36	True
PTBXL	1993	7593	2096	2095	2065	2143	True	2	152	118	156	4	4	38	True
PTBXL	1993	7593	2510	2508	2479	2558	True	4	154	118	158	4	4	40	True
PTBXL	1993	7593	2922	2920	2890	2975	True	4	164	120	170	6	6	50	True
PTBXL	1993	7593	3331	3329	3299	3379	True	4	154	118	160	6	6	42	True
PTBXL	1993	7593	3740	3738	3709	3776	True	4	130	116	134	4	4	18	True
PTBXL	1993	7593	4148	4146	4117	4187	True	4	136	116	140	4	4	24	True
PTBXL	1993	7593	4565	4563	4534	4610	False	4	148	116	152	4	4	36	True
PTBXL	9892	16677	357	350	321	411	False	14	168	122	180	12	12	58	True
PTBXL	9892	16677	813	806	777	862	True	14	160	122	170	10	10	48	True
PTBXL	9892	16677	1286	1280	1251	1334	True	12	156	124	166	10	10	42	True
PTBXL	9892	16677	1777	1771	1742	1836	True	12	178	122	188	10	10	66	True
PTBXL	9892	16677	2238	2231	2203	2287	True	14	158	120	168	10	10	48	True
PTBXL	9892	16677	2661	2654	2626	2713	True	14	166	120	174	8	8	54	True
PTBXL	9892	16677	3091	3084	3056	3129	True	14	136	122	146	10	10	24	True
PTBXL	9892	16677	3659	3654	3625	3697	True	10	134	124	144	10	10	20	True
PTBXL	9892	16677	4187	4181	4152	4248	True	12	182	122	192	10	10	70	True
PTBXL	9892	16677	4698	4691	4663	4753	False	14	170	120	180	10	10	60	True
PTBXL	687	7483	368	361	330	406	False	14	130	116	152	22	22	36	True
PTBXL	687	7483	751	744	712	789	True	14	128	120	154	26	26	34	True
PTBXL	687	7483	1056	1049	1020	1094	True	14	130	116	148	18	18	32	True
PTBXL	687	7483	1489	1481	1450	1527	True	16	130	118	154	24	24	36	True
PTBXL	687	7483	1858	1850	1820	1896	True	16	130	118	152	22	22	34	True
PTBXL	687	7483	2227	2220	2189	2265	True	14	130	118	152	22	22	34	True
PTBXL	687	7483	2595	2588	2557	2633	True	14	130	118	152	22	22	34	True
PTBXL	687	7483	2966	2958	2927	3004	True	16	130	118	154	24	24	36	True
PTBXL	687	7483	3331	3324	3293	3369	True	14	128	118	152	24	24	34	True
PTBXL	687	7483	3600	3593	3563	3638	True	14	128	118	150	22	22	32	True
PTBXL	687	7483	4042	4035	4005	4091	True	14	152	116	172	20	20	56	True
PTBXL	687	7483	4419	4412	4381	4463	True	14	142	118	164	22	22	46	True
PTBXL	687	7483	4721	4715	4685	4759	False	12	128	116	148	20	20	32	True
PTBXL	5567	9751	325	324	296	357	False	2	122	116	122	0	0	6	True
PTBXL	5567	9751	750	750	722	784	True	0	124	114	124	0	0	10	True
PTBXL	5567	9751	1178	1178	1149	1221	True	0	144	116	144	0	0	28	True
PTBXL	5567	9751	1609	1609	1580	1650	True	0	140	116	140	0	0	24	True
PTBXL	5567	9751	2037	2036	2008	2084	True	2	150	116	152	2	2	36	True
PTBXL	5567	9751	2458	2458	2430	2501	True	0	142	114	142	0	0	28	True
PTBXL	5567	9751	2881	2881	2853	2912	True	0	118	114	118	0	0	4	True
PTBXL	5567	9751	3303	3303	3274	3345	True	0	140	116	142	2	2	26	True
PTBXL	5567	9751	3732	3732	3703	3772	True	0	136	116	138	2	2	22	True
PTBXL	5567	9751	4171	4171	4142	4211	True	0	136	116	138	2	2	22	True
PTBXL	5567	9751	4608	4607	4578	4656	False	2	154	118	156	2	2	38	True
PTBXL	13214	10372	500	496	468	538	False	8	132	112	140	8	8	28	True
PTBXL	13214	10372	1104	1100	1072	1167	True	8	182	110	190	8	8	80	True
PTBXL	13214	10372	1649	1645	1618	1706	True	8	168	110	176	8	8	66	True
PTBXL	13214	10372	2233	2229	2201	2286	True	8	162	110	170	8	8	60	True
PTBXL	13214	10372	2834	2830	2802	2883	True	8	154	110	162	8	8	52	True
PTBXL	13214	10372	3395	3391	3363	3444	True	8	154	110	162	8	8	52	True
PTBXL	13214	10372	3989	3985	3957	4039	True	8	154	112	164	10	10	52	True
PTBXL	13214	10372	4578	4574	4546	4616	False	8	130	112	140	10	10	28	True
PTBXL	12328	6109	84	81	52	115	False	6	122	110	126	4	4	16	True
PTBXL	12328	6109	344	340	313	374	False	8	122	106	122	0	0	16	True
PTBXL	12328	6109	569	564	536	598	True	10	120	110	124	4	4	14	True
PTBXL	12328	6109	785	779	750	813	True	12	120	110	126	6	6	16	True
PTBXL	12328	6109	1169	1165	1137	1201	True	8	122	108	128	6	6	20	True
PTBXL	12328	6109	1518	1513	1485	1548	True	10	120	108	126	6	6	18	True
PTBXL	12328	6109	1860	1855	1825	1889	True	10	116	112	128	12	12	16	True
PTBXL	12328	6109	2193	2189	2160	2223	True	8	120	110	126	6	6	16	True
PTBXL	12328	6109	2436	2432	2404	2465	True	8	118	108	122	4	4	14	True
PTBXL	12328	6109	2659	2654	2626	2688	True	10	120	110	124	4	4	14	True
PTBXL	12328	6109	2988	2984	2955	3017	True	8	118	110	124	6	6	14	True
PTBXL	12328	6109	3361	3356	3327	3390	True	10	118	110	126	8	8	16	True
PTBXL	12328	6109	3628	3623	3595	3657	True	10	118	108	124	6	6	16	True
PTBXL	12328	6109	4053	4048	4019	4084	True	10	122	110	130	8	8	20	True
PTBXL	12328	6109	4429	4424	4396	4458	True	10	118	108	124	6	6	16	True
PTBXL	12328	6109	4782	4778	4749	4812	False	8	120	110	126	6	6	16	True
PTBXL	18162	18477	511	512	483	571	False	2	176	156	176	0	0	20	True
PTBXL	18162	18477	1019	1020	991	1074	True	2	166	154	166	0	0	12	True
PTBXL	18162	18477	1510	1510	1482	1564	True	0	164	120	164	0	0	44	True
PTBXL	18162	18477	1999	1999	1970	2048	True	0	126	156	156	0	0	30	True
PTBXL	18162	18477	2513	2513	2484	2551	True	0	134	126	134	0	0	8	True
PTBXL	18162	18477	3023	3023	2994	3082	True	0	124	176	176	0	0	52	True
PTBXL	18162	18477	3518	3518	3489	3567	True	0	154	124	156	2	2	32	True
PTBXL	18162	18477	4002	4002	3973	4040	True	0	132	122	134	2	2	12	True
PTBXL	18162	18477	4506	4507	4478	4540	False	2	124	122	124	0	0	2	True
PTBXL	12355	2894	205	205	175	253	False	0	156	118	156	0	0	38	True
PTBXL	12355	2894	528	527	497	566	False	2	138	118	138	0	0	20	True
PTBXL	12355	2894	851	850	820	898	True	2	154	120	156	2	2	36	True
PTBXL	12355	2894	1174	1174	1144	1220	True	0	150	118	152	2	2	34	True
PTBXL	12355	2894	1498	1497	1468	1542	True	2	146	118	148	2	2	30	True
PTBXL	12355	2894	1821	1821	1791	1868	True	0	154	118	154	0	0	36	True
PTBXL	12355	2894	2142	2141	2112	2187	True	2	148	118	150	2	2	32	True
PTBXL	12355	2894	2464	2464	2433	2502	True	0	134	120	138	4	4	18	True
PTBXL	12355	2894	2787	2787	2757	2833	True	0	150	118	152	2	2	34	True
PTBXL	12355	2894	3110	3109	3079	3157	True	2	154	118	156	2	2	38	True
PTBXL	12355	2894	3434	3433	3403	3489	True	2	170	120	172	2	2	52	True
PTBXL	12355	2894	3756	3756	3725	3812	True	0	174	118	174	0	2	54	True
PTBXL	12355	2894	4078	4077	4047	4124	True	2	152	120	154	2	2	34	True
PTBXL	12355	2894	4402	4401	4371	4447	True	2	152	120	152	0	0	32	True
PTBXL	12355	2894	4725	4724	4694	4770	False	2	152	120	152	0	0	32	True
PTBXL	18519	18505	217	216	189	255	False	2	130	108	132	2	2	24	True
PTBXL	18519	18505	646	645	618	684	True	2	130	108	132	2	2	24	True
PTBXL	18519	18505	1080	1079	1052	1118	True	2	130	108	132	2	2	24	True
PTBXL	18519	18505	1512	1512	1484	1572	True	0	174	108	176	2	2	68	True
PTBXL	18519	18505	1932	1932	1904	1993	True	0	176	108	178	2	2	70	True
PTBXL	18519	18505	2352	2352	2324	2414	True	0	178	108	180	2	2	72	True
PTBXL	18519	18505	2783	2782	2755	2821	True	2	130	108	132	2	2	24	True
PTBXL	18519	18505	3220	3219	3192	3258	True	2	130	108	132	2	2	24	True
PTBXL	18519	18505	3650	3649	3622	3688	True	2	132	106	132	0	0	26	True
PTBXL	18519	18505	4092	4091	4063	4130	True	2	132	108	134	2	2	26	True
PTBXL	18519	18505	4539	4538	4511	4586	False	2	148	108	150	2	2	42	True
PTBXL	3246	1597	36	39	1	74	False	6	144	138	146	2	2	8	True
PTBXL	3246	1597	335	336	297	373	False	2	146	142	152	6	6	10	True
PTBXL	3246	1597	638	640	602	676	True	4	146	140	148	2	2	8	True
PTBXL	3246	1597	938	941	887	976	True	6	144	174	178	4	34	4	True
PTBXL	3246	1597	1232	1236	1195	1270	True	8	142	146	150	4	8	4	True
PTBXL	3246	1597	1526	1529	1488	1583	True	6	182	144	190	8	8	46	True
PTBXL	3246	1597	1827	1829	1787	1865	True	4	144	148	156	8	12	8	True
PTBXL	3246	1597	2127	2129	2091	2165	True	4	146	142	148	2	2	6	True
PTBXL	3246	1597	2423	2426	2384	2461	True	6	146	148	154	6	8	6	True
PTBXL	3246	1597	2715	2709	2671	2744	True	12	120	146	146	0	26	0	True
PTBXL	3246	1597	2953	2954	2900	2991	True	2	148	174	182	8	34	8	True
PTBXL	3246	1597	3309	3312	3270	3347	True	6	146	148	154	6	8	6	True
PTBXL	3246	1597	3607	3609	3567	3645	True	4	144	148	156	8	12	8	True
PTBXL	3246	1597	3900	3903	3862	3952	True	6	172	146	180	8	8	34	True
PTBXL	3246	1597	4197	4199	4159	4235	True	4	146	142	152	6	6	10	True
PTBXL	3246	1597	4491	4494	4454	4529	False	6	144	144	150	6	6	6	True
PTBXL	3246	1597	4782	4785	4746	4820	False	6	146	146	148	2	2	2	True
PTBXL	13380	19220	383	381	350	421	False	4	138	120	142	4	4	22	True
PTBXL	13380	19220	755	753	722	804	True	4	158	122	164	6	6	42	True
PTBXL	13380	19220	1099	1097	1067	1155	True	4	172	122	176	4	4	54	True
PTBXL	13380	19220	1444	1442	1412	1487	True	4	146	120	150	4	4	30	True
PTBXL	13380	19220	1792	1791	1761	1839	True	2	154	122	156	2	2	34	True
PTBXL	13380	19220	2154	2152	2122	2192	True	4	136	124	140	4	4	16	True
PTBXL	13380	19220	2559	2557	2526	2605	True	4	154	124	158	4	4	34	True
PTBXL	13380	19220	2928	2926	2896	2966	True	4	138	120	140	2	2	20	True
PTBXL	13380	19220	3285	3283	3253	3339	True	4	168	122	172	4	4	50	True
PTBXL	13380	19220	3650	3648	3617	3688	True	4	136	122	142	6	6	20	True
PTBXL	13380	19220	4012	4010	3980	4050	True	4	136	120	140	4	4	20	True
PTBXL	13380	19220	4373	4371	4340	4411	True	4	136	122	142	6	6	20	True
PTBXL	13380	19220	4732	4730	4700	4770	False	4	138	120	140	2	2	20	True
PTBXL	11286	11582	225	218	180	276	False	14	162	132	192	30	30	60	True
PTBXL	11286	11582	539	533	498	587	False	12	154	124	178	24	24	54	True
PTBXL	11286	11582	1012	1005	967	1065	True	14	166	130	196	30	30	66	True
PTBXL	11286	11582	1443	1436	1398	1499	True	14	172	128	202	30	30	74	True
PTBXL	11286	11582	1877	1870	1815	1928	True	14	162	164	226	62	64	62	True
PTBXL	11286	11582	2309	2302	2250	2359	True	14	160	160	218	58	58	58	True
PTBXL	11286	11582	2735	2728	2681	2788	True	14	166	150	214	48	48	64	True
PTBXL	11286	11582	3157	3149	3111	3207	True	16	158	132	192	34	34	60	True
PTBXL	11286	11582	3582	3575	3528	3628	True	14	152	148	200	48	48	52	True
PTBXL	11286	11582	4008	4001	3963	4055	True	14	154	130	184	30	30	54	True
PTBXL	11286	11582	4432	4426	4375	4478	True	12	150	156	206	50	56	50	True
PTBXL	11286	11582	4851	4845	4789	4899	False	12	154	166	220	54	66	54	True
PTBXL	2192	12208	180	179	150	226	False	2	148	116	152	4	4	36	True
PTBXL	2192	12208	769	769	740	798	True	0	112	114	116	2	4	2	True
PTBXL	2192	12208	1374	1373	1345	1415	True	2	138	116	140	2	2	24	True
PTBXL	2192	12208	2014	2014	1985	2057	True	0	142	116	144	2	2	28	True
PTBXL	2192	12208	2612	2612	2583	2641	True	0	112	114	116	2	4	2	True
PTBXL	2192	12208	3208	3208	3179	3252	True	0	144	116	146	2	2	30	True
PTBXL	2192	12208	3825	3824	3796	3855	True	2	116	114	118	2	2	4	True
PTBXL	2192	12208	4419	4418	4390	4448	True	2	114	112	116	2	2	4	True
PTBXL	3702	16830	387	387	359	425	False	0	130	114	132	2	2	18	True
PTBXL	3702	16830	828	827	799	869	True	2	136	114	140	4	4	26	True
PTBXL	3702	16830	1282	1282	1253	1328	True	0	146	114	150	4	4	36	True
PTBXL	3702	16830	1740	1740	1711	1778	True	0	132	114	134	2	2	20	True
PTBXL	3702	16830	2198	2198	2170	2246	True	0	150	114	152	2	2	38	True
PTBXL	3702	16830	2636	2636	2608	2683	True	0	148	114	150	2	2	36	True
PTBXL	3702	16830	3086	3085	3057	3124	True	2	132	114	134	2	2	20	True
PTBXL	3702	16830	3544	3543	3514	3589	True	2	146	116	150	4	4	34	True
PTBXL	3702	16830	4003	4003	3974	4049	True	0	146	114	150	4	4	36	True
PTBXL	3702	16830	4447	4447	4418	4479	True	0	120	114	122	2	2	8	True
PTBXL	3702	16830	4894	4894	4865	4942	False	0	150	114	154	4	4	40	True
PTBXL	12631	2588	258	250	221	291	False	16	108	140	140	0	20	12	True
PTBXL	12631	2588	595	586	557	624	True	18	110	134	134	0	22	2	True
PTBXL	12631	2588	932	923	894	961	True	18	110	134	134	0	22	2	True
PTBXL	12631	2588	1275	1265	1234	1310	True	20	106	152	152	0	30	16	True
PTBXL	12631	2588	1616	1607	1579	1648	True	18	108	138	138	0	22	8	True
PTBXL	12631	2588	1958	1950	1921	1991	True	16	108	140	140	0	20	12	True
PTBXL	12631	2588	2299	2291	2262	2330	True	16	108	136	136	0	22	6	True
PTBXL	12631	2588	2644	2634	2605	2674	True	20	108	138	138	0	24	6	True
PTBXL	12631	2588	2989	2980	2952	3022	True	18	110	140	140	0	20	10	True
PTBXL	12631	2588	3334	3327	3296	3371	True	14	110	150	150	0	22	18	True
PTBXL	12631	2588	3679	3671	3642	3712	True	16	110	140	140	0	20	10	True
PTBXL	12631	2588	4026	4016	3988	4056	True	20	106	136	136	0	24	6	True
PTBXL	12631	2588	4371	4361	4332	4404	True	20	110	144	144	0	24	10	True
PTBXL	12631	2588	4712	4705	4675	4748	False	14	110	146	146	0	20	16	True
PTBXL	9744	6532	14	11	1	49	False	6	96	74	96	0	0	22	True
PTBXL	9744	6532	444	441	413	482	False	6	130	112	138	8	8	26	True
PTBXL	9744	6532	858	855	828	896	True	6	130	110	136	6	6	26	True
PTBXL	9744	6532	1283	1280	1252	1321	True	6	130	110	138	8	8	28	True
PTBXL	9744	6532	1724	1720	1693	1762	True	8	132	108	138	6	6	30	True
PTBXL	9744	6532	2157	2154	2126	2195	True	6	132	110	138	6	6	28	True
PTBXL	9744	6532	2596	2593	2565	2634	True	6	130	110	138	8	8	28	True
PTBXL	9744	6532	3046	3042	3014	3084	True	8	134	110	140	6	6	30	True
PTBXL	9744	6532	3498	3495	3467	3536	True	6	130	108	138	8	8	30	True
PTBXL	9744	6532	3932	3929	3901	3970	True	6	130	112	138	8	8	26	True
PTBXL	9744	6532	4369	4366	4338	4407	True	6	130	110	138	8	8	28	True
PTBXL	17021	21723	137	136	107	194	False	2	170	118	174	4	4	56	True
PTBXL	17021	21723	359	359	317	401	False	0	168	168	168	0	0	0	True
PTBXL	17021	21723	965	963	934	1003	True	4	132	120	138	6	6	18	True
PTBXL	17021	21723	1338	1336	1307	1376	True	4	132	120	138	6	6	18	True
PTBXL	17021	21723	1747	1746	1716	1801	True	2	164	120	170	6	6	50	True
PTBXL	17021	21723	2148	2147	2117	2195	True	2	150	120	156	6	6	36	True
PTBXL	17021	21723	2557	2556	2526	2604	True	2	150	118	156	6	6	38	True
PTBXL	17021	21723	2972	2971	2942	3017	True	2	146	118	150	4	4	32	True
PTBXL	17021	21723	3411	3410	3380	3457	True	2	148	122	154	6	6	32	True
PTBXL	17021	21723	3884	3883	3853	3927	True	2	142	120	148	6	6	28	True
PTBXL	17021	21723	4350	4349	4319	4411	True	2	178	120	184	6	6	64	True
PTBXL	17021	21723	4814	4812	4783	4859	False	4	146	120	152	6	6	32	True
PTBXL	1753	9838	144	140	113	182	False	8	134	112	138	4	4	26	True
PTBXL	1753	9838	679	676	649	735	True	6	168	110	172	4	4	62	True
PTBXL	1753	9838	1219	1216	1189	1272	True	6	162	110	166	4	4	56	True
PTBXL	1753	9838	1764	1760	1733	1813	True	8	154	112	160	6	6	48	True
PTBXL	1753	9838	2307	2304	2277	2364	True	6	170	110	174	4	4	64	True
PTBXL	1753	9838	2845	2841	2814	2883	True	8	134	110	138	4	4	28	True
PTBXL	1753	9838	3371	3368	3341	3420	True	6	154	110	158	4	4	48	True
PTBXL	1753	9838	3902	3898	3871	3948	True	8	150	110	154	4	4	44	True
PTBXL	1753	9838	4425	4421	4394	4463	True	8	134	110	138	4	4	28	True
PTBXL	1753	9838	4932	4929	4902	4965	False	6	122	110	126	4	4	16	True
PTBXL	19424	13052	530	527	498	581	False	6	160	118	166	6	6	48	True
PTBXL	19424	13052	1238	1236	1207	1300	True	4	182	116	186	4	4	70	True
PTBXL	19424	13052	1909	1905	1876	1958	True	8	158	116	164	6	6	48	True
PTBXL	19424	13052	2606	2604	2575	2669	True	4	184	116	188	4	4	72	True
PTBXL	19424	13052	3280	3276	3247	3318	True	8	136	118	142	6	6	24	True
PTBXL	19424	13052	3952	3949	3920	3990	True	6	136	116	140	4	4	24	True
PTBXL	19424	13052	4611	4607	4578	4673	False	8	184	116	190	6	6	74	True
PTBXL	5170	21124	466	466	437	495	False	0	114	116	116	0	2	0	True
PTBXL	5170	21124	1012	1013	984	1042	True	2	114	116	116	0	0	2	True
PTBXL	5170	21124	1574	1574	1545	1603	True	0	114	116	116	0	2	0	True
PTBXL	5170	21124	2137	2137	2108	2166	True	0	114	116	116	0	0	2	True
PTBXL	5170	21124	2678	2678	2649	2707	True	0	112	116	116	0	2	2	True
PTBXL	5170	21124	3201	3201	3172	3230	True	0	112	116	116	0	2	2	True
PTBXL	5170	21124	3727	3727	3698	3756	True	0	112	116	116	0	2	2	True
PTBXL	5170	21124	4269	4270	4240	4298	True	2	114	116	116	0	2	0	True
PTBXL	5170	21124	4842	4842	4813	4871	False	0	114	116	116	0	2	0	True
PTBXL	2119	4448	210	209	182	267	False	2	168	108	170	2	2	62	True
PTBXL	2119	4448	550	549	521	579	True	2	114	110	116	2	2	6	True
PTBXL	2119	4448	885	884	857	929	True	2	142	108	144	2	2	36	True
PTBXL	2119	4448	1224	1223	1195	1270	True	2	148	110	150	2	2	40	True
PTBXL	2119	4448	1559	1558	1530	1602	True	2	142	108	144	2	2	36	True
PTBXL	2119	4448	1895	1893	1866	1937	True	4	140	108	142	2	2	34	True
PTBXL	2119	4448	2229	2228	2200	2277	True	2	152	110	154	2	2	44	True
PTBXL	2119	4448	2563	2548	2510	2603	True	30	134	130	186	52	52	56	True
PTBXL	2119	4448	2893	2892	2865	2923	True	2	114	108	116	2	2	8	True
PTBXL	2119	4448	3225	3224	3197	3268	True	2	140	108	142	2	2	34	True
PTBXL	2119	4448	3559	3558	3530	3613	True	2	164	110	166	2	2	56	True
PTBXL	2119	4448	3896	3895	3867	3948	True	2	160	108	162	2	2	54	True
PTBXL	2119	4448	4229	4228	4200	4272	True	2	140	110	144	4	4	34	True
PTBXL	2119	4448	4563	4562	4535	4593	False	2	116	108	116	0	0	8	True
PTBXL	2119	4448	4897	4896	4869	4938	False	2	136	108	138	2	2	30	True
PTBXL	2921	17915	223	219	189	261	False	8	138	118	144	6	6	26	True
PTBXL	2921	17915	694	689	660	732	True	10	138	118	144	6	6	26	True
PTBXL	2921	17915	1141	1136	1106	1179	True	10	138	120	146	8	8	26	True
PTBXL	2921	17915	1655	1650	1620	1708	True	10	168	120	176	8	8	56	True
PTBXL	2921	17915	2169	2162	2132	2221	True	14	168	120	178	10	10	58	True
PTBXL	2921	17915	2646	2642	2613	2684	True	8	136	118	142	6	6	24	True
PTBXL	2921	17915	3138	3133	3103	3176	True	10	138	118	146	8	8	28	True
PTBXL	2921	17915	3630	3625	3595	3668	True	10	138	118	146	8	8	28	True
PTBXL	2921	17915	4123	4117	4087	4161	True	12	140	118	148	8	8	30	True
PTBXL	2921	17915	4620	4614	4584	4658	False	12	140	120	148	8	8	28	True
PTBXL	14746	7097	287	283	254	325	False	8	134	112	142	8	8	30	True
PTBXL	14746	7097	680	675	647	720	True	10	140	110	146	6	6	36	True
PTBXL	14746	7097	1073	1068	1040	1125	True	10	164	112	170	6	6	58	True
PTBXL	14746	7097	1462	1457	1429	1500	True	10	136	110	142	6	6	32	True
PTBXL	14746	7097	1842	1837	1809	1890	True	10	156	112	162	6	6	50	True
PTBXL	14746	7097	2228	2223	2195	2284	True	10	172	112	178	6	6	66	True
PTBXL	14746	7097	2625	2621	2593	2663	True	8	134	110	140	6	6	30	True
PTBXL	14746	7097	3017	3013	2984	3055	True	8	134	112	142	8	8	30	True
PTBXL	14746	7097	3413	3409	3380	3452	True	8	138	112	144	6	6	32	True
PTBXL	14746	7097	3818	3814	3785	3856	True	8	136	112	142	6	6	30	True
PTBXL	14746	7097	4228	4224	4195	4266	True	8	134	112	142	8	8	30	True
PTBXL	14746	7097	4656	4651	4623	4696	False	10	140	110	146	6	6	36	True
PTBXL	917	5200	243	235	207	280	False	16	134	112	146	12	12	34	True
PTBXL	917	5200	593	586	559	631	True	14	134	110	144	10	10	34	True
PTBXL	917	5200	950	943	915	990	True	14	138	112	150	12	12	38	True
PTBXL	917	5200	1309	1301	1273	1349	True	16	140	112	152	12	12	40	True
PTBXL	917	5200	1673	1665	1638	1709	True	16	132	110	142	10	10	32	True
PTBXL	917	5200	2036	2029	2001	2080	True	14	146	112	158	12	12	46	True
PTBXL	917	5200	2394	2388	2360	2432	True	12	132	112	144	12	12	32	True
PTBXL	917	5200	2760	2752	2725	2802	True	16	142	110	154	12	12	44	True
PTBXL	917	5200	3128	3120	3092	3165	True	16	134	112	146	12	12	34	True
PTBXL	917	5200	3496	3488	3460	3537	True	16	142	112	154	12	12	42	True
PTBXL	917	5200	3858	3851	3824	3896	True	14	134	110	144	10	10	34	True
PTBXL	917	5200	4226	4219	4192	4264	True	14	134	110	144	10	10	34	True
PTBXL	917	5200	4599	4591	4564	4641	False	16	142	110	154	12	12	44	True
PTBXL	4410	2647	197	193	163	241	False	8	140	156	156	0	4	12	True
PTBXL	4410	2647	695	691	660	737	True	8	148	126	154	6	6	28	True
PTBXL	4410	2647	1187	1183	1153	1242	True	8	172	136	178	6	6	42	True
PTBXL	4410	2647	1690	1686	1655	1729	True	8	138	148	148	0	8	2	True
PTBXL	4410	2647	2189	2185	2154	2231	True	8	146	128	154	8	8	26	True
PTBXL	4410	2647	2681	2677	2647	2730	True	8	152	166	166	0	6	8	True
PTBXL	4410	2647	3184	3180	3148	3226	True	8	146	148	156	8	10	8	True
PTBXL	4410	2647	3683	3680	3648	3725	True	6	146	148	154	6	8	6	True
PTBXL	4410	2647	4175	4171	4141	4220	True	8	152	148	158	6	6	10	True
PTBXL	4410	2647	4674	4670	4640	4727	False	8	168	156	174	6	6	18	True
PTBXL	14177	12745	349	346	317	392	False	6	144	118	150	6	6	32	True
PTBXL	14177	12745	785	780	752	826	True	10	142	116	148	6	6	32	True
PTBXL	14177	12745	1231	1227	1198	1271	True	8	140	116	146	6	6	30	True
PTBXL	14177	12745	1685	1681	1652	1726	True	8	142	118	148	6	6	30	True
PTBXL	14177	12745	2110	2107	2078	2165	True	6	168	118	174	6	6	56	True
PTBXL	14177	12745	2546	2541	2512	2597	True	10	164	118	170	6	6	52	True
PTBXL	14177	12745	2988	2983	2954	3026	True	10	136	118	144	8	8	26	True
PTBXL	14177	12745	3442	3438	3409	3480	True	8	136	116	142	6	6	26	True
PTBXL	14177	12745	3874	3870	3842	3912	True	8	136	116	140	4	4	24	True
PTBXL	14177	12745	4314	4310	4280	4368	True	8	168	118	176	8	8	58	True
PTBXL	14177	12745	4761	4756	4727	4808	False	10	154	118	162	8	8	44	True
PTBXL	13812	2623	93	88	57	131	False	10	136	126	148	12	12	22	True
PTBXL	13812	2623	601	595	565	639	True	12	136	132	148	12	12	16	True
PTBXL	13812	2623	1129	1123	1092	1180	True	12	164	134	176	12	12	42	True
PTBXL	13812	2623	1639	1634	1603	1688	True	10	160	126	170	10	10	44	True
PTBXL	13812	2623	2142	2136	2106	2190	True	12	158	130	168	10	10	38	True
PTBXL	13812	2623	2663	2657	2627	2713	True	12	162	134	172	10	10	38	True
PTBXL	13812	2623	3193	3188	3157	3249	True	10	174	128	184	10	10	56	True
PTBXL	13812	2623	3694	3689	3658	3749	True	10	170	124	182	12	12	58	True
PTBXL	13812	2623	4204	4198	4167	4242	True	12	138	130	150	12	12	20	True
PTBXL	13812	2623	4727	4721	4690	4765	False	12	138	134	150	12	12	16	True
PTBXL	16908	1332	470	469	439	515	False	2	146	120	152	6	6	32	True
PTBXL	16908	1332	1054	1054	1025	1092	True	0	130	118	134	4	4	16	True
PTBXL	16908	1332	1665	1663	1634	1710	True	4	146	116	152	6	6	36	True
PTBXL	16908	1332	2280	2278	2248	2318	True	4	132	118	140	8	8	22	True
PTBXL	16908	1332	2883	2882	2853	2921	True	2	132	118	136	4	4	18	True
PTBXL	16908	1332	3436	3434	3405	3480	True	4	144	118	150	6	6	32	True
PTBXL	16908	1332	4029	4028	3998	4067	True	2	132	118	138	6	6	20	True
PTBXL	16908	1332	4618	4617	4588	4665	False	2	150	118	154	4	4	36	True
PTBXL	405	18087	102	90	61	156	False	24	188	122	190	2	2	68	True
PTBXL	405	18087	551	540	511	603	True	22	182	120	184	2	2	64	True
PTBXL	405	18087	1005	994	964	1043	True	22	154	122	158	4	4	36	True
PTBXL	405	18087	1460	1449	1419	1498	True	22	154	122	158	4	4	36	True
PTBXL	405	18087	1915	1903	1873	1953	True	24	156	122	160	4	4	38	True
PTBXL	405	18087	2367	2356	2326	2418	True	22	182	120	184	2	2	64	True
PTBXL	405	18087	2828	2817	2787	2876	True	22	174	122	178	4	4	56	True
PTBXL	405	18087	3292	3280	3251	3342	True	24	178	122	182	4	4	60	True
PTBXL	405	18087	3746	3734	3705	3784	True	24	156	122	158	2	2	36	True
PTBXL	405	18087	4186	4174	4145	4235	True	24	178	120	180	2	2	60	True
PTBXL	405	18087	4620	4609	4580	4670	False	22	178	122	180	2	2	58	True
PTBXL	4873	9553	163	162	131	219	False	2	174	118	176	2	2	58	True
PTBXL	4873	9553	501	500	469	549	False	2	158	118	160	2	2	42	True
PTBXL	4873	9553	834	832	801	883	True	4	162	120	164	2	2	44	True
PTBXL	4873	9553	1168	1166	1136	1223	True	4	174	116	174	0	0	58	True
PTBXL	4873	9553	1504	1502	1472	1550	True	4	156	118	156	0	0	38	True
PTBXL	4873	9553	1841	1839	1808	1902	True	4	186	118	188	2	2	70	True
PTBXL	4873	9553	2179	2178	2147	2228	True	2	162	118	162	0	2	42	True
PTBXL	4873	9553	2517	2515	2485	2551	True	4	132	118	132	0	0	14	True
PTBXL	4873	9553	2854	2852	2822	2902	True	4	158	118	160	2	2	42	True
PTBXL	4873	9553	3189	3188	3157	3239	True	2	162	118	164	2	2	46	True
PTBXL	4873	9553	3524	3522	3492	3575	True	4	164	116	166	2	2	50	True
PTBXL	4873	9553	3855	3853	3824	3903	True	4	158	116	158	0	0	42	True
PTBXL	4873	9553	4192	4190	4160	4228	True	4	134	116	136	2	2	20	True
PTBXL	4873	9553	4532	4530	4500	4590	False	4	180	116	180	0	0	64	True
PTBXL	4873	9553	4881	4879	4849	4925	False	4	152	118	152	0	0	34	True
PTBXL	19251	21738	120	120	90	159	False	0	136	120	138	2	2	18	True
PTBXL	19251	21738	565	564	535	604	True	2	138	120	138	0	0	18	True
PTBXL	19251	21738	999	998	969	1039	True	2	138	116	140	2	2	24	True
PTBXL	19251	21738	1448	1447	1417	1497	True	2	158	120	160	2	2	40	True
PTBXL	19251	21738	1907	1906	1876	1946	True	2	138	122	140	2	2	18	True
PTBXL	19251	21738	2357	2356	2326	2394	True	2	134	120	136	2	2	16	True
PTBXL	19251	21738	2801	2800	2771	2839	True	2	134	118	136	2	2	18	True
PTBXL	19251	21738	3268	3267	3237	3305	True	2	134	120	136	2	2	16	True
PTBXL	19251	21738	3727	3726	3697	3781	True	2	168	120	168	0	0	48	True
PTBXL	19251	21738	4169	4168	4138	4222	True	2	164	120	168	4	4	48	True
PTBXL	19251	21738	4606	4605	4576	4651	False	2	150	118	150	0	0	32	True
PTBXL	117	16747	281	278	249	313	False	6	118	114	128	10	10	14	True
PTBXL	117	16747	590	587	558	625	True	6	124	112	134	10	10	22	True
PTBXL	117	16747	893	890	861	934	True	6	138	114	146	8	8	32	True
PTBXL	117	16747	1196	1193	1164	1234	True	6	132	112	140	8	8	28	True
PTBXL	117	16747	1502	1498	1469	1540	True	8	134	114	142	8	8	28	True
PTBXL	117	16747	1816	1813	1784	1868	True	6	160	114	168	8	8	54	True
PTBXL	117	16747	2146	2142	2113	2184	True	8	132	114	142	10	10	28	True
PTBXL	117	16747	2498	2495	2466	2536	True	6	132	114	140	8	8	26	True
PTBXL	117	16747	2870	2867	2838	2931	True	6	178	114	186	8	8	72	True
PTBXL	117	16747	3247	3244	3214	3294	True	6	150	114	160	10	10	46	True
PTBXL	117	16747	3619	3615	3586	3657	True	8	132	114	142	10	10	28	True
PTBXL	117	16747	3984	3980	3951	4015	True	8	120	114	128	8	8	14	True
PTBXL	117	16747	4338	4335	4306	4376	True	6	132	114	140	8	8	26	True
PTBXL	117	16747	4690	4686	4657	4725	False	8	128	114	136	8	8	22	True
PTBXL	15074	17722	31	29	1	74	False	4	146	110	146	0	2	34	True
PTBXL	15074	17722	496	495	467	538	False	2	142	112	142	0	0	30	True
PTBXL	15074	17722	972	970	942	1026	True	4	168	112	168	0	0	56	True
PTBXL	15074	17722	1400	1398	1370	1438	True	4	134	112	136	2	2	24	True
PTBXL	15074	17722	1817	1815	1788	1861	True	4	146	112	146	0	0	34	True
PTBXL	15074	17722	2282	2281	2252	2326	True	2	148	112	148	0	2	34	True
PTBXL	15074	17722	2805	2804	2775	2851	True	2	152	112	152	0	2	38	True
PTBXL	15074	17722	3310	3308	3280	3348	True	4	136	112	136	0	0	24	True
PTBXL	15074	17722	3807	3805	3778	3856	True	4	156	112	156	0	0	44	True
PTBXL	15074	17722	4280	4279	4251	4336	True	2	170	112	170	0	0	58	True
PTBXL	15074	17722	4738	4737	4709	4765	False	2	110	112	112	0	2	0	True
PTBXL	8261	6022	91	89	57	129	False	4	140	128	144	4	4	16	True
PTBXL	8261	6022	520	517	485	558	False	6	142	126	146	4	4	20	True
PTBXL	8261	6022	949	947	915	987	True	4	140	128	144	4	4	16	True
PTBXL	8261	6022	1382	1379	1346	1428	True	6	156	128	164	8	8	36	True
PTBXL	8261	6022	1809	1806	1775	1847	True	6	140	122	144	4	4	22	True
PTBXL	8261	6022	2233	2230	2199	2287	True	6	172	124	176	4	4	52	True
PTBXL	8261	6022	2658	2657	2625	2713	True	2	172	128	176	4	4	48	True
PTBXL	8261	6022	3087	3085	3054	3141	True	4	172	126	174	2	2	48	True
PTBXL	8261	6022	3517	3515	3483	3555	True	4	138	130	144	6	6	14	True
PTBXL	8261	6022	3956	3953	3922	3994	True	6	140	128	144	4	4	16	True
PTBXL	8261	6022	4397	4394	4363	4435	True	6	140	126	144	4	4	18	True
PTBXL	8261	6022	4839	4837	4804	4891	False	4	168	126	174	6	6	48	True
PTBXL	6962	5910	83	90	45	120	False	14	130	112	150	20	38	20	True
PTBXL	6962	5910	472	478	437	509	False	12	114	144	144	0	10	20	True
PTBXL	6962	5910	866	871	830	909	True	10	114	158	158	0	14	30	True
PTBXL	6962	5910	1266	1274	1236	1307	True	16	116	118	142	24	24	26	True
PTBXL	6962	5910	1649	1658	1620	1686	True	18	112	106	132	20	26	20	True
PTBXL	6962	5910	2032	2040	1994	2072	True	16	130	116	156	26	40	26	True
PTBXL	6962	5910	2427	2433	2389	2464	True	12	130	144	150	6	6	20	True
PTBXL	6962	5910	2819	2824	2783	2862	True	10	116	158	158	0	12	30	True
PTBXL	6962	5910	3224	3231	3190	3269	True	14	116	158	158	0	8	34	True
PTBXL	6962	5910	3610	3618	3572	3650	True	16	130	114	156	26	42	26	True
PTBXL	6962	5910	3998	4005	3969	4036	True	14	112	112	134	22	22	22	True
PTBXL	6962	5910	4392	4398	4360	4429	True	12	110	138	138	0	8	20	True
PTBXL	6962	5910	4789	4794	4751	4830	False	10	130	148	158	10	10	28	True
PTBXL	18172	7679	62	58	31	112	False	8	154	108	162	8	8	54	True
PTBXL	18172	7679	415	410	384	453	False	10	132	106	138	6	6	32	True
PTBXL	18172	7679	770	767	740	825	True	6	164	108	170	6	6	62	True
PTBXL	18172	7679	1120	1117	1090	1175	True	6	164	110	170	6	6	60	True
PTBXL	18172	7679	1465	1462	1435	1523	True	6	170	108	176	6	6	68	True
PTBXL	18172	7679	1818	1814	1787	1871	True	8	160	108	168	8	8	60	True
PTBXL	18172	7679	2177	2173	2146	2215	True	8	130	108	138	8	8	30	True
PTBXL	18172	7679	2544	2540	2514	2583	True	8	132	104	138	6	6	34	True
PTBXL	18172	7679	2893	2888	2862	2935	True	10	140	108	146	6	6	38	True
PTBXL	18172	7679	3235	3231	3203	3271	True	8	126	112	136	10	10	24	True
PTBXL	18172	7679	3579	3575	3547	3633	True	8	164	110	172	8	8	62	True
PTBXL	18172	7679	3931	3927	3900	3985	True	8	162	108	170	8	8	62	True
PTBXL	18172	7679	4286	4283	4256	4338	True	6	158	110	164	6	6	54	True
PTBXL	18172	7679	4626	4622	4595	4681	False	8	164	110	172	8	8	62	True
PTBXL	17641	17431	251	249	221	295	False	4	142	112	148	6	6	36	True
PTBXL	17641	17431	551	548	521	589	True	6	130	110	136	6	6	26	True
PTBXL	17641	17431	848	846	818	886	True	4	130	110	136	6	6	26	True
PTBXL	17641	17431	1143	1141	1114	1200	True	4	168	110	172	4	4	62	True
PTBXL	17641	17431	1438	1436	1409	1476	True	4	130	110	134	4	4	24	True
PTBXL	17641	17431	1738	1736	1708	1776	True	4	130	112	136	6	6	24	True
PTBXL	17641	17431	2041	2039	2011	2074	True	4	120	110	126	6	6	16	True
PTBXL	17641	17431	2340	2338	2310	2372	True	4	118	110	124	6	6	14	True
PTBXL	17641	17431	2640	2638	2611	2686	True	4	144	110	150	6	6	40	True
PTBXL	17641	17431	2950	2948	2921	2996	True	4	144	110	150	6	6	40	True
PTBXL	17641	17431	3264	3262	3234	3309	True	4	144	112	150	6	6	38	True
PTBXL	17641	17431	3578	3575	3548	3609	True	6	118	110	122	4	4	12	True
PTBXL	17641	17431	3886	3884	3856	3924	True	4	130	110	136	6	6	26	True
PTBXL	17641	17431	4193	4191	4164	4225	True	4	118	110	122	4	4	12	True
PTBXL	17641	17431	4497	4495	4468	4539	False	4	138	110	142	4	4	32	True
PTBXL	17641	17431	4799	4797	4769	4854	False	4	164	112	170	6	6	58	True
PTBXL	2791	5062	370	363	335	408	False	14	134	112	146	12	12	34	True
PTBXL	2791	5062	787	780	753	825	True	14	134	110	144	10	10	34	True
PTBXL	2791	5062	1214	1208	1180	1252	True	12	132	114	144	12	12	30	True
PTBXL	2791	5062	1639	1632	1604	1692	True	14	164	116	176	12	12	60	True
PTBXL	2791	5062	2063	2056	2028	2101	True	14	134	112	146	12	12	34	True
PTBXL	2791	5062	2465	2458	2430	2521	True	14	170	112	182	12	12	70	True
PTBXL	2791	5062	2870	2863	2835	2908	True	14	134	114	146	12	12	32	True
PTBXL	2791	5062	3284	3277	3249	3322	True	14	134	114	146	12	12	32	True
PTBXL	2791	5062	3704	3697	3670	3742	True	14	134	112	144	10	10	32	True
PTBXL	2791	5062	4119	4112	4084	4157	True	14	134	112	146	12	12	34	True
PTBXL	2791	5062	4527	4520	4492	4565	False	14	134	112	146	12	12	34	True
PTBXL	2791	5062	4937	4931	4903	4965	False	12	112	114	124	10	12	10	True
PTBXL	15874	2947	354	351	322	392	False	6	136	116	140	4	4	24	True
PTBXL	15874	2947	765	762	732	803	True	6	138	116	142	4	4	26	True
PTBXL	15874	2947	1166	1163	1133	1210	True	6	150	116	154	4	4	38	True
PTBXL	15874	2947	1554	1551	1521	1592	True	6	138	118	142	4	4	24	True
PTBXL	15874	2947	1936	1933	1903	1974	True	6	138	120	142	4	4	22	True
PTBXL	15874	2947	2317	2314	2284	2355	True	6	138	118	142	4	4	24	True
PTBXL	15874	2947	2701	2698	2669	2739	True	6	136	116	140	4	4	24	True
PTBXL	15874	2947	3095	3093	3063	3133	True	4	136	116	140	4	4	24	True
PTBXL	15874	2947	3496	3493	3463	3547	True	6	162	120	168	6	6	48	True
PTBXL	15874	2947	3911	3908	3879	3949	True	6	136	116	140	4	4	24	True
PTBXL	15874	2947	4335	4333	4303	4373	True	4	136	116	140	4	4	24	True
PTBXL	15874	2947	4763	4760	4731	4801	False	6	136	116	140	4	4	24	True
PTBXL	9952	18995	505	502	473	555	False	6	160	114	164	4	4	50	True
PTBXL	9952	18995	1040	1037	1007	1087	True	6	154	114	160	6	6	46	True
PTBXL	9952	18995	1579	1576	1546	1628	True	6	158	116	164	6	6	48	True
PTBXL	9952	18995	2103	2100	2071	2150	True	6	154	114	158	4	4	44	True
PTBXL	9952	18995	2639	2636	2605	2686	True	6	154	118	162	8	8	44	True
PTBXL	9952	18995	3158	3154	3124	3193	True	8	130	118	138	8	8	20	True
PTBXL	9952	18995	3683	3680	3651	3729	True	6	150	114	156	6	6	42	True
PTBXL	9952	18995	4221	4218	4188	4280	True	6	178	114	184	6	6	70	True
PTBXL	9952	18995	4732	4728	4699	4779	False	8	154	114	160	6	6	46	True
PTBXL	19353	19389	61	60	30	95	False	2	130	112	130	0	2	16	True
PTBXL	19353	19389	410	408	378	448	False	4	140	112	140	0	2	26	True
PTBXL	19353	19389	748	746	717	782	True	4	130	114	130	0	0	16	True
PTBXL	19353	19389	1091	1090	1060	1125	True	2	130	112	130	0	2	16	True
PTBXL	19353	19389	1435	1433	1404	1467	True	4	126	112	126	0	0	14	True
PTBXL	19353	19389	1779	1777	1747	1817	True	4	140	112	140	0	2	26	True
PTBXL	19353	19389	2130	2128	2099	2168	True	4	138	112	138	0	0	26	True
PTBXL	19353	19389	2467	2466	2437	2505	True	2	136	112	136	0	0	24	True
PTBXL	19353	19389	2794	2792	2763	2825	True	4	124	112	124	0	0	12	True
PTBXL	19353	19389	3136	3135	3105	3168	True	2	126	112	126	0	2	12	True
PTBXL	19353	19389	3479	3477	3448	3510	True	4	124	112	124	0	0	12	True
PTBXL	19353	19389	3822	3821	3791	3860	True	2	138	114	138	0	2	22	True
PTBXL	19353	19389	4161	4159	4130	4191	True	4	122	112	122	0	0	10	True
PTBXL	19353	19389	4503	4502	4472	4534	False	2	124	114	124	0	0	10	True
PTBXL	19353	19389	4851	4850	4820	4884	False	2	128	112	128	0	2	14	True
PTBXL	17918	15619	326	324	294	370	False	4	144	120	152	8	8	32	True
PTBXL	17918	15619	875	872	842	913	True	6	134	120	142	8	8	22	True
PTBXL	17918	15619	1421	1418	1388	1466	True	6	148	122	156	8	8	34	True
PTBXL	17918	15619	1962	1959	1929	2004	True	6	142	120	150	8	8	30	True
PTBXL	17918	15619	2464	2461	2431	2509	True	6	148	120	156	8	8	36	True
PTBXL	17918	15619	2952	2950	2920	3000	True	4	152	120	160	8	8	40	True
PTBXL	17918	15619	3449	3446	3416	3511	True	6	182	120	190	8	8	70	True
PTBXL	17918	15619	3967	3964	3934	4020	True	6	164	120	172	8	8	52	True
PTBXL	17918	15619	4504	4501	4471	4557	False	6	164	120	172	8	8	52	True
PTBXL	17921	18112	177	174	146	205	False	6	112	110	118	6	6	8	True
PTBXL	17921	18112	449	446	417	495	False	6	148	112	156	8	8	44	True
PTBXL	17921	18112	721	718	690	754	True	6	122	110	128	6	6	18	True
PTBXL	17921	18112	992	990	962	1028	True	4	126	110	132	6	6	22	True
PTBXL	17921	18112	1261	1258	1230	1295	True	6	124	110	130	6	6	20	True
PTBXL	17921	18112	1528	1525	1496	1561	True	6	124	112	130	6	6	18	True
PTBXL	17921	18112	1796	1793	1764	1830	True	6	126	112	132	6	6	20	True
PTBXL	17921	18112	2062	2059	2031	2093	True	6	122	110	124	2	2	14	True
PTBXL	17921	18112	2329	2326	2297	2359	True	6	118	112	124	6	6	12	True
PTBXL	17921	18112	2595	2592	2564	2623	True	6	114	110	118	4	4	8	True
PTBXL	17921	18112	2859	2856	2827	2891	True	6	120	112	128	8	8	16	True
PTBXL	17921	18112	3124	3121	3093	3159	True	6	126	112	132	6	6	20	True
PTBXL	17921	18112	3390	3387	3358	3423	True	6	122	114	130	8	8	16	True
PTBXL	17921	18112	3656	3653	3625	3689	True	6	122	112	128	6	6	16	True
PTBXL	17921	18112	3922	3919	3891	3953	True	6	118	110	124	6	6	14	True
PTBXL	17921	18112	4187	4184	4157	4223	True	6	130	108	132	2	2	24	True
PTBXL	17921	18112	4456	4453	4424	4498	True	6	140	112	148	8	8	36	True
PTBXL	17921	18112	4725	4723	4694	4766	False	4	136	112	144	8	8	32	True
PTBXL	18676	14696	45	44	15	75	False	2	118	110	120	2	2	10	True
PTBXL	18676	14696	438	437	408	468	False	2	118	112	120	2	2	8	True
PTBXL	18676	14696	834	833	805	865	True	2	118	110	120	2	2	10	True
PTBXL	18676	14696	1235	1234	1206	1265	True	2	118	110	118	0	0	8	True
PTBXL	18676	14696	1631	1630	1601	1662	True	2	120	112	122	2	2	10	True
PTBXL	18676	14696	2022	2021	1992	2052	True	2	118	110	120	2	2	10	True
PTBXL	18676	14696	2414	2413	2384	2444	True	2	118	110	120	2	2	10	True
PTBXL	18676	14696	2802	2801	2773	2832	True	2	118	110	118	0	0	8	True
PTBXL	18676	14696	3197	3196	3168	3228	True	2	120	110	120	0	0	10	True
PTBXL	18676	14696	3592	3591	3562	3622	True	2	118	112	120	2	2	8	True
PTBXL	18676	14696	3990	3989	3961	4020	True	2	118	110	118	0	0	8	True
PTBXL	18676	14696	4384	4383	4355	4415	True	2	118	110	120	2	2	10	True
PTBXL	18676	14696	4778	4777	4748	4808	False	2	118	112	120	2	2	8	True
PTBXL	559	12042	197	194	164	235	False	6	136	116	142	6	6	26	True
PTBXL	559	12042	741	739	709	779	True	4	134	114	140	6	6	26	True
PTBXL	559	12042	1283	1281	1252	1329	True	4	150	114	154	4	4	40	True
PTBXL	559	12042	1822	1819	1790	1860	True	6	136	114	140	4	4	26	True
PTBXL	559	12042	2362	2359	2330	2417	True	6	170	114	174	4	4	60	True
PTBXL	559	12042	2882	2880	2851	2920	True	4	134	114	138	4	4	24	True
PTBXL	559	12042	3397	3394	3364	3435	True	6	136	116	142	6	6	26	True
PTBXL	559	12042	3908	3906	3876	3947	True	4	136	116	142	6	6	26	True
PTBXL	559	12042	4417	4415	4385	4455	True	4	134	116	140	6	6	24	True
PTBXL	559	12042	4918	4916	4887	4957	False	4	136	114	140	4	4	26	True
PTBXL	16735	15951	185	183	155	213	False	4	114	116	116	0	2	0	True
PTBXL	16735	15951	809	808	779	838	True	2	116	116	118	2	2	2	True
PTBXL	16735	15951	1407	1406	1378	1436	True	2	114	114	116	2	2	2	True
PTBXL	16735	15951	2019	2018	1989	2063	True	2	146	116	148	2	2	32	True
PTBXL	16735	15951	2679	2678	2650	2708	True	2	112	116	116	0	2	2	True
PTBXL	16735	15951	3307	3306	3278	3336	True	2	114	116	116	0	2	0	True
PTBXL	16735	15951	3958	3957	3928	4001	True	2	144	116	146	2	2	30	True
PTBXL	16735	15951	4574	4574	4545	4603	False	0	114	114	116	2	2	2	True
PTBXL	440	2706	231	227	198	275	False	8	144	118	154	10	10	36	True
PTBXL	440	2706	674	670	640	716	True	8	140	118	152	12	12	34	True
PTBXL	440	2706	1079	1076	1046	1127	True	6	152	120	162	10	10	42	True
PTBXL	440	2706	1440	1438	1409	1493	True	4	160	118	168	8	8	50	True
PTBXL	440	2706	1871	1867	1838	1919	True	8	152	116	162	10	10	46	True
PTBXL	440	2706	2241	2238	2208	2292	True	6	158	120	168	10	10	48	True
PTBXL	440	2706	2610	2608	2579	2653	True	4	138	120	148	10	10	28	True
PTBXL	440	2706	2963	2961	2932	3001	True	4	128	118	138	10	10	20	True
PTBXL	440	2706	3330	3326	3296	3384	True	8	164	118	176	12	12	58	True
PTBXL	440	2706	3696	3691	3662	3749	True	10	162	116	174	12	12	58	True
PTBXL	440	2706	4078	4077	4047	4126	True	2	148	118	158	10	10	40	True
PTBXL	440	2706	4435	4433	4404	4479	True	4	142	116	150	8	8	34	True
PTBXL	440	2706	4782	4779	4750	4826	False	6	142	118	152	10	10	34	True
PTBXL	5977	20632	98	95	68	136	False	6	130	108	136	6	6	28	True
PTBXL	5977	20632	570	568	540	608	True	4	128	108	136	8	8	28	True
PTBXL	5977	20632	1067	1064	1037	1105	True	6	130	110	136	6	6	26	True
PTBXL	5977	20632	1591	1588	1561	1629	True	6	130	108	136	6	6	28	True
PTBXL	5977	20632	2096	2093	2066	2151	True	6	164	108	170	6	6	62	True
PTBXL	5977	20632	2571	2568	2541	2616	True	6	144	108	150	6	6	42	True
PTBXL	5977	20632	3046	3043	3016	3084	True	6	130	108	136	6	6	28	True
PTBXL	5977	20632	3530	3528	3500	3580	True	4	152	110	160	8	8	50	True
PTBXL	5977	20632	4037	4035	4007	4086	True	4	152	110	158	6	6	48	True
PTBXL	5977	20632	4571	4568	4541	4609	False	6	128	108	136	8	8	28	True
PTBXL	8277	11715	402	398	369	460	False	8	174	114	182	8	8	68	True
PTBXL	8277	11715	903	900	872	941	True	6	132	112	138	6	6	26	True
PTBXL	8277	11715	1407	1403	1375	1461	True	8	164	112	172	8	8	60	True
PTBXL	8277	11715	1914	1911	1882	1954	True	6	136	114	144	8	8	30	True
PTBXL	8277	11715	2421	2417	2389	2459	True	8	132	112	140	8	8	28	True
PTBXL	8277	11715	2925	2921	2893	2970	True	8	146	112	154	8	8	42	True
PTBXL	8277	11715	3427	3423	3395	3465	True	8	132	112	140	8	8	28	True
PTBXL	8277	11715	3928	3924	3896	3966	True	8	134	112	140	6	6	28	True
PTBXL	8277	11715	4430	4426	4398	4468	True	8	134	112	140	6	6	28	True
PTBXL	8277	11715	4936	4933	4904	4965	False	6	114	112	122	8	8	10	True
PTBXL	11487	12517	226	221	171	278	False	10	214	154	214	0	24	36	True
PTBXL	11487	12517	650	648	598	688	True	4	180	156	180	0	24	0	True
PTBXL	11487	12517	1077	1075	1020	1135	True	4	230	152	230	0	34	44	True
PTBXL	11487	12517	1504	1501	1449	1542	True	6	186	152	186	0	28	6	True
PTBXL	11487	12517	1931	1926	1876	1969	True	10	186	154	186	0	24	8	True
PTBXL	11487	12517	2357	2354	2301	2395	True	6	188	152	188	0	30	6	True
PTBXL	11487	12517	2782	2780	2727	2840	True	4	226	154	226	0	30	42	True
PTBXL	11487	12517	3207	3206	3156	3245	True	2	178	154	178	0	24	0	True
PTBXL	11487	12517	3634	3632	3582	3672	True	4	180	154	180	0	24	2	True
PTBXL	11487	12517	4061	4058	4008	4099	True	6	182	152	182	0	24	6	True
PTBXL	11487	12517	4486	4484	4433	4524	False	4	182	154	182	0	26	2	True
PTBXL	11487	12517	4912	4910	4858	4965	False	4	214	154	214	0	28	32	True
PTBXL	4995	20822	331	328	302	373	False	6	142	106	142	0	0	36	True
PTBXL	4995	20822	681	676	649	718	True	10	134	108	138	4	4	30	True
PTBXL	4995	20822	1033	1029	1002	1080	True	8	152	110	156	4	4	46	True
PTBXL	4995	20822	1372	1369	1342	1415	True	6	144	138	146	2	2	8	True
PTBXL	4995	20822	1714	1711	1685	1766	True	6	162	108	162	0	0	54	True
PTBXL	4995	20822	2064	2060	2031	2110	True	8	150	114	158	8	8	44	True
PTBXL	4995	20822	2419	2415	2386	2457	True	8	134	110	142	8	8	32	True
PTBXL	4995	20822	2780	2775	2748	2820	True	10	138	108	144	6	6	36	True
PTBXL	4995	20822	3126	3124	3097	3163	True	4	132	108	132	0	0	24	True
PTBXL	4995	20822	3470	3467	3440	3508	True	6	136	110	136	0	2	24	True
PTBXL	4995	20822	3818	3815	3788	3867	True	6	154	154	158	4	4	4	True
PTBXL	4995	20822	4173	4168	4141	4217	True	10	146	108	152	6	6	44	True
PTBXL	4995	20822	4533	4528	4501	4587	False	10	168	108	172	4	4	64	True
PTBXL	4995	20822	4879	4875	4849	4917	False	8	136	106	136	0	0	30	True
PTBXL	14446	10914	23	24	1	51	False	2	100	98	100	0	0	2	True
PTBXL	14446	10914	164	163	135	198	False	2	126	114	126	0	2	10	True
PTBXL	14446	10914	448	449	421	475	False	2	108	106	108	0	2	0	True
PTBXL	14446	10914	638	639	611	666	True	2	108	106	110	2	4	2	True
PTBXL	14446	10914	883	883	855	910	True	0	108	108	110	2	2	2	True
PTBXL	14446	10914	1239	1240	1212	1267	True	2	106	110	110	0	2	2	True
PTBXL	14446	10914	1418	1418	1390	1446	True	0	112	108	112	0	2	2	True
PTBXL	14446	10914	1608	1608	1580	1635	True	0	110	106	110	0	4	0	True
PTBXL	14446	10914	1776	1776	1747	1804	True	0	114	108	114	0	4	2	True
PTBXL	14446	10914	2050	2051	2023	2078	True	2	110	106	110	0	2	2	True
PTBXL	14446	10914	2247	2247	2220	2274	True	0	108	106	108	0	2	0	True
PTBXL	14446	10914	2444	2444	2417	2471	True	0	108	108	108	0	0	0	True
PTBXL	14446	10914	2622	2622	2592	2660	True	0	136	106	136	0	8	22	True
PTBXL	14446	10914	2804	2804	2777	2831	True	0	108	108	108	0	0	0	True
PTBXL	14446	10914	3050	3051	3023	3078	True	2	110	106	110	0	2	2	True
PTBXL	14446	10914	3299	3299	3271	3328	True	0	114	108	114	0	2	4	True
PTBXL	14446	10914	3473	3473	3445	3527	True	0	164	106	164	0	2	56	True
PTBXL	14446	10914	3660	3660	3633	3687	True	0	108	108	108	0	0	0	True
PTBXL	14446	10914	3858	3859	3829	3885	True	2	112	106	112	0	6	0	True
PTBXL	14446	10914	4028	4017	3988	4063	True	22	144	116	150	6	6	34	True
PTBXL	14446	10914	4283	4283	4255	4309	True	0	108	106	108	0	2	0	True
PTBXL	14446	10914	4462	4461	4435	4490	True	2	110	106	110	0	0	4	True
PTBXL	14446	10914	4757	4757	4730	4783	False	0	106	106	106	0	0	0	True
PTBXL	19256	14328	311	298	270	368	False	26	174	114	196	22	22	82	True
PTBXL	19256	14328	847	833	805	885	True	28	138	116	160	22	22	44	True
PTBXL	19256	14328	1370	1356	1328	1424	True	28	168	116	192	24	24	76	True
PTBXL	19256	14328	1897	1885	1857	1935	True	24	136	116	156	20	20	40	True
PTBXL	19256	14328	2441	2428	2400	2499	True	26	176	116	198	22	22	82	True
PTBXL	19256	14328	2981	2968	2940	3019	True	26	136	118	158	22	22	40	True
PTBXL	19256	14328	3521	3507	3479	3559	True	28	136	116	160	24	24	44	True
PTBXL	19256	14328	4067	4056	4027	4106	True	22	136	158	158	0	20	2	True
PTBXL	19256	14328	4642	4630	4602	4692	False	24	160	114	180	20	20	66	True
PTBXL	2213	7283	347	340	310	398	False	14	166	116	176	10	10	60	True
PTBXL	2213	7283	915	909	879	963	True	12	158	116	168	10	10	52	True
PTBXL	2213	7283	1481	1474	1445	1517	True	14	134	114	144	10	10	30	True
PTBXL	2213	7283	2038	2031	2001	2074	True	14	134	116	146	12	12	30	True
PTBXL	2213	7283	2602	2595	2565	2658	True	14	176	116	186	10	10	70	True
PTBXL	2213	7283	3187	3180	3150	3239	True	14	168	116	178	10	10	62	True
PTBXL	2213	7283	3785	3778	3749	3823	True	14	138	114	148	10	10	34	True
PTBXL	2213	7283	4370	4362	4333	4405	True	16	134	114	144	10	10	30	True
PTBXL	2213	7283	4925	4918	4888	4959	False	14	132	116	142	10	10	26	True
PTBXL	4072	4474	438	438	411	465	False	0	102	108	108	0	2	4	True
PTBXL	4072	4474	987	987	960	1013	True	0	102	106	106	0	0	4	True
PTBXL	4072	4474	1614	1613	1587	1640	True	2	102	106	106	0	0	4	True
PTBXL	4072	4474	1935	1935	1908	1961	True	0	100	106	106	0	2	4	True
PTBXL	4072	4474	2473	2486	2445	2516	True	26	104	112	142	30	30	38	True
PTBXL	4072	4474	3094	3094	3066	3120	True	0	106	104	108	2	4	2	True
PTBXL	4072	4474	3525	3538	3499	3568	True	26	100	114	138	24	24	38	True
PTBXL	4072	4474	3955	3955	3927	3981	True	0	104	106	108	2	2	4	True
PTBXL	4072	4474	4401	4414	4375	4443	True	26	100	110	136	26	26	36	True
PTBXL	4072	4474	4716	4716	4689	4742	False	0	98	106	106	0	4	4	True
PTBXL	13212	16092	51	50	22	89	False	2	132	110	134	2	2	24	True
PTBXL	13212	16092	491	489	462	529	False	4	132	108	134	2	2	26	True
PTBXL	13212	16092	911	909	882	949	True	4	132	108	134	2	2	26	True
PTBXL	13212	16092	1339	1338	1310	1377	True	2	132	110	134	2	2	24	True
PTBXL	13212	16092	1777	1776	1748	1823	True	2	148	110	150	2	2	40	True
PTBXL	13212	16092	2218	2216	2189	2256	True	4	132	108	134	2	2	26	True
PTBXL	13212	16092	2640	2639	2611	2689	True	2	154	110	156	2	2	46	True
PTBXL	13212	16092	3091	3089	3062	3149	True	4	172	110	174	2	2	64	True
PTBXL	13212	16092	3541	3540	3512	3591	True	2	156	110	158	2	2	48	True
PTBXL	13212	16092	3977	3975	3948	4015	True	4	132	108	134	2	2	26	True
PTBXL	13212	16092	4416	4414	4387	4464	True	4	154	108	154	0	0	46	True
PTBXL	13212	16092	4865	4864	4836	4922	False	2	170	110	172	2	2	62	True
PTBXL	756	4037	341	336	309	380	False	10	136	106	142	6	6	36	True
PTBXL	756	4037	780	774	746	833	True	12	164	108	174	10	10	66	True
PTBXL	756	4037	1151	1145	1118	1195	True	12	146	106	154	8	8	48	True
PTBXL	756	4037	1647	1642	1615	1702	True	10	168	106	174	6	6	68	True
PTBXL	756	4037	2089	2084	2056	2127	True	10	132	106	142	10	10	36	True
PTBXL	756	4037	2462	2457	2429	2509	True	10	150	106	160	10	10	54	True
PTBXL	756	4037	2955	2950	2923	2996	True	10	138	106	146	8	8	40	True
PTBXL	756	4037	3385	3379	3352	3440	True	12	168	106	176	8	8	70	True
PTBXL	756	4037	3763	3757	3730	3801	True	12	134	106	142	8	8	36	True
PTBXL	756	4037	4263	4258	4230	4323	True	10	178	108	186	8	8	78	True
PTBXL	756	4037	4705	4700	4672	4743	False	10	132	106	142	10	10	36	True
PTBXL	4239	9886	17	14	1	62	False	6	122	84	122	0	0	38	True
PTBXL	4239	9886	456	453	425	500	False	6	146	116	150	4	4	34	True
PTBXL	4239	9886	907	905	877	950	True	4	144	116	146	2	2	30	True
PTBXL	4239	9886	1372	1370	1341	1427	True	4	168	120	172	4	4	52	True
PTBXL	4239	9886	1822	1820	1791	1868	True	4	148	118	154	6	6	36	True
PTBXL	4239	9886	2280	2278	2249	2326	True	4	150	116	154	4	4	38	True
PTBXL	4239	9886	2728	2725	2696	2789	True	6	182	118	186	4	4	68	True
PTBXL	4239	9886	3174	3171	3142	3230	True	6	170	118	176	6	6	58	True
PTBXL	4239	9886	3603	3601	3572	3647	True	4	144	118	150	6	6	32	True
PTBXL	4239	9886	4013	4011	3983	4058	True	4	148	116	150	2	2	34	True
PTBXL	4239	9886	4423	4421	4393	4471	True	4	154	116	156	2	2	40	True
PTBXL	6047	5293	483	481	451	521	False	4	132	120	140	8	8	20	True
PTBXL	6047	5293	999	996	967	1036	True	6	130	118	138	8	8	20	True
PTBXL	6047	5293	1505	1503	1474	1543	True	4	134	118	138	4	4	20	True
PTBXL	6047	5293	1997	1996	1967	2049	True	2	160	118	164	4	4	46	True
PTBXL	6047	5293	2506	2504	2475	2544	True	4	132	118	138	6	6	20	True
PTBXL	6047	5293	3016	3014	2984	3054	True	4	132	120	140	8	8	20	True
PTBXL	6047	5293	3520	3519	3490	3555	True	2	126	118	130	4	4	12	True
PTBXL	6047	5293	4032	4030	4001	4070	True	4	134	120	138	4	4	18	True
PTBXL	6047	5293	4560	4557	4528	4594	False	6	124	118	132	8	8	14	True
PTBXL	11152	9186	11	5	1	53	False	12	104	66	104	0	0	38	True
PTBXL	11152	9186	432	428	402	465	False	8	124	104	126	2	2	22	True
PTBXL	11152	9186	846	842	815	878	True	8	120	104	126	6	6	22	True
PTBXL	11152	9186	1253	1249	1222	1298	True	8	148	104	152	4	4	48	True
PTBXL	11152	9186	1672	1669	1642	1707	True	6	126	104	130	4	4	26	True
PTBXL	11152	9186	2098	2094	2068	2145	True	8	150	104	154	4	4	50	True
PTBXL	11152	9186	2520	2516	2490	2552	True	8	122	104	124	2	2	20	True
PTBXL	11152	9186	2955	2952	2926	2991	True	6	128	104	130	2	2	26	True
PTBXL	11152	9186	3395	3391	3365	3440	True	8	146	104	150	4	4	46	True
PTBXL	11152	9186	3835	3831	3805	3883	True	8	152	104	156	4	4	52	True
PTBXL	11152	9186	4275	4271	4244	4306	True	8	118	106	124	6	6	18	True
PTBXL	11371	17181	33	57	1	97	False	48	122	152	192	40	40	70	True
PTBXL	11371	17181	498	516	445	577	False	36	182	198	264	66	66	82	True
PTBXL	11371	17181	960	976	900	1029	True	32	196	152	258	62	106	62	True
PTBXL	11371	17181	1420	1439	1362	1491	True	38	192	152	258	66	106	66	True
PTBXL	11371	17181	1883	1900	1827	1952	True	34	188	152	250	62	98	62	True
PTBXL	11371	17181	2150	2151	2111	2189	True	2	156	152	156	0	4	0	True
PTBXL	11371	17181	2675	2692	2615	2743	True	34	196	152	256	60	104	60	True
PTBXL	11371	17181	3136	3155	3076	3206	True	38	196	152	260	64	108	64	True
PTBXL	11371	17181	3596	3616	3524	3667	True	40	220	152	286	66	134	66	True
PTBXL	11371	17181	4060	4079	4008	4129	True	38	180	152	242	62	90	62	True
PTBXL	11371	17181	4526	4541	4494	4590	False	30	138	152	192	40	40	54	True
PTBXL	430	1207	183	182	139	221	False	2	164	128	164	0	14	22	True
PTBXL	430	1207	723	722	661	784	True	2	194	178	246	52	52	68	True
PTBXL	430	1207	1270	1268	1226	1329	True	4	206	124	206	0	16	66	True
PTBXL	430	1207	1814	1812	1762	1852	True	4	180	128	180	0	28	24	True
PTBXL	430	1207	2348	2346	2300	2405	True	4	210	132	210	0	18	60	True
PTBXL	430	1207	2880	2878	2821	2918	True	4	158	170	194	24	36	24	True
PTBXL	430	1207	3434	3432	3385	3472	True	4	174	124	174	0	26	24	True
PTBXL	430	1207	3984	3982	3923	4022	True	4	198	130	198	0	46	22	True
PTBXL	430	1207	4510	4508	4471	4548	False	4	154	128	154	0	6	20	True
PTBXL	15809	20021	77	77	48	124	False	0	120	152	152	0	2	30	True
PTBXL	15809	20021	360	360	331	413	False	0	164	120	164	0	0	44	True
PTBXL	15809	20021	798	797	769	843	True	2	148	132	148	0	0	16	True
PTBXL	15809	20021	1125	1125	1096	1163	True	0	132	134	134	0	2	0	True
PTBXL	15809	20021	1623	1623	1593	1661	True	0	132	120	136	4	4	16	True
PTBXL	15809	20021	1952	1951	1923	2001	True	2	154	116	156	2	2	40	True
PTBXL	15809	20021	2465	2465	2436	2524	True	0	134	176	176	0	0	42	True
PTBXL	15809	20021	2962	2961	2932	2996	True	2	126	120	128	2	2	8	True
PTBXL	15809	20021	3476	3476	3447	3514	True	0	132	134	134	0	2	0	True
PTBXL	15809	20021	3756	3755	3727	3804	True	2	120	154	154	0	0	34	True
PTBXL	15809	20021	4109	4108	4080	4142	True	2	122	116	124	2	2	8	True
PTBXL	15809	20021	4542	4541	4512	4580	False	2	134	118	136	2	2	18	True
PTBXL	1700	14516	467	462	433	502	False	10	132	120	138	6	6	18	True
PTBXL	1700	14516	973	969	940	1010	True	8	134	118	140	6	6	22	True
PTBXL	1700	14516	1469	1465	1436	1505	True	8	132	118	138	6	6	20	True
PTBXL	1700	14516	1968	1963	1935	2002	True	10	128	120	134	6	6	14	True
PTBXL	1700	14516	2473	2468	2440	2507	True	10	128	122	134	6	6	12	True
PTBXL	1700	14516	2988	2983	2955	3046	True	10	176	118	182	6	6	64	True
PTBXL	1700	14516	3509	3504	3476	3544	True	10	130	120	136	6	6	16	True
PTBXL	1700	14516	4028	4023	3994	4063	True	10	132	118	138	6	6	20	True
PTBXL	1700	14516	4544	4540	4512	4580	False	8	132	118	136	4	4	18	True
PTBXL	18499	9407	18	31	1	80	False	26	98	158	158	0	0	60	True
PTBXL	18499	9407	404	417	358	479	False	26	140	242	242	0	28	74	True
PTBXL	18499	9407	811	825	771	882	True	28	140	222	222	0	16	66	True
PTBXL	18499	9407	1200	1212	1165	1250	True	24	140	170	170	0	6	24	True
PTBXL	18499	9407	1609	1622	1570	1660	True	26	140	180	180	0	14	26	True
PTBXL	18499	9407	2005	2017	1970	2055	True	24	140	170	170	0	6	24	True
PTBXL	18499	9407	2402	2414	2351	2452	True	24	118	202	202	0	36	48	True
PTBXL	18499	9407	2799	2812	2767	2867	True	26	140	186	200	14	14	60	True
PTBXL	18499	9407	3186	3199	3145	3237	True	26	138	184	184	0	20	26	True
PTBXL	18499	9407	3587	3599	3540	3652	True	24	140	224	224	0	30	54	True
PTBXL	18499	9407	3980	3993	3942	4055	True	26	140	226	226	0	12	74	True
PTBXL	18499	9407	4382	4394	4333	4451	True	24	140	236	236	0	34	62	True
PTBXL	18499	9407	4790	4790	4755	4842	False	0	174	174	174	0	0	0	True
PTBXL	20966	19420	13	12	1	59	False	2	116	112	116	0	0	4	True
PTBXL	20966	19420	293	312	254	358	False	38	154	168	208	40	40	54	True
PTBXL	20966	19420	507	514	463	571	False	14	152	216	216	0	12	52	True
PTBXL	20966	19420	805	825	767	871	True	40	152	168	208	40	40	56	True
PTBXL	20966	19420	1110	1129	1072	1175	True	38	152	168	206	38	38	54	True
PTBXL	20966	19420	1367	1368	1308	1415	True	2	198	170	214	16	44	16	True
PTBXL	20966	19420	1703	1721	1665	1768	True	36	152	170	206	36	36	54	True
PTBXL	20966	19420	1914	1930	1875	1976	True	32	154	168	202	34	34	48	True
PTBXL	20966	19420	2206	2225	2168	2272	True	38	152	170	208	38	38	56	True
PTBXL	20966	19420	2412	2430	2373	2473	True	36	154	172	200	28	28	46	True
PTBXL	20966	19420	2733	2752	2694	2799	True	38	154	170	210	40	40	56	True
PTBXL	20966	19420	3023	3042	2984	3088	True	38	154	168	208	40	40	54	True
PTBXL	20966	19420	3270	3290	3231	3336	True	40	154	144	210	56	66	56	True
PTBXL	20966	19420	3512	3532	3474	3576	True	40	152	164	204	40	40	52	True
PTBXL	20966	19420	3787	3806	3748	3852	True	38	154	136	208	54	72	54	True
PTBXL	20966	19420	4035	4054	3995	4092	True	38	156	152	194	38	42	38	True
PTBXL	20966	19420	4329	4349	4290	4395	True	40	154	168	210	42	42	56	True
PTBXL	20966	19420	4614	4633	4576	4679	False	38	152	168	206	38	38	54	True
PTBXL	20966	19420	4830	4834	4790	4879	False	8	156	170	178	8	8	22	True
PTBXL	12516	7714	340	345	284	383	False	10	188	142	198	10	56	10	True
PTBXL	12516	7714	771	775	712	813	True	8	194	140	202	8	62	8	True
PTBXL	12516	7714	1200	1205	1142	1243	True	10	192	140	202	10	62	10	True
PTBXL	12516	7714	1630	1634	1577	1672	True	8	182	140	190	8	50	8	True
PTBXL	12516	7714	2061	2064	2002	2102	True	6	194	140	200	6	60	6	True
PTBXL	12516	7714	2489	2494	2432	2532	True	10	190	140	200	10	60	10	True
PTBXL	12516	7714	2920	2923	2864	2979	True	6	230	138	230	0	56	36	True
PTBXL	12516	7714	3349	3354	3307	3392	True	10	160	140	170	10	30	10	True
PTBXL	12516	7714	3779	3785	3721	3823	True	12	192	142	204	12	62	12	True
PTBXL	12516	7714	4208	4214	4151	4252	True	12	190	144	202	12	58	12	True
PTBXL	12516	7714	4639	4643	4581	4681	False	8	192	138	200	8	62	8	True
PTBXL	7998	3862	17	12	1	49	False	10	96	74	96	0	0	22	True
PTBXL	7998	3862	310	307	278	344	False	6	124	110	132	8	8	22	True
PTBXL	7998	3862	795	791	763	832	True	8	132	108	138	6	6	30	True
PTBXL	7998	3862	1182	1177	1124	1220	True	10	136	160	192	32	56	32	True
PTBXL	7998	3862	1464	1459	1430	1496	True	10	122	110	132	10	10	22	True
PTBXL	7998	3862	1715	1709	1662	1747	True	12	122	148	170	22	48	22	True
PTBXL	7998	3862	2055	2052	2014	2093	True	6	132	130	158	26	26	28	True
PTBXL	7998	3862	2325	2321	2293	2357	True	8	120	108	128	8	8	20	True
PTBXL	7998	3862	2713	2709	2680	2749	True	8	130	110	138	8	8	28	True
PTBXL	7998	3862	2996	2990	2959	3026	True	12	122	114	134	12	12	20	True
PTBXL	7998	3862	3289	3283	3252	3327	True	12	136	114	150	14	14	36	True
PTBXL	7998	3862	3566	3560	3532	3598	True	12	124	110	132	8	8	22	True
PTBXL	7998	3862	3786	3782	3751	3819	True	8	124	114	136	12	12	22	True
PTBXL	7998	3862	4097	4092	4054	4129	True	10	122	130	150	20	28	20	True
PTBXL	7998	3862	4403	4400	4373	4437	True	6	122	108	128	6	6	20	True
PTBXL	19208	13306	12	8	1	67	False	8	132	72	132	0	0	60	True
PTBXL	19208	13306	468	465	437	517	False	6	152	110	160	8	8	50	True
PTBXL	19208	13306	925	922	894	963	True	6	130	112	138	8	8	26	True
PTBXL	19208	13306	1387	1384	1356	1425	True	6	130	112	138	8	8	26	True
PTBXL	19208	13306	1845	1842	1814	1894	True	6	152	110	160	8	8	50	True
PTBXL	19208	13306	2290	2287	2259	2347	True	6	168	112	176	8	8	64	True
PTBXL	19208	13306	2725	2722	2694	2763	True	6	130	110	138	8	8	28	True
PTBXL	19208	13306	3155	3152	3124	3193	True	6	130	110	138	8	8	28	True
PTBXL	19208	13306	3589	3586	3558	3627	True	6	130	112	138	8	8	26	True
PTBXL	19208	13306	4028	4025	3997	4066	True	6	130	110	138	8	8	28	True
PTBXL	19208	13306	4472	4468	4440	4524	False	8	160	112	168	8	8	56	True
PTBXL	10950	5318	86	83	41	124	False	6	142	158	166	8	24	8	True
PTBXL	10950	5318	644	641	603	682	True	6	144	152	158	6	14	6	True
PTBXL	10950	5318	1201	1198	1147	1239	True	6	144	176	184	8	40	8	True
PTBXL	10950	5318	1755	1752	1711	1793	True	6	142	156	164	8	22	8	True
PTBXL	10950	5318	2303	2300	2261	2341	True	6	142	154	160	6	18	6	True
PTBXL	10950	5318	2848	2845	2795	2886	True	6	142	178	182	4	40	4	True
PTBXL	10950	5318	3398	3395	3357	3436	True	6	142	152	158	6	16	6	True
PTBXL	10950	5318	3946	3943	3904	3984	True	6	144	154	160	6	16	6	True
PTBXL	10950	5318	4488	4485	4445	4526	False	6	142	158	162	4	20	4	True
PTBXL	19408	18542	380	376	342	409	False	8	134	112	134	0	14	8	True
PTBXL	19408	18542	770	769	731	800	True	2	138	112	138	0	20	6	True
PTBXL	19408	18542	1164	1162	1126	1193	True	4	134	110	134	0	18	6	True
PTBXL	19408	18542	1560	1557	1522	1589	True	6	134	110	134	0	16	8	True
PTBXL	19408	18542	1957	1954	1919	1986	True	6	134	110	134	0	16	8	True
PTBXL	19408	18542	2353	2349	2314	2382	True	8	136	112	136	0	16	8	True
PTBXL	19408	18542	2746	2743	2706	2775	True	6	138	112	138	0	18	8	True
PTBXL	19408	18542	3138	3136	3100	3168	True	4	136	112	136	0	18	6	True
PTBXL	19408	18542	3533	3531	3496	3563	True	4	134	110	134	0	16	8	True
PTBXL	19408	18542	3931	3929	3902	3960	True	4	104	110	116	6	12	6	True
PTBXL	19408	18542	4333	4331	4293	4363	True	4	140	112	140	0	20	8	True
PTBXL	19408	18542	4731	4728	4691	4761	False	6	140	112	140	0	20	8	True
PTBXL	11125	6363	261	261	232	299	False	0	130	118	134	4	4	16	True
PTBXL	11125	6363	595	595	566	633	True	0	130	118	134	4	4	16	True
PTBXL	11125	6363	930	929	901	980	True	2	154	116	158	4	4	42	True
PTBXL	11125	6363	1272	1272	1244	1310	True	0	130	116	132	2	2	16	True
PTBXL	11125	6363	1615	1615	1587	1653	True	0	130	116	132	2	2	16	True
PTBXL	11125	6363	1957	1957	1928	2003	True	0	146	118	150	4	4	32	True
PTBXL	11125	6363	2297	2296	2268	2335	True	2	130	116	134	4	4	18	True
PTBXL	11125	6363	2635	2635	2606	2682	True	0	148	118	152	4	4	34	True
PTBXL	11125	6363	2977	2977	2948	3026	True	0	152	118	156	4	4	38	True
PTBXL	11125	6363	3320	3319	3290	3369	True	2	154	118	158	4	4	40	True
PTBXL	11125	6363	3656	3656	3627	3707	True	0	156	118	160	4	4	42	True
PTBXL	11125	6363	3997	3997	3968	4051	True	0	162	118	166	4	4	48	True
PTBXL	11125	6363	4339	4339	4310	4390	True	0	156	118	160	4	4	42	True
PTBXL	11125	6363	4680	4680	4651	4727	False	0	148	118	152	4	4	34	True
PTBXL	9823	16921	85	83	37	150	False	4	226	152	226	0	20	54	True
PTBXL	9823	16921	562	559	500	597	True	6	146	194	194	0	48	0	True
PTBXL	9823	16921	1036	1034	998	1074	True	4	148	152	152	0	0	4	True
PTBXL	9823	16921	1501	1499	1463	1553	True	4	180	152	180	0	0	28	True
PTBXL	9823	16921	1971	1969	1910	2017	True	4	152	194	214	20	62	20	True
PTBXL	9823	16921	2447	2444	2385	2482	True	6	146	194	194	0	48	0	True
PTBXL	9823	16921	2918	2916	2880	2986	True	4	212	152	212	0	0	60	True
PTBXL	9823	16921	3377	3375	3339	3428	True	4	178	152	178	0	0	26	True
PTBXL	9823	16921	3842	3840	3781	3880	True	4	174	194	198	4	24	4	True
PTBXL	9823	16921	4309	4307	4249	4355	True	4	152	192	212	20	60	20	True
PTBXL	9823	16921	4770	4768	4732	4837	False	4	210	152	210	0	0	58	True
PTBXL	13014	8895	399	397	369	443	False	4	142	112	148	6	6	36	True
PTBXL	13014	8895	831	829	801	874	True	4	142	112	146	4	4	34	True
PTBXL	13014	8895	1270	1269	1240	1314	True	2	142	112	148	6	6	36	True
PTBXL	13014	8895	1730	1729	1700	1770	True	2	134	114	140	6	6	26	True
PTBXL	13014	8895	2184	2182	2154	2222	True	4	130	112	136	6	6	24	True
PTBXL	13014	8895	2624	2623	2594	2665	True	2	136	112	142	6	6	30	True
PTBXL	13014	8895	3069	3068	3040	3107	True	2	130	112	134	4	4	22	True
PTBXL	13014	8895	3522	3521	3493	3569	True	2	148	112	152	4	4	40	True
PTBXL	13014	8895	3982	3981	3952	4020	True	2	132	114	136	4	4	22	True
PTBXL	13014	8895	4443	4441	4412	4481	True	4	130	114	138	8	8	24	True
PTBXL	13014	8895	4898	4897	4868	4946	False	2	152	112	156	4	4	44	True
PTBXL	14138	13952	34	33	6	80	False	2	144	106	148	4	4	42	True
PTBXL	14138	13952	556	555	528	609	True	2	158	108	162	4	4	54	True
PTBXL	14138	13952	1070	1069	1042	1116	True	2	144	108	148	4	4	40	True
PTBXL	14138	13952	1584	1583	1556	1632	True	2	148	108	152	4	4	44	True
PTBXL	14138	13952	2073	2072	2045	2111	True	2	128	108	132	4	4	24	True
PTBXL	14138	13952	2565	2564	2537	2617	True	2	156	108	160	4	4	52	True
PTBXL	14138	13952	3090	3089	3062	3138	True	2	148	108	152	4	4	44	True
PTBXL	14138	13952	3615	3614	3587	3666	True	2	156	106	158	2	2	52	True
PTBXL	14138	13952	4144	4143	4117	4191	True	2	146	106	148	2	2	42	True
PTBXL	14138	13952	4650	4648	4622	4707	False	4	168	106	170	2	2	64	True
PTBXL	2293	4321	120	122	94	149	False	4	106	108	110	2	2	4	True
PTBXL	2293	4321	473	473	446	500	False	0	106	108	108	0	0	2	True
PTBXL	2293	4321	818	818	789	845	True	0	112	110	112	0	2	0	True
PTBXL	2293	4321	1167	1168	1140	1195	True	2	108	110	110	0	0	2	True
PTBXL	2293	4321	1518	1519	1491	1546	True	2	108	110	110	0	0	2	True
PTBXL	2293	4321	1865	1865	1837	1893	True	0	108	112	112	0	2	2	True
PTBXL	2293	4321	2214	2215	2186	2242	True	2	110	110	112	2	2	2	True
PTBXL	2293	4321	2565	2565	2536	2592	True	0	112	112	112	0	0	0	True
PTBXL	2293	4321	2915	2916	2887	2943	True	2	110	110	112	2	2	2	True
PTBXL	2293	4321	3267	3268	3239	3294	True	2	110	110	110	0	0	0	True
PTBXL	2293	4321	3619	3619	3590	3646	True	0	112	112	112	0	0	0	True
PTBXL	2293	4321	3969	3970	3942	3997	True	2	108	108	110	2	2	2	True
PTBXL	2293	4321	4324	4325	4296	4352	True	2	110	108	112	2	4	2	True
PTBXL	2293	4321	4677	4677	4650	4704	False	0	106	108	108	0	2	0	True
PTBXL	10401	7192	313	309	283	355	False	8	140	104	144	4	4	40	True
PTBXL	10401	7192	627	623	597	669	True	8	138	104	144	6	6	40	True
PTBXL	10401	7192	940	936	910	983	True	8	140	104	146	6	6	42	True
PTBXL	10401	7192	1253	1250	1224	1295	True	6	136	104	142	6	6	38	True
PTBXL	10401	7192	1568	1564	1538	1623	True	8	166	104	170	4	4	66	True
PTBXL	10401	7192	1884	1879	1853	1926	True	10	140	104	146	6	6	42	True
PTBXL	10401	7192	2200	2196	2170	2240	True	8	134	104	140	6	6	36	True
PTBXL	10401	7192	2518	2515	2488	2559	True	6	134	104	142	8	8	38	True
PTBXL	10401	7192	2835	2832	2806	2885	True	6	154	104	158	4	4	54	True
PTBXL	10401	7192	3151	3148	3121	3197	True	6	146	106	152	6	6	46	True
PTBXL	10401	7192	3469	3464	3438	3511	True	10	140	104	146	6	6	42	True
PTBXL	10401	7192	3787	3782	3756	3833	True	10	148	102	154	6	6	52	True
PTBXL	10401	7192	4102	4098	4072	4140	True	8	132	102	136	4	4	34	True
PTBXL	10401	7192	4417	4414	4388	4455	True	6	128	104	134	6	6	30	True
PTBXL	10401	7192	4734	4730	4704	4782	False	8	150	104	156	6	6	52	True
PTBXL	9929	11217	490	467	438	528	False	46	150	126	180	30	30	54	True
PTBXL	9929	11217	977	953	924	1015	True	48	152	126	182	30	30	56	True
PTBXL	9929	11217	1274	1252	1224	1325	True	44	174	126	202	28	28	76	True
PTBXL	9929	11217	1726	1702	1673	1764	True	48	152	128	182	30	30	54	True
PTBXL	9929	11217	2140	2116	2087	2178	True	48	154	124	182	28	28	58	True
PTBXL	9929	11217	2550	2527	2498	2588	True	46	150	126	180	30	30	54	True
PTBXL	9929	11217	2944	2921	2892	2982	True	46	150	128	180	30	30	52	True
PTBXL	9929	11217	3288	3266	3237	3326	True	44	148	128	178	30	30	50	True
PTBXL	9929	11217	3769	3746	3717	3807	True	46	150	128	180	30	30	52	True
PTBXL	9929	11217	4189	4166	4137	4239	True	46	176	126	204	28	28	78	True
PTBXL	9929	11217	4600	4577	4548	4638	False	46	152	126	180	28	28	54	True
PTBXL	16127	20886	320	316	288	358	False	8	134	118	140	6	6	22	True
PTBXL	16127	20886	722	717	689	760	True	10	136	126	142	6	6	16	True
PTBXL	16127	20886	1129	1124	1096	1167	True	10	134	124	142	8	8	18	True
PTBXL	16127	20886	1519	1514	1487	1574	True	10	168	120	174	6	6	54	True
PTBXL	16127	20886	1919	1915	1887	1957	True	8	134	126	140	6	6	14	True
PTBXL	16127	20886	2320	2315	2287	2358	True	10	136	126	142	6	6	16	True
PTBXL	16127	20886	2708	2703	2676	2746	True	10	134	120	140	6	6	20	True
PTBXL	16127	20886	3104	3099	3071	3142	True	10	136	126	142	6	6	16	True
PTBXL	16127	20886	3511	3506	3478	3549	True	10	136	126	142	6	6	16	True
PTBXL	16127	20886	3904	3899	3872	3960	True	10	170	120	176	6	6	56	True
PTBXL	16127	20886	4300	4296	4268	4338	True	8	134	124	140	6	6	16	True
PTBXL	16127	20886	4712	4707	4680	4750	False	10	134	126	140	6	6	14	True
PTBXL	1860	16593	199	197	169	233	False	4	126	112	128	2	2	16	True
PTBXL	1860	16593	590	589	560	646	True	2	170	114	172	2	2	58	True
PTBXL	1860	16593	987	986	957	1025	True	2	132	114	136	4	4	22	True
PTBXL	1860	16593	1386	1384	1356	1433	True	4	152	112	154	2	2	42	True
PTBXL	1860	16593	1794	1793	1764	1845	True	2	160	114	162	2	2	48	True
PTBXL	1860	16593	2214	2212	2184	2252	True	4	134	112	136	2	2	24	True
PTBXL	1860	16593	2622	2620	2592	2653	True	4	120	112	122	2	2	10	True
PTBXL	1860	16593	3024	3022	2993	3068	True	4	146	114	150	4	4	36	True
PTBXL	1860	16593	3443	3442	3413	3491	True	2	154	114	156	2	2	42	True
PTBXL	1860	16593	3884	3883	3854	3932	True	2	152	116	156	4	4	40	True
PTBXL	1860	16593	4343	4342	4313	4405	True	2	182	114	184	2	2	70	True
PTBXL	1860	16593	4775	4774	4745	4823	False	2	152	114	156	4	4	42	True
PTBXL	8844	13108	101	98	70	139	False	6	130	112	138	8	8	26	True
PTBXL	8844	13108	475	471	444	513	False	8	130	112	138	8	8	26	True
PTBXL	8844	13108	849	846	819	889	True	6	132	110	140	8	8	30	True
PTBXL	8844	13108	1223	1219	1192	1278	True	8	164	112	172	8	8	60	True
PTBXL	8844	13108	1594	1591	1564	1632	True	6	130	110	136	6	6	26	True
PTBXL	8844	13108	1969	1966	1939	2011	True	6	138	110	144	6	6	34	True
PTBXL	8844	13108	2349	2346	2319	2392	True	6	140	110	146	6	6	36	True
PTBXL	8844	13108	2726	2723	2695	2776	True	6	154	112	162	8	8	50	True
PTBXL	8844	13108	3098	3094	3067	3147	True	8	152	112	160	8	8	48	True
PTBXL	8844	13108	3467	3463	3436	3506	True	8	132	110	140	8	8	30	True
PTBXL	8844	13108	3828	3825	3798	3871	True	6	138	108	146	8	8	38	True
PTBXL	8844	13108	4197	4193	4166	4240	True	8	140	110	148	8	8	38	True
PTBXL	8844	13108	4566	4562	4535	4608	False	8	138	112	146	8	8	34	True
PTBXL	8844	13108	4935	4932	4904	4964	False	6	112	114	120	6	8	6	True
PTBXL	11182	21778	81	79	52	108	False	4	104	110	112	2	8	2	True
PTBXL	11182	21778	418	415	387	456	False	6	130	110	138	8	8	28	True
PTBXL	11182	21778	755	752	724	793	True	6	130	110	138	8	8	28	True
PTBXL	11182	21778	1096	1094	1066	1145	True	4	150	110	158	8	8	48	True
PTBXL	11182	21778	1442	1440	1412	1468	True	4	102	112	112	0	8	2	True
PTBXL	11182	21778	1790	1786	1759	1835	True	8	144	110	152	8	8	42	True
PTBXL	11182	21778	2139	2136	2108	2177	True	6	130	110	138	8	8	28	True
PTBXL	11182	21778	2490	2487	2460	2535	True	6	144	110	150	6	6	40	True
PTBXL	11182	21778	2844	2841	2813	2890	True	6	146	112	154	8	8	42	True
PTBXL	11182	21778	3200	3198	3170	3250	True	4	152	112	160	8	8	48	True
PTBXL	11182	21778	3552	3550	3522	3578	True	4	102	112	112	0	8	2	True
PTBXL	11182	21778	3904	3901	3873	3948	True	6	140	112	150	10	10	38	True
PTBXL	11182	21778	4256	4253	4225	4300	True	6	142	110	150	8	8	40	True
PTBXL	11182	21778	4605	4602	4574	4648	False	6	140	112	148	8	8	36	True
PTBXL	19955	16874	169	167	136	207	False	4	136	122	142	6	6	20	True
PTBXL	19955	16874	915	912	881	962	True	6	152	122	162	10	10	40	True
PTBXL	19955	16874	1522	1519	1487	1568	True	6	152	124	162	10	10	38	True
PTBXL	19955	16874	2105	2102	2071	2143	True	6	134	124	144	10	10	20	True
PTBXL	19955	16874	2672	2670	2639	2722	True	4	158	120	166	8	8	46	True
PTBXL	19955	16874	3235	3232	3201	3283	True	6	154	122	164	10	10	42	True
PTBXL	19955	16874	3810	3808	3777	3856	True	4	150	124	158	8	8	34	True
PTBXL	19955	16874	4399	4396	4365	4455	True	6	170	122	180	10	10	58	True
PTBXL	5351	16526	172	167	135	205	False	10	132	116	140	8	8	24	True
PTBXL	5351	16526	486	482	439	518	False	8	158	114	158	0	24	20	True
PTBXL	5351	16526	833	828	798	864	True	10	128	112	132	4	4	20	True
PTBXL	5351	16526	1210	1205	1174	1242	True	10	128	114	136	8	8	22	True
PTBXL	5351	16526	1571	1566	1530	1603	True	10	146	112	146	0	12	22	True
PTBXL	5351	16526	2029	2024	1994	2061	True	10	130	114	134	4	4	20	True
PTBXL	5351	16526	2362	2357	2325	2393	True	10	128	116	136	8	8	20	True
PTBXL	5351	16526	2741	2736	2695	2772	True	10	154	116	154	0	20	18	True
PTBXL	5351	16526	3185	3180	3149	3217	True	10	130	114	136	6	6	22	True
PTBXL	5351	16526	3585	3581	3551	3616	True	8	124	112	130	6	6	18	True
PTBXL	5351	16526	3913	3908	3878	3945	True	10	124	112	134	10	10	22	True
PTBXL	5351	16526	4293	4288	4250	4323	True	10	146	112	146	0	16	18	True
PTBXL	5351	16526	4633	4628	4577	4664	False	10	174	118	174	0	36	20	True
PTBXL	1456	13776	130	124	96	183	False	12	162	146	174	12	12	28	True
PTBXL	1456	13776	341	336	308	373	False	10	118	120	130	10	12	10	True
PTBXL	1456	13776	711	705	675	762	True	12	156	170	174	4	18	4	True
PTBXL	1456	13776	995	990	962	1028	True	10	116	132	132	0	14	2	True
PTBXL	1456	13776	1200	1201	1173	1240	True	2	132	134	134	0	0	2	True
PTBXL	1456	13776	1403	1398	1370	1455	True	10	116	170	170	0	12	42	True
PTBXL	1456	13776	1661	1656	1628	1694	True	10	114	132	132	0	12	6	True
PTBXL	1456	13776	1883	1878	1850	1923	True	10	120	146	146	0	12	14	True
PTBXL	1456	13776	2095	2090	2062	2136	True	10	138	106	148	10	10	42	True
PTBXL	1456	13776	2294	2314	2266	2370	True	40	132	168	208	40	40	76	True
PTBXL	1456	13776	2526	2547	2499	2604	True	42	116	172	210	38	38	94	True
PTBXL	1456	13776	2760	2781	2733	2828	True	42	130	152	190	38	38	60	True
PTBXL	1456	13776	2985	3006	2957	3044	True	42	120	132	174	42	42	54	True
PTBXL	1456	13776	3290	3311	3263	3366	True	42	124	168	206	38	38	82	True
PTBXL	1456	13776	3508	3528	3481	3571	True	40	116	142	180	38	38	64	True
PTBXL	1456	13776	3718	3740	3692	3788	True	44	110	152	192	40	40	82	True
PTBXL	1456	13776	3917	3938	3890	4002	True	42	114	182	224	42	42	110	True
PTBXL	1456	13776	4118	4139	4091	4196	True	42	130	170	210	40	40	80	True
PTBXL	1456	13776	4408	4429	4381	4480	True	42	120	158	198	40	40	78	True
PTBXL	1456	13776	4626	4647	4600	4685	False	42	146	132	170	24	38	24	True
PTBXL	1456	13776	4829	4851	4802	4889	False	44	114	132	174	42	42	60	True
PTBXL	13912	5242	35	31	5	73	False	8	130	106	136	6	6	30	True
PTBXL	13912	5242	383	380	353	426	False	6	130	146	146	0	6	10	True
PTBXL	13912	5242	733	730	704	771	True	6	130	108	134	4	4	26	True
PTBXL	13912	5242	1082	1078	1052	1120	True	8	130	108	136	6	6	28	True
PTBXL	13912	5242	1437	1434	1407	1475	True	6	128	106	136	8	8	30	True
PTBXL	13912	5242	1789	1786	1760	1827	True	6	128	108	134	6	6	26	True
PTBXL	13912	5242	2143	2140	2114	2193	True	6	152	110	158	6	6	48	True
PTBXL	13912	5242	2494	2490	2464	2525	True	8	116	108	122	6	6	14	True
PTBXL	13912	5242	2846	2842	2816	2884	True	8	128	106	136	8	8	30	True
PTBXL	13912	5242	3198	3195	3168	3236	True	6	128	110	136	8	8	26	True
PTBXL	13912	5242	3550	3547	3520	3599	True	6	152	110	158	6	6	48	True
PTBXL	13912	5242	3906	3903	3876	3944	True	6	130	112	136	6	6	24	True
PTBXL	13912	5242	4263	4259	4233	4301	True	8	130	108	136	6	6	28	True
PTBXL	13912	5242	4615	4611	4585	4675	False	8	174	106	180	6	6	74	True
PTBXL	21622	10552	443	443	415	491	False	0	152	110	152	0	0	42	True
PTBXL	21622	10552	965	966	938	1010	True	2	144	110	144	0	0	34	True
PTBXL	21622	10552	1462	1462	1434	1505	True	0	142	110	142	0	0	32	True
PTBXL	21622	10552	2000	2000	1972	2047	True	0	148	112	150	2	2	38	True
PTBXL	21622	10552	2556	2557	2529	2611	True	2	164	110	164	0	0	54	True
PTBXL	21622	10552	3060	3060	3032	3104	True	0	142	112	144	2	2	32	True
PTBXL	21622	10552	3571	3572	3544	3613	True	2	138	110	138	0	0	28	True
PTBXL	21622	10552	4093	4093	4065	4140	True	0	148	110	150	2	2	40	True
PTBXL	21622	10552	4602	4602	4574	4645	False	0	140	112	142	2	2	30	True
PTBXL	10200	14296	337	329	303	373	False	16	128	106	140	12	12	34	True
PTBXL	10200	14296	749	739	713	786	True	20	136	104	146	10	10	42	True
PTBXL	10200	14296	1149	1141	1115	1186	True	16	132	104	142	10	10	38	True
PTBXL	10200	14296	1556	1545	1519	1590	True	22	130	106	142	12	12	36	True
PTBXL	10200	14296	1965	1954	1927	2001	True	22	136	108	148	12	12	40	True
PTBXL	10200	14296	2370	2362	2336	2408	True	16	132	106	144	12	12	38	True
PTBXL	10200	14296	2769	2761	2734	2806	True	16	132	106	144	12	12	38	True
PTBXL	10200	14296	3173	3164	3138	3211	True	18	136	104	146	10	10	42	True
PTBXL	10200	14296	3581	3572	3545	3616	True	18	130	108	142	12	12	34	True
PTBXL	10200	14296	3989	3980	3954	4024	True	18	130	104	140	10	10	36	True
PTBXL	10200	14296	4382	4374	4348	4421	True	16	134	104	146	12	12	42	True
PTBXL	10200	14296	4777	4770	4743	4816	False	14	134	106	146	12	12	40	True
PTBXL	1885	17863	206	205	175	236	False	2	118	116	122	4	4	6	True
PTBXL	1885	17863	608	606	577	646	True	4	134	114	138	4	4	24	True
PTBXL	1885	17863	1005	1002	972	1043	True	6	136	114	142	6	6	28	True
PTBXL	1885	17863	1409	1408	1378	1447	True	2	134	114	138	4	4	24	True
PTBXL	1885	17863	1906	1905	1875	1938	True	2	122	114	126	4	4	12	True
PTBXL	1885	17863	2360	2359	2329	2389	True	2	114	114	120	6	6	6	True
PTBXL	1885	17863	2777	2776	2746	2828	True	2	158	114	164	6	6	50	True
PTBXL	1885	17863	3201	3199	3170	3231	True	4	118	114	122	4	4	8	True
PTBXL	1885	17863	3639	3639	3609	3670	True	0	118	114	122	4	4	8	True
PTBXL	1885	17863	4059	4058	4028	4088	True	2	114	116	120	4	6	4	True
PTBXL	1885	17863	4511	4510	4481	4541	False	2	116	114	120	4	4	6	True
PTBXL	5916	18842	228	224	193	276	False	8	154	124	166	12	12	42	True
PTBXL	5916	18842	733	728	698	775	True	10	144	122	154	10	10	32	True
PTBXL	5916	18842	1230	1226	1196	1268	True	8	134	122	144	10	10	22	True
PTBXL	5916	18842	1710	1705	1675	1755	True	10	150	122	160	10	10	38	True
PTBXL	5916	18842	2169	2164	2135	2210	True	10	142	120	150	8	8	30	True
PTBXL	5916	18842	2616	2612	2582	2671	True	8	168	122	178	10	10	56	True
PTBXL	5916	18842	3062	3058	3028	3100	True	8	136	122	144	8	8	22	True
PTBXL	5916	18842	3511	3506	3477	3560	True	10	158	124	166	8	8	42	True
PTBXL	5916	18842	3967	3963	3933	4011	True	8	146	120	156	10	10	36	True
PTBXL	5916	18842	4434	4429	4399	4484	True	10	160	122	170	10	10	48	True
PTBXL	5916	18842	4908	4903	4873	4963	False	10	168	122	180	12	12	58	True
PTBXL	13913	5806	19	17	1	52	False	4	102	82	102	0	0	20	True
PTBXL	13913	5806	266	263	216	298	False	6	164	128	164	0	18	18	True
PTBXL	13913	5806	512	509	456	544	False	6	150	158	176	18	26	18	True
PTBXL	13913	5806	758	756	700	791	True	4	160	164	182	18	22	18	True
PTBXL	13913	5806	1004	1002	954	1038	True	4	148	148	168	20	20	20	True
PTBXL	13913	5806	1248	1246	1198	1281	True	4	166	128	166	0	20	18	True
PTBXL	13913	5806	1494	1492	1447	1527	True	4	160	126	160	0	14	20	True
PTBXL	13913	5806	1741	1738	1687	1773	True	6	172	128	172	0	26	18	True
PTBXL	13913	5806	1987	1984	1944	2019	True	6	150	122	150	0	10	18	True
PTBXL	13913	5806	2234	2231	2190	2266	True	6	144	134	152	8	8	18	True
PTBXL	13913	5806	2481	2478	2428	2513	True	6	152	152	170	18	18	18	True
PTBXL	13913	5806	2726	2724	2686	2759	True	4	130	128	146	16	16	18	True
PTBXL	13913	5806	2971	2969	2931	3004	True	4	128	126	146	18	18	20	True
PTBXL	13913	5806	3217	3215	3173	3252	True	4	158	126	158	0	8	24	True
PTBXL	13913	5806	3463	3460	3419	3496	True	6	154	128	154	0	6	20	True
PTBXL	13913	5806	3709	3706	3668	3741	True	6	146	122	146	0	6	18	True
PTBXL	13913	5806	3956	3954	3915	3988	True	4	144	130	146	2	2	16	True
PTBXL	13913	5806	4203	4200	4147	4234	True	6	124	156	174	18	50	18	True
PTBXL	13913	5806	4447	4445	4407	4479	True	4	126	126	144	18	18	18	True
PTBXL	13913	5806	4692	4690	4652	4725	False	4	142	126	146	4	4	20	True
PTBXL	17193	16365	253	245	219	291	False	16	132	104	144	12	12	40	True
PTBXL	17193	16365	592	584	558	630	True	16	130	104	144	14	14	40	True
PTBXL	17193	16365	934	926	900	972	True	16	132	104	144	12	12	40	True
PTBXL	17193	16365	1274	1266	1239	1322	True	16	154	106	166	12	12	60	True
PTBXL	17193	16365	1613	1605	1578	1651	True	16	132	108	146	14	14	38	True
PTBXL	17193	16365	1951	1942	1916	1990	True	18	134	108	148	14	14	40	True
PTBXL	17193	16365	2285	2277	2251	2333	True	16	152	106	164	12	12	58	True
PTBXL	17193	16365	2615	2606	2580	2653	True	18	132	104	146	14	14	42	True
PTBXL	17193	16365	2939	2931	2904	2977	True	16	132	108	146	14	14	38	True
PTBXL	17193	16365	3266	3258	3231	3304	True	16	132	106	146	14	14	40	True
PTBXL	17193	16365	3594	3586	3560	3632	True	16	132	106	144	12	12	38	True
PTBXL	17193	16365	3927	3918	3891	3965	True	18	132	108	148	16	16	40	True
PTBXL	17193	16365	4257	4248	4222	4295	True	18	132	106	146	14	14	40	True
PTBXL	17193	16365	4586	4578	4552	4624	False	16	132	104	144	12	12	40	True
PTBXL	17193	16365	4915	4907	4881	4963	False	16	152	104	164	12	12	60	True
PTBXL	3486	5946	332	327	299	360	False	10	114	112	122	8	8	10	True
PTBXL	3486	5946	674	669	641	719	True	10	148	112	156	8	8	44	True
PTBXL	3486	5946	1011	1006	977	1049	True	10	132	112	144	12	12	32	True
PTBXL	3486	5946	1351	1346	1318	1389	True	10	132	112	142	10	10	30	True
PTBXL	3486	5946	1697	1692	1664	1725	True	10	114	112	122	8	8	10	True
PTBXL	3486	5946	2042	2037	2009	2097	True	10	170	112	176	6	6	64	True
PTBXL	3486	5946	2380	2375	2347	2418	True	10	134	112	142	8	8	30	True
PTBXL	3486	5946	2721	2715	2687	2759	True	12	132	112	144	12	12	32	True
PTBXL	3486	5946	3065	3060	3032	3093	True	10	114	112	122	8	8	10	True
PTBXL	3486	5946	3411	3406	3378	3449	True	10	134	112	142	8	8	30	True
PTBXL	3486	5946	3753	3748	3720	3799	True	10	150	110	158	8	8	48	True
PTBXL	3486	5946	4099	4094	4066	4137	True	10	130	112	142	12	12	30	True
PTBXL	3486	5946	4451	4446	4418	4479	True	10	114	112	122	8	8	10	True
PTBXL	3486	5946	4798	4793	4764	4852	False	10	166	114	176	10	10	62	True
PTBXL	14256	19831	388	385	357	435	False	6	150	122	156	6	6	34	True
PTBXL	14256	19831	809	806	778	847	True	6	132	120	138	6	6	18	True
PTBXL	14256	19831	1240	1237	1208	1297	True	6	170	124	178	8	8	54	True
PTBXL	14256	19831	1671	1668	1639	1709	True	6	130	124	140	10	10	16	True
PTBXL	14256	19831	2103	2101	2071	2150	True	4	148	124	158	10	10	34	True
PTBXL	14256	19831	2538	2535	2506	2576	True	6	132	122	140	8	8	18	True
PTBXL	14256	19831	2984	2981	2952	3040	True	6	168	122	176	8	8	54	True
PTBXL	14256	19831	3430	3427	3398	3468	True	6	132	124	140	8	8	16	True
PTBXL	14256	19831	3866	3863	3834	3904	True	6	132	124	140	8	8	16	True
PTBXL	14256	19831	4293	4290	4261	4331	True	6	130	124	140	10	10	16	True
PTBXL	14256	19831	4719	4716	4688	4762	False	6	142	120	148	6	6	28	True
PTBXL	6230	20683	62	55	27	93	False	14	120	112	132	12	12	20	True
PTBXL	6230	20683	532	525	497	564	False	14	122	110	134	12	12	24	True
PTBXL	6230	20683	1009	1002	974	1039	True	14	118	110	130	12	12	20	True
PTBXL	6230	20683	1493	1486	1457	1524	True	14	122	112	134	12	12	22	True
PTBXL	6230	20683	1964	1958	1930	1999	True	12	128	110	138	10	10	28	True
PTBXL	6230	20683	2439	2432	2404	2469	True	14	118	112	130	12	12	18	True
PTBXL	6230	20683	2921	2914	2886	2952	True	14	120	110	132	12	12	22	True
PTBXL	6230	20683	3391	3385	3357	3421	True	12	118	110	128	10	10	18	True
PTBXL	6230	20683	3869	3862	3834	3899	True	14	120	112	130	10	10	18	True
PTBXL	6230	20683	4350	4343	4315	4389	True	14	136	110	148	12	12	38	True
PTBXL	6230	20683	4821	4815	4787	4853	False	12	122	110	132	10	10	22	True
PTBXL	8916	1670	243	238	209	281	False	10	138	144	144	0	6	0	True
PTBXL	8916	1670	650	645	616	688	True	10	140	134	144	4	4	10	True
PTBXL	8916	1670	1039	1034	1005	1094	True	10	172	148	178	6	6	30	True
PTBXL	8916	1670	1437	1432	1403	1492	True	10	168	178	178	0	6	4	True
PTBXL	8916	1670	1828	1822	1793	1882	True	12	172	148	178	6	6	30	True
PTBXL	8916	1670	2217	2212	2183	2268	True	10	166	134	170	4	4	36	True
PTBXL	8916	1670	2608	2602	2574	2646	True	12	138	132	144	6	6	12	True
PTBXL	8916	1670	3013	3009	2980	3051	True	8	136	126	142	6	6	16	True
PTBXL	8916	1670	3428	3423	3394	3466	True	10	136	136	144	8	8	8	True
PTBXL	8916	1670	3847	3842	3814	3885	True	10	138	134	142	4	4	8	True
PTBXL	8916	1670	4249	4243	4215	4295	True	12	154	132	160	6	6	28	True
PTBXL	8916	1670	4669	4663	4635	4715	False	12	156	124	160	4	4	36	True
PTBXL	6046	3465	38	35	5	66	False	6	116	116	122	6	6	6	True
PTBXL	6046	3465	596	593	563	624	True	6	118	116	122	4	4	6	True
PTBXL	6046	3465	1130	1126	1097	1158	True	8	118	116	122	4	4	6	True
PTBXL	6046	3465	1663	1660	1629	1692	True	6	120	118	126	6	6	8	True
PTBXL	6046	3465	2208	2204	2174	2237	True	8	120	116	126	6	6	10	True
PTBXL	6046	3465	2752	2749	2718	2780	True	6	118	118	124	6	6	6	True
PTBXL	6046	3465	3285	3281	3252	3313	True	8	120	116	122	2	2	6	True
PTBXL	6046	3465	3838	3835	3805	3868	True	6	124	116	126	2	2	10	True
PTBXL	6046	3465	4388	4385	4355	4417	True	6	120	118	124	4	4	6	True
PTBXL	6046	3465	4926	4922	4892	4955	False	8	122	118	126	4	4	8	True
PTBXL	1275	9170	418	419	386	467	False	2	162	154	162	0	4	4	True
PTBXL	1275	9170	871	872	840	923	True	2	166	158	166	0	0	8	True
PTBXL	1275	9170	1403	1404	1370	1448	True	2	142	152	156	4	4	14	True
PTBXL	1275	9170	1637	1639	1592	1677	True	4	166	144	170	4	26	4	True
PTBXL	1275	9170	2142	2143	2108	2191	True	2	162	146	166	4	4	20	True
PTBXL	1275	9170	2654	2654	2621	2692	True	0	140	142	142	0	2	0	True
PTBXL	1275	9170	3024	3025	2992	3063	True	2	138	142	142	0	2	2	True
PTBXL	1275	9170	3232	3226	3177	3265	True	12	136	164	176	12	40	12	True
PTBXL	1275	9170	3831	3832	3799	3881	True	2	164	138	164	0	4	22	True
PTBXL	1275	9170	4127	4127	4094	4179	True	0	142	168	170	2	2	28	True
PTBXL	1275	9170	4436	4437	4402	4484	True	2	140	164	164	0	4	20	True
PTBXL	1275	9170	4845	4846	4810	4895	False	2	164	162	170	6	6	8	True
PTBXL	5737	6208	189	186	154	234	False	6	138	160	160	0	8	14	True
PTBXL	5737	6208	593	589	558	643	True	8	166	154	170	4	4	16	True
PTBXL	5737	6208	994	990	959	1036	True	8	142	154	154	0	4	8	True
PTBXL	5737	6208	1399	1395	1364	1443	True	8	142	158	158	0	4	12	True
PTBXL	5737	6208	1810	1806	1775	1856	True	8	142	162	162	0	4	16	True
PTBXL	5737	6208	2227	2224	2192	2276	True	6	138	168	168	0	8	22	True
PTBXL	5737	6208	2647	2644	2612	2692	True	6	138	160	160	0	8	14	True
PTBXL	5737	6208	3070	3066	3034	3120	True	8	140	172	172	0	8	24	True
PTBXL	5737	6208	3486	3482	3450	3527	True	8	140	154	154	0	8	6	True
PTBXL	5737	6208	3899	3894	3863	3943	True	10	142	160	160	0	6	12	True
PTBXL	5737	6208	4164	4166	4114	4205	True	4	176	152	182	6	30	6	True
PTBXL	5737	6208	4737	4733	4701	4788	False	8	168	162	174	6	6	12	True
PTBXL	7916	17216	63	62	31	116	False	2	164	166	170	4	6	4	True
PTBXL	7916	17216	385	383	351	434	False	4	158	144	166	8	8	22	True
PTBXL	7916	17216	713	712	680	768	True	2	168	166	176	8	8	10	True
PTBXL	7916	17216	1045	1044	1012	1101	True	2	170	156	178	8	8	22	True
PTBXL	7916	17216	1351	1350	1319	1400	True	2	156	158	162	4	6	4	True
PTBXL	7916	17216	1668	1667	1635	1724	True	2	170	162	178	8	8	16	True
PTBXL	7916	17216	1987	1986	1954	2040	True	2	164	138	172	8	8	34	True
PTBXL	7916	17216	2298	2296	2265	2353	True	4	168	158	176	8	8	18	True
PTBXL	7916	17216	2647	2646	2614	2699	True	2	158	170	170	0	8	4	True
PTBXL	7916	17216	2949	2947	2916	3004	True	4	168	146	176	8	8	30	True
PTBXL	7916	17216	3284	3283	3252	3339	True	2	168	138	174	6	6	36	True
PTBXL	7916	17216	3606	3605	3574	3660	True	2	166	140	172	6	6	32	True
PTBXL	7916	17216	3917	3916	3883	3971	True	2	166	148	176	10	10	28	True
PTBXL	7916	17216	4257	4256	4224	4306	True	2	154	164	164	0	6	4	True
PTBXL	7916	17216	4568	4567	4533	4624	False	2	170	162	182	12	12	20	True
PTBXL	7916	17216	4877	4876	4844	4927	False	2	158	142	166	8	8	24	True
PTBXL	19187	14213	60	57	27	95	False	6	124	116	136	12	12	20	True
PTBXL	19187	14213	622	619	588	657	True	6	126	116	138	12	12	22	True
PTBXL	19187	14213	1181	1178	1148	1215	True	6	124	114	134	10	10	20	True
PTBXL	19187	14213	1733	1730	1700	1767	True	6	124	114	134	10	10	20	True
PTBXL	19187	14213	2303	2300	2270	2338	True	6	126	114	136	10	10	22	True
PTBXL	19187	14213	2875	2872	2842	2910	True	6	124	114	136	12	12	22	True
PTBXL	19187	14213	3433	3431	3400	3467	True	4	122	116	134	12	12	18	True
PTBXL	19187	14213	3994	3991	3961	4028	True	6	124	114	134	10	10	20	True
PTBXL	19187	14213	4564	4561	4530	4598	False	6	124	116	136	12	12	20	True
PTBXL	6265	11834	144	141	112	189	False	6	146	110	154	8	8	44	True
PTBXL	6265	11834	470	468	439	500	False	4	114	112	122	8	8	10	True
PTBXL	6265	11834	795	793	764	824	True	4	112	112	120	8	8	8	True
PTBXL	6265	11834	1122	1120	1091	1166	True	4	142	110	150	8	8	40	True
PTBXL	6265	11834	1450	1448	1419	1494	True	4	142	110	150	8	8	40	True
PTBXL	6265	11834	1778	1776	1747	1822	True	4	142	110	150	8	8	40	True
PTBXL	6265	11834	2106	2103	2075	2150	True	6	144	110	150	6	6	40	True
PTBXL	6265	11834	2428	2426	2396	2456	True	4	110	114	120	6	10	6	True
PTBXL	6265	11834	2753	2750	2722	2797	True	6	142	110	150	8	8	40	True
PTBXL	6265	11834	3079	3076	3047	3124	True	6	146	110	154	8	8	44	True
PTBXL	6265	11834	3405	3402	3374	3450	True	6	146	110	152	6	6	42	True
PTBXL	6265	11834	3731	3728	3700	3775	True	6	142	110	150	8	8	40	True
PTBXL	6265	11834	4054	4052	4023	4084	True	4	114	112	122	8	8	10	True
PTBXL	6265	11834	4378	4376	4347	4407	True	4	112	114	120	6	8	6	True
PTBXL	6265	11834	4703	4701	4672	4732	False	4	112	112	120	8	8	8	True
PTBXL	21764	12154	210	223	176	257	False	26	144	128	162	18	34	18	True
PTBXL	21764	12154	597	609	562	641	True	24	146	122	158	12	36	12	True
PTBXL	21764	12154	985	998	952	1036	True	26	142	136	168	26	32	26	True
PTBXL	21764	12154	1369	1380	1336	1415	True	22	142	128	158	16	30	16	True
PTBXL	21764	12154	1749	1761	1716	1795	True	24	142	126	158	16	32	16	True
PTBXL	21764	12154	2130	2141	2095	2184	True	22	146	144	178	32	34	32	True
PTBXL	21764	12154	2508	2519	2476	2574	True	22	140	166	196	30	30	56	True
PTBXL	21764	12154	2883	2895	2850	2933	True	24	142	136	166	24	30	24	True
PTBXL	21764	12154	3255	3267	3222	3299	True	24	142	122	154	12	32	12	True
PTBXL	21764	12154	3629	3641	3596	3679	True	24	142	134	166	24	32	24	True
PTBXL	21764	12154	4008	4020	3975	4058	True	24	142	136	166	24	30	24	True
PTBXL	21764	12154	4395	4407	4361	4442	True	24	144	130	162	18	32	18	True
PTBXL	21764	12154	4781	4792	4748	4826	False	22	142	126	156	14	30	14	True
PTBXL	14731	18540	11	11	1	47	False	0	92	92	92	0	0	0	True
PTBXL	14731	18540	527	526	499	554	False	2	108	106	110	2	2	4	True
PTBXL	14731	18540	1119	1118	1091	1145	True	2	106	106	108	2	2	2	True
PTBXL	14731	18540	1476	1475	1448	1502	True	2	106	106	108	2	2	2	True
PTBXL	14731	18540	1967	1966	1940	1994	True	2	108	106	108	0	0	2	True
PTBXL	14731	18540	2428	2427	2400	2453	True	2	104	106	106	0	2	0	True
PTBXL	14731	18540	2785	2784	2757	2812	True	2	110	104	110	0	2	4	True
PTBXL	14731	18540	3236	3235	3209	3262	True	2	104	104	106	2	2	2	True
PTBXL	14731	18540	3704	3703	3677	3731	True	2	106	106	108	2	2	2	True
PTBXL	14731	18540	4053	4053	4026	4079	True	0	104	104	106	2	2	2	True
PTBXL	6004	2482	255	253	224	303	False	4	150	110	158	8	8	48	True
PTBXL	6004	2482	622	619	590	669	True	6	150	110	158	8	8	48	True
PTBXL	6004	2482	1008	1005	976	1062	True	6	164	110	172	8	8	62	True
PTBXL	6004	2482	1414	1411	1382	1460	True	6	148	110	156	8	8	46	True
PTBXL	6004	2482	1847	1843	1815	1892	True	8	148	110	154	6	6	44	True
PTBXL	6004	2482	2280	2277	2249	2311	True	6	118	110	124	6	6	14	True
PTBXL	6004	2482	2705	2702	2674	2736	True	6	118	110	124	6	6	14	True
PTBXL	6004	2482	3138	3135	3107	3176	True	6	132	108	138	6	6	30	True
PTBXL	6004	2482	3580	3577	3548	3627	True	6	150	110	158	8	8	48	True
PTBXL	6004	2482	4003	4000	3971	4050	True	6	150	110	158	8	8	48	True
PTBXL	6004	2482	4401	4398	4370	4458	True	6	170	110	176	6	6	66	True
PTBXL	6004	2482	4803	4799	4771	4857	False	8	166	110	172	6	6	62	True
PTBXL	15297	17929	201	195	168	228	False	12	110	110	120	10	10	10	True
PTBXL	15297	17929	677	671	644	704	True	12	110	110	120	10	10	10	True
PTBXL	15297	17929	1160	1154	1127	1187	True	12	112	110	120	8	8	10	True
PTBXL	15297	17929	1653	1646	1619	1680	True	14	112	110	122	10	10	12	True
PTBXL	15297	17929	2134	2128	2101	2161	True	12	110	110	120	10	10	10	True
PTBXL	15297	17929	2606	2600	2573	2633	True	12	110	110	120	10	10	10	True
PTBXL	15297	17929	3092	3086	3059	3120	True	12	112	110	122	10	10	12	True
PTBXL	15297	17929	3583	3576	3550	3610	True	14	112	108	120	8	8	12	True
PTBXL	15297	17929	4059	4053	4026	4086	True	12	110	110	120	10	10	10	True
PTBXL	15297	17929	4527	4521	4494	4554	False	12	110	110	120	10	10	10	True
PTBXL	10061	12117	12	24	1	52	False	24	102	98	102	0	0	4	True
PTBXL	10061	12117	381	376	344	437	False	10	172	122	186	14	14	64	True
PTBXL	10061	12117	751	747	715	789	True	8	134	126	148	14	14	22	True
PTBXL	10061	12117	1122	1119	1088	1160	True	6	136	132	144	8	8	12	True
PTBXL	10061	12117	1495	1491	1459	1535	True	8	140	128	152	12	12	24	True
PTBXL	10061	12117	1869	1865	1834	1925	True	8	170	122	182	12	12	60	True
PTBXL	10061	12117	2242	2239	2207	2294	True	6	162	132	174	12	12	42	True
PTBXL	10061	12117	2617	2614	2583	2667	True	6	158	128	168	10	10	40	True
PTBXL	10061	12117	2994	2989	2959	3038	True	10	146	120	158	12	12	38	True
PTBXL	10061	12117	3368	3365	3333	3421	True	6	164	130	176	12	12	46	True
PTBXL	10061	12117	3745	3742	3710	3783	True	6	134	140	146	6	12	6	True
PTBXL	10061	12117	4121	4118	4085	4161	True	6	138	130	152	14	14	22	True
PTBXL	10061	12117	4496	4493	4460	4535	False	6	136	128	150	14	14	22	True
PTBXL	6284	14287	275	275	247	303	False	0	112	112	112	0	0	0	True
PTBXL	6284	14287	627	627	599	655	True	0	112	112	112	0	0	0	True
PTBXL	6284	14287	975	976	947	1004	True	2	112	114	114	0	2	0	True
PTBXL	6284	14287	1325	1325	1297	1353	True	0	112	112	112	0	0	0	True
PTBXL	6284	14287	1680	1681	1652	1708	True	2	112	112	112	0	0	0	True
PTBXL	6284	14287	2028	2029	2000	2056	True	2	112	112	112	0	0	0	True
PTBXL	6284	14287	2372	2373	2344	2400	True	2	112	112	112	0	0	0	True
PTBXL	6284	14287	2722	2722	2694	2750	True	0	112	112	112	0	0	0	True
PTBXL	6284	14287	3071	3072	3043	3100	True	2	114	114	114	0	0	0	True
PTBXL	6284	14287	3422	3423	3394	3451	True	2	112	114	114	0	0	2	True
PTBXL	6284	14287	3768	3768	3740	3796	True	0	112	112	112	0	0	0	True
PTBXL	6284	14287	4128	4128	4100	4156	True	0	112	112	112	0	0	0	True
PTBXL	6284	14287	4487	4488	4459	4515	False	2	112	112	112	0	0	0	True
PTBXL	6284	14287	4836	4836	4808	4864	False	0	112	112	112	0	0	0	True
PTBXL	1169	3963	144	142	114	182	False	4	132	132	136	4	4	4	True
PTBXL	1169	3963	547	545	516	591	True	4	132	150	150	0	6	12	True
PTBXL	1169	3963	962	959	930	1004	True	6	134	148	148	0	6	8	True
PTBXL	1169	3963	1383	1380	1351	1427	True	6	134	152	152	0	6	12	True
PTBXL	1169	3963	1805	1802	1774	1843	True	6	132	132	138	6	6	6	True
PTBXL	1169	3963	2229	2226	2197	2272	True	6	134	150	150	0	6	10	True
PTBXL	1169	3963	2649	2646	2618	2705	True	6	134	174	174	0	4	36	True
PTBXL	1169	3963	3070	3067	3038	3126	True	6	134	176	176	0	6	36	True
PTBXL	1169	3963	3491	3488	3459	3534	True	6	134	150	150	0	6	10	True
PTBXL	1169	3963	3905	3902	3873	3961	True	6	134	176	176	0	6	36	True
PTBXL	1169	3963	4301	4298	4270	4355	True	6	134	170	170	0	4	32	True
PTBXL	1169	3963	4691	4688	4659	4733	False	6	134	148	148	0	6	8	True
PTBXL	14375	3481	336	332	301	374	False	8	134	120	146	12	12	26	True
PTBXL	14375	3481	696	693	661	746	True	6	158	122	170	12	12	48	True
PTBXL	14375	3481	1061	1057	1026	1099	True	8	134	120	146	12	12	26	True
PTBXL	14375	3481	1425	1422	1390	1479	True	6	164	122	178	14	14	56	True
PTBXL	14375	3481	1785	1782	1750	1823	True	6	132	122	146	14	14	24	True
PTBXL	14375	3481	2146	2143	2111	2184	True	6	134	122	146	12	12	24	True
PTBXL	14375	3481	2512	2510	2478	2550	True	4	132	122	144	12	12	22	True
PTBXL	14375	3481	2899	2896	2864	2953	True	6	164	122	178	14	14	56	True
PTBXL	14375	3481	3385	3382	3351	3423	True	6	132	120	144	12	12	24	True
PTBXL	14375	3481	3827	3824	3792	3876	True	6	156	122	168	12	12	46	True
PTBXL	14375	3481	4262	4259	4226	4300	True	6	134	122	148	14	14	26	True
PTBXL	14375	3481	4688	4685	4653	4735	False	6	152	120	164	12	12	44	True
PTBXL	15795	20267	91	89	62	127	False	4	128	110	130	2	2	20	True
PTBXL	15795	20267	421	419	392	459	False	4	134	110	134	0	0	24	True
PTBXL	15795	20267	754	752	725	792	True	4	132	110	134	2	2	24	True
PTBXL	15795	20267	1091	1088	1061	1140	True	6	156	108	158	2	2	50	True
PTBXL	15795	20267	1433	1430	1403	1471	True	6	134	110	136	2	2	26	True
PTBXL	15795	20267	1789	1787	1759	1838	True	4	156	110	158	2	2	48	True
PTBXL	15795	20267	2150	2148	2121	2188	True	4	132	110	134	2	2	24	True
PTBXL	15795	20267	2514	2512	2485	2562	True	4	154	108	154	0	0	46	True
PTBXL	15795	20267	2886	2884	2857	2924	True	4	132	110	134	2	2	24	True
PTBXL	15795	20267	3262	3260	3233	3300	True	4	132	108	134	2	2	26	True
PTBXL	15795	20267	3626	3624	3596	3675	True	4	154	108	158	4	4	50	True
PTBXL	15795	20267	3987	3985	3957	4039	True	4	162	108	164	2	2	56	True
PTBXL	15795	20267	4350	4348	4320	4408	True	4	174	110	176	2	2	66	True
PTBXL	15795	20267	4718	4717	4689	4751	False	2	122	112	124	2	2	12	True
PTBXL	8963	8186	233	231	203	271	False	4	128	114	136	8	8	22	True
PTBXL	8963	8186	718	715	687	752	True	6	120	116	130	10	10	14	True
PTBXL	8963	8186	1202	1200	1172	1241	True	4	130	114	138	8	8	24	True
PTBXL	8963	8186	1687	1685	1658	1742	True	4	162	114	168	6	6	54	True
PTBXL	8963	8186	2185	2183	2155	2223	True	4	128	114	136	8	8	22	True
PTBXL	8963	8186	2664	2662	2633	2706	True	4	136	114	146	10	10	32	True
PTBXL	8963	8186	3144	3143	3114	3182	True	2	126	116	136	10	10	20	True
PTBXL	8963	8186	3665	3663	3634	3703	True	4	130	116	138	8	8	22	True
PTBXL	8963	8186	4175	4185	4137	4214	True	20	152	114	154	2	40	2	True
PTBXL	8963	8186	4706	4704	4675	4744	False	4	128	116	138	10	10	22	True
PTBXL	7053	10498	195	185	154	234	False	20	144	148	160	12	16	12	True
PTBXL	7053	10498	585	575	531	634	True	20	164	140	206	42	42	66	True
PTBXL	7053	10498	983	974	908	1032	True	18	166	212	248	36	82	36	True
PTBXL	7053	10498	1375	1365	1338	1420	True	20	156	130	164	8	8	34	True
PTBXL	7053	10498	1763	1753	1715	1813	True	20	170	124	196	26	26	72	True
PTBXL	7053	10498	2154	2143	2086	2210	True	22	178	166	248	70	70	82	True
PTBXL	7053	10498	2553	2543	2487	2591	True	20	140	196	208	12	68	12	True
PTBXL	7053	10498	2954	2943	2902	2995	True	22	142	186	186	0	38	6	True
PTBXL	7053	10498	3346	3336	3308	3402	True	20	178	158	188	10	10	30	True
PTBXL	7053	10498	3740	3729	3687	3794	True	22	174	132	214	40	40	82	True
PTBXL	7053	10498	4140	4130	4095	4190	True	20	166	154	190	24	24	36	True
PTBXL	7053	10498	4544	4534	4502	4594	False	20	166	150	184	18	18	34	True
PTBXL	7053	10498	4939	4929	4897	4967	False	20	118	140	140	0	20	2	True
PTBXL	9740	3642	556	555	525	594	True	2	136	122	138	2	2	16	True
PTBXL	9740	3642	1110	1108	1078	1156	True	4	138	156	156	0	2	16	True
PTBXL	9740	3642	1671	1669	1640	1718	True	4	136	156	156	0	2	18	True
PTBXL	9740	3642	2227	2226	2196	2265	True	2	136	122	138	2	2	16	True
PTBXL	9740	3642	2780	2778	2748	2826	True	4	138	156	156	0	2	16	True
PTBXL	9740	3642	3340	3339	3309	3385	True	2	136	152	152	0	2	14	True
PTBXL	9740	3642	3901	3900	3870	3939	True	2	136	122	138	2	2	16	True
PTBXL	9740	3642	4449	4450	4419	4497	True	2	118	154	156	2	2	38	True
PTBXL	5336	14803	292	291	262	337	False	2	146	116	150	4	4	34	True
PTBXL	5336	14803	575	575	546	625	True	0	156	114	158	2	2	44	True
PTBXL	5336	14803	863	863	834	909	True	0	148	114	150	2	2	36	True
PTBXL	5336	14803	1155	1154	1125	1201	True	2	148	114	152	4	4	38	True
PTBXL	5336	14803	1452	1451	1422	1497	True	2	146	114	150	4	4	36	True
PTBXL	5336	14803	1751	1751	1722	1799	True	0	150	114	154	4	4	40	True
PTBXL	5336	14803	2047	2046	2017	2096	True	2	154	114	158	4	4	44	True
PTBXL	5336	14803	2335	2334	2305	2383	True	2	154	114	156	2	2	42	True
PTBXL	5336	14803	2628	2627	2598	2668	True	2	136	114	140	4	4	26	True
PTBXL	5336	14803	2923	2922	2894	2973	True	2	156	112	158	2	2	46	True
PTBXL	5336	14803	3223	3222	3194	3265	True	2	138	112	142	4	4	30	True
PTBXL	5336	14803	3523	3522	3493	3567	True	2	144	116	148	4	4	32	True
PTBXL	5336	14803	3813	3812	3783	3859	True	2	148	114	152	4	4	38	True
PTBXL	5336	14803	4094	4094	4065	4137	True	0	142	114	144	2	2	30	True
PTBXL	5336	14803	4376	4375	4346	4422	True	2	148	114	152	4	4	38	True
PTBXL	5336	14803	4660	4660	4631	4704	False	0	144	114	146	2	2	32	True
PTBXL	14224	8859	125	127	78	163	False	4	140	166	170	4	30	4	True
PTBXL	14224	8859	509	511	477	547	False	4	138	134	140	2	2	6	True
PTBXL	14224	8859	941	943	909	996	True	4	174	130	174	0	2	42	True
PTBXL	14224	8859	1232	1235	1188	1270	True	6	140	162	164	2	24	2	True
PTBXL	14224	8859	1657	1658	1625	1695	True	2	140	132	140	0	0	8	True
PTBXL	14224	8859	2106	2108	2075	2161	True	4	172	134	172	0	0	38	True
PTBXL	14224	8859	2511	2513	2479	2565	True	4	172	134	172	0	0	38	True
PTBXL	14224	8859	2909	2910	2876	2962	True	2	170	134	172	2	2	38	True
PTBXL	14224	8859	3344	3346	3312	3399	True	4	174	134	174	0	0	40	True
PTBXL	14224	8859	3761	3763	3730	3799	True	4	138	136	138	0	0	2	True
PTBXL	14224	8859	4103	4105	4048	4141	True	4	140	180	186	6	46	6	True
PTBXL	14224	8859	4520	4521	4489	4558	False	2	138	128	138	0	0	10	True
PTBXL	14224	8859	4907	4908	4875	4962	False	2	174	132	174	0	0	42	True
PTBXL	8509	20651	100	98	59	139	False	4	154	134	160	6	6	26	True
PTBXL	8509	20651	482	479	440	525	False	6	170	114	170	0	18	38	True
PTBXL	8509	20651	863	860	824	901	True	6	154	114	154	0	12	28	True
PTBXL	8509	20651	1074	1071	1032	1126	True	6	138	188	188	0	14	36	True
PTBXL	8509	20651	1276	1274	1235	1323	True	4	136	176	176	0	14	26	True
PTBXL	8509	20651	1600	1597	1560	1648	True	6	168	132	176	8	8	44	True
PTBXL	8509	20651	1977	1974	1944	2028	True	6	168	114	168	0	0	54	True
PTBXL	8509	20651	2351	2347	2302	2408	True	8	204	146	212	8	8	66	True
PTBXL	8509	20651	2723	2720	2682	2772	True	6	180	112	180	0	20	48	True
PTBXL	8509	20651	3097	3094	3064	3140	True	6	152	138	152	0	2	12	True
PTBXL	8509	20651	3406	3402	3348	3457	True	8	218	148	218	0	14	56	True
PTBXL	8509	20651	3842	3839	3809	3891	True	6	164	112	164	0	2	50	True
PTBXL	8509	20651	4218	4215	4184	4263	True	6	158	114	158	0	4	40	True
PTBXL	8509	20651	4591	4589	4540	4629	False	4	178	110	178	0	42	26	True
PTBXL	12124	6916	384	380	352	436	False	8	132	168	168	0	8	28	True
PTBXL	12124	6916	819	814	787	871	True	10	132	168	168	0	8	28	True
PTBXL	12124	6916	1251	1246	1218	1289	True	10	134	132	142	8	8	10	True
PTBXL	12124	6916	1676	1672	1644	1718	True	8	130	148	148	0	10	8	True
PTBXL	12124	6916	2108	2104	2077	2151	True	8	132	148	148	0	6	10	True
PTBXL	12124	6916	2544	2539	2512	2587	True	10	132	150	150	0	8	10	True
PTBXL	12124	6916	2972	2968	2940	3014	True	8	132	148	148	0	8	8	True
PTBXL	12124	6916	3401	3396	3369	3446	True	10	132	154	154	0	8	14	True
PTBXL	12124	6916	3832	3828	3800	3877	True	8	132	154	154	0	8	14	True
PTBXL	12124	6916	4264	4260	4232	4302	True	8	132	132	140	8	8	8	True
PTBXL	12124	6916	4690	4686	4658	4746	False	8	132	176	176	0	8	36	True
PTBXL	17202	17083	473	472	443	508	False	2	128	114	130	2	2	16	True
PTBXL	17202	17083	1044	1043	1014	1079	True	2	130	114	130	0	0	16	True
PTBXL	17202	17083	1619	1619	1590	1654	True	0	128	114	128	0	0	14	True
PTBXL	17202	17083	1961	1942	1909	1999	True	38	136	142	180	38	44	38	True
PTBXL	17202	17083	2794	2793	2764	2829	True	2	130	114	130	0	0	16	True
PTBXL	17202	17083	3368	3367	3338	3402	True	2	128	114	128	0	0	14	True
PTBXL	17202	17083	3963	3962	3933	3997	True	2	126	114	128	2	2	14	True
PTBXL	17202	17083	4305	4287	4254	4357	True	36	166	142	206	40	40	64	True
PTBXL	7374	19940	28	35	1	73	False	14	102	122	144	22	22	42	True
PTBXL	7374	19940	617	614	580	658	True	6	150	144	156	6	6	12	True
PTBXL	7374	19940	1233	1231	1182	1273	True	4	182	146	182	0	28	8	True
PTBXL	7374	19940	1846	1844	1808	1894	True	4	166	148	172	6	6	24	True
PTBXL	7374	19940	2417	2414	2365	2470	True	6	210	142	210	0	32	36	True
PTBXL	7374	19940	2964	2962	2914	3002	True	4	176	136	176	0	30	10	True
PTBXL	7374	19940	3511	3509	3475	3560	True	4	170	142	170	0	0	28	True
PTBXL	7374	19940	4066	4064	4012	4106	True	4	180	180	188	8	8	8	True
PTBXL	1920	5576	344	340	313	382	False	8	132	106	138	6	6	32	True
PTBXL	1920	5576	687	683	657	720	True	8	122	104	126	4	4	22	True
PTBXL	1920	5576	1032	1027	1001	1075	True	10	144	104	148	4	4	44	True
PTBXL	1920	5576	1377	1373	1347	1414	True	8	130	104	134	4	4	30	True
PTBXL	1920	5576	1726	1722	1694	1764	True	8	132	108	140	8	8	32	True
PTBXL	1920	5576	2078	2073	2046	2128	True	10	156	110	164	8	8	54	True
PTBXL	1920	5576	2433	2429	2402	2467	True	8	124	106	130	6	6	24	True
PTBXL	1920	5576	2788	2784	2757	2825	True	8	130	108	136	6	6	28	True
PTBXL	1920	5576	3144	3139	3113	3193	True	10	154	106	160	6	6	54	True
PTBXL	1920	5576	3500	3496	3469	3541	True	8	138	106	144	6	6	38	True
PTBXL	1920	5576	3856	3852	3824	3898	True	8	140	110	148	8	8	38	True
PTBXL	1920	5576	4210	4207	4179	4254	True	6	142	108	150	8	8	42	True
PTBXL	1920	5576	4567	4563	4536	4605	False	8	132	106	138	6	6	32	True
PTBXL	1920	5576	4921	4917	4890	4953	False	8	118	108	126	8	8	18	True
PTBXL	6096	579	15	17	1	50	False	4	96	98	98	0	0	2	True
PTBXL	6096	579	392	400	359	448	False	16	178	118	178	0	26	34	True
PTBXL	6096	579	779	787	747	819	True	16	140	120	144	4	24	4	True
PTBXL	6096	579	1164	1171	1131	1209	True	14	142	132	156	14	24	14	True
PTBXL	6096	579	1546	1554	1514	1592	True	16	140	130	156	16	26	16	True
PTBXL	6096	579	1922	1931	1890	1962	True	18	140	118	144	4	26	4	True
PTBXL	6096	579	2299	2308	2267	2346	True	18	140	132	158	18	26	18	True
PTBXL	6096	579	2678	2685	2645	2717	True	14	142	118	144	2	26	2	True
PTBXL	6096	579	3056	3064	3023	3102	True	16	142	132	158	16	26	16	True
PTBXL	6096	579	3436	3445	3404	3478	True	18	140	122	148	8	26	8	True
PTBXL	6096	579	3812	3821	3780	3859	True	18	140	132	158	18	26	18	True
PTBXL	6096	579	4190	4199	4158	4237	True	18	140	132	158	18	26	18	True
PTBXL	13282	20584	385	384	358	423	False	2	126	106	130	4	4	24	True
PTBXL	13282	20584	941	939	913	979	True	4	128	112	132	4	4	20	True
PTBXL	13282	20584	1510	1508	1481	1548	True	4	130	114	134	4	4	20	True
PTBXL	13282	20584	2070	2069	2042	2110	True	2	132	112	136	4	4	24	True
PTBXL	13282	20584	2606	2604	2578	2648	True	4	136	108	140	4	4	32	True
PTBXL	13282	20584	3134	3133	3107	3172	True	2	126	108	130	4	4	22	True
PTBXL	13282	20584	3701	3700	3673	3745	True	2	140	112	144	4	4	32	True
PTBXL	13282	20584	4278	4277	4250	4317	True	2	130	114	134	4	4	20	True
PTBXL	13282	20584	4862	4861	4834	4904	False	2	136	114	140	4	4	26	True
PTBXL	14534	5360	215	201	166	266	False	28	182	166	200	18	18	34	True
PTBXL	14534	5360	459	459	420	494	False	0	148	128	148	0	14	6	True
PTBXL	14534	5360	997	982	948	1035	True	30	158	144	174	16	16	30	True
PTBXL	14534	5360	1400	1383	1351	1438	True	34	154	140	174	20	20	34	True
PTBXL	14534	5360	1798	1787	1750	1836	True	22	158	150	172	14	14	22	True
PTBXL	14534	5360	2182	2172	2135	2220	True	20	156	160	170	10	14	10	True
PTBXL	14534	5360	2421	2424	2382	2478	True	6	192	138	192	0	16	38	True
PTBXL	14534	5360	2972	2960	2924	3010	True	24	154	148	172	18	18	24	True
PTBXL	14534	5360	3388	3374	3340	3426	True	28	154	144	172	18	18	28	True
PTBXL	14534	5360	3798	3781	3749	3843	True	34	168	140	188	20	20	48	True
PTBXL	14534	5360	4446	4443	4409	4484	True	6	150	130	150	0	6	14	True
PTBXL	4893	5052	82	106	42	154	False	48	156	152	224	68	72	68	True
PTBXL	4893	5052	333	345	293	383	False	24	156	152	180	24	28	24	True
PTBXL	4893	5052	583	608	544	646	True	50	154	122	204	50	82	50	True
PTBXL	4893	5052	833	858	794	896	True	50	154	122	204	50	82	50	True
PTBXL	4893	5052	1085	1109	1045	1149	True	48	156	156	208	52	52	52	True
PTBXL	4893	5052	1336	1361	1297	1400	True	50	154	154	206	52	52	52	True
PTBXL	4893	5052	1587	1611	1547	1659	True	48	156	152	224	68	72	68	True
PTBXL	4893	5052	1839	1864	1800	1902	True	50	154	120	204	50	84	50	True
PTBXL	4893	5052	2091	2116	2052	2154	True	50	154	152	204	50	52	50	True
PTBXL	4893	5052	2343	2368	2303	2415	True	50	156	152	224	68	72	68	True
PTBXL	4893	5052	2596	2621	2557	2669	True	50	154	152	224	70	72	70	True
PTBXL	4893	5052	2849	2874	2810	2911	True	50	154	150	202	48	52	48	True
PTBXL	4893	5052	3102	3126	3062	3173	True	48	156	152	222	66	70	66	True
PTBXL	4893	5052	3355	3380	3315	3427	True	50	156	152	224	68	72	68	True
PTBXL	4893	5052	3608	3633	3568	3671	True	50	156	120	206	50	86	50	True
PTBXL	4893	5052	3860	3885	3821	3923	True	50	154	152	204	50	52	50	True
PTBXL	4893	5052	4113	4126	4074	4175	True	26	154	174	202	28	28	48	True
PTBXL	4893	5052	4367	4379	4327	4431	True	24	156	180	208	28	28	52	True
PTBXL	4893	5052	4620	4644	4580	4692	False	48	156	152	224	68	72	68	True
PTBXL	4893	5052	4873	4898	4833	4936	False	50	156	152	206	50	54	50	True
PTBXL	6235	16111	265	261	232	308	False	8	148	114	152	4	4	38	True
PTBXL	6235	16111	687	683	654	731	True	8	150	116	154	4	4	38	True
PTBXL	6235	16111	1118	1113	1084	1161	True	10	150	118	154	4	4	36	True
PTBXL	6235	16111	1538	1534	1505	1586	True	8	160	114	162	2	2	48	True
PTBXL	6235	16111	1949	1945	1916	2004	True	8	172	114	176	4	4	62	True
PTBXL	6235	16111	2353	2349	2320	2398	True	8	152	116	156	4	4	40	True
PTBXL	6235	16111	2760	2755	2726	2805	True	10	154	118	158	4	4	40	True
PTBXL	6235	16111	3162	3158	3129	3206	True	8	150	116	154	4	4	38	True
PTBXL	6235	16111	3567	3563	3534	3615	True	8	160	114	162	2	2	48	True
PTBXL	6235	16111	3971	3966	3937	4031	True	10	184	118	188	4	4	70	True
PTBXL	6235	16111	4372	4368	4339	4421	True	8	160	116	164	4	4	48	True
PTBXL	6235	16111	4771	4767	4737	4813	False	8	146	116	152	6	6	36	True
PTBXL	93	10029	153	151	121	191	False	4	130	124	140	10	10	16	True
PTBXL	93	10029	554	551	522	592	True	6	130	122	140	10	10	18	True
PTBXL	93	10029	952	950	921	990	True	4	130	116	138	8	8	22	True
PTBXL	93	10029	1372	1369	1340	1410	True	6	130	122	140	10	10	18	True
PTBXL	93	10029	1799	1796	1766	1837	True	6	132	120	142	10	10	22	True
PTBXL	93	10029	2228	2225	2196	2266	True	6	130	126	140	10	10	14	True
PTBXL	93	10029	2642	2639	2611	2680	True	6	130	122	138	8	8	16	True
PTBXL	93	10029	3065	3062	3032	3103	True	6	130	124	142	12	12	18	True
PTBXL	93	10029	3498	3495	3465	3547	True	6	154	122	164	10	10	42	True
PTBXL	93	10029	3935	3933	3903	3973	True	4	130	120	140	10	10	20	True
PTBXL	93	10029	4355	4352	4322	4393	True	6	130	122	142	12	12	20	True
PTBXL	93	10029	4782	4779	4750	4820	False	6	132	116	140	8	8	24	True
PTBXL	15575	16635	246	241	212	288	False	10	142	110	152	10	10	42	True
PTBXL	15575	16635	679	673	644	726	True	12	152	112	164	12	12	52	True
PTBXL	15575	16635	1105	1099	1070	1162	True	12	170	110	184	14	14	74	True
PTBXL	15575	16635	1538	1532	1503	1598	True	12	176	110	190	14	14	80	True
PTBXL	15575	16635	1971	1965	1936	2018	True	12	148	112	164	16	16	52	True
PTBXL	15575	16635	2392	2385	2356	2430	True	14	132	110	148	16	16	38	True
PTBXL	15575	16635	2819	2812	2783	2872	True	14	164	110	178	14	14	68	True
PTBXL	15575	16635	3251	3245	3217	3299	True	12	154	108	164	10	10	56	True
PTBXL	15575	16635	3691	3685	3657	3733	True	12	140	110	152	12	12	42	True
PTBXL	15575	16635	4119	4113	4084	4157	True	12	130	110	146	16	16	36	True
PTBXL	15575	16635	4555	4549	4520	4593	False	12	132	110	146	14	14	36	True
PTBXL	4220	16204	299	294	265	355	False	10	168	112	180	12	12	68	True
PTBXL	4220	16204	748	742	713	805	True	12	170	112	184	14	14	72	True
PTBXL	4220	16204	1195	1190	1161	1233	True	10	132	112	144	12	12	32	True
PTBXL	4220	16204	1647	1642	1614	1685	True	10	132	112	142	10	10	30	True
PTBXL	4220	16204	2100	2097	2068	2138	True	6	132	112	140	8	8	28	True
PTBXL	4220	16204	2560	2556	2528	2605	True	8	146	110	154	8	8	44	True
PTBXL	4220	16204	3022	3017	2988	3060	True	10	132	112	144	12	12	32	True
PTBXL	4220	16204	3477	3472	3443	3515	True	10	132	112	144	12	12	32	True
PTBXL	4220	16204	3928	3923	3893	3966	True	10	134	114	146	12	12	32	True
PTBXL	4220	16204	4369	4364	4336	4407	True	10	132	112	142	10	10	30	True
PTBXL	4220	16204	4799	4795	4767	4855	False	8	168	110	176	8	8	66	True
PTBXL	12776	4797	14	33	1	71	False	38	92	140	140	0	0	48	True
PTBXL	12776	4797	503	500	470	557	False	6	132	174	174	0	10	32	True
PTBXL	12776	4797	994	991	962	1032	True	6	132	134	140	6	8	6	True
PTBXL	12776	4797	1485	1483	1453	1523	True	4	132	136	140	4	8	4	True
PTBXL	12776	4797	1965	1963	1933	2003	True	4	132	136	140	4	8	4	True
PTBXL	12776	4797	2449	2446	2416	2496	True	6	132	160	160	0	10	18	True
PTBXL	12776	4797	2934	2931	2901	2993	True	6	174	160	184	10	10	24	True
PTBXL	12776	4797	3420	3417	3387	3479	True	6	174	172	184	10	10	12	True
PTBXL	12776	4797	3906	3903	3873	3965	True	6	156	184	184	0	8	20	True
PTBXL	12776	4797	4395	4392	4362	4442	True	6	134	160	160	0	8	18	True
PTBXL	449	20057	150	143	117	207	False	14	168	102	180	12	12	78	True
PTBXL	449	20057	326	319	293	359	False	14	122	102	132	10	10	30	True
PTBXL	449	20057	502	495	469	540	False	14	132	102	142	10	10	40	True
PTBXL	449	20057	674	666	640	708	True	16	124	104	136	12	12	32	True
PTBXL	449	20057	851	844	818	906	True	14	168	102	176	8	8	74	True
PTBXL	449	20057	1028	1022	995	1066	True	12	132	104	142	10	10	38	True
PTBXL	449	20057	1210	1203	1176	1245	True	14	128	104	138	10	10	34	True
PTBXL	449	20057	1391	1384	1358	1429	True	14	134	102	142	8	8	40	True
PTBXL	449	20057	1570	1563	1537	1608	True	14	132	102	142	10	10	40	True
PTBXL	449	20057	1748	1741	1714	1803	True	14	168	104	178	10	10	74	True
PTBXL	449	20057	1926	1919	1892	1964	True	14	134	106	144	10	10	38	True
PTBXL	449	20057	2088	2081	2053	2128	True	14	136	106	150	14	14	44	True
PTBXL	449	20057	2248	2241	2215	2277	True	14	112	102	124	12	12	22	True
PTBXL	449	20057	2416	2409	2383	2449	True	14	122	102	132	10	10	30	True
PTBXL	449	20057	2582	2575	2549	2628	True	14	146	102	158	12	12	56	True
PTBXL	449	20057	2751	2744	2718	2808	True	14	168	104	180	12	12	76	True
PTBXL	449	20057	2921	2914	2887	2959	True	14	132	104	144	12	12	40	True
PTBXL	449	20057	3100	3092	3066	3138	True	16	132	102	144	12	12	42	True
PTBXL	449	20057	3273	3266	3240	3311	True	14	132	102	142	10	10	40	True
PTBXL	449	20057	3451	3444	3418	3498	True	14	150	104	160	10	10	56	True
PTBXL	449	20057	3611	3604	3577	3657	True	14	146	106	160	14	14	54	True
PTBXL	449	20057	3773	3766	3739	3802	True	14	112	104	126	14	14	22	True
PTBXL	449	20057	3934	3927	3900	3977	True	14	142	104	154	12	12	50	True
PTBXL	449	20057	4103	4096	4070	4153	True	14	156	102	166	10	10	64	True
PTBXL	449	20057	4277	4269	4243	4334	True	16	170	104	182	12	12	78	True
PTBXL	449	20057	4454	4447	4421	4515	False	14	178	102	188	10	10	86	True
PTBXL	449	20057	4625	4618	4592	4663	False	14	132	102	142	10	10	40	True
PTBXL	449	20057	4783	4776	4749	4834	False	14	158	104	170	12	12	66	True
PTBXL	5452	19327	369	361	330	413	False	16	152	118	166	14	14	48	True
PTBXL	5452	19327	843	834	804	895	True	18	170	116	182	12	12	66	True
PTBXL	5452	19327	1319	1308	1278	1358	True	22	150	116	160	10	10	44	True
PTBXL	5452	19327	1788	1779	1749	1826	True	18	144	118	154	10	10	36	True
PTBXL	5452	19327	2258	2249	2219	2300	True	18	150	118	162	12	12	44	True
PTBXL	5452	19327	2741	2732	2702	2785	True	18	152	118	166	14	14	48	True
PTBXL	5452	19327	3229	3221	3191	3277	True	16	160	116	172	12	12	56	True
PTBXL	5452	19327	3722	3713	3683	3767	True	18	156	116	168	12	12	52	True
PTBXL	5452	19327	4209	4200	4169	4253	True	18	158	118	168	10	10	50	True
PTBXL	5452	19327	4683	4674	4644	4727	False	18	156	118	166	10	10	48	True
PTBXL	9063	19578	346	338	311	401	False	16	172	110	180	8	8	70	True
PTBXL	9063	19578	738	731	703	791	True	14	166	110	176	10	10	66	True
PTBXL	9063	19578	1127	1112	1085	1167	True	30	154	108	164	10	10	56	True
PTBXL	9063	19578	1504	1496	1468	1544	True	16	144	110	152	8	8	42	True
PTBXL	9063	19578	1890	1881	1854	1928	True	18	140	110	148	8	8	38	True
PTBXL	9063	19578	2276	2260	2233	2316	True	32	156	108	166	10	10	58	True
PTBXL	9063	19578	2653	2638	2610	2695	True	30	162	112	170	8	8	58	True
PTBXL	9063	19578	3028	3018	2990	3074	True	20	160	110	168	8	8	58	True
PTBXL	9063	19578	3414	3398	3371	3452	True	32	152	110	162	10	10	52	True
PTBXL	9063	19578	3785	3768	3741	3834	True	34	150	110	186	36	36	76	True
PTBXL	9063	19578	4152	4139	4111	4190	True	26	150	110	158	8	8	48	True
PTBXL	9063	19578	4520	4511	4482	4569	False	18	162	112	174	12	12	62	True
PTBXL	9063	19578	4893	4877	4849	4931	False	32	156	110	164	8	8	54	True
PTBXL	17401	18530	60	56	26	111	False	8	134	170	170	0	10	26	True
PTBXL	17401	18530	424	420	391	463	False	8	136	144	144	0	6	2	True
PTBXL	17401	18530	786	783	753	824	True	6	136	142	142	0	6	0	True
PTBXL	17401	18530	1151	1147	1116	1189	True	8	136	146	146	0	10	0	True
PTBXL	17401	18530	1513	1510	1480	1554	True	6	134	148	148	0	8	6	True
PTBXL	17401	18530	1872	1868	1840	1911	True	8	136	142	142	0	4	2	True
PTBXL	17401	18530	2233	2229	2200	2290	True	8	174	142	180	6	6	38	True
PTBXL	17401	18530	2513	2510	2481	2554	True	6	136	146	146	0	4	6	True
PTBXL	17401	18530	2943	2939	2910	2986	True	8	146	142	152	6	6	10	True
PTBXL	17401	18530	3306	3303	3273	3344	True	6	134	140	142	2	8	2	True
PTBXL	17401	18530	3668	3665	3635	3720	True	6	162	144	170	8	8	26	True
PTBXL	17401	18530	4031	4027	3997	4080	True	8	158	160	166	6	8	6	True
PTBXL	17401	18530	4388	4384	4355	4436	True	8	156	142	162	6	6	20	True
PTBXL	17401	18530	4707	4704	4675	4751	False	6	146	134	152	6	6	18	True
PTBXL	5338	11960	379	368	333	417	False	22	154	146	168	14	14	22	True
PTBXL	5338	11960	772	760	727	810	True	24	138	164	166	2	28	2	True
PTBXL	5338	11960	1164	1155	1119	1202	True	18	138	148	166	18	28	18	True
PTBXL	5338	11960	1572	1564	1527	1610	True	16	154	150	166	12	12	16	True
PTBXL	5338	11960	2067	2059	2022	2105	True	16	154	150	166	12	12	16	True
PTBXL	5338	11960	2604	2595	2559	2642	True	18	140	148	166	18	26	18	True
PTBXL	5338	11960	3069	3060	3024	3130	True	18	184	148	212	28	28	64	True
PTBXL	5338	11960	3529	3521	3484	3567	True	16	154	150	166	12	12	16	True
PTBXL	5338	11960	3947	3938	3902	3985	True	18	154	148	166	12	12	18	True
PTBXL	5338	11960	4373	4363	4327	4432	True	20	184	148	210	26	26	62	True
PTBXL	5338	11960	4778	4766	4733	4816	False	24	138	142	166	24	28	24	True
PTBXL	1133	3160	242	238	211	294	False	8	164	106	166	2	2	60	True
PTBXL	1133	3160	580	576	548	629	True	8	158	112	162	4	4	50	True
PTBXL	1133	3160	919	915	887	967	True	8	156	110	160	4	4	50	True
PTBXL	1133	3160	1259	1255	1228	1308	True	8	158	108	160	2	2	52	True
PTBXL	1133	3160	1597	1593	1565	1639	True	8	144	110	148	4	4	38	True
PTBXL	1133	3160	1932	1928	1901	1981	True	8	158	108	160	2	2	52	True
PTBXL	1133	3160	2267	2264	2236	2319	True	6	164	108	166	2	2	58	True
PTBXL	1133	3160	2604	2600	2573	2654	True	8	160	108	162	2	2	54	True
PTBXL	1133	3160	2935	2931	2903	2984	True	8	158	108	162	4	4	54	True
PTBXL	1133	3160	3259	3255	3227	3314	True	8	170	110	174	4	4	64	True
PTBXL	1133	3160	3584	3580	3552	3632	True	8	156	110	160	4	4	50	True
PTBXL	1133	3160	3906	3903	3874	3958	True	6	162	112	168	6	6	56	True
PTBXL	1133	3160	4228	4224	4197	4269	True	8	142	108	144	2	2	36	True
PTBXL	1133	3160	4547	4544	4516	4585	False	6	136	108	138	2	2	30	True
PTBXL	1133	3160	4871	4867	4839	4909	False	8	138	108	140	2	2	32	True
PTBXL	11711	8762	107	106	77	138	False	2	108	122	122	0	8	6	True
PTBXL	11711	8762	511	509	480	539	False	4	110	118	118	0	8	0	True
PTBXL	11711	8762	919	918	888	978	True	2	172	120	180	8	8	60	True
PTBXL	11711	8762	1395	1394	1364	1441	True	2	144	120	154	10	10	34	True
PTBXL	11711	8762	1623	1626	1574	1664	True	6	174	176	180	4	4	6	True
PTBXL	11711	8762	2182	2181	2151	2212	True	2	112	120	122	2	10	2	True
PTBXL	11711	8762	2564	2563	2534	2594	True	2	108	120	120	0	8	4	True
PTBXL	11711	8762	2940	2939	2910	2971	True	2	106	122	122	0	8	8	True
PTBXL	11711	8762	3311	3309	3279	3339	True	4	108	120	120	0	10	2	True
PTBXL	11711	8762	3678	3676	3647	3706	True	4	110	118	118	0	8	0	True
PTBXL	11711	8762	4041	4040	4010	4069	True	2	110	118	118	0	8	0	True
PTBXL	11711	8762	4401	4400	4370	4430	True	2	112	118	120	2	8	2	True
PTBXL	11711	8762	4765	4764	4734	4794	False	2	110	118	120	2	10	2	True
PTBXL	14762	19279	214	204	174	246	False	20	124	114	144	20	20	30	True
PTBXL	14762	19279	674	664	635	728	True	20	166	112	186	20	20	74	True
PTBXL	14762	19279	1128	1118	1090	1160	True	20	120	110	140	20	20	30	True
PTBXL	14762	19279	1565	1555	1527	1622	True	20	170	112	190	20	20	78	True
PTBXL	14762	19279	2001	1992	1963	2034	True	18	124	112	142	18	18	30	True
PTBXL	14762	19279	2439	2429	2401	2471	True	20	122	110	140	18	18	30	True
PTBXL	14762	19279	2860	2850	2822	2908	True	20	152	110	172	20	20	62	True
PTBXL	14762	19279	3274	3264	3236	3323	True	20	156	110	174	18	18	64	True
PTBXL	14762	19279	3708	3698	3669	3768	True	20	180	112	198	18	18	86	True
PTBXL	14762	19279	4164	4155	4127	4196	True	18	122	110	138	16	16	28	True
PTBXL	14762	19279	4604	4594	4567	4663	False	20	174	108	192	18	18	84	True
PTBXL	7644	14375	14	12	1	54	False	4	106	76	106	0	0	30	True
PTBXL	7644	14375	327	326	299	354	False	2	106	108	110	2	4	2	True
PTBXL	7644	14375	632	631	605	660	True	2	106	106	110	4	4	4	True
PTBXL	7644	14375	948	946	920	990	True	4	136	108	140	4	4	32	True
PTBXL	7644	14375	1273	1272	1245	1317	True	2	140	108	144	4	4	36	True
PTBXL	7644	14375	1606	1605	1578	1649	True	2	138	108	142	4	4	34	True
PTBXL	7644	14375	1964	1962	1936	2008	True	4	140	106	144	4	4	38	True
PTBXL	7644	14375	2317	2316	2290	2343	True	2	102	106	106	0	4	0	True
PTBXL	7644	14375	2650	2648	2622	2689	True	4	130	106	134	4	4	28	True
PTBXL	7644	14375	3005	3004	2977	3045	True	2	132	108	136	4	4	28	True
PTBXL	7644	14375	3344	3343	3316	3385	True	2	134	108	138	4	4	30	True
PTBXL	7644	14375	3690	3688	3662	3731	True	4	134	106	138	4	4	32	True
PTBXL	7644	14375	4037	4035	4009	4077	True	4	132	106	136	4	4	30	True
PTBXL	7644	14375	4375	4373	4347	4416	True	4	134	108	138	4	4	30	True
PTBXL	3350	20605	385	384	354	431	False	2	148	114	154	6	6	40	True
PTBXL	3350	20605	782	780	752	818	True	4	128	112	132	4	4	20	True
PTBXL	3350	20605	1208	1207	1178	1243	True	2	126	112	130	4	4	18	True
PTBXL	3350	20605	1673	1671	1642	1719	True	4	150	114	154	4	4	40	True
PTBXL	3350	20605	2100	2099	2070	2145	True	2	146	112	150	4	4	38	True
PTBXL	3350	20605	2523	2522	2493	2569	True	2	148	112	152	4	4	40	True
PTBXL	3350	20605	2907	2905	2877	2949	True	4	140	112	144	4	4	32	True
PTBXL	3350	20605	3289	3287	3259	3333	True	4	144	112	148	4	4	36	True
PTBXL	3350	20605	3718	3717	3688	3754	True	2	128	112	132	4	4	20	True
PTBXL	3350	20605	4211	4209	4181	4259	True	4	154	112	156	2	2	44	True
PTBXL	3350	20605	4725	4723	4695	4759	False	4	126	112	128	2	2	16	True
PTBXL	15101	1050	33	41	1	85	False	16	140	138	168	28	30	28	True
PTBXL	15101	1050	353	363	299	396	False	20	184	116	194	10	78	10	True
PTBXL	15101	1050	680	690	624	740	True	20	188	150	232	44	82	44	True
PTBXL	15101	1050	1010	1019	961	1051	True	18	174	112	180	6	68	6	True
PTBXL	15101	1050	1337	1345	1293	1399	True	16	192	160	212	20	52	20	True
PTBXL	15101	1050	1658	1666	1606	1712	True	16	212	140	212	0	70	2	True
PTBXL	15101	1050	1979	1989	1935	2036	True	20	164	144	202	38	58	38	True
PTBXL	15101	1050	2301	2311	2259	2342	True	20	160	112	166	6	54	6	True
PTBXL	15101	1050	2627	2635	2581	2699	True	16	210	178	236	26	58	26	True
PTBXL	15101	1050	2947	2955	2908	2999	True	16	152	138	182	30	44	30	True
PTBXL	15101	1050	3264	3274	3222	3320	True	20	194	142	196	2	54	2	True
PTBXL	15101	1050	3585	3595	3523	3639	True	20	200	136	232	32	96	32	True
PTBXL	15101	1050	3797	3803	3754	3845	True	12	182	104	182	0	52	26	True
PTBXL	15101	1050	4196	4204	4151	4263	True	16	166	170	224	54	54	58	True
PTBXL	15101	1050	4527	4536	4467	4580	False	18	196	138	226	30	88	30	True
PTBXL	15101	1050	4864	4869	4833	4915	False	10	152	142	164	12	22	12	True
PTBXL	16817	3850	93	92	62	154	False	2	180	116	184	4	4	68	True
PTBXL	16817	3850	576	575	545	624	True	2	154	116	158	4	4	42	True
PTBXL	16817	3850	1051	1050	1019	1097	True	2	150	118	156	6	6	38	True
PTBXL	16817	3850	1520	1519	1489	1566	True	2	150	116	154	4	4	38	True
PTBXL	16817	3850	1984	1983	1952	2030	True	2	150	118	156	6	6	38	True
PTBXL	16817	3850	2448	2447	2417	2495	True	2	152	116	156	4	4	40	True
PTBXL	16817	3850	2910	2909	2879	2948	True	2	134	116	138	4	4	22	True
PTBXL	16817	3850	3367	3366	3336	3414	True	2	152	116	156	4	4	40	True
PTBXL	16817	3850	3830	3829	3799	3875	True	2	146	116	152	6	6	36	True
PTBXL	16817	3850	4301	4300	4269	4344	True	2	144	118	150	6	6	32	True
PTBXL	16817	3850	4774	4774	4743	4825	False	0	158	116	164	6	6	48	True
PTBXL	10925	17663	179	171	132	236	False	16	172	130	208	36	36	78	True
PTBXL	10925	17663	663	656	627	696	True	14	124	110	138	14	14	28	True
PTBXL	10925	17663	1142	1135	1106	1198	True	14	170	110	184	14	14	74	True
PTBXL	10925	17663	1628	1620	1589	1676	True	16	154	116	174	20	20	58	True
PTBXL	10925	17663	2117	2109	2063	2167	True	16	158	144	208	50	50	64	True
PTBXL	10925	17663	2604	2597	2568	2659	True	14	168	110	182	14	14	72	True
PTBXL	10925	17663	3085	3078	3048	3138	True	14	164	112	180	16	16	68	True
PTBXL	10925	17663	3569	3562	3533	3616	True	14	152	110	166	14	14	56	True
PTBXL	10925	17663	4058	4051	4022	4109	True	14	160	110	174	14	14	64	True
PTBXL	10925	17663	4536	4529	4499	4586	False	14	158	112	174	16	16	62	True
PTBXL	17316	11937	286	283	255	318	False	6	124	116	126	2	2	10	True
PTBXL	17316	11937	751	748	720	798	True	6	154	116	156	2	2	40	True
PTBXL	17316	11937	1215	1212	1184	1253	True	6	136	116	138	2	2	22	True
PTBXL	17316	11937	1680	1677	1649	1713	True	6	126	116	128	2	2	12	True
PTBXL	17316	11937	2145	2142	2114	2178	True	6	126	116	128	2	2	12	True
PTBXL	17316	11937	2610	2607	2579	2665	True	6	170	114	172	2	2	58	True
PTBXL	17316	11937	3075	3071	3043	3130	True	8	170	118	174	4	4	56	True
PTBXL	17316	11937	3540	3537	3509	3572	True	6	124	116	126	2	2	10	True
PTBXL	17316	11937	3906	3903	3875	3940	True	6	128	116	130	2	2	14	True
PTBXL	17316	11937	4393	4390	4362	4426	True	6	126	116	128	2	2	12	True
PTBXL	17316	11937	4862	4858	4830	4895	False	8	126	118	130	4	4	12	True
PTBXL	16272	7833	276	294	246	350	False	36	136	200	208	8	8	72	True
PTBXL	16272	7833	740	758	710	796	True	36	136	158	172	14	14	36	True
PTBXL	16272	7833	1147	1167	1115	1205	True	40	140	120	180	40	60	40	True
PTBXL	16272	7833	1536	1557	1504	1595	True	42	140	118	182	42	64	42	True
PTBXL	16272	7833	2106	2113	2075	2180	True	14	138	200	210	10	10	72	True
PTBXL	16272	7833	2565	2582	2534	2631	True	34	138	178	194	16	16	56	True
PTBXL	16272	7833	2964	2984	2933	3022	True	40	138	118	178	40	60	40	True
PTBXL	16272	7833	3352	3373	3321	3411	True	42	138	118	180	42	62	42	True
PTBXL	16272	7833	3913	3921	3883	3959	True	16	136	142	152	10	10	16	True
PTBXL	16272	7833	4224	4240	4192	4278	True	32	140	160	172	12	12	32	True
PTBXL	16272	7833	4511	4528	4480	4566	False	34	138	158	172	14	14	34	True
PTBXL	16272	7833	4907	4926	4876	4968	False	38	172	130	184	12	54	12	True
PTBXL	3610	18375	295	306	266	333	False	22	114	110	134	20	24	20	True
PTBXL	3610	18375	634	644	596	672	True	20	132	112	152	20	40	20	True
PTBXL	3610	18375	971	981	942	1009	True	20	114	110	134	20	24	20	True
PTBXL	3610	18375	1303	1313	1274	1341	True	20	114	112	134	20	22	20	True
PTBXL	3610	18375	1633	1643	1603	1671	True	20	116	112	136	20	24	20	True
PTBXL	3610	18375	1959	1969	1931	1997	True	20	112	110	132	20	22	20	True
PTBXL	3610	18375	2286	2296	2248	2324	True	20	132	110	152	20	42	20	True
PTBXL	3610	18375	2616	2627	2587	2655	True	22	114	112	136	22	24	22	True
PTBXL	3610	18375	2950	2960	2920	2988	True	20	116	112	136	20	24	20	True
PTBXL	3610	18375	3285	3295	3256	3323	True	20	114	112	134	20	22	20	True
PTBXL	3610	18375	3623	3633	3594	3661	True	20	114	110	134	20	24	20	True
PTBXL	3610	18375	3963	3974	3935	4002	True	22	112	112	134	22	22	22	True
PTBXL	3610	18375	4310	4321	4280	4349	True	22	116	112	138	22	26	22	True
PTBXL	3610	18375	4657	4668	4629	4696	False	22	114	110	134	20	24	20	True
PTBXL	6304	308	14	7	1	60	False	14	118	98	118	0	0	20	True
PTBXL	6304	308	465	460	432	514	False	10	148	164	164	0	8	8	True
PTBXL	6304	308	917	912	884	956	True	10	136	144	144	0	8	0	True
PTBXL	6304	308	1352	1347	1318	1398	True	10	150	154	160	6	10	6	True
PTBXL	6304	308	1788	1784	1755	1841	True	8	164	144	172	8	8	28	True
PTBXL	6304	308	2238	2233	2205	2288	True	10	160	156	166	6	6	10	True
PTBXL	6304	308	2683	2678	2650	2722	True	10	130	144	144	0	6	8	True
PTBXL	6304	308	3100	3095	3066	3149	True	10	130	166	166	0	8	28	True
PTBXL	6304	308	3507	3502	3474	3561	True	10	166	146	174	8	8	28	True
PTBXL	6304	308	3922	3917	3889	3968	True	10	152	138	158	6	6	20	True
PTBXL	6304	308	4342	4337	4308	4389	True	10	152	146	162	10	10	16	True
PTBXL	7895	12734	34	30	2	75	False	8	136	112	146	10	10	34	True
PTBXL	7895	12734	402	398	369	440	False	8	130	114	142	12	12	28	True
PTBXL	7895	12734	771	766	737	814	True	10	142	114	154	12	12	40	True
PTBXL	7895	12734	1141	1136	1108	1179	True	10	130	114	142	12	12	28	True
PTBXL	7895	12734	1505	1501	1472	1549	True	8	142	112	154	12	12	42	True
PTBXL	7895	12734	1866	1862	1833	1904	True	8	130	114	142	12	12	28	True
PTBXL	7895	12734	2228	2223	2195	2266	True	10	132	112	142	10	10	30	True
PTBXL	7895	12734	2592	2587	2559	2630	True	10	130	112	142	12	12	30	True
PTBXL	7895	12734	2960	2956	2927	2998	True	8	130	114	142	12	12	28	True
PTBXL	7895	12734	3328	3324	3295	3366	True	8	130	114	142	12	12	28	True
PTBXL	7895	12734	3699	3694	3666	3737	True	10	132	112	142	10	10	30	True
PTBXL	7895	12734	4070	4065	4037	4108	True	10	130	114	142	12	12	28	True
PTBXL	7895	12734	4447	4443	4414	4485	True	8	130	114	142	12	12	28	True
PTBXL	7895	12734	4820	4815	4787	4857	False	10	128	112	140	12	12	28	True
PTBXL	12147	5173	223	216	190	264	False	14	140	106	148	8	8	42	True
PTBXL	12147	5173	447	442	416	485	False	10	130	102	138	8	8	36	True
PTBXL	12147	5173	735	728	701	773	True	14	134	108	144	10	10	36	True
PTBXL	12147	5173	1058	1052	1025	1097	True	12	136	108	144	8	8	36	True
PTBXL	12147	5173	1349	1342	1315	1392	True	14	144	108	154	10	10	46	True
PTBXL	12147	5173	1640	1633	1606	1678	True	14	136	110	144	8	8	34	True
PTBXL	12147	5173	1882	1876	1850	1913	True	12	118	106	126	8	8	20	True
PTBXL	12147	5173	2308	2302	2275	2350	True	12	142	108	150	8	8	42	True
PTBXL	12147	5173	2736	2730	2703	2774	True	12	136	108	142	6	6	34	True
PTBXL	12147	5173	3049	3044	3016	3087	True	10	134	110	142	8	8	32	True
PTBXL	12147	5173	3419	3413	3386	3457	True	12	136	108	142	6	6	34	True
PTBXL	12147	5173	3681	3674	3647	3719	True	14	134	108	144	10	10	36	True
PTBXL	12147	5173	4053	4046	4019	4091	True	14	136	108	144	8	8	36	True
PTBXL	12147	5173	4405	4399	4372	4443	True	12	136	108	142	6	6	34	True
PTBXL	12147	5173	4821	4814	4787	4871	False	14	158	106	168	10	10	62	True
PTBXL	16101	9777	107	106	76	153	False	2	132	154	154	0	6	16	True
PTBXL	16101	9777	524	523	494	582	False	2	172	160	176	4	4	16	True
PTBXL	16101	9777	938	938	908	994	True	0	166	158	172	6	6	14	True
PTBXL	16101	9777	1353	1352	1322	1400	True	2	132	156	156	0	6	18	True
PTBXL	16101	9777	1772	1771	1741	1832	True	2	176	122	182	6	6	60	True
PTBXL	16101	9777	2188	2188	2158	2246	True	0	170	152	176	6	6	24	True
PTBXL	16101	9777	2609	2608	2578	2663	True	2	154	170	170	0	6	10	True
PTBXL	16101	9777	3036	3036	3005	3091	True	0	166	156	172	6	6	16	True
PTBXL	16101	9777	3460	3460	3430	3509	True	0	152	152	158	6	6	6	True
PTBXL	16101	9777	3887	3887	3857	3937	True	0	156	152	160	4	4	8	True
PTBXL	16101	9777	4317	4316	4286	4367	True	2	156	150	162	6	6	12	True
PTBXL	16101	9777	4744	4743	4713	4792	False	2	132	158	158	0	6	20	True
PTBXL	2146	5629	146	142	113	184	False	8	136	112	142	6	6	30	True
PTBXL	2146	5629	597	593	564	640	True	8	146	112	152	6	6	40	True
PTBXL	2146	5629	1057	1054	1025	1111	True	6	168	112	172	4	4	60	True
PTBXL	2146	5629	1526	1522	1493	1574	True	8	156	114	162	6	6	48	True
PTBXL	2146	5629	1989	1985	1956	2041	True	8	164	112	170	6	6	58	True
PTBXL	2146	5629	2449	2445	2417	2487	True	8	136	110	140	4	4	30	True
PTBXL	2146	5629	2917	2914	2884	2972	True	6	168	114	176	8	8	62	True
PTBXL	2146	5629	3392	3388	3359	3430	True	8	136	114	142	6	6	28	True
PTBXL	2146	5629	3866	3862	3833	3920	True	8	168	112	174	6	6	62	True
PTBXL	2146	5629	4332	4328	4299	4385	True	8	166	112	172	6	6	60	True
PTBXL	2146	5629	4799	4796	4766	4843	False	6	148	114	154	6	6	40	True
PTBXL	1825	4436	448	443	413	497	False	10	158	120	168	10	10	48	True
PTBXL	1825	4436	914	909	880	962	True	10	156	116	164	8	8	48	True
PTBXL	1825	4436	1369	1364	1335	1424	True	10	170	116	178	8	8	62	True
PTBXL	1825	4436	1832	1828	1797	1880	True	8	156	120	166	10	10	46	True
PTBXL	1825	4436	2301	2297	2266	2351	True	8	160	120	170	10	10	50	True
PTBXL	1825	4436	2757	2752	2722	2803	True	10	154	118	162	8	8	44	True
PTBXL	1825	4436	3214	3210	3180	3262	True	8	156	118	164	8	8	46	True
PTBXL	1825	4436	3687	3682	3652	3736	True	10	158	120	168	10	10	48	True
PTBXL	1825	4436	4163	4158	4128	4224	True	10	182	118	192	10	10	74	True
PTBXL	1825	4436	4628	4623	4593	4672	False	10	148	118	158	10	10	40	True
PTBXL	20674	18246	186	159	132	224	False	54	154	136	184	30	30	48	True
PTBXL	20674	18246	685	658	631	723	True	54	154	116	184	30	30	68	True
PTBXL	20674	18246	1158	1131	1104	1196	True	54	154	116	184	30	30	68	True
PTBXL	20674	18246	1627	1601	1574	1665	True	52	152	136	182	30	30	46	True
PTBXL	20674	18246	2107	2080	2053	2145	True	54	154	124	184	30	30	60	True
PTBXL	20674	18246	2592	2564	2537	2630	True	56	156	114	186	30	30	72	True
PTBXL	20674	18246	3060	3033	3006	3098	True	54	154	136	184	30	30	48	True
PTBXL	20674	18246	3526	3500	3472	3564	True	52	152	116	184	32	32	68	True
PTBXL	20674	18246	4024	3999	3971	4062	True	50	152	130	182	30	30	52	True
PTBXL	20674	18246	4596	4569	4542	4634	False	54	154	118	184	30	30	66	True
PTBXL	208	8309	461	458	430	499	False	6	132	112	138	6	6	26	True
PTBXL	208	8309	964	962	933	1009	True	4	144	112	152	8	8	40	True
PTBXL	208	8309	1469	1466	1438	1520	True	6	156	112	164	8	8	52	True
PTBXL	208	8309	2012	2009	1981	2050	True	6	130	112	138	8	8	26	True
PTBXL	208	8309	2518	2516	2488	2556	True	4	130	112	136	6	6	24	True
PTBXL	208	8309	2982	2979	2951	3020	True	6	132	112	138	6	6	26	True
PTBXL	208	8309	3439	3437	3409	3495	True	4	166	112	172	6	6	60	True
PTBXL	208	8309	3895	3892	3865	3934	True	6	132	110	138	6	6	28	True
PTBXL	208	8309	4364	4361	4333	4412	True	6	150	112	158	8	8	46	True
PTBXL	208	8309	4840	4837	4809	4884	False	6	142	112	150	8	8	38	True
PTBXL	14729	2619	90	91	50	129	False	2	158	130	158	0	10	18	True
PTBXL	14729	2619	432	433	390	475	False	2	158	150	170	12	12	20	True
PTBXL	14729	2619	771	770	733	822	True	2	178	128	178	0	4	46	True
PTBXL	14729	2619	1109	1110	1073	1151	True	2	156	138	156	0	2	16	True
PTBXL	14729	2619	1454	1455	1413	1492	True	2	158	134	158	0	16	8	True
PTBXL	14729	2619	1800	1801	1747	1851	True	2	170	174	208	34	38	34	True
PTBXL	14729	2619	2144	2144	2099	2184	True	0	152	154	170	16	18	16	True
PTBXL	14729	2619	2487	2488	2449	2529	True	2	158	150	160	2	10	2	True
PTBXL	14729	2619	2834	2835	2792	2893	True	2	188	202	202	0	8	6	True
PTBXL	14729	2619	3181	3183	3144	3225	True	4	162	134	162	0	6	22	True
PTBXL	14729	2619	3525	3526	3467	3575	True	2	174	182	216	34	42	34	True
PTBXL	14729	2619	3869	3870	3832	3915	True	2	164	140	166	2	2	26	True
PTBXL	14729	2619	4217	4218	4165	4259	True	2	156	170	188	18	32	18	True
PTBXL	14729	2619	4565	4566	4529	4615	False	2	158	164	172	8	8	14	True
PTBXL	14729	2619	4910	4912	4867	4961	False	4	178	156	188	10	10	32	True
PTBXL	13786	19734	126	121	93	159	False	10	124	114	132	8	8	18	True
PTBXL	13786	19734	549	543	515	587	True	12	134	114	144	10	10	30	True
PTBXL	13786	19734	956	949	921	988	True	14	124	114	134	10	10	20	True
PTBXL	13786	19734	1357	1352	1324	1391	True	10	126	114	134	8	8	20	True
PTBXL	13786	19734	1763	1758	1730	1801	True	10	134	116	142	8	8	26	True
PTBXL	13786	19734	2169	2164	2136	2203	True	10	124	118	134	10	10	16	True
PTBXL	13786	19734	2584	2578	2550	2618	True	12	126	116	136	10	10	20	True
PTBXL	13786	19734	2991	2986	2958	3024	True	10	124	114	132	8	8	18	True
PTBXL	13786	19734	3399	3393	3365	3454	True	12	168	116	178	10	10	62	True
PTBXL	13786	19734	3808	3802	3774	3841	True	12	124	114	134	10	10	20	True
PTBXL	13786	19734	4220	4214	4186	4252	True	12	122	116	132	10	10	16	True
PTBXL	13786	19734	4635	4629	4601	4668	False	12	124	114	134	10	10	20	True
PTBXL	3487	1036	161	158	130	202	False	6	138	110	144	6	6	34	True
PTBXL	3487	1036	435	433	405	476	False	4	138	110	142	4	4	32	True
PTBXL	3487	1036	707	704	676	750	True	6	144	110	148	4	4	38	True
PTBXL	3487	1036	980	977	949	1021	True	6	138	110	144	6	6	34	True
PTBXL	3487	1036	1254	1251	1223	1288	True	6	124	110	130	6	6	20	True
PTBXL	3487	1036	1529	1526	1497	1570	True	6	138	110	146	8	8	36	True
PTBXL	3487	1036	1802	1799	1771	1835	True	6	122	110	128	6	6	18	True
PTBXL	3487	1036	2075	2072	2044	2107	True	6	122	110	126	4	4	16	True
PTBXL	3487	1036	2349	2346	2318	2390	True	6	140	110	144	4	4	34	True
PTBXL	3487	1036	2626	2622	2594	2661	True	8	128	110	134	6	6	24	True
PTBXL	3487	1036	2906	2903	2875	2940	True	6	126	108	130	4	4	22	True
PTBXL	3487	1036	3188	3185	3157	3220	True	6	122	110	126	4	4	16	True
PTBXL	3487	1036	3467	3465	3436	3508	True	4	138	110	144	6	6	34	True
PTBXL	3487	1036	3747	3744	3716	3781	True	6	124	110	130	6	6	20	True
PTBXL	3487	1036	4029	4026	3998	4064	True	6	126	110	132	6	6	22	True
PTBXL	3487	1036	4311	4308	4279	4345	True	6	126	112	132	6	6	20	True
PTBXL	3487	1036	4589	4586	4557	4627	False	6	134	112	140	6	6	28	True
PTBXL	3487	1036	4862	4859	4831	4896	False	6	124	110	130	6	6	20	True
PTBXL	7876	8152	81	78	40	119	False	6	146	138	158	12	12	20	True
PTBXL	7876	8152	363	360	310	401	False	6	146	160	182	22	36	22	True
PTBXL	7876	8152	650	647	590	688	True	6	146	174	196	22	50	22	True
PTBXL	7876	8152	934	932	884	972	True	4	146	156	176	20	30	20	True
PTBXL	7876	8152	1215	1213	1165	1253	True	4	146	156	176	20	30	20	True
PTBXL	7876	8152	1495	1493	1445	1533	True	4	144	156	176	20	32	20	True
PTBXL	7876	8152	1779	1776	1729	1817	True	6	144	154	176	22	32	22	True
PTBXL	7876	8152	1988	1991	1949	2025	True	6	152	144	152	0	8	0	True
PTBXL	7876	8152	2351	2348	2301	2389	True	6	146	156	176	20	30	20	True
PTBXL	7876	8152	2640	2637	2589	2678	True	6	144	156	178	22	34	22	True
PTBXL	7876	8152	2927	2924	2876	2965	True	6	146	158	178	20	32	20	True
PTBXL	7876	8152	3213	3210	3162	3251	True	6	144	156	178	22	34	22	True
PTBXL	7876	8152	3504	3501	3463	3542	True	6	146	136	158	12	12	22	True
PTBXL	7876	8152	3791	3789	3740	3829	True	4	144	158	178	20	34	20	True
PTBXL	7876	8152	4072	4070	4020	4110	True	4	144	160	180	20	36	20	True
PTBXL	7876	8152	4354	4351	4304	4392	True	6	146	156	176	20	30	20	True
PTBXL	7876	8152	4636	4633	4582	4674	False	6	144	164	184	20	40	20	True
PTBXL	7876	8152	4929	4927	4873	4964	False	4	136	168	182	14	46	14	True
PTBXL	13494	19272	14	4	1	55	False	20	108	82	108	0	0	26	True
PTBXL	13494	19272	474	466	436	512	False	16	138	118	152	14	14	34	True
PTBXL	13494	19272	924	918	889	971	True	12	152	114	164	12	12	50	True
PTBXL	13494	19272	1386	1379	1349	1423	True	14	134	116	148	14	14	32	True
PTBXL	13494	19272	1843	1837	1807	1885	True	12	144	116	156	12	12	40	True
PTBXL	13494	19272	2305	2298	2269	2342	True	14	134	114	146	12	12	32	True
PTBXL	13494	19272	2765	2758	2730	2806	True	14	140	114	152	12	12	38	True
PTBXL	13494	19272	3219	3212	3183	3257	True	14	136	114	148	12	12	34	True
PTBXL	13494	19272	3682	3674	3645	3720	True	16	138	114	150	12	12	36	True
PTBXL	13494	19272	4139	4133	4103	4180	True	12	140	118	154	14	14	36	True
PTBXL	7990	3647	487	486	458	519	False	2	108	122	122	0	2	12	True
PTBXL	7990	3647	1033	1032	1004	1076	True	2	142	126	144	2	2	18	True
PTBXL	7990	3647	1582	1580	1552	1626	True	4	144	124	148	4	4	24	True
PTBXL	7990	3647	2134	2132	2105	2167	True	4	106	124	124	0	2	16	True
PTBXL	7990	3647	2681	2680	2652	2723	True	2	140	122	142	2	2	20	True
PTBXL	7990	3647	3235	3234	3207	3269	True	2	108	124	124	0	0	16	True
PTBXL	7990	3647	3797	3795	3767	3847	True	4	158	122	160	2	2	38	True
PTBXL	7990	3647	4352	4350	4322	4386	True	4	108	128	128	0	4	16	True
PTBXL	7990	3647	4902	4900	4872	4933	False	4	112	122	122	0	2	8	True
PTBXL	7770	19418	318	316	288	349	False	4	116	112	122	6	6	10	True
PTBXL	7770	19418	744	743	715	775	True	2	114	110	120	6	6	10	True
PTBXL	7770	19418	1138	1137	1108	1169	True	2	114	112	122	8	8	10	True
PTBXL	7770	19418	1556	1555	1526	1587	True	2	114	112	122	8	8	10	True
PTBXL	7770	19418	1980	1978	1950	2009	True	4	110	112	118	6	8	6	True
PTBXL	7770	19418	2407	2405	2377	2436	True	4	112	112	118	6	6	6	True
PTBXL	7770	19418	2814	2812	2784	2857	True	4	140	112	146	6	6	34	True
PTBXL	7770	19418	3226	3225	3197	3271	True	2	142	110	148	6	6	38	True
PTBXL	7770	19418	3648	3646	3618	3679	True	4	116	112	122	6	6	10	True
PTBXL	7770	19418	4048	4046	4018	4094	True	4	146	110	152	6	6	42	True
PTBXL	7770	19418	4438	4437	4408	4469	True	2	114	112	122	8	8	10	True
PTBXL	7770	19418	4858	4857	4829	4888	False	2	112	110	118	6	6	8	True
PTBXL	6075	7195	182	180	154	212	False	4	112	102	116	4	4	14	True
PTBXL	6075	7195	652	650	624	681	True	4	110	102	114	4	4	12	True
PTBXL	6075	7195	1032	1030	1004	1061	True	4	110	102	114	4	4	12	True
PTBXL	6075	7195	1585	1583	1557	1615	True	4	110	102	116	6	6	14	True
PTBXL	6075	7195	2083	2081	2055	2126	True	4	138	102	142	4	4	40	True
PTBXL	6075	7195	2439	2437	2411	2468	True	4	110	102	114	4	4	12	True
PTBXL	6075	7195	2990	2988	2962	3041	True	4	154	102	158	4	4	56	True
PTBXL	6075	7195	3368	3366	3340	3396	True	4	108	102	112	4	4	10	True
PTBXL	6075	7195	3921	3919	3893	3950	True	4	110	102	114	4	4	12	True
PTBXL	6075	7195	4323	4321	4295	4352	True	4	110	102	114	4	4	12	True
PTBXL	6075	7195	4857	4855	4829	4886	False	4	110	102	114	4	4	12	True
PTBXL	8524	3181	182	189	152	227	False	14	136	128	150	14	22	14	True
PTBXL	8524	3181	603	609	573	651	True	12	156	112	156	0	20	24	True
PTBXL	8524	3181	1020	1027	991	1058	True	14	134	112	134	0	20	2	True
PTBXL	8524	3181	1429	1437	1400	1479	True	16	132	136	158	22	22	26	True
PTBXL	8524	3181	1844	1850	1814	1900	True	12	172	110	172	0	20	42	True
PTBXL	8524	3181	2265	2271	2235	2315	True	12	136	140	160	20	20	24	True
PTBXL	8524	3181	2676	2683	2647	2721	True	14	132	128	148	16	20	16	True
PTBXL	8524	3181	3102	3108	3072	3161	True	12	136	156	178	22	22	42	True
PTBXL	8524	3181	3529	3534	3498	3567	True	10	138	114	138	0	22	2	True
PTBXL	8524	3181	3947	3954	3918	4006	True	14	134	156	176	20	20	42	True
PTBXL	8524	3181	4375	4381	4345	4419	True	12	136	128	148	12	20	12	True
PTBXL	8524	3181	4805	4811	4775	4861	False	12	172	116	172	0	20	36	True
PTBXL	2279	4588	146	152	115	190	False	12	138	128	150	12	22	12	True
PTBXL	2279	4588	525	531	495	563	False	12	136	104	136	0	20	12	True
PTBXL	2279	4588	896	902	866	940	True	12	146	128	148	2	20	2	True
PTBXL	2279	4588	1260	1265	1227	1306	True	10	158	128	158	0	24	6	True
PTBXL	2279	4588	1618	1624	1586	1670	True	12	152	146	168	16	22	16	True
PTBXL	2279	4588	1983	1989	1951	2028	True	12	154	130	154	0	22	2	True
PTBXL	2279	4588	2363	2369	2332	2412	True	12	160	128	160	0	22	10	True
PTBXL	2279	4588	2752	2759	2722	2809	True	14	174	130	174	0	20	24	True
PTBXL	2279	4588	3145	3152	3114	3195	True	14	162	128	162	0	24	10	True
PTBXL	2279	4588	3545	3551	3514	3591	True	12	154	128	154	0	22	4	True
PTBXL	2279	4588	3953	3960	3923	4002	True	14	158	128	158	0	22	8	True
PTBXL	2279	4588	4361	4368	4329	4406	True	14	140	130	154	14	24	14	True
PTBXL	2279	4588	4761	4768	4730	4809	False	14	158	130	158	0	22	6	True
PTBXL	3275	6135	226	223	194	273	False	6	154	138	158	4	4	20	True
PTBXL	3275	6135	661	657	629	709	True	8	156	138	160	4	4	22	True
PTBXL	3275	6135	1022	1018	990	1068	True	8	152	138	156	4	4	18	True
PTBXL	3275	6135	1406	1402	1374	1444	True	8	138	138	140	2	2	2	True
PTBXL	3275	6135	1780	1776	1747	1818	True	8	138	140	142	2	4	2	True
PTBXL	3275	6135	2162	2159	2130	2211	True	6	158	138	162	4	4	24	True
PTBXL	3275	6135	2553	2550	2521	2602	True	6	158	140	162	4	4	22	True
PTBXL	3275	6135	2940	2935	2907	2989	True	10	160	142	164	4	4	22	True
PTBXL	3275	6135	3313	3309	3281	3351	True	8	136	140	140	0	4	0	True
PTBXL	3275	6135	3692	3689	3660	3740	True	6	156	140	160	4	4	20	True
PTBXL	3275	6135	4079	4075	4047	4127	True	8	156	138	160	4	4	22	True
PTBXL	3275	6135	4470	4465	4437	4517	False	10	156	138	160	4	4	22	True
PTBXL	3275	6135	4847	4843	4815	4894	False	8	156	136	158	2	2	22	True
PTBXL	9689	10740	195	194	166	224	False	2	114	114	116	2	2	2	True
PTBXL	9689	10740	579	579	550	608	True	0	112	112	116	4	4	4	True
PTBXL	9689	10740	955	954	926	984	True	2	114	114	116	2	2	2	True
PTBXL	9689	10740	1313	1313	1284	1343	True	0	114	114	118	4	4	4	True
PTBXL	9689	10740	1666	1665	1637	1695	True	2	114	112	116	2	2	4	True
PTBXL	9689	10740	2048	2048	2019	2077	True	0	114	114	116	2	2	2	True
PTBXL	9689	10740	2435	2434	2406	2464	True	2	114	112	116	2	2	4	True
PTBXL	9689	10740	2824	2824	2796	2854	True	0	116	112	116	0	0	4	True
PTBXL	9689	10740	3207	3207	3178	3238	True	0	116	114	120	4	4	6	True
PTBXL	9689	10740	3575	3575	3546	3605	True	0	116	114	118	2	2	4	True
PTBXL	9689	10740	3943	3942	3914	3973	True	2	116	112	118	2	2	6	True
PTBXL	9689	10740	4314	4314	4286	4343	True	0	114	112	114	0	0	2	True
PTBXL	9689	10740	4703	4703	4674	4733	False	0	114	114	118	4	4	4	True
PTBXL	21111	15897	461	442	409	499	False	38	168	142	180	12	12	38	True
PTBXL	21111	15897	941	923	889	979	True	36	168	144	180	12	12	36	True
PTBXL	21111	15897	1642	1623	1590	1680	True	38	168	142	180	12	12	38	True
PTBXL	21111	15897	1970	1951	1919	2008	True	38	166	140	178	12	12	38	True
PTBXL	21111	15897	2496	2478	2445	2534	True	36	168	142	178	10	10	36	True
PTBXL	21111	15897	3220	3202	3169	3258	True	36	166	142	178	12	12	36	True
PTBXL	21111	15897	3939	3919	3887	3977	True	40	168	140	180	12	12	40	True
PTBXL	21111	15897	4565	4547	4514	4603	False	36	168	142	178	10	10	36	True
PTBXL	2379	14184	407	405	378	460	False	4	162	110	164	2	2	54	True
PTBXL	2379	14184	825	822	795	863	True	6	130	110	136	6	6	26	True
PTBXL	2379	14184	1240	1238	1211	1278	True	4	130	110	134	4	4	24	True
PTBXL	2379	14184	1650	1648	1621	1688	True	4	130	112	134	4	4	22	True
PTBXL	2379	14184	2070	2067	2041	2108	True	6	130	108	134	4	4	26	True
PTBXL	2379	14184	2484	2482	2455	2539	True	4	164	110	168	4	4	58	True
PTBXL	2379	14184	2901	2899	2872	2949	True	4	150	110	154	4	4	44	True
PTBXL	2379	14184	3312	3310	3283	3350	True	4	130	110	134	4	4	24	True
PTBXL	2379	14184	3731	3729	3702	3769	True	4	132	110	134	2	2	24	True
PTBXL	2379	14184	4159	4157	4130	4213	True	4	164	110	166	2	2	56	True
PTBXL	2379	14184	4584	4581	4554	4622	False	6	132	112	136	4	4	24	True
PTBXL	13899	11269	185	182	154	232	False	6	152	126	156	4	4	30	True
PTBXL	13899	11269	450	448	419	488	False	4	134	126	138	4	4	12	True
PTBXL	13899	11269	715	713	684	753	True	4	134	126	138	4	4	12	True
PTBXL	13899	11269	980	977	948	1018	True	6	134	126	140	6	6	14	True
PTBXL	13899	11269	1245	1242	1213	1283	True	6	134	132	140	6	6	8	True
PTBXL	13899	11269	1510	1507	1478	1557	True	6	152	126	158	6	6	32	True
PTBXL	13899	11269	1774	1771	1742	1812	True	6	136	128	140	4	4	12	True
PTBXL	13899	11269	2037	2035	2005	2075	True	4	134	132	140	6	6	8	True
PTBXL	13899	11269	2237	2237	2199	2269	True	0	138	138	140	2	2	2	True
PTBXL	13899	11269	2566	2563	2534	2623	True	6	172	130	178	6	6	48	True
PTBXL	13899	11269	2828	2825	2796	2874	True	6	150	126	156	6	6	30	True
PTBXL	13899	11269	3089	3086	3057	3135	True	6	152	128	156	4	4	28	True
PTBXL	13899	11269	3348	3347	3317	3401	True	2	164	140	168	4	4	28	True
PTBXL	13899	11269	3611	3609	3580	3655	True	4	146	126	150	4	4	24	True
PTBXL	13899	11269	3874	3871	3843	3912	True	6	134	124	138	4	4	14	True
PTBXL	13899	11269	4140	4138	4109	4178	True	4	134	124	138	4	4	14	True
PTBXL	13899	11269	4408	4405	4376	4457	True	6	156	126	162	6	6	36	True
PTBXL	13899	11269	4678	4675	4647	4716	False	6	134	132	138	4	4	6	True
PTBXL	10837	20001	313	311	276	351	False	4	144	146	150	4	6	4	True
PTBXL	10837	20001	708	707	668	746	True	2	142	156	156	0	14	0	True
PTBXL	10837	20001	1100	1100	1049	1141	True	0	142	184	184	0	36	6	True
PTBXL	10837	20001	1516	1514	1477	1554	True	4	144	148	154	6	10	6	True
PTBXL	10837	20001	1911	1910	1872	1949	True	2	142	148	154	6	12	6	True
PTBXL	10837	20001	2289	2288	2245	2329	True	2	142	168	168	0	22	4	True
PTBXL	10837	20001	2677	2677	2631	2718	True	0	144	174	174	0	24	6	True
PTBXL	10837	20001	3087	3086	3048	3125	True	2	144	154	154	0	10	0	True
PTBXL	10837	20001	3479	3478	3438	3517	True	2	142	156	158	2	16	2	True
PTBXL	10837	20001	3862	3862	3821	3905	True	0	142	168	168	0	16	10	True
PTBXL	10837	20001	4267	4267	4212	4305	True	0	140	184	186	2	46	2	True
PTBXL	10837	20001	4669	4668	4630	4707	False	2	142	146	154	8	12	8	True
PTBXL	14145	13671	162	154	127	196	False	16	132	108	138	6	6	30	True
PTBXL	14145	13671	713	705	677	745	True	16	128	110	136	8	8	26	True
PTBXL	14145	13671	1260	1252	1224	1293	True	16	130	110	138	8	8	28	True
PTBXL	14145	13671	1796	1788	1761	1842	True	16	156	108	162	6	6	54	True
PTBXL	14145	13671	2342	2334	2307	2403	True	16	186	108	192	6	6	84	True
PTBXL	14145	13671	2886	2877	2850	2919	True	18	132	108	138	6	6	30	True
PTBXL	14145	13671	3409	3402	3374	3460	True	14	164	110	172	8	8	62	True
PTBXL	14145	13671	3943	3935	3907	3998	True	16	174	110	182	8	8	72	True
PTBXL	14145	13671	4470	4461	4433	4508	False	18	142	110	150	8	8	40	True
PTBXL	1078	857	114	109	81	152	False	10	130	110	142	12	12	32	True
PTBXL	1078	857	464	459	431	502	False	10	130	110	142	12	12	32	True
PTBXL	1078	857	817	812	783	855	True	10	132	112	144	12	12	32	True
PTBXL	1078	857	1172	1167	1139	1208	True	10	128	110	138	10	10	28	True
PTBXL	1078	857	1528	1523	1496	1566	True	10	130	110	140	10	10	30	True
PTBXL	1078	857	1886	1881	1853	1924	True	10	130	110	142	12	12	32	True
PTBXL	1078	857	2247	2242	2214	2295	True	10	152	110	162	10	10	52	True
PTBXL	1078	857	2609	2604	2576	2647	True	10	130	110	142	12	12	32	True
PTBXL	1078	857	2971	2966	2938	3021	True	10	156	110	166	10	10	56	True
PTBXL	1078	857	3335	3330	3301	3385	True	10	154	112	168	14	14	56	True
PTBXL	1078	857	3697	3692	3664	3735	True	10	130	110	142	12	12	32	True
PTBXL	1078	857	4055	4050	4023	4093	True	10	130	110	140	10	10	30	True
PTBXL	1078	857	4415	4410	4382	4453	True	10	132	110	142	10	10	32	True
PTBXL	1078	857	4777	4771	4743	4815	False	12	132	110	144	12	12	34	True
PTBXL	12340	5873	105	103	74	143	False	4	134	116	138	4	4	22	True
PTBXL	12340	5873	601	600	571	655	True	2	166	114	168	2	2	54	True
PTBXL	12340	5873	1092	1090	1062	1130	True	4	134	114	136	2	2	22	True
PTBXL	12340	5873	1575	1573	1545	1613	True	4	134	114	136	2	2	22	True
PTBXL	12340	5873	2054	2052	2024	2094	True	4	140	112	140	0	0	28	True
PTBXL	12340	5873	2530	2528	2500	2568	True	4	134	114	136	2	2	22	True
PTBXL	12340	5873	3009	3007	2978	3064	True	4	170	116	172	2	2	56	True
PTBXL	12340	5873	3491	3489	3460	3529	True	4	134	116	138	4	4	22	True
PTBXL	12340	5873	3974	3972	3943	4012	True	4	134	118	138	4	4	20	True
PTBXL	12340	5873	4456	4454	4424	4494	True	4	136	120	140	4	4	20	True
PTBXL	12340	5873	4942	4940	4911	4967	False	4	110	110	112	2	2	2	True
PTBXL	9178	18409	63	61	34	101	False	4	130	110	134	4	4	24	True
PTBXL	9178	18409	478	477	448	516	False	2	130	112	136	6	6	24	True
PTBXL	9178	18409	889	888	859	932	True	2	140	112	146	6	6	34	True
PTBXL	9178	18409	1304	1303	1274	1342	True	2	130	112	136	6	6	24	True
PTBXL	9178	18409	1717	1716	1688	1755	True	2	130	110	134	4	4	24	True
PTBXL	9178	18409	2122	2120	2092	2160	True	4	130	112	136	6	6	24	True
PTBXL	9178	18409	2519	2518	2490	2557	True	2	130	110	134	4	4	24	True
PTBXL	9178	18409	2921	2920	2892	2959	True	2	130	110	134	4	4	24	True
PTBXL	9178	18409	3329	3328	3300	3367	True	2	130	110	134	4	4	24	True
PTBXL	9178	18409	3740	3738	3710	3778	True	4	130	112	136	6	6	24	True
PTBXL	9178	18409	4154	4153	4125	4192	True	2	128	110	134	6	6	24	True
PTBXL	9178	18409	4565	4563	4535	4603	False	4	130	112	136	6	6	24	True
PTBXL	15548	18897	410	408	380	453	False	4	142	144	146	2	4	2	True
PTBXL	15548	18897	919	917	888	967	True	4	152	120	158	6	6	38	True
PTBXL	15548	18897	1452	1449	1420	1512	True	6	178	160	184	6	6	24	True
PTBXL	15548	18897	1997	1995	1966	2050	True	4	154	168	168	0	6	8	True
PTBXL	15548	18897	2529	2526	2498	2576	True	6	150	116	156	6	6	40	True
PTBXL	15548	18897	3040	3038	3009	3098	True	4	164	178	178	0	6	8	True
PTBXL	15548	18897	3567	3564	3535	3625	True	6	160	180	180	0	6	14	True
PTBXL	15548	18897	4086	4084	4056	4140	True	4	162	118	168	6	6	50	True
PTBXL	15548	18897	4587	4584	4556	4647	False	6	176	150	182	6	6	32	True
PTBXL	1056	7772	325	342	276	380	False	34	174	144	208	34	64	34	True
PTBXL	1056	7772	747	762	697	800	True	30	176	144	206	30	62	30	True
PTBXL	1056	7772	1176	1187	1126	1225	True	22	176	138	198	22	60	22	True
PTBXL	1056	7772	1600	1615	1553	1653	True	30	170	138	200	30	62	30	True
PTBXL	1056	7772	2028	2044	1980	2082	True	32	172	140	204	32	64	32	True
PTBXL	1056	7772	2459	2472	2409	2510	True	26	176	140	202	26	62	26	True
PTBXL	1056	7772	2894	2907	2844	2945	True	26	176	140	202	26	62	26	True
PTBXL	1056	7772	3328	3341	3280	3379	True	26	172	140	198	26	58	26	True
PTBXL	1056	7772	3760	3776	3712	3829	True	32	172	172	234	62	62	62	True
PTBXL	1056	7772	4199	4214	4149	4252	True	30	176	142	206	30	64	30	True
PTBXL	1056	7772	4639	4652	4589	4706	False	26	176	172	234	58	62	58	True
PTBXL	11238	10861	388	387	359	426	False	2	130	112	134	4	4	22	True
PTBXL	11238	10861	863	861	833	901	True	4	132	112	136	4	4	24	True
PTBXL	11238	10861	1336	1334	1307	1374	True	4	132	112	134	2	2	22	True
PTBXL	11238	10861	1817	1815	1787	1855	True	4	132	112	136	4	4	24	True
PTBXL	11238	10861	2326	2324	2296	2364	True	4	132	114	136	4	4	22	True
PTBXL	11238	10861	2835	2833	2806	2873	True	4	132	112	134	2	2	22	True
PTBXL	11238	10861	3318	3316	3288	3374	True	4	168	112	172	4	4	60	True
PTBXL	11238	10861	3793	3791	3763	3831	True	4	132	114	136	4	4	22	True
PTBXL	11238	10861	4262	4260	4232	4300	True	4	132	112	136	4	4	24	True
PTBXL	11238	10861	4736	4734	4706	4774	False	4	132	114	136	4	4	22	True
PTBXL	16182	13652	99	97	67	136	False	4	132	112	138	6	6	26	True
PTBXL	16182	13652	420	417	387	459	False	6	138	114	144	6	6	30	True
PTBXL	16182	13652	740	737	707	777	True	6	134	114	140	6	6	26	True
PTBXL	16182	13652	1061	1059	1029	1099	True	4	136	112	140	4	4	28	True
PTBXL	16182	13652	1385	1383	1353	1423	True	4	136	112	140	4	4	28	True
PTBXL	16182	13652	1711	1709	1679	1750	True	4	136	112	142	6	6	30	True
PTBXL	16182	13652	2035	2033	2003	2072	True	4	132	112	138	6	6	26	True
PTBXL	16182	13652	2360	2357	2327	2398	True	6	136	114	142	6	6	28	True
PTBXL	16182	13652	2683	2681	2650	2720	True	4	134	114	140	6	6	26	True
PTBXL	16182	13652	3006	3003	2973	3043	True	6	134	114	140	6	6	26	True
PTBXL	16182	13652	3331	3329	3299	3368	True	4	132	112	138	6	6	26	True
PTBXL	16182	13652	3655	3653	3624	3693	True	4	134	110	138	4	4	28	True
PTBXL	16182	13652	3977	3974	3944	4013	True	6	132	114	138	6	6	24	True
PTBXL	16182	13652	4299	4297	4267	4336	True	4	134	112	138	4	4	26	True
PTBXL	16182	13652	4622	4619	4589	4660	False	6	136	114	142	6	6	28	True
PTBXL	16182	13652	4929	4944	4891	4976	False	30	152	130	170	18	40	18	True
PTBXL	20241	19636	351	348	318	393	False	6	148	116	150	2	2	34	True
PTBXL	20241	19636	801	798	768	844	True	6	150	118	152	2	2	34	True
PTBXL	20241	19636	1286	1283	1253	1328	True	6	148	116	150	2	2	34	True
PTBXL	20241	19636	1761	1759	1729	1803	True	4	146	116	148	2	2	32	True
PTBXL	20241	19636	2229	2226	2196	2271	True	6	146	118	150	4	4	32	True
PTBXL	20241	19636	2678	2676	2646	2722	True	4	148	116	152	4	4	36	True
PTBXL	20241	19636	3147	3145	3115	3190	True	4	148	116	150	2	2	34	True
PTBXL	20241	19636	3617	3614	3584	3660	True	6	148	118	152	4	4	34	True
PTBXL	20241	19636	4085	4082	4052	4128	True	6	148	118	152	4	4	34	True
PTBXL	20241	19636	4531	4528	4498	4573	False	6	148	118	150	2	2	32	True
PTBXL	9613	16474	163	162	131	210	False	2	148	128	158	10	10	30	True
PTBXL	9613	16474	560	559	528	593	True	2	120	130	130	0	10	0	True
PTBXL	9613	16474	962	960	928	995	True	4	120	132	134	2	14	2	True
PTBXL	9613	16474	1356	1355	1324	1389	True	2	120	128	130	2	10	2	True
PTBXL	9613	16474	1743	1742	1711	1791	True	2	150	128	160	10	10	32	True
PTBXL	9613	16474	2137	2135	2104	2182	True	4	146	130	156	10	10	26	True
PTBXL	9613	16474	2539	2537	2504	2571	True	4	118	134	134	0	16	0	True
PTBXL	9613	16474	2935	2933	2902	2968	True	4	122	130	132	2	10	2	True
PTBXL	9613	16474	3323	3322	3291	3376	True	2	160	128	170	10	10	42	True
PTBXL	9613	16474	3719	3718	3687	3773	True	2	162	128	172	10	10	44	True
PTBXL	9613	16474	4122	4120	4088	4169	True	4	148	132	162	14	14	30	True
PTBXL	9613	16474	4518	4516	4485	4551	False	4	122	128	132	4	10	4	True
PTBXL	9613	16474	4911	4910	4879	4961	False	2	154	130	164	10	10	34	True
PTBXL	12262	13944	159	163	129	199	False	8	136	130	140	4	10	4	True
PTBXL	12262	13944	487	491	457	538	False	8	162	134	162	0	10	18	True
PTBXL	12262	13944	811	815	781	867	True	8	172	132	172	0	12	28	True
PTBXL	12262	13944	1137	1140	1107	1193	True	6	172	132	172	0	10	30	True
PTBXL	12262	13944	1462	1466	1432	1515	True	8	166	130	166	0	10	26	True
PTBXL	12262	13944	1787	1792	1757	1828	True	10	136	130	142	6	12	6	True
PTBXL	12262	13944	2111	2116	2082	2155	True	10	146	134	146	0	10	2	True
PTBXL	12262	13944	2434	2422	2384	2491	True	24	174	152	214	40	40	62	True
PTBXL	12262	13944	2759	2764	2729	2802	True	10	136	136	146	10	10	10	True
PTBXL	12262	13944	3085	3089	3055	3128	True	8	146	134	146	0	10	2	True
PTBXL	12262	13944	3409	3413	3379	3465	True	8	172	134	172	0	10	28	True
PTBXL	12262	13944	3735	3739	3705	3781	True	8	152	136	152	0	10	6	True
PTBXL	12262	13944	4060	4064	4030	4100	True	8	136	130	140	4	10	4	True
PTBXL	12262	13944	4387	4390	4357	4428	True	6	136	132	142	6	10	6	True
PTBXL	12262	13944	4711	4715	4681	4759	False	8	156	128	156	0	12	16	True
PTBXL	16605	2751	17	11	1	67	False	12	132	100	132	0	0	32	True
PTBXL	16605	2751	451	441	413	489	False	20	112	152	152	0	20	20	True
PTBXL	16605	2751	876	869	831	911	True	14	104	160	160	0	32	24	True
PTBXL	16605	2751	1293	1300	1238	1349	True	14	168	152	222	54	70	54	True
PTBXL	16605	2751	1722	1730	1684	1800	True	16	152	216	232	16	16	80	True
PTBXL	16605	2751	2172	2162	2134	2210	True	20	134	152	152	0	18	0	True
PTBXL	16605	2751	2600	2591	2553	2633	True	18	110	160	160	0	38	12	True
PTBXL	16605	2751	3019	3018	2971	3057	True	2	156	164	172	8	8	16	True
PTBXL	16605	2751	3461	3453	3426	3502	True	16	116	152	152	0	12	24	True
PTBXL	16605	2751	3879	3883	3826	3924	True	8	164	158	196	32	38	32	True
PTBXL	16605	2751	4309	4315	4271	4364	True	12	132	152	186	34	34	54	True
PTBXL	13167	21794	12	24	1	60	False	24	118	88	118	0	0	30	True
PTBXL	13167	21794	531	527	485	569	False	8	136	142	168	26	32	26	True
PTBXL	13167	21794	1044	1039	1005	1106	True	10	184	130	202	18	18	72	True
PTBXL	13167	21794	1532	1527	1487	1577	True	10	150	144	180	30	30	36	True
PTBXL	13167	21794	2034	2029	1997	2076	True	10	144	122	158	14	14	36	True
PTBXL	13167	21794	2544	2539	2498	2594	True	10	162	140	192	30	30	52	True
PTBXL	13167	21794	3050	3045	3012	3091	True	10	142	126	158	16	16	32	True
PTBXL	13167	21794	3556	3552	3513	3602	True	8	152	136	178	26	26	42	True
PTBXL	13167	21794	4071	4066	4023	4123	True	10	164	146	200	36	36	54	True
PTBXL	3699	17339	17	2	1	49	False	30	96	78	96	0	0	18	True
PTBXL	3699	17339	371	368	341	409	False	6	128	108	136	8	8	28	True
PTBXL	3699	17339	734	730	703	790	True	8	168	110	174	6	6	64	True
PTBXL	3699	17339	1130	1127	1100	1168	True	6	130	108	136	6	6	28	True
PTBXL	3699	17339	1529	1525	1499	1567	True	8	130	106	136	6	6	30	True
PTBXL	3699	17339	1888	1884	1858	1926	True	8	130	106	136	6	6	30	True
PTBXL	3699	17339	2243	2239	2212	2288	True	8	144	108	152	8	8	44	True
PTBXL	3699	17339	2595	2592	2566	2644	True	6	150	106	156	6	6	50	True
PTBXL	3699	17339	2944	2941	2914	2982	True	6	130	108	136	6	6	28	True
PTBXL	3699	17339	3288	3284	3257	3333	True	8	146	108	152	6	6	44	True
PTBXL	3699	17339	3633	3630	3603	3677	True	6	142	106	148	6	6	42	True
PTBXL	3699	17339	3975	3972	3945	4013	True	6	130	108	136	6	6	28	True
PTBXL	3699	17339	4311	4308	4281	4359	True	6	150	108	156	6	6	48	True
PTBXL	11530	20601	28	23	1	66	False	10	130	96	130	0	0	34	True
PTBXL	11530	20601	618	613	585	665	True	10	150	108	160	10	10	52	True
PTBXL	11530	20601	1166	1160	1133	1204	True	12	132	108	142	10	10	34	True
PTBXL	11530	20601	1687	1681	1654	1725	True	12	132	108	142	10	10	34	True
PTBXL	11530	20601	2164	2158	2130	2202	True	12	134	108	144	10	10	36	True
PTBXL	11530	20601	2595	2589	2562	2633	True	12	132	108	142	10	10	34	True
PTBXL	11530	20601	3243	3238	3210	3281	True	10	132	108	142	10	10	34	True
PTBXL	11530	20601	3843	3838	3810	3881	True	10	132	108	142	10	10	34	True
PTBXL	15500	10486	459	458	428	490	False	2	120	118	124	4	4	6	True
PTBXL	15500	10486	914	914	884	960	True	0	148	118	152	4	4	34	True
PTBXL	15500	10486	1382	1381	1351	1414	True	2	122	118	126	4	4	8	True
PTBXL	15500	10486	1856	1855	1825	1900	True	2	146	120	150	4	4	30	True
PTBXL	15500	10486	2319	2318	2287	2351	True	2	124	120	128	4	4	8	True
PTBXL	15500	10486	2788	2787	2757	2834	True	2	150	120	154	4	4	34	True
PTBXL	15500	10486	3272	3272	3241	3303	True	0	120	120	124	4	4	4	True
PTBXL	15500	10486	3779	3778	3748	3825	True	2	148	118	154	6	6	36	True
PTBXL	15500	10486	4268	4268	4237	4322	True	0	164	120	170	6	6	50	True
PTBXL	15500	10486	4755	4754	4724	4793	False	2	134	120	138	4	4	18	True
PTBXL	9353	18595	318	317	289	357	False	2	130	110	136	6	6	26	True
PTBXL	9353	18595	779	778	750	819	True	2	132	110	138	6	6	28	True
PTBXL	9353	18595	1168	1166	1139	1208	True	4	134	108	138	4	4	30	True
PTBXL	9353	18595	1683	1682	1654	1724	True	2	134	110	140	6	6	30	True
PTBXL	9353	18595	2157	2156	2128	2198	True	2	136	108	140	4	4	32	True
PTBXL	9353	18595	2530	2529	2501	2573	True	2	138	110	144	6	6	34	True
PTBXL	9353	18595	2962	2961	2933	3010	True	2	148	108	154	6	6	46	True
PTBXL	9353	18595	3492	3491	3463	3533	True	2	136	110	140	4	4	30	True
PTBXL	9353	18595	4032	4031	4003	4081	True	2	150	110	156	6	6	46	True
PTBXL	9353	18595	4539	4539	4511	4580	False	0	134	108	138	4	4	30	True
PTBXL	5835	7502	112	99	72	150	False	26	142	108	156	14	14	48	True
PTBXL	5835	7502	576	563	536	614	True	26	140	108	156	16	16	48	True
PTBXL	5835	7502	1034	1021	993	1072	True	26	142	110	158	16	16	48	True
PTBXL	5835	7502	1489	1476	1448	1527	True	26	144	110	158	14	14	48	True
PTBXL	5835	7502	1931	1918	1890	1975	True	26	156	110	170	14	14	60	True
PTBXL	5835	7502	2358	2345	2318	2406	True	26	164	108	176	12	12	68	True
PTBXL	5835	7502	2805	2793	2765	2843	True	24	142	110	156	14	14	46	True
PTBXL	5835	7502	3248	3235	3207	3286	True	26	142	110	158	16	16	48	True
PTBXL	5835	7502	3708	3695	3668	3754	True	26	158	108	172	14	14	64	True
PTBXL	5835	7502	4145	4131	4104	4183	True	28	146	108	158	12	12	50	True
PTBXL	5835	7502	4561	4549	4521	4612	False	24	168	110	182	14	14	72	True
PTBXL	3925	20227	113	113	84	157	False	0	144	112	146	2	2	34	True
PTBXL	3925	20227	408	408	379	453	False	0	146	112	148	2	2	36	True
PTBXL	3925	20227	706	706	678	750	True	0	142	110	144	2	2	34	True
PTBXL	3925	20227	1014	1014	985	1057	True	0	142	112	144	2	2	32	True
PTBXL	3925	20227	1329	1329	1301	1373	True	0	142	112	144	2	2	32	True
PTBXL	3925	20227	1645	1645	1617	1673	True	0	108	112	112	0	2	2	True
PTBXL	3925	20227	1954	1954	1925	1998	True	0	144	112	146	2	2	34	True
PTBXL	3925	20227	2261	2261	2232	2305	True	0	144	112	146	2	2	34	True
PTBXL	3925	20227	2570	2570	2541	2615	True	0	146	112	148	2	2	36	True
PTBXL	3925	20227	2887	2887	2859	2931	True	0	142	110	144	2	2	34	True
PTBXL	3925	20227	3213	3212	3184	3257	True	2	144	112	146	2	2	34	True
PTBXL	3925	20227	3533	3533	3505	3577	True	0	142	110	144	2	2	34	True
PTBXL	3925	20227	3849	3849	3820	3892	True	0	142	112	144	2	2	32	True
PTBXL	3925	20227	4158	4158	4129	4185	True	0	110	112	112	0	2	0	True
PTBXL	3925	20227	4460	4460	4432	4488	True	0	112	110	112	0	0	2	True
PTBXL	3925	20227	4762	4761	4733	4806	False	2	146	110	146	0	0	36	True
PTBXL	2587	19654	64	98	11	125	False	68	182	150	228	46	78	46	True
PTBXL	2587	19654	489	523	437	553	False	68	180	156	232	52	76	52	True
PTBXL	2587	19654	917	929	864	955	True	24	182	114	182	0	66	2	True
PTBXL	2587	19654	1344	1356	1290	1394	True	24	184	140	208	24	68	24	True
PTBXL	2587	19654	1770	1802	1718	1836	True	64	180	168	236	56	68	56	True
PTBXL	2587	19654	2195	2229	2147	2260	True	68	172	162	226	54	64	54	True
PTBXL	2587	19654	2621	2652	2569	2690	True	62	180	176	242	62	66	62	True
PTBXL	2587	19654	3047	3061	2996	3099	True	28	178	146	206	28	60	28	True
PTBXL	2587	19654	3474	3505	3421	3543	True	62	182	180	244	62	64	62	True
PTBXL	2587	19654	3899	3933	3847	3971	True	68	180	174	248	68	74	68	True
PTBXL	2587	19654	4324	4287	4262	4362	True	74	176	98	200	24	24	102	True
PTBXL	2587	19654	4753	4764	4700	4802	False	22	182	140	204	22	64	22	True
PTBXL	8415	11737	43	33	5	81	False	20	132	112	152	20	20	40	True
PTBXL	8415	11737	550	540	512	588	True	20	132	110	152	20	20	42	True
PTBXL	8415	11737	1061	1051	1022	1099	True	20	132	112	154	22	22	42	True
PTBXL	8415	11737	1567	1558	1530	1605	True	18	130	112	150	20	20	38	True
PTBXL	8415	11737	2081	2072	2043	2133	True	18	160	114	180	20	20	66	True
PTBXL	8415	11737	2599	2589	2560	2656	True	20	170	112	192	22	22	80	True
PTBXL	8415	11737	3114	3104	3077	3152	True	20	132	110	150	18	18	40	True
PTBXL	8415	11737	3630	3621	3592	3668	True	18	132	114	152	20	20	38	True
PTBXL	8415	11737	4147	4138	4110	4185	True	18	130	112	150	20	20	38	True
PTBXL	8415	11737	4673	4664	4635	4711	False	18	130	112	152	22	22	40	True
PTBXL	5946	20739	185	184	155	220	False	2	128	112	130	2	2	18	True
PTBXL	5946	20739	597	596	567	632	True	2	130	112	130	0	0	18	True
PTBXL	5946	20739	1016	1015	986	1050	True	2	128	112	128	0	0	16	True
PTBXL	5946	20739	1434	1432	1403	1468	True	4	128	114	130	2	2	16	True
PTBXL	5946	20739	1841	1840	1811	1875	True	2	128	112	128	0	0	16	True
PTBXL	5946	20739	2261	2260	2231	2294	True	2	126	112	126	0	0	14	True
PTBXL	5946	20739	2679	2678	2649	2713	True	2	128	112	128	0	0	16	True
PTBXL	5946	20739	3086	3085	3057	3120	True	2	126	110	126	0	0	16	True
PTBXL	5946	20739	3503	3501	3472	3536	True	4	126	114	128	2	2	14	True
PTBXL	5946	20739	3920	3919	3890	3954	True	2	128	112	128	0	0	16	True
PTBXL	5946	20739	4337	4336	4307	4371	True	2	128	112	128	0	0	16	True
PTBXL	5946	20739	4746	4745	4716	4781	False	2	128	112	130	2	2	18	True
PTBXL	12451	6988	314	313	283	376	False	2	182	120	186	4	4	66	True
PTBXL	12451	6988	806	804	775	855	True	4	158	120	160	2	2	40	True
PTBXL	12451	6988	1277	1276	1246	1335	True	2	174	120	178	4	4	58	True
PTBXL	12451	6988	1735	1734	1705	1773	True	2	134	118	136	2	2	18	True
PTBXL	12451	6988	2203	2202	2172	2253	True	2	158	120	162	4	4	42	True
PTBXL	12451	6988	2683	2682	2652	2729	True	2	152	120	154	2	2	34	True
PTBXL	12451	6988	3162	3161	3132	3213	True	2	162	116	162	0	0	46	True
PTBXL	12451	6988	3637	3635	3606	3692	True	4	170	120	172	2	2	52	True
PTBXL	12451	6988	4120	4119	4089	4171	True	2	162	118	164	2	2	46	True
PTBXL	12451	6988	4613	4611	4582	4662	False	4	158	120	160	2	2	40	True
