## Supplementary tables and figure source data for "Calibration and processing sensitivity of time-embedded three-dimensional electrocardiographic descriptors: a two-dataset benchmark": operator_responses.csv (part 1 of 3)

method	cutoff	order	matched	frequency_Hz	normalized_response
FD	40	1	False	0.1	0.9999997368105723
FD	40	1	False	0.2	0.9999989472425336
FD	40	1	False	0.30000000000000004	0.9999976312966291
FD	40	1	False	0.4	0.9999957889741096
FD	40	1	False	0.5	0.9999934202767213
FD	40	1	False	0.6	0.9999905252067074
FD	40	1	False	0.7000000000000001	0.9999871037668053
FD	40	1	False	0.8	0.9999831559602529
FD	40	1	False	0.9	0.9999786817907816
FD	40	1	False	1.0	0.9999736812626107
FD	40	1	False	1.1	0.9999681543804404
FD	40	1	False	1.2000000000000002	0.9999621011494525
FD	40	1	False	1.3000000000000003	0.9999555215752965
FD	40	1	False	1.4000000000000001	0.9999484156640694
FD	40	1	False	1.5000000000000002	0.9999407834223073
FD	40	1	False	1.6	0.9999326248569644
FD	40	1	False	1.7000000000000002	0.9999239399753775
FD	40	1	False	1.8000000000000003	0.9999147287852397
FD	40	1	False	1.9000000000000001	0.9999049912945654
FD	40	1	False	2.0	0.9998947275116367
FD	40	1	False	2.1	0.9998839374449499
FD	40	1	False	2.2	0.9998726211031564
FD	40	1	False	2.3000000000000003	0.9998607784949787
FD	40	1	False	2.4000000000000004	0.9998484096291299
FD	40	1	False	2.5000000000000004	0.9998355145142133
FD	40	1	False	2.6	0.9998220931586174
FD	40	1	False	2.7	0.999808145570372
FD	40	1	False	2.8000000000000003	0.999793671757018
FD	40	1	False	2.9000000000000004	0.9997786717254452
FD	40	1	False	3.0000000000000004	0.9997631454816968
FD	40	1	False	3.1	0.9997470930307935
FD	40	1	False	3.2	0.9997305143764885
FD	40	1	False	3.3000000000000003	0.9997134095210284
FD	40	1	False	3.4000000000000004	0.9996957784648853
FD	40	1	False	3.5000000000000004	0.999677621206457
FD	40	1	False	3.6	0.9996589377417396
FD	40	1	False	3.7	0.9996397280639672
FD	40	1	False	3.8000000000000003	0.9996199921632302
FD	40	1	False	3.9000000000000004	0.999599730026046
FD	40	1	False	4.0	0.9995789416349056
FD	40	1	False	4.1	0.9995576269677726
FD	40	1	False	4.2	0.9995357859975527
FD	40	1	False	4.3	0.9995134186915133
FD	40	1	False	4.3999999999999995	0.9994905250106564
FD	40	1	False	4.5	0.9994671049090574
FD	40	1	False	4.6	0.9994431583331483
FD	40	1	False	4.7	0.9994186852209439
FD	40	1	False	4.8	0.9993936855012279
FD	40	1	False	4.9	0.9993681590926727
FD	40	1	False	5.0	0.9993421059029096
FD	40	1	False	5.1	0.9993155258275248
FD	40	1	False	5.2	0.9992884187490141
FD	40	1	False	5.3	0.99926078453565
FD	40	1	False	5.4	0.9992326230402852
FD	40	1	False	5.5	0.9992039340991098
FD	40	1	False	5.6	0.9991747175302876
FD	40	1	False	5.7	0.9991449731325596
FD	40	1	False	5.8	0.999114700683742
FD	40	1	False	5.9	0.9990838999391556
FD	40	1	False	6.0	0.9990525706299486
FD	40	1	False	6.1	0.9990207124613624
FD	40	1	False	6.2	0.9989883251108733
FD	40	1	False	6.3	0.9989554082262627
FD	40	1	False	6.4	0.9989219614235751
FD	40	1	False	6.5	0.9988879842849742
FD	40	1	False	6.6	0.9988534763565003
FD	40	1	False	6.7	0.9988184371457224
FD	40	1	False	6.8	0.9987828661192623
FD	40	1	False	6.9	0.998746762700213
FD	40	1	False	7.0	0.9987101262654432
FD	40	1	False	7.1	0.9986729561427653
FD	40	1	False	7.2	0.9986352516079915
FD	40	1	False	7.3	0.9985970118818386
FD	40	1	False	7.4	0.9985582361267221
FD	40	1	False	7.5	0.9985189234433939
FD	40	1	False	7.6	0.9984790728674449
FD	40	1	False	7.7	0.9984386833656574
FD	40	1	False	7.8	0.998397753832222
FD	40	1	False	7.9	0.9983562830847629
FD	40	1	False	8.0	0.9983142698602533
FD	40	1	False	8.1	0.9982717128107199
FD	40	1	False	8.2	0.9982286104988171
FD	40	1	False	8.3	0.9981849613932123
FD	40	1	False	8.4	0.9981407638637819
FD	40	1	False	8.5	0.9980960161766573
FD	40	1	False	8.6	0.9980507164890563
FD	40	1	False	8.7	0.9980048628439465
FD	40	1	False	8.8	0.9979584531644778
FD	40	1	False	8.9	0.9979114852482761
FD	40	1	False	9.0	0.9978639567614594
FD	40	1	False	9.1	0.9978158652325043
FD	40	1	False	9.2	0.9977672080458547
FD	40	1	False	9.3	0.9977179824353498
FD	40	1	False	9.4	0.9976681854773857
FD	40	1	False	9.5	0.9976178140838782
FD	40	1	False	9.6	0.9975668649949757
FD	40	1	False	9.700000000000001	0.9975153347715353
FD	40	1	False	9.8	0.9974632197873574
FD	40	1	False	9.9	0.9974105162211494
FD	40	1	False	10.0	0.9973572200482673
FD	40	1	False	10.1	0.9973033270321464
FD	40	1	False	10.200000000000001	0.9972488327155197
FD	40	1	False	10.3	0.9971937324113134
FD	40	1	False	10.4	0.9971380211932857
FD	40	1	False	10.5	0.9970816938863902
FD	40	1	False	10.6	0.9970247450568192
FD	40	1	False	10.700000000000001	0.9969671690017692
FD	40	1	False	10.8	0.9969089597389045
FD	40	1	False	10.9	0.9968501109955019
FD	40	1	False	11.0	0.9967906161972828
FD	40	1	False	11.1	0.9967304684569304
FD	40	1	False	11.200000000000001	0.9966696605622634
FD	40	1	False	11.3	0.9966081849640963
FD	40	1	False	11.4	0.9965460337637423
FD	40	1	False	11.5	0.9964831987001685
FD	40	1	False	11.6	0.9964196711368234
FD	40	1	False	11.700000000000001	0.9963554420480655
FD	40	1	False	11.8	0.9962905020052555
FD	40	1	False	11.9	0.996224841162468
FD	40	1	False	12.0	0.9961584492418073
FD	40	1	False	12.1	0.9960913155183658
FD	40	1	False	12.200000000000001	0.9960234288047594
FD	40	1	False	12.3	0.9959547774352923
FD	40	1	False	12.4	0.9958853492496917
FD	40	1	False	12.5	0.9958151315764324
FD	40	1	False	12.6	0.9957441112156469
FD	40	1	False	12.700000000000001	0.9956722744216244
FD	40	1	False	12.8	0.9955996068848288
FD	40	1	False	12.9	0.9955260937135267
FD	40	1	False	13.0	0.99545171941493
FD	40	1	False	13.1	0.9953764678759137
FD	40	1	False	13.200000000000001	0.995300322343233
FD	40	1	False	13.3	0.9952232654033059
FD	40	1	False	13.4	0.9951452789615117
FD	40	1	False	13.5	0.9950663442209867
FD	40	1	False	13.6	0.9949864416609472
FD	40	1	False	13.700000000000001	0.9949055510145103
FD	40	1	False	13.8	0.9948236512460134
FD	40	1	False	13.9	0.9947407205278086
FD	40	1	False	14.0	0.9946567362165516
FD	40	1	False	14.1	0.9945716748289637
FD	40	1	False	14.200000000000001	0.9944855120170508
FD	40	1	False	14.3	0.9943982225427948
FD	40	1	False	14.4	0.9943097802522814
FD	40	1	False	14.5	0.9942201580493022
FD	40	1	False	14.6	0.9941293278683634
FD	40	1	False	14.700000000000001	0.9940372606471561
FD	40	1	False	14.8	0.993943926298434
FD	40	1	False	14.9	0.9938492936813157
FD	40	1	False	15.0	0.9937533305720129
FD	40	1	False	15.1	0.9936560036339462
FD	40	1	False	15.200000000000001	0.9935572783872731
FD	40	1	False	15.3	0.9934571191778194
FD	40	1	False	15.4	0.9933554891453698
FD	40	1	False	15.5	0.9932523501913894
FD	40	1	False	15.6	0.9931476629460722
FD	40	1	False	15.700000000000001	0.9930413867348005
FD	40	1	False	15.8	0.9929334795439578
FD	40	1	False	15.9	0.992823897986098
FD	40	1	False	16.0	0.9927125972644826
FD	40	1	False	16.1	0.9925995311369746
FD	40	1	False	16.200000000000003	0.9924846518792653
FD	40	1	False	16.3	0.9923679102474668
FD	40	1	False	16.400000000000002	0.992249255440025
FD	40	1	False	16.500000000000004	0.9921286350590022
FD	40	1	False	16.6	0.9920059950706616
FD	40	1	False	16.700000000000003	0.9918812797654082
FD	40	1	False	16.8	0.9917544317170529
FD	40	1	False	16.900000000000002	0.991625391741413
FD	40	1	False	17.000000000000004	0.9914940988542247
FD	40	1	False	17.1	0.9913604902284151
FD	40	1	False	17.200000000000003	0.9912245011506651
FD	40	1	False	17.3	0.991086064977325
FD	40	1	False	17.400000000000002	0.9909451130896615
FD	40	1	False	17.500000000000004	0.9908015748484087
FD	40	1	False	17.6	0.9906553775476868
FD	40	1	False	17.700000000000003	0.9905064463682344
FD	40	1	False	17.8	0.9903547043299834
FD	40	1	False	17.900000000000002	0.9902000722439733
FD	40	1	False	18.000000000000004	0.990042468663641
FD	40	1	False	18.1	0.9898818098354208
FD	40	1	False	18.200000000000003	0.9897180096487436
FD	40	1	False	18.3	0.9895509795853754
FD	40	1	False	18.400000000000002	0.9893806286681696
FD	40	1	False	18.500000000000004	0.9892068634091606
FD	40	1	False	18.6	0.9890295877570948
FD	40	1	False	18.700000000000003	0.988848703044338
FD	40	1	False	18.8	0.9886641079332368
FD	40	1	False	18.900000000000002	0.988475698361881
FD	40	1	False	19.000000000000004	0.9882833674893556
FD	40	1	False	19.1	0.9880870056404175
FD	40	1	False	19.200000000000003	0.9878865002496929
FD	40	1	False	19.300000000000004	0.9876817358053598
FD	40	1	False	19.400000000000002	0.9874725937923647
FD	40	1	False	19.500000000000004	0.9872589526351804
FD	40	1	False	19.6	0.9870406876401373
FD	40	1	False	19.700000000000003	0.9868176709373596
FD	40	1	False	19.800000000000004	0.986589771422311
FD	40	1	False	19.900000000000002	0.9863568546970034
FD	40	1	False	20.000000000000004	0.9861187830108873
FD	40	1	False	20.1	0.9858754152014634
FD	40	1	False	20.200000000000003	0.9856266066346351
FD	40	1	False	20.300000000000004	0.985372209144866
FD	40	1	False	20.400000000000002	0.9851120709751539
FD	40	1	False	20.500000000000004	0.9848460367168731
FD	40	1	False	20.6	0.9845739472495424
FD	40	1	False	20.700000000000003	0.9842956396805383
FD	40	1	False	20.800000000000004	0.984010947284823
FD	40	1	False	20.900000000000002	0.9837196994447379
FD	40	1	False	21.000000000000004	0.9834217215898982
FD	40	1	False	21.1	0.9831168351372639
FD	40	1	False	21.200000000000003	0.9828048574314453
FD	40	1	False	21.300000000000004	0.9824856016852855
FD	40	1	False	21.400000000000002	0.9821588769208185
FD	40	1	False	21.500000000000004	0.9818244879106416
FD	40	1	False	21.6	0.9814822351197805
FD	40	1	False	21.700000000000003	0.9811319146481463
FD	40	1	False	21.800000000000004	0.9807733181736206
FD	40	1	False	21.900000000000002	0.9804062328958936
FD	40	1	False	22.000000000000004	0.9800304414811047
FD	40	1	False	22.1	0.9796457220073924
FD	40	1	False	22.200000000000003	0.9792518479114589
FD	40	1	False	22.300000000000004	0.9788485879362094
FD	40	1	False	22.400000000000002	0.9784357060796036
FD	40	1	False	22.500000000000004	0.9780129615448029
FD	40	1	False	22.6	0.9775801086917215
FD	40	1	False	22.700000000000003	0.9771368969901172
FD	40	1	False	22.800000000000004	0.9766830709742982
FD	40	1	False	22.900000000000002	0.9762183701996048
FD	40	1	False	23.000000000000004	0.9757425292007733
FD	40	1	False	23.1	0.9752552774523128
FD	40	1	False	23.200000000000003	0.974756339331027
FD	40	1	False	23.300000000000004	0.974245434080838
FD	40	1	False	23.400000000000002	0.9737222757800221
FD	40	1	False	23.500000000000004	0.9731865733110366
FD	40	1	False	23.6	0.9726380303330786
FD	40	1	False	23.700000000000003	0.9720763452575185
FD	40	1	False	23.800000000000004	0.9715012112263981
FD	40	1	False	23.900000000000002	0.9709123160941379
FD	40	1	False	24.000000000000004	0.970309342412629
FD	40	1	False	24.1	0.9696919674198894
FD	40	1	False	24.200000000000003	0.9690598630324616
FD	40	1	False	24.300000000000004	0.9684126958417392
FD	40	1	False	24.400000000000002	0.9677501271144043
FD	40	1	False	24.500000000000004	0.9670718127971799
FD	40	1	False	24.6	0.966377403526082
FD	40	1	False	24.700000000000003	0.965666544640384
FD	40	1	False	24.800000000000004	0.964938876201505
FD	40	1	False	24.900000000000002	0.9641940330169897
FD	40	1	False	25.000000000000004	0.963431644669879
FD	40	1	False	25.1	0.9626513355535893
FD	40	1	False	25.200000000000003	0.9618527249125908
FD	40	1	False	25.300000000000004	0.9610354268890813
FD	40	1	False	25.400000000000002	0.960199050575887
FD	40	1	False	25.500000000000004	0.9593432000758251
FD	40	1	False	25.6	0.9584674745677422
FD	40	1	False	25.700000000000003	0.9575714683794904
FD	40	1	False	25.800000000000004	0.9566547710680571
FD	40	1	False	25.900000000000002	0.9557169675070786
FD	40	1	False	26.000000000000004	0.9547576379820117
FD	40	1	False	26.1	0.9537763582931531
FD	40	1	False	26.200000000000003	0.9527726998667823
FD	40	1	False	26.300000000000004	0.9517462298746524
FD	40	1	False	26.400000000000002	0.9506965113620635
FD	40	1	False	26.500000000000004	0.9496231033847621
FD	40	1	False	26.6	0.9485255611548892
FD	40	1	False	26.700000000000003	0.9474034361962224
FD	40	1	False	26.800000000000004	0.9462562765089222
FD	40	1	False	26.900000000000002	0.9450836267440225
FD	40	1	False	27.000000000000004	0.9438850283878701
FD	40	1	False	27.1	0.9426600199567413
FD	40	1	False	27.200000000000003	0.9414081372018033
FD	40	1	False	27.300000000000004	0.9401289133246965
FD	40	1	False	27.400000000000002	0.9388218792038358
FD	40	1	False	27.500000000000004	0.9374865636316762
FD	40	1	False	27.6	0.9361224935630944
FD	40	1	False	27.700000000000003	0.9347291943750544
FD	40	1	False	27.800000000000004	0.9333061901376789
FD	40	1	False	27.900000000000002	0.9318530038969094
FD	40	1	False	28.000000000000004	0.9303691579688411
FD	40	1	False	28.1	0.9288541742458357
FD	40	1	False	28.200000000000003	0.9273075745145397
FD	40	1	False	28.300000000000004	0.925728880785844
FD	40	1	False	28.400000000000002	0.9241176156368569
FD	40	1	False	28.500000000000004	0.9224733025649215
FD	40	1	False	28.6	0.9207954663536956
FD	40	1	False	28.700000000000003	0.9190836334512706
FD	40	1	False	28.800000000000004	0.9173373323603331
FD	40	1	False	28.900000000000002	0.9155560940402638
FD	40	1	False	29.000000000000004	0.9137394523211403
FD	40	1	False	29.1	0.9118869443295008
FD	40	1	False	29.200000000000003	0.9099981109257458
FD	40	1	False	29.300000000000004	0.9080724971530236
FD	40	1	False	29.400000000000002	0.9061096526973782
FD	40	1	False	29.500000000000004	0.9041091323589484
FD	40	1	False	29.6	0.9020704965339628
FD	40	1	False	29.700000000000003	0.8999933117072152
FD	40	1	False	29.800000000000004	0.8978771509547181
FD	40	1	False	29.900000000000002	0.8957215944561563
FD	40	1	False	30.000000000000004	0.8935262300167304
FD	40	1	False	30.1	0.8912906535979863
FD	40	1	False	30.200000000000003	0.8890144698571033
FD	40	1	False	30.300000000000004	0.8866972926941916
FD	40	1	False	30.400000000000002	0.8843387458069824
FD	40	1	False	30.500000000000004	0.8819384632523656
FD	40	1	False	30.6	0.8794960900141082
FD	40	1	False	30.700000000000003	0.8770112825761098
FD	40	1	False	30.800000000000004	0.8744837095004663
FD	40	1	False	30.900000000000002	0.8719130520095815
FD	40	1	False	31.000000000000004	0.8692990045715535
FD	40	1	False	31.1	0.8666412754879906
FD	40	1	False	31.200000000000003	0.8639395874833881
FD	40	1	False	31.300000000000004	0.8611936782951484
FD	40	1	False	31.400000000000002	0.8584033012633041
FD	40	1	False	31.500000000000004	0.8555682259189791
FD	40	1	False	31.6	0.8526882385705031
FD	40	1	False	31.700000000000003	0.8497631428862136
FD	40	1	False	31.800000000000004	0.8467927604727782
FD	40	1	False	31.900000000000002	0.843776931447978
FD	40	1	False	32.0	0.8407155150067607
FD	40	1	False	32.1	0.8376083899794193
FD	40	1	False	32.2	0.8344554553806852
FD	40	1	False	32.300000000000004	0.831256630948526
FD	40	1	False	32.400000000000006	0.828011857671375
FD	40	1	False	32.5	0.8247210983025869
FD	40	1	False	32.6	0.8213843378608047
FD	40	1	False	32.7	0.8180015841149831
FD	40	1	False	32.800000000000004	0.8145728680527727
FD	40	1	False	32.900000000000006	0.8110982443309751
FD	40	1	False	33.0	0.8075777917067826
FD	40	1	False	33.1	0.8040116134485115
FD	40	1	False	33.2	0.8003998377245685
FD	40	1	False	33.300000000000004	0.7967426179693601
FD	40	1	False	33.400000000000006	0.7930401332249227
FD	40	1	False	33.5	0.7892925884570495
FD	40	1	False	33.6	0.7855002148446882
FD	40	1	False	33.7	0.7816632700414725
FD	40	1	False	33.800000000000004	0.77778203840823
FD	40	1	False	33.900000000000006	0.7738568312154023
FD	40	1	False	34.0	0.7698879868142812
FD	40	1	False	34.1	0.7658758707761145
FD	40	1	False	34.2	0.7618208759980887
FD	40	1	False	34.300000000000004	0.7577234227753197
FD	40	1	False	34.400000000000006	0.7535839588380263
FD	40	1	False	34.5	0.7494029593531149
FD	40	1	False	34.6	0.7451809268894856
FD	40	1	False	34.7	0.7409183913464427
FD	40	1	False	34.800000000000004	0.7366159098446797
FD	40	1	False	34.900000000000006	0.7322740665793679
FD	40	1	False	35.0	0.727893472634987
FD	40	1	False	35.1	0.7234747657615943
FD	40	1	False	35.2	0.7190186101123779
FD	40	1	False	35.300000000000004	0.7145256959423361
FD	40	1	False	35.400000000000006	0.7099967392681383
FD	40	1	False	35.5	0.7054324814892096
FD	40	1	False	35.6	0.7008336889702609
FD	40	1	False	35.7	0.696201152585537
FD	40	1	False	35.800000000000004	0.6915356872251892
FD	40	1	False	35.900000000000006	0.6868381312642454
FD	40	1	False	36.0	0.682109345994786
FD	40	1	False	36.1	0.6773502150220034
FD	40	1	False	36.2	0.6725616436249553
FD	40	1	False	36.300000000000004	0.6677445580828749
FD	40	1	False	36.400000000000006	0.6628999049680582
FD	40	1	False	36.5	0.6580286504063696
FD	40	1	False	36.6	0.6531317793065688
FD	40	1	False	36.7	0.648210294559702
FD	40	1	False	36.800000000000004	0.6432652162099021
FD	40	1	False	36.900000000000006	0.6382975805980358
FD	40	1	False	37.0	0.6333084394796887
FD	40	1	False	37.1	0.6282988591190728
FD	40	1	False	37.2	0.6232699193604923
FD	40	1	False	37.300000000000004	0.6182227126790846
FD	40	1	False	37.400000000000006	0.6131583432126032
FD	40	1	False	37.5	0.608077925776048
FD	40	1	False	37.6	0.6029825848610076
FD	40	1	False	37.7	0.5978734536216449
FD	40	1	False	37.800000000000004	0.5927516728492137
FD	40	1	False	37.900000000000006	0.5876183899371242
FD	40	1	False	38.0	0.5824747578385111
FD	40	1	False	38.1	0.5773219340183042
FD	40	1	False	38.2	0.5721610794018464
FD	40	1	False	38.300000000000004	0.5669933573220219
FD	40	1	False	38.400000000000006	0.561819932466931
FD	40	1	False	38.50000000000001	0.5566419698301108
FD	40	1	False	38.6	0.5514606336652509
FD	40	1	False	38.7	0.546277086447376
FD	40	1	False	38.800000000000004	0.5410924878424249
FD	40	1	False	38.900000000000006	0.5359079936870874
FD	40	1	False	39.00000000000001	0.5307247549807623
FD	40	1	False	39.1	0.5255439168914233
FD	40	1	False	39.2	0.5203666177771437
FD	40	1	False	39.300000000000004	0.5151939882249558
FD	40	1	False	39.400000000000006	0.510027150108679
FD	40	1	False	39.50000000000001	0.5048672156672553
FD	40	1	False	39.6	0.49971528660510023
FD	40	1	False	39.7	0.49457245321585963
FD	40	1	False	39.800000000000004	0.4894397935309162
FD	40	1	False	39.900000000000006	0.4843183724938916
FD	40	1	False	40.00000000000001	0.47920924116231234
FD	40	1	False	40.1	0.4741134359375336
FD	40	1	False	40.2	0.46903197782387857
FD	40	1	False	40.300000000000004	0.4639658717179636
FD	40	1	False	40.400000000000006	0.4589161057289522
FD	40	1	False	40.50000000000001	0.453883650530513
FD	40	1	False	40.6	0.4488694587450992
FD	40	1	False	40.7	0.44387446436108413
FD	40	1	False	40.800000000000004	0.4388995821832213
FD	40	1	False	40.900000000000006	0.4339457073167739
FD	40	1	False	41.00000000000001	0.4290137146856052
FD	40	1	False	41.1	0.4241044585843949
FD	40	1	False	41.2	0.4192187722651023
FD	40	1	False	41.300000000000004	0.41435746755767894
FD	40	1	False	41.400000000000006	0.40952133452496875
FD	40	1	False	41.50000000000001	0.40471114115165524
FD	40	1	False	41.6	0.39992763306702467
FD	40	1	False	41.7	0.39517153330126736
FD	40	1	False	41.800000000000004	0.3904435420749384
FD	40	1	False	41.900000000000006	0.3857443366211448
FD	40	1	False	42.00000000000001	0.3810745710399798
FD	40	1	False	42.1	0.37643487618462523
FD	40	1	False	42.2	0.371825859578524
FD	40	1	False	42.300000000000004	0.3672481053629583
FD	40	1	False	42.400000000000006	0.3627021742742991
FD	40	1	False	42.50000000000001	0.3581886036501883
FD	40	1	False	42.6	0.3537079074638386
FD	40	1	False	42.7	0.3492605763856083
FD	40	1	False	42.800000000000004	0.3448470778709759
FD	40	1	False	42.900000000000006	0.34046785627402293
FD	40	1	False	43.00000000000001	0.33612333298546715
FD	40	1	False	43.1	0.3318139065943116
FD	40	1	False	43.2	0.32753995307212325
FD	40	1	False	43.300000000000004	0.32330182597895035
FD	40	1	False	43.400000000000006	0.31909985668988383
FD	40	1	False	43.50000000000001	0.31493435464123526
FD	40	1	False	43.6	0.3108056075953181
FD	40	1	False	43.7	0.30671388192281807
FD	40	1	False	43.800000000000004	0.30265942290171466
FD	40	1	False	43.900000000000006	0.29864245503174475
FD	40	1	False	44.00000000000001	0.29466318236338895
FD	40	1	False	44.1	0.2907217888403779
FD	40	1	False	44.2	0.2868184386547174
FD	40	1	False	44.300000000000004	0.2829532766132521
FD	40	1	False	44.400000000000006	0.2791264285147939
FD	40	1	False	44.50000000000001	0.27533800153687454
FD	40	1	False	44.6	0.271588084631166
FD	40	1	False	44.7	0.2678767489266781
FD	40	1	False	44.800000000000004	0.2642040481398251
FD	40	1	False	44.900000000000006	0.2605700189904923
FD	40	1	False	45.00000000000001	0.2569746816232661
FD	40	1	False	45.1	0.25341804003299545
FD	40	1	False	45.2	0.24990008249388856
FD	40	1	False	45.300000000000004	0.24642078199139056
FD	40	1	False	45.400000000000006	0.2429800966560876
FD	40	1	False	45.50000000000001	0.23957797019892035
FD	40	1	False	45.6	0.23621433234704545
FD	40	1	False	45.7	0.232889099279655
FD	40	1	False	45.800000000000004	0.22960217406315941
FD	40	1	False	45.900000000000006	0.2263534470851141
FD	40	1	False	46.00000000000001	0.22314279648632776
FD	40	1	False	46.1	0.21997008859061445
FD	40	1	False	46.2	0.21683517833167373
FD	40	1	False	46.300000000000004	0.21373790967662
FD	40	1	False	46.400000000000006	0.21067811604570277
FD	40	1	False	46.50000000000001	0.20765562072779528
FD	40	1	False	46.6	0.20467023729124809
FD	40	1	False	46.7	0.2017217699897403
FD	40	1	False	46.800000000000004	0.19881001416277785
FD	40	1	False	46.900000000000006	0.1959347566305224
FD	40	1	False	47.00000000000001	0.19309577608265513
FD	40	1	False	47.1	0.19029284346100564
FD	40	1	False	47.2	0.18752572233569817
FD	40	1	False	47.300000000000004	0.1847941692745969
FD	40	1	False	47.400000000000006	0.18209793420584022
FD	40	1	False	47.50000000000001	0.1794367607732984
FD	40	1	False	47.6	0.17681038668478297
FD	40	1	False	47.7	0.17421854405287834
FD	40	1	False	47.800000000000004	0.17166095972827744
FD	40	1	False	47.900000000000006	0.1691373556255136
FD	40	1	False	48.00000000000001	0.16664744904101275
FD	40	1	False	48.1	0.16419095296340172
FD	40	1	False	48.2	0.16176757637601286
FD	40	1	False	48.300000000000004	0.15937702455156477
FD	40	1	False	48.400000000000006	0.15701899933898938
FD	40	1	False	48.50000000000001	0.1546931994424028
FD	40	1	False	48.6	0.15239932069222678
FD	40	1	False	48.7	0.15013705630848106
FD	40	1	False	48.800000000000004	0.1479060971562766
FD	40	1	False	48.900000000000006	0.1457061319935509
FD	40	1	False	49.00000000000001	0.1435368477110997
FD	40	1	False	49.1	0.14139792956496253
FD	40	1	False	49.2	0.1392890614012348
FD	40	1	False	49.300000000000004	0.1372099258733872
FD	40	1	False	49.400000000000006	0.13516020465216938
FD	40	1	False	49.50000000000001	0.13313957862820364
FD	40	1	False	49.6	0.13114772810735287
FD	40	1	False	49.7	0.1291843329989812
FD	40	1	False	49.800000000000004	0.1272490729972094
FD	40	1	False	49.900000000000006	0.1253416277552795
FD	40	1	False	50.00000000000001	0.1234616770531543
FD	40	1	False	50.1	0.12160890095846759
FD	40	1	False	50.2	0.11978297998095395
FD	40	1	False	50.300000000000004	0.11798359522048998
FD	40	1	False	50.400000000000006	0.11621042850887296
FD	40	1	False	50.50000000000001	0.11446316254547677
FD	40	1	False	50.6	0.11274148102691442
FD	40	1	False	50.7	0.11104506877084896
FD	40	1	False	50.800000000000004	0.10937361183408818
FD	40	1	False	50.900000000000006	0.10772679762510412
FD	40	1	False	51.00000000000001	0.10610431501111153
FD	40	1	False	51.1	0.10450585441985145
FD	40	1	False	51.2	0.102931107936213
FD	40	1	False	51.300000000000004	0.1013797693938374
FD	40	1	False	51.400000000000006	0.09985153446183942
FD	40	1	False	51.50000000000001	0.09834610072678379
FD	40	1	False	51.6	0.09686316777005675
FD	40	1	False	51.7	0.09540243724076553
FD	40	1	False	51.800000000000004	0.09396361292430011
FD	40	1	False	51.900000000000006	0.09254640080669213
FD	40	1	False	52.00000000000001	0.09115050913490255
FD	40	1	False	52.1	0.08977564847316392
FD	40	1	False	52.2	0.08842153175551101
FD	40	1	False	52.300000000000004	0.08708787433462273
FD	40	1	False	52.400000000000006	0.08577439402709855
FD	40	1	False	52.50000000000001	0.08448081115529442
FD	40	1	False	52.6	0.08320684858583556
FD	40	1	False	52.7	0.08195223176492564
FD	40	1	False	52.800000000000004	0.08071668875056714
FD	40	1	False	52.900000000000006	0.07949995024180535
FD	40	1	False	53.00000000000001	0.07830174960510748
FD	40	1	False	53.1	0.07712182289798707
FD	40	1	False	53.2	0.07595990888997466
FD	40	1	False	53.300000000000004	0.07481574908104556
FD	40	1	False	53.400000000000006	0.0736890877175991
FD	40	1	False	53.50000000000001	0.07257967180609207
FD	40	1	False	53.6	0.07148725112442161
FD	40	1	False	53.7	0.07041157823115042
FD	40	1	False	53.800000000000004	0.06935240847266741
FD	40	1	False	53.900000000000006	0.06830949998837188
FD	40	1	False	54.00000000000001	0.06728261371396645
FD	40	1	False	54.1	0.06627151338294529
FD	40	1	False	54.2	0.06527596552635706
FD	40	1	False	54.300000000000004	0.0642957394709241
FD	40	1	False	54.400000000000006	0.06333060733559275
FD	40	1	False	54.50000000000001	0.06238034402659137
FD	40	1	False	54.6	0.06144472723106676
FD	40	1	False	54.7	0.06052353740937069
FD	40	1	False	54.800000000000004	0.0596165577860644
FD	40	1	False	54.900000000000006	0.058723574339704425
FD	40	1	False	55.00000000000001	0.05784437579147844
FD	40	1	False	55.1	0.05697875359274677
FD	40	1	False	55.2	0.0561265019115529
FD	40	1	False	55.300000000000004	0.0552874176181617
FD	40	1	False	55.400000000000006	0.05446130026967478
FD	40	1	False	55.50000000000001	0.05364795209378387
FD	40	1	False	55.6	0.052847177971709756
FD	40	1	False	55.7	0.05205878542037547
FD	40	1	False	55.800000000000004	0.05128258457386784
FD	40	1	False	55.900000000000006	0.050518388164225436
FD	40	1	False	56.00000000000001	0.04976601150160444
FD	40	1	False	56.1	0.04902527245386104
FD	40	1	False	56.2	0.04829599142559439
FD	40	1	False	56.300000000000004	0.04757799133668691
FD	40	1	False	56.400000000000006	0.046871097600383264
FD	40	1	False	56.50000000000001	0.046175138100941635
FD	40	1	False	56.6	0.045489943170894505
FD	40	1	False	56.7	0.04481534556795156
FD	40	1	False	56.800000000000004	0.04415118045157758
FD	40	1	False	56.900000000000006	0.04349728535927588
FD	40	1	False	57.00000000000001	0.04285350018260721
FD	40	1	False	57.1	0.04221966714297245
FD	40	1	False	57.2	0.04159563076718631
FD	40	1	False	57.300000000000004	0.040981237862868225
FD	40	1	False	57.400000000000006	0.04037633749367454
FD	40	1	False	57.50000000000001	0.03978078095439688
FD	40	1	False	57.6	0.03919442174594789
FD	40	1	False	57.7	0.038617115550258055
FD	40	1	False	57.800000000000004	0.03804872020510132
FD	40	1	False	57.900000000000006	0.0374890956788718
FD	40	1	False	58.00000000000001	0.036938104045329004
FD	40	1	False	58.1	0.036395609458329224
FD	40	1	False	58.2	0.035861478126559855
FD	40	1	False	58.300000000000004	0.03533557828829462
FD	40	1	False	58.400000000000006	0.03481778018618162
FD	40	1	False	58.50000000000001	0.03430795604208122
FD	40	1	False	58.6	0.03380598003196673
FD	40	1	False	58.7	0.03331172826090052
FD	40	1	False	58.800000000000004	0.03282507873809781
FD	40	1	False	58.900000000000006	0.0323459113520905
FD	40	1	False	59.00000000000001	0.03187410784600054
FD	40	1	False	59.1	0.03140955179293441
FD	40	1	False	59.2	0.030952128571508107
FD	40	1	False	59.300000000000004	0.030501725341510563
FD	40	1	False	59.400000000000006	0.03005823101971603
FD	40	1	False	59.50000000000001	0.029621536255851837
FD	40	1	False	59.6	0.029191533408729337
FD	40	1	False	59.7	0.028768116522545562
FD	40	1	False	59.800000000000004	0.028351181303361842
FD	40	1	False	59.900000000000006	0.0279406250957648
FD	40	1	False	60.00000000000001	0.02753634685971659
FD	40	1	False	60.1	0.02713824714759818
FD	40	1	False	60.2	0.026746228081452047
FD	40	1	False	60.300000000000004	0.026360193330426916
FD	40	1	False	60.400000000000006	0.025980048088430237
FD	40	1	False	60.50000000000001	0.02560569905199125
FD	40	1	False	60.6	0.025237054398337812
FD	40	1	False	60.7	0.024874023763690942
FD	40	1	False	60.800000000000004	0.024516518221778912
FD	40	1	False	60.900000000000006	0.024164450262573606
FD	40	1	False	61.00000000000001	0.023817733771252094
FD	40	1	False	61.1	0.02347628400738368
FD	40	1	False	61.2	0.023140017584345803
FD	40	1	False	61.300000000000004	0.02280885244896924
FD	40	1	False	61.400000000000006	0.022482707861413924
FD	40	1	False	61.50000000000001	0.02216150437527653
FD	40	1	False	61.6	0.021845163817930557
FD	40	1	False	61.7	0.021533609271099367
FD	40	1	False	61.800000000000004	0.021226765051662436
FD	40	1	False	61.900000000000006	0.020924556692695603
FD	40	1	False	62.00000000000001	0.02062691092474452
FD	40	1	False	62.1	0.020333755657331743
FD	40	1	False	62.2	0.02004501996069705
FD	40	1	False	62.300000000000004	0.019760634047770554
FD	40	1	False	62.400000000000006	0.01948052925637802
FD	40	1	False	62.50000000000001	0.019204638031677747
FD	40	1	False	62.6	0.018932893908827884
FD	40	1	False	62.7	0.018665231495884053
FD	40	1	False	62.800000000000004	0.018401586456925526
FD	40	1	False	62.900000000000006	0.018141895495408886
FD	40	1	False	63.00000000000001	0.01788609633774847
FD	40	1	False	63.1	0.017634127717121556
FD	40	1	False	63.2	0.017385929357497682
FD	40	1	False	63.300000000000004	0.017141441957889976
FD	40	1	False	63.400000000000006	0.016900607176827256
FD	40	1	False	63.50000000000001	0.016663367617045278
FD	40	1	False	63.6	0.016429666810395527
FD	40	1	False	63.7	0.01619944920296935
FD	40	1	False	63.800000000000004	0.015972660140436665
FD	40	1	False	63.900000000000006	0.015749245853596175
FD	40	1	False	64.0	0.015529153444136143
FD	40	1	False	64.1	0.015312330870603288
FD	40	1	False	64.2	0.015098726934578144
FD	40	1	False	64.3	0.014888291267054897
FD	40	1	False	64.39999999999999	0.014680974315023129
FD	40	1	False	64.5	0.014476727328250389
FD	40	1	False	64.6	0.01427550234626259
FD	40	1	False	64.7	0.014077252185520544
FD	40	1	False	64.8	0.013881930426790708
FD	40	1	False	64.89999999999999	0.013689491402707475
FD	40	1	False	65.0	0.013499890185525385
FD	40	1	False	65.1	0.013313082575058779
FD	40	1	False	65.2	0.013129025086806795
FD	40	1	False	65.3	0.012947674940261588
FD	40	1	False	65.39999999999999	0.012768990047397323
FD	40	1	False	65.5	0.012592929001338229
FD	40	1	False	65.6	0.012419451065203308
FD	40	1	False	65.7	0.012248516161124857
FD	40	1	False	65.8	0.012080084859439908
FD	40	1	False	65.89999999999999	0.011914118368051124
FD	40	1	False	66.0	0.01175057852195578
FD	40	1	False	66.1	0.01158942777294037
FD	40	1	False	66.2	0.0114306291794384
FD	40	1	False	66.3	0.011274146396549705
FD	40	1	False	66.39999999999999	0.011119943666218823
FD	40	1	False	66.5	0.010967985807570064
FD	40	1	False	66.6	0.010818238207397872
FD	40	1	False	66.7	0.010670666810809276
FD	40	1	False	66.8	0.010525238112017402
FD	40	1	False	66.89999999999999	0.010381919145282937
FD	40	1	False	67.0	0.010240677476002394
FD	40	1	False	67.1	0.010101481191940424
FD	40	1	False	67.2	0.009964298894604201
FD	40	1	False	67.3	0.009829099690758219
FD	40	1	False	67.39999999999999	0.009695853184077067
FD	40	1	False	67.5	0.009564529466934311
FD	40	1	False	67.6	0.009435099112325587
FD	40	1	False	67.7	0.009307533165923592
FD	40	1	False	67.8	0.009181803138263642
FD	40	1	False	67.89999999999999	0.009057880997057004
FD	40	1	False	68.0	0.008935739159630814
FD	40	1	False	68.1	0.008815350485492465
FD	40	1	False	68.2	0.008696688269016135
FD	40	1	False	68.3	0.008579726232250489
FD	40	1	False	68.39999999999999	0.008464438517844657
FD	40	1	False	68.5	0.008350799682091592
FD	40	1	False	68.6	0.008238784688086557
FD	40	1	False	68.7	0.008128368898998685
FD	40	1	False	68.8	0.008019528071454653
FD	40	1	False	68.89999999999999	0.007912238349031842
FD	40	1	False	69.0	0.007806476255859937
FD	40	1	False	69.1	0.007702218690328892
FD	40	1	False	69.2	0.007599442918901654
FD	40	1	False	69.3	0.007498126570030145
FD	40	1	False	69.39999999999999	0.007398247628172585
FD	40	1	False	69.5	0.007299784427910833
FD	40	1	False	69.6	0.007202715648166035
FD	40	1	False	69.7	0.00710702030651076
FD	40	1	False	69.8	0.0070126777535766014
FD	40	1	False	69.89999999999999	0.006919667667555183
FD	40	1	False	70.0	0.006827970048791372
FD	40	1	False	70.1	0.006737565214467157
FD	40	1	False	70.2	0.0066484337933745445
FD	40	1	False	70.3	0.006560556720776328
FD	40	1	False	70.39999999999999	0.006473915233352976
FD	40	1	False	70.5	0.006388490864234478
FD	40	1	False	70.6	0.006304265438115688
FD	40	1	False	70.7	0.006221221066453634
FD	40	1	False	70.8	0.006139340142745826
FD	40	1	False	70.89999999999999	0.0060586053378876275
FD	40	1	False	71.0	0.0059789995956080946
FD	40	1	False	71.1	0.005900506127982522
FD	40	1	False	71.2	0.005823108411020327
FD	40	1	False	71.3	0.0057467901803276294
FD	40	1	False	71.39999999999999	0.005671535426842483
FD	40	1	False	71.5	0.005597328392642209
FD	40	1	False	71.6	0.005524153566821377
FD	40	1	False	71.7	0.005451995681439033
FD	40	1	False	71.8	0.005380839707534471
FD	40	1	False	71.89999999999999	0.0053106708512100625
FD	40	1	False	72.0	0.005241474549780083
FD	40	1	False	72.1	0.005173236467984581
FD	40	1	False	72.2	0.005105942494266938
FD	40	1	False	72.3	0.005039578737114333
FD	40	1	False	72.39999999999999	0.004974131521459796
FD	40	1	False	72.5	0.004909587385144971
FD	40	1	False	72.6	0.0048459330754425526
FD	40	1	False	72.7	0.004783155545637283
FD	40	1	False	72.8	0.004721241951664638
FD	40	1	False	72.89999999999999	0.004660179648806165
FD	40	1	False	73.0	0.0045999561884404955
FD	40	1	False	73.1	0.004540559314849213
FD	40	1	False	73.2	0.004481976962076362
FD	40	1	False	73.3	0.004424197250841121
FD	40	1	False	73.39999999999999	0.004367208485502254
FD	40	1	False	73.5	0.004310999151073826
FD	40	1	False	73.6	0.004255557910291205
FD	40	1	False	73.7	0.004200873600726315
FD	40	1	False	73.8	0.004146935231951639
FD	40	1	False	73.89999999999999	0.0040937319827518085
FD	40	1	False	74.0	0.0040412531983821534
FD	40	1	False	74.1	0.003989488387873447
FD	40	1	False	74.2	0.00393842722138188
FD	40	1	False	74.3	0.0038880595275836197
FD	40	1	False	74.39999999999999	0.0038383752911131754
FD	40	1	False	74.5	0.0037893646500448217
FD	40	1	False	74.6	0.0037410178934163202
FD	40	1	False	74.7	0.0036933254587941658
FD	40	1	False	74.8	0.00364627792987982
FD	40	1	False	74.89999999999999	0.003599866034156015
FD	40	1	False	75.0	0.003554080640572587
FD	40	1	False	75.1	0.0035089127572711385
FD	40	1	False	75.2	0.003464353529347763
FD	40	1	False	75.3	0.0034203942366533664
FD	40	1	False	75.39999999999999	0.0033770262916307334
FD	40	1	False	75.5	0.003334241237187859
FD	40	1	False	75.6	0.0032920307446069022
FD	40	1	False	75.7	0.0032503866114880187
FD	40	1	False	75.8	0.0032093007597277126
FD	40	1	False	75.89999999999999	0.0031687652335308366
FD	40	1	False	76.0	0.003128772197455912
FD	40	1	False	76.1	0.0030893139344930734
FD	40	1	False	76.2	0.0030503828441740175
FD	40	1	False	76.3	0.0030119714407135876
FD	40	1	False	76.39999999999999	0.0029740723511822807
FD	40	1	False	76.5	0.002936678313709214
FD	40	1	False	76.6	0.0028997821757150927
FD	40	1	False	76.7	0.002863376892174495
FD	40	1	False	76.8	0.002827455523907178
FD	40	1	False	76.9	0.0027920112358977046
FD	40	1	False	77.0	0.0027570372956431098
FD	40	1	False	77.1	0.002722527071527914
FD	40	1	False	77.2	0.0026884740312262045
FD	40	1	False	77.3	0.002654871740130191
FD	40	1	False	77.4	0.002621713859804834
FD	40	1	False	77.5	0.002588994146468085
FD	40	1	False	77.6	0.00255670644949636
FD	40	1	False	77.7	0.0025248447099546533
FD	40	1	False	77.8	0.002493402959151091
FD	40	1	False	77.9	0.0024623753172153136
FD	40	1	False	78.0	0.002431755991700386
FD	40	1	False	78.1	0.0024015392762077917
FD	40	1	False	78.2	0.0023717195490351437
FD	40	1	False	78.3	0.0023422912718461977
FD	40	1	False	78.4	0.0023132489883627696
FD	40	1	False	78.5	0.002284587323078273
FD	40	1	False	78.6	0.0022563009799923435
FD	40	1	False	78.7	0.002228384741366382
FD	40	1	False	78.8	0.002200833466499543
FD	40	1	False	78.9	0.0021736420905247673
FD	40	1	False	79.0	0.0021468056232247065
FD	40	1	False	79.1	0.002120319147866988
FD	40	1	False	79.2	0.0020941778200586326
FD	40	1	False	79.3	0.002068376866619259
FD	40	1	False	79.4	0.0020429115844726913
FD	40	1	False	79.5	0.002017777339556799
FD	40	1	False	79.6	0.0019929695657510877
FD	40	1	False	79.7	0.0019684837638218513
FD	40	1	False	79.8	0.0019443155003846231
FD	40	1	False	79.9	0.0019204604068834253
FD	40	1	False	80.0	0.0018969141785868035
FD	40	1	False	80.1	0.0018736725736001796
FD	40	1	False	80.2	0.0018507314118942665
FD	40	1	False	80.3	0.001828086574349345
FD	40	1	False	80.4	0.001805734001815083
FD	40	1	False	80.5	0.0017836696941856153
FD	40	1	False	80.6	0.0017618897094896402
FD	40	1	False	80.7	0.0017403901629953627
FD	40	1	False	80.8	0.0017191672263298663
FD	40	1	False	80.9	0.0016982171266127913
FD	40	1	False	81.0	0.0016775361456040918
FD	40	1	False	81.1	0.0016571206188655118
FD	40	1	False	81.2	0.0016369669349356644
FD	40	1	False	81.3	0.0016170715345184762
FD	40	1	False	81.4	0.0015974309096846492
FD	40	1	False	81.5	0.0015780416030861122
FD	40	1	False	81.6	0.0015589002071830624
FD	40	1	False	81.7	0.0015400033634834897
FD	40	1	False	81.8	0.001521347761794989
FD	40	1	False	81.9	0.0015029301394885132
FD	40	1	False	82.0	0.001484747280774074
FD	40	1	False	82.1	0.001466796015987991
FD	40	1	False	82.2	0.0014490732208916354
FD	40	1	False	82.3	0.001431575815981404
FD	40	1	False	82.4	0.0014143007658097531
FD	40	1	False	82.5	0.0013972450783171116
FD	40	1	False	82.6	0.0013804058041744763
FD	40	1	False	82.7	0.0013637800361365345
FD	40	1	False	82.8	0.001347364908405127
FD	40	1	False	82.9	0.0013311575960028468
FD	40	1	False	83.0	0.001315155314156653
FD	40	1	False	83.1	0.0012993553176913254
FD	40	1	False	83.2	0.0012837549004325259
FD	40	1	False	83.3	0.001268351394619443
FD	40	1	False	83.4	0.0012531421703266968
FD	40	1	False	83.5	0.0012381246348954977
FD	40	1	False	83.6	0.0012232962323737765
FD	40	1	False	83.7	0.0012086544429652584
FD	40	1	False	83.8	0.0011941967824872152
FD	40	1	False	83.9	0.0011799208018368572
FD	40	1	False	84.0	0.0011658240864661372
FD	40	1	False	84.1	0.001151904255864876
FD	40	1	False	84.2	0.001138158963052037
FD	40	1	False	84.3	0.0011245858940750763
FD	40	1	False	84.4	0.0011111827675171486
FD	40	1	False	84.5	0.0010979473340120998
FD	40	1	False	84.6	0.001084877375767102
FD	40	1	False	84.7	0.0010719707060927914
FD	40	1	False	84.8	0.0010592251689408205
FD	40	1	False	84.9	0.0010466386384486324
FD	40	1	False	85.0	0.001034209018491446
FD	40	1	False	85.1	0.0010219342422411988
FD	40	1	False	85.2	0.0010098122717324656
FD	40	1	False	85.3	0.000997841097435138
FD	40	1	False	85.4	0.0009860187378338031
FD	40	1	False	85.5	0.0009743432390137097
FD	40	1	False	85.6	0.0009628126742531845
FD	40	1	False	85.7	0.0009514251436224234
FD	40	1	False	85.8	0.0009401787735885512
FD	40	1	False	85.9	0.0009290717166268118
FD	40	1	False	86.0	0.0009181021508378248
FD	40	1	False	86.1	0.0009072682795708175
FD	40	1	False	86.2	0.0008965683310526788
FD	40	1	False	86.3	0.0008860005580228129
FD	40	1	False	86.4	0.0008755632373736238
FD	40	1	False	86.5	0.0008652546697966116
FD	40	1	False	86.6	0.0008550731794339213
FD	40	1	False	86.7	0.0008450171135353159
FD	40	1	False	86.8	0.0008350848421204351
FD	40	1	False	86.9	0.0008252747576462854
FD	40	1	False	87.0	0.0008155852746798519
FD	40	1	False	87.1	0.0008060148295757967
FD	40	1	False	87.2	0.0007965618801590779
FD	40	1	False	87.3	0.0007872249054125079
FD	40	1	False	87.4	0.0007780024051690815
FD	40	1	False	87.5	0.0007688928998090623
FD	40	1	False	87.6	0.0007598949299617106
FD	40	1	False	87.7	0.000751007056211595
FD	40	1	False	87.8	0.0007422278588094273
FD	40	1	False	87.9	0.0007335559373872862
FD	40	1	False	88.0	0.0007249899106782629
FD	40	1	False	88.1	0.000716528416240336
FD	40	1	False	88.2	0.0007081701101845225
FD	40	1	False	88.3	0.0006999136669071456
FD	40	1	False	88.4	0.0006917577788262096
FD	40	1	False	88.5	0.0006837011561217843
FD	40	1	False	88.6	0.0006757425264803555
FD	40	1	False	88.7	0.0006678806348430571
FD	40	1	False	88.8	0.0006601142431577546
FD	40	1	False	88.9	0.0006524421301348721
FD	40	1	False	89.0	0.0006448630910069433
FD	40	1	False	89.1	0.0006373759372918146
FD	40	1	False	89.2	0.0006299794965594248
FD	40	1	False	89.3	0.0006226726122021369
FD	40	1	False	89.4	0.0006154541432085251
FD	40	1	False	89.5	0.0006083229639406123
FD	40	1	False	89.6	0.0006012779639144411
FD	40	1	False	89.7	0.0005943180475839878
FD	40	1	False	89.8	0.0005874421341283148
FD	40	1	False	89.9	0.0005806491572419522
FD	40	1	False	90.0	0.000573938064928417
FD	40	1	False	90.1	0.0005673078192968549
FD	40	1	False	90.2	0.000560757396361727
FD	40	1	False	90.3	0.0005542857858455263
FD	40	1	False	90.4	0.0005478919909844326
FD	40	1	False	90.5	0.0005415750283369006
FD	40	1	False	90.6	0.0005353339275951059
FD	40	1	False	90.7	0.000529167731399218
FD	40	1	False	90.8	0.0005230754951544636
FD	40	1	False	90.9	0.0005170562868508947
FD	40	1	False	91.0	0.0005111091868858922
FD	40	1	False	91.1	0.0005052332878892748
FD	40	1	False	91.2	0.0004994276945510498
FD	40	1	False	91.3	0.0004936915234517117
FD	40	1	False	91.4	0.0004880239028950738
FD	40	1	False	91.5	0.0004824239727435836
FD	40	1	False	91.6	0.0004768908842560927
FD	40	1	False	91.7	0.00047142379992802486
FD	40	1	False	91.8	0.0004660218933339291
FD	40	1	False	91.9	0.000460684348972355
FD	40	1	False	92.0	0.00045541036211303097
FD	40	1	False	92.1	0.00045019913864630747
FD	40	1	False	92.2	0.0004450498949348196
FD	40	1	False	92.3	0.00043996185766735494
FD	40	1	False	92.4	0.0004349342637148561
FD	40	1	False	92.5	0.00042996635998857475
FD	40	1	False	92.6	0.00042505740330029285
FD	40	1	False	92.7	0.00042020666022461983
FD	40	1	False	92.8	0.00041541340696330556
FD	40	1	False	92.9	0.0004106769292115525
FD	40	1	False	93.0	0.0004059965220262924
FD	40	1	False	93.1	0.00040137148969639116
FD	40	1	False	93.2	0.00039680114561476505
FD	40	1	False	93.3	0.00039228481215236946
FD	40	1	False	93.4	0.0003878218205340255
FD	40	1	False	93.5	0.0003834115107160722
FD	40	1	False	93.6	0.0003790532312658031
FD	40	1	False	93.7	0.0003747463392426582
FD	40	1	False	93.8	0.00037049020008116844
FD	40	1	False	93.9	0.000366284187475581
FD	40	1	False	94.0	0.00036212768326618984
FD	40	1	False	94.1	0.00035802007732730105
FD	40	1	False	94.2	0.00035396076745684455
FD	40	1	False	94.3	0.0003499491592675765
FD	40	1	False	94.4	0.00034598466607987276
FD	40	1	False	94.5	0.00034206670881606924
FD	40	1	False	94.6	0.000338194715896342
FD	40	1	False	94.7	0.0003343681231360843
FD	40	1	False	94.8	0.00033058637364478304
FD	40	1	False	94.9	0.0003268489177263488
FD	40	1	False	95.0	0.0003231552127808862
FD	40	1	False	95.1	0.0003195047232078869
FD	40	1	False	95.2	0.0003158969203108144
FD	40	1	False	95.3	0.0003123312822030692
FD	40	1	False	95.4	0.0003088072937153032
FD	40	1	False	95.5	0.0003053244463040748
FD	40	1	False	95.6	0.0003018822379618079
FD	40	1	False	95.7	0.00029848017312805324
FD	40	1	False	95.8	0.0002951177626020216
FD	40	1	False	95.9	0.0002917945234563659
FD	40	1	False	96.0	0.0002885099789522086
FD	40	1	False	96.1	0.0002852636584553801
FD	40	1	False	96.2	0.000282055097353852
FD	40	1	False	96.3	0.00027888383697636404
FD	40	1	False	96.4	0.00027574942451219687
FD	40	1	False	96.5	0.00027265141293210306
FD	40	1	False	96.6	0.0002695893609103617
FD	40	1	False	96.7	0.00026656283274793775
FD	40	1	False	96.8	0.0002635713982967499
FD	40	1	False	96.9	0.00026061463288499777
FD	40	1	False	97.0	0.00025769211724356833
FD	40	1	False	97.1	0.00025480343743347384
FD	40	1	False	97.2	0.00025194818477432816
FD	40	1	False	97.3	0.0002491259557738364
FD	40	1	False	97.4	0.0002463363520582791
FD	40	1	False	97.5	0.00024357898030398503
FD	40	1	False	97.6	0.0002408534521697732
FD	40	1	False	97.7	0.00023815938423034795
FD	40	1	False	97.8	0.00023549639791063892
FD	40	1	False	97.9	0.0002328641194210617
FD	40	1	False	98.0	0.00023026217969369573
FD	40	1	False	98.1	0.0002276902143193621
FD	40	1	False	98.2	0.0002251478634855836
FD	40	1	False	98.3	0.00022263477191542411
FD	40	1	False	98.4	0.00022015058880717753
FD	40	1	False	98.5	0.00021769496777491754
FD	40	1	False	98.6	0.0002152675667898656
FD	40	1	False	98.7	0.00021286804812259788
FD	40	1	False	98.8	0.00021049607828605067
FD	40	1	False	98.9	0.00020815132797932694
FD	40	1	False	99.0	0.00020583347203229055
FD	40	1	False	99.1	0.00020354218935093486
FD	40	1	False	99.2	0.00020127716286350976
FD	40	1	False	99.3	0.00019903807946741118
FD	40	1	False	99.4	0.00019682462997679958
FD	40	1	False	99.5	0.00019463650907095516
FD	40	1	False	99.6	0.0001924734152433518
FD	40	1	False	99.7	0.00019033505075143645
FD	40	1	False	99.8	0.00018822112156711174
FD	40	1	False	99.9	0.00018613133732789958
FD	40	1	False	100.0	0.00018406541128879238
FD	40	1	False	100.1	0.00018202306027476084
FD	40	1	False	100.2	0.00018000400463392952
FD	40	1	False	100.3	0.0001780079681913944
FD	40	1	False	100.4	0.00017603467820368458
FD	40	1	False	100.5	0.0001740838653138495
FD	40	1	False	100.6	0.0001721552635071696
FD	40	1	False	100.7	0.0001702486100674748
FD	40	1	False	100.8	0.0001683636455340718
FD	40	1	False	100.9	0.0001665001136592588
FD	40	1	False	101.0	0.00016465776136642777
FD	40	1	False	101.1	0.00016283633870874592
FD	40	1	False	101.2	0.00016103559882839938
FD	40	1	False	101.3	0.00015925529791640521
FD	40	1	False	101.4	0.0001574951951729652
FD	40	1	False	101.5	0.00015575505276837503
FD	40	1	False	101.6	0.00015403463580445783
FD	40	1	False	101.7	0.00015233371227653606
FD	40	1	False	101.8	0.00015065205303591657
FD	40	1	False	101.9	0.00014898943175289397
FD	40	1	False	102.0	0.0001473456248802554
FD	40	1	False	102.1	0.00014572041161728809
FD	40	1	False	102.2	0.0001441135738742733
FD	40	1	False	102.3	0.00014252489623747014
FD	40	1	False	102.4	0.00014095416593457112
FD	40	1	False	102.5	0.00013940117280062986
FD	40	1	False	102.6	0.0001378657092444557
FD	40	1	False	102.7	0.00013634757021545842
FD	40	1	False	102.8	0.00013484655317095182
FD	40	1	False	102.9	0.0001333624580438918
FD	40	1	False	103.0	0.00013189508721106108
FD	40	1	False	103.1	0.00013044424546167742
FD	40	1	False	103.2	0.0001290097399664332
FD	40	1	False	103.3	0.00012759138024694936
FD	40	1	False	103.4	0.0001261889781456458
FD	40	1	False	103.5	0.0001248023477960169
FD	40	1	False	103.6	0.0001234313055933078
FD	40	1	False	103.7	0.00012207567016558912
FD	40	1	False	103.8	0.00012073526234522013
FD	40	1	False	103.9	0.00011940990514069508
FD	40	1	False	104.0	0.00011809942370887054
FD	40	1	False	104.1	0.00011680364532756599
FD	40	1	False	104.2	0.00011552239936853013
FD	40	1	False	104.3	0.00011425551727077676
FD	40	1	False	104.4	0.00011300283251426922
FD	40	1	False	104.5	0.00011176418059396735
FD	40	1	False	104.6	0.00011053939899421472
FD	40	1	False	104.7	0.00010932832716347312
FD	40	1	False	104.8	0.00010813080648939416
FD	40	1	False	104.9	0.00010694668027422419
FD	40	1	False	105.0	0.00010577579371053677
FD	40	1	False	105.1	0.00010461799385729151
FD	40	1	False	105.2	0.00010347312961620959
FD	40	1	False	105.3	0.00010234105170846667
FD	40	1	False	105.4	0.00010122161265169537
FD	40	1	False	105.5	0.00010011466673729363
FD	40	1	False	105.6	9.902007000803489e-05
FD	40	1	False	105.7	9.793768023597645e-05
FD	40	1	False	105.8	9.686735690066226e-05
FD	40	1	False	105.9	9.580896116761111e-05
FD	40	1	False	106.0	9.476235586709711e-05
FD	40	1	False	106.1	9.372740547320314e-05
FD	40	1	False	106.2	9.270397608315898e-05
FD	40	1	False	106.3	9.169193539694748e-05
FD	40	1	False	106.4	9.069115269718514e-05
FD	40	1	False	106.5	8.970149882926453e-05
FD	40	1	False	106.6	8.872284618176185e-05
FD	40	1	False	106.7	8.775506866710098e-05
FD	40	1	False	106.8	8.679804170247503e-05
FD	40	1	False	106.9	8.585164219101533e-05
FD	40	1	False	107.0	8.491574850321425e-05
FD	40	1	False	107.1	8.399024045858608e-05
FD	40	1	False	107.2	8.307499930757354e-05
FD	40	1	False	107.3	8.216990771369111e-05
FD	40	1	False	107.4	8.127484973590085e-05
FD	40	1	False	107.5	8.038971081122259e-05
FD	40	1	False	107.6	7.951437773756926e-05
FD	40	1	False	107.7	7.864873865680935e-05
FD	40	1	False	107.8	7.779268303805002e-05
FD	40	1	False	107.9	7.69461016611392e-05
FD	40	1	False	108.0	7.610888660038253e-05
FD	40	1	False	108.1	7.528093120847539e-05
FD	40	1	False	108.2	7.446213010064162e-05
FD	40	1	False	108.3	7.365237913898264e-05
FD	40	1	False	108.4	7.28515754170271e-05
FD	40	1	False	108.5	7.205961724448413e-05
FD	40	1	False	108.6	7.127640413219514e-05
FD	40	1	False	108.7	7.050183677727934e-05
FD	40	1	False	108.8	6.973581704847584e-05
FD	40	1	False	108.9	6.897824797167186e-05
FD	40	1	False	109.0	6.822903371562361e-05
FD	40	1	False	109.1	6.748807957785719e-05
FD	40	1	False	109.2	6.67552919707579e-05
FD	40	1	False	109.3	6.603057840783499e-05
FD	40	1	False	109.4	6.531384749016725e-05
FD	40	1	False	109.5	6.460500889302225e-05
FD	40	1	False	109.6	6.390397335265e-05
FD	40	1	False	109.7	6.321065265324524e-05
FD	40	1	False	109.8	6.252495961408135e-05
FD	40	1	False	109.9	6.184680807680632e-05
FD	40	1	False	110.0	6.117611289290557e-05
FD	40	1	False	110.1	6.051278991132476e-05
FD	40	1	False	110.2	5.98567559662523e-05
FD	40	1	False	110.3	5.9207928865059797e-05
FD	40	1	False	110.4	5.8566227376395837e-05
FD	40	1	False	110.5	5.793157121843528e-05
FD	40	1	False	110.6	5.730388104727653e-05
FD	40	1	False	110.7	5.6683078445490256e-05
FD	40	1	False	110.8	5.606908591081312e-05
FD	40	1	False	110.9	5.546182684498773e-05
FD	40	1	False	111.0	5.486122554274452e-05
FD	40	1	False	111.1	5.4267207180925276e-05
FD	40	1	False	111.2	5.367969780774483e-05
FD	40	1	False	111.3	5.309862433219186e-05
FD	40	1	False	111.4	5.2523914513562166e-05
FD	40	1	False	111.5	5.1955496951129126e-05
FD	40	1	False	111.6	5.139330107394238e-05
FD	40	1	False	111.7	5.083725713075853e-05
FD	40	1	False	111.8	5.02872961801006e-05
FD	40	1	False	111.9	4.9743350080441024e-05
FD	40	1	False	112.0	4.920535148051407e-05
FD	40	1	False	112.1	4.867323380974687e-05
FD	40	1	False	112.2	4.814693126881518e-05
FD	40	1	False	112.3	4.762637882031732e-05
FD	40	1	False	112.4	4.7111512179566964e-05
FD	40	1	False	112.5	4.660226780550308e-05
FD	40	1	False	112.6	4.609858289171434e-05
FD	40	1	False	112.7	4.5600395357577016e-05
FD	40	1	False	112.8	4.5107643839506266e-05
FD	40	1	False	112.9	4.462026768231657e-05
FD	40	1	False	113.0	4.4138206930691844e-05
FD	40	1	False	113.1	4.3661402320763856e-05
FD	40	1	False	113.2	4.31897952717957e-05
FD	40	1	False	113.3	4.272332787797184e-05
FD	40	1	False	113.4	4.226194290028956e-05
FD	40	1	False	113.5	4.1805583758554256e-05
FD	40	1	False	113.6	4.1354194523474454e-05
FD	40	1	False	113.7	4.090771990885691e-05
FD	40	1	False	113.8	4.046610526389938e-05
FD	40	1	False	113.9	4.00292965655802e-05
FD	40	1	False	114.0	3.959724041114351e-05
FD	40	1	False	114.1	3.9169884010679116e-05
FD	40	1	False	114.2	3.874717517979435e-05
FD	40	1	False	114.3	3.8329062332379274e-05
FD	40	1	False	114.4	3.791549447346087e-05
FD	40	1	False	114.5	3.750642119214765e-05
FD	40	1	False	114.6	3.7101792654662166e-05
FD	40	1	False	114.7	3.6701559597460506e-05
FD	40	1	False	114.8	3.6305673320438324e-05
FD	40	1	False	114.9	3.5914085680220326e-05
FD	40	1	False	115.0	3.55267490835353e-05
FD	40	1	False	115.1	3.514361648067165e-05
FD	40	1	False	115.2	3.4764641359016285e-05
FD	40	1	False	115.3	3.438977773667285e-05
FD	40	1	False	115.4	3.401898015615982e-05
FD	40	1	False	115.5	3.3652203678186597e-05
FD	40	1	False	115.6	3.328940387550723e-05
FD	40	1	False	115.7	3.293053682685024e-05
FD	40	1	False	115.8	3.257555911092406e-05
FD	40	1	False	115.9	3.2224427800496344e-05
FD	40	1	False	116.0	3.187710045654739e-05
FD	40	1	False	116.1	3.153353512249509e-05
FD	40	1	False	116.2	3.119369031849186e-05
FD	40	1	False	116.3	3.085752503579221e-05
FD	40	1	False	116.4	3.0524998731189616e-05
FD	40	1	False	116.5	3.0196071321522615e-05
FD	40	1	False	116.6	2.9870703178247774e-05
FD	40	1	False	116.7	2.9548855122081078e-05
FD	40	1	False	116.8	2.9230488417703705e-05
FD	40	1	False	116.9	2.8915564768534663e-05
FD	40	1	False	117.0	2.8604046311566618e-05
FD	40	1	False	117.1	2.829589561226585e-05
FD	40	1	False	117.2	2.7991075659534756e-05
FD	40	1	False	117.3	2.7689549860736694e-05
FD	40	1	False	117.4	2.7391282036780807e-05
FD	40	1	False	117.5	2.7096236417269014e-05
FD	40	1	False	117.6	2.680437763570085e-05
FD	40	1	False	117.7	2.6515670724737702e-05
FD	40	1	False	117.8	2.623008111152593e-05
FD	40	1	False	117.9	2.5947574613075506e-05
FD	40	1	False	118.0	2.5668117431697178e-05
FD	40	1	False	118.1	2.5391676150493706e-05
FD	40	1	False	118.2	2.5118217728907616e-05
FD	40	1	False	118.3	2.4847709498322494e-05
FD	40	1	False	118.4	2.458011915771828e-05
FD	40	1	False	118.5	2.4315414769379483e-05
FD	40	1	False	118.6	2.4053564754656098e-05
FD	40	1	False	118.7	2.379453788977554e-05
FD	40	1	False	118.8	2.3538303301706335e-05
FD	40	1	False	118.9	2.3284830464071618e-05
FD	40	1	False	119.0	2.303408919311242e-05
FD	40	1	False	119.1	2.278604964370051e-05
FD	40	1	False	119.2	2.2540682305398827e-05
FD	40	1	False	119.3	2.2297957998571002e-05
FD	40	1	False	119.4	2.205784787053656e-05
FD	40	1	False	119.5	2.1820323391774346e-05
FD	40	1	False	119.6	2.158535635217044e-05
FD	40	1	False	119.7	2.135291885731307e-05
FD	40	1	False	119.8	2.1122983324831112e-05
FD	40	1	False	119.9	2.089552248077758e-05
FD	40	1	False	120.0	2.0670509356056824e-05
FD	40	1	False	120.1	2.0447917282894528e-05
FD	40	1	False	120.2	2.022771989135078e-05
FD	40	1	False	120.3	2.0009891105875268e-05
FD	40	1	False	120.4	1.9794405141903364e-05
FD	40	1	False	120.5	1.9581236502494303e-05
FD	40	1	False	120.6	1.9370359975009022e-05
FD	40	1	False	120.7	1.9161750627828135e-05
FD	40	1	False	120.8	1.8955383807110277e-05
FD	40	1	False	120.9	1.875123513358797e-05
FD	40	1	False	121.0	1.854928049940361e-05
FD	40	1	False	121.1	1.834949606498199e-05
FD	40	1	False	121.2	1.815185825594172e-05
FD	40	1	False	121.3	1.7956343760042634e-05
FD	40	1	False	121.4	1.7762929524170563e-05
FD	40	1	False	121.5	1.7571592751357927e-05
FD	40	1	False	121.6	1.73823108978401e-05
FD	40	1	False	121.7	1.719506167014689e-05
FD	40	1	False	121.8	1.7009823022229262e-05
FD	40	1	False	121.9	1.6826573152619767e-05
FD	40	1	False	122.0	1.6645290501627637e-05
FD	40	1	False	122.1	1.646595374856695e-05
FD	40	1	False	122.2	1.6288541809017757e-05
FD	40	1	False	122.3	1.6113033832120573e-05
FD	40	1	False	122.4	1.5939409197902302e-05
FD	40	1	False	122.5	1.5767647514634928e-05
FD	40	1	False	122.6	1.5597728616224666e-05
FD	40	1	False	122.7	1.5429632559633214e-05
FD	40	1	False	122.8	1.5263339622329035e-05
FD	40	1	False	122.9	1.5098830299769067e-05
FD	40	1	False	123.0	1.4936085302910703e-05
FD	40	1	False	123.1	1.4775085555752983e-05
FD	40	1	False	123.2	1.461581219290696e-05
FD	40	1	False	123.3	1.4458246557195394e-05
FD	40	1	False	123.4	1.4302370197280252e-05
FD	40	1	False	123.5	1.4148164865318751e-05
FD	40	1	False	123.6	1.3995612514647229e-05
FD	40	1	False	123.7	1.3844695297492085e-05
FD	40	1	False	123.8	1.3695395562708267e-05
FD	40	1	False	123.9	1.3547695853544024e-05
FD	40	1	False	124.0	1.3401578905432618e-05
FD	40	1	False	124.1	1.3257027643809602e-05
FD	40	1	False	124.2	1.3114025181956353e-05
FD	40	1	False	124.3	1.2972554818868701e-05
FD	40	1	False	124.4	1.283260003715095e-05
FD	40	1	False	124.5	1.2694144500934488e-05
FD	40	1	False	124.6	1.2557172053821301e-05
FD	40	1	False	124.7	1.2421666716851161e-05
FD	40	1	False	124.8	1.2287612686493455e-05
FD	40	1	False	124.9	1.2154994332661836e-05
FD	40	1	False	125.0	1.2023796196753045e-05
FD	40	1	False	125.1	1.1894002989708026e-05
FD	40	1	False	125.2	1.1765599590096325e-05
FD	40	1	False	125.3	1.1638571042222984e-05
FD	40	1	False	125.4	1.1512902554257125e-05
FD	40	1	False	125.5	1.1388579496383254e-05
FD	40	1	False	125.6	1.1265587398973496e-05
FD	40	1	False	125.7	1.1143911950781754e-05
FD	40	1	False	125.8	1.102353899715885e-05
FD	40	1	False	125.9	1.0904454538288531e-05
FD	40	1	False	126.0	1.0786644727444058e-05
FD	40	1	False	126.1	1.0670095869265385e-05
FD	40	1	False	126.2	1.0554794418056123e-05
FD	40	1	False	126.3	1.0440726976100881e-05
FD	40	1	False	126.4	1.0327880292001708e-05
FD	40	1	False	126.5	1.0216241259034452e-05
FD	40	1	False	126.6	1.0105796913523863e-05
FD	40	1	False	126.7	9.996534433237836e-06
FD	40	1	False	126.8	9.888441135800507e-06
FD	40	1	False	126.9	9.781504477123402e-06
FD	40	1	False	127.0	9.675712049855357e-06
FD	40	1	False	127.1	9.571051581849996e-06
FD	40	1	False	127.2	9.467510934651398e-06
FD	40	1	False	127.3	9.36507810199709e-06
FD	40	1	False	127.4	9.263741208338607e-06
FD	40	1	False	127.5	9.16348850737912e-06
FD	40	1	False	127.6	9.064308380628098e-06
FD	40	1	False	127.7	8.966189335972592e-06
FD	40	1	False	127.8	8.869120006265402e-06
FD	40	1	False	127.9	8.773089147929024e-06
FD	40	1	False	128.0	8.678085639576533e-06
FD	40	1	False	128.1	8.584098480647695e-06
FD	40	1	False	128.2	8.491116790061236e-06
FD	40	1	False	128.3	8.399129804882699e-06
FD	40	1	False	128.4	8.308126879007572e-06
FD	40	1	False	128.5	8.21809748185964e-06
FD	40	1	False	128.6	8.12903119710441e-06
FD	40	1	False	128.7	8.040917721377393e-06
FD	40	1	False	128.8	7.95374686302692e-06
FD	40	1	False	128.9	7.86750854087172e-06
FD	40	1	False	129.0	7.782192782972446e-06
FD	40	1	False	129.1	7.697789725417667e-06
FD	40	1	False	129.2	7.614289611123636e-06
FD	40	1	False	129.3	7.5316827886479566e-06
FD	40	1	False	129.4	7.4499597110169e-06
FD	40	1	False	129.5	7.369110934566113e-06
FD	40	1	False	129.6	7.2891271177947086e-06
FD	40	1	False	129.7	7.209999020232471e-06
FD	40	1	False	129.8	7.131717501320133e-06
FD	40	1	False	129.9	7.0542735193024786e-06
FD	40	1	False	130.0	6.977658130133992e-06
FD	40	1	False	130.1	6.901862486397211e-06
FD	40	1	False	130.2	6.826877836233507e-06
FD	40	1	False	130.3	6.752695522285832e-06
FD	40	1	False	130.4	6.679306980654012e-06
FD	40	1	False	130.5	6.6067037398614205e-06
FD	40	1	False	130.6	6.534877419833975e-06
FD	40	1	False	130.7	6.46381973089051e-06
FD	40	1	False	130.8	6.393522472744763e-06
FD	40	1	False	130.9	6.323977533518875e-06
FD	40	1	False	131.0	6.255176888767776e-06
FD	40	1	False	131.1	6.18711260051517e-06
FD	40	1	False	131.2	6.1197768163001334e-06
FD	40	1	False	131.3	6.05316176823482e-06
FD	40	1	False	131.4	5.987259772072784e-06
FD	40	1	False	131.5	5.922063226287882e-06
FD	40	1	False	131.6	5.857564611163707e-06
FD	40	1	False	131.7	5.7937564878934314e-06
FD	40	1	False	131.8	5.730631497689681e-06
FD	40	1	False	131.9	5.668182360904873e-06
FD	40	1	False	132.0	5.606401876161105e-06
FD	40	1	False	132.1	5.5452829194903004e-06
FD	40	1	False	132.2	5.4848184434838765e-06
FD	40	1	False	132.3	5.425001476452163e-06
FD	40	1	False	132.4	5.36582512159337e-06
FD	40	1	False	132.5	5.307282556171787e-06
FD	40	1	False	132.6	5.249367030705566e-06
FD	40	1	False	132.7	5.192071868163471e-06
FD	40	1	False	132.8	5.135390463170853e-06
FD	40	1	False	132.9	5.079316281224501e-06
FD	40	1	False	133.0	5.023842857916495e-06
FD	40	1	False	133.1	4.968963798166665e-06
FD	40	1	False	133.2	4.9146727754638875e-06
FD	40	1	False	133.3	4.860963531115808e-06
FD	40	1	False	133.4	4.807829873507177e-06
FD	40	1	False	133.5	4.755265677366352e-06
FD	40	1	False	133.6	4.703264883040284e-06
FD	40	1	False	133.7	4.651821495777487e-06
FD	40	1	False	133.8	4.600929585019256e-06
FD	40	1	False	133.9	4.550583283698706e-06
FD	40	1	False	134.0	4.500776787547822e-06
FD	40	1	False	134.1	4.451504354412229e-06
FD	40	1	False	134.2	4.402760303573683e-06
FD	40	1	False	134.3	4.354539015080225e-06
FD	40	1	False	134.4	4.3068349290837995e-06
FD	40	1	False	134.5	4.259642545185334e-06
FD	40	1	False	134.6	4.212956421787155e-06
FD	40	1	False	134.7	4.166771175452724e-06
FD	40	1	False	134.8	4.1210814802734485e-06
FD	40	1	False	134.9	4.075882067242778e-06
FD	40	1	False	135.0	4.031167723637025e-06
FD	40	1	False	135.1	3.98693329240344e-06
FD	40	1	False	135.2	3.94317367155487e-06
FD	40	1	False	135.3	3.899883813571396e-06
FD	40	1	False	135.4	3.857058724808557e-06
FD	40	1	False	135.5	3.8146934649121487e-06
FD	40	1	False	135.6	3.772783146239666e-06
FD	40	1	False	135.7	3.7313229332881825e-06
FD	40	1	False	135.8	3.6903080421285773e-06
FD	40	1	False	135.9	3.649733739846122e-06
FD	40	1	False	136.0	3.6095953439872684e-06
FD	40	1	False	136.1	3.5698882220126184e-06
FD	40	1	False	136.2	3.5306077907560445e-06
FD	40	1	False	136.3	3.491749515889733e-06
FD	40	1	False	136.4	3.45330891139535e-06
FD	40	1	False	136.5	3.415281539040864e-06
FD	40	1	False	136.6	3.3776630078634337e-06
FD	40	1	False	136.7	3.3404489736578307e-06
FD	40	1	False	136.8	3.3036351384707544e-06
FD	40	1	False	136.9	3.2672172501006507e-06
FD	40	1	False	137.0	3.231191101603039e-06
FD	40	1	False	137.1	3.195552530801489e-06
FD	40	1	False	137.2	3.1602974198038733e-06
FD	40	1	False	137.3	3.1254216945241117e-06
FD	40	1	False	137.4	3.090921324209144e-06
FD	40	1	False	137.5	3.0567923209711552e-06
FD	40	1	False	137.6	3.0230307393250153e-06
FD	40	1	False	137.7	2.9896326757308346e-06
FD	40	1	False	137.8	2.956594268141561e-06
FD	40	1	False	137.9	2.9239116955556462e-06
FD	40	1	False	138.0	2.8915811775745655e-06
FD	40	1	False	138.1	2.8595989739653407e-06
FD	40	1	False	138.2	2.827961384227807e-06
FD	40	1	False	138.3	2.796664747166746e-06
FD	40	1	False	138.4	2.7657054404686725e-06
FD	40	1	False	138.5	2.73507988028335e-06
FD	40	1	False	138.6	2.7047845208099038e-06
FD	40	1	False	138.7	2.6748158538874775e-06
FD	40	1	False	138.8	2.6451704085904683e-06
FD	40	1	False	138.9	2.6158447508281783e-06
FD	40	1	False	139.0	2.586835482948877e-06
FD	40	1	False	139.1	2.5581392433482477e-06
FD	40	1	False	139.2	2.529752706082154e-06
FD	40	1	False	139.3	2.501672580483621e-06
FD	40	1	False	139.4	2.473895610784121e-06
FD	40	1	False	139.5	2.4464185757389064e-06
FD	40	1	False	139.6	2.419238288256586e-06
FD	40	1	False	139.7	2.3923515950326743e-06
FD	40	1	False	139.8	2.365755376187238e-06
FD	40	1	False	139.9	2.3394465449064932e-06
FD	40	1	False	140.0	2.3134220470883207e-06
FD	40	1	False	140.1	2.287678860991716e-06
FD	40	1	False	140.2	2.2622139968900432e-06
FD	40	1	False	140.3	2.237024496728126e-06
FD	40	1	False	140.4	2.212107433783097e-06
FD	40	1	False	140.5	2.187459912328917e-06
FD	40	1	False	140.6	2.16307906730463e-06
FD	40	1	False	140.7	2.138962063986228e-06
FD	40	1	False	140.8	2.115106097662093e-06
FD	40	1	False	140.9	2.0915083933120504e-06
FD	40	1	False	141.0	2.068166205289824e-06
FD	40	1	False	141.1	2.0450768170090745e-06
FD	40	1	False	141.2	2.022237540632816e-06
FD	40	1	False	141.3	1.9996457167662308e-06
FD	40	1	False	141.4	1.977298714152887e-06
FD	40	1	False	141.5	1.9551939293741584e-06
FD	40	1	False	141.6	1.933328786552069e-06
FD	40	1	False	141.7	1.9117007370552696e-06
FD	40	1	False	141.8	1.8903072592082897e-06
FD	40	1	False	141.9	1.869145858003951e-06
FD	40	1	False	142.0	1.8482140648188536e-06
FD	40	1	False	142.1	1.8275094371320377e-06
FD	40	1	False	142.2	1.8070295582467012e-06
FD	40	1	False	142.3	1.7867720370148793e-06
FD	40	1	False	142.4	1.7667345075652453e-06
FD	40	1	False	142.5	1.7469146290337235e-06
FD	40	1	False	142.6	1.7273100852971572e-06
FD	40	1	False	142.7	1.707918584709813e-06
FD	40	1	False	142.8	1.6887378598427622e-06
FD	40	1	False	142.9	1.669765667226092e-06
FD	40	1	False	143.0	1.6509997870939289e-06
FD	40	1	False	143.1	1.6324380231322157e-06
FD	40	1	False	143.2	1.6140782022292211e-06
FD	40	1	False	143.3	1.5959181742288021e-06
FD	40	1	False	143.4	1.5779558116862859e-06
FD	40	1	False	143.5	1.5601890096270252e-06
FD	40	1	False	143.6	1.542615685307576e-06
FD	40	1	False	143.7	1.52523377797947e-06
FD	40	1	False	143.8	1.5080412486555037e-06
FD	40	1	False	143.9	1.4910360798786312e-06
FD	40	1	False	144.0	1.474216275493281e-06
FD	40	1	False	144.1	1.457579860419208e-06
FD	40	1	False	144.2	1.4411248804277568e-06
FD	40	1	False	144.3	1.4248494019205756e-06
FD	40	1	False	144.4	1.4087515117106866e-06
FD	40	1	False	144.5	1.3928293168059523e-06
FD	40	1	False	144.6	1.3770809441948752e-06
FD	40	1	False	144.7	1.3615045406346925e-06
FD	40	1	False	144.8	1.3460982724417931e-06
FD	40	1	False	144.9	1.3308603252843714e-06
FD	40	1	False	145.0	1.3157889039773245e-06
FD	40	1	False	145.1	1.3008822322793587e-06
FD	40	1	False	145.2	1.286138552692313e-06
FD	40	1	False	145.3	1.2715561262625897e-06
FD	40	1	False	145.4	1.2571332323847955e-06
FD	40	1	False	145.5	1.2428681686074284e-06
FD	40	1	False	145.6	1.2287592504407159e-06
FD	40	1	False	145.7	1.2148048111664858e-06
FD	40	1	False	145.8	1.2010032016500924e-06
FD	40	1	False	145.9	1.1873527901544038e-06
FD	40	1	False	146.0	1.1738519621556968e-06
FD	40	1	False	146.1	1.1604991201616507e-06
FD	40	1	False	146.2	1.1472926835312036e-06
FD	40	1	False	146.3	1.1342310882963976e-06
FD	40	1	False	146.4	1.121312786986128e-06
FD	40	1	False	146.5	1.1085362484517615e-06
FD	40	1	False	146.6	1.0958999576946478e-06
FD	40	1	False	146.7	1.083402415695505e-06
FD	40	1	False	146.8	1.071042139245578e-06
FD	40	1	False	146.9	1.0588176607796807e-06
FD	40	1	False	147.0	1.046727528210951e-06
FD	40	1	False	147.1	1.034770304767455e-06
FD	40	1	False	147.2	1.0229445688304682e-06
FD	40	1	False	147.3	1.011248913774565e-06
FD	40	1	False	147.4	9.996819478093639e-07
FD	40	1	False	147.5	9.88242293822986e-07
FD	40	1	False	147.6	9.769285892272e-07
FD	40	1	False	147.7	9.657394858042098e-07
FD	40	1	False	147.8	9.5467364955509e-07
FD	40	1	False	147.9	9.437297605498504e-07
FD	40	1	False	148.0	9.329065127790838e-07
FD	40	1	False	148.1	9.222026140072106e-07
FD	40	1	False	148.2	9.116167856273033e-07
FD	40	1	False	148.3	9.011477625174391e-07
FD	40	1	False	148.4	8.907942928986195e-07
FD	40	1	False	148.5	8.805551381941613e-07
FD	40	1	False	148.6	8.704290728906412e-07
FD	40	1	False	148.7	8.604148844002799e-07
FD	40	1	False	148.8	8.50511372924827e-07
FD	40	1	False	148.9	8.407173513208816e-07
FD	40	1	False	149.0	8.310316449666509e-07
FD	40	1	False	149.1	8.214530916301332e-07
FD	40	1	False	149.2	8.119805413387014e-07
FD	40	1	False	149.3	8.026128562500885e-07
FD	40	1	False	149.4	7.933489105247312e-07
FD	40	1	False	149.5	7.841875901994822e-07
FD	40	1	False	149.6	7.751277930626657e-07
FD	40	1	False	149.7	7.661684285304684e-07
FD	40	1	False	149.8	7.573084175246303e-07
FD	40	1	False	149.9	7.485466923514668e-07
FD	40	1	False	150.0	7.398821965821328e-07
FD	40	1	False	150.1	7.313138849342117e-07
FD	40	1	False	150.2	7.228407231545148e-07
FD	40	1	False	150.3	7.144616879031699e-07
FD	40	1	False	150.4	7.06175766638907e-07
FD	40	1	False	150.5	6.979819575055846e-07
FD	40	1	False	150.6	6.898792692199107e-07
FD	40	1	False	150.7	6.818667209603546e-07
FD	40	1	False	150.8	6.739433422572508e-07
FD	40	1	False	150.9	6.661081728840608e-07
FD	40	1	False	151.0	6.583602627497797e-07
FD	40	1	False	151.1	6.506986717924965e-07
FD	40	1	False	151.2	6.4312246987409e-07
FD	40	1	False	151.3	6.356307366760139e-07
FD	40	1	False	151.4	6.282225615962259e-07
FD	40	1	False	151.5	6.20897043647165e-07
FD	40	1	False	151.6	6.136532913548445e-07
FD	40	1	False	151.7	6.064904226589998e-07
FD	40	1	False	151.8	5.994075648142935e-07
FD	40	1	False	151.9	5.924038542925727e-07
FD	40	1	False	152.0	5.85478436686151e-07
FD	40	1	False	152.1	5.786304666121196e-07
FD	40	1	False	152.2	5.718591076176757e-07
FD	40	1	False	152.3	5.651635320864424e-07
FD	40	1	False	152.4	5.585429211457931e-07
FD	40	1	False	152.5	5.519964645751352e-07
FD	40	1	False	152.6	5.455233607151819e-07
FD	40	1	False	152.7	5.391228163781767e-07
FD	40	1	False	152.8	5.327940467590587e-07
FD	40	1	False	152.9	5.265362753475926e-07
FD	40	1	False	153.0	5.203487338413811e-07
FD	40	1	False	153.1	5.142306620598422e-07
FD	40	1	False	153.2	5.08181307859066e-07
FD	40	1	False	153.3	5.021999270475794e-07
FD	40	1	False	153.4	4.962857833030069e-07
FD	40	1	False	153.5	4.904381480895911e-07
FD	40	1	False	153.6	4.84656300576604e-07
FD	40	1	False	153.70000000000002	4.789395275576017e-07
FD	40	1	False	153.8	4.7328712337054956e-07
FD	40	1	False	153.9	4.676983898187666e-07
FD	40	1	False	154.0	4.6217263609271966e-07
FD	40	1	False	154.1	4.5670917869263525e-07
FD	40	1	False	154.20000000000002	4.513073413519309e-07
FD	40	1	False	154.3	4.4596645496144546e-07
FD	40	1	False	154.4	4.406858574944741e-07
FD	40	1	False	154.5	4.354648939325868e-07
FD	40	1	False	154.6	4.3030291619223754e-07
FD	40	1	False	154.70000000000002	4.2519928305212933e-07
FD	40	1	False	154.8	4.201533600813643e-07
FD	40	1	False	154.9	4.151645195683293e-07
FD	40	1	False	155.0	4.1023214045034266e-07
FD	40	1	False	155.1	4.053556082440387e-07
FD	40	1	False	155.20000000000002	4.0053431497647587e-07
FD	40	1	False	155.3	3.957676591169838e-07
FD	40	1	False	155.4	3.910550455097107e-07
FD	40	1	False	155.5	3.863958853068907e-07
FD	40	1	False	155.6	3.8178959590280715e-07
FD	40	1	False	155.70000000000002	3.7723560086845106e-07
FD	40	1	False	155.8	3.7273332988686725e-07
FD	40	1	False	155.9	3.6828221868917487e-07
FD	40	1	False	156.0	3.638817089912611e-07
FD	40	1	False	156.1	3.595312484311458e-07
FD	40	1	False	156.20000000000002	3.552302905069911e-07
FD	40	1	False	156.3	3.5097829451577656e-07
FD	40	1	False	156.4	3.467747254926008e-07
FD	40	1	False	156.5	3.426190541506318e-07
FD	40	1	False	156.6	3.385107568216863e-07
FD	40	1	False	156.70000000000002	3.3444931539742197e-07
FD	40	1	False	156.8	3.304342172711652e-07
FD	40	1	False	156.9	3.264649552803223e-07
FD	40	1	False	157.0	3.225410276494206e-07
FD	40	1	False	157.1	3.186619379337242e-07
FD	40	1	False	157.20000000000002	3.148271949634591e-07
FD	40	1	False	157.3	3.110363127886112e-07
FD	40	1	False	157.4	3.0728881062430195e-07
FD	40	1	False	157.5	3.0358421279674095e-07
FD	40	1	False	157.6	2.999220486897448e-07
FD	40	1	False	157.70000000000002	2.963018526918065e-07
FD	40	1	False	157.8	2.9272316414373787e-07
FD	40	1	False	157.9	2.891855272868332e-07
FD	40	1	False	158.0	2.8568849121159925e-07
FD	40	1	False	158.1	2.8223160980700934e-07
FD	40	1	False	158.20000000000002	2.788144417102877e-07
FD	40	1	False	158.3	2.7543655025722947e-07
FD	40	1	False	158.4	2.7209750343302294e-07
FD	40	1	False	158.5	2.687968738236038e-07
FD	40	1	False	158.6	2.655342385675035e-07
FD	40	1	False	158.70000000000002	2.6230917930821185e-07
FD	40	1	False	158.8	2.5912128214702983e-07
FD	40	1	False	158.9	2.5597013759641866e-07
FD	40	1	False	159.0	2.5285534053383403e-07
FD	40	1	False	159.1	2.4977649015604547e-07
FD	40	1	False	159.20000000000002	2.467331899339281e-07
FD	40	1	False	159.3	2.4372504756773527e-07
FD	40	1	False	159.4	2.4075167494282477e-07
FD	40	1	False	159.5	2.3781268808586118e-07
FD	40	1	False	159.6	2.34907707121465e-07
FD	40	1	False	159.70000000000002	2.3203635622931828e-07
FD	40	1	False	159.8	2.2919826360172287e-07
FD	40	1	False	159.9	2.2639306140158845e-07
FD	40	1	False	160.0	2.2362038572087131e-07
FD	40	1	False	160.1	2.2087987653944538e-07
FD	40	1	False	160.20000000000002	2.1817117768438953e-07
FD	40	1	False	160.3	2.1549393678971972e-07
FD	40	1	False	160.4	2.1284780525652227e-07
FD	40	1	False	160.5	2.102324382135131e-07
FD	40	1	False	160.6	2.0764749447800708e-07
FD	40	1	False	160.70000000000002	2.0509263651729244e-07
FD	40	1	False	160.8	2.02567530410406e-07
FD	40	1	False	160.9	2.0007184581031286e-07
FD	40	1	False	161.0	1.9760525590647134e-07
FD	40	1	False	161.1	1.9516743738779602e-07
FD	40	1	False	161.20000000000002	1.9275807040600404e-07
FD	40	1	False	161.3	1.903768385393415e-07
FD	40	1	False	161.4	1.8802342875668675e-07
FD	40	1	False	161.5	1.856975313820323e-07
FD	40	1	False	161.6	1.8339884005933293e-07
FD	40	1	False	161.70000000000002	1.811270517177191e-07
FD	40	1	False	161.8	1.7888186653707979e-07
FD	40	1	False	161.9	1.7666298791398932e-07
FD	40	1	False	162.0	1.7447012242800368e-07
FD	40	1	False	162.1	1.7230297980829885e-07
FD	40	1	False	162.20000000000002	1.7016127290065957e-07
FD	40	1	False	162.3	1.6804471763481183e-07
FD	40	1	False	162.4	1.6595303299209342e-07
FD	40	1	False	162.5	1.6388594097346046e-07
FD	40	1	False	162.6	1.6184316656782973e-07
FD	40	1	False	162.70000000000002	1.598244377207479e-07
FD	40	1	False	162.8	1.5782948530338845e-07
FD	40	1	False	162.9	1.5585804308186967e-07
FD	40	1	False	163.0	1.5390984768688965e-07
FD	40	1	False	163.1	1.519846385836823e-07
FD	40	1	False	163.20000000000002	1.500821580422809e-07
FD	40	1	False	163.3	1.4820215110809558e-07
FD	40	1	False	163.4	1.4634436557278917e-07
FD	40	1	False	163.5	1.445085519454657e-07
FD	40	1	False	163.6	1.4269446342414892e-07
FD	40	1	False	163.70000000000002	1.4090185586756289e-07
FD	40	1	False	163.8	1.3913048776720745e-07
FD	40	1	False	163.9	1.373801202197154e-07
FD	40	1	False	164.0	1.3565051689950663e-07
FD	40	1	False	164.1	1.3394144403171973e-07
FD	40	1	False	164.20000000000002	1.3225267036543048e-07
FD	40	1	False	164.3	1.3058396714714213e-07
FD	40	1	False	164.4	1.2893510809455583e-07
FD	40	1	False	164.5	1.2730586937061137e-07
FD	40	1	False	164.6	1.256960295578002e-07
FD	40	1	False	164.70000000000002	1.2410536963274044e-07
FD	40	1	False	164.8	1.2253367294102203e-07
FD	40	1	False	164.9	1.2098072517230648e-07
FD	40	1	False	165.0	1.194463143356936e-07
FD	40	1	False	165.1	1.1793023073533221e-07
FD	40	1	False	165.20000000000002	1.1643226694629725e-07
FD	40	1	False	165.3	1.1495221779070927e-07
FD	40	1	False	165.4	1.1348988031410308e-07
FD	40	1	False	165.5	1.1204505376204225e-07
FD	40	1	False	165.6	1.1061753955697727e-07
FD	40	1	False	165.70000000000002	1.0920714127534353e-07
FD	40	1	False	165.8	1.0781366462489738e-07
FD	40	1	False	165.9	1.0643691742228406e-07
FD	40	1	False	166.0	1.0507670957084439e-07
FD	40	1	False	166.1	1.0373285303864885e-07
FD	40	1	False	166.20000000000002	1.0240516183675649e-07
FD	40	1	False	166.3	1.0109345199770575e-07
FD	40	1	False	166.4	9.979754155422348e-08
FD	40	1	False	166.5	9.851725051815887e-08
FD	40	1	False	166.6	9.725240085963166e-08
FD	40	1	False	166.70000000000002	9.600281648640004e-08
FD	40	1	False	166.8	9.476832322344246e-08
FD	40	1	False	166.9	9.354874879275032e-08
FD	40	1	False	167.0	9.234392279332913e-08
FD	40	1	False	167.1	9.115367668141e-08
FD	40	1	False	167.20000000000002	8.9977843750866e-08
FD	40	1	False	167.3	8.881625911382932e-08
FD	40	1	False	167.4	8.766875968151182e-08
FD	40	1	False	167.5	8.653518414522351e-08
FD	40	1	False	167.6	8.541537295759027e-08
FD	40	1	False	167.70000000000002	8.430916831396155e-08
FD	40	1	False	167.8	8.321641413401751e-08
FD	40	1	False	167.9	8.213695604356006e-08
FD	40	1	False	168.0	8.107064135649976e-08
FD	40	1	False	168.1	8.001731905702354e-08
FD	40	1	False	168.20000000000002	7.897683978195135e-08
FD	40	1	False	168.3	7.794905580327453e-08
FD	40	1	False	168.4	7.69338210108762e-08
FD	40	1	False	168.5	7.593099089542844e-08
FD	40	1	False	168.6	7.494042253147035e-08
FD	40	1	False	168.70000000000002	7.396197456065973e-08
FD	40	1	False	168.8	7.299550717519898e-08
FD	40	1	False	168.9	7.204088210143221e-08
FD	40	1	False	169.0	7.109796258361356e-08
FD	40	1	False	169.1	7.016661336784496e-08
FD	40	1	False	169.20000000000002	6.924670068617703e-08
FD	40	1	False	169.3	6.833809224087955e-08
FD	40	1	False	169.4	6.744065718887008e-08
FD	40	1	False	169.5	6.655426612630998e-08
FD	40	1	False	169.6	6.567879107335504e-08
FD	40	1	False	169.70000000000002	6.481410545906693e-08
FD	40	1	False	169.8	6.3960084106482e-08
FD	40	1	False	169.9	6.311660321783289e-08
FD	40	1	False	170.0	6.228354035992447e-08
FD	40	1	False	170.1	6.146077444966143e-08
FD	40	1	False	170.20000000000002	6.064818573972793e-08
FD	40	1	False	170.3	5.984565580441288e-08
FD	40	1	False	170.4	5.9053067525583525e-08
FD	40	1	False	170.5	5.827030507880557e-08
FD	40	1	False	170.6	5.7497253919606776e-08
FD	40	1	False	170.70000000000002	5.673380076988196e-08
FD	40	1	False	170.8	5.5979833604442306e-08
FD	40	1	False	170.9	5.523524163769976e-08
FD	40	1	False	171.0	5.44999153104947e-08
FD	40	1	False	171.1	5.377374627705557e-08
FD	40	1	False	171.20000000000002	5.305662739209746e-08
FD	40	1	False	171.3	5.234845269805366e-08
FD	40	1	False	171.4	5.164911741243927e-08
FD	40	1	False	171.5	5.095851791534584e-08
FD	40	1	False	171.6	5.027655173706659e-08
FD	40	1	False	171.70000000000002	4.960311754585123e-08
FD	40	1	False	171.8	4.8938115135784846e-08
FD	40	1	False	171.9	4.828144541479597e-08
FD	40	1	False	172.0	4.763301039278711e-08
FD	40	1	False	172.1	4.699271316989013e-08
FD	40	1	False	172.20000000000002	4.63604579248418e-08
FD	40	1	False	172.3	4.573614990348255e-08
FD	40	1	False	172.4	4.511969540737188e-08
FD	40	1	False	172.5	4.451100178252503e-08
FD	40	1	False	172.6	4.3909977408264484e-08
FD	40	1	False	172.70000000000002	4.331653168618802e-08
FD	40	1	False	172.8	4.273057502925228e-08
FD	40	1	False	172.9	4.215201885096905e-08
FD	40	1	False	173.0	4.1580775554713134e-08
FD	40	1	False	173.1	4.1016758523142866e-08
FD	40	1	False	173.20000000000002	4.0459882107730046e-08
FD	40	1	False	173.3	3.991006161839867e-08
FD	40	1	False	173.4	3.9367213313270863e-08
FD	40	1	False	173.5	3.883125438852039e-08
FD	40	1	False	173.6	3.830210296833211e-08
FD	40	1	False	173.70000000000002	3.77796780949638e-08
FD	40	1	False	173.8	3.7263899718913675e-08
FD	40	1	False	173.9	3.675468868918883e-08
FD	40	1	False	174.0	3.625196674367598e-08
FD	40	1	False	174.1	3.575565649961085e-08
FD	40	1	False	174.20000000000002	3.526568144414866e-08
FD	40	1	False	174.3	3.4781965925031426e-08
FD	40	1	False	174.4	3.43044351413531e-08
FD	40	1	False	174.5	3.383301513442005e-08
FD	40	1	False	174.6	3.3367632778707795e-08
FD	40	1	False	174.70000000000002	3.29082157729115e-08
FD	40	1	False	174.8	3.245469263108943e-08
FD	40	1	False	174.9	3.200699267389854e-08
FD	40	1	False	175.0	3.156504601992168e-08
FD	40	1	False	175.1	3.112878357708589e-08
FD	40	1	False	175.20000000000002	3.0698137034168504e-08
FD	40	1	False	175.3	3.027303885239331e-08
FD	40	1	False	175.4	2.985342225711293e-08
FD	40	1	False	175.5	2.943922122957965e-08
FD	40	1	False	175.6	2.9030370498799923e-08
FD	40	1	False	175.70000000000002	2.8626805533475528e-08
FD	40	1	False	175.8	2.822846253402844e-08
FD	40	1	False	175.9	2.7835278424708173e-08
FD	40	1	False	176.0	2.7447190845781905e-08
FD	40	1	False	176.1	2.7064138145805857e-08
FD	40	1	False	176.20000000000002	2.6686059373978536e-08
FD	40	1	False	176.3	2.631289427257203e-08
FD	40	1	False	176.4	2.5944583269442975e-08
FD	40	1	False	176.5	2.5581067470622154e-08
FD	40	1	False	176.6	2.5222288652981228e-08
FD	40	1	False	176.70000000000002	2.486818925697538e-08
FD	40	1	False	176.8	2.451871237946337e-08
FD	40	1	False	176.9	2.417380176660012e-08
FD	40	1	False	177.0	2.3833401806806513e-08
FD	40	1	False	177.1	2.3497457523809928e-08
FD	40	1	False	177.20000000000002	2.3165914569759428e-08
FD	40	1	False	177.3	2.2838719218411866e-08
FD	40	1	False	177.4	2.2515818358390006e-08
FD	40	1	False	177.5	2.2197159486510206e-08
FD	40	1	False	177.6	2.1882690701180533e-08
FD	40	1	False	177.70000000000002	2.1572360695868243e-08
FD	40	1	False	177.8	2.126611875263473e-08
FD	40	1	False	177.9	2.0963914735738487e-08
FD	40	1	False	178.0	2.066569908530526e-08
FD	40	1	False	178.1	2.037142281106476e-08
FD	40	1	False	178.20000000000002	2.0081037486151623e-08
FD	40	1	False	178.3	1.979449524097289e-08
FD	40	1	False	178.4	1.951174875713848e-08
FD	40	1	False	178.5	1.9232751261456334e-08
FD	40	1	False	178.6	1.8957456519989432e-08
FD	40	1	False	178.70000000000002	1.8685818832175653e-08
FD	40	1	False	178.8	1.8417793025009472e-08
FD	40	1	False	178.9	1.8153334447284275e-08
FD	40	1	False	179.0	1.7892398963894788e-08
FD	40	1	False	179.1	1.7634942950200164e-08
FD	40	1	False	179.20000000000002	1.7380923286445556e-08
FD	40	1	False	179.3	1.7130297352242175e-08
FD	40	1	False	179.4	1.6883023021105616e-08
FD	40	1	False	179.5	1.663905865505129e-08
FD	40	1	False	179.6	1.6398363099247045e-08
FD	40	1	False	179.70000000000002	1.6160895676720894e-08
FD	40	1	False	179.8	1.5926616183125904e-08
FD	40	1	False	179.9	1.56954848815584e-08
FD	40	1	False	180.0	1.5467462497432202e-08
FD	40	1	False	180.1	1.5242510213405364e-08
FD	40	1	False	180.20000000000002	1.5020589664361296e-08
FD	40	1	False	180.3	1.4801662932442154e-08
FD	40	1	False	180.4	1.458569254213477e-08
FD	40	1	False	180.5	1.4372641455407556e-08
FD	40	1	False	180.6	1.4162473066899734e-08
FD	40	1	False	180.70000000000002	1.3955151199160473e-08
FD	40	1	False	180.8	1.3750640097938272e-08
FD	40	1	False	180.9	1.3548904427519798e-08
FD	40	1	False	181.0	1.3349909266118194e-08
FD	40	1	False	181.1	1.3153620101310047e-08
FD	40	1	False	181.20000000000002	1.2960002825519679e-08
FD	40	1	False	181.3	1.2769023731552145e-08
FD	40	1	False	181.4	1.2580649508172332e-08
FD	40	1	False	181.5	1.239484723573153e-08
FD	40	1	False	181.6	1.2211584381839468e-08
FD	40	1	False	181.70000000000002	1.2030828797082246e-08
FD	40	1	False	181.8	1.1852548710786042e-08
FD	40	1	False	181.9	1.167671272682475e-08
FD	40	1	False	182.0	1.1503289819471977e-08
FD	40	1	False	182.1	1.1332249329297469e-08
FD	40	1	False	182.20000000000002	1.1163560959106458e-08
FD	40	1	False	182.3	1.0997194769922072e-08
FD	40	1	False	182.4	1.0833121177009925e-08
FD	40	1	False	182.5	1.0671310945945237e-08
FD	40	1	False	182.6	1.0511735188721407e-08
FD	40	1	False	182.70000000000002	1.0354365359899515e-08
FD	40	1	False	182.8	1.019917325279886e-08
FD	40	1	False	182.9	1.0046130995727822e-08
FD	40	1	False	183.0	9.895211048254628e-09
FD	40	1	False	183.1	9.746386197517437e-09
FD	40	1	False	183.20000000000002	9.599629554573781e-09
FD	40	1	False	183.3	9.454914550788789e-09
FD	40	1	False	183.4	9.312214934261449e-09
FD	40	1	False	183.5	9.17150476628873e-09
FD	40	1	False	183.6	9.032758417867706e-09
FD	40	1	False	183.70000000000002	8.895950566234383e-09
FD	40	1	False	183.8	8.7610561914394e-09
FD	40	1	False	183.9	8.628050572960125e-09
FD	40	1	False	184.0	8.496909286348725e-09
FD	40	1	False	184.1	8.36760819991604e-09
FD	40	1	False	184.20000000000002	8.24012347145032e-09
FD	40	1	False	184.3	8.114431544971424e-09
FD	40	1	False	184.4	7.990509147518912e-09
FD	40	1	False	184.5	7.86833328597502e-09
FD	40	1	False	184.6	7.747881243920732e-09
FD	40	1	False	184.70000000000002	7.629130578526018e-09
FD	40	1	False	184.8	7.51205911747274e-09
FD	40	1	False	184.9	7.396644955910634e-09
FD	40	1	False	185.0	7.282866453445504e-09
FD	40	1	False	185.1	7.170702231159737e-09
FD	40	1	False	185.20000000000002	7.060131168664626e-09
FD	40	1	False	185.3	6.951132401183953e-09
FD	40	1	False	185.4	6.843685316668883e-09
FD	40	1	False	185.5	6.7377695529435915e-09
FD	40	1	False	185.6	6.633364994881559e-09
FD	40	1	False	185.70000000000002	6.530451771611753e-09
FD	40	1	False	185.8	6.429010253755003e-09
FD	40	1	False	185.9	6.329021050689678e-09
FD	40	1	False	186.0	6.2304650078468185e-09
FD	40	1	False	186.1	6.13332320403408e-09
FD	40	1	False	186.20000000000002	6.03757694878846e-09
FD	40	1	False	186.3	5.943207779757328e-09
FD	40	1	False	186.4	5.850197460107554e-09
FD	40	1	False	186.5	5.758527975962273e-09
FD	40	1	False	186.6	5.6681815338653606e-09
FD	40	1	False	186.70000000000002	5.5791405582730485e-09
FD	40	1	False	186.8	5.491387689072424e-09
FD	40	1	False	186.9	5.404905779126483e-09
FD	40	1	False	187.0	5.319677891845784e-09
FD	40	1	False	187.1	5.235687298786145e-09
FD	40	1	False	187.20000000000002	5.152917477271858e-09
FD	40	1	False	187.3	5.0713521080450785e-09
FD	40	1	False	187.4	4.990975072939883e-09
FD	40	1	False	187.5	4.911770452581796e-09
FD	40	1	False	187.6	4.833722524111841e-09
FD	40	1	False	187.70000000000002	4.756815758935257e-09
FD	40	1	False	187.8	4.68103482049451e-09
FD	40	1	False	187.9	4.606364562066199e-09
FD	40	1	False	188.0	4.532790024581708e-09
FD	40	1	False	188.1	4.460296434471575e-09
FD	40	1	False	188.20000000000002	4.388869201532994e-09
FD	40	1	False	188.3	4.318493916820377e-09
FD	40	1	False	188.4	4.249156350558669e-09
FD	40	1	False	188.5	4.180842450079354e-09
FD	40	1	False	188.6	4.113538337778707e-09
FD	40	1	False	188.70000000000002	4.0472303090980855e-09
FD	40	1	False	188.8	3.981904830526249e-09
FD	40	1	False	188.9	3.917548537623112e-09
FD	40	1	False	189.0	3.8541482330651464e-09
FD	40	1	False	189.1	3.791690884711741e-09
FD	40	1	False	189.20000000000002	3.730163623692736e-09
FD	40	1	False	189.3	3.669553742516571e-09
FD	40	1	False	189.4	3.6098486931991293e-09
FD	40	1	False	189.5	3.5510360854126883e-09
FD	40	1	False	189.6	3.493103684655174e-09
FD	40	1	False	189.70000000000002	3.4360394104392946e-09
FD	40	1	False	189.8	3.379831334501302e-09
FD	40	1	False	189.9	3.324467679029264e-09
FD	40	1	False	190.0	3.269936814910695e-09
FD	40	1	False	190.1	3.216227259999274e-09
FD	40	1	False	190.20000000000002	3.1633276774003075e-09
FD	40	1	False	190.3	3.111226873775162e-09
FD	40	1	False	190.4	3.059913797663843e-09
FD	40	1	False	190.5	3.009377537826315e-09
FD	40	1	False	190.6	2.959607321601513e-09
FD	40	1	False	190.70000000000002	2.910592513284599e-09
FD	40	1	False	190.8	2.862322612521797e-09
FD	40	1	False	190.9	2.8147872527228837e-09
FD	40	1	False	191.0	2.76797619949093e-09
FD	40	1	False	191.1	2.721879349069373e-09
FD	40	1	False	191.20000000000002	2.676486726806057e-09
FD	40	1	False	191.3	2.631788485634107e-09
FD	40	1	False	191.4	2.5877749045693924e-09
FD	40	1	False	191.5	2.54443638722463e-09
FD	40	1	False	191.6	2.5017634603396995e-09
FD	40	1	False	191.70000000000002	2.4597467723281025e-09
FD	40	1	False	191.8	2.418377091839516e-09
FD	40	1	False	191.9	2.3776453063379353e-09
FD	40	1	False	192.0	2.337542420695743e-09
FD	40	1	False	192.1	2.298059555803002e-09
FD	40	1	False	192.20000000000002	2.2591879471922133e-09
FD	40	1	False	192.3	2.2209189436782654e-09
FD	40	1	False	192.4	2.1832440060132615e-09
FD	40	1	False	192.5	2.146154705556258e-09
FD	40	1	False	192.6	2.1096427229577082e-09
FD	40	1	False	192.70000000000002	2.073699846858415e-09
FD	40	1	False	192.8	2.0383179726029094e-09
FD	40	1	False	192.9	2.003489100966966e-09
FD	40	1	False	193.0	1.969205336899319e-09
FD	40	1	False	193.1	1.9354588882772633e-09
FD	40	1	False	193.20000000000002	1.9022420646759804e-09
FD	40	1	False	193.3	1.869547276151681e-09
FD	40	1	False	193.4	1.83736703203802e-09
FD	40	1	False	193.5	1.8056939397561225e-09
FD	40	1	False	193.6	1.7745207036375938e-09
FD	40	1	False	193.70000000000002	1.7438401237607915e-09
FD	40	1	False	193.8	1.7136450947999416e-09
FD	40	1	False	193.9	1.6839286048871261e-09
FD	40	1	False	194.0	1.6546837344868758e-09
FD	40	1	False	194.1	1.6259036552833437e-09
FD	40	1	False	194.20000000000002	1.5975816290799191e-09
FD	40	1	False	194.3	1.569711006711076e-09
FD	40	1	False	194.4	1.5422852269663338e-09
FD	40	1	False	194.5	1.515297815526333e-09
FD	40	1	False	194.6	1.4887423839107635e-09
FD	40	1	False	194.70000000000002	1.4626126284380213e-09
FD	40	1	False	194.8	1.4369023291965612e-09
FD	40	1	False	194.9	1.4116053490277656e-09
FD	40	1	False	195.0	1.386715632520221e-09
FD	40	1	False	195.1	1.3622272050152067e-09
FD	40	1	False	195.20000000000002	1.3381341716234428e-09
FD	40	1	False	195.3	1.3144307162528421e-09
FD	40	1	False	195.4	1.2911111006471605e-09
FD	40	1	False	195.5	1.268169663435497e-09
FD	40	1	False	195.6	1.2456008191924644e-09
FD	40	1	False	195.70000000000002	1.223399057508988e-09
FD	40	1	False	195.8	1.2015589420735358e-09
FD	40	1	False	195.9	1.1800751097636886e-09
FD	40	1	False	196.0	1.1589422697480395e-09
FD	40	1	False	196.1	1.1381552025981944e-09
FD	40	1	False	196.20000000000002	1.117708759410765e-09
FD	40	1	False	196.3	1.0975978609393903e-09
FD	40	1	False	196.4	1.0778174967364676e-09
FD	40	1	False	196.5	1.0583627243047221e-09
FD	40	1	False	196.6	1.0392286682582815e-09
FD	40	1	False	196.70000000000002	1.0204105194933509e-09
FD	40	1	False	196.8	1.001903534368266e-09
FD	40	1	False	196.9	9.837030338928663e-10
FD	40	1	False	197.0	9.658044029270711e-10
FD	40	1	False	197.1	9.48203089388559e-10
FD	40	1	False	197.20000000000002	9.30894603469554e-10
FD	40	1	False	197.3	9.138745168624369e-10
FD	40	1	False	197.4	8.971384619942061e-10
FD	40	1	False	197.5	8.806821312697162e-10
FD	40	1	False	197.6	8.645012763235314e-10
FD	40	1	False	197.70000000000002	8.485917072803098e-10
FD	40	1	False	197.8	8.329492920236988e-10
FD	40	1	False	197.9	8.175699554735278e-10
FD	40	1	False	198.0	8.024496788713566e-10
FD	40	1	False	198.1	7.875844990741577e-10
FD	40	1	False	198.20000000000002	7.729705078561198e-10
FD	40	1	False	198.3	7.586038512184798e-10
FD	40	1	False	198.4	7.444807287072846e-10
FD	40	1	False	198.5	7.305973927389672e-10
FD	40	1	False	198.6	7.169501479337248e-10
FD	40	1	False	198.70000000000002	7.035353504565608e-10
FD	40	1	False	198.8	6.903494073659251e-10
FD	40	1	False	198.9	6.773887759698519e-10
FD	40	1	False	199.0	6.64649963189565e-10
FD	40	1	False	199.1	6.52129524930422e-10
FD	40	1	False	199.20000000000002	6.398240654601245e-10
FD	40	1	False	199.3	6.27730236794139e-10
FD	40	1	False	199.4	6.158447380882392e-10
FD	40	1	False	199.5	6.041643150381012e-10
FD	40	1	False	199.6	5.926857592858251e-10
FD	40	1	False	199.70000000000002	5.814059078334054e-10
FD	40	1	False	199.8	5.703216424629915e-10
FD	40	1	False	199.9	5.594298891638956e-10
FD	40	1	False	200.0	5.487276175662663e-10
FD	40	1	False	200.1	5.382118403813866e-10
FD	40	1	False	200.20000000000002	5.278796128484917e-10
FD	40	1	False	200.3	5.177280321880243e-10
FD	40	1	False	200.4	5.077542370613162e-10
FD	40	1	False	200.5	4.979554070365597e-10
FD	40	1	False	200.6	4.883287620610605e-10
FD	40	1	False	200.70000000000002	4.788715619396383e-10
FD	40	1	False	200.8	4.695811058191896e-10
FD	40	1	False	200.9	4.604547316792521e-10
FD	40	1	False	201.0	4.5148981582860627e-10
FD	40	1	False	201.1	4.426837724077553e-10
FD	40	1	False	201.20000000000002	4.340340528972863e-10
FD	40	1	False	201.3	4.255381456320243e-10
FD	40	1	False	201.4	4.1719357532089654e-10
FD	40	1	False	201.5	4.0899790257249075e-10
FD	40	1	False	201.6	4.009487234261973e-10
FD	40	1	False	201.70000000000002	3.9304366888891764e-10
FD	40	1	False	201.8	3.852804044772505e-10
FD	40	1	False	201.9	3.776566297650782e-10
FD	40	1	False	202.0	3.701700779365624e-10
FD	40	1	False	202.1	3.6281851534442363e-10
FD	40	1	False	202.20000000000002	3.555997410734656e-10
FD	40	1	False	202.3	3.4851158650930993e-10
FD	40	1	False	202.4	3.4155191491224356e-10
FD	40	1	False	202.5	3.3471862099617657e-10
FD	40	1	False	202.6	3.2800963051258526e-10
FD	40	1	False	202.70000000000002	3.2142289983946203e-10
FD	40	1	False	202.8	3.1495641557516047e-10
FD	40	1	False	202.9	3.0860819413710044e-10
FD	40	1	False	203.0	3.023762813652807e-10
FD	40	1	False	203.1	2.962587521305573e-10
FD	40	1	False	203.20000000000002	2.9025370994761376e-10
FD	40	1	False	203.3	2.8435928659258795e-10
FD	40	1	False	203.4	2.78573641725289e-10
FD	40	1	False	203.5	2.7289496251597436e-10
FD	40	1	False	203.6	2.6732146327662914e-10
FD	40	1	False	203.70000000000002	2.618513850966743e-10
FD	40	1	False	203.8	2.5648299548309827e-10
FD	40	1	False	203.9	2.5121458800492585e-10
FD	40	1	False	204.0	2.460444819420023e-10
FD	40	1	False	204.1	2.4097102193801737e-10
FD	40	1	False	204.20000000000002	2.3599257765775656e-10
FD	40	1	False	204.3	2.3110754344850464e-10
FD	40	1	False	204.4	2.263143380055702e-10
FD	40	1	False	204.5	2.2161140404187096e-10
FD	40	1	False	204.6	2.169972079615632e-10
FD	40	1	False	204.70000000000002	2.1247023953763897e-10
FD	40	1	False	204.8	2.0802901159345947e-10
FD	40	1	False	204.9	2.036720596881911e-10
FD	40	1	False	205.0	1.9939794180608174e-10
FD	40	1	False	205.1	1.952052380495559e-10
FD	40	1	False	205.20000000000002	1.9109255033605871e-10
FD	40	1	False	205.3	1.870585020986385e-10
FD	40	1	False	205.4	1.8310173799019571e-10
FD	40	1	False	205.5	1.792209235913911e-10
FD	40	1	False	205.6	1.7541474512213062e-10
FD	40	1	False	205.70000000000002	1.7168190915662893e-10
FD	40	1	False	205.8	1.6802114234198105e-10
FD	40	1	False	205.9	1.6443119112022335e-10
FD	40	1	False	206.0	1.6091082145382165e-10
FD	40	1	False	206.1	1.5745881855457636e-10
FD	40	1	False	206.20000000000002	1.5407398661588707e-10
FD	40	1	False	206.3	1.5075514854833957e-10
FD	40	1	False	206.4	1.4750114571858626e-10
FD	40	1	False	206.5	1.4431083769147634e-10
FD	40	1	False	206.6	1.41183101975408e-10
FD	40	1	False	206.70000000000002	1.381168337708501e-10
FD	40	1	False	206.8	1.3511094572201665e-10
FD	40	1	False	206.9	1.321643676716406e-10
FD	40	1	False	207.0	1.2927604641882755e-10
FD	40	1	False	207.1	1.2644494547994695e-10
FD	40	1	False	207.20000000000002	1.2367004485252243e-10
FD	40	1	False	207.3	1.2095034078209914e-10
FD	40	1	False	207.4	1.182848455320408e-10
FD	40	1	False	207.5	1.1567258715622986e-10
FD	40	1	False	207.6	1.1311260927464393e-10
FD	40	1	False	207.70000000000002	1.1060397085176524e-10
FD	40	1	False	207.8	1.0814574597779494e-10
FD	40	1	False	207.9	1.0573702365263839e-10
FD	40	1	False	208.0	1.0337690757263839e-10
FD	40	1	False	208.1	1.0106451592001668e-10
FD	40	1	False	208.20000000000002	9.879898115498628e-11
FD	40	1	False	208.3	9.657944981052844e-11
FD	40	1	False	208.4	9.44050822897723e-11
FD	40	1	False	208.5	9.227505266597613e-11
FD	40	1	False	208.6	9.018854848505591e-11
FD	40	1	False	208.70000000000002	8.814477057065254e-11
FD	40	1	False	208.8	8.614293283169602e-11
FD	40	1	False	208.9	8.418226207244109e-11
FD	40	1	False	209.0	8.226199780494625e-11
FD	40	1	False	209.1	8.038139206396804e-11
FD	40	1	False	209.20000000000002	7.853970922424691e-11
FD	40	1	False	209.3	7.673622582014527e-11
FD	40	1	False	209.4	7.497023036762467e-11
FD	40	1	False	209.5	7.324102318852612e-11
FD	40	1	False	209.6	7.154791623713108e-11
FD	40	1	False	209.70000000000002	6.989023292897216e-11
FD	40	1	False	209.8	6.826730797187441e-11
FD	40	1	False	209.9	6.667848719919307e-11
FD	40	1	False	210.0	6.512312740523238e-11
FD	40	1	False	210.1	6.360059618280671e-11
FD	40	1	False	210.20000000000002	6.211027176293413e-11
FD	40	1	False	210.3	6.065154285662544e-11
FD	40	1	False	210.4	5.922380849875186e-11
FD	40	1	False	210.5	5.7826477893960756e-11
FD	40	1	False	210.6	5.64589702646226e-11
FD	40	1	False	210.70000000000002	5.512071470078022e-11
FD	40	1	False	210.8	5.381115001207848e-11
FD	40	1	False	210.9	5.252972458164979e-11
FD	40	1	False	211.0	5.127589622193609e-11
FD	40	1	False	211.1	5.004913203242316e-11
FD	40	1	False	211.20000000000002	4.884890825925953e-11
FD	40	1	False	211.3	4.767471015674664e-11
FD	40	1	False	211.4	4.6526031850671414e-11
FD	40	1	False	211.5	4.5402376203464356e-11
FD	40	1	False	211.6	4.430325468115498e-11
FD	40	1	False	211.70000000000002	4.3228187222111465e-11
FD	40	1	False	211.8	4.217670210753889e-11
FD	40	1	False	211.9	4.1148335833713766e-11
FD	40	1	False	212.0	4.014263298593711e-11
FD	40	1	False	212.1	3.9159146114186366e-11
FD	40	1	False	212.20000000000002	3.8197435610443214e-11
FD	40	1	False	212.3	3.725706958767891e-11
FD	40	1	False	212.4	3.63376237604758e-11
FD	40	1	False	212.5	3.543868132726802e-11
FD	40	1	False	212.6	3.4559832854182484e-11
FD	40	1	False	212.70000000000002	3.370067616045475e-11
FD	40	1	False	212.8	3.2860816205411115e-11
FD	40	1	False	212.9	3.2039864976986045e-11
FD	40	1	False	213.0	3.1237441381769976e-11
FD	40	1	False	213.1	3.045317113655657e-11
FD	40	1	False	213.20000000000002	2.9686686661379144e-11
FD	40	1	False	213.3	2.8937626974017322e-11
FD	40	1	False	213.4	2.8205637585952833e-11
FD	40	1	False	213.5	2.749037039975962e-11
FD	40	1	False	213.6	2.6791483607911613e-11
FD	40	1	False	213.70000000000002	2.6108641592987126e-11
FD	40	1	False	213.8	2.544151482926104e-11
FD	40	1	False	213.9	2.478977978565514e-11
FD	40	1	False	214.0	2.41531188300427e-11
FD	40	1	False	214.1	2.3531220134885045e-11
FD	40	1	False	214.20000000000002	2.292377758418169e-11
FD	40	1	False	214.3	2.2330490681724337e-11
FD	40	1	False	214.4	2.1751064460631854e-11
FD	40	1	False	214.5	2.1185209394157304e-11
FD	40	1	False	214.6	2.0632641307744624e-11
FD	40	1	False	214.70000000000002	2.0093081292325897e-11
FD	40	1	False	214.8	1.956625561883967e-11
FD	40	1	False	214.9	1.9051895653957712e-11
FD	40	1	False	215.0	1.8549737777003006e-11
FD	40	1	False	215.1	1.8059523298047094e-11
FD	40	1	False	215.20000000000002	1.758099837717042e-11
FD	40	1	False	215.3	1.711391394487168e-11
FD	40	1	False	215.4	1.665802562361114e-11
FD	40	1	False	215.5	1.6213093650475815e-11
FD	40	1	False	215.6	1.5778882800951336e-11
FD	40	1	False	215.70000000000002	1.5355162313785797e-11
FD	40	1	False	215.8	1.4941705816934014e-11
FD	40	1	False	215.9	1.4538291254567397e-11
FD	40	1	False	216.0	1.414470081513667e-11
FD	40	1	False	216.1	1.3760720860473364e-11
FD	40	1	False	216.20000000000002	1.3386141855918465e-11
FD	40	1	False	216.3	1.3020758301464778e-11
FD	40	1	False	216.4	1.2664368663899363e-11
FD	40	1	False	216.5	1.2316775309934225e-11
FD	40	1	False	216.6	1.1977784440313829e-11
FD	40	1	False	216.70000000000002	1.1647206024885096e-11
FD	40	1	False	216.8	1.1324853738618846e-11
FD	40	1	False	216.9	1.101054489857084e-11
FD	40	1	False	217.0	1.0704100401769471e-11
FD	40	1	False	217.1	1.0405344664020316e-11
FD	40	1	False	217.20000000000002	1.0114105559612536e-11
FD	40	1	False	217.3	9.83021436192012e-12
FD	40	1	False	217.4	9.553505684881747e-12
FD	40	1	False	217.5	9.283817425352321e-12
FD	40	1	False	217.6	9.020990706311705e-12
FD	40	1	False	217.70000000000002	8.764869820921978e-12
FD	40	1	False	217.8	8.51530217742115e-12
FD	40	1	False	217.9	8.272138244842635e-12
FD	40	1	False	218.0	8.035231499549793e-12
FD	40	1	False	218.1	7.804438372576125e-12
FD	40	1	False	218.20000000000002	7.57961819775892e-12
FD	40	1	False	218.3	7.360633160658115e-12
FD	40	1	False	218.4	7.147348248247267e-12
FD	40	1	False	218.5	6.9396311993701346e-12
FD	40	1	False	218.6	6.737352455950693e-12
FD	40	1	False	218.70000000000002	6.540385114946412e-12
FD	40	1	False	218.8	6.348604881037294e-12
FD	40	1	False	218.9	6.161890020038267e-12
FD	40	1	False	219.0	5.9801213130280475e-12
FD	40	1	False	219.1	5.803182011183056e-12
FD	40	1	False	219.20000000000002	5.6309577913080835e-12
FD	40	1	False	219.3	5.463336712054893e-12
FD	40	1	False	219.4	5.300209170818421e-12
FD	40	1	False	219.5	5.141467861302786e-12
FD	40	1	False	219.6	4.987007731747516e-12
FD	40	1	False	219.70000000000002	4.8367259438058775e-12
FD	40	1	False	219.8	4.6905218320659775e-12
FD	40	1	False	219.9	4.548296864206271e-12
FD	40	1	False	220.0	4.40995460177737e-12
FD	40	1	False	220.1	4.275400661601448e-12
FD	40	1	False	220.20000000000002	4.14454267778081e-12
FD	40	1	False	220.3	4.0172902643078795e-12
FD	40	1	False	220.4	3.893554978268206e-12
FD	40	1	False	220.5	3.773250283628703e-12
FD	40	1	False	220.6	3.6562915156028115e-12
FD	40	1	False	220.70000000000002	3.5425958455854246e-12
FD	40	1	False	220.8	3.4320822466493896e-12
FD	40	1	False	220.9	3.3246714595960325e-12
FD	40	1	False	221.0	3.220285959552073e-12
FD	40	1	False	221.1	3.1188499231058834e-12
FD	40	1	False	221.20000000000002	3.020289195975415e-12
FD	40	1	False	221.3	2.924531261200372e-12
FD	40	1	False	221.4	2.8315052078516844e-12
FD	40	1	False	221.5	2.741141700251262e-12
FD	40	1	False	221.6	2.653372947694759e-12
FD	40	1	False	221.70000000000002	2.568132674670241e-12
FD	40	1	False	221.8	2.485356091566737e-12
FD	40	1	False	221.9	2.40497986586453e-12
FD	40	1	False	222.0	2.326942093801983e-12
FD	40	1	False	222.1	2.2511822725110424e-12
FD	40	1	False	222.20000000000002	2.1776412726156066e-12
FD	40	1	False	222.3	2.106261311286069e-12
FD	40	1	False	222.4	2.036985925743498e-12
FD	40	1	False	222.5	1.9697599472074086e-12
FD	40	1	False	222.6	1.9045294752807324e-12
FD	40	1	False	222.70000000000002	1.841241852765757e-12
FD	40	1	False	222.8	1.7798456409052667e-12
FD	40	1	False	222.9	1.7202905950421875e-12
FD	40	1	False	223.0	1.6625276406926811e-12
FD	40	1	False	223.1	1.6065088500261296e-12
FD	40	1	False	223.20000000000002	1.552187418746385e-12
FD	40	1	False	223.3	1.4995176433687769e-12
FD	40	1	False	223.4	1.44845489888676e-12
FD	40	1	False	223.5	1.3989556168231955e-12
FD	40	1	False	223.6	1.3509772636600037e-12
FD	40	1	False	223.70000000000002	1.3044783196414688e-12
FD	40	1	False	223.8	1.2594182579453052e-12
FD	40	1	False	223.9	1.2157575242162242e-12
FD	40	1	False	224.0	1.1734575164569078e-12
FD	40	1	False	224.1	1.1324805652709425e-12
FD	40	1	False	224.20000000000002	1.0927899144529247e-12
FD	40	1	False	224.3	1.0543497019202155e-12
FD	40	1	False	224.4	1.0171249409815628e-12
FD	40	1	False	224.5	9.810815019377566e-13
FD	40	1	False	224.6	9.461860940092304e-13
FD	40	1	False	224.70000000000002	9.124062475856181e-13
FD	40	1	False	224.8	8.79710296793078e-13
FD	40	1	False	224.9	8.480673623738805e-13
FD	40	1	False	225.0	8.174473348743325e-13
FD	40	1	False	225.1	7.878208581358597e-13
FD	40	1	False	225.20000000000002	7.591593130850616e-13
FD	40	1	False	225.3	7.314348018181636e-13
FD	40	1	False	225.4	7.046201319753143e-13
FD	40	1	False	225.5	6.786888014004912e-13
FD	40	1	False	225.6	6.536149830826057e-13
FD	40	1	False	225.70000000000002	6.293735103736629e-13
FD	40	1	False	225.8	6.059398624795311e-13
FD	40	1	False	225.9	5.832901502193927e-13
FD	40	1	False	226.0	5.614011020496172e-13
FD	40	1	False	226.1	5.402500503481389e-13
FD	40	1	False	226.20000000000002	5.198149179550532e-13
FD	40	1	False	226.3	5.000742049658934e-13
FD	40	1	False	226.4	4.810069757732225e-13
FD	40	1	False	226.5	4.625928463530962e-13
FD	40	1	False	226.6	4.4481197179226005e-13
FD	40	1	False	226.70000000000002	4.2764503405252357e-13
FD	40	1	False	226.8	4.1107322996852636e-13
FD	40	1	False	226.9	3.950782594752315e-13
FD	40	1	False	227.0	3.7964231406151334e-13
FD	40	1	False	227.1	3.647480654463298e-13
FD	40	1	False	227.20000000000002	3.503786544738618e-13
FD	40	1	False	227.3	3.3651768022426543e-13
FD	40	1	False	227.4	3.231491893364099e-13
FD	40	1	False	227.5	3.1025766553942613e-13
FD	40	1	False	227.6	2.9782801938959496e-13
FD	40	1	False	227.70000000000002	2.858455782092411e-13
FD	40	1	False	227.8	2.7429607622450085e-13
FD	40	1	False	227.9	2.6316564489860434e-13
FD	40	1	False	228.0	2.52440803457617e-13
FD	40	1	False	228.1	2.4210844960539307e-13
FD	40	1	False	228.20000000000002	2.321558504247623e-13
FD	40	1	False	228.3	2.225706334618016e-13
FD	40	1	False	228.4	2.1334077799023342e-13
FD	40	1	False	228.5	2.0445460645295267e-13
FD	40	1	False	228.6	1.9590077607777521e-13
FD	40	1	False	228.70000000000002	1.8766827066449588e-13
FD	40	1	False	228.8	1.7974639254039336e-13
FD	40	1	False	228.9	1.7212475468137871e-13
FD	40	1	False	229.0	1.647932729960178e-13
FD	40	1	False	229.1	1.5774215876965255e-13
FD	40	1	False	229.20000000000002	1.509619112659544e-13
FD	40	1	False	229.3	1.4444331048321591e-13
FD	40	1	False	229.4	1.381774100627442e-13
FD	40	1	False	229.5	1.321555303467897e-13
FD	40	1	False	229.6	1.2636925158341677e-13
FD	40	1	False	229.70000000000002	1.208104072757928e-13
FD	40	1	False	229.8	1.1547107767345135e-13
FD	40	1	False	229.9	1.1034358340298074e-13
FD	40	1	False	230.0	1.0542047923580372e-13
FD	40	1	False	230.1	1.0069454799060626e-13
FD	40	1	False	230.20000000000002	9.615879456807894e-14
FD	40	1	False	230.3	9.180644011562463e-14
FD	40	1	False	230.4	8.763091631977203e-14
FD	40	1	False	230.5	8.362585982399898e-14
FD	40	1	False	230.6	7.978510676977165e-14
FD	40	1	False	230.70000000000002	7.610268745856358e-14
FD	40	1	False	230.8	7.257282113272812e-14
FD	40	1	False	230.9	6.9189910873046e-14
FD	40	1	False	231.0	6.594853861088491e-14
FD	40	1	False	231.1	6.28434602528579e-14
FD	40	1	False	231.20000000000002	5.986960091595234e-14
FD	40	1	False	231.3	5.702205027111125e-14
FD	40	1	False	231.4	5.429605799327552e-14
FD	40	1	False	231.5	5.168702931591748e-14
FD	40	1	False	231.6	4.9190520688157804e-14
FD	40	1	False	231.70000000000002	4.680223553253277e-14
FD	40	1	False	231.8	4.451802010156084e-14
FD	40	1	False	231.9	4.233385943123491e-14
FD	40	1	False	232.0	4.024587338964288e-14
FD	40	1	False	232.1	3.825031281890381e-14
FD	40	1	False	232.20000000000002	3.634355576865287e-14
FD	40	1	False	232.3	3.452210381933962e-14
FD	40	1	False	232.4	3.278257849361224e-14
FD	40	1	False	232.5	3.1121717754106386e-14
FD	40	1	False	232.6	2.9536372585958196e-14
FD	40	1	False	232.70000000000002	2.8023503662413905e-14
FD	40	1	False	232.8	2.658017809190973e-14
FD	40	1	False	232.9	2.520356624503168e-14
FD	40	1	False	233.0	2.3890938659784222e-14
FD	40	1	False	233.1	2.2639663023627822e-14
FD	40	1	False	233.20000000000002	2.1447201230758906e-14
FD	40	1	False	233.3	2.0311106513134313e-14
FD	40	1	False	233.4	1.922902064376453e-14
FD	40	1	False	233.5	1.8198671210827403e-14
FD	40	1	False	233.6	1.7217868961166236e-14
FD	40	1	False	233.70000000000002	1.628450521176273e-14
FD	40	1	False	233.8	1.5396549327807065e-14
FD	40	1	False	233.9	1.4552046265990682e-14
FD	40	1	False	234.0	1.3749114181683951e-14
FD	40	1	False	234.1	1.2985942098674449e-14
FD	40	1	False	234.20000000000002	1.2260787640163487e-14
FD	40	1	False	234.3	1.1571974819745033e-14
FD	40	1	False	234.4	1.0917891891099066e-14
FD	40	1	False	234.5	1.029698925516445e-14
FD	40	1	False	234.6	9.707777423569447e-15
FD	40	1	False	234.70000000000002	9.1488250371205e-15
FD	40	1	False	234.8	8.618756938166077e-15
FD	40	1	False	234.9	8.116252295672229e-15
FD	40	1	False	235.0	7.64004278187151e-15
FD	40	1	False	235.1	7.18891079935911e-15
FD	40	1	False	235.20000000000002	6.7616877575252424e-15
FD	40	1	False	235.3	6.357252397246056e-15
FD	40	1	False	235.4	5.974529162753816e-15
FD	40	1	False	235.5	5.612486619642457e-15
FD	40	1	False	235.6	5.270135917969287e-15
FD	40	1	False	235.70000000000002	4.94652929943977e-15
FD	40	1	False	235.8	4.640758647673774e-15
FD	40	1	False	235.9	4.351954080573439e-15
FD	40	1	False	236.0	4.079282583824455e-15
FD	40	1	False	236.1	3.821946684583491e-15
FD	40	1	False	236.20000000000002	3.5791831644197606e-15
FD	40	1	False	236.3	3.350261810593169e-15
FD	40	1	False	236.4	3.1344842047686445e-15
FD	40	1	False	236.5	2.9311825482831894e-15
FD	40	1	False	236.6	2.7397185230964713e-15
FD	40	1	False	236.70000000000002	2.55948218757005e-15
FD	40	1	False	236.8	2.3898909062384104e-15
FD	40	1	False	236.9	2.2303883127476836e-15
FD	40	1	False	237.0	2.080443305153718e-15
FD	40	1	False	237.1	1.9395490727852386e-15
FD	40	1	False	237.20000000000002	1.807222153892964e-15
FD	40	1	False	237.3	1.683001523319447e-15
FD	40	1	False	237.4	1.5664477094379643e-15
FD	40	1	False	237.5	1.4571419396241737e-15
FD	40	1	False	237.6	1.3546853135356296e-15
FD	40	1	False	237.70000000000002	1.2586980034908952e-15
FD	40	1	False	237.8	1.1688184812498907e-15
FD	40	1	False	237.9	1.0847027705131889e-15
FD	40	1	False	238.0	1.0060237244693946e-15
FD	40	1	False	238.1	9.32470327733403e-16
FD	40	1	False	238.20000000000002	8.63747022029796e-16
FD	40	1	False	238.3	7.995730549903698e-16
FD	40	1	False	238.4	7.396818514442224e-16
FD	40	1	False	238.5	6.838204065942819e-16
FD	40	1	False	238.6	6.317487004825719e-16
FD	40	1	False	238.70000000000002	5.832391331621716e-16
FD	40	1	False	238.8	5.380759800020985e-16
FD	40	1	False	238.9	4.960548665654288e-16
FD	40	1	False	239.0	4.569822625106847e-16
FD	40	1	False	239.1	4.20674993978978e-16
FD	40	1	False	239.20000000000002	3.8695977393959633e-16
FD	40	1	False	239.3	3.5567274997795343e-16
FD	40	1	False	239.4	3.266590690207807e-16
FD	40	1	False	239.5	2.9977245850395373e-16
FD	40	1	False	239.6	2.7487482349853016e-16
FD	40	1	False	239.70000000000002	2.518358593214293e-16
FD	40	1	False	239.8	2.3053267916705556e-16
FD	40	1	False	239.9	2.1084945630618486e-16
FD	40	1	False	240.0	1.9267708040844616e-16
FD	40	1	False	240.1	1.75912827554635e-16
FD	40	1	False	240.20000000000002	1.6046004351438846e-16
FD	40	1	False	240.3	1.4622783987441384e-16
FD	40	1	False	240.4	1.3313080261194243e-16
FD	40	1	False	240.5	1.2108871271703585e-16
FD	40	1	False	240.6	1.1002627847659791e-16
FD	40	1	False	240.70000000000002	9.987287904188321e-17
FD	40	1	False	240.8	9.056231891011802e-17
FD	40	1	False	240.9	8.203259295936346e-17
FD	40	1	False	241.0	7.422566168458692e-17
FD	40	1	False	241.1	6.708723629112093e-17
FD	40	1	False	241.20000000000002	6.056657330999863e-17
FD	40	1	False	241.3	5.461627840792458e-17
FD	40	1	False	241.4	4.919211907257989e-17
FD	40	1	False	241.5	4.4252845861970423e-17
FD	40	1	False	241.6	3.9760021914214214e-17
FD	40	1	False	241.70000000000002	3.567786042194625e-17
FD	40	1	False	241.8	3.197306978300407e-17
FD	40	1	False	241.9	2.8614706146516747e-17
FD	40	1	False	242.0	2.5574033080805682e-17
FD	40	1	False	242.1	2.2824388096761574e-17
FD	40	1	False	242.20000000000002	2.0341055767375147e-17
FD	40	1	False	242.3	1.8101147191095237e-17
FD	40	1	False	242.4	1.6083485553548666e-17
FD	40	1	False	242.5	1.4268497548865454e-17
FD	40	1	False	242.6	1.2638110428481481e-17
FD	40	1	False	242.70000000000002	1.117565445182716e-17
FD	40	1	False	242.8	9.865770519675567e-18
FD	40	1	False	242.9	8.694322777238944e-18
FD	40	1	False	243.0	7.64831598026672e-18
FD	40	1	False	243.1	6.715817423493269e-18
FD	40	1	False	243.20000000000002	5.885883236727082e-18
FD	40	1	False	243.3	5.148488859742904e-18
FD	40	1	False	243.4	4.494463512903703e-18
FD	40	1	False	243.5	3.9154284860681686e-18
FD	40	1	False	243.6	3.403739073905839e-18
FD	40	1	False	243.70000000000002	2.9524299911753075e-18
FD	40	1	False	243.8	2.5551641068676235e-18
FD	40	1	False	243.9	2.20618434135509e-18
FD	40	1	False	244.0	1.9002685758298186e-18
FD	40	1	False	244.1	1.6326874283585096e-18
FD	40	1	False	244.20000000000002	1.3991647558159744e-18
FD	40	1	False	244.3	1.1958407458160572e-18
FD	40	1	False	244.4	1.019237467496579e-18
FD	40	1	False	244.5	8.662267546726958e-19
FD	40	1	False	244.6	7.340002994280177e-19
FD	40	1	False	244.70000000000002	6.200418386727037e-19
FD	40	1	False	244.8	5.22101320566988e-19
FD	40	1	False	244.9	4.381709419826095e-19
FD	40	1	False	245.0	3.664629523549812e-19
FD	40	1	False	245.1	3.05389123370159e-19
FD	40	1	False	245.20000000000002	2.5354178792774513e-19
FD	40	1	False	245.3	2.0967635573031525e-19
FD	40	1	False	245.4	1.72695216666288e-19
FD	40	1	False	245.5	1.416329468841028e-19
FD	40	1	False	245.6	1.1564273609544896e-19
FD	40	1	False	245.70000000000002	9.398395819659445e-20
FD	40	1	False	245.8	7.60108107652949e-20
FD	40	1	False	245.9	6.116195236670235e-20
FD	40	1	False	246.0	4.895106989709289e-20
FD	40	1	False	246.1	3.8958311400248746e-20
FD	40	1	False	246.20000000000002	3.0822522915428973e-20
FD	40	1	False	246.3	2.4234230954328794e-20
FD	40	1	False	246.4	1.8929315159632842e-20
FD	40	1	False	246.5	1.468331857040909e-20
FD	40	1	False	246.6	1.130634570950881e-20
FD	40	1	False	246.70000000000002	8.638501416210074e-21
FD	40	1	False	246.8	6.545825974529544e-21
FD	40	1	False	246.9	4.9166846334031486e-21
FD	40	1	False	247.0	3.6585720813170044e-21
FD	40	1	False	247.1	2.6952948240365738e-21
FD	40	1	False	247.20000000000002	1.9644967213465244e-21
FD	40	1	False	247.3	1.4154951672595472e-21
FD	40	1	False	247.4	1.0073975484816344e-21
FD	40	1	False	247.5	7.074696887664788e-22
FD	40	1	False	247.6	4.897299822778314e-22
FD	40	1	False	247.70000000000002	3.3374483807646624e-22
FD	40	1	False	247.8	2.236029004849362e-22
FD	40	1	False	247.9	1.4704727704866807e-22
FD	40	1	False	248.0	9.474669743910052e-23
FD	40	1	False	248.1	5.968814343091998e-23
FD	40	1	False	248.20000000000002	3.6675032439352646e-23
FD	40	1	False	248.3	2.1916505473862498e-23
FD	40	1	False	248.4	1.2694765160639488e-23
FD	40	1	False	248.5	7.09873112182745e-24
FD	40	1	False	248.6	3.813528886600545e-24
FD	40	1	False	248.70000000000002	1.9565050369597234e-24
FD	40	1	False	248.8	9.515658559829246e-25
FD	40	1	False	248.9	4.346697273098241e-25
FD	40	1	False	249.0	1.8426530765178282e-25
FD	40	1	False	249.1	7.135842663063943e-26
FD	40	1	False	249.20000000000002	2.4711119666911987e-26
FD	40	1	False	249.3	7.42652276877421e-27
FD	40	1	False	249.4	1.853897768777333e-27
FD	40	1	False	249.5	3.5915068123164452e-28
FD	40	1	False	249.6	4.818473338035564e-29
FD	40	1	False	249.70000000000002	3.6164666882437604e-30
FD	40	1	False	249.8	9.403456748938548e-32
FD	40	1	False	249.9	1.8358733581187342e-34
FD	40	2	False	0.1	0.9999994736212117
FD	40	2	False	0.2	0.9999978944861715
FD	40	2	False	0.30000000000000004	0.9999952625988667
FD	40	2	False	0.4	0.999991577965951
FD	40	2	False	0.5	0.9999868405967346
FD	40	2	False	0.6	0.9999810505031856
FD	40	2	False	0.7000000000000001	0.9999742076999282
FD	40	2	False	0.8	0.9999663122042473
FD	40	2	False	0.9	0.9999573640360824
FD	40	2	False	1.0	0.9999473632180222
FD	40	2	False	1.1	0.9999363097752971
FD	40	2	False	1.2000000000000002	0.9999242037357794
FD	40	2	False	1.3000000000000003	0.9999110451299703
FD	40	2	False	1.4000000000000001	0.9998968339909786
FD	40	2	False	1.5000000000000002	0.9998815703545129
FD	40	2	False	1.6	0.9998652542588606
FD	40	2	False	1.7000000000000002	0.9998478857448512
FD	40	2	False	1.8000000000000003	0.9998294648558315
FD	40	2	False	1.9000000000000001	0.9998099916376288
FD	40	2	False	2.0	0.9997894661384986
FD	40	2	False	2.1	0.9997678884090702
FD	40	2	False	2.2	0.9997452585022871
FD	40	2	False	2.3000000000000003	0.999721576473324
FD	40	2	False	2.4000000000000004	0.9996968423795053
FD	40	2	False	2.5000000000000004	0.9996710562802046
FD	40	2	False	2.6	0.9996442182367402
FD	40	2	False	2.7	0.9996163283122306
FD	40	2	False	2.8000000000000003	0.9995873865714638
FD	40	2	False	2.9000000000000004	0.9995573930807358
FD	40	2	False	3.0000000000000004	0.9995263479076548
FD	40	2	False	3.1	0.9994942511209651
FD	40	2	False	3.2	0.9994611027903018
FD	40	2	False	3.3000000000000003	0.9994269029859527
FD	40	2	False	3.4000000000000004	0.9993916517785892
FD	40	2	False	3.5000000000000004	0.9993553492389675
FD	40	2	False	3.6	0.999317995437601
FD	40	2	False	3.7	0.9992795904444003
FD	40	2	False	3.8000000000000003	0.9992401343282917
FD	40	2	False	3.9000000000000004	0.9991996271567885
FD	40	2	False	4.0	0.9991580689955372
FD	40	2	False	4.1	0.9991154599078189
FD	40	2	False	4.2	0.9990717999540171
FD	40	2	False	4.3	0.9990270891910398
FD	40	2	False	4.3999999999999995	0.9989813276716926
FD	40	2	False	4.5	0.9989345154440192
FD	40	2	False	4.6	0.9988866525505843
FD	40	2	False	4.7	0.9988377390277037
FD	40	2	False	4.8	0.9987877749046293
FD	40	2	False	4.9	0.998736760202673
FD	40	2	False	5.0	0.9986846949342775
FD	40	2	False	5.1	0.9986315791020156
FD	40	2	False	5.2	0.9985774126975469
FD	40	2	False	5.3	0.9985221957004884
FD	40	2	False	5.4	0.9984659280772205
FD	40	2	False	5.5	0.9984086097796488
FD	40	2	False	5.6	0.9983502407438445
FD	40	2	False	5.7	0.998290820888651
FD	40	2	False	5.8	0.9982303501141886
FD	40	2	False	5.9	0.998168828300288
FD	40	2	False	6.0	0.9981062553048202
FD	40	2	False	6.1	0.9980426309619687
FD	40	2	False	6.2	0.997977955080377
FD	40	2	False	6.3	0.9979122274412285
FD	40	2	False	6.4	0.9978454477962128
FD	40	2	False	6.5	0.9977776158653893
FD	40	2	False	6.6	0.9977087313349579
FD	40	2	False	6.7	0.9976387938549182
FD	40	2	False	6.8	0.9975678030366094
FD	40	2	False	6.9	0.9974957584501394
FD	40	2	False	7.0	0.997422659621703
FD	40	2	False	7.1	0.9973485060307664
FD	40	2	False	7.2	0.9972732971071381
FD	40	2	False	7.3	0.997197032227892
FD	40	2	False	7.4	0.9971197107141802
FD	40	2	False	7.5	0.9970413318278906
FD	40	2	False	7.6	0.9969618947681708
FD	40	2	False	7.7	0.9968813986678045
FD	40	2	False	7.8	0.9967998425894524
FD	40	2	False	7.9	0.996717225521705
FD	40	2	False	8.0	0.9966335463750255
FD	40	2	False	8.1	0.9965488039774847
FD	40	2	False	8.2	0.9964629970703676
FD	40	2	False	8.3	0.9963761243035939
FD	40	2	False	8.4	0.9962881842309494
FD	40	2	False	8.5	0.9961991753051721
FD	40	2	False	8.6	0.9961090958728245
FD	40	2	False	8.7	0.9960179441690015
FD	40	2	False	8.8	0.9959257183118096
FD	40	2	False	8.9	0.9958324162967099
FD	40	2	False	9.0	0.9957380359905879
FD	40	2	False	9.1	0.9956425751256744
FD	40	2	False	9.2	0.9955460312932152
FD	40	2	False	9.3	0.9954484019369592
FD	40	2	False	9.4	0.9953496843463888
FD	40	2	False	9.5	0.9952498756497505
FD	40	2	False	9.6	0.9951489728068427
FD	40	2	False	9.700000000000001	0.9950469726015692
FD	40	2	False	9.8	0.9949438716342566
FD	40	2	False	9.9	0.9948396663137039
FD	40	2	False	10.0	0.9947343528490163
FD	40	2	False	10.1	0.9946279272411308
FD	40	2	False	10.200000000000001	0.9945203852741376
FD	40	2	False	10.3	0.99441172250628
FD	40	2	False	10.4	0.9943019342607072
FD	40	2	False	10.5	0.9941910156159538
FD	40	2	False	10.6	0.9940789613961075
FD	40	2	False	10.700000000000001	0.993965766160705
FD	40	2	False	10.8	0.9938514241943295
FD	40	2	False	10.9	0.9937359294959018
FD	40	2	False	11.0	0.9936192757676592
FD	40	2	False	11.1	0.9935014564038304
FD	40	2	False	11.200000000000001	0.9933824644789755
FD	40	2	False	11.3	0.9932622927360162
FD	40	2	False	11.4	0.9931409335739205
FD	40	2	False	11.5	0.9930183790350459
FD	40	2	False	11.6	0.992894620792164
FD	40	2	False	11.700000000000001	0.9927696501350967
FD	40	2	False	11.8	0.9926434579570221
FD	40	2	False	11.9	0.992516034740413
FD	40	2	False	12.0	0.9923873705425862
FD	40	2	False	12.1	0.9922574549809083
FD	40	2	False	12.200000000000001	0.9921262772175854
FD	40	2	False	12.3	0.9919938259440968
FD	40	2	False	12.4	0.9918600893652069
FD	40	2	False	12.5	0.9917250551825803
FD	40	2	False	12.6	0.9915887105779952
FD	40	2	False	12.700000000000001	0.9914510421961582
FD	40	2	False	12.8	0.9913120361270478
FD	40	2	False	12.9	0.9911716778878873
FD	40	2	False	13.0	0.9910299524046412
FD	40	2	False	13.1	0.9908868439931033
FD	40	2	False	13.200000000000001	0.9907423363394983
FD	40	2	False	13.3	0.9905964124806648
FD	40	2	False	13.4	0.9904490547837689
FD	40	2	False	13.5	0.9903002449255324
FD	40	2	False	13.6	0.9901499638710041
FD	40	2	False	13.700000000000001	0.989998191851847
FD	40	2	False	13.8	0.9898449083441406
FD	40	2	False	13.9	0.9896900920456776
FD	40	2	False	14.0	0.9895337208527741
FD	40	2	False	14.1	0.9893757718365713
FD	40	2	False	14.200000000000001	0.9892162212188146
FD	40	2	False	14.3	0.989055044347126
FD	40	2	False	14.4	0.9888922156697333
FD	40	2	False	14.5	0.9887277087096965
FD	40	2	False	14.6	0.9885614960385619
FD	40	2	False	14.700000000000001	0.988393549249501
FD	40	2	False	14.8	0.9882238389298812
FD	40	2	False	14.9	0.9880523346332849
FD	40	2	False	15.0	0.9878790048509792
FD	40	2	False	15.1	0.9877038169827995
FD	40	2	False	15.200000000000001	0.9875267373074692
FD	40	2	False	15.3	0.9873477309523544
FD	40	2	False	15.4	0.987166761862601
FD	40	2	False	15.5	0.9869837927697328
FD	40	2	False	15.6	0.9867987851596068
FD	40	2	False	15.700000000000001	0.9866116992398071
FD	40	2	False	15.8	0.9864224939064247
FD	40	2	False	15.9	0.9862311267102236
FD	40	2	False	16.0	0.9860375538222093
FD	40	2	False	16.1	0.9858417299985838
FD	40	2	False	16.200000000000003	0.9856436085450695
FD	40	2	False	16.3	0.9854431412806334
FD	40	2	False	16.400000000000002	0.9852402785005645
FD	40	2	False	16.500000000000004	0.9850349689389619
FD	40	2	False	16.6	0.9848271597305558
FD	40	2	False	16.700000000000003	0.984616796371928
FD	40	2	False	16.8	0.9844038226820907
FD	40	2	False	16.900000000000002	0.9841881807624437
FD	40	2	False	17.000000000000004	0.9839698109560825
FD	40	2	False	17.1	0.9837486518065074
FD	40	2	False	17.200000000000003	0.9835246400156663
FD	40	2	False	17.3	0.983297710401393
FD	40	2	False	17.400000000000002	0.9830677958542201
FD	40	2	False	17.500000000000004	0.982834827293542
FD	40	2	False	17.6	0.9825987336231908
FD	40	2	False	17.700000000000003	0.9823594416863712
FD	40	2	False	17.8	0.9821168762199878
FD	40	2	False	17.900000000000002	0.9818709598083581
FD	40	2	False	18.000000000000004	0.981621612836352
FD	40	2	False	18.1	0.9813687534418903
FD	40	2	False	18.200000000000003	0.9811122974678942
FD	40	2	False	18.3	0.9808521584136269
FD	40	2	False	18.400000000000002	0.9805882473854992
FD	40	2	False	18.500000000000004	0.9803204730472737
FD	40	2	False	18.6	0.9800487415697584
FD	40	2	False	18.700000000000003	0.9797729565799334
FD	40	2	False	18.8	0.9794930191095866
FD	40	2	False	18.900000000000002	0.9792088275434104
FD	40	2	False	19.000000000000004	0.978920277566642
FD	40	2	False	19.1	0.9786272621121909
FD	40	2	False	19.200000000000003	0.9783296713073442
FD	40	2	False	19.300000000000004	0.9780273924200186
FD	40	2	False	19.400000000000002	0.9777203098046073
FD	40	2	False	19.500000000000004	0.9774083048474295
FD	40	2	False	19.6	0.9770912559118166
FD	40	2	False	19.700000000000003	0.9767690382828655
FD	40	2	False	19.800000000000004	0.9764415241118661
FD	40	2	False	19.900000000000002	0.976108582360456
FD	40	2	False	20.000000000000004	0.97577007874452
FD	40	2	False	20.1	0.9754258756778803
FD	40	2	False	20.200000000000003	0.9750758322157883
FD	40	2	False	20.300000000000004	0.9747198039982925
FD	40	2	False	20.400000000000002	0.9743576431934853
FD	40	2	False	20.500000000000004	0.9739891984406891
FD	40	2	False	20.6	0.973614314793632
FD	40	2	False	20.700000000000003	0.9732328336636379
FD	40	2	False	20.800000000000004	0.9728445927628976
FD	40	2	False	20.900000000000002	0.9724494260478757
FD	40	2	False	21.000000000000004	0.9720471636628814
FD	40	2	False	21.1	0.9716376318838881
FD	40	2	False	21.200000000000003	0.9712206530626516
FD	40	2	False	21.300000000000004	0.9707960455711729
FD	40	2	False	21.400000000000002	0.9703636237466031
FD	40	2	False	21.500000000000004	0.9699231978366296
FD	40	2	False	21.6	0.9694745739454189
FD	40	2	False	21.700000000000003	0.9690175539802168
FD	40	2	False	21.800000000000004	0.9685519355986414
FD	40	2	False	21.900000000000002	0.9680775121567902
FD	40	2	False	22.000000000000004	0.9675940726582132
FD	40	2	False	22.1	0.9671014017038554
FD	40	2	False	22.200000000000003	0.9665992794430731
FD	40	2	False	22.300000000000004	0.9660874815257838
FD	40	2	False	22.400000000000002	0.9655657790558819
FD	40	2	False	22.500000000000004	0.9650339385460084
FD	40	2	False	22.6	0.9644917218737727
FD	40	2	False	22.700000000000003	0.9639388862395669
FD	40	2	False	22.800000000000004	0.963375184126044
FD	40	2	False	22.900000000000002	0.9628003632594135
FD	40	2	False	23.000000000000004	0.9622141665726658
FD	40	2	False	23.1	0.9616163321708452
FD	40	2	False	23.200000000000003	0.9610065932985072
FD	40	2	False	23.300000000000004	0.9603846783095088
FD	40	2	False	23.400000000000002	0.9597503106392414
FD	40	2	False	23.500000000000004	0.9591032087794797
FD	40	2	False	23.6	0.9584430862559836
FD	40	2	False	23.700000000000003	0.9577696516089927
FD	40	2	False	23.800000000000004	0.9570826083767977
FD	40	2	False	23.900000000000002	0.9563816550825268
FD	40	2	False	24.000000000000004	0.9556664852243222
FD	40	2	False	24.1	0.9549367872690733
FD	40	2	False	24.200000000000003	0.9541922446498876
FD	40	2	False	24.300000000000004	0.9534325357674712
FD	40	2	False	24.400000000000002	0.9526573339956009
FD	40	2	False	24.500000000000004	0.9518663076908818
FD	40	2	False	24.6	0.951059120206971
FD	40	2	False	24.700000000000003	0.9502354299134708
FD	40	2	False	24.800000000000004	0.9493948902196937
FD	40	2	False	24.900000000000002	0.9485371496034637
FD	40	2	False	25.000000000000004	0.947661851645239
FD	40	2	False	25.1	0.9467686350676702
FD	40	2	False	25.200000000000003	0.9458571337808714
FD	40	2	False	25.300000000000004	0.9449269769335933
FD	40	2	False	25.400000000000002	0.9439777889705198
FD	40	2	False	25.500000000000004	0.9430091896959122
FD	40	2	False	25.6	0.9420207943438047
FD	40	2	False	25.700000000000003	0.9410122136550011
FD	40	2	False	25.800000000000004	0.9399830539610796
FD	40	2	False	25.900000000000002	0.9389329172756223
FD	40	2	False	26.000000000000004	0.9378614013929306
FD	40	2	False	26.1	0.9367680999944077
FD	40	2	False	26.200000000000003	0.935652602762866
FD	40	2	False	26.300000000000004	0.9345144955049756
FD	40	2	False	26.400000000000002	0.9333533602820694
FD	40	2	False	26.500000000000004	0.9321687755495414
FD	40	2	False	26.6	0.9309603163050387
FD	40	2	False	26.700000000000003	0.9297275542456857
FD	40	2	False	26.800000000000004	0.9284700579345285
FD	40	2	False	26.900000000000002	0.9271873929764307
FD	40	2	False	27.000000000000004	0.925879122203605
FD	40	2	False	27.1	0.9245448058709962
FD	40	2	False	27.200000000000003	0.9231840018616656
FD	40	2	False	27.300000000000004	0.9217962659024366
FD	40	2	False	27.400000000000002	0.9203811517898837
FD	40	2	False	27.500000000000004	0.9189382116268934
FD	40	2	False	27.6	0.9174669960699328
FD	40	2	False	27.700000000000003	0.9159670545871733
FD	40	2	False	27.800000000000004	0.9144379357275806
FD	40	2	False	27.900000000000002	0.9128791874011296
FD	40	2	False	28.000000000000004	0.9112903571702172
FD	40	2	False	28.1	0.9096709925523605
FD	40	2	False	28.200000000000003	0.9080206413342846
FD	40	2	False	28.300000000000004	0.9063388518974275
FD	40	2	False	28.400000000000002	0.9046251735549077
FD	40	2	False	28.500000000000004	0.9028791568999784
FD	40	2	False	28.6	0.9011003541659621
FD	40	2	False	28.700000000000003	0.8992883195976297
FD	40	2	False	28.800000000000004	0.8974426098340125
FD	40	2	False	28.900000000000002	0.8955627843025239
FD	40	2	False	29.000000000000004	0.8936484056243457
FD	40	2	False	29.1	0.8916990400309163
FD	40	2	False	29.200000000000003	0.8897142577913913
FD	40	2	False	29.300000000000004	0.8876936336509025
FD	40	2	False	29.400000000000002	0.8856367472793845
FD	40	2	False	29.500000000000004	0.8835431837307475
FD	40	2	False	29.6	0.8814125339121267
FD	40	2	False	29.700000000000003	0.8792443950628857
FD	40	2	False	29.800000000000004	0.8770383712430609
FD	40	2	False	29.900000000000002	0.8747940738308634
FD	40	2	False	30.000000000000004	0.8725111220288203
FD	40	2	False	30.1	0.8701891433781438
FD	40	2	False	30.200000000000003	0.8678277742808034
FD	40	2	False	30.300000000000004	0.8654266605288418
FD	40	2	False	30.400000000000002	0.862985457840321
FD	40	2	False	30.500000000000004	0.8605038324013546
FD	40	2	False	30.6	0.8579814614135571
FD	40	2	False	30.700000000000003	0.8554180336462758
FD	40	2	False	30.800000000000004	0.8528132499928778
FD	40	2	False	30.900000000000002	0.8501668240303417
FD	40	2	False	31.000000000000004	0.8474784825813894
FD	40	2	False	31.1	0.8447479662783215
FD	40	2	False	31.200000000000003	0.8419750301277078
FD	40	2	False	31.300000000000004	0.8391594440750216
FD	40	2	False	31.400000000000002	0.8363009935683032
FD	40	2	False	31.500000000000004	0.833399480119901
FD	40	2	False	31.6	0.8304547218652325
FD	40	2	False	31.700000000000003	0.8274665541176202
FD	40	2	False	31.800000000000004	0.824434829918063
FD	40	2	False	31.900000000000002	0.8213594205789124
FD	40	2	False	32.0	0.8182402162202936
FD	40	2	False	32.1	0.8150771262981606
FD	40	2	False	32.2	0.8118700801228085
FD	40	2	False	32.300000000000004	0.8086190273666751
FD	40	2	False	32.400000000000006	0.805323938560195
FD	40	2	False	32.5	0.8019848055745453
FD	40	2	False	32.6	0.7986016420900134
FD	40	2	False	32.7	0.7951744840487786
FD	40	2	False	32.800000000000004	0.7917033900908595
FD	40	2	False	32.900000000000006	0.7881884419719926
FD	40	2	False	33.0	0.7846297449622034
FD	40	2	False	33.1	0.7810274282238403
FD	40	2	False	33.2	0.7773816451678619
FD	40	2	False	33.300000000000004	0.773692573787151
FD	40	2	False	33.400000000000006	0.7699604169656895
FD	40	2	False	33.5	0.7661854027624351
FD	40	2	False	33.6	0.7623677846687335
FD	40	2	False	33.7	0.758507841838195
FD	40	2	False	33.800000000000004	0.7546058792879435
FD	40	2	False	33.900000000000006	0.7506622280702376
FD	40	2	False	34.0	0.7466772454134355
FD	40	2	False	34.1	0.7426513148314225
FD	40	2	False	34.2	0.7385848462005788
FD	40	2	False	34.300000000000004	0.7344782758034811
FD	40	2	False	34.400000000000006	0.7303320663385818
FD	40	2	False	34.5	0.7261467068951628
FD	40	2	False	34.6	0.7219227128929362
FD	40	2	False	34.7	0.717660625985741
FD	40	2	False	34.800000000000004	0.7133610139288731
FD	40	2	False	34.900000000000006	0.7090244704096326
FD	40	2	False	35.0	0.704651614840799
FD	40	2	False	35.1	0.7002430921167775
FD	40	2	False	35.2	0.6957995723323315
FD	40	2	False	35.300000000000004	0.6913217504637881
FD	40	2	False	35.400000000000006	0.6868103460128313
FD	40	2	False	35.5	0.6822661026129737
FD	40	2	False	35.6	0.6776897875989724
FD	40	2	False	35.7	0.6730821915395111
FD	40	2	False	35.800000000000004	0.6684441277335912
FD	40	2	False	35.900000000000006	0.6637764316711442
FD	40	2	False	36.0	0.6590799604585091
FD	40	2	False	36.1	0.6543555922094786
FD	40	2	False	36.2	0.6496042254027536
FD	40	2	False	36.300000000000004	0.6448267782066931
FD	40	2	False	36.400000000000006	0.6400241877723899
FD	40	2	False	36.5	0.6351974094961361
FD	40	2	False	36.6	0.6303474162524856
FD	40	2	False	36.7	0.6254751975991617
FD	40	2	False	36.800000000000004	0.6205817589551557
FD	40	2	False	36.900000000000006	0.6156681207534513
FD	40	2	False	37.0	0.6107353175698552
FD	40	2	False	37.1	0.6057843972295052
FD	40	2	False	37.2	0.6008164198926766
FD	40	2	False	37.300000000000004	0.5958324571215788
FD	40	2	False	37.400000000000006	0.5908335909298817
FD	40	2	False	37.5	0.5858209128167496
FD	40	2	False	37.6	0.580795522787209
FD	40	2	False	37.7	0.5757585283607437
FD	40	2	False	37.800000000000004	0.5707110435699597
FD	40	2	False	37.900000000000006	0.5656541879512944
FD	40	2	False	38.0	0.5605890855296655
FD	40	2	False	38.1	0.5555168637990147
FD	40	2	False	38.2	0.5504386527007242
FD	40	2	False	38.300000000000004	0.5453555836018127
FD	40	2	False	38.400000000000006	0.5402687882748813
FD	40	2	False	38.50000000000001	0.5351793978817443
FD	40	2	False	38.6	0.5300885419626196
FD	40	2	False	38.7	0.5249973474327866
FD	40	2	False	38.800000000000004	0.5199069375885585
FD	40	2	False	38.900000000000006	0.5148184311243655
FD	40	2	False	39.00000000000001	0.5097329411627249
FD	40	2	False	39.1	0.5046515742988165
FD	40	2	False	39.2	0.49957542966132695
FD	40	2	False	39.300000000000004	0.494505597991167
FD	40	2	False	39.400000000000006	0.489443160739609
FD	40	2	False	39.50000000000001	0.4843891891873078
FD	40	2	False	39.6	0.4793447435856306
FD	40	2	False	39.7	0.47431087232160785
FD	40	2	False	39.800000000000004	0.46928861110776826
FD	40	2	False	39.900000000000006	0.4642789821980271
FD	40	2	False	40.00000000000001	0.45928299363071856
FD	40	2	False	40.1	0.45430163849978844
FD	40	2	False	40.2	0.4493358942550343
FD	40	2	False	40.300000000000004	0.4443867220322859
FD	40	2	False	40.400000000000006	0.4394550660142015
FD	40	2	False	40.50000000000001	0.43454185282238644
FD	40	2	False	40.6	0.4296479909413823
FD	40	2	False	40.7	0.4247743701750007
FD	40	2	False	40.800000000000004	0.4199218611354062
FD	40	2	False	40.900000000000006	0.41509131476523653
FD	40	2	False	41.00000000000001	0.410283561892993
FD	40	2	False	41.1	0.405499412821816
FD	40	2	False	41.2	0.40073965695171543
FD	40	2	False	41.300000000000004	0.3960050624352095
FD	40	2	False	41.400000000000006	0.3912963758662708
FD	40	2	False	41.50000000000001	0.3866143220023937
FD	40	2	False	41.6	0.38195960351951824
FD	40	2	False	41.7	0.3773329007994961
FD	40	2	False	41.800000000000004	0.3727348717496902
FD	40	2	False	41.900000000000006	0.36816615165424676
FD	40	2	False	42.00000000000001	0.3636273530565372
FD	40	2	False	42.1	0.35911906567216617
FD	40	2	False	42.2	0.3546418563319346
FD	40	2	False	42.300000000000004	0.350196268954074
FD	40	2	False	42.400000000000006	0.345782824545007
FD	40	2	False	42.50000000000001	0.3414020212278875
FD	40	2	False	42.6	0.33705433429809795
FD	40	2	False	42.7	0.33274021630485756
FD	40	2	False	42.800000000000004	0.3284600971580674
FD	40	2	False	42.900000000000006	0.3242143842595002
FD	40	2	False	43.00000000000001	0.32000346265738333
FD	40	2	False	43.1	0.31582769522344745
FD	40	2	False	43.2	0.3116874228514622
FD	40	2	False	43.300000000000004	0.30758296467628166
FD	40	2	False	43.400000000000006	0.3035146183124155
FD	40	2	False	43.50000000000001	0.2994826601111173
FD	40	2	False	43.6	0.2954873454349907
FD	40	2	False	43.7	0.2915289089491202
FD	40	2	False	43.800000000000004	0.28760756492770895
FD	40	2	False	43.900000000000006	0.2837235075752352
FD	40	2	False	44.00000000000001	0.27987691136113313
FD	40	2	False	44.1	0.27606793136701846
FD	40	2	False	44.2	0.2722967036454846
FD	40	2	False	44.300000000000004	0.26856334558951445
FD	40	2	False	44.400000000000006	0.2648679563115626
FD	40	2	False	44.50000000000001	0.26121061703139486
FD	40	2	False	44.6	0.25759139147175825
FD	40	2	False	44.7	0.2540103262610206
FD	40	2	False	44.800000000000004	0.2504674513419001
FD	40	2	False	44.900000000000006	0.24696278038544792
FD	40	2	False	45.00000000000001	0.24349631120947607
FD	40	2	False	45.1	0.24006802620063086
FD	40	2	False	45.2	0.2366778927393451
FD	40	2	False	45.300000000000004	0.23332586362694663
FD	40	2	False	45.400000000000006	0.23001187751419777
FD	40	2	False	45.50000000000001	0.22673585933058193
FD	40	2	False	45.6	0.22349772071370239
FD	40	2	False	45.7	0.2202973604381371
FD	40	2	False	45.800000000000004	0.21713466484318208
FD	40	2	False	45.900000000000006	0.2140095082588933
FD	40	2	False	46.00000000000001	0.21092175342989505
FD	40	2	False	46.1	0.2078712519364434
FD	40	2	False	46.2	0.20485784461225848
FD	40	2	False	46.300000000000004	0.20188136195867198
FD	40	2	False	46.400000000000006	0.19894162455465986
FD	40	2	False	46.50000000000001	0.19603844346236254
FD	40	2	False	46.6	0.19317162062771465
FD	40	2	False	46.7	0.19034094927584125
FD	40	2	False	46.800000000000004	0.18754621430089433
FD	40	2	False	46.900000000000006	0.18478719265003515
FD	40	2	False	47.00000000000001	0.1820636537012903
FD	40	2	False	47.1	0.17937535963503135
FD	40	2	False	47.2	0.17672206579885302
FD	40	2	False	47.300000000000004	0.17410352106564997
FD	40	2	False	47.400000000000006	0.17151946818470254
FD	40	2	False	47.50000000000001	0.1689696441256227
FD	40	2	False	47.6	0.16645378041500794
FD	40	2	False	47.7	0.1639716034656887
FD	40	2	False	47.800000000000004	0.16152283489846853
FD	40	2	False	47.900000000000006	0.1591071918562636
FD	40	2	False	48.00000000000001	0.15672438731058055
FD	40	2	False	48.1	0.15437413036028194
FD	40	2	False	48.2	0.15205612652259318
FD	40	2	False	48.300000000000004	0.14977007801634218
FD	40	2	False	48.400000000000006	0.14751568403741422
FD	40	2	False	48.50000000000001	0.14529264102643014
FD	40	2	False	48.6	0.14310064292866487
FD	40	2	False	48.7	0.1409393814462365
FD	40	2	False	48.800000000000004	0.13880854628260422
FD	40	2	False	48.900000000000006	0.1367078253794254
FD	40	2	False	49.00000000000001	0.13463690514583312
FD	40	2	False	49.1	0.13259547068019914
FD	40	2	False	49.2	0.13058320598446171
FD	40	2	False	49.300000000000004	0.1285997941711045
FD	40	2	False	49.400000000000006	0.12664491766286964
FD	40	2	False	49.50000000000001	0.12471825838531479
FD	40	2	False	49.6	0.12281949795230443
FD	40	2	False	49.7	0.12094831784455592
FD	40	2	False	49.800000000000004	0.11910439958134779
FD	40	2	False	49.900000000000006	0.11728742488550621
FD	40	2	False	50.00000000000001	0.11549707584179958
FD	40	2	False	50.1	0.11373303504885796
FD	40	2	False	50.2	0.11199498576474953
FD	40	2	False	50.300000000000004	0.11028261204634622
FD	40	2	False	50.400000000000006	0.1085955988826067
FD	40	2	False	50.50000000000001	0.10693363232191715
FD	40	2	False	50.6	0.10529639959361971
FD	40	2	False	50.7	0.10368358922387096
FD	40	2	False	50.800000000000004	0.1020948911459656
FD	40	2	False	50.900000000000006	0.10052999680526656
FD	40	2	False	51.00000000000001	0.09898859925887472
FD	40	2	False	51.1	0.09747039327018439
FD	40	2	False	51.2	0.0959750753984561
FD	40	2	False	51.300000000000004	0.09450234408355025
FD	40	2	False	51.400000000000006	0.09305189972595518
FD	40	2	False	51.50000000000001	0.09162344476224597
FD	40	2	False	51.6	0.0902166837361124
FD	40	2	False	51.7	0.08883132336508719
FD	40	2	False	51.800000000000004	0.08746707260310736
FD	40	2	False	51.900000000000006	0.08612364269904081
FD	40	2	False	52.00000000000001	0.08480074725130841
FD	40	2	False	52.1	0.08349810225872484
FD	40	2	False	52.2	0.08221542616768965
FD	40	2	False	52.300000000000004	0.08095243991584918
FD	40	2	False	52.400000000000006	0.07970886697235022
FD	40	2	False	52.50000000000001	0.07848443337480737
FD	40	2	False	52.6	0.07727886776309971
FD	40	2	False	52.7	0.07609190141011264
FD	40	2	False	52.800000000000004	0.07492326824953813
FD	40	2	False	52.900000000000006	0.07377270490084199
FD	40	2	False	53.00000000000001	0.07263995069150782
FD	40	2	False	53.1	0.07152474767666446
FD	40	2	False	53.2	0.0704268406561954
FD	40	2	False	53.300000000000004	0.0693459771894379
FD	40	2	False	53.400000000000006	0.0682819076075638
FD	40	2	False	53.50000000000001	0.06723438502374142
FD	40	2	False	53.6	0.06620316534117147
FD	40	2	False	53.7	0.06518800725908663
FD	40	2	False	53.800000000000004	0.06418867227680525
FD	40	2	False	53.900000000000006	0.06320492469592447
FD	40	2	False	54.00000000000001	0.0622365316207353
FD	40	2	False	54.1	0.06128326295694326
FD	40	2	False	54.2	0.06034489140877132
FD	40	2	False	54.300000000000004	0.05942119247452398
FD	40	2	False	54.400000000000006	0.05851194444068462
FD	40	2	False	54.50000000000001	0.05761692837462019
FD	40	2	False	54.6	0.056735928115961044
FD	40	2	False	54.7	0.05586873026672524
FD	40	2	False	54.800000000000004	0.05501512418025242
FD	40	2	False	54.900000000000006	0.05417490194900846
FD	40	2	False	55.00000000000001	0.053347858391326386
FD	40	2	False	55.1	0.05253379103713767
FD	40	2	False	55.2	0.05173250011275402
FD	40	2	False	55.300000000000004	0.050943788524756346
FD	40	2	False	55.400000000000006	0.050167461843038094
FD	40	2	False	55.50000000000001	0.04940332828306135
FD	40	2	False	55.6	0.04865119868737095
FD	40	2	False	55.7	0.04791088650641343
FD	40	2	False	55.800000000000004	0.04718220777871222
FD	40	2	False	55.900000000000006	0.046464981110435524
FD	40	2	False	56.00000000000001	0.045759027654406016
FD	40	2	False	56.1	0.04506417108858905
FD	40	2	False	56.2	0.044380237594101306
FD	40	2	False	56.300000000000004	0.0437070558327749
FD	40	2	False	56.400000000000006	0.04304445692431618
FD	40	2	False	56.50000000000001	0.04239227442309117
FD	40	2	False	56.6	0.041750344294572875
FD	40	2	False	56.7	0.041118504891481375
FD	40	2	False	56.800000000000004	0.04049659692964791
FD	40	2	False	56.900000000000006	0.03988446346363167
FD	40	2	False	57.00000000000001	0.039281949862117665
FD	40	2	False	57.1	0.038688903783122466
FD	40	2	False	57.2	0.03810517514903322
FD	40	2	False	57.300000000000004	0.03753061612150496
FD	40	2	False	57.400000000000006	0.03696508107623841
FD	40	2	False	57.50000000000001	0.03640842657766222
FD	40	2	False	57.6	0.03586051135353886
FD	40	2	False	57.7	0.03532119626951711
FD	40	2	False	57.800000000000004	0.03479034430364687
FD	40	2	False	57.900000000000006	0.03426782052087809
FD	40	2	False	58.00000000000001	0.0337534920475591
FD	40	2	False	58.1	0.03324722804595158
FD	40	2	False	58.2	0.03274889968877723
FD	40	2	False	58.300000000000004	0.0322583801338131
FD	40	2	False	58.400000000000006	0.03177554449854649
FD	40	2	False	58.50000000000001	0.031300269834905275
FD	40	2	False	58.6	0.0308324351040755
FD	40	2	False	58.7	0.030371921151417954
FD	40	2	False	58.800000000000004	0.02991861068149497
FD	40	2	False	58.900000000000006	0.029472388233218787
FD	40	2	False	59.00000000000001	0.029033140155130133
FD	40	2	False	59.1	0.02860075458081771
FD	40	2	False	59.2	0.028175121404486834
FD	40	2	False	59.300000000000004	0.027756132256684933
FD	40	2	False	59.400000000000006	0.027343680480192832
FD	40	2	False	59.50000000000001	0.026937661106088046
FD	40	2	False	59.6	0.026537970829986917
FD	40	2	False	59.7	0.026144507988472322
FD	40	2	False	59.800000000000004	0.025757172535712584
FD	40	2	False	59.900000000000006	0.025375866020276274
FD	40	2	False	60.00000000000001	0.025000491562149143
FD	40	2	False	60.1	0.024630953829956233
FD	40	2	False	60.2	0.024267159018395046
FD	40	2	False	60.300000000000004	0.02390901482588173
FD	40	2	False	60.400000000000006	0.023556430432415395
FD	40	2	False	60.50000000000001	0.02320931647766285
FD	40	2	False	60.6	0.02286758503926645
FD	40	2	False	60.7	0.022531149611378365
FD	40	2	False	60.800000000000004	0.022199925083422764
FD	40	2	False	60.900000000000006	0.021873827719088006
FD	40	2	False	61.00000000000001	0.02155277513555136
FD	40	2	False	61.1	0.02123668628293611
FD	40	2	False	61.2	0.020925481424003946
FD	40	2	False	61.300000000000004	0.020619082114082705
FD	40	2	False	61.400000000000006	0.020317411181230257
FD	40	2	False	61.50000000000001	0.020020392706635526
FD	40	2	False	61.6	0.019727952005256778
FD	40	2	False	61.7	0.019440015606697378
FD	40	2	False	61.800000000000004	0.019156511236319007
FD	40	2	False	61.900000000000006	0.01887736779659256
FD	40	2	False	62.00000000000001	0.018602515348685882
FD	40	2	False	62.1	0.01833188509428832
FD	40	2	False	62.2	0.018065409357671362
FD	40	2	False	62.300000000000004	0.017803021567984776
FD	40	2	False	62.400000000000006	0.017544656241787256
FD	40	2	False	62.50000000000001	0.017290248965810766
FD	40	2	False	62.6	0.01703973637995718
FD	40	2	False	62.7	0.016793056160526815
FD	40	2	False	62.800000000000004	0.016550147003676904
FD	40	2	False	62.900000000000006	0.01631094860910875
FD	40	2	False	63.00000000000001	0.016075401663982615
FD	40	2	False	63.1	0.015843447827058082
FD	40	2	False	63.2	0.015615029713059139
FD	40	2	False	63.300000000000004	0.015390090877261644
FD	40	2	False	63.400000000000006	0.015168575800301802
FD	40	2	False	63.50000000000001	0.014950429873203787
FD	40	2	False	63.6	0.014735599382624805
FD	40	2	False	63.7	0.014524031496315254
FD	40	2	False	63.800000000000004	0.01431567424879299
FD	40	2	False	63.900000000000006	0.014110476527228598
FD	40	2	False	64.0	0.013908388057540503
FD	40	2	False	64.1	0.013709359390697416
FD	40	2	False	64.2	0.013513341889226295
FD	40	2	False	64.3	0.01332028771392373
FD	40	2	False	64.39999999999999	0.013130149810768113
FD	40	2	False	64.5	0.012942881898031373
FD	40	2	False	64.6	0.012758438453587154
FD	40	2	False	64.7	0.012576774702413746
FD	40	2	False	64.8	0.012397846604289641
FD	40	2	False	64.89999999999999	0.012221610841679071
FD	40	2	False	65.0	0.01204802480780574
FD	40	2	False	65.1	0.01187704659491226
FD	40	2	False	65.2	0.011708634982703086
FD	40	2	False	65.3	0.011542749426968785
FD	40	2	False	65.39999999999999	0.011379350048389143
FD	40	2	False	65.5	0.011218397621513285
FD	40	2	False	65.6	0.011059853563914366
FD	40	2	False	65.7	0.010903679925516056
FD	40	2	False	65.8	0.010749839378089656
FD	40	2	False	65.89999999999999	0.01059829520491855
FD	40	2	False	66.0	0.010449011290628467
FD	40	2	False	66.1	0.010301952111181059
FD	40	2	False	66.2	0.0101570827240284
FD	40	2	False	66.3	0.010014368758426618
FD	40	2	False	66.39999999999999	0.009873776405906202
FD	40	2	False	66.5	0.009735272410896625
FD	40	2	False	66.6	0.009598824061503822
FD	40	2	False	66.7	0.009464399180437264
FD	40	2	False	66.8	0.00933196611608568
FD	40	2	False	66.89999999999999	0.009201493733738218
FD	40	2	False	67.0	0.009072951406949881
FD	40	2	False	67.1	0.008946309009048498
FD	40	2	False	67.2	0.008821536904781267
FD	40	2	False	67.3	0.008698605942099143
FD	40	2	False	67.39999999999999	0.008577487444076649
FD	40	2	False	67.5	0.008458153200965251
FD	40	2	False	67.6	0.008340575462378385
FD	40	2	False	67.7	0.008224726929605807
FD	40	2	False	67.8	0.008110580748055944
FD	40	2	False	67.89999999999999	0.00799811049982347
FD	40	2	False	68.0	0.007887290196380866
FD	40	2	False	68.1	0.007778094271391917
FD	40	2	False	68.2	0.007670497573644767
FD	40	2	False	68.3	0.007564475360103598
FD	40	2	False	68.39999999999999	0.007460003289076028
FD	40	2	False	68.5	0.0073570574134953414
FD	40	2	False	68.6	0.0072556141743153
FD	40	2	False	68.7	0.007155650394015518
FD	40	2	False	68.8	0.007057143270216386
FD	40	2	False	68.89999999999999	0.006960070369401021
FD	40	2	False	69.0	0.006864409620743092
FD	40	2	False	69.1	0.006770139310038561
FD	40	2	False	69.2	0.006677238073739689
FD	40	2	False	69.3	0.006585684893089819
FD	40	2	False	69.39999999999999	0.006495459088357066
FD	40	2	False	69.5	0.006406540313165562
FD	40	2	False	69.6	0.006318908548922585
FD	40	2	False	69.7	0.006232544099339775
FD	40	2	False	69.8	0.006147427585047401
FD	40	2	False	69.89999999999999	0.006063539938299656
FD	40	2	False	70.0	0.005980862397769791
FD	40	2	False	70.1	0.00589937650343357
FD	40	2	False	70.2	0.005819064091539395
FD	40	2	False	70.3	0.005739907289664001
FD	40	2	False	70.39999999999999	0.005661888511851971
FD	40	2	False	70.5	0.005584990453837911
FD	40	2	False	70.6	0.005509196088349875
FD	40	2	False	70.7	0.005434488660492522
FD	40	2	False	70.8	0.005360851683208991
FD	40	2	False	70.89999999999999	0.005288268932819717
FD	40	2	False	71.0	0.005216724444637441
FD	40	2	False	71.1	0.005146202508656809
FD	40	2	False	71.2	0.005076687665317153
FD	40	2	False	71.3	0.005008164701337797
FD	40	2	False	71.39999999999999	0.004940618645623967
FD	40	2	False	71.5	0.004874034765242657
FD	40	2	False	71.6	0.004808398561467081
FD	40	2	False	71.7	0.004743695765888347
FD	40	2	False	71.8	0.004679912336593605
FD	40	2	False	71.89999999999999	0.0046170344544092575
FD	40	2	False	72.0	0.00455504851920818
FD	40	2	False	72.1	0.004493941146279987
FD	40	2	False	72.2	0.004433699162763063
FD	40	2	False	72.3	0.004374309604137538
FD	40	2	False	72.39999999999999	0.004315759710777959
FD	40	2	False	72.5	0.004258036924564767
FD	40	2	False	72.6	0.004201128885553577
FD	40	2	False	72.7	0.0041450234287011495
FD	40	2	False	72.8	0.00408970858064725
FD	40	2	False	72.89999999999999	0.0040351725565513025
FD	40	2	False	73.0	0.003981403756982966
FD	40	2	False	73.1	0.003928390764865744
FD	40	2	False	73.2	0.0038761223424725317
FD	40	2	False	73.3	0.0038245874284725413
FD	40	2	False	73.39999999999999	0.003773775135028323
FD	40	2	False	73.5	0.00372367474494234
FD	40	2	False	73.6	0.00367427570885214
FD	40	2	False	73.7	0.0036255676424731434
FD	40	2	False	73.8	0.003577540323888519
FD	40	2	False	73.89999999999999	0.003530183690885033
FD	40	2	False	74.0	0.00348348783833426
FD	40	2	False	74.1	0.0034374430156183977
FD	40	2	False	74.2	0.0033920396240997397
FD	40	2	False	74.3	0.0033472682146332075
FD	40	2	False	74.39999999999999	0.003303119485121136
FD	40	2	False	74.5	0.0032595842781096215
FD	40	2	False	74.6	0.0032166535784256627
FD	40	2	False	74.7	0.0031743185108543703
FD	40	2	False	74.8	0.0031325703378556817
FD	40	2	False	74.89999999999999	0.00309140045731973
FD	40	2	False	75.0	0.0030508004003603076
FD	40	2	False	75.1	0.003010761829145748
FD	40	2	False	75.2	0.002971276534766506
FD	40	2	False	75.3	0.0029323364351389355
FD	40	2	False	75.39999999999999	0.002893933572944479
FD	40	2	False	75.5	0.002856060113603776
FD	40	2	False	75.6	0.0028187083432850727
FD	40	2	False	75.7	0.0027818706669462167
FD	40	2	False	75.8	0.0027455396064098633
FD	40	2	False	75.89999999999999	0.0027097077984710844
FD	40	2	False	76.0	0.002674367993037019
FD	40	2	False	76.1	0.0026395130512979165
FD	40	2	False	76.2	0.0026051359439289695
FD	40	2	False	76.3	0.002571229749322554
FD	40	2	False	76.39999999999999	0.002537787651850217
FD	40	2	False	76.5	0.002504802940153936
FD	40	2	False	76.6	0.0024722690054662156
FD	40	2	False	76.7	0.0024401793399583594
FD	40	2	False	76.8	0.002408527535116621
FD	40	2	False	76.9	0.0023773072801455677
FD	40	2	False	77.0	0.002346512360398364
FD	40	2	False	77.1	0.0023161366558333285
FD	40	2	False	77.2	0.0022861741394964675
FD	40	2	False	77.3	0.002256618876029431
FD	40	2	False	77.4	0.002227465020202483
FD	40	2	False	77.5	0.0021987068154720644
FD	40	2	False	77.6	0.002170338592562544
FD	40	2	False	77.7	0.0021423547680716254
FD	40	2	False	77.8	0.002114749843099183
FD	40	2	False	77.9	0.0020875184018989503
FD	40	2	False	78.0	0.002060655110552765
FD	40	2	False	78.1	0.002034154715666947
FD	40	2	False	78.2	0.0020080120430904383
FD	40	2	False	78.3	0.001982221996654323
FD	40	2	False	78.4	0.0019567795569323298
FD	40	2	False	78.5	0.001931679780022045
FD	40	2	False	78.6	0.001906917796346321
FD	40	2	False	78.7	0.0018824888094747182
FD	40	2	False	78.8	0.0018583880949645146
FD	40	2	False	78.9	0.0018346109992209139
FD	40	2	False	79.0	0.0018111529383762826
FD	40	2	False	79.1	0.0017880093971878958
FD	40	2	False	79.2	0.0017651759279540121
FD	40	2	False	79.3	0.001742648149447913
FD	40	2	False	79.4	0.0017204217458695506
FD	40	2	False	79.5	0.0016984924658146213
FD	40	2	False	79.6	0.0016768561212606198
FD	40	2	False	79.7	0.0016555085865696758
FD	40	2	False	79.8	0.001634445797507921
FD	40	2	False	79.9	0.00161366375028092
FD	40	2	False	80.0	0.0015931585005851251
FD	40	2	False	80.1	0.0015729261626749253
FD	40	2	False	80.2	0.0015529629084450412
FD	40	2	False	80.3	0.001533264966528058
FD	40	2	False	80.4	0.0015138286214068015
FD	40	2	False	80.5	0.001494650212541287
FD	40	2	False	80.6	0.001475726133509996
FD	40	2	False	80.7	0.001457052831165318
FD	40	2	False	80.8	0.001438626804802768
FD	40	2	False	80.9	0.0014204446053438468
FD	40	2	False	81.0	0.001402502834532325
FD	40	2	False	81.1	0.0013847981441436209
FD	40	2	False	81.2	0.0013673272352071415
FD	40	2	False	81.3	0.0013500868572413622
FD	40	2	False	81.4	0.0013330738075013242
FD	40	2	False	81.5	0.001316284930238501
FD	40	2	False	81.6	0.001299717115972667
FD	40	2	False	81.7	0.0012833673007756573
FD	40	2	False	81.8	0.0012672324655668271
FD	40	2	False	81.9	0.0012513096354198928
FD	40	2	False	82.0	0.0012355958788811388
FD	40	2	False	82.1	0.0012200883072986256
FD	40	2	False	82.2	0.0012047840741623381
FD	40	2	False	82.3	0.0011896803744550204
FD	40	2	False	82.4	0.0011747744440135336
FD	40	2	False	82.5	0.0011600635589005682
FD	40	2	False	82.6	0.001145545034786516
FD	40	2	False	82.7	0.0011312162263413504
FD	40	2	False	82.8	0.0011170745266363428
FD	40	2	False	82.9	0.001103117366555418
FD	40	2	False	83.0	0.0010893422142160248
FD	40	2	False	83.1	0.0010757465743993614
FD	40	2	False	83.2	0.0010623279879897328
FD	40	2	False	83.3	0.0010490840314230072
FD	40	2	False	83.4	0.0010360123161438754
FD	40	2	False	83.5	0.0010231104880718933
FD	40	2	False	83.6	0.0010103762270760523
FD	40	2	False	83.7	0.00099780724645783
FD	40	2	False	83.8	0.0009854012924424918
FD	40	2	False	83.9	0.0009731561436785827
FD	40	2	False	84.0	0.0009610696107454059
FD	40	2	False	84.1	0.0009491395356683993
FD	40	2	False	84.2	0.00093736379144224
FD	40	2	False	84.3	0.0009257402815616081
FD	40	2	False	84.4	0.0009142669395594015
FD	40	2	False	84.5	0.000902941728552335
FD	40	2	False	84.6	0.0008917626407937831
FD	40	2	False	84.7	0.0008807276972337349
FD	40	2	False	84.8	0.0008698349470857744
FD	40	2	False	84.9	0.0008590824674009086
FD	40	2	False	85.0	0.0008484683626482189
FD	40	2	False	85.1	0.000837990764302113
FD	40	2	False	85.2	0.0008276478304361736
FD	40	2	False	85.3	0.0008174377453234176
FD	40	2	False	85.4	0.0008073587190428914
FD	40	2	False	85.5	0.0007974089870925036
FD	40	2	False	85.6	0.0007875868100079653
FD	40	2	False	85.7	0.0007778904729877584
FD	40	2	False	85.8	0.0007683182855240358
FD	40	2	False	85.9	0.0007588685810393228
FD	40	2	False	86.0	0.0007495397165289554
FD	40	2	False	86.1	0.0007403300722091648
FD	40	2	False	86.2	0.0007312380511706736
FD	40	2	False	86.3	0.0007222620790377673
FD	40	2	False	86.4	0.0007134006036326934
FD	40	2	False	86.5	0.0007046520946453602
FD	40	2	False	86.6	0.0006960150433081892
FD	40	2	False	86.7	0.0006874879620760892
FD	40	2	False	86.8	0.0006790693843114255
FD	40	2	False	86.9	0.0006707578639739268
FD	40	2	False	87.0	0.0006625519753154312
FD	40	2	False	87.1	0.0006544503125794289
FD	40	2	False	87.2	0.0006464514897052553
FD	40	2	False	87.3	0.0006385541400369392
FD	40	2	False	87.4	0.0006307569160365584
FD	40	2	False	87.5	0.0006230584890020759
FD	40	2	False	87.6	0.0006154575487895623
FD	40	2	False	87.7	0.0006079528035397352
FD	40	2	False	87.8	0.0006005429794087644
FD	40	2	False	87.9	0.0005932268203032186
FD	40	2	False	88.0	0.0005860030876191731
FD	40	2	False	88.1	0.0005788705599853107
FD	40	2	False	88.2	0.000571828033010046
FD	40	2	False	88.3	0.0005648743190325312
FD	40	2	False	88.4	0.000558008246877528
FD	40	2	False	88.5	0.0005512286616140591
FD	40	2	False	88.6	0.0005445344243177902
FD	40	2	False	88.7	0.0005379244118370698
FD	40	2	False	88.8	0.0005313975165625908
FD	40	2	False	88.9	0.000524952646200578
FD	40	2	False	89.0	0.0005185887235494781
FD	40	2	False	89.1	0.0005123046862800867
FD	40	2	False	89.2	0.0005060994867190377
FD	40	2	False	89.3	0.0004999720916356353
FD	40	2	False	89.4	0.0004939214820319347
FD	40	2	False	89.5	0.0004879466529360642
FD	40	2	False	89.6	0.00048204661319868467
FD	40	2	False	89.7	0.0004762203852925875
FD	40	2	False	89.8	0.00047046700511533764
FD	40	2	False	89.9	0.0004647855217949485
FD	40	2	False	90.0	0.000459174997498506
FD	40	2	False	90.1	0.0004536345072437238
FD	40	2	False	90.2	0.00044816313871335966
FD	40	2	False	90.3	0.00044275999207247184
FD	40	2	False	90.4	0.00043742417978843984
FD	40	2	False	90.5	0.00043215482645373257
FD	40	2	False	90.6	0.00042695106861136156
FD	40	2	False	90.7	0.00042181205458298535
FD	40	2	False	90.8	0.0004167369442996293
FD	40	2	False	90.9	0.0004117249091349468
FD	40	2	False	91.0	0.00040677513174103947
FD	40	2	False	91.1	0.0004018868058867252
FD	40	2	False	91.2	0.00039705913629827937
FD	40	2	False	91.3	0.00039229133850256497
FD	40	2	False	91.4	0.0003875826386725357
FD	40	2	False	91.5	0.0003829322734750673
FD	40	2	False	91.6	0.00037833948992108585
FD	40	2	False	91.7	0.000373803545217944
FD	40	2	False	91.8	0.00036932370662402943
FD	40	2	False	91.9	0.0003648992513055471
FD	40	2	False	92.0	0.0003605294661954585
FD	40	2	False	92.1	0.00035621364785453876
FD	40	2	False	92.2	0.0003519511023345123
FD	40	2	False	92.3	0.000347741145043249
FD	40	2	False	92.4	0.00034358310061196066
FD	40	2	False	92.5	0.0003394763027644058
FD	40	2	False	92.6	0.0003354200941880306
FD	40	2	False	92.7	0.00033141382640704736
FD	40	2	False	92.8	0.00032745685965740023
FD	40	2	False	92.9	0.0003235485627635969
FD	40	2	False	93.0	0.00031968831301737736
FD	40	2	False	93.1	0.000315875496058183
FD	40	2	False	93.2	0.00031210950575541143
FD	40	2	False	93.3	0.00030838974409241985
FD	40	2	False	93.4	0.00030471562105224403
FD	40	2	False	93.5	0.00030108655450502273
FD	40	2	False	93.6	0.0002975019700970857
FD	40	2	False	93.7	0.0002939613011416822
FD	40	2	False	93.8	0.0002904639885113417
FD	40	2	False	93.9	0.0002870094805318052
FD	40	2	False	94.0	0.0002835972328775453
FD	40	2	False	94.1	0.0002802267084688117
FD	40	2	False	94.2	0.0002768973773702109
FD	40	2	False	94.3	0.0002736087166907697
FD	40	2	False	94.4	0.00027036021048548026
FD	40	2	False	94.5	0.00026715134965828776
FD	40	2	False	94.6	0.0002639816318665114
FD	40	2	False	94.7	0.00026085056142666197
FD	40	2	False	94.8	0.00025775764922165273
FD	40	2	False	94.9	0.00025470241260936637
FD	40	2	False	95.0	0.0002516843753325617
FD	40	2	False	95.1	0.00024870306743010476
FD	40	2	False	95.2	0.0002457580251494956
FD	40	2	False	95.3	0.0002428487908606785
FD	40	2	False	95.4	0.00023997491297110833
FD	40	2	False	95.5	0.00023713594584206325
FD	40	2	False	95.6	0.00023433144970617055
FD	40	2	False	95.7	0.00023156099058614307
FD	40	2	False	95.8	0.00022882414021469755
FD	40	2	False	95.9	0.00022612047595563502
FD	40	2	False	96.0	0.00022344958072607657
FD	40	2	False	96.1	0.00022081104291982572
FD	40	2	False	96.2	0.00021820445633184064
FD	40	2	False	96.3	0.00021562942008381355
FD	40	2	False	96.4	0.00021308553855081612
FD	40	2	False	96.5	0.00021057242128901871
FD	40	2	False	96.6	0.0002080896829644529
FD	40	2	False	96.7	0.00020563694328280013
FD	40	2	False	96.8	0.000203213826920207
FD	40	2	False	96.9	0.0002008199634550859
FD	40	2	False	97.0	0.0001984549873009141
FD	40	2	False	97.1	0.0001961185376399912
FD	40	2	False	97.2	0.00019381025835815883
FD	40	2	False	97.3	0.0001915297979804587
FD	40	2	False	97.4	0.00018927680960771436
FD	40	2	False	97.5	0.00018705095085402772
FD	40	2	False	97.6	0.00018485188378517347
FD	40	2	False	97.7	0.00018267927485787723
FD	40	2	False	97.8	0.00018053279485996757
FD	40	2	False	97.9	0.0001784121188513817
FD	40	2	False	98.0	0.00017631692610602006
FD	40	2	False	98.1	0.00017424690005443297
FD	40	2	False	98.2	0.00017220172822732496
FD	40	2	False	98.3	0.0001701811021998715
FD	40	2	False	98.4	0.00016818471753682316
FD	40	2	False	98.5	0.00016621227373840396
FD	40	2	False	98.6	0.00016426347418696874
FD	40	2	False	98.7	0.00016233802609443343
FD	40	2	False	98.8	0.00016043564045044575
FD	40	2	False	98.9	0.00015855603197129504
FD	40	2	False	99.0	0.00015669891904955034
FD	40	2	False	99.1	0.00015486402370441343
FD	40	2	False	99.2	0.0001530510715327736
FD	40	2	False	99.3	0.0001512597916609642
FD	40	2	False	99.4	0.00014948991669719503
FD	40	2	False	99.5	0.00014774118268466276
FD	40	2	False	99.6	0.0001460133290553255
FD	40	2	False	99.7	0.0001443060985843285
FD	40	2	False	99.8	0.00014261923734507778
FD	40	2	False	99.9	0.00014095249466494314
FD	40	2	False	100.0	0.00013930562308159378
FD	40	2	False	100.1	0.000137678378299941
FD	40	2	False	100.2	0.00013607051914969485
FD	40	2	False	100.3	0.00013448180754351376
FD	40	2	False	100.4	0.0001329120084357469
FD	40	2	False	100.5	0.0001313608897817532
FD	40	2	False	100.6	0.0001298282224977946
FD	40	2	False	100.7	0.00012831378042148933
FD	40	2	False	100.8	0.00012681734027282477
FD	40	2	False	100.9	0.00012533868161571248
FD	40	2	False	101.0	0.000123877586820083
FD	40	2	False	101.1	0.00012243384102451376
FD	40	2	False	101.2	0.0001210072320993749
FD	40	2	False	101.3	0.00011959755061049677
FD	40	2	False	101.4	0.00011820458978333694
FD	40	2	False	101.5	0.00011682814546765645
FD	40	2	False	101.6	0.0001154680161026798
FD	40	2	False	101.7	0.00011412400268274784
FD	40	2	False	101.8	0.00011279590872344402
FD	40	2	False	101.9	0.00011148354022819543
FD	40	2	False	102.0	0.00011018670565533544
FD	40	2	False	102.1	0.0001089052158856271
FD	40	2	False	102.2	0.0001076388841902343
FD	40	2	False	102.3	0.00010638752619914132
FD	40	2	False	102.4	0.00010515095987000638
FD	40	2	False	102.5	0.00010392900545744826
FD	40	2	False	102.6	0.00010272148548276045
FD	40	2	False	102.7	0.00010152822470403967
FD	40	2	False	102.8	0.00010034905008673348
FD	40	2	False	102.9	9.918379077458788e-05
FD	40	2	False	103.0	9.80322780610029e-05
FD	40	2	False	103.1	9.689434536077761e-05
FD	40	2	False	103.2	9.576982818224943e-05
FD	40	2	False	103.3	9.465856409981359e-05
FD	40	2	False	103.4	9.356039272682372e-05
FD	40	2	False	103.5	9.247515568886368e-05
FD	40	2	False	103.6	9.140269659738633e-05
FD	40	2	False	103.7	9.034286102371673e-05
FD	40	2	False	103.8	8.929549647341092e-05
FD	40	2	False	103.9	8.826045236096562e-05
FD	40	2	False	104.0	8.72375799848762e-05
FD	40	2	False	104.1	8.622673250303585e-05
FD	40	2	False	104.2	8.522776490846991e-05
FD	40	2	False	104.3	8.42405340054068e-05
FD	40	2	False	104.4	8.326489838566913e-05
FD	40	2	False	104.5	8.23007184053946e-05
FD	40	2	False	104.6	8.134785616206902e-05
FD	40	2	False	104.7	8.040617547187568e-05
FD	40	2	False	104.8	7.947554184735295e-05
FD	40	2	False	104.9	7.855582247535628e-05
FD	40	2	False	105.0	7.764688619531915e-05
FD	40	2	False	105.1	7.674860347781175e-05
FD	40	2	False	105.2	7.586084640338898e-05
FD	40	2	False	105.3	7.49834886417277e-05
FD	40	2	False	105.4	7.411640543104634e-05
FD	40	2	False	105.5	7.32594735578037e-05
FD	40	2	False	105.6	7.241257133667282e-05
FD	40	2	False	105.7	7.157557859078661e-05
FD	40	2	False	105.8	7.074837663225163e-05
FD	40	2	False	105.9	6.993084824292253e-05
FD	40	2	False	106.0	6.912287765544185e-05
FD	40	2	False	106.1	6.832435053452932e-05
FD	40	2	False	106.2	6.753515395852972e-05
FD	40	2	False	106.3	6.675517640120535e-05
FD	40	2	False	106.4	6.598430771377751e-05
FD	40	2	False	106.5	6.522243910720698e-05
FD	40	2	False	106.6	6.446946313471535e-05
FD	40	2	False	106.7	6.372527367453973e-05
FD	40	2	False	106.8	6.298976591292147e-05
FD	40	2	False	106.9	6.226283632732042e-05
FD	40	2	False	107.0	6.154438266985891e-05
FD	40	2	False	107.1	6.083430395098327e-05
FD	40	2	False	107.2	6.0132500423347535e-05
FD	40	2	False	107.3	5.943887356591285e-05
FD	40	2	False	107.4	5.875332606825789e-05
FD	40	2	False	107.5	5.807576181510199e-05
FD	40	2	False	107.6	5.7406085871032804e-05
FD	40	2	False	107.7	5.6744204465440026e-05
FD	40	2	False	107.8	5.609002497764924e-05
FD	40	2	False	107.9	5.544345592225469e-05
FD	40	2	False	108.0	5.4804406934646854e-05
FD	40	2	False	108.1	5.417278875673471e-05
FD	40	2	False	108.2	5.3548513222856035e-05
FD	40	2	False	108.3	5.29314932458776e-05
FD	40	2	False	108.4	5.2321642803477977e-05
FD	40	2	False	108.5	5.17188769246142e-05
FD	40	2	False	108.6	5.112311167616833e-05
FD	40	2	False	108.7	5.053426414976986e-05
FD	40	2	False	108.8	4.995225244879547e-05
FD	40	2	False	108.9	4.9376995675537945e-05
FD	40	2	False	109.0	4.880841391854884e-05
FD	40	2	False	109.1	4.824642824014461e-05
FD	40	2	False	109.2	4.769096066408253e-05
FD	40	2	False	109.3	4.71419341633959e-05
FD	40	2	False	109.4	4.659927264839231e-05
FD	40	2	False	109.5	4.606290095480925e-05
FD	40	2	False	109.6	4.553274483212699e-05
FD	40	2	False	109.7	4.500873093203423e-05
FD	40	2	False	109.8	4.449078679704832e-05
FD	40	2	False	109.9	4.3978840849282276e-05
FD	40	2	False	110.0	4.3472822379362254e-05
FD	40	2	False	110.1	4.297266153548949e-05
FD	40	2	False	110.2	4.247828931264638e-05
FD	40	2	False	110.3	4.198963754194501e-05
FD	40	2	False	110.4	4.150663888011421e-05
FD	40	2	False	110.5	4.1029226799126574e-05
FD	40	2	False	110.6	4.055733557595922e-05
FD	40	2	False	110.7	4.009090028249087e-05
FD	40	2	False	110.8	3.962985677552981e-05
FD	40	2	False	110.9	3.9174141686973346e-05
FD	40	2	False	111.0	3.872369241409543e-05
FD	40	2	False	111.1	3.827844710996163e-05
FD	40	2	False	111.2	3.783834467396875e-05
FD	40	2	False	111.3	3.740332474250934e-05
FD	40	2	False	111.4	3.6973327679755915e-05
FD	40	2	False	111.5	3.654829456856802e-05
FD	40	2	False	111.6	3.612816720151532e-05
FD	40	2	False	111.7	3.571288807201893e-05
FD	40	2	False	111.8	3.530240036560864e-05
FD	40	2	False	111.9	3.489664795129152e-05
FD	40	2	False	112.0	3.4495575373036224e-05
FD	40	2	False	112.1	3.409912784136456e-05
FD	40	2	False	112.2	3.370725122505464e-05
FD	40	2	False	112.3	3.331989204295042e-05
FD	40	2	False	112.4	3.293699745587783e-05
FD	40	2	False	112.5	3.2558515258666153e-05
FD	40	2	False	112.6	3.218439387227208e-05
FD	40	2	False	112.7	3.1814582336005755e-05
FD	40	2	False	112.8	3.14490302998583e-05
FD	40	2	False	112.9	3.108768801692738e-05
FD	40	2	False	113.0	3.073050633594123e-05
FD	40	2	False	113.1	3.0377436693879484e-05
FD	40	2	False	113.2	3.002843110868846e-05
FD	40	2	False	113.3	2.968344217209164e-05
FD	40	2	False	113.4	2.9342423042491298e-05
FD	40	2	False	113.5	2.900532743796293e-05
FD	40	2	False	113.6	2.8672109629339043e-05
FD	40	2	False	113.7	2.8342724433382467e-05
FD	40	2	False	113.8	2.8017127206047223e-05
FD	40	2	False	113.9	2.7695273835825866e-05
FD	40	2	False	114.0	2.7377120737182502e-05
FD	40	2	False	114.1	2.706262484407032e-05
FD	40	2	False	114.2	2.675174360353151e-05
FD	40	2	False	114.3	2.6444434969380477e-05
FD	40	2	False	114.4	2.61406573959667e-05
FD	40	2	False	114.5	2.5840369832018386e-05
FD	40	2	False	114.6	2.5543531714564497e-05
FD	40	2	False	114.7	2.5250102962934606e-05
FD	40	2	False	114.8	2.496004397283587e-05
FD	40	2	False	114.9	2.4673315610504707e-05
FD	40	2	False	115.0	2.43898792069345e-05
FD	40	2	False	115.1	2.4109696552175496e-05
FD	40	2	False	115.2	2.3832729889708675e-05
FD	40	2	False	115.3	2.3558941910890657e-05
FD	40	2	False	115.4	2.3288295749469614e-05
FD	40	2	False	115.5	2.3020754976170827e-05
FD	40	2	False	115.6	2.275628359335135e-05
FD	40	2	False	115.7	2.2494846029722487e-05
FD	40	2	False	115.8	2.2236407135139582e-05
FD	40	2	False	115.9	2.1980932175457626e-05
FD	40	2	False	116.0	2.1728386827452742e-05
FD	40	2	False	116.1	2.147873717380749e-05
FD	40	2	False	116.2	2.1231949698160063e-05
FD	40	2	False	116.3	2.098799128021636e-05
FD	40	2	False	116.4	2.0746829190923695e-05
FD	40	2	False	116.5	2.050843108770606e-05
FD	40	2	False	116.6	2.0272765009758807e-05
FD	40	2	False	116.7	2.0039799373404075e-05
FD	40	2	False	116.8	1.9809502967503573e-05
FD	40	2	False	116.9	1.958184494893053e-05
FD	40	2	False	117.0	1.935679483809793e-05
FD	40	2	False	117.1	1.9134322514543575e-05
FD	40	2	False	117.2	1.891439821257072e-05
FD	40	2	False	117.3	1.869699251694387e-05
FD	40	2	False	117.4	1.8482076358638122e-05
FD	40	2	False	117.5	1.82696210106431e-05
FD	40	2	False	117.6	1.8059598083818698e-05
FD	40	2	False	117.7	1.7851979522803233e-05
FD	40	2	False	117.8	1.764673760197363e-05
FD	40	2	False	117.9	1.7443844921455157e-05
FD	40	2	False	118.0	1.72432744031826e-05
FD	40	2	False	118.1	1.704499928700963e-05
FD	40	2	False	118.2	1.684899312686797e-05
FD	40	2	False	118.3	1.6655229786974065e-05
FD	40	2	False	118.4	1.6463683438083505e-05
FD	40	2	False	118.5	1.6274328553792253e-05
FD	40	2	False	118.6	1.60871399068844e-05
FD	40	2	False	118.7	1.590209256572519e-05
FD	40	2	False	118.8	1.5719161890699583e-05
FD	40	2	False	118.9	1.5538323530694974e-05
FD	40	2	False	119.0	1.535955341962785e-05
FD	40	2	False	119.1	1.518282777301417e-05
FD	40	2	False	119.2	1.5008123084581851e-05
FD	40	2	False	119.3	1.4835416122926386e-05
FD	40	2	False	119.4	1.466468392820709e-05
FD	40	2	False	119.5	1.4495903808885529e-05
FD	40	2	False	119.6	1.4329053338503503e-05
FD	40	2	False	119.7	1.416411035250219e-05
FD	40	2	False	119.8	1.4001052945079944e-05
FD	40	2	False	119.9	1.3839859466089577e-05
FD	40	2	False	120.0	1.3680508517974209e-05
FD	40	2	False	120.1	1.3522978952740842e-05
FD	40	2	False	120.2	1.3367249868971812e-05
FD	40	2	False	120.3	1.3213300608873298e-05
FD	40	2	False	120.4	1.306111075535993e-05
FD	40	2	False	120.5	1.2910660129176279e-05
FD	40	2	False	120.6	1.276192878605335e-05
FD	40	2	False	120.7	1.261489701390037e-05
FD	40	2	False	120.8	1.2469545330031881e-05
FD	40	2	False	120.9	1.2325854478428114e-05
FD	40	2	False	121.0	1.2183805427030299e-05
FD	40	2	False	121.1	1.2043379365068337e-05
FD	40	2	False	121.2	1.1904557700422393e-05
FD	40	2	False	121.3	1.1767322057016309e-05
FD	40	2	False	121.4	1.1631654272243599e-05
FD	40	2	False	121.5	1.1497536394425025e-05
FD	40	2	False	121.6	1.1364950680297475e-05
FD	40	2	False	121.7	1.1233879592533679e-05
FD	40	2	False	121.8	1.1104305797292747e-05
FD	40	2	False	121.9	1.097621216180038e-05
FD	40	2	False	122.0	1.0849581751959306e-05
FD	40	2	False	122.1	1.0724397829988756e-05
FD	40	2	False	122.2	1.060064385209288e-05
FD	40	2	False	122.3	1.0478303466158195e-05
FD	40	2	False	122.4	1.0357360509478733e-05
FD	40	2	False	122.5	1.023779900650967e-05
FD	40	2	False	122.6	1.011960316664782e-05
FD	40	2	False	122.7	1.000275738203999e-05
FD	40	2	False	122.8	9.887246225417707e-06
FD	40	2	False	122.9	9.773054447958548e-06
FD	40	2	False	123.0	9.660166977173835e-06
FD	40	2	False	123.1	9.548568914821898e-06
FD	40	2	False	123.2	9.438245534846876e-06
FD	40	2	False	123.3	9.32918228134296e-06
FD	40	2	False	123.4	9.221364766543083e-06
FD	40	2	False	123.5	9.114778768832414e-06
FD	40	2	False	123.6	9.009410230786117e-06
FD	40	2	False	123.7	8.905245257230788e-06
FD	40	2	False	123.8	8.80227011332982e-06
FD	40	2	False	123.9	8.700471222691748e-06
FD	40	2	False	124.0	8.599835165501996e-06
FD	40	2	False	124.1	8.500348676676971e-06
FD	40	2	False	124.2	8.40199864404096e-06
FD	40	2	False	124.3	8.304772106524907e-06
FD	40	2	False	124.4	8.208656252387263e-06
FD	40	2	False	124.5	8.11363841745629e-06
FD	40	2	False	124.6	8.019706083393918e-06
FD	40	2	False	124.7	7.926846875980314e-06
FD	40	2	False	124.8	7.835048563419748e-06
FD	40	2	False	124.9	7.74429905466641e-06
FD	40	2	False	125.0	7.654586397771115e-06
FD	40	2	False	125.1	7.565898778247459e-06
FD	40	2	False	125.2	7.4782245174581564e-06
FD	40	2	False	125.3	7.391552071020858e-06
FD	40	2	False	125.4	7.305870027232904e-06
FD	40	2	False	125.5	7.221167105515647e-06
FD	40	2	False	125.6	7.137432154877065e-06
FD	40	2	False	125.7	7.054654152393272e-06
FD	40	2	False	125.8	6.972822201708274e-06
FD	40	2	False	125.9	6.8919255315517755e-06
FD	40	2	False	126.0	6.811953494274861e-06
FD	40	2	False	126.1	6.732895564403432e-06
FD	40	2	False	126.2	6.654741337208869e-06
FD	40	2	False	126.3	6.577480527296211e-06
FD	40	2	False	126.4	6.501102967208991e-06
FD	40	2	False	126.5	6.425598606051166e-06
FD	40	2	False	126.6	6.350957508125383e-06
FD	40	2	False	126.7	6.277169851587699e-06
FD	40	2	False	126.8	6.204225927118612e-06
FD	40	2	False	126.9	6.132116136609736e-06
FD	40	2	False	127.0	6.060830991866602e-06
FD	40	2	False	127.1	5.9903611133267185e-06
FD	40	2	False	127.2	5.920697228793232e-06
FD	40	2	False	127.3	5.851830172183625e-06
FD	40	2	False	127.4	5.783750882293503e-06
FD	40	2	False	127.5	5.716450401575132e-06
FD	40	2	False	127.6	5.649919874930647e-06
FD	40	2	False	127.7	5.58415054851962e-06
FD	40	2	False	127.8	5.519133768581089e-06
FD	40	2	False	127.9	5.454860980269319e-06
FD	40	2	False	128.0	5.3913237265039594e-06
FD	40	2	False	128.1	5.328513646833491e-06
FD	40	2	False	128.2	5.266422476312479e-06
FD	40	2	False	128.3	5.205042044392221e-06
FD	40	2	False	128.4	5.144364273824599e-06
FD	40	2	False	128.5	5.084381179578957e-06
FD	40	2	False	128.6	5.0250848677719645e-06
FD	40	2	False	128.7	4.966467534610234e-06
FD	40	2	False	128.8	4.908521465345435e-06
FD	40	2	False	128.9	4.851239033242039e-06
FD	40	2	False	129.0	4.794612698557119e-06
FD	40	2	False	129.1	4.738635007532469e-06
FD	40	2	False	129.2	4.683298591398618e-06
FD	40	2	False	129.3	4.628596165390716e-06
FD	40	2	False	129.4	4.57452052777613e-06
FD	40	2	False	129.5	4.521064558893534e-06
FD	40	2	False	129.6	4.468221220203457e-06
FD	40	2	False	129.7	4.4159835533500555e-06
FD	40	2	False	129.8	4.364344679234084e-06
FD	40	2	False	129.9	4.313297797096828e-06
FD	40	2	False	130.0	4.262836183614821e-06
FD	40	2	False	130.1	4.212953192005374e-06
FD	40	2	False	130.2	4.16364225114274e-06
FD	40	2	False	130.3	4.114896864684559e-06
FD	40	2	False	130.4	4.0667106102089305e-06
FD	40	2	False	130.5	4.0190771383613325e-06
FD	40	2	False	130.6	3.9719901720119455e-06
FD	40	2	False	130.7	3.9254435054227655e-06
FD	40	2	False	130.8	3.879431003424598e-06
FD	40	2	False	130.9	3.83394660060386e-06
FD	40	2	False	131.0	3.7889843004987392e-06
FD	40	2	False	131.1	3.744538174805145e-06
FD	40	2	False	131.2	3.700602362591786e-06
FD	40	2	False	131.3	3.6571710695246567e-06
FD	40	2	False	131.4	3.614238567100599e-06
FD	40	2	False	131.5	3.571799191889874e-06
FD	40	2	False	131.6	3.5298473447876867e-06
FD	40	2	False	131.7	3.488377490274559e-06
FD	40	2	False	131.8	3.4473841556852836e-06
FD	40	2	False	131.9	3.4068619304866904e-06
FD	40	2	False	132.0	3.366805465563645e-06
FD	40	2	False	132.1	3.3272094725136583e-06
FD	40	2	False	132.2	3.2880687229496613e-06
FD	40	2	False	132.3	3.2493780478110182e-06
FD	40	2	False	132.4	3.211132336682656e-06
FD	40	2	False	132.5	3.1733265371220687e-06
FD	40	2	False	132.6	3.1359556539943736e-06
FD	40	2	False	132.7	3.0990147488150558e-06
FD	40	2	False	132.8	3.0624989391004737e-06
FD	40	2	False	132.9	3.0264033977259325e-06
FD	40	2	False	133.0	2.990723352291345e-06
FD	40	2	False	133.1	2.9554540844942236e-06
FD	40	2	False	133.2	2.9205909295101193e-06
FD	40	2	False	133.3	2.88612927538022e-06
FD	40	2	False	133.4	2.8520645624062113e-06
FD	40	2	False	133.5	2.81839228255208e-06
FD	40	2	False	133.6	2.7851079788530547e-06
FD	40	2	False	133.7	2.7522072448313303e-06
FD	40	2	False	133.8	2.719685723918725e-06
FD	40	2	False	133.9	2.687539108885985e-06
FD	40	2	False	134.0	2.655763141278819e-06
FD	40	2	False	134.1	2.6243536108604735e-06
FD	40	2	False	134.2	2.5933063550608154e-06
FD	40	2	False	134.3	2.5626172584318754e-06
FD	40	2	False	134.4	2.53228225210969e-06
FD	40	2	False	134.5	2.5022973132824377e-06
FD	40	2	False	134.6	2.4726584646647584e-06
FD	40	2	False	134.7	2.4433617739782217e-06
FD	40	2	False	134.8	2.4144033534377885e-06
FD	40	2	False	134.9	2.385779359244352e-06
FD	40	2	False	135.0	2.357485991083011e-06
FD	40	2	False	135.1	2.329519491627376e-06
FD	40	2	False	135.2	2.30187614604946e-06
FD	40	2	False	135.3	2.2745522815354034e-06
FD	40	2	False	135.4	2.2475442668067548e-06
FD	40	2	False	135.5	2.2208485116472796e-06
FD	40	2	False	135.6	2.194461466435334e-06
FD	40	2	False	135.7	2.1683796216816404e-06
FD	40	2	False	135.8	2.1425995075724033e-06
FD	40	2	False	135.9	2.1171176935177533e-06
FD	40	2	False	136.0	2.0919307877053936e-06
FD	40	2	False	136.1	2.0670354366594347e-06
FD	40	2	False	136.2	2.0424283248043645e-06
FD	40	2	False	136.3	2.0181061740340117e-06
FD	40	2	False	136.4	1.9940657432855895e-06
FD	40	2	False	136.5	1.9703038281185375e-06
FD	40	2	False	136.6	1.9468172602983797e-06
FD	40	2	False	136.7	1.9236029073852612e-06
FD	40	2	False	136.8	1.9006576723273666e-06
FD	40	2	False	136.9	1.8779784930589705e-06
FD	40	2	False	137.0	1.855562342103095e-06
FD	40	2	False	137.1	1.8334062261788597e-06
FD	40	2	False	137.2	1.8115071858132629e-06
FD	40	2	False	137.3	1.7898622949575286e-06
FD	40	2	False	137.4	1.7684686606078278e-06
FD	40	2	False	137.5	1.7473234224303792e-06
FD	40	2	False	137.6	1.7264237523908977e-06
FD	40	2	False	137.7	1.7057668543883007e-06
FD	40	2	False	137.8	1.6853499638926286e-06
FD	40	2	False	137.9	1.6651703475871671e-06
FD	40	2	False	138.0	1.6452253030146394e-06
FD	40	2	False	138.1	1.6255121582275319e-06
FD	40	2	False	138.2	1.606028271442396e-06
FD	40	2	False	138.3	1.5867710306981654e-06
FD	40	2	False	138.4	1.5677378535183764e-06
FD	40	2	False	138.5	1.5489261865772896e-06
FD	40	2	False	138.6	1.5303335053698498e-06
FD	40	2	False	138.7	1.5119573138854145e-06
FD	40	2	False	138.8	1.4937951442852758e-06
FD	40	2	False	138.9	1.4758445565838551e-06
FD	40	2	False	139.0	1.4581031383335559e-06
FD	40	2	False	139.1	1.4405685043132554e-06
FD	40	2	False	139.2	1.423238296220362e-06
FD	40	2	False	139.3	1.406110182366389e-06
FD	40	2	False	139.4	1.3891818573760686e-06
FD	40	2	False	139.5	1.3724510418898402e-06
FD	40	2	False	139.6	1.355915482269832e-06
FD	40	2	False	139.7	1.3395729503091446e-06
FD	40	2	False	139.8	1.323421242944509e-06
FD	40	2	False	139.9	1.3074581819722236e-06
FD	40	2	False	140.0	1.2916816137673229e-06
FD	40	2	False	140.1	1.2760894090059974e-06
FD	40	2	False	140.2	1.2606794623911553e-06
FD	40	2	False	140.3	1.2454496923811528e-06
FD	40	2	False	140.4	1.230398040921619e-06
FD	40	2	False	140.5	1.215522473180322e-06
FD	40	2	False	140.6	1.200820977285103e-06
FD	40	2	False	140.7	1.1862915640647869e-06
FD	40	2	False	140.8	1.1719322667930478e-06
FD	40	2	False	140.9	1.1577411409352337e-06
FD	40	2	False	141.0	1.143716263898016e-06
FD	40	2	False	141.1	1.129855734781966e-06
FD	40	2	False	141.2	1.1161576741369167e-06
FD	40	2	False	141.3	1.1026202237201246e-06
FD	40	2	False	141.4	1.0892415462572143e-06
FD	40	2	False	141.5	1.0760198252057822e-06
FD	40	2	False	141.6	1.0629532645217783e-06
FD	40	2	False	141.7	1.0500400884284888e-06
FD	40	2	False	141.8	1.0372785411881857e-06
FD	40	2	False	141.9	1.0246668868763772e-06
FD	40	2	False	142.0	1.01220340915859e-06
FD	40	2	False	142.1	9.998864110697387e-07
FD	40	2	False	142.2	9.87714214795998e-07
FD	40	2	False	142.3	9.756851614591224e-07
FD	40	2	False	142.4	9.63797610903288e-07
FD	40	2	False	142.5	9.520499414842711e-07
FD	40	2	False	142.6	9.404405498611017e-07
FD	40	2	False	142.7	9.289678507900449e-07
FD	40	2	False	142.8	9.176302769209343e-07
FD	40	2	False	142.9	9.064262785958178e-07
FD	40	2	False	143.0	8.953543236498975e-07
FD	40	2	False	143.1	8.844128972147214e-07
FD	40	2	False	143.2	8.736005015236069e-07
FD	40	2	False	143.3	8.629156557192995e-07
FD	40	2	False	143.4	8.523568956637804e-07
FD	40	2	False	143.5	8.419227737502488e-07
FD	40	2	False	143.6	8.316118587172377e-07
FD	40	2	False	143.7	8.214227354648441e-07
FD	40	2	False	143.8	8.11354004873016e-07
FD	40	2	False	143.9	8.014042836219425e-07
FD	40	2	False	144.0	7.915722040144339e-07
FD	40	2	False	144.1	7.818564138003503e-07
FD	40	2	False	144.2	7.722555760029961e-07
FD	40	2	False	144.3	7.627683687474999e-07
FD	40	2	False	144.4	7.533934850911181e-07
FD	40	2	False	144.5	7.441296328554744e-07
FD	40	2	False	144.6	7.349755344606944e-07
FD	40	2	False	144.7	7.259299267614091e-07
FD	40	2	False	144.8	7.169915608846288e-07
FD	40	2	False	144.9	7.081592020694407e-07
FD	40	2	False	145.0	6.994316295085187e-07
FD	40	2	False	145.1	6.908076361914252e-07
FD	40	2	False	145.2	6.822860287497013e-07
FD	40	2	False	145.3	6.738656273036722e-07
FD	40	2	False	145.4	6.655452653110274e-07
FD	40	2	False	145.5	6.573237894170688e-07
FD	40	2	False	145.6	6.49200059306685e-07
FD	40	2	False	145.7	6.411729475579752e-07
FD	40	2	False	145.8	6.332413394975307e-07
FD	40	2	False	145.9	6.254041330573713e-07
FD	40	2	False	146.0	6.176602386334433e-07
FD	40	2	False	146.1	6.100085789457808e-07
FD	40	2	False	146.2	6.024480889001915e-07
FD	40	2	False	146.3	5.94977715451531e-07
FD	40	2	False	146.4	5.875964174685155e-07
FD	40	2	False	146.5	5.803031656000419e-07
FD	40	2	False	146.6	5.730969421430289e-07
FD	40	2	False	146.7	5.65976740911758e-07
FD	40	2	False	146.8	5.58941567108656e-07
FD	40	2	False	146.9	5.519904371965712e-07
FD	40	2	False	147.0	5.45122378772447e-07
FD	40	2	False	147.1	5.383364304424591e-07
FD	40	2	False	147.2	5.316316416985194e-07
FD	40	2	False	147.3	5.250070727962092e-07
FD	40	2	False	147.4	5.184617946340564e-07
FD	40	2	False	147.5	5.1199488863418e-07
FD	40	2	False	147.6	5.056054466242845e-07
FD	40	2	False	147.7	4.992925707209723e-07
FD	40	2	False	147.8	4.930553732143734e-07
FD	40	2	False	147.9	4.868929764540771e-07
FD	40	2	False	148.0	4.808045127363334e-07
FD	40	2	False	148.1	4.747891241925313e-07
FD	40	2	False	148.2	4.6884596267893236e-07
FD	40	2	False	148.3	4.6297418966763526e-07
FD	40	2	False	148.4	4.5717297613877905e-07
FD	40	2	False	148.5	4.51441502473935e-07
FD	40	2	False	148.6	4.4577895835072256e-07
FD	40	2	False	148.7	4.401845426385853e-07
FD	40	2	False	148.8	4.3465746329575496e-07
FD	40	2	False	148.9	4.2919693726736226e-07
FD	40	2	False	149.0	4.238021903846917e-07
FD	40	2	False	149.1	4.184724572655717e-07
FD	40	2	False	149.2	4.1320698121587644e-07
FD	40	2	False	149.3	4.080050141321423e-07
FD	40	2	False	149.4	4.0286581640526585e-07
FD	40	2	False	149.5	3.9778865682528745e-07
FD	40	2	False	149.6	3.927728124872418e-07
FD	40	2	False	149.7	3.878175686980669e-07
FD	40	2	False	149.8	3.829222188845489e-07
FD	40	2	False	149.9	3.780860645023132e-07
FD	40	2	False	150.0	3.733084149458127e-07
FD	40	2	False	150.1	3.685885874593525e-07
FD	40	2	False	150.2	3.6392590704908427e-07
FD	40	2	False	150.3	3.5931970639601126e-07
FD	40	2	False	150.4	3.547693257699483e-07
FD	40	2	False	150.5	3.5027411294445684e-07
FD	40	2	False	150.6	3.458334231127273e-07
FD	40	2	False	150.7	3.4144661880440405e-07
FD	40	2	False	150.8	3.3711306980334484e-07
FD	40	2	False	150.9	3.328321530663e-07
FD	40	2	False	151.0	3.286032526424937e-07
FD	40	2	False	151.1	3.2442575959411523e-07
FD	40	2	False	151.2	3.202990719176997e-07
FD	40	2	False	151.3	3.162225944663774e-07
FD	40	2	False	151.4	3.121957388730108e-07
FD	40	2	False	151.5	3.082179234741702e-07
FD	40	2	False	151.6	3.0428857323497593e-07
FD	40	2	False	151.7	3.004071196747755e-07
FD	40	2	False	151.8	2.9657300079365054e-07
FD	40	2	False	151.9	2.927856609997486e-07
FD	40	2	False	152.0	2.890445510374222e-07
FD	40	2	False	152.1	2.85349127916175e-07
FD	40	2	False	152.2	2.8169885484040233e-07
FD	40	2	False	152.3	2.7809320113991485e-07
FD	40	2	False	152.4	2.7453164220124194e-07
FD	40	2	False	152.5	2.710136593996953e-07
FD	40	2	False	152.6	2.6753874003219917e-07
FD	40	2	False	152.7	2.6410637725086817e-07
FD	40	2	False	152.8	2.6071606999732306e-07
FD	40	2	False	152.9	2.5736732293775336e-07
FD	40	2	False	153.0	2.540596463986821e-07
FD	40	2	False	153.1	2.5079255630347056e-07
FD	40	2	False	153.2	2.475655741095191e-07
FD	40	2	False	153.3	2.443782267461715e-07
FD	40	2	False	153.4	2.4123004655331814e-07
FD	40	2	False	153.5	2.3812057122067315e-07
FD	40	2	False	153.6	2.350493437277403e-07
FD	40	2	False	153.70000000000002	2.320159122844403e-07
FD	40	2	False	153.8	2.2901983027241057e-07
FD	40	2	False	153.9	2.2606065618694774e-07
FD	40	2	False	154.0	2.2313795357960655e-07
FD	40	2	False	154.1	2.2025129100143623e-07
FD	40	2	False	154.20000000000002	2.1740024194685168e-07
FD	40	2	False	154.3	2.1458438479812767e-07
FD	40	2	False	154.4	2.1180330277051434e-07
FD	40	2	False	154.5	2.0905658385796318e-07
FD	40	2	False	154.6	2.0634382077946218e-07
FD	40	2	False	154.70000000000002	2.0366461092596157e-07
FD	40	2	False	154.8	2.0101855630790191e-07
FD	40	2	False	154.9	1.9840526350331638e-07
FD	40	2	False	155.0	1.9582434360651868e-07
FD	40	2	False	155.1	1.9327541217736198e-07
FD	40	2	False	155.20000000000002	1.9075808919105876e-07
FD	40	2	False	155.3	1.8827199898856808e-07
FD	40	2	False	155.4	1.8581677022752717e-07
FD	40	2	False	155.5	1.8339203583373585e-07
FD	40	2	False	155.6	1.809974329531787e-07
FD	40	2	False	155.70000000000002	1.7863260290458303e-07
FD	40	2	False	155.8	1.762971911325059e-07
FD	40	2	False	155.9	1.7399084716094178e-07
FD	40	2	False	156.0	1.717132245474476e-07
FD	40	2	False	156.1	1.6946398083778223e-07
FD	40	2	False	156.20000000000002	1.6724277752104546e-07
FD	40	2	False	156.3	1.6504927998532353e-07
FD	40	2	False	156.4	1.6288315747382142e-07
FD	40	2	False	156.5	1.607440830414883e-07
FD	40	2	False	156.6	1.5863173351212692e-07
FD	40	2	False	156.70000000000002	1.5654578943597546e-07
FD	40	2	False	156.8	1.544859350477707e-07
FD	40	2	False	156.9	1.5245185822526588e-07
FD	40	2	False	157.0	1.5044325044822297e-07
FD	40	2	False	157.1	1.484598067578512e-07
FD	40	2	False	157.20000000000002	1.4650122571670612e-07
FD	40	2	False	157.3	1.4456720936902956e-07
FD	40	2	False	157.4	1.426574632015314e-07
FD	40	2	False	157.5	1.4077169610460997e-07
FD	40	2	False	157.6	1.3890962033400467e-07
FD	40	2	False	157.70000000000002	1.3707095147287113e-07
FD	40	2	False	157.8	1.3525540839428738e-07
FD	40	2	False	157.9	1.3346271322416544e-07
FD	40	2	False	158.0	1.3169259130458623e-07
FD	40	2	False	158.1	1.2994477115753778e-07
FD	40	2	False	158.20000000000002	1.2821898444905636e-07
FD	40	2	False	158.3	1.26514965953772e-07
FD	40	2	False	158.4	1.2483245351984068e-07
FD	40	2	False	158.5	1.231711880342745e-07
FD	40	2	False	158.6	1.2153091338865234e-07
FD	40	2	False	158.70000000000002	1.1991137644521625e-07
FD	40	2	False	158.8	1.1831232700334245e-07
FD	40	2	False	158.9	1.1673351776638674e-07
FD	40	2	False	159.0	1.1517470430889809e-07
FD	40	2	False	159.1	1.1363564504419869e-07
FD	40	2	False	159.20000000000002	1.121161011923226e-07
FD	40	2	False	159.3	1.1061583674831539e-07
FD	40	2	False	159.4	1.0913461845088049e-07
FD	40	2	False	159.5	1.076722157513806e-07
FD	40	2	False	159.6	1.0622840078318002e-07
FD	40	2	False	159.70000000000002	1.0480294833132951e-07
FD	40	2	False	159.8	1.0339563580259153e-07
FD	40	2	False	159.9	1.0200624319579226e-07
FD	40	2	False	160.0	1.006345530725105e-07
FD	40	2	False	160.1	9.92803505280911e-08
FD	40	2	False	160.20000000000002	9.794342316297612e-08
FD	40	2	False	160.3	9.662356105436419e-08
FD	40	2	False	160.4	9.532055672817639e-08
FD	40	2	False	160.5	9.403420513133955e-08
FD	40	2	False	160.6	9.27643036043772e-08
FD	40	2	False	160.70000000000002	9.15106518543049e-08
FD	40	2	False	160.8	9.027305192782695e-08
FD	40	2	False	160.9	8.905130818483359e-08
FD	40	2	False	161.0	8.784522727218993e-08
FD	40	2	False	161.1	8.665461809781998e-08
FD	40	2	False	161.20000000000002	8.547929180507834e-08
FD	40	2	False	161.3	8.431906174740621e-08
FD	40	2	False	161.4	8.317374346326942e-08
FD	40	2	False	161.5	8.204315465137776e-08
FD	40	2	False	161.6	8.092711514617825e-08
FD	40	2	False	161.70000000000002	7.982544689362152e-08
FD	40	2	False	161.8	7.873797392720102e-08
FD	40	2	False	161.9	7.76645223442527e-08
FD	40	2	False	162.0	7.66049202825255e-08
FD	40	2	False	162.1	7.555899789700868e-08
FD	40	2	False	162.20000000000002	7.45265873370188e-08
FD	40	2	False	162.3	7.350752272354232e-08
FD	40	2	False	162.4	7.250164012682902e-08
FD	40	2	False	162.5	7.150877754423597e-08
FD	40	2	False	162.6	7.052877487831871e-08
FD	40	2	False	162.70000000000002	6.956147391516593e-08
FD	40	2	False	162.8	6.860671830297656e-08
FD	40	2	False	162.9	6.766435353087437e-08
FD	40	2	False	163.0	6.673422690795839e-08
FD	40	2	False	163.1	6.581618754258871e-08
FD	40	2	False	163.20000000000002	6.491008632190124e-08
FD	40	2	False	163.3	6.40157758915529e-08
FD	40	2	False	163.4	6.313311063568903e-08
FD	40	2	False	163.5	6.226194665713893e-08
FD	40	2	False	163.6	6.140214175782766e-08
FD	40	2	False	163.70000000000002	6.05535554194088e-08
FD	40	2	False	163.8	5.971604878411411e-08
FD	40	2	False	163.9	5.888948463581263e-08
FD	40	2	False	164.0	5.807372738128569e-08
FD	40	2	False	164.1	5.726864303170743e-08
FD	40	2	False	164.20000000000002	5.6474099184334654e-08
FD	40	2	False	164.3	5.568996500439816e-08
FD	40	2	False	164.4	5.491611120719778e-08
FD	40	2	False	164.5	5.415241004039675e-08
FD	40	2	False	164.6	5.339873526651443e-08
FD	40	2	False	164.70000000000002	5.265496214561244e-08
FD	40	2	False	164.8	5.192096741817665e-08
FD	40	2	False	164.9	5.119662928818737e-08
FD	40	2	False	165.0	5.0481827406382085e-08
FD	40	2	False	165.1	4.9776442853700014e-08
FD	40	2	False	165.20000000000002	4.9080358124917105e-08
FD	40	2	False	165.3	4.839345711246035e-08
FD	40	2	False	165.4	4.771562509040329e-08
FD	40	2	False	165.5	4.7046748698640534e-08
FD	40	2	False	165.6	4.6386715927239465e-08
FD	40	2	False	165.70000000000002	4.573541610096642e-08
FD	40	2	False	165.8	4.509273986398601e-08
FD	40	2	False	165.9	4.4458579164729945e-08
FD	40	2	False	166.0	4.38328272409375e-08
FD	40	2	False	166.1	4.3215378604861676e-08
FD	40	2	False	166.20000000000002	4.2606129028639715e-08
FD	40	2	False	166.3	4.200497552982964e-08
FD	40	2	False	166.4	4.141181635710625e-08
FD	40	2	False	166.5	4.082655097611898e-08
FD	40	2	False	166.6	4.0249080055505895e-08
FD	40	2	False	166.70000000000002	3.967930545306555e-08
FD	40	2	False	166.8	3.911713020208349e-08
FD	40	2	False	166.9	3.856245849781122e-08
FD	40	2	False	167.0	3.801519568409604e-08
FD	40	2	False	167.1	3.747524824016165e-08
FD	40	2	False	167.20000000000002	3.694252376753642e-08
FD	40	2	False	167.3	3.6416930977127194e-08
FD	40	2	False	167.4	3.589837967643846e-08
FD	40	2	False	167.5	3.5386780756934444e-08
FD	40	2	False	167.6	3.488204618154361e-08
FD	40	2	False	167.70000000000002	3.4384088972300915e-08
FD	40	2	False	167.8	3.389282319813151e-08
FD	40	2	False	167.9	3.340816396276814e-08
FD	40	2	False	168.0	3.2930027392806986e-08
FD	40	2	False	168.1	3.245833062589483e-08
FD	40	2	False	168.20000000000002	3.1992991799050206e-08
FD	40	2	False	168.3	3.153393003711498e-08
FD	40	2	False	168.4	3.108106544133566e-08
FD	40	2	False	168.5	3.063431907807192e-08
FD	40	2	False	168.6	3.019361296763306e-08
FD	40	2	False	168.70000000000002	2.975887007323887e-08
FD	40	2	False	168.8	2.933001429010471e-08
FD	40	2	False	168.9	2.8906970434648554e-08
FD	40	2	False	169.0	2.848966423381974e-08
FD	40	2	False	169.1	2.807802231454796e-08
FD	40	2	False	169.20000000000002	2.7671972193309104e-08
FD	40	2	False	169.3	2.727144226581038e-08
FD	40	2	False	169.4	2.6876361796789088e-08
FD	40	2	False	169.5	2.6486660909928355e-08
FD	40	2	False	169.6	2.6102270577884252e-08
FD	40	2	False	169.70000000000002	2.572312261242575e-08
FD	40	2	False	169.8	2.5349149654686097e-08
FD	40	2	False	169.9	2.4980285165522706e-08
FD	40	2	False	170.0	2.4616463415986022e-08
FD	40	2	False	170.1	2.4257619477895478e-08
FD	40	2	False	170.20000000000002	2.390368921452214e-08
FD	40	2	False	170.3	2.3554609271375098e-08
FD	40	2	False	170.4	2.3210317067092007e-08
FD	40	2	False	170.5	2.2870750784432478e-08
FD	40	2	False	170.6	2.2535849361372706e-08
FD	40	2	False	170.70000000000002	2.2205552482299948e-08
FD	40	2	False	170.8	2.187980056930729e-08
FD	40	2	False	170.9	2.1558534773584896e-08
FD	40	2	False	171.0	2.1241696966910097e-08
FD	40	2	False	171.1	2.0929229733231604e-08
FD	40	2	False	171.20000000000002	2.062107636034991e-08
FD	40	2	False	171.3	2.0317180831691235e-08
FD	40	2	False	171.4	2.0017487818173912e-08
FD	40	2	False	171.5	1.9721942670166536e-08
FD	40	2	False	171.6	1.9430491409537175e-08
FD	40	2	False	171.70000000000002	1.9143080721792595e-08
FD	40	2	False	171.8	1.8859657948305197e-08
FD	40	2	False	171.9	1.8580171078628844e-08
FD	40	2	False	172.0	1.8304568742900744e-08
FD	40	2	False	172.1	1.8032800204329767e-08
FD	40	2	False	172.20000000000002	1.7764815351768923e-08
FD	40	2	False	172.3	1.750056469237273e-08
FD	40	2	False	172.4	1.7239999344336443e-08
FD	40	2	False	172.5	1.6983071029718657e-08
FD	40	2	False	172.6	1.6729732067344104e-08
FD	40	2	False	172.70000000000002	1.647993536578713e-08
FD	40	2	False	172.8	1.6233634416434852e-08
FD	40	2	False	172.9	1.59907832866285e-08
FD	40	2	False	173.0	1.5751336612882238e-08
FD	40	2	False	173.1	1.5515249594179312e-08
FD	40	2	False	173.20000000000002	1.5282477985343942e-08
FD	40	2	False	173.3	1.5052978090488264e-08
FD	40	2	False	173.4	1.4826706756533351e-08
FD	40	2	False	173.5	1.4603621366804097e-08
FD	40	2	False	173.6	1.438367983469682e-08
FD	40	2	False	173.70000000000002	1.4166840597418016e-08
FD	40	2	False	173.8	1.395306260979493e-08
FD	40	2	False	173.9	1.3742305338155929e-08
FD	40	2	False	174.0	1.3534528754280734e-08
FD	40	2	False	174.1	1.3329693329418764e-08
FD	40	2	False	174.20000000000002	1.3127760028376187e-08
FD	40	2	False	174.3	1.29286903036696e-08
FD	40	2	False	174.4	1.2732446089746484e-08
FD	40	2	False	174.5	1.2538989797271028e-08
FD	40	2	False	174.6	1.2348284307475392e-08
FD	40	2	False	174.70000000000002	1.2160292966575082e-08
FD	40	2	False	174.8	1.1974979580247736e-08
FD	40	2	False	174.9	1.1792308408174792e-08
FD	40	2	False	175.0	1.1612244158645387e-08
FD	40	2	False	175.1	1.1434751983221998e-08
FD	40	2	False	175.20000000000002	1.1259797471466308e-08
FD	40	2	False	175.3	1.1087346645725697e-08
FD	40	2	False	175.4	1.0917365955978712e-08
FD	40	2	False	175.5	1.0749822274739979e-08
FD	40	2	False	175.6	1.058468289202242e-08
FD	40	2	False	175.70000000000002	1.0421915510357633e-08
FD	40	2	False	175.8	1.0261488239873022e-08
FD	40	2	False	175.9	1.010336959342481e-08
FD	40	2	False	176.0	9.94752848178692e-09
FD	40	2	False	176.1	9.793934208894652e-09
FD	40	2	False	176.20000000000002	9.642556467143283e-09
FD	40	2	False	176.3	9.493365332739695e-09
FD	40	2	False	176.4	9.346331261107486e-09
FD	40	2	False	176.5	9.201425082344788e-09
FD	40	2	False	176.6	9.058617996734029e-09
FD	40	2	False	176.70000000000002	8.917881570302842e-09
FD	40	2	False	176.8	8.779187730436437e-09
FD	40	2	False	176.9	8.642508761539315e-09
FD	40	2	False	177.0	8.507817300747816e-09
FD	40	2	False	177.1	8.375086333690861e-09
FD	40	2	False	177.20000000000002	8.244289190299976e-09
FD	40	2	False	177.3	8.115399540667053e-09
FD	40	2	False	177.4	7.988391390949912e-09
FD	40	2	False	177.5	7.863239079324578e-09
FD	40	2	False	177.6	7.73991727198428e-09
FD	40	2	False	177.70000000000002	7.618400959184534e-09
FD	40	2	False	177.8	7.498665451333397e-09
FD	40	2	False	177.9	7.380686375126783e-09
FD	40	2	False	178.0	7.2644396697283785e-09
FD	40	2	False	178.1	7.149901582993582e-09
FD	40	2	False	178.20000000000002	7.037048667736476e-09
FD	40	2	False	178.3	6.925857778040395e-09
FD	40	2	False	178.4	6.816306065610479e-09
FD	40	2	False	178.5	6.7083709761687474e-09
FD	40	2	False	178.6	6.602030245890331e-09
FD	40	2	False	178.70000000000002	6.497261897881017e-09
FD	40	2	False	178.8	6.394044238695554e-09
FD	40	2	False	178.9	6.29235585489593e-09
FD	40	2	False	179.0	6.19217560964942e-09
FD	40	2	False	179.1	6.0934826393661825e-09
FD	40	2	False	179.20000000000002	5.9962563503755146e-09
FD	40	2	False	179.3	5.900476415640566e-09
FD	40	2	False	179.4	5.80612277151109e-09
FD	40	2	False	179.5	5.713175614513787e-09
FD	40	2	False	179.6	5.6216153981799095e-09
FD	40	2	False	179.70000000000002	5.531422829909269e-09
FD	40	2	False	179.8	5.442578867871137e-09
FD	40	2	False	179.9	5.3550647179404545e-09
FD	40	2	False	180.0	5.268861830670161e-09
FD	40	2	False	180.1	5.183951898298143e-09
FD	40	2	False	180.20000000000002	5.10031685178931e-09
FD	40	2	False	180.3	5.017938857911843e-09
FD	40	2	False	180.4	4.936800316347488e-09
FD	40	2	False	180.5	4.856883856835213e-09
FD	40	2	False	180.6	4.7781723363484694e-09
FD	40	2	False	180.70000000000002	4.700648836305021e-09
FD	40	2	False	180.8	4.624296659809317e-09
FD	40	2	False	180.9	4.549099328926888e-09
FD	40	2	False	181.0	4.475040581990645e-09
FD	40	2	False	181.1	4.402104370938582e-09
FD	40	2	False	181.20000000000002	4.330274858682258e-09
FD	40	2	False	181.3	4.259536416506365e-09
FD	40	2	False	181.4	4.189873621498271e-09
FD	40	2	False	181.5	4.121271254007893e-09
FD	40	2	False	181.6	4.053714295136998e-09
FD	40	2	False	181.70000000000002	3.987187924257916e-09
FD	40	2	False	181.8	3.921677516561486e-09
FD	40	2	False	181.9	3.857168640633364e-09
FD	40	2	False	182.0	3.793647056058776e-09
FD	40	2	False	182.1	3.73109871105549e-09
FD	40	2	False	182.20000000000002	3.6695097401343785e-09
FD	40	2	False	182.3	3.608866461787455e-09
FD	40	2	False	182.4	3.5491553762028893e-09
FD	40	2	False	182.5	3.490363163007026e-09
FD	40	2	False	182.6	3.4324766790328412e-09
FD	40	2	False	182.70000000000002	3.3754829561145105e-09
FD	40	2	False	182.8	3.319369198908011e-09
FD	40	2	False	182.9	3.2641227827372917e-09
FD	40	2	False	183.0	3.2097312514658123e-09
FD	40	2	False	183.1	3.1561823153930413e-09
FD	40	2	False	183.20000000000002	3.103463849175805e-09
FD	40	2	False	183.3	3.0515638897741635e-09
FD	40	2	False	183.4	3.00047063442137e-09
FD	40	2	False	183.5	2.9501724386177908e-09
FD	40	2	False	183.6	2.900657814148635e-09
FD	40	2	False	183.70000000000002	2.8519154271249244e-09
FD	40	2	False	183.8	2.803934096047684e-09
FD	40	2	False	183.9	2.7567027898949584e-09
FD	40	2	False	184.0	2.7102106262314818e-09
FD	40	2	False	184.1	2.664446869340744e-09
FD	40	2	False	184.20000000000002	2.6194009283790417e-09
FD	40	2	False	184.3	2.5750623555515734e-09
FD	40	2	False	184.4	2.531420844309938e-09
FD	40	2	False	184.5	2.4884662275712188e-09
FD	40	2	False	184.6	2.446188475957963e-09
FD	40	2	False	184.70000000000002	2.404577696059276e-09
FD	40	2	False	184.8	2.363624128712405e-09
FD	40	2	False	184.9	2.323318147304829e-09
FD	40	2	False	185.0	2.2836502560964623e-09
FD	40	2	False	185.1	2.2446110885618847e-09
FD	40	2	False	185.20000000000002	2.2061914057522866e-09
FD	40	2	False	185.3	2.168382094676874e-09
FD	40	2	False	185.4	2.131174166703619e-09
FD	40	2	False	185.5	2.0945587559790292e-09
FD	40	2	False	185.6	2.058527117866841e-09
FD	40	2	False	185.70000000000002	2.0230706274052447e-09
FD	40	2	False	185.8	1.9881807777826475e-09
FD	40	2	False	185.9	1.9538491788315523e-09
FD	40	2	False	186.0	1.9200675555405215e-09
FD	40	2	False	186.1	1.8868277465838933e-09
FD	40	2	False	186.20000000000002	1.8541217028691369e-09
FD	40	2	False	186.3	1.821941486101599e-09
FD	40	2	False	186.4	1.7902792673664528e-09
FD	40	2	False	186.5	1.7591273257276123e-09
FD	40	2	False	186.6	1.7284780468435334e-09
FD	40	2	False	186.70000000000002	1.69832392159961e-09
FD	40	2	False	186.8	1.6686575447569948e-09
FD	40	2	False	186.9	1.6394716136176315e-09
FD	40	2	False	187.0	1.6107589267054165e-09
FD	40	2	False	187.1	1.5825123824632262e-09
FD	40	2	False	187.20000000000002	1.554724977965535e-09
FD	40	2	False	187.3	1.5273898076467473e-09
FD	40	2	False	187.4	1.500500062044665e-09
FD	40	2	False	187.5	1.4740490265592549e-09
FD	40	2	False	187.6	1.4480300802263317e-09
FD	40	2	False	187.70000000000002	1.422436694506098e-09
FD	40	2	False	187.8	1.39726243208635e-09
FD	40	2	False	187.9	1.3725009457001167e-09
FD	40	2	False	188.0	1.3481459769576148e-09
FD	40	2	False	188.1	1.3241913551924168e-09
FD	40	2	False	188.20000000000002	1.3006309963215553e-09
FD	40	2	False	188.3	1.2774589017194745e-09
FD	40	2	False	188.4	1.25466915710563e-09
FD	40	2	False	188.5	1.2322559314456432e-09
FD	40	2	False	188.6	1.21021347586579e-09
FD	40	2	False	188.70000000000002	1.1885361225806767e-09
FD	40	2	False	188.8	1.1672182838340192e-09
FD	40	2	False	188.9	1.1462544508522597e-09
FD	40	2	False	189.0	1.1256391928110068e-09
FD	40	2	False	189.1	1.1053671558140182e-09
FD	40	2	False	189.20000000000002	1.0854330618847009e-09
FD	40	2	False	189.3	1.0658317079698922e-09
FD	40	2	False	189.4	1.0465579649558564e-09
FD	40	2	False	189.5	1.0276067766962647e-09
FD	40	2	False	189.6	1.0089731590521152e-09
FD	40	2	False	189.70000000000002	9.906521989434149e-10
FD	40	2	False	189.8	9.726390534124606e-10
FD	40	2	False	189.9	9.54928948698618e-10
FD	40	2	False	190.0	9.375171793244728e-10
FD	40	2	False	190.1	9.203991071932103e-10
FD	40	2	False	190.20000000000002	9.035701606970504e-10
FD	40	2	False	190.3	8.87025833836722e-10
FD	40	2	False	190.4	8.707616853516858e-10
FD	40	2	False	190.5	8.547733378611872e-10
FD	40	2	False	190.6	8.39056477015784e-10
FD	40	2	False	190.70000000000002	8.236068506594311e-10
FD	40	2	False	190.8	8.084202680018638e-10
FD	40	2	False	190.9	7.934925988012383e-10
FD	40	2	False	191.0	7.788197725568397e-10
FD	40	2	False	191.1	7.643977777118247e-10
FD	40	2	False	191.20000000000002	7.502226608658235e-10
FD	40	2	False	191.3	7.362905259973011e-10
FD	40	2	False	191.4	7.225975336955398e-10
FD	40	2	False	191.5	7.091399004022055e-10
FD	40	2	False	191.6	6.959138976623006e-10
FD	40	2	False	191.70000000000002	6.829158513844327e-10
FD	40	2	False	191.8	6.70142141110322e-10
FD	40	2	False	191.9	6.575891992933382e-10
FD	40	2	False	192.0	6.452535105861127e-10
FD	40	2	False	192.1	6.331316111369603e-10
FD	40	2	False	192.20000000000002	6.212200878951247e-10
FD	40	2	False	192.3	6.095155779247144e-10
FD	40	2	False	192.4	5.980147677271763e-10
FD	40	2	False	192.5	5.86714392572271e-10
FD	40	2	False	192.6	5.756112358374262e-10
FD	40	2	False	192.70000000000002	5.647021283553661e-10
FD	40	2	False	192.8	5.539839477699335e-10
FD	40	2	False	192.9	5.434536178999707e-10
FD	40	2	False	193.0	5.331081081112295e-10
FD	40	2	False	193.1	5.229444326961587e-10
FD	40	2	False	193.20000000000002	5.129596502614844e-10
FD	40	2	False	193.3	5.031508631235486e-10
FD	40	2	False	193.4	4.935152167112054e-10
FD	40	2	False	193.5	4.840498989763242e-10
FD	40	2	False	193.6	4.747521398116652e-10
FD	40	2	False	193.70000000000002	4.656192104761674e-10
FD	40	2	False	193.8	4.5664842302747563e-10
FD	40	2	False	193.9	4.4783712976166787e-10
FD	40	2	False	194.0	4.3918272266006643e-10
FD	40	2	False	194.1	4.3068263284307166e-10
FD	40	2	False	194.20000000000002	4.2233433003093923e-10
FD	40	2	False	194.3	4.1413532201139566e-10
FD	40	2	False	194.4	4.06083154114011e-10
FD	40	2	False	194.5	3.9817540869128875e-10
FD	40	2	False	194.6	3.9040970460635243e-10
FD	40	2	False	194.70000000000002	3.8278369672715474e-10
FD	40	2	False	194.8	3.7529507542715056e-10
FD	40	2	False	194.9	3.6794156609234925e-10
FD	40	2	False	195.0	3.607209286346695e-10
FD	40	2	False	195.1	3.5363095701150024e-10
FD	40	2	False	195.20000000000002	3.466694787514427e-10
FD	40	2	False	195.3	3.398343544861205e-10
FD	40	2	False	195.4	3.3312347748798785e-10
FD	40	2	False	195.5	3.265347732140849e-10
FD	40	2	False	195.6	3.200661988556485e-10
FD	40	2	False	195.70000000000002	3.1371574289353075e-10
FD	40	2	False	195.8	3.074814246593305e-10
FD	40	2	False	195.9	3.0136129390217733e-10
FD	40	2	False	196.0	2.953534303611243e-10
FD	40	2	False	196.1	2.8945594334305123e-10
FD	40	2	False	196.20000000000002	2.836669713060141e-10
FD	40	2	False	196.3	2.7798468144801065e-10
FD	40	2	False	196.4	2.724072693010408e-10
FD	40	2	False	196.5	2.6693295833046273e-10
FD	40	2	False	196.6	2.6155999953951545e-10
FD	40	2	False	196.70000000000002	2.5628667107900293e-10
FD	40	2	False	196.8	2.511112778620427e-10
FD	40	2	False	196.9	2.4603215118382873e-10
FD	40	2	False	197.0	2.41047648346346e-10
FD	40	2	False	197.1	2.361561522879741e-10
FD	40	2	False	197.20000000000002	2.3135607121794733e-10
FD	40	2	False	197.3	2.2664583825556784e-10
FD	40	2	False	197.4	2.2202391107413913e-10
FD	40	2	False	197.5	2.1748877154957454e-10
FD	40	2	False	197.6	2.1303892541360322e-10
FD	40	2	False	197.70000000000002	2.086729019115197e-10
FD	40	2	False	197.8	2.0438925346444243e-10
FD	40	2	False	197.9	2.0018655533599266e-10
FD	40	2	False	198.0	1.9606340530337918e-10
FD	40	2	False	198.1	1.9201842333280203e-10
FD	40	2	False	198.20000000000002	1.8805025125913858e-10
FD	40	2	False	198.3	1.8415755246986348e-10
FD	40	2	False	198.4	1.803390115931416e-10
FD	40	2	False	198.5	1.7659333419004093e-10
FD	40	2	False	198.6	1.7291924645083037e-10
FD	40	2	False	198.70000000000002	1.6931549489529776e-10
FD	40	2	False	198.8	1.6578084607704717e-10
FD	40	2	False	198.9	1.6231408629171747e-10
FD	40	2	False	199.0	1.5891402128909017e-10
FD	40	2	False	199.1	1.5557947598902525e-10
FD	40	2	False	199.20000000000002	1.523092942011797e-10
FD	40	2	False	199.3	1.4910233834846842e-10
FD	40	2	False	199.4	1.4595748919421898e-10
FD	40	2	False	199.5	1.4287364557297513e-10
FD	40	2	False	199.6	1.398497241248944e-10
FD	40	2	False	199.70000000000002	1.36884659033717e-10
FD	40	2	False	199.8	1.3397740176824327e-10
FD	40	2	False	199.9	1.3112692082728225e-10
FD	40	2	False	200.0	1.283322014880282e-10
FD	40	2	False	200.1	1.2559224555782897e-10
FD	40	2	False	200.20000000000002	1.2290607112929599e-10
FD	40	2	False	200.3	1.202727123387137e-10
FD	40	2	False	200.4	1.1769121912771867e-10
FD	40	2	False	200.5	1.1516065700819483e-10
FD	40	2	False	200.6	1.1268010683035701e-10
FD	40	2	False	200.70000000000002	1.1024866455396867e-10
FD	40	2	False	200.8	1.0786544102267419e-10
FD	40	2	False	200.9	1.055295617413836e-10
FD	40	2	False	201.0	1.0324016665669757e-10
FD	40	2	False	201.1	1.0099640994031107e-10
FD	40	2	False	201.20000000000002	9.87974597753748e-11
FD	40	2	False	201.3	9.664249814577242e-11
FD	40	2	False	201.4	9.453072062827122e-11
FD	40	2	False	201.5	9.246133618752246e-11
FD	40	2	False	201.6	9.043356697386396e-11
FD	40	2	False	201.70000000000002	8.844664812389892e-11
FD	40	2	False	201.8	8.649982756381187e-11
FD	40	2	False	201.9	8.459236581538104e-11
FD	40	2	False	202.0	8.272353580467042e-11
FD	40	2	False	202.1	8.089262267335249e-11
FD	40	2	False	202.20000000000002	7.909892359263158e-11
FD	40	2	False	202.3	7.734174757974227e-11
FD	40	2	False	202.4	7.56204153169792e-11
FD	40	2	False	202.5	7.393425897323991e-11
FD	40	2	False	202.6	7.228262202803315e-11
FD	40	2	False	202.70000000000002	7.066485909793734e-11
FD	40	2	False	202.8	6.908033576546777e-11
FD	40	2	False	202.9	6.752842841032368e-11
FD	40	2	False	203.0	6.600852404298732e-11
FD	40	2	False	203.1	6.452002014064667e-11
FD	40	2	False	203.20000000000002	6.306232448540694e-11
FD	40	2	False	203.3	6.1634855004767e-11
FD	40	2	False	203.4	6.023703961432681e-11
FD	40	2	False	203.5	5.886831606270327e-11
FD	40	2	False	203.6	5.7528131778623884e-11
FD	40	2	False	203.70000000000002	5.621594372016584e-11
FD	40	2	False	203.8	5.493121822612165e-11
FD	40	2	False	203.9	5.367343086945742e-11
FD	40	2	False	204.0	5.244206631284105e-11
FD	40	2	False	204.1	5.123661816620908e-11
FD	40	2	False	204.20000000000002	5.0056588846352876e-11
FD	40	2	False	204.3	4.8901489438492023e-11
FD	40	2	False	204.4	4.7770839559812994e-11
FD	40	2	False	204.5	4.666416722494425e-11
FD	40	2	False	204.6	4.5581008713349445e-11
FD	40	2	False	204.70000000000002	4.452090843860636e-11
FD	40	2	False	204.8	4.348341881955114e-11
FD	40	2	False	204.9	4.2468100153264675e-11
FD	40	2	False	205.0	4.1474520489874155e-11
FD	40	2	False	205.1	4.0502255509150345e-11
FD	40	2	False	205.20000000000002	3.9550888398871794e-11
FD	40	2	False	205.3	3.862000973493926e-11
FD	40	2	False	205.4	3.770921736321171e-11
FD	40	2	False	205.5	3.681811628304821e-11
FD	40	2	False	205.6	3.594631853252505e-11
FD	40	2	False	205.70000000000002	3.509344307531485e-11
FD	40	2	False	205.8	3.4259115689199583e-11
FD	40	2	False	205.9	3.3442968856200464e-11
FD	40	2	False	206.0	3.264464165429904e-11
FD	40	2	False	206.1	3.186377965073394e-11
FD	40	2	False	206.20000000000002	3.1100034796849336e-11
FD	40	2	False	206.3	3.035306532447423e-11
FD	40	2	False	206.4	2.9622535643814626e-11
FD	40	2	False	206.5	2.8908116242837223e-11
FD	40	2	False	206.6	2.8209483588126647e-11
FD	40	2	False	206.70000000000002	2.7526320027193798e-11
FD	40	2	False	206.8	2.6858313692219604e-11
FD	40	2	False	206.9	2.620515840521185e-11
FD	40	2	False	207.0	2.556655358455965e-11
FD	40	2	False	207.1	2.4942204152965198e-11
FD	40	2	False	207.20000000000002	2.433182044673402e-11
FD	40	2	False	207.3	2.3735118126407776e-11
FD	40	2	False	207.4	2.315181808871929e-11
FD	40	2	False	207.5	2.2581646379853472e-11
FD	40	2	False	207.6	2.2024334109997818e-11
FD	40	2	False	207.70000000000002	2.1479617369163387e-11
FD	40	2	False	207.8	2.0947237144259896e-11
FD	40	2	False	207.9	2.042693923740777e-11
FD	40	2	False	208.0	1.991847418547252e-11
FD	40	2	False	208.1	1.9421597180803045e-11
FD	40	2	False	208.20000000000002	1.8936067993156722e-11
FD	40	2	False	208.3	1.8461650892799868e-11
FD	40	2	False	208.4	1.7998114574761698e-11
FD	40	2	False	208.5	1.754523208423181e-11
FD	40	2	False	208.6	1.7102780743081056e-11
FD	40	2	False	208.70000000000002	1.667054207749453e-11
FD	40	2	False	208.8	1.6248301746699064e-11
FD	40	2	False	208.9	1.5835849472771352e-11
FD	40	2	False	209.0	1.5432978971511844e-11
FD	40	2	False	209.1	1.5039487884369908e-11
FD	40	2	False	209.20000000000002	1.4655177711406923e-11
FD	40	2	False	209.3	1.427985374528085e-11
FD	40	2	False	209.4	1.3913325006240863e-11
FD	40	2	False	209.5	1.3555404178116799e-11
FD	40	2	False	209.6	1.320590754529044e-11
FD	40	2	False	209.70000000000002	1.286465493063437e-11
FD	40	2	False	209.8	1.2531469634406422e-11
FD	40	2	False	209.9	1.2206178374085024e-11
FD	40	2	False	210.0	1.1888611225134484e-11
FD	40	2	False	210.1	1.1578601562684832e-11
FD	40	2	False	210.20000000000002	1.1275986004116337e-11
FD	40	2	False	210.3	1.0980604352534218e-11
FD	40	2	False	210.4	1.0692299541122184e-11
FD	40	2	False	210.5	1.0410917578361964e-11
FD	40	2	False	210.6	1.0136307494107811e-11
FD	40	2	False	210.70000000000002	9.868321286503205e-12
FD	40	2	False	210.8	9.606813869728455e-12
FD	40	2	False	210.9	9.351643022567105e-12
FD	40	2	False	211.0	9.102669337780716e-12
FD	40	2	False	211.1	8.859756172280217e-12
FD	40	2	False	211.20000000000002	8.622769598081787e-12
FD	40	2	False	211.3	8.39157835403804e-12
FD	40	2	False	211.4	8.16605379833204e-12
FD	40	2	False	211.5	7.946069861724728e-12
FD	40	2	False	211.6	7.731503001543657e-12
FD	40	2	False	211.70000000000002	7.522232156404168e-12
FD	40	2	False	211.8	7.318138701651891e-12
FD	40	2	False	211.9	7.119106405515931e-12
FD	40	2	False	212.0	6.925021385963443e-12
FD	40	2	False	212.1	6.735772068245569e-12
FD	40	2	False	212.20000000000002	6.551249143124521e-12
FD	40	2	False	212.3	6.371345525772406e-12
FD	40	2	False	212.4	6.195956315331835e-12
FD	40	2	False	212.5	6.024978755129483e-12
FD	40	2	False	212.6	5.8583121935332065e-12
FD	40	2	False	212.70000000000002	5.69585804544247e-12
FD	40	2	False	212.8	5.53751975440481e-12
FD	40	2	False	212.9	5.383202755347105e-12
FD	40	2	False	213.0	5.232814437915324e-12
FD	40	2	False	213.1	5.086264110411706e-12
FD	40	2	False	213.20000000000002	4.943462964322098e-12
FD	40	2	False	213.3	4.804324039424792e-12
FD	40	2	False	213.4	4.668762189471791e-12
FD	40	2	False	213.5	4.536694048434782e-12
FD	40	2	False	213.6	4.408037997307569e-12
FD	40	2	False	213.70000000000002	4.2827141314563725e-12
FD	40	2	False	213.8	4.160644228511275e-12
FD	40	2	False	213.9	4.041751716788773e-12
FD	40	2	False	214.0	3.9259616442398306e-12
FD	40	2	False	214.1	3.813200647914728e-12
FD	40	2	False	214.20000000000002	3.703396923936752e-12
FD	40	2	False	214.3	3.5964801979783518e-12
FD	40	2	False	214.4	3.49238169623113e-12
FD	40	2	False	214.5	3.391034116863582e-12
FD	40	2	False	214.6	3.292371601958201e-12
FD	40	2	False	214.70000000000002	3.1963297099218875e-12
FD	40	2	False	214.8	3.1028453883619973e-12
FD	40	2	False	214.9	3.0118569474213827e-12
FD	40	2	False	215.0	2.9233040335653722e-12
FD	40	2	False	215.1	2.837127603814299e-12
FD	40	2	False	215.20000000000002	2.7532699004146675e-12
FD	40	2	False	215.3	2.6716744259425014e-12
FD	40	2	False	215.4	2.5922859188321606e-12
FD	40	2	False	215.5	2.5150503293246926e-12
FD	40	2	False	215.6	2.439914795829093e-12
FD	40	2	False	215.70000000000002	2.3668276216901682e-12
FD	40	2	False	215.8	2.2957382523571787e-12
FD	40	2	False	215.9	2.226597252946941e-12
FD	40	2	False	216.0	2.159356286195574e-12
FD	40	2	False	216.1	2.0939680907928028e-12
FD	40	2	False	216.20000000000002	2.030386460093222e-12
FD	40	2	False	216.3	1.9685662211987034e-12
FD	40	2	False	216.4	1.9084632144061307e-12
FD	40	2	False	216.5	1.850034273014989e-12
FD	40	2	False	216.6	1.7932372034894767e-12
FD	40	2	False	216.70000000000002	1.7380307659693535e-12
FD	40	2	False	216.8	1.6843746551243634e-12
FD	40	2	False	216.9	1.6322294813469408e-12
FD	40	2	False	217.0	1.5815567522778376e-12
FD	40	2	False	217.1	1.5323188546598111e-12
FD	40	2	False	217.20000000000002	1.484479036513788e-12
FD	40	2	False	217.3	1.438001389633159e-12
FD	40	2	False	217.4	1.3928508323905362e-12
FD	40	2	False	217.5	1.348993092852737e-12
FD	40	2	False	217.6	1.3063946921986982e-12
FD	40	2	False	217.70000000000002	1.2650229284358943e-12
FD	40	2	False	217.8	1.2248458604104285e-12
FD	40	2	False	217.9	1.1858322921061703e-12
FD	40	2	False	218.0	1.1479517572283787e-12
FD	40	2	False	218.1	1.1111745040674977e-12
FD	40	2	False	218.20000000000002	1.0754714806384093e-12
FD	40	2	False	218.3	1.0408143200910875e-12
FD	40	2	False	218.4	1.0071753263879072e-12
FD	40	2	False	218.5	9.74527460243882e-13
FD	40	2	False	218.6	9.428443253253184e-13
FD	40	2	False	218.70000000000002	9.121001547026856e-13
FD	40	2	False	218.8	8.822697975539699e-13
FD	40	2	False	218.9	8.533287061140805e-13
FD	40	2	False	219.0	8.252529228667074e-13
FD	40	2	False	219.1	7.980190679744542e-13
FD	40	2	False	219.20000000000002	7.716043269435287e-13
FD	40	2	False	219.3	7.459864385192205e-13
FD	40	2	False	219.4	7.211436828082807e-13
FD	40	2	False	219.5	6.970548696246374e-13
FD	40	2	False	219.6	6.736993270547347e-13
FD	40	2	False	219.70000000000002	6.510568902389753e-13
FD	40	2	False	219.8	6.291078903656506e-13
FD	40	2	False	219.9	6.078331438738843e-13
FD	40	2	False	220.0	5.872139418622059e-13
FD	40	2	False	220.1	5.672320396993198e-13
FD	40	2	False	220.20000000000002	5.478696468337024e-13
FD	40	2	False	220.3	5.291094167987917e-13
FD	40	2	False	220.4	5.109344374104779e-13
FD	40	2	False	220.5	4.933282211537228e-13
FD	40	2	False	220.6	4.76274695755101e-13
FD	40	2	False	220.70000000000002	4.597581949382303e-13
FD	40	2	False	220.8	4.4376344935897445e-13
FD	40	2	False	220.9	4.2827557771739594e-13
FD	40	2	False	221.0	4.13280078043476e-13
FD	40	2	False	221.1	3.987628191537205e-13
FD	40	2	False	221.20000000000002	3.8471003227571547e-13
FD	40	2	False	221.3	3.7110830283776724e-13
FD	40	2	False	221.4	3.5794456242084713e-13
FD	40	2	False	221.5	3.4520608087008753e-13
FD	40	2	False	221.6	3.328804585630724e-13
FD	40	2	False	221.70000000000002	3.209556188322105e-13
FD	40	2	False	221.8	3.0941980053865447e-13
FD	40	2	False	221.9	2.982615507949827e-13
FD	40	2	False	222.0	2.8746971783426025e-13
FD	40	2	False	222.1	2.7703344402279906e-13
FD	40	2	False	222.20000000000002	2.669421590142057e-13
FD	40	2	False	222.3	2.5718557304223793e-13
FD	40	2	False	222.4	2.4775367035002275e-13
FD	40	2	False	222.5	2.386367027532951e-13
FD	40	2	False	222.6	2.2982518333527657e-13
FD	40	2	False	222.70000000000002	2.213098802708816e-13
FD	40	2	False	222.8	2.1308181077800696e-13
FD	40	2	False	222.9	2.0513223519357408e-13
FD	40	2	False	223.0	1.9745265117222797e-13
FD	40	2	False	223.1	1.9003478800542304e-13
FD	40	2	False	223.20000000000002	1.8287060105878e-13
FD	40	2	False	223.3	1.7595226632562493e-13
FD	40	2	False	223.4	1.6927217509457409e-13
FD	40	2	False	223.5	1.6282292872919037e-13
FD	40	2	False	223.6	1.565973335576039e-13
FD	40	2	False	223.70000000000002	1.5058839587019964e-13
FD	40	2	False	223.8	1.447893170233544e-13
FD	40	2	False	223.9	1.3919348864731014e-13
FD	40	2	False	224.0	1.337944879563044e-13
FD	40	2	False	224.1	1.2858607315906094e-13
FD	40	2	False	224.20000000000002	1.2356217896784646e-13
FD	40	2	False	224.3	1.187169122042298e-13
FD	40	2	False	224.4	1.1404454749978792e-13
FD	40	2	False	224.5	1.0953952309002185e-13
FD	40	2	False	224.6	1.0519643669972897e-13
FD	40	2	False	224.70000000000002	1.0101004151811905e-13
FD	40	2	False	224.8	9.697524226206462e-14
FD	40	2	False	224.9	9.308709132574994e-14
FD	40	2	False	225.0	8.934078501518225e-14
FD	40	2	False	225.1	8.573165986590308e-14
FD	40	2	False	225.20000000000002	8.22551890423715e-14
FD	40	2	False	225.3	7.890697881746412e-14
FD	40	2	False	225.4	7.568276513055729e-14
FD	40	2	False	225.5	7.257841022271333e-14
FD	40	2	False	225.6	6.958989934748632e-14
FD	40	2	False	225.70000000000002	6.671333755591504e-14
FD	40	2	False	225.8	6.394494655425213e-14
FD	40	2	False	225.9	6.128106163305153e-14
FD	40	2	False	226.0	5.871812866622142e-14
FD	40	2	False	226.1	5.625270117869745e-14
FD	40	2	False	226.20000000000002	5.388143748137478e-14
FD	40	2	False	226.3	5.160109787202835e-14
FD	40	2	False	226.4	4.9408541900881014e-14
FD	40	2	False	226.5	4.730072569959453e-14
FD	40	2	False	226.6	4.527469937239677e-14
FD	40	2	False	226.70000000000002	4.332760444813952e-14
FD	40	2	False	226.8	4.145667139206979e-14
FD	40	2	False	226.9	3.9659217176125176e-14
FD	40	2	False	227.0	3.793264290658493e-14
FD	40	2	False	227.1	3.627443150793142e-14
FD	40	2	False	227.20000000000002	3.468214546178434e-14
FD	40	2	False	227.3	3.315342459980831e-14
FD	40	2	False	227.4	3.168598394948201e-14
FD	40	2	False	227.5	3.0277611631677453e-14
FD	40	2	False	227.6	2.892616680897971e-14
FD	40	2	False	227.70000000000002	2.762957768370748e-14
FD	40	2	False	227.8	2.638583954462641e-14
FD	40	2	False	227.9	2.5193012861338067e-14
FD	40	2	False	228.0	2.4049221425371487e-14
FD	40	2	False	228.1	2.2952650536997263e-14
FD	40	2	False	228.20000000000002	2.1901545236822922e-14
FD	40	2	False	228.3	2.0894208581225334e-14
FD	40	2	False	228.4	1.9928999960705715e-14
FD	40	2	False	228.5	1.9004333460261643e-14
FD	40	2	False	228.6	1.8118676260890423e-14
FD	40	2	False	228.70000000000002	1.72705470813509e-14
FD	40	2	False	228.8	1.6458514659325795e-14
FD	40	2	False	228.9	1.56811962711442e-14
FD	40	2	False	229.0	1.4937256289238813e-14
FD	40	2	False	229.1	1.4225404776522667e-14
FD	40	2	False	229.20000000000002	1.3544396116890893e-14
FD	40	2	False	229.3	1.2893027681062635e-14
FD	40	2	False	229.4	1.2270138526992649e-14
FD	40	2	False	229.5	1.1674608134100404e-14
FD	40	2	False	229.6	1.1105355170571832e-14
FD	40	2	False	229.70000000000002	1.0561336293005272e-14
FD	40	2	False	229.8	1.0041544977691216e-14
FD	40	2	False	229.9	9.545010382815034e-15
FD	40	2	False	230.0	9.070796240901835e-15
FD	40	2	False	230.1	8.617999780821992e-15
FD	40	2	False	230.20000000000002	8.185750678694883e-15
FD	40	2	False	230.3	7.77321003703748e-15
FD	40	2	False	230.4	7.379569391520235e-15
FD	40	2	False	230.5	7.004049744699735e-15
FD	40	2	False	230.6	6.645900626114755e-15
FD	40	2	False	230.70000000000002	6.3043991781377374e-15
FD	40	2	False	230.8	5.9788492669922144e-15
FD	40	2	False	230.9	5.668580618350237e-15
FD	40	2	False	231.0	5.372947976942721e-15
FD	40	2	False	231.1	5.091330289619407e-15
FD	40	2	False	231.20000000000002	4.8231299113104486e-15
FD	40	2	False	231.3	4.567771833350975e-15
FD	40	2	False	231.4	4.324702933639578e-15
FD	40	2	False	231.5	4.093391248111968e-15
FD	40	2	False	231.6	3.8733252630233554e-15
FD	40	2	False	231.70000000000002	3.6640132275389034e-15
FD	40	2	False	231.8	3.4649824861458604e-15
FD	40	2	False	231.9	3.2757788304062657e-15
FD	40	2	False	232.0	3.095965869582837e-15
FD	40	2	False	232.1	2.925124419676387e-15
FD	40	2	False	232.20000000000002	2.7628519104238254e-15
FD	40	2	False	232.3	2.6087618098154376e-15
FD	40	2	False	232.4	2.4624830656972615e-15
FD	40	2	False	232.5	2.3236595640350646e-15
FD	40	2	False	232.6	2.191949603422888e-15
FD	40	2	False	232.70000000000002	2.06702538542977e-15
FD	40	2	False	232.8	1.9485725203848903e-15
FD	40	2	False	232.9	1.8362895482103237e-15
FD	40	2	False	233.0	1.7298874739182728e-15
FD	40	2	False	233.1	1.6290893173982347e-15
FD	40	2	False	233.20000000000002	1.5336296771264624e-15
FD	40	2	False	233.3	1.4432543074381576e-15
FD	40	2	False	233.4	1.3577197090104199e-15
FD	40	2	False	233.5	1.276792732211555e-15
FD	40	2	False	233.6	1.2002501929790341e-15
FD	40	2	False	233.70000000000002	1.127878500895768e-15
FD	40	2	False	233.8	1.0594732991422337e-15
FD	40	2	False	233.9	9.948391160074519e-16
FD	40	2	False	234.0	9.33789027649869e-16
FD	40	2	False	234.1	8.761443318052355e-16
FD	40	2	False	234.20000000000002	8.217342321452596e-16
FD	40	2	False	234.3	7.703955329977413e-16
FD	40	2	False	234.4	7.219723441442907e-16
FD	40	2	False	234.5	6.763157954189775e-16
FD	40	2	False	234.6	6.332837608368461e-16
FD	40	2	False	234.70000000000002	5.92740591987503e-16
FD	40	2	False	234.8	5.545568604346785e-16
FD	40	2	False	234.9	5.186091088685449e-16
FD	40	2	False	235.0	4.847796107637087e-16
FD	40	2	False	235.1	4.529561383009494e-16
FD	40	2	False	235.20000000000002	4.2303173831614413e-16
FD	40	2	False	235.3	3.9490451604615873e-16
FD	40	2	False	235.4	3.6847742644559707e-16
FD	40	2	False	235.5	3.436580728546417e-16
FD	40	2	False	235.6	3.2035851280253123e-16
FD	40	2	False	235.70000000000002	2.984950707368346e-16
FD	40	2	False	235.8	2.779881574732689e-16
FD	40	2	False	235.9	2.5876209616598035e-16
FD	40	2	False	236.0	2.4074495460267274e-16
FD	40	2	False	236.1	2.2386838363391534e-16
FD	40	2	False	236.20000000000002	2.0806746155051186e-16
FD	40	2	False	236.3	1.9328054422721483e-16
FD	40	2	False	236.4	1.7944912085559205e-16
FD	40	2	False	236.5	1.665176750932662e-16
FD	40	2	False	236.6	1.544335514609373e-16
FD	40	2	False	236.70000000000002	1.4314682682273653e-16
FD	40	2	False	236.8	1.3261018678972671e-16
FD	40	2	False	236.9	1.2277880689027206e-16
FD	40	2	False	237.0	1.1361023835501068e-16
FD	40	2	False	237.1	1.0506429836800555e-16
FD	40	2	False	237.20000000000002	9.710296463949981e-17
FD	40	2	False	237.3	8.969027415940286e-17
FD	40	2	False	237.4	8.279222599427574e-17
FD	40	2	False	237.5	7.637668799423304e-17
FD	40	2	False	237.6	7.041330727958353e-17
FD	40	2	False	237.70000000000002	6.487342438062932e-17
FD	40	2	False	237.8	5.972999090723751e-17
FD	40	2	False	237.9	5.495749062826252e-17
FD	40	2	False	238.0	5.053186384404663e-17
FD	40	2	False	238.1	4.6430434938443574e-17
FD	40	2	False	238.20000000000002	4.263184299986204e-17
FD	40	2	False	238.3	3.911597540397675e-17
FD	40	2	False	238.4	3.5863904253592653e-17
FD	40	2	False	238.5	3.285782557423179e-17
FD	40	2	False	238.6	3.0081001166689594e-17
FD	40	2	False	238.70000000000002	2.7517703020793603e-17
FD	40	2	False	238.8	2.5153160197167045e-17
FD	40	2	False	238.9	2.2973508086604393e-17
FD	40	2	False	239.0	2.0965739959207252e-17
FD	40	2	False	239.1	1.9117660718051526e-17
FD	40	2	False	239.20000000000002	1.741784277462587e-17
FD	40	2	False	239.3	1.5855583965749212e-17
FD	40	2	False	239.4	1.442086743408419e-17
FD	40	2	False	239.5	1.31043233967044e-17
FD	40	2	False	239.6	1.189719272845347e-17
FD	40	2	False	239.70000000000002	1.0791292289100563e-17
FD	40	2	False	239.8	9.77898192547287e-18
FD	40	2	False	239.9	8.853133081886479e-18
FD	40	2	False	240.0	8.007098954293532e-18
FD	40	2	False	240.1	7.234686125612067e-18
FD	40	2	False	240.20000000000002	6.530127621687036e-18
FD	40	2	False	240.3	5.888057329286369e-18
FD	40	2	False	240.4	5.303485719443811e-18
FD	40	2	False	240.5	4.7717768213060606e-18
FD	40	2	False	240.6	4.288626393459311e-18
FD	40	2	False	240.70000000000002	3.850041241478005e-18
FD	40	2	False	240.8	3.4523196321632845e-18
FD	40	2	False	240.9	3.092032756613335e-18
FD	40	2	False	241.0	2.7660071959196893e-18
FD	40	2	False	241.1	2.4713083448727488e-18
FD	40	2	False	241.20000000000002	2.2052247506191875e-18
FD	40	2	False	241.3	1.965253324735695e-18
FD	40	2	False	241.4	1.7490853886582986e-18
FD	40	2	False	241.5	1.5545935138509664e-18
FD	40	2	False	241.6	1.3798191194952353e-18
FD	40	2	False	241.70000000000002	1.2229607918523993e-18
FD	40	2	False	241.8	1.0823632907761972e-18
FD	40	2	False	241.9	9.565072101477283e-19
FD	40	2	False	242.0	8.439992602615456e-19
FD	40	2	False	242.1	7.435631414166688e-19
FD	40	2	False	242.20000000000002	6.540309791533998e-19
FD	40	2	False	242.3	5.743352927336538e-19
FD	40	2	False	242.4	5.035014695858212e-19
FD	40	2	False	242.5	4.406407195252597e-19
FD	40	2	False	242.6	3.8494348362079047e-19
FD	40	2	False	242.70000000000002	3.35673273606771e-19
FD	40	2	False	242.8	2.9216091873691513e-19
FD	40	2	False	242.9	2.537991979448364e-19
FD	40	2	False	243.0	2.200378361145224e-19
FD	40	2	False	243.1	1.903788441745524e-19
FD	40	2	False	243.20000000000002	1.643721836110613e-19
FD	40	2	False	243.3	1.4161173684905489e-19
FD	40	2	False	243.4	1.2173156577911803e-19
FD	40	2	False	243.5	1.0440244150670432e-19
FD	40	2	False	243.6	8.932862917642342e-20
FD	40	2	False	243.70000000000002	7.624491247272268e-20
FD	40	2	False	243.8	6.491384312281466e-20
FD	40	2	False	243.9	5.512320142752015e-20
FD	40	2	False	244.0	4.668365452182807e-20
FD	40	2	False	244.1	3.942659971956579e-20
FD	40	2	False	244.20000000000002	3.3202180926141515e-20
FD	40	2	False	244.3	2.787746671090547e-20
FD	40	2	False	244.4	2.3334779215817173e-20
FD	40	2	False	244.5	1.947016364124047e-20
FD	40	2	False	244.6	1.619198859265636e-20
FD	40	2	False	244.70000000000002	1.3419668094598222e-20
FD	40	2	False	244.8	1.1082496580687483e-20
FD	40	2	False	244.9	9.118588651628601e-21
FD	40	2	False	245.0	7.473915856907068e-21
FD	40	2	False	245.1	6.101433201232905e-21
FD	40	2	False	245.20000000000002	4.9602885038368424e-21
FD	40	2	False	245.3	4.0151081481088125e-21
FD	40	2	False	245.4	3.2353531510858274e-21
FD	40	2	False	245.5	2.5947398575319876e-21
FD	40	2	False	245.6	2.070719922098867e-21
FD	40	2	False	245.70000000000002	1.6440145857895711e-21
FD	40	2	False	245.8	1.2981985801787193e-21
FD	40	2	False	245.9	1.0193293047943558e-21
FD	40	2	False	246.0	7.956172203697085e-22
FD	40	2	False	246.1	6.171336835558876e-22
FD	40	2	False	246.20000000000002	4.755527176820559e-22
FD	40	2	False	246.3	3.639234695789017e-22
FD	40	2	False	246.4	2.764703447737954e-22
FD	40	2	False	246.5	2.0841804291509265e-22
FD	40	2	False	246.6	1.5583893246396813e-22
FD	40	2	False	246.70000000000002	1.1552040889601508e-22
FD	40	2	False	246.8	8.4850074266438e-23
FD	40	2	False	246.9	6.171675837372375e-23
FD	40	2	False	247.0	4.442557330054614e-23
FD	40	2	False	247.1	3.162535416582337e-23
FD	40	2	False	247.20000000000002	2.2246989867335542e-23
FD	40	2	False	247.3	1.5451288785447997e-23
FD	40	2	False	247.4	1.0585156213317808e-23
FD	40	2	False	247.5	7.144983034443866e-24
FD	40	2	False	247.6	4.746259230994045e-24
FD	40	2	False	247.70000000000002	3.0985315276476544e-24
FD	40	2	False	247.8	1.984922195568366e-24
FD	40	2	False	247.9	1.2455161023944624e-24
FD	40	2	False	248.0	7.640058324324062e-25
FD	40	2	False	248.1	4.570604507217947e-25
FD	40	2	False	248.20000000000002	2.6595257537288325e-25
FD	40	2	False	248.3	1.5004118186464834e-25
FD	40	2	False	248.4	8.17643146479302e-26
FD	40	2	False	248.5	4.284694623312649e-26
FD	40	2	False	248.6	2.1474919692493117e-26
FD	40	2	False	248.70000000000002	1.022655174551577e-26
FD	40	2	False	248.8	4.5893719906653414e-27
FD	40	2	False	248.9	1.9209380212193335e-27
FD	40	2	False	249.0	7.400018394440448e-28
FD	40	2	False	249.1	2.578129861786415e-28
FD	40	2	False	249.20000000000002	7.932810090475409e-29
FD	40	2	False	249.3	2.0852382255207628e-29
FD	40	2	False	249.4	4.460016528017295e-30
FD	40	2	False	249.5	7.197361084560248e-31
FD	40	2	False	249.6	7.721879883525496e-32
FD	40	2	False	249.70000000000002	4.344963702731655e-33
FD	40	2	False	249.8	7.528780503905857e-35
FD	40	2	False	249.9	7.346430071773536e-38
FD	40	3	False	0.1	0.9999992104319203
FD	40	3	False	0.2	0.9999968417309176
FD	40	3	False	0.30000000000000004	0.9999928939067151
FD	40	3	False	0.4	0.999987366975525
FD	40	3	False	0.5	0.9999802609600402
FD	40	3	False	0.6	0.9999715758894346
FD	40	3	False	0.7000000000000001	0.9999613117993617
FD	40	3	False	0.8	0.9999494687319584
FD	40	3	False	0.9	0.9999360467358395
FD	40	3	False	1.0	0.9999210458660915
FD	40	3	False	1.1	0.9999044661842651
FD	40	3	False	1.2000000000000002	0.9998863077583747
FD	40	3	False	1.3000000000000003	0.9998665706628862
FD	40	3	False	1.4000000000000001	0.9998452549786941
FD	40	3	False	1.5000000000000002	0.9998223607931134
FD	40	3	False	1.6	0.9997978881998599
FD	40	3	False	1.7000000000000002	0.9997718372990109
FD	40	3	False	1.8000000000000003	0.9997442081969808
FD	40	3	False	1.9000000000000001	0.9997150010064847
FD	40	3	False	2.0	0.9996842158464839
FD	40	3	False	2.1	0.9996518528421324
FD	40	3	False	2.2	0.9996179121247164
FD	40	3	False	2.3000000000000003	0.9995823938315702
FD	40	3	False	2.4000000000000004	0.9995452981059948
FD	40	3	False	2.5000000000000004	0.999506625097156
FD	40	3	False	2.6	0.9994663749599809
FD	40	3	False	2.7	0.9994245478550102
FD	40	3	False	2.8000000000000003	0.9993811439482693
FD	40	3	False	2.9000000000000004	0.9993361634111046
FD	40	3	False	3.0000000000000004	0.9992896064199884
FD	40	3	False	3.1	0.9992414731563403
FD	40	3	False	3.2	0.999191763806283
FD	40	3	False	3.3000000000000003	0.9991404785604036
FD	40	3	False	3.4000000000000004	0.9990876176134814
FD	40	3	False	3.5000000000000004	0.9990331811641919
FD	40	3	False	3.6	0.9989771694147763
FD	40	3	False	3.7	0.9989195825706821
FD	40	3	False	3.8000000000000003	0.9988604208401811
FD	40	3	False	3.9000000000000004	0.9987996844339387
FD	40	3	False	4.0	0.9987373735645625
FD	40	3	False	4.1	0.9986734884461015
FD	40	3	False	4.2	0.9986080292935139
FD	40	3	False	4.3	0.9985409963220899
FD	40	3	False	4.3999999999999995	0.9984723897468238
FD	40	3	False	4.5	0.9984022097817563
FD	40	3	False	4.6	0.9983304566392557
FD	40	3	False	4.7	0.9982571305292498
FD	40	3	False	4.8	0.9981822316584117
FD	40	3	False	4.9	0.9981057602292832
FD	40	3	False	5.0	0.998027716439349
FD	40	3	False	5.1	0.9979481004800345
FD	40	3	False	5.2	0.9978669125356665
FD	40	3	False	5.3	0.9977841527823444
FD	40	3	False	5.4	0.9976998213867491
FD	40	3	False	5.5	0.9976139185049064
FD	40	3	False	5.6	0.9975264442808318
FD	40	3	False	5.7	0.997437398845139
FD	40	3	False	5.8	0.9973467823135496
FD	40	3	False	5.9	0.99725459478533
FD	40	3	False	6.0	0.9971608363416262
FD	40	3	False	6.1	0.9970655070437417
FD	40	3	False	6.2	0.996968606931291
FD	40	3	False	6.3	0.9968701360202854
FD	40	3	False	6.4	0.9967700943011075
FD	40	3	False	6.5	0.996668481736382
FD	40	3	False	6.6	0.996565298258756
FD	40	3	False	6.7	0.9964605437685661
FD	40	3	False	6.8	0.9963542181313912
FD	40	3	False	6.9	0.9962463211754916
FD	40	3	False	7.0	0.9961368526891394
FD	40	3	False	7.1	0.9960258124178178
FD	40	3	False	7.2	0.9959132000613058
FD	40	3	False	7.3	0.9957990152706172
FD	40	3	False	7.4	0.9956832576448303
FD	40	3	False	7.5	0.995565926727766
FD	40	3	False	7.6	0.9954470220045291
FD	40	3	False	7.7	0.9953265428979071
FD	40	3	False	7.8	0.9952044887646356
FD	40	3	False	7.9	0.9950808588914742
FD	40	3	False	8.0	0.9949556524911761
FD	40	3	False	8.1	0.9948288686982524
FD	40	3	False	8.2	0.9947005065646094
FD	40	3	False	8.3	0.9945705650550004
FD	40	3	False	8.4	0.9944390430422926
FD	40	3	False	8.5	0.9943059393025906
FD	40	3	False	8.6	0.994171252510148
FD	40	3	False	8.7	0.9940349812321173
FD	40	3	False	8.8	0.9938971239230736
FD	40	3	False	8.9	0.9937576789194058
FD	40	3	False	9.0	0.9936166444334366
FD	40	3	False	9.1	0.9934740185473973
FD	40	3	False	9.2	0.9933297992071539
FD	40	3	False	9.3	0.9931839842157554
FD	40	3	False	9.4	0.9930365712267295
FD	40	3	False	9.5	0.9928875577371779
FD	40	3	False	9.6	0.9927369410806381
FD	40	3	False	9.700000000000001	0.9925847184197109
FD	40	3	False	9.8	0.9924308867384574
FD	40	3	False	9.9	0.9922754428345336
FD	40	3	False	10.0	0.9921183833111114
FD	40	3	False	10.1	0.9919597045684982
FD	40	3	False	10.200000000000001	0.9917994027955572
FD	40	3	False	10.3	0.99163747396081
FD	40	3	False	10.4	0.9914739138032987
FD	40	3	False	10.5	0.9913087178231795
FD	40	3	False	10.6	0.991141881272012
FD	40	3	False	10.700000000000001	0.9909733991427795
FD	40	3	False	10.8	0.9908032661596216
FD	40	3	False	10.9	0.9906314767672629
FD	40	3	False	11.0	0.9904580251201394
FD	40	3	False	11.1	0.9902829050712251
FD	40	3	False	11.200000000000001	0.9901061101605347
FD	40	3	False	11.3	0.9899276336033198
FD	40	3	False	11.4	0.9897474682779318
FD	40	3	False	11.5	0.9895656067133479
FD	40	3	False	11.6	0.9893820410763896
FD	40	3	False	11.700000000000001	0.9891967631585598
FD	40	3	False	11.8	0.9890097643625602
FD	40	3	False	11.9	0.9888210356884493
FD	40	3	False	12.0	0.9886305677194233
FD	40	3	False	12.1	0.98843835060726
FD	40	3	False	12.200000000000001	0.9882443740573604
FD	40	3	False	12.3	0.988048627313444
FD	40	3	False	12.4	0.987851099141833
FD	40	3	False	12.5	0.9876517778153516
FD	40	3	False	12.6	0.9874506510968365
FD	40	3	False	12.700000000000001	0.9872477062222588
FD	40	3	False	12.8	0.9870429298833904
FD	40	3	False	12.9	0.9868363082101111
FD	40	3	False	13.0	0.9866278267522525
FD	40	3	False	13.1	0.9864174704610492
FD	40	3	False	13.200000000000001	0.9862052236701169
FD	40	3	False	13.3	0.9859910700760268
FD	40	3	False	13.4	0.9857749927184271
FD	40	3	False	13.5	0.9855569739596924
FD	40	3	False	13.6	0.9853369954641373
FD	40	3	False	13.700000000000001	0.9851150381767567
FD	40	3	False	13.8	0.9848910823015041
FD	40	3	False	13.9	0.9846651072790777
FD	40	3	False	14.0	0.9844370917642429
FD	40	3	False	14.1	0.9842070136026612
FD	40	3	False	14.200000000000001	0.9839748498072167
FD	40	3	False	14.3	0.9837405765338606
FD	40	3	False	14.4	0.9835041690569255
FD	40	3	False	14.5	0.9832656017439644
FD	40	3	False	14.6	0.9830248480300359
FD	40	3	False	14.700000000000001	0.9827818803914978
FD	40	3	False	14.8	0.9825366703192564
FD	40	3	False	14.9	0.9822891882914846
FD	40	3	False	15.0	0.9820394037458189
FD	40	3	False	15.1	0.9817872850509928
FD	40	3	False	15.200000000000001	0.9815327994779321
FD	40	3	False	15.3	0.9812759131703125
FD	40	3	False	15.4	0.9810165911145259
FD	40	3	False	15.5	0.9807547971091343
FD	40	3	False	15.6	0.9804904937337116
FD	40	3	False	15.700000000000001	0.9802236423171499
FD	40	3	False	15.8	0.9799542029053858
FD	40	3	False	15.9	0.9796821342285384
FD	40	3	False	16.0	0.9794073936674847
FD	40	3	False	16.1	0.979129937219852
FD	40	3	False	16.200000000000003	0.9788497194654123
FD	40	3	False	16.3	0.9785666935309099
FD	40	3	False	16.400000000000002	0.9782808110542769
FD	40	3	False	16.500000000000004	0.9779920221482954
FD	40	3	False	16.6	0.9777002753636259
FD	40	3	False	16.700000000000003	0.9774055176512758
FD	40	3	False	16.8	0.9771076943244585
FD	40	3	False	16.900000000000002	0.976806749019874
FD	40	3	False	17.000000000000004	0.976502623658377
FD	40	3	False	17.1	0.9761952584050864
FD	40	3	False	17.200000000000003	0.9758845916288689
FD	40	3	False	17.3	0.9755705598612596
FD	40	3	False	17.400000000000002	0.9752530977548015
FD	40	3	False	17.500000000000004	0.9749321380407755
FD	40	3	False	17.6	0.9746076114863893
FD	40	3	False	17.700000000000003	0.9742794468513694
FD	40	3	False	17.8	0.9739475708439915
FD	40	3	False	17.900000000000002	0.9736119080765439
FD	40	3	False	18.000000000000004	0.9732723810202629
FD	40	3	False	18.1	0.9729289099596785
FD	40	3	False	18.200000000000003	0.9725814129464567
FD	40	3	False	18.3	0.972229805752687
FD	40	3	False	18.400000000000002	0.9718740018236826
FD	40	3	False	18.500000000000004	0.9715139122302321
FD	40	3	False	18.6	0.9711494456203917
FD	40	3	False	18.700000000000003	0.9707805081707646
FD	40	3	False	18.8	0.9704070035373435
FD	40	3	False	18.900000000000002	0.9700288328058678
FD	40	3	False	19.000000000000004	0.969645894441781
FD	40	3	False	19.1	0.9692580842397303
FD	40	3	False	19.200000000000003	0.9688652952727032
FD	40	3	False	19.300000000000004	0.9684674178407646
FD	40	3	False	19.400000000000002	0.9680643394194507
FD	40	3	False	19.500000000000004	0.9676559446078231
FD	40	3	False	19.6	0.9672421150762182
FD	40	3	False	19.700000000000003	0.9668227295137243
FD	40	3	False	19.800000000000004	0.9663976635753949
FD	40	3	False	19.900000000000002	0.9659667898292487
FD	40	3	False	20.000000000000004	0.9655299777030765
FD	40	3	False	20.1	0.9650870934311004
FD	40	3	False	20.200000000000003	0.9646380000004983
FD	40	3	False	20.300000000000004	0.9641825570978656
FD	40	3	False	20.400000000000002	0.9637206210556201
FD	40	3	False	20.500000000000004	0.9632520447984082
FD	40	3	False	20.6	0.9627766777895659
FD	40	3	False	20.700000000000003	0.9622943659776552
FD	40	3	False	20.800000000000004	0.9618049517431476
FD	40	3	False	20.900000000000002	0.9613082738453045
FD	40	3	False	21.000000000000004	0.9608041673692866
FD	40	3	False	21.1	0.9602924636735741
FD	40	3	False	21.200000000000003	0.9597729903377493
FD	40	3	False	21.300000000000004	0.9592455711106852
FD	40	3	False	21.400000000000002	0.9587100258592391
FD	40	3	False	21.500000000000004	0.9581661705174885
FD	40	3	False	21.6	0.9576138170365844
FD	40	3	False	21.700000000000003	0.9570527733353217
FD	40	3	False	21.800000000000004	0.9564828432514613
FD	40	3	False	21.900000000000002	0.9559038264939265
FD	40	3	False	22.000000000000004	0.9553155185959175
FD	40	3	False	22.1	0.9547177108690565
FD	40	3	False	22.200000000000003	0.9541101903586565
FD	40	3	False	22.300000000000004	0.9534927398001777
FD	40	3	False	22.400000000000002	0.9528651375770016
FD	40	3	False	22.500000000000004	0.9522271576796056
FD	40	3	False	22.6	0.9515785696662392
FD	40	3	False	22.700000000000003	0.9509191386252345
FD	40	3	False	22.800000000000004	0.9502486251390265
FD	40	3	False	22.900000000000002	0.9495667852500259
FD	40	3	False	23.000000000000004	0.9488733704284621
FD	40	3	False	23.1	0.9481681275423036
FD	40	3	False	23.200000000000003	0.9474507988293992
FD	40	3	False	23.300000000000004	0.9467211218719737
FD	40	3	False	23.400000000000002	0.9459788295735928
FD	40	3	False	23.500000000000004	0.9452236501387643
FD	40	3	False	23.6	0.9444553070553051
FD	40	3	False	23.700000000000003	0.9436735190796129
FD	40	3	False	23.800000000000004	0.9428780002250238
FD	40	3	False	23.900000000000002	0.9420684597533822
FD	40	3	False	24.000000000000004	0.9412446021700003
FD	40	3	False	24.1	0.9404061272221643
FD	40	3	False	24.200000000000003	0.9395527299013636
FD	40	3	False	24.300000000000004	0.9386841004494092
FD	40	3	False	24.400000000000002	0.937799924368615
FD	40	3	False	24.500000000000004	0.9368998824362326
FD	40	3	False	24.6	0.9359836507233124
FD	40	3	False	24.700000000000003	0.9350509006181817
FD	40	3	False	24.800000000000004	0.9341012988547452
FD	40	3	False	24.900000000000002	0.9331345075457546
FD	40	3	False	25.000000000000004	0.9321501842213262
FD	40	3	False	25.1	0.9311479818728198
FD	40	3	False	25.200000000000003	0.9301275490023351
FD	40	3	False	25.300000000000004	0.9290885296780147
FD	40	3	False	25.400000000000002	0.9280305635953614
FD	40	3	False	25.500000000000004	0.9269532861447861
FD	40	3	False	25.6	0.925856328485577
FD	40	3	False	25.700000000000003	0.924739317626531
FD	40	3	False	25.800000000000004	0.9236018765134454
FD	40	3	False	25.900000000000002	0.9224436241236672
FD	40	3	False	26.000000000000004	0.9212641755679609
FD	40	3	False	26.1	0.9200631421998544
FD	40	3	False	26.200000000000003	0.9188401317327115
FD	40	3	False	26.300000000000004	0.9175947483647372
FD	40	3	False	26.400000000000002	0.9163265929121118
FD	40	3	False	26.500000000000004	0.9150352629504849
FD	40	3	False	26.6	0.9137203529650082
FD	40	3	False	26.700000000000003	0.9123814545091378
FD	40	3	False	26.800000000000004	0.9110181563723752
FD	40	3	False	26.900000000000002	0.909630044757166
FD	40	3	False	27.000000000000004	0.9082167034651257
FD	40	3	False	27.1	0.9067777140927904
FD	40	3	False	27.200000000000003	0.905312656237031
FD	40	3	False	27.300000000000004	0.9038211077103722
FD	40	3	False	27.400000000000002	0.902302644766283
FD	40	3	False	27.500000000000004	0.9007568423346527
FD	40	3	False	27.6	0.8991832742675705
FD	40	3	False	27.700000000000003	0.8975815135955408
FD	40	3	False	27.800000000000004	0.8959511327942284
FD	40	3	False	27.900000000000002	0.8942917040618777
FD	40	3	False	28.000000000000004	0.8926027996074591
FD	40	3	False	28.1	0.8908839919496185
FD	40	3	False	28.200000000000003	0.8891348542265118
FD	40	3	False	28.300000000000004	0.8873549605165437
FD	40	3	False	28.400000000000002	0.8855438861700327
FD	40	3	False	28.500000000000004	0.883701208151815
FD	40	3	False	28.6	0.8818265053947651
FD	40	3	False	28.700000000000003	0.8799193591641804
FD	40	3	False	28.800000000000004	0.8779793534330056
FD	40	3	False	28.900000000000002	0.8760060752677569
FD	40	3	False	29.000000000000004	0.87399911522509
FD	40	3	False	29.1	0.8719580677588326
FD	40	3	False	29.200000000000003	0.8698825316373419
FD	40	3	False	29.300000000000004	0.8677721103709994
FD	40	3	False	29.400000000000002	0.8656264126496018
FD	40	3	False	29.500000000000004	0.863445052789416
FD	40	3	False	29.6	0.8612276511896167
FD	40	3	False	29.700000000000003	0.8589738347977793
FD	40	3	False	29.800000000000004	0.8566832375841062
FD	40	3	False	29.900000000000002	0.8543555010239918
FD	40	3	False	30.000000000000004	0.8519902745885107
FD	40	3	False	30.1	0.849587216242406
FD	40	3	False	30.200000000000003	0.8471459929490545
FD	40	3	False	30.300000000000004	0.8446662811819469
FD	40	3	False	30.400000000000002	0.8421477674420677
FD	40	3	False	30.500000000000004	0.8395901487806354
FD	40	3	False	30.6	0.8369931333265332
FD	40	3	False	30.700000000000003	0.8343564408178049
FD	40	3	False	30.800000000000004	0.8316798031364891
FD	40	3	False	30.900000000000002	0.8289629648460582
FD	40	3	False	31.000000000000004	0.8262056837306964
FD	40	3	False	31.1	0.8234077313356036
FD	40	3	False	31.200000000000003	0.8205688935074824
FD	40	3	False	31.300000000000004	0.8176889709343172
FD	40	3	False	31.400000000000002	0.8147677796835493
FD	40	3	False	31.500000000000004	0.8118051517377113
FD	40	3	False	31.6	0.8088009355264933
FD	40	3	False	31.700000000000003	0.8057549964543148
FD	40	3	False	31.800000000000004	0.8026672174222911
FD	40	3	False	31.900000000000002	0.7995374993435931
FD	40	3	False	32.0	0.7963657616510728
FD	40	3	False	32.1	0.7931519427960735
FD	40	3	False	32.2	0.7898960007372878
FD	40	3	False	32.300000000000004	0.7865979134185302
FD	40	3	False	32.400000000000006	0.7832576792342301
FD	40	3	False	32.5	0.7798753174815242
FD	40	3	False	32.6	0.776450868797725
FD	40	3	False	32.7	0.7729843955820029
FD	40	3	False	32.800000000000004	0.769475982400082
FD	40	3	False	32.900000000000006	0.7659257363707653
FD	40	3	False	33.0	0.7623337875331048
FD	40	3	False	33.1	0.758700289193037
FD	40	3	False	33.2	0.7550254182483346
FD	40	3	False	33.300000000000004	0.7513093754907009
FD	40	3	False	33.400000000000006	0.7475523858839019
FD	40	3	False	33.5	0.7437546988168375
FD	40	3	False	33.6	0.7399165883304438
FD	40	3	False	33.7	0.7360383533174213
FD	40	3	False	33.800000000000004	0.732120317693756
FD	40	3	False	33.900000000000006	0.7281628305411
FD	40	3	False	34.0	0.7241662662190456
FD	40	3	False	34.1	0.7201310244464768
FD	40	3	False	34.2	0.7160575303511392
FD	40	3	False	34.300000000000004	0.7119462344866891
FD	40	3	False	34.400000000000006	0.7077976128165266
FD	40	3	False	34.5	0.7036121666637742
FD	40	3	False	34.6	0.6993904226268386
FD	40	3	False	34.7	0.6951329324600637
FD	40	3	False	34.800000000000004	0.6908402729190731
FD	40	3	False	34.900000000000006	0.6865130455704496
FD	40	3	False	35.0	0.6821518765655149
FD	40	3	False	35.1	0.6777574163780122
FD	40	3	False	35.2	0.6733303395056602
FD	40	3	False	35.300000000000004	0.6688713441355169
FD	40	3	False	35.400000000000006	0.6643811517733168
FD	40	3	False	35.5	0.659860506836921
FD	40	3	False	35.6	0.6553101762141869
FD	40	3	False	35.7	0.6507309487856234
FD	40	3	False	35.800000000000004	0.6461236349123098
FD	40	3	False	35.900000000000006	0.6414890658896261
FD	40	3	False	36.0	0.6368280933674677
FD	40	3	False	36.1	0.6321415887376785
FD	40	3	False	36.2	0.6274304424895601
FD	40	3	False	36.300000000000004	0.6226955635343686
FD	40	3	False	36.400000000000006	0.6179378784998398
FD	40	3	False	36.5	0.6131583309958208
FD	40	3	False	36.6	0.6083578808522205
FD	40	3	False	36.7	0.6035375033305305
FD	40	3	False	36.800000000000004	0.5986981883102582
FD	40	3	False	36.900000000000006	0.5938409394517026
FD	40	3	False	37.0	0.5889667733365402
FD	40	3	False	37.1	0.5840767185877814
FD	40	3	False	37.2	0.579171814970692
FD	40	3	False	37.300000000000004	0.5742531124763525
FD	40	3	False	37.400000000000006	0.5693216703895673
FD	40	3	False	37.5	0.5643785563428649
FD	40	3	False	37.6	0.5594248453583832
FD	40	3	False	37.7	0.5544616188794905
FD	40	3	False	37.800000000000004	0.5494899637939412
FD	40	3	False	37.900000000000006	0.5445109714504932
FD	40	3	False	38.0	0.5395257366708309
FD	40	3	False	38.1	0.5345353567586935
FD	40	3	False	38.2	0.5295409305081279
FD	40	3	False	38.300000000000004	0.5245435572127155
FD	40	3	False	38.400000000000006	0.5195443356776762
FD	40	3	False	38.50000000000001	0.5145443632367173
FD	40	3	False	38.6	0.5095447347754392
FD	40	3	False	38.7	0.50454654176313
FD	40	3	False	38.800000000000004	0.49955087129472414
FD	40	3	False	38.900000000000006	0.4945588051446508
FD	40	3	False	39.00000000000001	0.48957141883426986
FD	40	3	False	39.1	0.4845897807145373
FD	40	3	False	39.2	0.47961495106549024
FD	40	3	False	39.300000000000004	0.474647981214072
FD	40	3	False	39.400000000000006	0.46968991267177296
FD	40	3	False	39.50000000000001	0.4647417762934675
FD	40	3	False	39.6	0.4598045914587974
FD	40	3	False	39.7	0.45487936527733486
FD	40	3	False	39.800000000000004	0.4499670918187139
FD	40	3	False	39.900000000000006	0.44506875136882124
FD	40	3	False	40.00000000000001	0.44018530971306363
FD	40	3	False	40.1	0.43531771744765574
FD	40	3	False	40.2	0.4304669093197433
FD	40	3	False	40.300000000000004	0.42563380359718433
FD	40	3	False	40.400000000000006	0.4208193014685964
FD	40	3	False	40.50000000000001	0.41602428647431183
FD	40	3	False	40.6	0.41124962396872267
FD	40	3	False	40.7	0.4064961606144326
FD	40	3	False	40.800000000000004	0.40176472390855805
FD	40	3	False	40.900000000000006	0.39705612174141325
FD	40	3	False	41.00000000000001	0.3923711419877587
FD	40	3	False	41.1	0.387710552130677
FD	40	3	False	41.2	0.38307509891810015
FD	40	3	False	41.300000000000004	0.3784655080518965
FD	40	3	False	41.400000000000006	0.3738824839093762
FD	40	3	False	41.50000000000001	0.36932670929699024
FD	40	3	False	41.6	0.3647988452359256
FD	40	3	False	41.7	0.36029953077924737
FD	40	3	False	41.800000000000004	0.3558293828601542
FD	40	3	False	41.900000000000006	0.3513889961708586
FD	40	3	False	42.00000000000001	0.34697894307156846
FD	40	3	False	42.1	0.3425997735289464
FD	40	3	False	42.2	0.33825201508342023
FD	40	3	False	42.300000000000004	0.3339361728446475
FD	40	3	False	42.400000000000006	0.3296527295143801
FD	40	3	False	42.50000000000001	0.32540214543597373
FD	40	3	False	42.6	0.32118485866971586
FD	40	3	False	42.7	0.317001285093125
FD	40	3	False	42.800000000000004	0.312851818525348
FD	40	3	False	42.900000000000006	0.30873683087476517
FD	40	3	False	43.00000000000001	0.30465667230886007
FD	40	3	False	43.1	0.300611671445433
FD	40	3	False	43.2	0.2966021355641896
FD	40	3	False	43.300000000000004	0.29262835083774147
FD	40	3	False	43.400000000000006	0.2886905825810473
FD	40	3	False	43.50000000000001	0.28478907551830374
FD	40	3	False	43.6	0.2809240540663037
FD	40	3	False	43.7	0.27709572263328863
FD	40	3	False	43.800000000000004	0.27330426593229884
FD	40	3	False	43.900000000000006	0.26954984930805553
FD	40	3	False	44.00000000000001	0.2658326190764033
FD	40	3	False	44.1	0.2621527028753602
FD	40	3	False	44.2	0.2585102100268245
FD	40	3	False	44.300000000000004	0.2549052319080123
FD	40	3	False	44.400000000000006	0.25133784233170736
FD	40	3	False	44.50000000000001	0.2478080979344372
FD	40	3	False	44.6	0.24431603857167988
FD	40	3	False	44.7	0.2408616877192674
FD	40	3	False	44.800000000000004	0.2374450528801373
FD	40	3	False	44.900000000000006	0.234066125995625
FD	40	3	False	45.00000000000001	0.23072488386051945
FD	40	3	False	45.1	0.22742128854111138
FD	40	3	False	45.2	0.22415528779550067
FD	40	3	False	45.300000000000004	0.22092681549546636
FD	40	3	False	45.400000000000006	0.21773579204920784
FD	40	3	False	45.50000000000001	0.21458212482430114
FD	40	3	False	45.6	0.21146570857026528
FD	40	3	False	45.7	0.2083864258401128
FD	40	3	False	45.800000000000004	0.20534414741034465
FD	40	3	False	45.900000000000006	0.20233873269882852
FD	40	3	False	46.00000000000001	0.1993700301800568
FD	40	3	False	46.1	0.19643787779729976
FD	40	3	False	46.2	0.19354210337119473
FD	40	3	False	46.300000000000004	0.19068252500434407
FD	40	3	False	46.400000000000006	0.18785895148151774
FD	40	3	False	46.50000000000001	0.18507118266508743
FD	40	3	False	46.6	0.18231900988533883
FD	40	3	False	46.7	0.1796022163253427
FD	40	3	False	46.800000000000004	0.17692057740008119
FD	40	3	False	46.900000000000006	0.174273861129557
FD	40	3	False	47.00000000000001	0.1716618285056356
FD	40	3	False	47.1	0.16908423385238958
FD	40	3	False	47.2	0.16654082517974086
FD	40	3	False	47.300000000000004	0.16403134453022014
FD	40	3	False	47.400000000000006	0.16155552831867145
FD	40	3	False	47.50000000000001	0.15911310766477102
FD	40	3	False	47.6	0.1567038087182253
FD	40	3	False	47.7	0.15432735297654926
FD	40	3	False	47.800000000000004	0.15198345759533946
FD	40	3	False	47.900000000000006	0.14967183569096318
FD	40	3	False	48.00000000000001	0.1473921966356167
FD	40	3	False	48.1	0.14514424634471393
FD	40	3	False	48.2	0.14292768755657326
FD	40	3	False	48.300000000000004	0.14074222010440335
FD	40	3	False	48.400000000000006	0.1385875411805836
FD	40	3	False	48.50000000000001	0.13646334559325596
FD	40	3	False	48.6	0.13436932601525514
FD	40	3	False	48.7	0.13230517322541685
FD	40	3	False	48.800000000000004	0.1302705763423102
FD	40	3	False	48.900000000000006	0.1282652230504525
FD	40	3	False	49.00000000000001	0.1262887998190746
FD	40	3	False	49.1	0.1243409921135093
FD	40	3	False	49.2	0.12242148459928667
FD	40	3	False	49.300000000000004	0.1205299613390294
FD	40	3	False	49.400000000000006	0.11866610598223594
FD	40	3	False	49.50000000000001	0.11682960194806509
FD	40	3	False	49.6	0.11502013260121723
FD	40	3	False	49.7	0.11323738142103575
FD	40	3	False	49.800000000000004	0.1114810321639393
FD	40	3	False	49.900000000000006	0.10975076901930399
FD	40	3	False	50.00000000000001	0.10804627675892721
FD	40	3	False	50.1	0.10636724088019214
FD	40	3	False	50.2	0.10471334774306687
FD	40	3	False	50.300000000000004	0.10308428470107098
FD	40	3	False	50.400000000000006	0.10147974022633935
FD	40	3	False	50.50000000000001	0.09989940402892382
FD	40	3	False	50.6	0.09834296717046312
FD	40	3	False	50.7	0.09681012217236362
FD	40	3	False	50.800000000000004	0.0953005631186255
FD	40	3	False	50.900000000000006	0.09381398575345552
FD	40	3	False	51.00000000000001	0.09235008757379891
FD	40	3	False	51.1	0.09090856791693519
FD	40	3	False	51.2	0.08948912804326924
FD	40	3	False	51.300000000000004	0.08809147121445905
FD	40	3	False	51.400000000000006	0.0867153027670128
FD	40	3	False	51.50000000000001	0.08536033018149002
FD	40	3	False	51.6	0.0840262631474432
FD	40	3	False	51.7	0.08271281362422944
FD	40	3	False	51.800000000000004	0.08141969589782287
FD	40	3	False	51.900000000000006	0.0801466266337577
FD	40	3	False	52.00000000000001	0.07889332492633017
FD	40	3	False	52.1	0.07765951234418035
FD	40	3	False	52.2	0.07644491297238286
FD	40	3	False	52.300000000000004	0.07524925345116429
FD	40	3	False	52.400000000000006	0.07407226301136643
FD	40	3	False	52.50000000000001	0.07291367350677412
FD	40	3	False	52.6	0.07177321944342063
FD	40	3	False	52.7	0.07065063800598446
FD	40	3	False	52.800000000000004	0.06954566908138692
FD	40	3	False	52.900000000000006	0.06845805527969755
FD	40	3	False	53.00000000000001	0.06738754195245347
FD	40	3	False	53.1	0.06633387720849691
FD	40	3	False	53.2	0.06529681192742663
FD	40	3	False	53.300000000000004	0.06427609977076817
FD	40	3	False	53.400000000000006	0.06327149719095188
FD	40	3	False	53.50000000000001	0.062282763438195554
FD	40	3	False	53.6	0.061309660565381674
FD	40	3	False	53.7	0.06035195343101602
FD	40	3	False	53.800000000000004	0.059409409700355534
FD	40	3	False	53.900000000000006	0.05848179984478757
FD	40	3	False	54.00000000000001	0.057568897139540706
FD	40	3	False	54.1	0.05667047765980779
FD	40	3	False	54.2	0.055786320275355246
FD	40	3	False	54.300000000000004	0.05491620664369469
FD	40	3	False	54.400000000000006	0.05405992120188657
FD	40	3	False	54.50000000000001	0.053217251157047056
FD	40	3	False	54.6	0.052387986475623476
FD	40	3	False	54.7	0.051571919871504994
FD	40	3	False	54.800000000000004	0.050768846793031196
FD	40	3	False	54.900000000000006	0.04997856540895723
FD	40	3	False	55.00000000000001	0.049200876593438525
FD	40	3	False	55.1	0.0484355839100868
FD	40	3	False	55.2	0.04768249359515535
FD	40	3	False	55.300000000000004	0.046941414539907175
FD	40	3	False	55.400000000000006	0.04621215827221218
FD	40	3	False	55.50000000000001	0.04549453893742812
FD	40	3	False	55.6	0.04478837327860949
FD	40	3	False	55.7	0.04409348061608835
FD	40	3	False	55.800000000000004	0.04340968282647674
FD	40	3	False	55.900000000000006	0.042736804321124804
FD	40	3	False	56.00000000000001	0.042074672024081904
FD	40	3	False	56.1	0.041423115349595356
FD	40	3	False	56.2	0.04078196617918674
FD	40	3	False	56.300000000000004	0.04015105883833907
FD	40	3	False	56.400000000000006	0.039530230072831934
FD	40	3	False	56.50000000000001	0.03891931902475506
FD	40	3	False	56.6	0.03831816720823346
FD	40	3	False	56.7	0.03772661848489364
FD	40	3	False	56.800000000000004	0.03714451903910013
FD	40	3	False	56.900000000000006	0.036571717352989586
FD	40	3	False	57.00000000000001	0.03600806418132928
FD	40	3	False	57.1	0.035453412526224956
FD	40	3	False	57.2	0.03490761761170231
FD	40	3	False	57.300000000000004	0.03437053685818521
FD	40	3	False	57.400000000000006	0.03384202985689193
FD	40	3	False	57.50000000000001	0.033321958344171405
FD	40	3	False	57.6	0.032810186175797854
FD	40	3	False	57.7	0.03230657930124489
FD	40	3	False	57.800000000000004	0.03181100573795426
FD	40	3	False	57.900000000000006	0.031323335545618905
FD	40	3	False	58.00000000000001	0.03084344080049514
FD	40	3	False	58.1	0.030371195569759608
FD	40	3	False	58.2	0.029906475885925116
FD	40	3	False	58.300000000000004	0.0294491597213311
FD	40	3	False	58.400000000000006	0.02899912696271859
FD	40	3	False	58.50000000000001	0.028556259385904514
FD	40	3	False	58.6	0.02812044063056621
FD	40	3	False	58.7	0.02769155617514672
FD	40	3	False	58.800000000000004	0.027269493311891338
FD	40	3	False	58.900000000000006	0.026854141122025752
FD	40	3	False	59.00000000000001	0.02644539045108355
FD	40	3	False	59.1	0.02604313388439293
FD	40	3	False	59.2	0.02564726572273001
FD	40	3	False	59.300000000000004	0.02525768195814567
FD	40	3	False	59.400000000000006	0.02487428024997401
FD	40	3	False	59.50000000000001	0.024496959901027973
FD	40	3	False	59.6	0.0241256218339882
FD	40	3	False	59.7	0.02376016856799112
FD	40	3	False	59.800000000000004	0.023400504195421227
FD	40	3	False	59.900000000000006	0.02304653435891163
FD	40	3	False	60.00000000000001	0.022698166228558445
FD	40	3	False	60.1	0.022355308479351403
FD	40	3	False	60.2	0.022017871268826063
FD	40	3	False	60.300000000000004	0.021685766214939
FD	40	3	False	60.400000000000006	0.021358906374170403
FD	40	3	False	60.50000000000001	0.021037206219856042
FD	40	3	False	60.6	0.020720581620750647
FD	40	3	False	60.7	0.020408949819825495
FD	40	3	False	60.800000000000004	0.020102229413301375
FD	40	3	False	60.900000000000006	0.019800340329918373
FD	40	3	False	61.00000000000001	0.019503203810444687
FD	40	3	False	61.1	0.019210742387423863
FD	40	3	False	61.2	0.018922879865162973
FD	40	3	False	61.300000000000004	0.018639541299961288
FD	40	3	False	61.400000000000006	0.01836065298058006
FD	40	3	False	61.50000000000001	0.01808614240895384
FD	40	3	False	61.6	0.01781593828114327
FD	40	3	False	61.7	0.01754997046852907
FD	40	3	False	61.800000000000004	0.017288169999247052
FD	40	3	False	61.900000000000006	0.017030469039863917
FD	40	3	False	62.00000000000001	0.016776800877292778
FD	40	3	False	62.1	0.016527099900948097
FD	40	3	False	62.2	0.01628130158513901
FD	40	3	False	62.300000000000004	0.01603934247170019
FD	40	3	False	62.400000000000006	0.01580116015285901
FD	40	3	False	62.50000000000001	0.015566693254337962
FD	40	3	False	62.6	0.015335881418690717
FD	40	3	False	62.7	0.01510866528887113
FD	40	3	False	62.800000000000004	0.01488498649203309
FD	40	3	False	62.900000000000006	0.014664787623559753
FD	40	3	False	63.00000000000001	0.014448012231320966
FD	40	3	False	63.1	0.01423460480015651
FD	40	3	False	63.2	0.014024510736584143
FD	40	3	False	63.300000000000004	0.013817676353730024
FD	40	3	False	63.400000000000006	0.01361404885647992
FD	40	3	False	63.50000000000001	0.013413576326849209
FD	40	3	False	63.6	0.013216207709569808
FD	40	3	False	63.7	0.013021892797891607
FD	40	3	False	63.800000000000004	0.012830582219597146
FD	40	3	False	63.900000000000006	0.012642227423226461
FD	40	3	False	64.0	0.012456780664510725
FD	40	3	False	64.1	0.012274194993012098
FD	40	3	False	64.2	0.012094424238967814
FD	40	3	False	64.3	0.011917423000336389
FD	40	3	False	64.39999999999999	0.01174314663004315
FD	40	3	False	64.5	0.011571551223423777
FD	40	3	False	64.6	0.011402593605862672
FD	40	3	False	64.7	0.011236231320624412
FD	40	3	False	64.8	0.011072422616875976
FD	40	3	False	64.89999999999999	0.010911126437897161
FD	40	3	False	65.0	0.010752302409477225
FD	40	3	False	65.1	0.010595910828495264
FD	40	3	False	65.2	0.010441912651682017
FD	40	3	False	65.3	0.01029026948456094
FD	40	3	False	65.39999999999999	0.010140943570565913
FD	40	3	False	65.5	0.009993897780333771
FD	40	3	False	65.6	0.009849095601169143
FD	40	3	False	65.7	0.009706501126678792
FD	40	3	False	65.8	0.009566079046574257
FD	40	3	False	65.89999999999999	0.009427794636639416
FD	40	3	False	66.0	0.009291613748861517
FD	40	3	False	66.1	0.009157502801723009
FD	40	3	False	66.2	0.009025428770651876
FD	40	3	False	66.3	0.008895359178628609
FD	40	3	False	66.39999999999999	0.008767262086947293
FD	40	3	False	66.5	0.008641106086128527
FD	40	3	False	66.6	0.008516860286982593
FD	40	3	False	66.7	0.008394494311819682
FD	40	3	False	66.8	0.008273978285806146
FD	40	3	False	66.89999999999999	0.008155282828463627
FD	40	3	False	67.0	0.008038379045309813
FD	40	3	False	67.1	0.007923238519638115
FD	40	3	False	67.2	0.007809833304434308
FD	40	3	False	67.3	0.0076981359144283595
FD	40	3	False	67.39999999999999	0.007588119318279043
FD	40	3	False	67.5	0.0074797569308894946
FD	40	3	False	67.6	0.007373022605851757
FD	40	3	False	67.7	0.0072678906280180195
FD	40	3	False	67.8	0.007164335706197201
FD	40	3	False	67.89999999999999	0.007062332965974145
FD	40	3	False	68.0	0.006961857942650147
FD	40	3	False	68.1	0.006862886574302784
FD	40	3	False	68.2	0.0067653951949627035
FD	40	3	False	68.3	0.006669360527906394
FD	40	3	False	68.39999999999999	0.0065747596790620925
FD	40	3	False	68.5	0.006481570130527902
FD	40	3	False	68.6	0.006389769734199905
FD	40	3	False	68.7	0.006299336705508291
FD	40	3	False	68.8	0.006210249617260417
FD	40	3	False	68.89999999999999	0.0061224873935883896
FD	40	3	False	69.0	0.00603602930399994
FD	40	3	False	69.1	0.005950854957530715
FD	40	3	False	69.2	0.005866944296996291
FD	40	3	False	69.3	0.0057842775933425045
FD	40	3	False	69.39999999999999	0.005702835440092165
FD	40	3	False	69.5	0.005622598747886867
FD	40	3	False	69.6	0.005543548739122251
FD	40	3	False	69.7	0.005465666942674893
FD	40	3	False	69.8	0.005388935188719836
FD	40	3	False	69.89999999999999	0.005313335603636746
FD	40	3	False	70.0	0.005238850605003523
FD	40	3	False	70.1	0.005165462896675869
FD	40	3	False	70.2	0.005093155463951175
FD	40	3	False	70.3	0.005021911568815655
FD	40	3	False	70.39999999999999	0.004951714745272983
FD	40	3	False	70.5	0.00488254879475331
FD	40	3	False	70.6	0.004814397781601245
FD	40	3	False	70.7	0.004747246028641333
FD	40	3	False	70.8	0.004681078112819996
FD	40	3	False	70.89999999999999	0.004615878860922247
FD	40	3	False	71.0	0.004551633345362353
FD	40	3	False	71.1	0.004488326880046941
FD	40	3	False	71.2	0.004425945016309152
FD	40	3	False	71.3	0.004364473538913157
FD	40	3	False	71.39999999999999	0.004303898462127184
FD	40	3	False	71.5	0.004244206025864415
FD	40	3	False	71.6	0.004185382691890381
FD	40	3	False	71.7	0.004127415140095552
FD	40	3	False	71.8	0.004070290264832369
FD	40	3	False	71.89999999999999	0.0040139951713153155
FD	40	3	False	72.0	0.003958517172083032
FD	40	3	False	72.1	0.003903843783521492
FD	40	3	False	72.2	0.003849962722447024
FD	40	3	False	72.3	0.0037968619027483196
FD	40	3	False	72.39999999999999	0.0037445294320862677
FD	40	3	False	72.5	0.0036929536086506816
FD	40	3	False	72.6	0.0036421229179729856
FD	40	3	False	72.7	0.0035920260297937485
FD	40	3	False	72.8	0.0035426517949842646
FD	40	3	False	72.89999999999999	0.00349398924252116
FD	40	3	False	73.0	0.003446027576513108
FD	40	3	False	73.1	0.0033987561732788324
FD	40	3	False	73.2	0.003352164578475307
FD	40	3	False	73.3	0.0033062425042756074
FD	40	3	False	73.39999999999999	0.003260979826595157
FD	40	3	False	73.5	0.00321636658236585
FD	40	3	False	73.6	0.0031723929668570953
FD	40	3	False	73.7	0.003129049331042855
FD	40	3	False	73.8	0.0030863261790141277
FD	40	3	False	73.89999999999999	0.0030442141654358074
FD	40	3	False	74.0	0.0030027040930473274
FD	40	3	False	74.1	0.0029617869102063236
FD	40	3	False	74.2	0.002921453708474421
FD	40	3	False	74.3	0.002881695720244554
FD	40	3	False	74.39999999999999	0.002842504316409018
FD	40	3	False	74.5	0.0028038710040675947
FD	40	3	False	74.6	0.002765787424275003
FD	40	3	False	74.7	0.0027282453498269597
FD	40	3	False	74.8	0.002691236683084302
FD	40	3	False	74.89999999999999	0.0026547534538343483
FD	40	3	False	75.0	0.002618787817188956
FD	40	3	False	75.1	0.002583332051518603
FD	40	3	False	75.2	0.00254837855642181
FD	40	3	False	75.3	0.0025139198507293974
FD	40	3	False	75.39999999999999	0.0024799485705428318
FD	40	3	False	75.5	0.0024464574673061738
FD	40	3	False	75.6	0.0024134394059110147
FD	40	3	False	75.7	0.0023808873628337348
FD	40	3	False	75.8	0.0023487944243046808
FD	40	3	False	75.89999999999999	0.0023171537845085226
FD	40	3	False	76.0	0.0022859587438153954
FD	40	3	False	76.1	0.002255202707042222
FD	40	3	False	76.2	0.0022248791817436257
FD	40	3	False	76.3	0.002194981776532055
FD	40	3	False	76.39999999999999	0.002165504199426488
FD	40	3	False	76.5	0.0021364402562292525
FD	40	3	False	76.6	0.002107783848930532
FD	40	3	False	76.7	0.002079528974139932
FD	40	3	False	76.8	0.0020516697215448
FD	40	3	False	76.9	0.002024200272394671
FD	40	3	False	77.0	0.0019971148980115405
FD	40	3	False	77.1	0.0019704079583253444
FD	40	3	False	77.2	0.00194407390043436
FD	40	3	False	77.3	0.0019181072571899883
FD	40	3	False	77.4	0.0018925026458055194
FD	40	3	False	77.5	0.0018672547664884806
FD	40	3	False	77.6	0.0018423584010961642
FD	40	3	False	77.7	0.0018178084118138339
FD	40	3	False	77.8	0.0017935997398553754
FD	40	3	False	77.9	0.001769727404185842
FD	40	3	False	78.0	0.0017461865002656115
FD	40	3	False	78.1	0.0017229721988157314
FD	40	3	False	78.2	0.0017000797446041073
FD	40	3	False	78.3	0.0016775044552521624
FD	40	3	False	78.4	0.0016552417200615735
FD	40	3	False	78.5	0.0016332869988608324
FD	40	3	False	78.6	0.001611635820871136
FD	40	3	False	78.7	0.001590283783591431
FD	40	3	False	78.8	0.0015692265517021822
FD	40	3	False	78.9	0.0015484598559875051
FD	40	3	False	79.0	0.0015279794922754845
FD	40	3	False	79.1	0.0015077813203961952
FD	40	3	False	79.2	0.0014878612631572376
FD	40	3	False	79.3	0.0014682153053364453
FD	40	3	False	79.4	0.0014488394926914165
FD	40	3	False	79.5	0.0014297299309856905
FD	40	3	False	79.6	0.001410882785031147
FD	40	3	False	79.7	0.0013922942777464336
FD	40	3	False	79.8	0.0013739606892311704
FD	40	3	False	79.9	0.0013558783558555
FD	40	3	False	80.0	0.0013380436693649273
FD	40	3	False	80.1	0.0013204530760000384
FD	40	3	False	80.2	0.00130310307563087
FD	40	3	False	80.3	0.0012859902209057155
FD	40	3	False	80.4	0.0012691111164140872
FD	40	3	False	80.5	0.0012524624178635838
FD	40	3	False	80.6	0.0012360408312704135
FD	40	3	False	80.7	0.0012198431121634217
FD	40	3	False	80.8	0.0012038660648012532
FD	40	3	False	80.9	0.0011881065414025126
FD	40	3	False	81.0	0.001172561441388717
FD	40	3	False	81.1	0.0011572277106397229
FD	40	3	False	81.2	0.0011421023407615035
FD	40	3	False	81.3	0.0011271823683660497
FD	40	3	False	81.4	0.0011124648743631076
FD	40	3	False	81.5	0.0010979469832636782
FD	40	3	False	81.6	0.0010836258624949532
FD	40	3	False	81.7	0.0010694987217265608
FD	40	3	False	81.8	0.001055562812207944
FD	40	3	False	81.9	0.0010418154261165728
FD	40	3	False	82.0	0.0010282538959169598
FD	40	3	False	82.1	0.0010148755937301464
FD	40	3	False	82.2	0.0010016779307135846
FD	40	3	False	82.3	0.0009886583564511838
FD	40	3	False	82.4	0.0009758143583533578
FD	40	3	False	82.5	0.0009631434610669127
FD	40	3	False	82.6	0.0009506432258945904
FD	40	3	False	82.7	0.0009383112502241187
FD	40	3	False	82.8	0.0009261451669666038
FD	40	3	False	82.9	0.0009141426440040825
FD	40	3	False	83.0	0.000902301383646102
FD	40	3	False	83.1	0.0008906191220951867
FD	40	3	False	83.2	0.0008790936289209749
FD	40	3	False	83.3	0.0008677227065429822
FD	40	3	False	83.4	0.0008565041897217297
FD	40	3	False	83.5	0.000845435945058195
FD	40	3	False	83.6	0.0008345158705013617
FD	40	3	False	83.7	0.0008237418948638032
FD	40	3	False	83.8	0.0008131119773450979
FD	40	3	False	83.9	0.0008026241070630031
FD	40	3	False	84.0	0.0007922763025922049
FD	40	3	False	84.1	0.0007820666115105494
FD	40	3	False	84.2	0.0007719931099526025
FD	40	3	False	84.3	0.0007620539021704581
FD	40	3	False	84.4	0.0007522471201016121
FD	40	3	False	84.5	0.0007425709229438264
FD	40	3	False	84.6	0.000733023496736853
FD	40	3	False	84.7	0.0007236030539508915
FD	40	3	False	84.8	0.0007143078330816971
FD	40	3	False	84.9	0.0007051360982521709
FD	40	3	False	85.0	0.000696086138820403
FD	40	3	False	85.1	0.0006871562689939674
FD	40	3	False	85.2	0.000678344827450449
FD	40	3	False	85.3	0.0006696501769640407
FD	40	3	False	85.4	0.000661070704038128
FD	40	3	False	85.5	0.0006526048185437717
FD	40	3	False	85.6	0.0006442509533639651
FD	40	3	False	85.7	0.0006360075640435882
FD	40	3	False	85.8	0.0006278731284449648
FD	40	3	False	85.9	0.0006198461464089047
FD	40	3	False	86.0	0.0006119251394211643
FD	40	3	False	86.1	0.0006041086502842359
FD	40	3	False	86.2	0.0005963952427943468
FD	40	3	False	86.3	0.0005887835014236256
FD	40	3	False	86.4	0.0005812720310072978
FD	40	3	False	86.5	0.0005738594564358838
FD	40	3	False	86.6	0.0005665444223522591
FD	40	3	False	86.7	0.000559325592853548
FD	40	3	False	86.8	0.0005522016511977283
FD	40	3	False	86.9	0.0005451712995148943
FD	40	3	False	87.0	0.0005382332585230823
FD	40	3	False	87.1	0.0005313862672486163
FD	40	3	False	87.2	0.0005246290827508427
FD	40	3	False	87.3	0.000517960479851247
FD	40	3	False	87.4	0.0005113792508668212
FD	40	3	False	87.5	0.0005048842053476518
FD	40	3	False	87.6	0.0004984741698186389
FD	40	3	False	87.7	0.0004921479875252835
FD	40	3	False	87.8	0.0004859045181834865
FD	40	3	False	87.9	0.00047974263773325505
FD	40	3	False	88.0	0.0004736612380963168
FD	40	3	False	88.1	0.0004676592269375006
FD	40	3	False	88.2	0.0004617355274298964
FD	40	3	False	88.3	0.0004558890780236717
FD	40	3	False	88.4	0.00045011883221852223
FD	40	3	False	88.5	0.0004444237583396787
FD	40	3	False	88.6	0.00043880283931742043
FD	40	3	False	88.7	0.0004332550724700287
FD	40	3	False	88.8	0.0004277794692901435
FD	40	3	False	88.9	0.00042237505523443525
FD	40	3	False	89.0	0.00041704086951656767
FD	40	3	False	89.1	0.0004117759649033875
FD	40	3	False	89.2	0.0004065794075142769
FD	40	3	False	89.3	0.0004014502766236396
FD	40	3	False	89.4	0.00039638766446644264
FD	40	3	False	89.5	0.0003913906760467975
FD	40	3	False	89.6	0.00038645842894948884
FD	40	3	False	89.7	0.00038159005315444597
FD	40	3	False	89.8	0.00037678469085407497
FD	40	3	False	89.9	0.0003720414962734309
FD	40	3	False	90.0	0.0003673596354931602
FD	40	3	False	90.1	0.0003627382862751897
FD	40	3	False	90.2	0.00035817663789109946
FD	40	3	False	90.3	0.00035367389095315645
FD	40	3	False	90.4	0.00034922925724794154
FD	40	3	False	90.5	0.00034484195957254927
FD	40	3	False	90.6	0.0003405112315733042
FD	40	3	False	90.7	0.00033623631758696157
FD	40	3	False	90.8	0.00033201647248435495
FD	40	3	False	90.9	0.00032785096151642873
FD	40	3	False	91.0	0.0003237390601626598
FD	40	3	False	91.1	0.0003196800539817776
FD	40	3	False	91.2	0.0003156732384647936
FD	40	3	False	91.3	0.00031171791889026903
FD	40	3	False	91.4	0.0003078134101818022
FD	40	3	False	91.5	0.0003039590367676935
FD	40	3	False	91.6	0.0003001541324427583
FD	40	3	False	91.7	0.00029639804023224285
FD	40	3	False	91.8	0.0002926901122578257
FD	40	3	False	91.9	0.0002890297096056524
FD	40	3	False	92.0	0.000285416202196386
FD	40	3	False	92.1	0.0002818489686572351
FD	40	3	False	92.2	0.00027832739619592506
FD	40	3	False	92.3	0.0002748508804765929
FD	40	3	False	92.4	0.0002714188254975518
FD	40	3	False	92.5	0.0002680306434709284
FD	40	3	False	92.6	0.0002646857547041101
FD	40	3	False	92.7	0.0002613835874829984
FD	40	3	False	92.8	0.0002581235779570253
FD	40	3	False	92.9	0.0002549051700259095
FD	40	3	False	93.0	0.00025172781522812674
FD	40	3	False	93.1	0.00024859097263105954
FD	40	3	False	93.2	0.00024549410872281137
FD	40	3	False	93.3	0.00024243669730565105
FD	40	3	False	93.4	0.0002394182193910579
FD	40	3	False	93.5	0.00023643816309635364
FD	40	3	False	93.6	0.00023349602354288683
FD	40	3	False	93.7	0.00023059130275574464
FD	40	3	False	93.8	0.00022772350956498414
FD	40	3	False	93.9	0.000224892159508328
FD	40	3	False	94.0	0.00022209677473533757
FD	40	3	False	94.1	0.00021933688391300793
FD	40	3	False	94.2	0.0002166120221327889
FD	40	3	False	94.3	0.00021392173081898863
FD	40	3	False	94.4	0.00021126555763855394
FD	40	3	False	94.5	0.00020864305641219414
FD	40	3	False	94.6	0.00020605378702683662
FD	40	3	False	94.7	0.000203497315349382
FD	40	3	False	94.8	0.0002009732131417542
FD	40	3	False	94.9	0.00019848105797721038
FD	40	3	False	95.0	0.0001960204331578973
FD	40	3	False	95.1	0.00019359092763363695
FD	40	3	False	95.2	0.00019119213592191673
FD	40	3	False	95.3	0.00018882365802907087
FD	40	3	False	95.4	0.00018648509937262925
FD	40	3	False	95.5	0.00018417607070482216
FD	40	3	False	95.6	0.00018189618803721248
FD	40	3	False	95.7	0.00017964507256645052
FD	40	3	False	95.8	0.0001774223506011254
FD	40	3	False	95.9	0.0001752276534896955
FD	40	3	False	96.0	0.0001730606175494894
FD	40	3	False	96.1	0.00017092088399675207
FD	40	3	False	96.2	0.00016880809887772057
FD	40	3	False	96.3	0.00016672191300072498
FD	40	3	False	96.4	0.0001646619818692785
FD	40	3	False	96.5	0.0001626279656161618
FD	40	3	False	96.6	0.00016061952893847391
FD	40	3	False	96.7	0.00015863634103363458
FD	40	3	False	96.8	0.0001566780755363359
FD	40	3	False	96.9	0.0001547444104564075
FD	40	3	False	97.0	0.0001528350281176052
FD	40	3	False	97.1	0.00015094961509728755
FD	40	3	False	97.2	0.00014908786216698172
FD	40	3	False	97.3	0.00014724946423381826
FD	40	3	False	97.4	0.00014543412028282038
FD	40	3	False	97.5	0.00014364153332003862
FD	40	3	False	97.6	0.0001418714103165161
FD	40	3	False	97.7	0.00014012346215307102
FD	40	3	False	97.8	0.00013839740356588585
FD	40	3	False	97.9	0.00013669295309288673
FD	40	3	False	98.0	0.00013500983302090614
FD	40	3	False	98.1	0.00013334776933361455
FD	40	3	False	98.2	0.0001317064916602072
FD	40	3	False	98.3	0.00013008573322484065
FD	40	3	False	98.4	0.00012848523079679713
FD	40	3	False	98.5	0.0001269047246413806
FD	40	3	False	98.6	0.00012534395847151476
FD	40	3	False	98.7	0.00012380267940005258
FD	40	3	False	98.8	0.00012228063789276988
FD	40	3	False	98.9	0.00012077758772204028
FD	40	3	False	99.0	0.00011929328592118138
FD	40	3	False	99.1	0.00011782749273946029
FD	40	3	False	99.2	0.00011637997159774608
FD	40	3	False	99.3	0.00011495048904480815
FD	40	3	False	99.4	0.00011353881471423807
FD	40	3	False	99.5	0.0001121447212819957
FD	40	3	False	99.6	0.00011076798442456677
FD	40	3	False	99.7	0.00010940838277772006
FD	40	3	False	99.8	0.00010806569789586099
FD	40	3	False	99.9	0.00010673971421196482
FD	40	3	False	100.0	0.00010543021899809104
FD	40	3	False	100.1	0.00010413700232645741
FD	40	3	False	100.2	0.0001028598570310779
FD	40	3	False	100.3	0.00010159857866994626
FD	40	3	False	100.4	0.00010035296548776429
FD	40	3	False	100.5	9.912281837920054e-05
FD	40	3	False	100.6	9.790794085267627e-05
FD	40	3	False	100.7	9.670813899466675e-05
FD	40	3	False	100.8	9.552322143451553e-05
FD	40	3	False	100.9	9.435299930974759e-05
FD	40	3	False	101.0	9.31972862318778e-05
FD	40	3	False	101.1	9.205589825270858e-05
FD	40	3	False	101.2	9.092865383110355e-05
FD	40	3	False	101.3	8.981537380023888e-05
FD	40	3	False	101.4	8.871588133531443e-05
FD	40	3	False	101.5	8.763000192173024e-05
FD	40	3	False	101.6	8.65575633237084e-05
FD	40	3	False	101.7	8.549839555336541e-05
FD	40	3	False	101.8	8.445233084021949e-05
FD	40	3	False	101.9	8.34192036011323e-05
FD	40	3	False	102.0	8.239885041067453e-05
FD	40	3	False	102.1	8.139110997191246e-05
FD	40	3	False	102.2	8.039582308760571e-05
FD	40	3	False	102.3	7.941283263181474e-05
FD	40	3	False	102.4	7.844198352190642e-05
FD	40	3	False	102.5	7.74831226909556e-05
FD	40	3	False	102.6	7.653609906053781e-05
FD	40	3	False	102.7	7.560076351390165e-05
FD	40	3	False	102.8	7.467696886952374e-05
FD	40	3	False	102.9	7.376456985503044e-05
FD	40	3	False	103.0	7.28634230814917e-05
FD	40	3	False	103.1	7.197338701807165e-05
FD	40	3	False	103.2	7.109432196703897e-05
FD	40	3	False	103.3	7.022609003912511e-05
FD	40	3	False	103.4	6.936855512923046e-05
FD	40	3	False	103.5	6.852158289246948e-05
FD	40	3	False	103.6	6.768504072055137e-05
FD	40	3	False	103.7	6.685879771849302e-05
FD	40	3	False	103.8	6.604272468165648e-05
FD	40	3	False	103.9	6.523669407310725e-05
FD	40	3	False	104.0	6.444058000128963e-05
FD	40	3	False	104.1	6.365425819801365e-05
FD	40	3	False	104.2	6.287760599674805e-05
FD	40	3	False	104.3	6.211050231121896e-05
FD	40	3	False	104.4	6.135282761430203e-05
FD	40	3	False	104.5	6.0604463917213785e-05
FD	40	3	False	104.6	5.986529474898817e-05
FD	40	3	False	104.7	5.913520513624107e-05
FD	40	3	False	104.8	5.8414081583215423e-05
FD	40	3	False	104.9	5.77018120521035e-05
FD	40	3	False	105.0	5.699828594364181e-05
FD	40	3	False	105.1	5.630339407797619e-05
FD	40	3	False	105.2	5.5617028675791084e-05
FD	40	3	False	105.3	5.4939083339701084e-05
FD	40	3	False	105.4	5.4269453035899924e-05
FD	40	3	False	105.5	5.360803407606313e-05
FD	40	3	False	105.6	5.29547240995007e-05
FD	40	3	False	105.7	5.2309422055556957e-05
FD	40	3	False	105.8	5.167202818625381e-05
FD	40	3	False	105.9	5.104244400917134e-05
FD	40	3	False	106.0	5.042057230056859e-05
FD	40	3	False	106.1	4.980631707873199e-05
FD	40	3	False	106.2	4.9199583587557505e-05
FD	40	3	False	106.3	4.86002782803557e-05
FD	40	3	False	106.4	4.800830880388197e-05
FD	40	3	False	106.5	4.74235839825844e-05
FD	40	3	False	106.6	4.684601380306943e-05
FD	40	3	False	106.7	4.6275509398779655e-05
FD	40	3	False	106.8	4.571198303488343e-05
FD	40	3	False	106.9	4.515534809336935e-05
FD	40	3	False	107.0	4.460551905834826e-05
FD	40	3	False	107.1	4.4062411501553155e-05
FD	40	3	False	107.2	4.3525942068039796e-05
FD	40	3	False	107.3	4.299602846208273e-05
FD	40	3	False	107.4	4.247258943326265e-05
FD	40	3	False	107.5	4.1955544762746036e-05
FD	40	3	False	107.6	4.144481524975001e-05
FD	40	3	False	107.7	4.0940322698193536e-05
FD	40	3	False	107.8	4.0441989903529835e-05
FD	40	3	False	107.9	3.994974063975846e-05
FD	40	3	False	108.0	3.9463499646613835e-05
FD	40	3	False	108.1	3.898319261692934e-05
FD	40	3	False	108.2	3.85087461841718e-05
FD	40	3	False	108.3	3.804008791014712e-05
FD	40	3	False	108.4	3.757714627287124e-05
FD	40	3	False	108.5	3.711985065460695e-05
FD	40	3	False	108.6	3.666813133006303e-05
FD	40	3	False	108.7	3.622191945475244e-05
FD	40	3	False	108.8	3.578114705351013e-05
FD	40	3	False	108.9	3.534574700916399e-05
FD	40	3	False	109.0	3.4915653051361964e-05
FD	40	3	False	109.1	3.449079974554716e-05
FD	40	3	False	109.2	3.4071122482085434e-05
FD	40	3	False	109.3	3.365655746553712e-05
FD	40	3	False	109.4	3.324704170407529e-05
FD	40	3	False	109.5	3.284251299904602e-05
FD	40	3	False	109.6	3.244290993467017e-05
FD	40	3	False	109.7	3.204817186788296e-05
FD	40	3	False	109.8	3.16582389183122e-05
FD	40	3	False	109.9	3.127305195838936e-05
FD	40	3	False	110.0	3.089255260359545e-05
FD	40	3	False	110.1	3.051668320283715e-05
FD	40	3	False	110.2	3.0145386828952527e-05
FD	40	3	False	110.3	2.9778607269344774e-05
FD	40	3	False	110.4	2.9416289016740656e-05
FD	40	3	False	110.5	2.9058377260074497e-05
FD	40	3	False	110.6	2.8704817875492644e-05
FD	40	3	False	110.7	2.835555741748008e-05
FD	40	3	False	110.8	2.8010543110104905e-05
FD	40	3	False	110.9	2.7669722838380523e-05
FD	40	3	False	111.0	2.733304513974326e-05
FD	40	3	False	111.1	2.7000459195643968e-05
FD	40	3	False	111.2	2.667191482325167e-05
FD	40	3	False	111.3	2.6347362467269056e-05
FD	40	3	False	111.4	2.60267531918556e-05
FD	40	3	False	111.5	2.5710038672660387e-05
FD	40	3	False	111.6	2.539717118895943e-05
FD	40	3	False	111.7	2.5088103615898648e-05
FD	40	3	False	111.8	2.4782789416840583e-05
FD	40	3	False	111.9	2.4481182635811363e-05
FD	40	3	False	112.0	2.418323789005056e-05
FD	40	3	False	112.1	2.3888910362657717e-05
FD	40	3	False	112.2	2.359815579533835e-05
FD	40	3	False	112.3	2.3310930481245302e-05
FD	40	3	False	112.4	2.302719125791548e-05
FD	40	3	False	112.5	2.27468955003005e-05
FD	40	3	False	112.6	2.247000111388941e-05
FD	40	3	False	112.7	2.2196466527922473e-05
FD	40	3	False	112.8	2.1926250688695497e-05
FD	40	3	False	112.9	2.165931305295197e-05
FD	40	3	False	113.0	2.1395613581363077e-05
FD	40	3	False	113.1	2.1135112732094022e-05
FD	40	3	False	113.2	2.087777145445493e-05
FD	40	3	False	113.3	2.062355118263639e-05
FD	40	3	False	113.4	2.037241382952664e-05
FD	40	3	False	113.5	2.012432178061134e-05
FD	40	3	False	113.6	1.9879237887953118e-05
FD	40	3	False	113.7	1.963712546425085e-05
FD	40	3	False	113.8	1.9397948276977115e-05
FD	40	3	False	113.9	1.9161670542592594e-05
FD	40	3	False	114.0	1.8928256920836865e-05
FD	40	3	False	114.1	1.8697672509094424e-05
FD	40	3	False	114.2	1.8469882836834133e-05
FD	40	3	False	114.3	1.8244853860122683e-05
FD	40	3	False	114.4	1.802255195620913e-05
FD	40	3	False	114.5	1.780294391818116e-05
FD	40	3	False	114.6	1.7585996949691148e-05
FD	40	3	False	114.7	1.7371678659751406e-05
FD	40	3	False	114.8	1.7159957057597923e-05
FD	40	3	False	114.9	1.6950800547620696e-05
FD	40	3	False	115.0	1.674417792436133e-05
FD	40	3	False	115.1	1.654005836757509e-05
FD	40	3	False	115.2	1.6338411437358364e-05
FD	40	3	False	115.3	1.6139207069339373e-05
FD	40	3	False	115.4	1.5942415569931837e-05
FD	40	3	False	115.5	1.574800761165045e-05
FD	40	3	False	115.6	1.555595422848771e-05
FD	40	3	False	115.7	1.5366226811350817e-05
FD	40	3	False	115.8	1.5178797103558309e-05
FD	40	3	False	115.9	1.4993637196395039e-05
FD	40	3	False	116.0	1.481071952472548e-05
FD	40	3	False	116.1	1.4630016862663655e-05
FD	40	3	False	116.2	1.445150231929962e-05
FD	40	3	False	116.3	1.427514933448158e-05
FD	40	3	False	116.4	1.4100931674652651e-05
FD	40	3	False	116.5	1.3928823428741993e-05
FD	40	3	False	116.6	1.3758799004108664e-05
FD	40	3	False	116.7	1.3590833122539022e-05
FD	40	3	False	116.8	1.3424900816295029e-05
FD	40	3	False	116.9	1.3260977424214701e-05
FD	40	3	False	117.0	1.309903858786241e-05
FD	40	3	False	117.1	1.2939060247729376e-05
FD	40	3	False	117.2	1.2781018639483207e-05
FD	40	3	False	117.3	1.2624890290266154e-05
FD	40	3	False	117.4	1.2470652015040752e-05
FD	40	3	False	117.5	1.2318280912983443e-05
FD	40	3	False	117.6	1.216775436392408e-05
FD	40	3	False	117.7	1.201905002483163e-05
FD	40	3	False	117.8	1.1872145826345635e-05
FD	40	3	False	117.9	1.1727019969351593e-05
FD	40	3	False	118.0	1.1583650921601412e-05
FD	40	3	False	118.1	1.1442017414376556e-05
FD	40	3	False	118.2	1.1302098439194885e-05
FD	40	3	False	118.3	1.1163873244559447e-05
FD	40	3	False	118.4	1.102732133274924e-05
FD	40	3	False	118.5	1.0892422456651218e-05
FD	40	3	False	118.6	1.075915661663317e-05
FD	40	3	False	118.7	1.0627504057456515e-05
FD	40	3	False	118.8	1.0497445265229033e-05
FD	40	3	False	118.9	1.03689609643965e-05
FD	40	3	False	119.0	1.0242032114772934e-05
FD	40	3	False	119.1	1.0116639908609174e-05
FD	40	3	False	119.2	9.992765767698587e-06
FD	40	3	False	119.3	9.87039134052046e-06
FD	40	3	False	119.4	9.7494984994193e-06
FD	40	3	False	119.5	9.630069337820885e-06
FD	40	3	False	119.6	9.512086167483306e-06
FD	40	3	False	119.7	9.395531515783828e-06
FD	40	3	False	119.8	9.280388123039866e-06
FD	40	3	False	119.9	9.166638939864474e-06
FD	40	3	False	120.0	9.05426712455563e-06
FD	40	3	False	120.1	8.94325604051863e-06
FD	40	3	False	120.2	8.833589253721604e-06
FD	40	3	False	120.3	8.725250530183459e-06
FD	40	3	False	120.4	8.61822383349355e-06
FD	40	3	False	120.5	8.512493322363443e-06
FD	40	3	False	120.6	8.408043348209447e-06
FD	40	3	False	120.7	8.30485845276599e-06
FD	40	3	False	120.8	8.202923365729733e-06
FD	40	3	False	120.9	8.102223002433009e-06
FD	40	3	False	121.0	8.002742461547538e-06
FD	40	3	False	121.1	7.90446702281664e-06
FD	40	3	False	121.2	7.807382144816872e-06
FD	40	3	False	121.3	7.711473462747614e-06
FD	40	3	False	121.4	7.616726786248981e-06
FD	40	3	False	121.5	7.523128097247311e-06
FD	40	3	False	121.6	7.430663547828013e-06
FD	40	3	False	121.7	7.339319458135247e-06
FD	40	3	False	121.8	7.249082314298483e-06
FD	40	3	False	121.9	7.159938766384956e-06
FD	40	3	False	122.0	7.0718756263784004e-06
FD	40	3	False	122.1	6.984879866183108e-06
FD	40	3	False	122.2	6.898938615653222e-06
FD	40	3	False	122.3	6.8140391606472035e-06
FD	40	3	False	122.4	6.730168941106514e-06
FD	40	3	False	122.5	6.6473155491589595e-06
FD	40	3	False	122.6	6.565466727245535e-06
FD	40	3	False	122.7	6.484610366271353e-06
FD	40	3	False	122.8	6.404734503779576e-06
FD	40	3	False	122.9	6.325827322148471e-06
FD	40	3	False	123.0	6.2478771468112965e-06
FD	40	3	False	123.1	6.1708724444984425e-06
FD	40	3	False	123.2	6.0948018215017605e-06
FD	40	3	False	123.3	6.019654021960889e-06
FD	40	3	False	123.4	5.94541792617088e-06
FD	40	3	False	123.5	5.872082548911294e-06
FD	40	3	False	123.6	5.799637037796305e-06
FD	40	3	False	123.7	5.728070671645404e-06
FD	40	3	False	123.8	5.657372858874744e-06
FD	40	3	False	123.9	5.587533135908487e-06
FD	40	3	False	124.0	5.518541165610314e-06
FD	40	3	False	124.1	5.450386735734387e-06
FD	40	3	False	124.2	5.383059757395934e-06
FD	40	3	False	124.3	5.316550263560863e-06
FD	40	3	False	124.4	5.250848407554392e-06
FD	40	3	False	124.5	5.185944461588286e-06
FD	40	3	False	124.6	5.1218288153066546e-06
FD	40	3	False	124.7	5.058491974349739e-06
FD	40	3	False	124.8	4.995924558935971e-06
FD	40	3	False	124.9	4.934117302461405e-06
FD	40	3	False	125.0	4.873061050117032e-06
FD	40	3	False	125.1	4.812746757523018e-06
FD	40	3	False	125.2	4.753165489380252e-06
FD	40	3	False	125.3	4.694308418138708e-06
FD	40	3	False	125.4	4.636166822682207e-06
FD	40	3	False	125.5	4.578732087029937e-06
FD	40	3	False	125.6	4.52199569905382e-06
FD	40	3	False	125.7	4.465949249212109e-06
FD	40	3	False	125.8	4.4105844292986985e-06
FD	40	3	False	125.9	4.355893031207978e-06
FD	40	3	False	126.0	4.301866945715084e-06
FD	40	3	False	126.1	4.248498161271387e-06
FD	40	3	False	126.2	4.195778762814839e-06
FD	40	3	False	126.3	4.143700930595316e-06
FD	40	3	False	126.4	4.09225693901435e-06
FD	40	3	False	126.5	4.041439155479468e-06
FD	40	3	False	126.6	3.991240039272627e-06
FD	40	3	False	126.7	3.9416521404327435e-06
FD	40	3	False	126.8	3.8926680986522045e-06
FD	40	3	False	126.9	3.844280642186851e-06
FD	40	3	False	127.0	3.7964825867797338e-06
FD	40	3	False	127.1	3.749266834598001e-06
FD	40	3	False	127.2	3.7026263731831224e-06
FD	40	3	False	127.3	3.656554274414025e-06
FD	40	3	False	127.4	3.611043693483125e-06
FD	40	3	False	127.5	3.566087867885019e-06
FD	40	3	False	127.6	3.5216801164177045e-06
FD	40	3	False	127.7	3.4778138381961216e-06
FD	40	3	False	127.8	3.434482511678012e-06
FD	40	3	False	127.9	3.391679693701601e-06
FD	40	3	False	128.0	3.3493990185354863e-06
FD	40	3	False	128.1	3.30763419693997e-06
FD	40	3	False	128.2	3.266379015240142e-06
FD	40	3	False	128.3	3.225627334410403e-06
FD	40	3	False	128.4	3.185373089170268e-06
FD	40	3	False	128.5	3.1456102870912883e-06
FD	40	3	False	128.6	3.1063330077150455e-06
FD	40	3	False	128.7	3.0675354016820172e-06
FD	40	3	False	128.8	3.0292116898711205e-06
FD	40	3	False	128.9	2.9913561625499716e-06
FD	40	3	False	129.0	2.9539631785354816e-06
FD	40	3	False	129.1	2.9170271643648853e-06
FD	40	3	False	129.2	2.8805426134769262e-06
FD	40	3	False	129.3	2.8445040854031423e-06
FD	40	3	False	129.4	2.808906204969103e-06
FD	40	3	False	129.5	2.7737436615054403e-06
FD	40	3	False	129.6	2.7390112080685986e-06
FD	40	3	False	129.7	2.704703660671152e-06
FD	40	3	False	129.8	2.6708158975216045e-06
FD	40	3	False	129.9	2.637342858273513e-06
FD	40	3	False	130.0	2.60427954328379e-06
FD	40	3	False	130.1	2.571621012880145e-06
FD	40	3	False	130.2	2.539362386637561e-06
FD	40	3	False	130.3	2.507498842663514e-06
FD	40	3	False	130.4	2.4760256168921496e-06
FD	40	3	False	130.5	2.444938002386881e-06
FD	40	3	False	130.6	2.4142313486517257e-06
FD	40	3	False	130.7	2.38390106095098e-06
FD	40	3	False	130.8	2.3539425996372492e-06
FD	40	3	False	130.9	2.324351479487751e-06
FD	40	3	False	131.0	2.295123269048596e-06
FD	40	3	False	131.1	2.266253589987281e-06
FD	40	3	False	131.2	2.237738116452953e-06
FD	40	3	False	131.3	2.209572574444581e-06
FD	40	3	False	131.4	2.1817527411868237e-06
FD	40	3	False	131.5	2.154274444513501e-06
FD	40	3	False	131.6	2.1271335622586194e-06
FD	40	3	False	131.7	2.100326021654858e-06
FD	40	3	False	131.8	2.073847798739316e-06
FD	40	3	False	131.9	2.0476949177666533e-06
FD	40	3	False	132.0	2.021863450629221e-06
FD	40	3	False	132.1	1.996349516284402e-06
FD	40	3	False	132.2	1.9711492801888584e-06
FD	40	3	False	132.3	1.9462589537397054e-06
FD	40	3	False	132.4	1.921674793722513e-06
FD	40	3	False	132.5	1.8973931017659561e-06
FD	40	3	False	132.6	1.8734102238032048e-06
FD	40	3	False	132.7	1.849722549539807e-06
FD	40	3	False	132.8	1.8263265119280755e-06
FD	40	3	False	132.9	1.8032185866478523e-06
FD	40	3	False	133.0	1.7803952915936235e-06
FD	40	3	False	133.1	1.7578531863678147e-06
FD	40	3	False	133.2	1.7355888717803119e-06
FD	40	3	False	133.3	1.7135989893540115e-06
FD	40	3	False	133.4	1.691880220836435e-06
FD	40	3	False	133.5	1.6704292877172001e-06
FD	40	3	False	133.6	1.6492429507514325e-06
FD	40	3	False	133.7	1.6283180094888972e-06
FD	40	3	False	133.8	1.6076513018089069e-06
FD	40	3	False	133.9	1.5872397034608147e-06
FD	40	3	False	134.0	1.5670801276101276e-06
FD	40	3	False	134.1	1.5471695243900946e-06
FD	40	3	False	134.2	1.5275048804587421e-06
FD	40	3	False	134.3	1.5080832185612916e-06
FD	40	3	False	134.4	1.4889015970978607e-06
FD	40	3	False	134.5	1.4699571096964132e-06
FD	40	3	False	134.6	1.4512468847908653e-06
FD	40	3	False	134.7	1.4327680852043323e-06
FD	40	3	False	134.8	1.414517907737374e-06
FD	40	3	False	134.9	1.3964935827612972e-06
FD	40	3	False	135.0	1.378692373816267e-06
FD	40	3	False	135.1	1.3611115772144056e-06
FD	40	3	False	135.2	1.3437485216475796e-06
FD	40	3	False	135.3	1.326600567800017e-06
FD	40	3	False	135.4	1.3096651079655622e-06
FD	40	3	False	135.5	1.2929395656695374e-06
FD	40	3	False	135.6	1.2764213952952178e-06
FD	40	3	False	135.7	1.2601080817148005e-06
FD	40	3	False	135.8	1.2439971399248183e-06
FD	40	3	False	135.9	1.2280861146859734e-06
FD	40	3	False	136.0	1.2123725801672976e-06
FD	40	3	False	136.1	1.1968541395946145e-06
FD	40	3	False	136.2	1.1815284249032588e-06
FD	40	3	False	136.3	1.166393096394951e-06
FD	40	3	False	136.4	1.1514458423988604e-06
FD	40	3	False	136.5	1.1366843789366773e-06
FD	40	3	False	136.6	1.1221064493918072e-06
FD	40	3	False	136.7	1.1077098241824707e-06
FD	40	3	False	136.8	1.0934923004388137e-06
FD	40	3	False	136.9	1.0794517016838699e-06
FD	40	3	False	137.0	1.0655858775183392e-06
FD	40	3	False	137.1	1.051892703309223e-06
FD	40	3	False	137.2	1.0383700798821457e-06
FD	40	3	False	137.3	1.0250159332174291e-06
FD	40	3	False	137.4	1.0118282141497904e-06
FD	40	3	False	137.5	9.988048980716552e-07
FD	40	3	False	137.6	9.85943984640052e-07
FD	40	3	False	137.7	9.732434974870213e-07
FD	40	3	False	137.8	9.60701483933502e-07
FD	40	3	False	137.9	9.483160147066748e-07
FD	40	3	False	138.0	9.360851836606659e-07
FD	40	3	False	138.1	9.240071075006458e-07
FD	40	3	False	138.2	9.120799255102104e-07
FD	40	3	False	138.3	9.003017992820561e-07
FD	40	3	False	138.4	8.886709124518733e-07
FD	40	3	False	138.5	8.771854704354427e-07
FD	40	3	False	138.6	8.658437001688851e-07
FD	40	3	False	138.7	8.546438498520147e-07
FD	40	3	False	138.8	8.435841886947944e-07
FD	40	3	False	138.9	8.326630066668148e-07
FD	40	3	False	139.0	8.218786142497728e-07
FD	40	3	False	139.1	8.112293421929342e-07
FD	40	3	False	139.2	8.007135412715146e-07
FD	40	3	False	139.3	7.903295820479514e-07
FD	40	3	False	139.4	7.800758546360611e-07
FD	40	3	False	139.5	7.699507684679784e-07
FD	40	3	False	139.6	7.599527520639331e-07
FD	40	3	False	139.7	7.50080252804746e-07
FD	40	3	False	139.8	7.403317367070715e-07
FD	40	3	False	139.9	7.307056882013255e-07
FD	40	3	False	140.0	7.212006099122554e-07
FD	40	3	False	140.1	7.118150224421609e-07
FD	40	3	False	140.2	7.025474641566821e-07
FD	40	3	False	140.3	6.933964909731718e-07
FD	40	3	False	140.4	6.843606761515897e-07
FD	40	3	False	140.5	6.754386100878833e-07
FD	40	3	False	140.6	6.666289001098611e-07
FD	40	3	False	140.7	6.579301702754926e-07
FD	40	3	False	140.8	6.49341061173617e-07
FD	40	3	False	140.9	6.408602297270513e-07
FD	40	3	False	141.0	6.324863489980134e-07
FD	40	3	False	141.1	6.242181079959069e-07
FD	40	3	False	141.2	6.160542114873816e-07
FD	40	3	False	141.3	6.079933798086633e-07
FD	40	3	False	141.4	6.000343486801406e-07
FD	40	3	False	141.5	5.921758690231255e-07
FD	40	3	False	141.6	5.844167067788474e-07
FD	40	3	False	141.7	5.767556427295719e-07
FD	40	3	False	141.8	5.691914723218728e-07
FD	40	3	False	141.9	5.617230054920128e-07
FD	40	3	False	142.0	5.543490664933828e-07
FD	40	3	False	142.1	5.470684937260264e-07
FD	40	3	False	142.2	5.398801395681906e-07
FD	40	3	False	142.3	5.327828702098648e-07
FD	40	3	False	142.4	5.257755654883427e-07
FD	40	3	False	142.5	5.18857118725695e-07
FD	40	3	False	142.6	5.120264365682198e-07
FD	40	3	False	142.7	5.05282438827786e-07
FD	40	3	False	142.8	4.986240583250696e-07
FD	40	3	False	142.9	4.920502407346567e-07
FD	40	3	False	143.0	4.85559944431996e-07
FD	40	3	False	143.1	4.79152140342167e-07
FD	40	3	False	143.2	4.7282581179044747e-07
FD	40	3	False	143.3	4.6657995435467374e-07
FD	40	3	False	143.4	4.604135757193402e-07
FD	40	3	False	143.5	4.5432569553144384e-07
FD	40	3	False	143.6	4.483153452580433e-07
FD	40	3	False	143.7	4.42381568045518e-07
FD	40	3	False	143.8	4.365234185804838e-07
FD	40	3	False	143.9	4.3073996295239016e-07
FD	40	3	False	144.0	4.250302785177225e-07
FD	40	3	False	144.1	4.193934537658413e-07
FD	40	3	False	144.2	4.138285881864042e-07
FD	40	3	False	144.3	4.083347921383719e-07
FD	40	3	False	144.4	4.0291118672056374e-07
FD	40	3	False	144.5	3.9755690364375654e-07
FD	40	3	False	144.6	3.9227108510430414e-07
FD	40	3	False	144.7	3.870528836592532e-07
FD	40	3	False	144.8	3.8190146210295025e-07
FD	40	3	False	144.9	3.768159933451102e-07
FD	40	3	False	145.0	3.7179566029033204e-07
FD	40	3	False	145.1	3.668396557190464e-07
FD	40	3	False	145.2	3.61947182169886e-07
FD	40	3	False	145.3	3.571174518234331e-07
FD	40	3	False	145.4	3.5234968638737196e-07
FD	40	3	False	145.5	3.476431169829806e-07
FD	40	3	False	145.6	3.429969840329903e-07
FD	40	3	False	145.7	3.384105371507633e-07
FD	40	3	False	145.8	3.3388303503078845e-07
FD	40	3	False	145.9	3.2941374534048926e-07
FD	40	3	False	146.0	3.250019446132854e-07
FD	40	3	False	146.1	3.206469181429608e-07
FD	40	3	False	146.2	3.163479598792558e-07
FD	40	3	False	146.3	3.121043723247128e-07
FD	40	3	False	146.4	3.079154664327443e-07
FD	40	3	False	146.5	3.0378056150690105e-07
FD	40	3	False	146.6	2.9969898510134256e-07
FD	40	3	False	146.7	2.956700729224932e-07
FD	40	3	False	146.8	2.916931687318483e-07
FD	40	3	False	146.9	2.877676242499535e-07
FD	40	3	False	147.0	2.8389279906149906e-07
FD	40	3	False	147.1	2.8006806052156387e-07
FD	40	3	False	147.2	2.762927836629467e-07
FD	40	3	False	147.3	2.7256635110462044e-07
FD	40	3	False	147.4	2.6888815296125173e-07
FD	40	3	False	147.5	2.6525758675380137e-07
FD	40	3	False	147.6	2.616740573211845e-07
FD	40	3	False	147.7	2.581369767329756e-07
FD	40	3	False	147.8	2.5464576420314895e-07
FD	40	3	False	147.9	2.5119984600484365e-07
FD	40	3	False	148.0	2.4779865538613275e-07
FD	40	3	False	148.1	2.444416324867935e-07
FD	40	3	False	148.2	2.4112822425606643e-07
FD	40	3	False	148.3	2.3785788437138293e-07
FD	40	3	False	148.4	2.3463007315806363e-07
FD	40	3	False	148.5	2.3144425750995542e-07
FD	40	3	False	148.6	2.2829991081102348e-07
FD	40	3	False	148.7	2.251965128578586e-07
FD	40	3	False	148.8	2.2213354978311272e-07
FD	40	3	False	148.9	2.191105139798352e-07
FD	40	3	False	149.0	2.161269040267054e-07
FD	40	3	False	149.1	2.1318222461415336e-07
FD	40	3	False	149.2	2.1027598647135178e-07
FD	40	3	False	149.3	2.0740770629407837e-07
FD	40	3	False	149.4	2.0457690667342507e-07
FD	40	3	False	149.5	2.0178311602535582e-07
FD	40	3	False	149.6	1.9902586852109676e-07
FD	40	3	False	149.7	1.9630470401835242e-07
FD	40	3	False	149.8	1.936191679933328e-07
FD	40	3	False	149.9	1.909688114735909e-07
FD	40	3	False	150.0	1.8835319097164562e-07
FD	40	3	False	150.1	1.8577186841940294e-07
FD	40	3	False	150.2	1.8322441110334044e-07
FD	40	3	False	150.3	1.8071039160047163e-07
FD	40	3	False	150.4	1.782293877150575e-07
FD	40	3	False	150.5	1.7578098241607404e-07
FD	40	3	False	150.6	1.7336476377541634e-07
FD	40	3	False	150.7	1.709803249068355e-07
FD	40	3	False	150.8	1.68627263905599e-07
FD	40	3	False	150.9	1.663051837888652e-07
FD	40	3	False	151.0	1.6401369243675954e-07
FD	40	3	False	151.1	1.617524025341531e-07
FD	40	3	False	151.2	1.5952093151313005e-07
FD	40	3	False	151.3	1.573189014961309e-07
FD	40	3	False	151.4	1.5514593923977705e-07
FD	40	3	False	151.5	1.5300167607934973e-07
FD	40	3	False	151.6	1.508857478739348e-07
FD	40	3	False	151.7	1.4879779495221308e-07
FD	40	3	False	151.8	1.467374620588927e-07
FD	40	3	False	151.9	1.4470439830177596e-07
FD	40	3	False	152.0	1.4269825709945096e-07
FD	40	3	False	152.1	1.407186961296036e-07
FD	40	3	False	152.2	1.3876537727794214e-07
FD	40	3	False	152.3	1.3683796658772475e-07
FD	40	3	False	152.4	1.3493613420988637e-07
FD	40	3	False	152.5	1.330595543537518e-07
FD	40	3	False	152.6	1.3120790523833688e-07
FD	40	3	False	152.7	1.293808690442236e-07
FD	40	3	False	152.8	1.2757813186600392e-07
FD	40	3	False	152.9	1.257993836652924e-07
FD	40	3	False	153.0	1.240443182242837e-07
FD	40	3	False	153.1	1.2231263309987144e-07
FD	40	3	False	153.2	1.2060402957830358e-07
FD	40	3	False	153.3	1.1891821263037568e-07
FD	40	3	False	153.4	1.172548908671579e-07
FD	40	3	False	153.5	1.1561377649623968e-07
FD	40	3	False	153.6	1.1399458527849874e-07
FD	40	3	False	153.70000000000002	1.1239703648537726e-07
FD	40	3	False	153.8	1.1082085285666885e-07
FD	40	3	False	153.9	1.0926576055879944e-07
FD	40	3	False	154.0	1.0773148914360613e-07
FD	40	3	False	154.1	1.0621777150760298e-07
FD	40	3	False	154.20000000000002	1.0472434385172991e-07
FD	40	3	False	154.3	1.0325094564157682e-07
FD	40	3	False	154.4	1.017973195680796e-07
FD	40	3	False	154.5	1.003632115086811e-07
FD	40	3	False	154.6	9.894837048895392e-08
FD	40	3	False	154.70000000000002	9.755254864467387e-08
FD	40	3	False	154.8	9.617550118434823e-08
FD	40	3	False	154.9	9.481698635218184e-08
FD	40	3	False	155.0	9.347676539148619e-08
FD	40	3	False	155.1	9.215460250852104e-08
FD	40	3	False	155.20000000000002	9.085026483676213e-08
FD	40	3	False	155.3	8.956352240159649e-08
FD	40	3	False	155.4	8.829414808543172e-08
FD	40	3	False	155.5	8.704191759322152e-08
FD	40	3	False	155.6	8.580660941839864e-08
FD	40	3	False	155.70000000000002	8.458800480921183e-08
FD	40	3	False	155.8	8.338588773546223e-08
FD	40	3	False	155.9	8.220004485563297e-08
FD	40	3	False	156.0	8.10302654844085e-08
FD	40	3	False	156.1	7.987634156058076e-08
FD	40	3	False	156.20000000000002	7.873806761533315e-08
FD	40	3	False	156.3	7.761524074090349e-08
FD	40	3	False	156.4	7.65076605596154e-08
FD	40	3	False	156.5	7.54151291932788e-08
FD	40	3	False	156.6	7.433745123295399e-08
FD	40	3	False	156.70000000000002	7.327443370907156e-08
FD	40	3	False	156.8	7.222588606191132e-08
FD	40	3	False	156.9	7.119162011242513e-08
FD	40	3	False	157.0	7.017145003341221e-08
FD	40	3	False	157.1	6.916519232103116e-08
FD	40	3	False	157.20000000000002	6.817266576665451e-08
FD	40	3	False	157.3	6.719369142905454e-08
FD	40	3	False	157.4	6.622809260691904e-08
FD	40	3	False	157.5	6.527569481169478e-08
FD	40	3	False	157.6	6.433632574075273e-08
FD	40	3	False	157.70000000000002	6.340981525087082e-08
FD	40	3	False	157.8	6.249599533203469e-08
FD	40	3	False	157.9	6.15947000815446e-08
FD	40	3	False	158.0	6.07057656784343e-08
FD	40	3	False	158.1	5.982903035819165e-08
FD	40	3	False	158.20000000000002	5.8964334387779126e-08
FD	40	3	False	158.3	5.811152004095353e-08
FD	40	3	False	158.4	5.7270431573875096e-08
FD	40	3	False	158.5	5.644091520101e-08
FD	40	3	False	158.6	5.5622819071316786e-08
FD	40	3	False	158.70000000000002	5.481599324471761e-08
FD	40	3	False	158.8	5.4020289668847966e-08
FD	40	3	False	158.9	5.323556215608326e-08
FD	40	3	False	159.0	5.246166636083811e-08
FD	40	3	False	159.1	5.16984597571365e-08
FD	40	3	False	159.20000000000002	5.0945801616447317e-08
FD	40	3	False	159.3	5.02035529857858e-08
FD	40	3	False	159.4	4.9471576666072264e-08
FD	40	3	False	159.5	4.874973719075133e-08
FD	40	3	False	159.6	4.8037900804663655e-08
FD	40	3	False	159.70000000000002	4.733593544316964e-08
FD	40	3	False	159.8	4.6643710711522966e-08
FD	40	3	False	159.9	4.5961097864486536e-08
FD	40	3	False	160.0	4.5287969786194285e-08
FD	40	3	False	160.1	4.4624200970251896e-08
FD	40	3	False	160.20000000000002	4.396966750007233e-08
FD	40	3	False	160.3	4.332424702944974e-08
FD	40	3	False	160.4	4.268781876336059e-08
FD	40	3	False	160.5	4.206026343899617e-08
FD	40	3	False	160.6	4.144146330702048e-08
FD	40	3	False	160.70000000000002	4.083130211305136e-08
FD	40	3	False	160.8	4.022966507936215e-08
FD	40	3	False	160.9	3.9636438886802354e-08
FD	40	3	False	161.0	3.9051511656932526e-08
FD	40	3	False	161.1	3.8474772934373604e-08
FD	40	3	False	161.20000000000002	3.790611366936645e-08
FD	40	3	False	161.3	3.734542620053897e-08
FD	40	3	False	161.4	3.679260423787867e-08
FD	40	3	False	161.5	3.6247542845909756e-08
FD	40	3	False	161.6	3.57101384270697e-08
FD	40	3	False	161.70000000000002	3.5180288705284704e-08
FD	40	3	False	161.8	3.46578927097425e-08
FD	40	3	False	161.9	3.414285075885605e-08
FD	40	3	False	162.0	3.363506444442193e-08
FD	40	3	False	162.1	3.313443661596608e-08
FD	40	3	False	162.20000000000002	3.26408713652774e-08
FD	40	3	False	162.3	3.215427401112631e-08
FD	40	3	False	162.4	3.1674551084165253e-08
FD	40	3	False	162.5	3.120161031201025e-08
FD	40	3	False	162.6	3.073536060450095e-08
FD	40	3	False	162.70000000000002	3.027571203913676e-08
FD	40	3	False	162.8	2.982257584668768e-08
FD	40	3	False	162.9	2.937586439697666e-08
FD	40	3	False	163.0	2.89354911848323e-08
FD	40	3	False	163.1	2.850137081621015e-08
FD	40	3	False	163.20000000000002	2.807341899447969e-08
FD	40	3	False	163.3	2.7651552506876332e-08
FD	40	3	False	163.4	2.7235689211114098e-08
FD	40	3	False	163.5	2.6825748022160917e-08
FD	40	3	False	163.6	2.642164889917032e-08
FD	40	3	False	163.70000000000002	2.6023312832570962e-08
FD	40	3	False	163.8	2.5630661831311368e-08
FD	40	3	False	163.9	2.5243618910255723e-08
FD	40	3	False	164.0	2.4862108077733076e-08
FD	40	3	False	164.1	2.4486054323234273e-08
FD	40	3	False	164.20000000000002	2.411538360525782e-08
FD	40	3	False	164.3	2.37500228393005e-08
FD	40	3	False	164.4	2.3389899885992738e-08
FD	40	3	False	164.5	2.303494353937642e-08
FD	40	3	False	164.6	2.2685083515323686e-08
FD	40	3	False	164.70000000000002	2.2340250440094163e-08
FD	40	3	False	164.8	2.2000375839030788e-08
FD	40	3	False	164.9	2.1665392125390196e-08
FD	40	3	False	165.0	2.133523258930911e-08
FD	40	3	False	165.1	2.1009831386901033e-08
FD	40	3	False	165.20000000000002	2.0689123529486715e-08
FD	40	3	False	165.3	2.037304487295259e-08
FD	40	3	False	165.4	2.0061532107237532e-08
FD	40	3	False	165.5	1.9754522745946252e-08
FD	40	3	False	165.6	1.9451955116088003e-08
FD	40	3	False	165.70000000000002	1.915376834793864e-08
FD	40	3	False	165.8	1.885990236502499e-08
FD	40	3	False	165.9	1.8570297874229288e-08
FD	40	3	False	166.0	1.8284896356013984e-08
FD	40	3	False	166.1	1.8003640054763712e-08
FD	40	3	False	166.20000000000002	1.7726471969243378e-08
FD	40	3	False	166.3	1.74533358431724e-08
FD	40	3	False	166.4	1.718417615591169e-08
FD	40	3	False	166.5	1.6918938113263864e-08
FD	40	3	False	166.6	1.6657567638383732e-08
FD	40	3	False	166.70000000000002	1.6400011362799102e-08
FD	40	3	False	166.8	1.614621661754004e-08
FD	40	3	False	166.9	1.5896131424375124e-08
FD	40	3	False	167.0	1.5649704487153446e-08
FD	40	3	False	167.1	1.5406885183251776e-08
FD	40	3	False	167.20000000000002	1.5167623555125018e-08
FD	40	3	False	167.3	1.4931870301958583e-08
FD	40	3	False	167.4	1.4699576771422015e-08
FD	40	3	False	167.5	1.447069495152239e-08
FD	40	3	False	167.6	1.4245177462556713e-08
FD	40	3	False	167.70000000000002	1.402297754916084e-08
FD	40	3	False	167.8	1.3804049072456034e-08
FD	40	3	False	167.9	1.3588346502289304e-08
FD	40	3	False	168.0	1.3375824909569172e-08
FD	40	3	False	168.1	1.3166439958693259e-08
FD	40	3	False	168.20000000000002	1.2960147900068384e-08
FD	40	3	False	168.3	1.2756905562721254e-08
FD	40	3	False	168.4	1.25566703469989e-08
FD	40	3	False	168.5	1.2359400217357401e-08
FD	40	3	False	168.6	1.2165053695238784e-08
FD	40	3	False	168.70000000000002	1.1973589852033995e-08
FD	40	3	False	168.8	1.1784968302131693e-08
FD	40	3	False	168.9	1.1599149196051185e-08
FD	40	3	False	169.0	1.1416093213659218e-08
FD	40	3	False	169.1	1.1235761557469434e-08
FD	40	3	False	169.20000000000002	1.1058115946022656e-08
FD	40	3	False	169.3	1.0883118607348713e-08
FD	40	3	False	169.4	1.071073227250688e-08
FD	40	3	False	169.5	1.0540920169206034e-08
FD	40	3	False	169.6	1.0373646015501759e-08
FD	40	3	False	169.70000000000002	1.0208874013570542e-08
FD	40	3	False	169.8	1.0046568843560207e-08
FD	40	3	False	169.9	9.886695657514811e-09
FD	40	3	False	170.0	9.729220073374022e-09
FD	40	3	False	170.1	9.574108169045624e-09
FD	40	3	False	170.20000000000002	9.421326476550679e-09
FD	40	3	False	170.3	9.270841976239794e-09
FD	40	3	False	170.4	9.122622091080259e-09
FD	40	3	False	170.5	8.97663468101308e-09
FD	40	3	False	170.6	8.832848037379031e-09
FD	40	3	False	170.70000000000002	8.691230877412678e-09
FD	40	3	False	170.8	8.5517523388042e-09
FD	40	3	False	170.9	8.41438197432722e-09
FD	40	3	False	171.0	8.279089746533075e-09
FD	40	3	False	171.1	8.145846022509457e-09
FD	40	3	False	171.20000000000002	8.014621568703738e-09
FD	40	3	False	171.3	7.885387545809726e-09
FD	40	3	False	171.4	7.758115503716926e-09
FD	40	3	False	171.5	7.632777376521858e-09
FD	40	3	False	171.6	7.509345477600686e-09
FD	40	3	False	171.70000000000002	7.387792494742451e-09
FD	40	3	False	171.8	7.268091485341737e-09
FD	40	3	False	171.9	7.150215871650796e-09
FD	40	3	False	172.0	7.034139436089796e-09
FD	40	3	False	172.1	6.919836316614955e-09
FD	40	3	False	172.20000000000002	6.8072810021434165e-09
FD	40	3	False	172.3	6.696448328034762e-09
FD	40	3	False	172.4	6.587313471627739e-09
FD	40	3	False	172.5	6.479851947832463e-09
FD	40	3	False	172.6	6.3740396047765535e-09
FD	40	3	False	172.70000000000002	6.269852619505095e-09
FD	40	3	False	172.8	6.167267493733738e-09
FD	40	3	False	172.9	6.066261049654062e-09
FD	40	3	False	173.0	5.966810425790677e-09
FD	40	3	False	173.1	5.868893072909657e-09
FD	40	3	False	173.20000000000002	5.772486749977472e-09
FD	40	3	False	173.3	5.6775695201698196e-09
FD	40	3	False	173.4	5.584119746929755e-09
FD	40	3	False	173.5	5.492116090074714e-09
FD	40	3	False	173.6	5.4015375019517665e-09
FD	40	3	False	173.70000000000002	5.312363223640208e-09
FD	40	3	False	173.8	5.224572781201464e-09
FD	40	3	False	173.9	5.13814598197531e-09
FD	40	3	False	174.0	5.053062910922142e-09
FD	40	3	False	174.1	4.9693039270104e-09
FD	40	3	False	174.20000000000002	4.886849659649102e-09
FD	40	3	False	174.3	4.805681005164441e-09
FD	40	3	False	174.4	4.725779123320263e-09
FD	40	3	False	174.5	4.6471254338816716e-09
FD	40	3	False	174.6	4.569701613221482e-09
FD	40	3	False	174.70000000000002	4.493489590968871e-09
FD	40	3	False	174.8	4.4184715466996114e-09
FD	40	3	False	174.9	4.344629906667585e-09
FD	40	3	False	175.0	4.2719473405769635e-09
FD	40	3	False	175.1	4.200406758394761e-09
FD	40	3	False	175.20000000000002	4.129991307202891e-09
FD	40	3	False	175.3	4.0606843680896734e-09
FD	40	3	False	175.4	3.992469553079959e-09
FD	40	3	False	175.5	3.925330702103829e-09
FD	40	3	False	175.6	3.8592518800028236e-09
FD	40	3	False	175.70000000000002	3.794217373573855e-09
FD	40	3	False	175.8	3.7302116886500305e-09
FD	40	3	False	175.9	3.6672195472178483e-09
FD	40	3	False	176.0	3.6052258845705937e-09
FD	40	3	False	176.1	3.5442158464972895e-09
FD	40	3	False	176.20000000000002	3.484174786507072e-09
FD	40	3	False	176.3	3.4250882630880736e-09
FD	40	3	False	176.4	3.3669420370007928e-09
FD	40	3	False	176.5	3.309722068605476e-09
FD	40	3	False	176.6	3.2534145152230056e-09
FD	40	3	False	176.70000000000002	3.1980057285288593e-09
FD	40	3	False	176.8	3.1434822519800118e-09
FD	40	3	False	176.9	3.0898308182738467e-09
FD	40	3	False	177.0	3.0370383468394438e-09
FD	40	3	False	177.1	2.9850919413600645e-09
FD	40	3	False	177.20000000000002	2.9339788873270838e-09
FD	40	3	False	177.3	2.8836866496245975e-09
FD	40	3	False	177.4	2.8342028701445665e-09
FD	40	3	False	177.5	2.7855153654319273e-09
FD	40	3	False	177.6	2.7376121243594937e-09
FD	40	3	False	177.70000000000002	2.690481305832247e-09
FD	40	3	False	177.8	2.644111236520513e-09
FD	40	3	False	177.9	2.5984904086218225e-09
FD	40	3	False	178.0	2.5536074776511166e-09
FD	40	3	False	178.1	2.509451260258938e-09
FD	40	3	False	178.20000000000002	2.4660107320770633e-09
FD	40	3	False	178.3	2.4232750255916637e-09
FD	40	3	False	178.4	2.381233428043185e-09
FD	40	3	False	178.5	2.3398753793530625e-09
FD	40	3	False	178.6	2.2991904700765754e-09
FD	40	3	False	178.70000000000002	2.259168439381753e-09
FD	40	3	False	178.8	2.219799173054003e-09
FD	40	3	False	178.9	2.181072701525988e-09
FD	40	3	False	179.0	2.1429791979325904e-09
FD	40	3	False	179.1	2.1055089761906837e-09
FD	40	3	False	179.20000000000002	2.068652489103276e-09
FD	40	3	False	179.3	2.0324003264878264e-09
FD	40	3	False	179.4	1.9967432133283906e-09
FD	40	3	False	179.5	1.961672007951364e-09
FD	40	3	False	179.6	1.9271777002245142e-09
FD	40	3	False	179.70000000000002	1.893251409778894e-09
FD	40	3	False	179.8	1.8598843842536585e-09
FD	40	3	False	179.9	1.8270679975630915e-09
FD	40	3	False	180.0	1.7947937481860123e-09
FD	40	3	False	180.1	1.7630532574768783e-09
FD	40	3	False	180.20000000000002	1.7318382679986585e-09
FD	40	3	False	180.3	1.701140641876998e-09
FD	40	3	False	180.4	1.6709523591755051e-09
FD	40	3	False	180.5	1.6412655162918057e-09
FD	40	3	False	180.6	1.6120723243743226e-09
FD	40	3	False	180.70000000000002	1.5833651077592788e-09
FD	40	3	False	180.8	1.5551363024278323e-09
FD	40	3	False	180.9	1.5273784544829997e-09
FD	40	3	False	181.0	1.5000842186462447e-09
FD	40	3	False	181.1	1.473246356773414e-09
FD	40	3	False	181.20000000000002	1.44685773638971e-09
FD	40	3	False	181.3	1.4209113292436824e-09
FD	40	3	False	181.4	1.3954002098797334e-09
FD	40	3	False	181.5	1.3703175542291676e-09
FD	40	3	False	181.6	1.3456566382193525e-09
FD	40	3	False	181.70000000000002	1.321410836400872e-09
FD	40	3	False	181.8	1.297573620592521e-09
FD	40	3	False	181.9	1.274138558543706e-09
FD	40	3	False	182.0	1.251099312614209e-09
FD	40	3	False	182.1	1.2284496384711087e-09
FD	40	3	False	182.20000000000002	1.2061833838025508e-09
FD	40	3	False	182.3	1.1842944870482269e-09
FD	40	3	False	182.4	1.1627769761462836e-09
FD	40	3	False	182.5	1.1416249672965844e-09
FD	40	3	False	182.6	1.1208326637400206e-09
FD	40	3	False	182.70000000000002	1.1003943545536747e-09
FD	40	3	False	182.8	1.0803044134617081e-09
FD	40	3	False	182.9	1.0605572976617098e-09
FD	40	3	False	183.0	1.0411475466663723e-09
FD	40	3	False	183.1	1.0220697811602346e-09
FD	40	3	False	183.20000000000002	1.0033187018713805e-09
FD	40	3	False	183.3	9.848890884578915e-10
FD	40	3	False	183.4	9.667757984088018e-10
FD	40	3	False	183.5	9.489737659594482e-10
FD	40	3	False	183.6	9.314780010210568e-10
FD	40	3	False	183.70000000000002	9.142835881242966e-10
FD	40	3	False	183.8	8.973856853767131e-10
FD	40	3	False	183.9	8.807795234338122e-10
FD	40	3	False	184.0	8.644604044836666e-10
FD	40	3	False	184.1	8.484237012448698e-10
FD	40	3	False	184.20000000000002	8.326648559776196e-10
FD	40	3	False	184.3	8.171793795078679e-10
FD	40	3	False	184.4	8.019628502642515e-10
FD	40	3	False	184.5	7.870109133277749e-10
FD	40	3	False	184.6	7.723192794939493e-10
FD	40	3	False	184.70000000000002	7.578837243473744e-10
FD	40	3	False	184.8	7.437000873484871e-10
FD	40	3	False	184.9	7.297642709324005e-10
FD	40	3	False	185.0	7.160722396196361e-10
FD	40	3	False	185.1	7.026200191386438e-10
FD	40	3	False	185.20000000000002	6.894036955599314e-10
FD	40	3	False	185.3	6.764194144416554e-10
FD	40	3	False	185.4	6.636633799865603e-10
FD	40	3	False	185.5	6.511318542100854e-10
FD	40	3	False	185.6	6.388211561195458e-10
FD	40	3	False	185.70000000000002	6.26727660904189e-10
FD	40	3	False	185.8	6.14847799136058e-10
FD	40	3	False	185.9	6.031780559814591e-10
FD	40	3	False	186.0	5.91714970422958e-10
FD	40	3	False	186.1	5.804551344917303e-10
FD	40	3	False	186.20000000000002	5.693951925101663e-10
FD	40	3	False	186.3	5.585318403445829e-10
FD	40	3	False	186.4	5.478618246679213e-10
FD	40	3	False	186.5	5.373819422322895e-10
FD	40	3	False	186.6	5.27089039151265e-10
FD	40	3	False	186.70000000000002	5.169800101917986e-10
FD	40	3	False	186.8	5.070517980756102e-10
FD	40	3	False	186.9	4.973013927899408e-10
FD	40	3	False	187.0	4.877258309075832e-10
FD	40	3	False	187.1	4.783221949160428e-10
FD	40	3	False	187.20000000000002	4.690876125556878e-10
FD	40	3	False	187.3	4.600192561668665e-10
FD	40	3	False	187.4	4.5111434204575575e-10
FD	40	3	False	187.5	4.423701298089323e-10
FD	40	3	False	187.6	4.337839217664952e-10
FD	40	3	False	187.70000000000002	4.2535306230366313e-10
FD	40	3	False	187.8	4.170749372707324e-10
FD	40	3	False	187.9	4.0894697338127065e-10
FD	40	3	False	188.0	4.0096663761845513e-10
FD	40	3	False	188.1	3.9313143664947243e-10
FD	40	3	False	188.20000000000002	3.854389162478403e-10
FD	40	3	False	188.3	3.778866607235754e-10
FD	40	3	False	188.4	3.7047229236108974e-10
FD	40	3	False	188.5	3.6319347086474145e-10
FD	40	3	False	188.6	3.5604789281192014e-10
FD	40	3	False	188.70000000000002	3.490332911135733e-10
FD	40	3	False	188.8	3.421474344820989e-10
FD	40	3	False	188.9	3.3538812690647496e-10
FD	40	3	False	189.0	3.287532071345731e-10
FD	40	3	False	189.1	3.2224054816252796e-10
FD	40	3	False	189.20000000000002	3.1584805673110215e-10
FD	40	3	False	189.3	3.095736728289346e-10
FD	40	3	False	189.4	3.034153692026018e-10
FD	40	3	False	189.5	2.9737115087338385e-10
FD	40	3	False	189.6	2.914390546606694e-10
FD	40	3	False	189.70000000000002	2.8561714871190987e-10
FD	40	3	False	189.8	2.7990353203902543e-10
FD	40	3	False	189.9	2.742963340611924e-10
FD	40	3	False	190.0	2.6879371415392934e-10
FD	40	3	False	190.1	2.6339386120440065e-10
FD	40	3	False	190.20000000000002	2.5809499317284173e-10
FD	40	3	False	190.3	2.5289535666005963e-10
FD	40	3	False	190.4	2.4779322648088726e-10
FD	40	3	False	190.5	2.427869052435666e-10
FD	40	3	False	190.6	2.3787472293492616e-10
FD	40	3	False	190.70000000000002	2.3305503651133015e-10
FD	40	3	False	190.8	2.2832622949528842e-10
FD	40	3	False	190.9	2.2368671157767608e-10
FD	40	3	False	191.0	2.191349182254683e-10
FD	40	3	False	191.1	2.14669310294945e-10
FD	40	3	False	191.20000000000002	2.1028837365027598e-10
FD	40	3	False	191.3	2.0599061878742216e-10
FD	40	3	False	191.4	2.0177458046327351e-10
FD	40	3	False	191.5	1.9763881732998275e-10
FD	40	3	False	191.6	1.9358191157439612e-10
FD	40	3	False	191.70000000000002	1.896024685625304e-10
FD	40	3	False	191.8	1.856991164890378e-10
FD	40	3	False	191.9	1.8187050603156416e-10
FD	40	3	False	192.0	1.7811531000998058e-10
FD	40	3	False	192.1	1.7443222305037857e-10
FD	40	3	False	192.20000000000002	1.7081996125380027e-10
FD	40	3	False	192.3	1.6727726186963328e-10
FD	40	3	False	192.4	1.6380288297359297e-10
FD	40	3	False	192.5	1.6039560315025261e-10
FD	40	3	False	192.6	1.5705422118005296e-10
FD	40	3	False	192.70000000000002	1.5377755573073203e-10
FD	40	3	False	192.8	1.505644450531213e-10
FD	40	3	False	192.9	1.4741374668123888e-10
FD	40	3	False	193.0	1.443243371366432e-10
FD	40	3	False	193.1	1.4129511163697288e-10
FD	40	3	False	193.20000000000002	1.3832498380862187e-10
FD	40	3	False	193.3	1.3541288540351006e-10
FD	40	3	False	193.4	1.3255776601986414e-10
FD	40	3	False	193.5	1.2975859282699637e-10
FD	40	3	False	193.6	1.2701435029398544e-10
FD	40	3	False	193.70000000000002	1.2432403992224507e-10
FD	40	3	False	193.8	1.216866799819042e-10
FD	40	3	False	193.9	1.191013052519601e-10
FD	40	3	False	194.0	1.1656696676414853e-10
FD	40	3	False	194.1	1.1408273155048379e-10
FD	40	3	False	194.20000000000002	1.1164768239442465e-10
FD	40	3	False	194.3	1.092609175856091e-10
FD	40	3	False	194.4	1.0692155067811153e-10
FD	40	3	False	194.5	1.0462871025218582e-10
FD	40	3	False	194.6	1.0238153967943693e-10
FD	40	3	False	194.70000000000002	1.0017919689137659e-10
FD	40	3	False	194.8	9.802085415132171e-11
FD	40	3	False	194.9	9.590569782959055e-11
FD	40	3	False	195.0	9.383292818195077e-11
FD	40	3	False	195.1	9.180175913127028e-11
FD	40	3	False	195.20000000000002	8.981141805234169e-11
FD	40	3	False	195.3	8.786114555982672e-11
FD	40	3	False	195.4	8.595019529927856e-11
FD	40	3	False	195.5	8.407783374120834e-11
FD	40	3	False	195.6	8.224333997814645e-11
FD	40	3	False	195.70000000000002	8.044600552466653e-11
FD	40	3	False	195.8	7.868513412032464e-11
FD	40	3	False	195.9	7.696004153547566e-11
FD	40	3	False	196.0	7.527005537993586e-11
FD	40	3	False	196.1	7.3614514914443e-11
FD	40	3	False	196.20000000000002	7.199277086487868e-11
FD	40	3	False	196.3	7.040418523922318e-11
FD	40	3	False	196.4	6.884813114719132e-11
FD	40	3	False	196.5	6.732399262253065e-11
FD	40	3	False	196.6	6.583116444792721e-11
FD	40	3	False	196.70000000000002	6.43690519824997e-11
FD	40	3	False	196.8	6.293707099183707e-11
FD	40	3	False	196.9	6.153464748054725e-11
FD	40	3	False	197.0	6.01612175272835e-11
FD	40	3	False	197.1	5.881622712221224e-11
FD	40	3	False	197.20000000000002	5.7499132006897004e-11
FD	40	3	False	197.3	5.620939751655353e-11
FD	40	3	False	197.4	5.4946498424649636e-11
FD	40	3	False	197.5	5.3709918789821096e-11
FD	40	3	False	197.6	5.2499151805066476e-11
FD	40	3	False	197.70000000000002	5.1313699649189457e-11
FD	40	3	False	197.8	5.015307334046396e-11
FD	40	3	False	197.9	4.9016792592481754e-11
FD	40	3	False	198.0	4.79043856721634e-11
FD	40	3	False	198.1	4.68153892598938e-11
FD	40	3	False	198.20000000000002	4.5749348311756775e-11
FD	40	3	False	198.3	4.47058159238414e-11
FD	40	3	False	198.4	4.368435319858809e-11
FD	40	3	False	198.5	4.268452911314664e-11
FD	40	3	False	198.6	4.170592038972154e-11
FD	40	3	False	198.70000000000002	4.0748111367873136e-11
FD	40	3	False	198.8	3.981069387875041e-11
FD	40	3	False	198.9	3.889326712122503e-11
FD	40	3	False	199.0	3.79954375399052e-11
FD	40	3	False	199.1	3.7116818704999136e-11
FD	40	3	False	199.20000000000002	3.625703119400294e-11
FD	40	3	False	199.3	3.541570247518898e-11
FD	40	3	False	199.4	3.4592466792869046e-11
FD	40	3	False	199.5	3.378696505440709e-11
FD	40	3	False	199.6	3.299884471895532e-11
FD	40	3	False	199.70000000000002	3.2227759687894216e-11
FD	40	3	False	199.8	3.147337019694822e-11
FD	40	3	False	199.9	3.073534270995478e-11
FD	40	3	False	200.0	3.001334981426371e-11
FD	40	3	False	200.1	2.9307070117745246e-11
FD	40	3	False	200.20000000000002	2.8616188147381927e-11
FD	40	3	False	200.3	2.7940394249422255e-11
FD	40	3	False	200.4	2.72793844910762e-11
FD	40	3	False	200.5	2.6632860563727952e-11
FD	40	3	False	200.6	2.6000529687647324e-11
FD	40	3	False	200.70000000000002	2.538210451817478e-11
FD	40	3	False	200.8	2.4777303053364324e-11
FD	40	3	False	200.9	2.418584854305733e-11
FD	40	3	False	201.0	2.360746939937369e-11
FD	40	3	False	201.1	2.304189910859418e-11
FD	40	3	False	201.20000000000002	2.2488876144417908e-11
FD	40	3	False	201.3	2.1948143882574536e-11
FD	40	3	False	201.4	2.1419450516769903e-11
FD	40	3	False	201.5	2.0902548975949354e-11
FD	40	3	False	201.6	2.039719684285691e-11
FD	40	3	False	201.70000000000002	1.9903156273873688e-11
FD	40	3	False	201.8	1.9420193920116665e-11
FD	40	3	False	201.9	1.894808084977765e-11
FD	40	3	False	202.0	1.8486592471689013e-11
FD	40	3	False	202.1	1.8035508460094783e-11
FD	40	3	False	202.20000000000002	1.7594612680610387e-11
FD	40	3	False	202.3	1.716369311735573e-11
FD	40	3	False	202.4	1.67425418012418e-11
FD	40	3	False	202.5	1.63309547393975e-11
FD	40	3	False	202.6	1.5928731845716445e-11
FD	40	3	False	202.70000000000002	1.5535676872510967e-11
FD	40	3	False	202.8	1.515159734325515e-11
FD	40	3	False	202.9	1.4776304486401198e-11
FD	40	3	False	203.0	1.4409613170254191e-11
FD	40	3	False	203.1	1.4051341838890037e-11
FD	40	3	False	203.20000000000002	1.3701312449100188e-11
FD	40	3	False	203.3	1.3359350408349465e-11
FD	40	3	False	203.4	1.3025284513730724e-11
FD	40	3	False	203.5	1.2698946891903403e-11
FD	40	3	False	203.6	1.2380172940000703e-11
FD	40	3	False	203.70000000000002	1.2068801267490375e-11
FD	40	3	False	203.8	1.176467363897675e-11
FD	40	3	False	203.9	1.146763491792896e-11
FD	40	3	False	204.0	1.117753301132228e-11
FD	40	3	False	204.1	1.089421881517836e-11
FD	40	3	False	204.20000000000002	1.0617546160992421e-11
FD	40	3	False	204.3	1.034737176303286e-11
FD	40	3	False	204.4	1.0083555166501319e-11
FD	40	3	False	204.5	9.825958696539545e-12
FD	40	3	False	204.6	9.574447408071946e-12
FD	40	3	False	204.70000000000002	9.328889036469697e-12
FD	40	3	False	204.8	9.089153949025167e-12
FD	40	3	False	204.9	8.85511509722454e-12
FD	40	3	False	205.0	8.626647969806306e-12
FD	40	3	False	205.1	8.403630546594504e-12
FD	40	3	False	205.20000000000002	8.185943253094136e-12
FD	40	3	False	205.3	7.973468915838494e-12
FD	40	3	False	205.4	7.766092718475934e-12
FD	40	3	False	205.5	7.563702158586436e-12
FD	40	3	False	205.6	7.36618700521508e-12
FD	40	3	False	205.70000000000002	7.173439257113546e-12
FD	40	3	False	205.8	6.985353101677539e-12
FD	40	3	False	205.9	6.801824874570519e-12
FD	40	3	False	206.0	6.622753020022481e-12
FD	40	3	False	206.1	6.448038051794576e-12
FD	40	3	False	206.20000000000002	6.277582514798817e-12
FD	40	3	False	206.3	6.111290947362788e-12
FD	40	3	False	206.4	5.949069844130013e-12
FD	40	3	False	206.5	5.790827619585971e-12
FD	40	3	False	206.6	5.6364745722005655e-12
FD	40	3	False	206.70000000000002	5.4859228491770164e-12
FD	40	3	False	206.8	5.339086411798553e-12
FD	40	3	False	206.9	5.1958810013631024e-12
FD	40	3	False	207.0	5.056224105697617e-12
FD	40	3	False	207.1	4.920034926242712e-12
FD	40	3	False	207.20000000000002	4.787234345698778e-12
FD	40	3	False	207.3	4.6577448962252836e-12
FD	40	3	False	207.4	4.5314907281842565e-12
FD	40	3	False	207.5	4.408397579419799e-12
FD	40	3	False	207.6	4.288392745065515e-12
FD	40	3	False	207.70000000000002	4.1714050478713156e-12
FD	40	3	False	207.8	4.057364809041638e-12
FD	40	3	False	207.9	3.946203819577037e-12
FD	40	3	False	208.0	3.837855312111746e-12
FD	40	3	False	208.1	3.7322539332389905e-12
FD	40	3	False	208.20000000000002	3.629335716316317e-12
FD	40	3	False	208.3	3.5290380547442606e-12
FD	40	3	False	208.4	3.4312996757097653e-12
FD	40	3	False	208.5	3.336060614388172e-12
FD	40	3	False	208.6	3.2432621885956154e-12
FD	40	3	False	208.70000000000002	3.1528469738855233e-12
FD	40	3	False	208.8	3.0647587790816796e-12
FD	40	3	False	208.9	2.978942622241189e-12
FD	40	3	False	209.0	2.8953447070404815e-12
FD	40	3	False	209.1	2.8139123995776143e-12
FD	40	3	False	209.20000000000002	2.7345942055845148e-12
FD	40	3	False	209.3	2.6573397480421656e-12
FD	40	3	False	209.4	2.5820997451927744e-12
FD	40	3	False	209.5	2.5088259889423873e-12
FD	40	3	False	209.6	2.43747132364776e-12
FD	40	3	False	209.70000000000002	2.367989625281238e-12
FD	40	3	False	209.8	2.3003357809677885e-12
FD	40	3	False	209.9	2.23446566888794e-12
FD	40	3	False	210.0	2.170336138541124e-12
FD	40	3	False	210.1	2.1079049913631067e-12
FD	40	3	False	210.20000000000002	2.0471309616923334e-12
FD	40	3	False	210.3	1.9879736980791786e-12
FD	40	3	False	210.4	1.9303937449326826e-12
FD	40	3	False	210.5	1.8743525244992623e-12
FD	40	3	False	210.6	1.81981231916811e-12
FD	40	3	False	210.70000000000002	1.7667362540978417e-12
FD	40	3	False	210.8	1.7150882801592486e-12
FD	40	3	False	210.9	1.6648331571888357e-12
FD	40	3	False	211.0	1.6159364375483293e-12
FD	40	3	False	211.1	1.568364449984988e-12
FD	40	3	False	211.20000000000002	1.5220842837876473e-12
FD	40	3	False	211.3	1.4770637732339639e-12
FD	40	3	False	211.4	1.4332714823237354e-12
FD	40	3	False	211.5	1.3906766897938754e-12
FD	40	3	False	211.6	1.349249374410075e-12
FD	40	3	False	211.70000000000002	1.3089602005308668e-12
FD	40	3	False	211.8	1.2697805039394603e-12
FD	40	3	False	211.9	1.2316822779387669e-12
FD	40	3	False	212.0	1.1946381597054456e-12
FD	40	3	False	212.1	1.1586214168985815e-12
FD	40	3	False	212.20000000000002	1.1236059345186958e-12
FD	40	3	False	212.3	1.0895662020129652e-12
FD	40	3	False	212.4	1.0564773006224163e-12
FD	40	3	False	212.5	1.024314890967192e-12
FD	40	3	False	212.6	9.930552008658344e-13
FD	40	3	False	212.70000000000002	9.626750133844775e-13
FD	40	3	False	212.8	9.331516551123925e-13
FD	40	3	False	212.9	9.0446298465964e-13
FD	40	3	False	213.0	8.765873813735358e-13
FD	40	3	False	213.1	8.49503734269803e-13
FD	40	3	False	213.20000000000002	8.231914311749912e-13
FD	40	3	False	213.3	7.976303480765552e-13
FD	40	3	False	213.4	7.728008386769139e-13
FD	40	3	False	213.5	7.486837241481308e-13
FD	40	3	False	213.6	7.252602830837386e-13
FD	40	3	False	213.70000000000002	7.025122416442662e-13
FD	40	3	False	213.8	6.804217638933329e-13
FD	40	3	False	213.9	6.589714423206715e-13
FD	40	3	False	214.0	6.381442885492178e-13
FD	40	3	False	214.1	6.179237242229105e-13
FD	40	3	False	214.20000000000002	5.982935720720039e-13
FD	40	3	False	214.3	5.792380471530061e-13
FD	40	3	False	214.4	5.6074174825998e-13
FD	40	3	False	214.5	5.427896495044382e-13
FD	40	3	False	214.6	5.253670920606776e-13
FD	40	3	False	214.70000000000002	5.084597760738324e-13
FD	40	3	False	214.8	4.920537527276902e-13
FD	40	3	False	214.9	4.761354164694914e-13
FD	40	3	False	215.0	4.606914973889333e-13
FD	40	3	False	215.1	4.4570905374869417e-13
FD	40	3	False	215.20000000000002	4.3117546466376725e-13
FD	40	3	False	215.3	4.1707842292698363e-13
FD	40	3	False	215.4	4.0340592797808074e-13
FD	40	3	False	215.5	3.9014627901385164e-13
FD	40	3	False	215.6	3.772880682367954e-13
FD	40	3	False	215.70000000000002	3.648201742397865e-13
FD	40	3	False	215.8	3.527317555243812e-13
FD	40	3	False	215.9	3.4101224415031065e-13
FD	40	3	False	216.0	3.296513395138423e-13
FD	40	3	False	216.1	3.186390022526497e-13
FD	40	3	False	216.20000000000002	3.079654482749413e-13
FD	40	3	False	216.3	2.9762114291059333e-13
FD	40	3	False	216.4	2.8759679518204555e-13
FD	40	3	False	216.5	2.778833521928051e-13
FD	40	3	False	216.6	2.6847199363144534e-13
FD	40	3	False	216.70000000000002	2.593541263889353e-13
FD	40	3	False	216.8	2.505213792872637e-13
FD	40	3	False	216.9	2.4196559791731205e-13
FD	40	3	False	217.0	2.336788395839535e-13
FD	40	3	False	217.1	2.2565336835644593e-13
FD	40	3	False	217.20000000000002	2.178816502221009e-13
FD	40	3	False	217.3	2.103563483414198e-13
FD	40	3	False	217.4	2.0307031840270722e-13
FD	40	3	False	217.5	1.9601660407440994e-13
FD	40	3	False	217.6	1.8918843255329263e-13
FD	40	3	False	217.70000000000002	1.8257921020670576e-13
FD	40	3	False	217.8	1.7618251830716724e-13
FD	40	3	False	217.9	1.699921088575236e-13
FD	40	3	False	218.0	1.640019005049895e-13
FD	40	3	False	218.1	1.5820597454241813e-13
FD	40	3	False	218.20000000000002	1.5259857099511397e-13
FD	40	3	False	218.3	1.4717408479161532e-13
FD	40	3	False	218.4	1.419270620167903e-13
FD	40	3	False	218.5	1.368521962457587e-13
FD	40	3	False	218.6	1.319443249570526e-13
FD	40	3	False	218.70000000000002	1.271984260234925e-13
FD	40	3	False	218.8	1.226096142793408e-13
FD	40	3	False	218.9	1.1817313816221092e-13
FD	40	3	False	219.0	1.1388437642834313e-13
FD	40	3	False	219.1	1.09738834939797e-13
FD	40	3	False	219.20000000000002	1.0573214352218923e-13
FD	40	3	False	219.3	1.018600528916109e-13
FD	40	3	False	219.4	9.811843164936601e-14
FD	40	3	False	219.5	9.45032633432241e-14
FD	40	3	False	219.6	9.101064359388106e-14
FD	40	3	False	219.70000000000002	8.763677728536143e-14
FD	40	3	False	219.8	8.43779758180971e-14
FD	40	3	False	219.9	8.123065442345203e-14
FD	40	3	False	220.0	7.819132953848892e-14
FD	40	3	False	220.1	7.525661623978214e-14
FD	40	3	False	220.20000000000002	7.242322573510252e-14
FD	40	3	False	220.3	6.968796291183355e-14
FD	40	3	False	220.4	6.704772394098166e-14
FD	40	3	False	220.5	6.449949393567578e-14
FD	40	3	False	220.6	6.204034466305825e-14
FD	40	3	False	220.70000000000002	5.966743230850512e-14
FD	40	3	False	220.8	5.737799529111706e-14
FD	40	3	False	220.9	5.5169352129444965e-14
FD	40	3	False	221.0	5.303889935643453e-14
FD	40	3	False	221.1	5.098410948259802e-14
FD	40	3	False	221.20000000000002	4.900252900642657e-14
FD	40	3	False	221.3	4.709177647107807e-14
FD	40	3	False	221.4	4.5249540566397905e-14
FD	40	3	False	221.5	4.347357827534497e-14
FD	40	3	False	221.6	4.176171306390691e-14
FD	40	3	False	221.70000000000002	4.011183311360438e-14
FD	40	3	False	221.8	3.852188959571868e-14
FD	40	3	False	221.9	3.6989894986355384e-14
FD	40	3	False	222.0	3.551392142151929e-14
FD	40	3	False	222.1	3.409209909134839e-14
FD	40	3	False	222.20000000000002	3.2722614672698595e-14
FD	40	3	False	222.3	3.1403709799273174e-14
FD	40	3	False	222.4	3.013367956850434e-14
FD	40	3	False	222.5	2.8910871084418575e-14
FD	40	3	False	222.6	2.7733682035720526e-14
FD	40	3	False	222.70000000000002	2.6600559308350104e-14
FD	40	3	False	222.8	2.550999763178396e-14
FD	40	3	False	222.9	2.4460538258351557e-14
FD	40	3	False	223.0	2.3450767674874646e-14
FD	40	3	False	223.1	2.2479316345925326e-14
FD	40	3	False	223.20000000000002	2.154485748802707e-14
FD	40	3	False	223.3	2.0646105874133976e-14
FD	40	3	False	223.4	1.9781816667726454e-14
FD	40	3	False	223.5	1.8950784285890312e-14
FD	40	3	False	223.6	1.8151841290737678e-14
FD	40	3	False	223.70000000000002	1.7383857308561953e-14
FD	40	3	False	223.8	1.6645737976112346e-14
FD	40	3	False	223.9	1.593642391339461e-14
FD	40	3	False	224.0	1.5254889722415484e-14
FD	40	3	False	224.1	1.460014301129448e-14
FD	40	3	False	224.20000000000002	1.3971223443186176e-14
FD	40	3	False	224.3	1.3367201809455534e-14
FD	40	3	False	224.4	1.2787179126568232e-14
FD	40	3	False	224.5	1.2230285756168182e-14
FD	40	3	False	224.6	1.1695680547818459e-14
FD	40	3	False	224.70000000000002	1.1182550003894734e-14
FD	40	3	False	224.8	1.0690107466137962e-14
FD	40	3	False	224.9	1.0217592323365875e-14
FD	40	3	False	225.0	9.76426923987227e-15
FD	40	3	False	225.1	9.329427404034793e-15
FD	40	3	False	225.20000000000002	8.912379796674073e-15
FD	40	3	False	225.3	8.512462478709903e-15
FD	40	3	False	225.4	8.129033897668666e-15
FD	40	3	False	225.5	7.761474212609051e-15
FD	40	3	False	225.6	7.409184637037667e-15
FD	40	3	False	225.70000000000002	7.0715867993984565e-15
FD	40	3	False	225.8	6.748122120723306e-15
FD	40	3	False	225.9	6.4382512090446845e-15
FD	40	3	False	226.0	6.141453270175825e-15
FD	40	3	False	226.1	5.8572255344737145e-15
FD	40	3	False	226.20000000000002	5.585082699204742e-15
FD	40	3	False	226.3	5.324556386147235e-15
FD	40	3	False	226.4	5.075194614063259e-15
FD	40	3	False	226.5	4.83656128568947e-15
FD	40	3	False	226.6	4.608235688895125e-15
FD	40	3	False	226.70000000000002	4.389812011669171e-15
FD	40	3	False	226.8	4.180898870601829e-15
FD	40	3	False	226.9	3.981118852533742e-15
FD	40	3	False	227.0	3.790108069052981e-15
FD	40	3	False	227.1	3.6075157235267745e-15
FD	40	3	False	227.20000000000002	3.433003690360654e-15
FD	40	3	False	227.3	3.2662461061857696e-15
FD	40	3	False	227.4	3.1069289726784044e-15
FD	40	3	False	227.5	2.9547497707262784e-15
FD	40	3	False	227.6	2.809417085658366e-15
FD	40	3	False	227.70000000000002	2.6706502432625233e-15
FD	40	3	False	227.8	2.5381789563221734e-15
FD	40	3	False	227.9	2.41174298140658e-15
FD	40	3	False	228.0	2.2910917856575838e-15
FD	40	3	False	228.1	2.1759842233188443e-15
FD	40	3	False	228.20000000000002	2.066188221761209e-15
FD	40	3	False	228.3	1.96148047676144e-15
FD	40	3	False	228.4	1.861646156797977e-15
FD	40	3	False	228.5	1.7664786161319788e-15
FD	40	3	False	228.6	1.6757791164472982e-15
FD	40	3	False	228.70000000000002	1.589356556827839e-15
FD	40	3	False	228.8	1.5070272118555494e-15
FD	40	3	False	228.9	1.4286144776173174e-15
FD	40	3	False	229.0	1.3539486254138308e-15
FD	40	3	False	229.1	1.2828665629676015e-15
FD	40	3	False	229.20000000000002	1.2152116029324656e-15
FD	40	3	False	229.3	1.1508332385109874e-15
FD	40	3	False	229.4	1.0895869259904647e-15
FD	40	3	False	229.5	1.0313338740130463e-15
FD	40	3	False	229.6	9.759408393990265e-16
FD	40	3	False	229.70000000000002	9.232799293467854e-16
FD	40	3	False	229.8	8.732284098373727e-16
FD	40	3	False	229.9	8.256685200744143e-16
FD	40	3	False	230.0	7.804872927955209e-16
FD	40	3	False	230.1	7.375763802939607e-16
FD	40	3	False	230.20000000000002	6.968318859936847e-16
FD	40	3	False	230.3	6.581542014242288e-16
FD	40	3	False	230.4	6.214478484458691e-16
FD	40	3	False	230.5	5.866213265785772e-16
FD	40	3	False	230.6	5.535869652922056e-16
FD	40	3	False	230.70000000000002	5.222607811182015e-16
FD	40	3	False	230.8	4.925623394471116e-16
FD	40	3	False	230.9	4.644146208786892e-16
FD	40	3	False	231.0	4.377438919953273e-16
FD	40	3	False	231.1	4.12479580432034e-16
FD	40	3	False	231.20000000000002	3.8855415411962745e-16
FD	40	3	False	231.3	3.659030045807561e-16
FD	40	3	False	231.4	3.4446433416118575e-16
FD	40	3	False	231.5	3.2417904708173155e-16
FD	40	3	False	231.6	3.049906441991923e-16
FD	40	3	False	231.70000000000002	2.8684512136708057e-16
FD	40	3	False	231.8	2.6969087129004203e-16
FD	40	3	False	231.9	2.5347858876813067e-16
FD	40	3	False	232.0	2.3816117923007915e-16
FD	40	3	False	232.1	2.2369367045695e-16
FD	40	3	False	232.20000000000002	2.1003312740016814e-16
FD	40	3	False	232.3	1.9713857000044509e-16
FD	40	3	False	232.4	1.8497089391633225e-16
FD	40	3	False	232.5	1.734927940736561e-16
FD	40	3	False	232.6	1.626686909492034e-16
FD	40	3	False	232.70000000000002	1.5246465950443022e-16
FD	40	3	False	232.8	1.428483606870492e-16
FD	40	3	False	232.9	1.3378897542053917e-16
FD	40	3	False	233.0	1.2525714100370013e-16
FD	40	3	False	233.1	1.1722488984448568e-16
FD	40	3	False	233.20000000000002	1.0966559045428375e-16
FD	40	3	False	233.3	1.025538906308143e-16
FD	40	3	False	233.4	9.586566275974679e-17
FD	40	3	False	233.5	8.957795116702538e-17
FD	40	3	False	233.6	8.366892145569162e-17
FD	40	3	False	233.70000000000002	7.811781176280422e-17
FD	40	3	False	233.8	7.290488587387942e-17
FD	40	3	False	233.9	6.801138813388118e-17
FD	40	3	False	234.0	6.341950009556853e-17
FD	40	3	False	234.1	5.911229884759757e-17
FD	40	3	False	234.20000000000002	5.507371696638859e-17
FD	40	3	False	234.3	5.128850403737317e-17
FD	40	3	False	234.4	4.7742189692696276e-17
FD	40	3	False	234.5	4.4421048114019745e-17
FD	40	3	False	234.6	4.131206395049366e-17
FD	40	3	False	234.70000000000002	3.840289960340927e-17
FD	40	3	False	234.8	3.5681863830424405e-17
FD	40	3	False	234.9	3.313788162362072e-17
FD	40	3	False	235.0	3.076046531700761e-17
FD	40	3	False	235.1	2.853968688035461e-17
FD	40	3	False	235.20000000000002	2.6466151357494213e-17
FD	40	3	False	235.3	2.453097140852985e-17
FD	40	3	False	235.4	2.2725742916515927e-17
FD	40	3	False	235.5	2.1042521620423894e-17
FD	40	3	False	235.6	1.9473800737305322e-17
FD	40	3	False	235.70000000000002	1.8012489537720728e-17
FD	40	3	False	235.8	1.665189283957247e-17
FD	40	3	False	235.9	1.5385691386566584e-17
FD	40	3	False	236.0	1.4207923078549117e-17
FD	40	3	False	236.1	1.3112965021992077e-17
FD	40	3	False	236.20000000000002	1.2095516369889951e-17
FD	40	3	False	236.3	1.1150581921283988e-17
FD	40	3	False	236.4	1.0273456451576441e-17
FD	40	3	False	236.5	9.459709745715804e-18
FD	40	3	False	236.6	8.705172307220324e-18
FD	40	3	False	236.70000000000002	8.005921716873721e-18
FD	40	3	False	236.8	7.358269615781333e-18
FD	40	3	False	236.9	6.758749288292232e-18
FD	40	3	False	237.0	6.204103821098196e-18
FD	40	3	False	237.1	5.69127481559914e-18
FD	40	3	False	237.20000000000002	5.2173916313878914e-18
FD	40	3	False	237.3	4.779761139444891e-18
FD	40	3	False	237.4	4.3758579643533814e-18
FD	40	3	False	237.5	4.003315195548467e-18
FD	40	3	False	237.6	3.6599155482899156e-18
FD	40	3	False	237.70000000000002	3.343582955718634e-18
FD	40	3	False	237.8	3.052374573991627e-18
FD	40	3	False	237.9	2.784473183125182e-18
FD	40	3	False	238.0	2.538179966779649e-18
FD	40	3	False	238.1	2.3119076548132152e-18
FD	40	3	False	238.20000000000002	2.1041740130042267e-18
FD	40	3	False	238.3	1.9135956649051194e-18
FD	40	3	False	238.4	1.7388822313262497e-18
FD	40	3	False	238.5	1.578830773482899e-18
FD	40	3	False	238.6	1.4323205263409062e-18
FD	40	3	False	238.70000000000002	1.2983079092020472e-18
FD	40	3	False	238.8	1.1758218010435649e-18
FD	40	3	False	238.9	1.0639590685996502e-18
FD	40	3	False	239.0	9.618803356220468e-19
FD	40	3	False	239.1	8.688059821991568e-19
FD	40	3	False	239.20000000000002	7.840123634374046e-19
FD	40	3	False	239.3	7.068282372222968e-19
FD	40	3	False	239.4	6.366313911774489e-19
FD	40	3	False	239.5	5.728454593274434e-19
FD	40	3	False	239.6	5.149369193454815e-19
FD	40	3	False	239.70000000000002	4.624122616317655e-19
FD	40	3	False	239.8	4.148153218200699e-19
FD	40	3	False	239.9	3.7172476865093873e-19
FD	40	3	False	240.0	3.3275173948005328e-19
FD	40	3	False	240.1	2.975376160096556e-19
FD	40	3	False	240.20000000000002	2.6575193313902e-19
FD	40	3	False	240.3	2.370904141286516e-19
FD	40	3	False	240.4	2.11273125561562e-19
FD	40	3	False	240.5	1.8804274586321787e-19
FD	40	3	False	240.6	1.6716294141119917e-19
FD	40	3	False	240.70000000000002	1.4841684452558258e-19
FD	40	3	False	240.8	1.3160562788204451e-19
FD	40	3	False	240.9	1.1654717013158338e-19
FD	40	3	False	241.0	1.0307480774493658e-19
FD	40	3	False	241.1	9.103616832470416e-20
FD	40	3	False	241.20000000000002	8.029208084553541e-20
FD	40	3	False	241.3	7.071555849225186e-20
FD	40	3	False	241.4	6.21908499673321e-20
FD	40	3	False	241.5	5.461255533363081e-20
FD	40	3	False	241.6	4.7884802645039833e-20
FD	40	3	False	241.70000000000002	4.1920481797956984e-20
FD	40	3	False	241.8	3.6640532209472697e-20
FD	40	3	False	241.9	3.197328109469198e-20
FD	40	3	False	242.0	2.7853829275628465e-20
FD	40	3	False	242.1	2.4223481607897782e-20
FD	40	3	False	242.20000000000002	2.1029219259033256e-20
FD	40	3	False	242.3	1.8223211214023223e-20
FD	40	3	False	242.4	1.576236251968071e-20
FD	40	3	False	242.5	1.3607896909873134e-20
FD	40	3	False	242.6	1.1724971578675657e-20
FD	40	3	False	242.70000000000002	1.0082321988352472e-20
FD	40	3	False	242.8	8.651934713762764e-21
FD	40	3	False	242.9	7.408746434635845e-21
FD	40	3	False	243.0	6.330367292209203e-21
FD	40	3	False	243.1	5.3968269271956974e-21
FD	40	3	False	243.20000000000002	4.590341612024955e-21
FD	40	3	False	243.3	3.895100982001035e-21
FD	40	3	False	243.4	3.297072957537933e-21
FD	40	3	False	243.5	2.7838255331043856e-21
FD	40	3	False	243.6	2.3443641881110052e-21
FD	40	3	False	243.70000000000002	1.968983750791321e-21
FD	40	3	False	243.8	1.6491336183252429e-21
FD	40	3	False	243.9	1.3772953051387355e-21
FD	40	3	False	244.0	1.1468713566247886e-21
FD	40	3	False	244.1	9.520847275768534e-22
FD	40	3	False	244.20000000000002	7.878877835293522e-22
FD	40	3	False	244.3	6.498801390876704e-22
FD	40	3	False	244.4	5.342346002922629e-22
FD	40	3	False	244.5	4.376305282326687e-22
FD	40	3	False	244.6	3.5719398859785513e-22
FD	40	3	False	244.70000000000002	2.904440967317348e-22
FD	40	3	False	244.8	2.352450101592707e-22
FD	40	3	False	244.9	1.8976306055664915e-22
FD	40	3	False	245.0	1.5242855485707502e-22
FD	40	3	False	245.1	1.2190181070720118e-22
FD	40	3	False	245.20000000000002	9.704302490880824e-23
FD	40	3	False	245.3	7.688560488787135e-23
FD	40	3	False	245.4	6.061262271362243e-23
FD	40	3	False	245.5	4.7536078831816006e-23
FD	40	3	False	245.6	3.7078688558856087e-23
FD	40	3	False	245.70000000000002	2.875792858857046e-23
FD	40	3	False	245.8	2.2172103370689583e-23
FD	40	3	False	245.9	1.6988212302035868e-23
FD	40	3	False	246.0	1.2931418305658202e-23
FD	40	3	False	246.1	9.775936627911104e-24
FD	40	3	False	246.20000000000002	7.337179630470289e-24
FD	40	3	False	246.3	5.465009059290528e-24
FD	40	3	False	246.4	4.037961801298672e-24
FD	40	3	False	246.5	2.9583285552420712e-24
FD	40	3	False	246.6	2.147977206382829e-24
FD	40	3	False	246.70000000000002	1.544824064792165e-24
FD	40	3	False	246.8	1.0998665609251063e-24
FD	40	3	False	246.9	7.747005448108597e-25
FD	40	3	False	247.0	5.394540600035778e-25
FD	40	3	False	247.1	3.71077411344515e-25
FD	40	3	False	247.20000000000002	2.5193656613389075e-25
FD	40	3	False	247.3	1.6866346890715656e-25
FD	40	3	False	247.4	1.1122275632814216e-25
FD	40	3	False	247.5	7.21596746448617e-26
FD	40	3	False	247.6	4.5998769736373377e-26
FD	40	3	False	247.70000000000002	2.876717939118145e-26
FD	40	3	False	247.8	1.7620147654235678e-26
FD	40	3	False	247.9	1.054973878102114e-26
FD	40	3	False	248.0	6.160688739213488e-27
FD	40	3	False	248.1	3.499928856989584e-27
FD	40	3	False	248.20000000000002	1.928581043914071e-27
FD	40	3	False	248.3	1.0271873078574769e-27
FD	40	3	False	248.4	5.266267682189215e-28
FD	40	3	False	248.5	2.5861816287976554e-28
FD	40	3	False	248.6	1.2093055789335495e-28
FD	40	3	False	248.70000000000002	5.345366284680031e-29
FD	40	3	False	248.8	2.2134395781726658e-29
FD	40	3	False	248.9	8.489210657028081e-30
FD	40	3	False	249.0	2.971816721004301e-30
FD	40	3	False	249.1	9.314602210386878e-31
FD	40	3	False	249.20000000000002	2.546605608316914e-31
FD	40	3	False	249.3	5.854985694591329e-32
FD	40	3	False	249.4	1.0729689503486636e-32
FD	40	3	False	249.5	1.4423474404641627e-33
FD	40	3	False	249.6	1.237475539501587e-34
FD	40	3	False	249.70000000000002	5.220208342973431e-36
FD	40	3	False	249.8	6.027840334607931e-38
FD	40	3	False	249.9	2.9397471541698817e-41
SG	40	1	False	0.1	0.9999999999960405
SG	40	1	False	0.2	0.9999999999366102
SG	40	1	False	0.30000000000000004	0.9999999996790708
SG	40	1	False	0.4	0.9999999989857077
SG	40	1	False	0.5	0.9999999975237281
SG	40	1	False	0.6	0.9999999948652767
SG	40	1	False	0.7000000000000001	0.9999999904874496
SG	40	1	False	0.8	0.9999999837723209
SG	40	1	False	0.9	0.9999999740069628
SG	40	1	False	1.0	0.9999999603834654
SG	40	1	False	1.1	0.9999999419989649
SG	40	1	False	1.2000000000000002	0.9999999178556772
SG	40	1	False	1.3000000000000003	0.9999998868609272
SG	40	1	False	1.4000000000000001	0.9999998478271703
SG	40	1	False	1.5000000000000002	0.9999997994720313
SG	40	1	False	1.6	0.9999997404183358
SG	40	1	False	1.7000000000000002	0.9999996691941296
SG	40	1	False	1.8000000000000003	0.99999958423271
SG	40	1	False	1.9000000000000001	0.9999994838726555
SG	40	1	False	2.0	0.9999993663578355
SG	40	1	False	2.1	0.9999992298374305
SG	40	1	False	2.2	0.9999990723659458
SG	40	1	False	2.3000000000000003	0.9999988919032019
SG	40	1	False	2.4000000000000004	0.9999986863143407
SG	40	1	False	2.5000000000000004	0.9999984533698072
SG	40	1	False	2.6	0.9999981907453341
SG	40	1	False	2.7	0.9999978960218909
SG	40	1	False	2.8000000000000003	0.9999975666856494
SG	40	1	False	2.9000000000000004	0.9999972001279226
SG	40	1	False	3.0000000000000004	0.999996793645073
SG	40	1	False	3.1	0.9999963444384441
SG	40	1	False	3.2	0.9999958496142259
SG	40	1	False	3.3000000000000003	0.9999953061833328
SG	40	1	False	3.4000000000000004	0.999994711061253
SG	40	1	False	3.5000000000000004	0.9999940610678714
SG	40	1	False	3.6	0.9999933529272692
SG	40	1	False	3.7	0.9999925832674912
SG	40	1	False	3.8000000000000003	0.9999917486202994
SG	40	1	False	3.9000000000000004	0.9999908454208813
SG	40	1	False	4.0	0.999989870007535
SG	40	1	False	4.1	0.9999888186213144
SG	40	1	False	4.2	0.9999876874056449
SG	40	1	False	4.3	0.9999864724058964
SG	40	1	False	4.3999999999999995	0.9999851695689097
SG	40	1	False	4.5	0.9999837747424939
SG	40	1	False	4.6	0.9999822836748731
SG	40	1	False	4.7	0.9999806920140759
SG	40	1	False	4.8	0.9999789953072927
SG	40	1	False	4.9	0.9999771890001683
SG	40	1	False	5.0	0.9999752684360443
SG	40	1	False	5.1	0.9999732288551395
SG	40	1	False	5.2	0.9999710653936835
SG	40	1	False	5.3	0.9999687730829727
SG	40	1	False	5.4	0.9999663468483614
SG	40	1	False	5.5	0.9999637815082122
SG	40	1	False	5.6	0.9999610717727291
SG	40	1	False	5.7	0.9999582122427595
SG	40	1	False	5.8	0.9999551974084949
SG	40	1	False	5.9	0.999952021648107
SG	40	1	False	6.0	0.9999486792262777
SG	40	1	False	6.1	0.999945164292678
SG	40	1	False	6.2	0.9999414708803247
SG	40	1	False	6.3	0.9999375929038687
SG	40	1	False	6.4	0.9999335241577739
SG	40	1	False	6.5	0.9999292583143972
SG	40	1	False	6.6	0.9999247889219739
SG	40	1	False	6.7	0.9999201094024984
SG	40	1	False	6.8	0.9999152130494832
SG	40	1	False	6.9	0.9999100930256095
SG	40	1	False	7.0	0.9999047423602738
SG	40	1	False	7.1	0.9998991539469941
SG	40	1	False	7.2	0.9998933205407112
SG	40	1	False	7.3	0.9998872347549395
SG	40	1	False	7.4	0.9998808890588103
SG	40	1	False	7.5	0.9998742757739592
SG	40	1	False	7.6	0.9998673870712862
SG	40	1	False	7.7	0.9998602149675606
SG	40	1	False	7.8	0.9998527513218992
SG	40	1	False	7.9	0.9998449878320506
SG	40	1	False	8.0	0.9998369160305765
SG	40	1	False	8.1	0.9998285272808197
SG	40	1	False	8.2	0.999819812772746
SG	40	1	False	8.3	0.9998107635186004
SG	40	1	False	8.4	0.999801370348374
SG	40	1	False	8.5	0.9997916239051251
SG	40	1	False	8.6	0.9997815146400844
SG	40	1	False	8.7	0.999771032807598
SG	40	1	False	8.8	0.9997601684598387
SG	40	1	False	8.9	0.9997489114413805
SG	40	1	False	9.0	0.9997372513834992
SG	40	1	False	9.1	0.9997251776983226
SG	40	1	False	9.2	0.9997126795727252
SG	40	1	False	9.3	0.999699745962045
SG	40	1	False	9.4	0.9996863655835353
SG	40	1	False	9.5	0.9996725269096165
SG	40	1	False	9.6	0.9996582181608835
SG	40	1	False	9.700000000000001	0.9996434272988746
SG	40	1	False	9.8	0.9996281420186008
SG	40	1	False	9.9	0.9996123497408074
SG	40	1	False	10.0	0.9995960376040133
SG	40	1	False	10.1	0.9995791924562386
SG	40	1	False	10.200000000000001	0.9995618008465265
SG	40	1	False	10.3	0.999543849016138
SG	40	1	False	10.4	0.9995253228894928
SG	40	1	False	10.5	0.9995062080648391
SG	40	1	False	10.6	0.9994864898045992
SG	40	1	False	10.700000000000001	0.9994661530254417
SG	40	1	False	10.8	0.9994451822880526
SG	40	1	False	10.9	0.9994235617865871
SG	40	1	False	11.0	0.9994012753378112
SG	40	1	False	11.1	0.9993783063699294
SG	40	1	False	11.200000000000001	0.9993546379110693
SG	40	1	False	11.3	0.9993302525774538
SG	40	1	False	11.4	0.9993051325612182
SG	40	1	False	11.5	0.9992792596178789
SG	40	1	False	11.6	0.9992526150534785
SG	40	1	False	11.700000000000001	0.9992251797113286
SG	40	1	False	11.8	0.9991969339584229
SG	40	1	False	11.9	0.9991678576714661
SG	40	1	False	12.0	0.9991379302225124
SG	40	1	False	12.1	0.9991071304642437
SG	40	1	False	12.200000000000001	0.999075436714832
SG	40	1	False	12.3	0.9990428267424275
SG	40	1	False	12.4	0.9990092777492201
SG	40	1	False	12.5	0.998974766355095
SG	40	1	False	12.6	0.9989392685808708
SG	40	1	False	12.700000000000001	0.998902759831135
SG	40	1	False	12.8	0.9988652148765944
SG	40	1	False	12.9	0.998826607836042
SG	40	1	False	13.0	0.9987869121578404
SG	40	1	False	13.1	0.9987461006009808
SG	40	1	False	13.200000000000001	0.9987041452156489
SG	40	1	False	13.3	0.9986610173233534
SG	40	1	False	13.4	0.9986166874965804
SG	40	1	False	13.5	0.998571125537943
SG	40	1	False	13.6	0.9985243004588672
SG	40	1	False	13.700000000000001	0.9984761804577738
SG	40	1	False	13.8	0.9984267328977702
SG	40	1	False	13.9	0.9983759242838183
SG	40	1	False	14.0	0.9983237202394012
SG	40	1	False	14.1	0.9982700854826716
SG	40	1	False	14.200000000000001	0.9982149838020614
SG	40	1	False	14.3	0.9981583780313703
SG	40	1	False	14.4	0.9981002300242977
SG	40	1	False	14.5	0.9980405006284567
SG	40	1	False	14.6	0.9979791496588017
SG	40	1	False	14.700000000000001	0.9979161358705273
SG	40	1	False	14.8	0.9978514169313811
SG	40	1	False	14.9	0.9977849493934137
SG	40	1	False	15.0	0.9977166886641611
SG	40	1	False	15.1	0.9976465889772286
SG	40	1	False	15.200000000000001	0.9975746033622968
SG	40	1	False	15.3	0.9975006836145398
SG	40	1	False	15.4	0.9974247802634243
SG	40	1	False	15.5	0.9973468425409421
SG	40	1	False	15.6	0.9972668183491913
SG	40	1	False	15.700000000000001	0.9971846542273806
SG	40	1	False	15.8	0.9971002953182044
SG	40	1	False	15.9	0.9970136853335898
SG	40	1	False	16.0	0.9969247665198292
SG	40	1	False	16.1	0.9968334796220911
SG	40	1	False	16.200000000000003	0.9967397638482781
SG	40	1	False	16.3	0.9966435568322797
SG	40	1	False	16.400000000000002	0.9965447945965582
SG	40	1	False	16.500000000000004	0.9964434115141347
SG	40	1	False	16.6	0.996339340269897
SG	40	1	False	16.700000000000003	0.9962325118212922
SG	40	1	False	16.8	0.9961228553583669
SG	40	1	False	16.900000000000002	0.9960102982631737
SG	40	1	False	17.000000000000004	0.9958947660685178
SG	40	1	False	17.1	0.9957761824160968
SG	40	1	False	17.200000000000003	0.9956544690139596
SG	40	1	False	17.3	0.9955295455933568
SG	40	1	False	17.400000000000002	0.995401329864954
SG	40	1	False	17.500000000000004	0.9952697374743887
SG	40	1	False	17.6	0.9951346819572338
SG	40	1	False	17.700000000000003	0.9949960746933146
SG	40	1	False	17.8	0.994853824860412
SG	40	1	False	17.900000000000002	0.9947078393873479
SG	40	1	False	18.000000000000004	0.9945580229064949
SG	40	1	False	18.1	0.994404277705642
SG	40	1	False	18.200000000000003	0.9942465036793129
SG	40	1	False	18.3	0.9940845982794742
SG	40	1	False	18.400000000000002	0.9939184564657124
SG	40	1	False	18.500000000000004	0.9937479706548104
SG	40	1	False	18.6	0.9935730306698195
SG	40	1	False	18.700000000000003	0.9933935236885728
SG	40	1	False	18.8	0.993209334191711
SG	40	1	False	18.900000000000002	0.9930203439101835
SG	40	1	False	19.000000000000004	0.992826431772302
SG	40	1	False	19.1	0.9926274738502958
SG	40	1	False	19.200000000000003	0.9924233433064604
SG	40	1	False	19.300000000000004	0.9922139103388692
SG	40	1	False	19.400000000000002	0.9919990421267005
SG	40	1	False	19.500000000000004	0.9917786027751897
SG	40	1	False	19.6	0.991552453260241
SG	40	1	False	19.700000000000003	0.991320451372734
SG	40	1	False	19.800000000000004	0.991082451662532
SG	40	1	False	19.900000000000002	0.9908383053822524
SG	40	1	False	20.000000000000004	0.9905878604308157
SG	40	1	False	20.1	0.9903309612968182
SG	40	1	False	20.200000000000003	0.9900674490017545
SG	40	1	False	20.300000000000004	0.9897971610431543
SG	40	1	False	20.400000000000002	0.9895199313376487
SG	40	1	False	20.500000000000004	0.9892355901640218
SG	40	1	False	20.6	0.9889439641063091
SG	40	1	False	20.700000000000003	0.9886448759969687
SG	40	1	False	20.800000000000004	0.9883381448601908
SG	40	1	False	20.900000000000002	0.9880235858554116
SG	40	1	False	21.000000000000004	0.9877010102210568
SG	40	1	False	21.1	0.9873702252186138
SG	40	1	False	21.200000000000003	0.98703103407707
SG	40	1	False	21.300000000000004	0.9866832359377857
SG	40	1	False	21.400000000000002	0.9863266257998948
SG	40	1	False	21.500000000000004	0.9859609944662725
SG	40	1	False	21.6	0.985586128490163
SG	40	1	False	21.700000000000003	0.9852018101225611
SG	40	1	False	21.800000000000004	0.9848078172603923
SG	40	1	False	21.900000000000002	0.984403923395623
SG	40	1	False	22.000000000000004	0.9839898975653495
SG	40	1	False	22.1	0.9835655043029802
SG	40	1	False	22.200000000000003	0.98313050359062
SG	40	1	False	22.300000000000004	0.9826846508127232
SG	40	1	False	22.400000000000002	0.982227696711151
SG	40	1	False	22.500000000000004	0.9817593873417294
SG	40	1	False	22.6	0.9812794640324143
SG	40	1	False	22.700000000000003	0.9807876633432041
SG	40	1	False	22.800000000000004	0.9802837170278842
SG	40	1	False	22.900000000000002	0.9797673519977631
SG	40	1	False	23.000000000000004	0.9792382902875113
SG	40	1	False	23.1	0.9786962490232408
SG	40	1	False	23.200000000000003	0.9781409403929592
SG	40	1	False	23.300000000000004	0.9775720716195563
SG	40	1	False	23.400000000000002	0.9769893449364445
SG	40	1	False	23.500000000000004	0.9763924575660261
SG	40	1	False	23.6	0.9757811017011422
SG	40	1	False	23.700000000000003	0.9751549644896399
SG	40	1	False	23.800000000000004	0.9745137280222556
SG	40	1	False	23.900000000000002	0.9738570693239622
SG	40	1	False	24.000000000000004	0.9731846603489562
SG	40	1	False	24.1	0.972496167979468
SG	40	1	False	24.200000000000003	0.9717912540285756
SG	40	1	False	24.300000000000004	0.9710695752472072
SG	40	1	False	24.400000000000002	0.9703307833355242
SG	40	1	False	24.500000000000004	0.9695745249588802
SG	40	1	False	24.6	0.9688004417685493
SG	40	1	False	24.700000000000003	0.9680081704274346
SG	40	1	False	24.800000000000004	0.9671973426409669
SG	40	1	False	24.900000000000002	0.9663675851933653
SG	40	1	False	25.000000000000004	0.9655185199895537
SG	40	1	False	25.1	0.9646497641028525
SG	40	1	False	25.200000000000003	0.9637609298287366
SG	40	1	False	25.300000000000004	0.9628516247448508
SG	40	1	False	25.400000000000002	0.9619214517775109
SG	40	1	False	25.500000000000004	0.960970009274926
SG	40	1	False	25.6	0.959996891087353
SG	40	1	False	25.700000000000003	0.9590016866544324
SG	40	1	False	25.800000000000004	0.9579839810999282
SG	40	1	False	25.900000000000002	0.9569433553340889
SG	40	1	False	26.000000000000004	0.9558793861639001
SG	40	1	False	26.1	0.9547916464114101
SG	40	1	False	26.200000000000003	0.9536797050403986
SG	40	1	False	26.300000000000004	0.952543127291603
SG	40	1	False	26.400000000000002	0.9513814748267281
SG	40	1	False	26.500000000000004	0.9501943058814714
SG	40	1	False	26.6	0.9489811754277785
SG	40	1	False	26.700000000000003	0.9477416353455581
SG	40	1	False	26.800000000000004	0.9464752346040558
SG	40	1	False	26.900000000000002	0.9451815194531156
SG	40	1	False	27.000000000000004	0.9438600336245128
SG	40	1	False	27.1	0.9425103185435761
SG	40	1	False	27.200000000000003	0.9411319135512498
SG	40	1	False	27.300000000000004	0.9397243561368454
SG	40	1	False	27.400000000000002	0.9382871821815769
SG	40	1	False	27.500000000000004	0.9368199262130918
SG	40	1	False	27.6	0.9353221216711337
SG	40	1	False	27.700000000000003	0.9337933011844811
SG	40	1	False	27.800000000000004	0.9322329968592639
SG	40	1	False	27.900000000000002	0.9306407405788082
SG	40	1	False	28.000000000000004	0.9290160643150798
SG	40	1	False	28.1	0.9273585004517922
SG	40	1	False	28.200000000000003	0.9256675821192877
SG	40	1	False	28.300000000000004	0.9239428435411889
SG	40	1	False	28.400000000000002	0.9221838203928725
SG	40	1	False	28.500000000000004	0.9203900501717538
SG	40	1	False	28.6	0.9185610725793755
SG	40	1	False	28.700000000000003	0.9166964299152413
SG	40	1	False	28.800000000000004	0.9147956674823564
SG	40	1	False	28.900000000000002	0.912858334004345
SG	40	1	False	29.000000000000004	0.9108839820540618
SG	40	1	False	29.1	0.9088721684935285
SG	40	1	False	29.200000000000003	0.9068224549250191
SG	40	1	False	29.300000000000004	0.9047344081531136
SG	40	1	False	29.400000000000002	0.9026076006574463
SG	40	1	False	29.500000000000004	0.9004416110759033
SG	40	1	False	29.6	0.8982360246979663
SG	40	1	False	29.700000000000003	0.8959904339678463
SG	40	1	False	29.800000000000004	0.8937044389970584
SG	40	1	False	29.900000000000002	0.8913776480860192
SG	40	1	False	30.000000000000004	0.8890096782542064
SG	40	1	False	30.1	0.8866001557784359
SG	40	1	False	30.200000000000003	0.8841487167386797
SG	40	1	False	30.300000000000004	0.8816550075709331
SG	40	1	False	30.400000000000002	0.8791186856264634
SG	40	1	False	30.500000000000004	0.8765394197368569
SG	40	1	False	30.6	0.8739168907841435
SG	40	1	False	30.700000000000003	0.8712507922753164
SG	40	1	False	30.800000000000004	0.868540830920471
SG	40	1	False	30.900000000000002	0.8657867272137573
SG	40	1	False	31.000000000000004	0.8629882160163329
SG	40	1	False	31.1	0.860145047140426
SG	40	1	False	31.200000000000003	0.8572569859335988
SG	40	1	False	31.300000000000004	0.8543238138622585
SG	40	1	False	31.400000000000002	0.8513453290934293
SG	40	1	False	31.500000000000004	0.8483213470737891
SG	40	1	False	31.6	0.8452517011048539
SG	40	1	False	31.700000000000003	0.8421362429133017
SG	40	1	False	31.800000000000004	0.8389748432152474
SG	40	1	False	31.900000000000002	0.8357673922733758
SG	40	1	False	32.0	0.8325138004457174
SG	40	1	False	32.1	0.8292139987248993
SG	40	1	False	32.2	0.8258679392666387
SG	40	1	False	32.300000000000004	0.8224755959062533
SG	40	1	False	32.400000000000006	0.8190369646619033
SG	40	1	False	32.5	0.8155520642233423
SG	40	1	False	32.6	0.8120209364248642
SG	40	1	False	32.7	0.8084436467011827
SG	40	1	False	32.800000000000004	0.8048202845249474
SG	40	1	False	32.900000000000006	0.8011509638246139
SG	40	1	False	33.0	0.7974358233813921
SG	40	1	False	33.1	0.7936750272039883
SG	40	1	False	33.2	0.7898687648799054
SG	40	1	False	33.300000000000004	0.7860172519020283
SG	40	1	False	33.400000000000006	0.782120729969301
SG	40	1	False	33.5	0.7781794672603015
SG	40	1	False	33.6	0.7741937586785245
SG	40	1	False	33.7	0.7701639260682783
SG	40	1	False	33.800000000000004	0.7660903184000789
SG	40	1	False	33.900000000000006	0.761973311924531
SG	40	1	False	34.0	0.757813310293655
SG	40	1	False	34.1	0.7536107446487703
SG	40	1	False	34.2	0.7493660736740091
SG	40	1	False	34.300000000000004	0.7450797836146613
SG	40	1	False	34.400000000000006	0.7407523882595946
SG	40	1	False	34.5	0.7363844288870612
SG	40	1	False	34.6	0.7319764741732819
SG	40	1	False	34.7	0.7275291200632735
SG	40	1	False	34.800000000000004	0.7230429896034859
SG	40	1	False	34.900000000000006	0.7185187327358652
SG	40	1	False	35.0	0.7139570260530866
SG	40	1	False	35.1	0.7093585725147457
SG	40	1	False	35.2	0.7047241011244645
SG	40	1	False	35.300000000000004	0.7000543665678587
SG	40	1	False	35.400000000000006	0.6953501488115283
SG	40	1	False	35.5	0.6906122526632288
SG	40	1	False	35.6	0.6858415072935556
SG	40	1	False	35.7	0.6810387657195308
SG	40	1	False	35.800000000000004	0.6762049042506101
SG	40	1	False	35.900000000000006	0.6713408218977085
SG	40	1	False	36.0	0.6664474397459589
SG	40	1	False	36.1	0.6615257002920089
SG	40	1	False	36.2	0.6565765667467768
SG	40	1	False	36.300000000000004	0.651601022304649
SG	40	1	False	36.400000000000006	0.6466000693802516
SG	40	1	False	36.5	0.6415747288139569
SG	40	1	False	36.6	0.636526039047432
SG	40	1	False	36.7	0.6314550552705886
SG	40	1	False	36.800000000000004	0.6263628485413831
SG	40	1	False	36.900000000000006	0.6212505048800114
SG	40	1	False	37.0	0.6161191243390847
SG	40	1	False	37.1	0.6109698200514766
SG	40	1	False	37.2	0.6058037172575644
SG	40	1	False	37.300000000000004	0.6006219523136718
SG	40	1	False	37.400000000000006	0.5954256716835643
SG	40	1	False	37.5	0.5902160309148837
SG	40	1	False	37.6	0.5849941936024584
SG	40	1	False	37.7	0.5797613303404892
SG	40	1	False	37.800000000000004	0.5745186176655651
SG	40	1	False	37.900000000000006	0.569267236992578
SG	40	1	False	38.0	0.5640083735455487
SG	40	1	False	38.1	0.5587432152854022
SG	40	1	False	38.2	0.5534729518367788
SG	40	1	False	38.300000000000004	0.5481987734158787
SG	40	1	False	38.400000000000006	0.5429218697613954
SG	40	1	False	38.50000000000001	0.5376434290705643
SG	40	1	False	38.6	0.5323646369422803
SG	40	1	False	38.7	0.5270866753292689
SG	40	1	False	38.800000000000004	0.5218107215012355
SG	40	1	False	38.900000000000006	0.5165379470208501
SG	40	1	False	39.00000000000001	0.5112695167344119
SG	40	1	False	39.1	0.5060065877789709
SG	40	1	False	39.2	0.5007503086076183
SG	40	1	False	39.300000000000004	0.4955018180346012
SG	40	1	False	39.400000000000006	0.49026224430185156
SG	40	1	False	39.50000000000001	0.48503270416842553
SG	40	1	False	39.6	0.4798143020243137
SG	40	1	False	39.7	0.4746081290299583
SG	40	1	False	39.800000000000004	0.4694152622827605
SG	40	1	False	39.900000000000006	0.46423676401176334
SG	40	1	False	40.00000000000001	0.4590736808016071
SG	40	1	False	40.1	0.4539270428467812
SG	40	1	False	40.2	0.4487978632370541
SG	40	1	False	40.300000000000004	0.44368713727497155
SG	40	1	False	40.400000000000006	0.4385958418260842
SG	40	1	False	40.50000000000001	0.4335249347025941
SG	40	1	False	40.6	0.4284753540809506
SG	40	1	False	40.7	0.4234480179538387
SG	40	1	False	40.800000000000004	0.418443823616938
SG	40	1	False	40.900000000000006	0.4134636471907033
SG	40	1	False	41.00000000000001	0.408508343177363
SG	40	1	False	41.1	0.4035787440532069
SG	40	1	False	41.2	0.3986756598961854
SG	40	1	False	41.300000000000004	0.39379987804873
SG	40	1	False	41.400000000000006	0.38895216281563344
SG	40	1	False	41.50000000000001	0.38413325519675695
SG	40	1	False	41.6	0.3793438726542347
SG	40	1	False	41.7	0.37458470891380596
SG	40	1	False	41.800000000000004	0.36985643379980193
SG	40	1	False	41.900000000000006	0.3651596931032631
SG	40	1	False	42.00000000000001	0.3604951084826167
SG	40	1	False	42.1	0.3558632773962488
SG	40	1	False	42.2	0.3512647730662849
SG	40	1	False	42.300000000000004	0.34670014447283115
SG	40	1	False	42.400000000000006	0.3421699163778617
SG	40	1	False	42.50000000000001	0.3376745893779315
SG	40	1	False	42.6	0.33321463998482714
SG	40	1	False	42.7	0.3287905207332356
SG	40	1	False	42.800000000000004	0.3244026603144873
SG	40	1	False	42.900000000000006	0.32005146373541493
SG	40	1	False	43.00000000000001	0.31573731250130393
SG	40	1	False	43.1	0.31146056482193973
SG	40	1	False	43.2	0.30722155583970784
SG	40	1	False	43.300000000000004	0.3030205978787011
SG	40	1	False	43.400000000000006	0.29885798071378705
SG	40	1	False	43.50000000000001	0.2947339718585608
SG	40	1	False	43.6	0.2906488168711254
SG	40	1	False	43.7	0.2866027396766435
SG	40	1	False	43.800000000000004	0.2825959429055834
SG	40	1	False	43.900000000000006	0.2786286082466176
SG	40	1	False	44.00000000000001	0.27470089681312143
SG	40	1	False	44.1	0.27081294952223894
SG	40	1	False	44.2	0.26696488748549263
SG	40	1	False	44.300000000000004	0.26315681240993194
SG	40	1	False	44.400000000000006	0.2593888070088279
SG	40	1	False	44.50000000000001	0.25566093542095625
SG	40	1	False	44.6	0.25197324363750023
SG	40	1	False	44.7	0.24832575993566935
SG	40	1	False	44.800000000000004	0.2447184953181197
SG	40	1	False	44.900000000000006	0.24115144395729882
SG	40	1	False	45.00000000000001	0.23762458364387565
SG	40	1	False	45.1	0.23413787623842375
SG	40	1	False	45.2	0.23069126812555954
SG	40	1	False	45.300000000000004	0.22728469066978801
SG	40	1	False	45.400000000000006	0.2239180606723027
SG	40	1	False	45.50000000000001	0.2205912808280333
SG	40	1	False	45.6	0.21730424018228525
SG	40	1	False	45.7	0.21405681458629414
SG	40	1	False	45.800000000000004	0.21084886715110993
SG	40	1	False	45.900000000000006	0.20768024869920743
SG	40	1	False	46.00000000000001	0.20455079821327274
SG	40	1	False	46.1	0.20146034328164583
SG	40	1	False	46.2	0.19840870053992044
SG	40	1	False	46.300000000000004	0.19539567610823888
SG	40	1	False	46.400000000000006	0.19242106602384518
SG	40	1	False	46.50000000000001	0.18948465666849176
SG	40	1	False	46.6	0.18658622519031812
SG	40	1	False	46.7	0.18372553991985482
SG	40	1	False	46.800000000000004	0.18090236077982533
SG	40	1	False	46.900000000000006	0.17811643968845028
SG	40	1	False	47.00000000000001	0.17536752095598263
SG	40	1	False	47.1	0.17265534167422592
SG	40	1	False	47.2	0.1699796320988129
SG	40	1	False	47.300000000000004	0.16734011602404822
SG	40	1	False	47.400000000000006	0.16473651115013074
SG	40	1	False	47.50000000000001	0.1621685294426128
SG	40	1	False	47.6	0.15963587748394853
SG	40	1	False	47.7	0.15713825681702687
SG	40	1	False	47.800000000000004	0.15467536428059359
SG	40	1	False	47.900000000000006	0.15224689233647976
SG	40	1	False	48.00000000000001	0.1498525293885827
SG	40	1	False	48.1	0.14749196009356014
SG	40	1	False	48.2	0.14516486566319975
SG	40	1	False	48.300000000000004	0.14287092415846767
SG	40	1	False	48.400000000000006	0.14060981077522797
SG	40	1	False	48.50000000000001	0.13838119812165275
SG	40	1	False	48.6	0.13618475648735254
SG	40	1	False	48.7	0.13402015410426737
SG	40	1	False	48.800000000000004	0.13188705739936987
SG	40	1	False	48.900000000000006	0.12978513123924326
SG	40	1	False	49.00000000000001	0.12771403916660648
SG	40	1	False	49.1	0.1256734436288656
SG	40	1	False	49.2	0.1236630061987825
SG	40	1	False	49.300000000000004	0.12168238778735986
SG	40	1	False	49.400000000000006	0.11973124884903838
SG	40	1	False	49.50000000000001	0.11780924957932858
SG	40	1	False	49.6	0.11591605010498048
SG	40	1	False	49.7	0.114051310666823
SG	40	1	False	49.800000000000004	0.11221469179539485
SG	40	1	False	49.900000000000006	0.1104058544794943
SG	40	1	False	50.00000000000001	0.10862446032778945
SG	40	1	False	50.1	0.10687017172361979
SG	40	1	False	50.2	0.10514265197313116
SG	40	1	False	50.300000000000004	0.10344156544688954
SG	40	1	False	50.400000000000006	0.10176657771511367
SG	40	1	False	50.50000000000001	0.10011735567667701
SG	40	1	False	50.6	0.09849356768202217
SG	40	1	False	50.7	0.09689488365014003
SG	40	1	False	50.800000000000004	0.0953209751797603
SG	40	1	False	50.900000000000006	0.09377151565490474
SG	40	1	False	51.00000000000001	0.09224618034494814
SG	40	1	False	51.1	0.09074464649934177
SG	40	1	False	51.2	0.08926659343714244
SG	40	1	False	51.300000000000004	0.08781170263149926
SG	40	1	False	51.400000000000006	0.08637965778924207
SG	40	1	False	51.50000000000001	0.08497014492571715
SG	40	1	False	51.6	0.08358285243501709
SG	40	1	False	51.7	0.08221747115574554
SG	40	1	False	51.800000000000004	0.08087369443245773
SG	40	1	False	51.900000000000006	0.07955121817291758
SG	40	1	False	52.00000000000001	0.07824974090130943
SG	40	1	False	52.1	0.07696896380753598
SG	40	1	False	52.2	0.07570859079274113
SG	40	1	False	52.300000000000004	0.07446832851118572
SG	40	1	False	52.400000000000006	0.07324788640860454
SG	40	1	False	52.50000000000001	0.07204697675717331
SG	40	1	False	52.6	0.07086531468720753
SG	40	1	False	52.7	0.06970261821571642
SG	40	1	False	52.800000000000004	0.06855860827193018
SG	40	1	False	52.900000000000006	0.06743300871991631
SG	40	1	False	53.00000000000001	0.06632554637839991
SG	40	1	False	53.1	0.06523595103789985
SG	40	1	False	53.2	0.06416395547528599
SG	40	1	False	53.300000000000004	0.06310929546586859
SG	40	1	False	53.400000000000006	0.062071709793118546
SG	40	1	False	53.50000000000001	0.06105094025612106
SG	40	1	False	53.6	0.06004673167486143
SG	40	1	False	53.7	0.05905883189343611
SG	40	1	False	53.800000000000004	0.05808699178128426
SG	40	1	False	53.900000000000006	0.05713096523252879
SG	40	1	False	54.00000000000001	0.05619050916351316
SG	40	1	False	54.1	0.05526538350862156
SG	40	1	False	54.2	0.05435535121446215
SG	40	1	False	54.300000000000004	0.053460178232496186
SG	40	1	False	54.400000000000006	0.05257963351018773
SG	40	1	False	54.50000000000001	0.05171348898075135
SG	40	1	False	54.6	0.050861519551568396
SG	40	1	False	54.7	0.05002350309134395
SG	40	1	False	54.800000000000004	0.049199220416072054
SG	40	1	False	54.900000000000006	0.04838845527387294
SG	40	1	False	55.00000000000001	0.04759099432877018
SG	40	1	False	55.1	0.04680662714346364
SG	40	1	False	55.2	0.046035146161161236
SG	40	1	False	55.300000000000004	0.04527634668652712
SG	40	1	False	55.400000000000006	0.044530026865796324
SG	40	1	False	55.50000000000001	0.04379598766611541
SG	40	1	False	55.6	0.04307403285415588
SG	40	1	False	55.7	0.042363968974049655
SG	40	1	False	55.800000000000004	0.04166560532469807
SG	40	1	False	55.900000000000006	0.04097875393649353
SG	40	1	False	56.00000000000001	0.04030322954750328
SG	40	1	False	56.1	0.03963884957915375
SG	40	1	False	56.2	0.03898543411145791
SG	40	1	False	56.300000000000004	0.03834280585782255
SG	40	1	False	56.400000000000006	0.03771079013947464
SG	40	1	False	56.50000000000001	0.03708921485954043
SG	40	1	False	56.6	0.036477910476812765
SG	40	1	False	56.7	0.03587670997923866
SG	40	1	False	56.800000000000004	0.035285448857158695
SG	40	1	False	56.900000000000006	0.03470396507632782
SG	40	1	False	57.00000000000001	0.03413209905074632
SG	40	1	False	57.1	0.03356969361532834
SG	40	1	False	57.2	0.03301659399843369
SG	40	1	False	57.300000000000004	0.032472647794288545
SG	40	1	False	57.400000000000006	0.031937704935317474
SG	40	1	False	57.50000000000001	0.03141161766441089
SG	40	1	False	57.6	0.030894240507147855
SG	40	1	False	57.7	0.030385430243996727
SG	40	1	False	57.800000000000004	0.029885045882510387
SG	40	1	False	57.900000000000006	0.02939294862953706
SG	40	1	False	58.00000000000001	0.028909001863463075
SG	40	1	False	58.1	0.028433071106503994
SG	40	1	False	58.2	0.027965023997059933
SG	40	1	False	58.300000000000004	0.027504730262151476
SG	40	1	False	58.400000000000006	0.027052061689947657
SG	40	1	False	58.50000000000001	0.026606892102401174
SG	40	1	False	58.6	0.026169097328003255
SG	40	1	False	58.7	0.02573855517466927
SG	40	1	False	58.800000000000004	0.025315145402766567
SG	40	1	False	58.900000000000006	0.024898749698295607
SG	40	1	False	59.00000000000001	0.02448925164623293
SG	40	1	False	59.1	0.02408653670404638
SG	40	1	False	59.2	0.023690492175390848
SG	40	1	False	59.300000000000004	0.023301007183991772
SG	40	1	False	59.400000000000006	0.02291797264772541
SG	40	1	False	59.50000000000001	0.02254128125290158
SG	40	1	False	59.6	0.022170827428755657
SG	40	1	False	59.7	0.021806507322156256
SG	40	1	False	59.800000000000004	0.021448218772533854
SG	40	1	False	59.900000000000006	0.021095861287035
SG	40	1	False	60.00000000000001	0.020749336015907744
SG	40	1	False	60.1	0.020408545728121397
SG	40	1	False	60.2	0.020073394787225814
SG	40	1	False	60.300000000000004	0.01974378912745229
SG	40	1	False	60.400000000000006	0.019419636230060423
SG	40	1	False	60.50000000000001	0.0191008450999332
SG	40	1	False	60.6	0.018787326242422586
SG	40	1	False	60.7	0.01847899164044864
SG	40	1	False	60.800000000000004	0.01817575473185314
SG	40	1	False	60.900000000000006	0.01787753038700978
SG	40	1	False	61.00000000000001	0.017584234886692758
SG	40	1	False	61.1	0.017295785900203635
SG	40	1	False	61.2	0.01701210246375867
SG	40	1	False	61.300000000000004	0.0167331049591366
SG	40	1	False	61.400000000000006	0.016458715092587235
SG	40	1	False	61.50000000000001	0.01618885587400146
SG	40	1	False	61.6	0.01592345159634244
SG	40	1	False	61.7	0.015662427815337967
SG	40	1	False	61.800000000000004	0.01540571132943347
SG	40	1	False	61.900000000000006	0.015153230160005624
SG	40	1	False	62.00000000000001	0.014904913531835373
SG	40	1	False	62.1	0.014660691853839954
SG	40	1	False	62.2	0.01442049670006292
SG	40	1	False	62.300000000000004	0.014184260790921062
SG	40	1	False	62.400000000000006	0.013951917974707153
SG	40	1	False	62.50000000000001	0.013723403209347129
SG	40	1	False	62.6	0.01349865254441011
SG	40	1	False	62.7	0.01327760310337042
SG	40	1	False	62.800000000000004	0.013060193066119379
SG	40	1	False	62.900000000000006	0.012846361651725315
SG	40	1	False	63.00000000000001	0.012636049101440354
SG	40	1	False	63.1	0.012429196661951651
SG	40	1	False	63.2	0.012225746568875737
SG	40	1	False	63.300000000000004	0.012025642030493496
SG	40	1	False	63.400000000000006	0.011828827211723967
SG	40	1	False	63.50000000000001	0.011635247218334917
SG	40	1	False	63.6	0.01144484808138802
SG	40	1	False	63.7	0.011257576741916138
SG	40	1	False	63.800000000000004	0.011073381035831257
SG	40	1	False	63.900000000000006	0.010892209679059845
SG	40	1	False	64.0	0.010714012252904
SG	40	1	False	64.1	0.010538739189625751
SG	40	1	False	64.2	0.010366341758252271
SG	40	1	False	64.3	0.01019677205059966
SG	40	1	False	64.39999999999999	0.0100299829675125
SG	40	1	False	64.5	0.009865928205317427
SG	40	1	False	64.6	0.00970456224248759
SG	40	1	False	64.7	0.009545840326515896
SG	40	1	False	64.8	0.009389718460994638
SG	40	1	False	64.89999999999999	0.009236153392898674
SG	40	1	False	65.0	0.009085102600070038
SG	40	1	False	65.1	0.00893652427890129
SG	40	1	False	65.2	0.008790377332215122
SG	40	1	False	65.3	0.008646621357337807
SG	40	1	False	65.39999999999999	0.008505216634363776
SG	40	1	False	65.5	0.008366124114609217
SG	40	1	False	65.6	0.00822930540925204
SG	40	1	False	65.7	0.008094722778155226
SG	40	1	False	65.8	0.007962339118872109
SG	40	1	False	65.89999999999999	0.007832117955830137
SG	40	1	False	66.0	0.007704023429691284
SG	40	1	False	66.1	0.00757802028688649
SG	40	1	False	66.2	0.007454073869321457
SG	40	1	False	66.3	0.007332150104251846
SG	40	1	False	66.39999999999999	0.007212215494325138
SG	40	1	False	66.5	0.007094237107786742
SG	40	1	False	66.6	0.006978182568848429
SG	40	1	False	66.7	0.006864020048216016
SG	40	1	False	66.8	0.006751718253774757
SG	40	1	False	66.89999999999999	0.006641246421429356
SG	40	1	False	67.0	0.006532574306097037
SG	40	1	False	67.1	0.006425672172850894
SG	40	1	False	67.2	0.0063205107882113275
SG	40	1	False	67.3	0.006217061411583605
SG	40	1	False	67.39999999999999	0.006115295786839055
SG	40	1	False	67.5	0.006015186134037793
SG	40	1	False	67.6	0.0059167051412909195
SG	40	1	False	67.7	0.005819825956759752
SG	40	1	False	67.8	0.005724522180790448
SG	40	1	False	67.89999999999999	0.0056307678581813
SG	40	1	False	68.0	0.005538537470581191
SG	40	1	False	68.1	0.005447805929016925
SG	40	1	False	68.2	0.0053585485665471454
SG	40	1	False	68.3	0.00527074113104149
SG	40	1	False	68.39999999999999	0.005184359778082158
SG	40	1	False	68.5	0.005099381063986722
SG	40	1	False	68.6	0.0050157819389497985
SG	40	1	False	68.7	0.0049335397403015915
SG	40	1	False	68.8	0.0048526321858818975
SG	40	1	False	68.89999999999999	0.004773037367527152
SG	40	1	False	69.0	0.004694733744669109
SG	40	1	False	69.1	0.004617700138043107
SG	40	1	False	69.2	0.0045419157235041625
SG	40	1	False	69.3	0.004467360025949255
SG	40	1	False	69.39999999999999	0.004394012913343832
SG	40	1	False	69.5	0.00432185459085108
SG	40	1	False	69.6	0.0042508655950621085
SG	40	1	False	69.7	0.004181026788325286
SG	40	1	False	69.8	0.00411231935317339
SG	40	1	False	69.89999999999999	0.004044724786846611
SG	40	1	False	70.0	0.003978224895910019
SG	40	1	False	70.1	0.00391280179096389
SG	40	1	False	70.2	0.0038484378814451995
SG	40	1	False	70.3	0.003785115870518978
SG	40	1	False	70.39999999999999	0.003722818750057788
SG	40	1	False	70.5	0.0036615297957080213
SG	40	1	False	70.6	0.0036012325620414735
SG	40	1	False	70.7	0.0035419108777906823
SG	40	1	False	70.8	0.003483548841166842
SG	40	1	False	70.89999999999999	0.003426130815258497
SG	40	1	False	71.0	0.0033696414235101233
SG	40	1	False	71.1	0.0033140655452789138
SG	40	1	False	71.2	0.0032593883114683795
SG	40	1	False	71.3	0.0032055951002378682
SG	40	1	False	71.39999999999999	0.0031526715327861387
SG	40	1	False	71.5	0.0031006034692081983
SG	40	1	False	71.6	0.0030493770044239593
SG	40	1	False	71.7	0.002998978464177322
SG	40	1	False	71.8	0.002949394401104812
SG	40	1	False	71.89999999999999	0.0029006115908723133
SG	40	1	False	72.0	0.0028526170283787976
SG	40	1	False	72.1	0.002805397924025962
SG	40	1	False	72.2	0.0027589417000524973
SG	40	1	False	72.3	0.0027132359869320396
SG	40	1	False	72.39999999999999	0.0026682686198335383
SG	40	1	False	72.5	0.0026240276351430745
SG	40	1	False	72.6	0.0025805012670460357
SG	40	1	False	72.7	0.0025376779441685514
SG	40	1	False	72.8	0.002495546286277237
SG	40	1	False	72.89999999999999	0.00245409510103616
SG	40	1	False	73.0	0.00241331338082009
SG	40	1	False	73.1	0.002373190299583052
SG	40	1	False	73.2	0.0023337152097811045
SG	40	1	False	73.3	0.002294877639348633
SG	40	1	False	73.39999999999999	0.0022566672887269403
SG	40	1	False	73.5	0.002219074027944449
SG	40	1	False	73.6	0.0021820878937475366
SG	40	1	False	73.7	0.0021456990867810225
SG	40	1	False	73.8	0.0021098979688176445
SG	40	1	False	73.89999999999999	0.002074675060035451
SG	40	1	False	74.0	0.002040021036342405
SG	40	1	False	74.1	0.002005926726747383
SG	40	1	False	74.2	0.001972383110776633
SG	40	1	False	74.3	0.0019393813159350223
SG	40	1	False	74.39999999999999	0.0019069126152112177
SG	40	1	False	74.5	0.0018749684246260692
SG	40	1	False	74.6	0.001843540300823421
SG	40	1	False	74.7	0.0018126199387025598
SG	40	1	False	74.8	0.0017821991690916826
SG	40	1	False	74.89999999999999	0.001752269956461542
SG	40	1	False	75.0	0.0017228243966786352
SG	40	1	False	75.1	0.0016938547147972423
SG	40	1	False	75.2	0.001665353262889562
SG	40	1	False	75.3	0.0016373125179133911
SG	40	1	False	75.39999999999999	0.0016097250796165631
SG	40	1	False	75.5	0.0015825836684775858
SG	40	1	False	75.6	0.0015558811236818365
SG	40	1	False	75.7	0.0015296104011326061
SG	40	1	False	75.8	0.001503764571496519
SG	40	1	False	75.89999999999999	0.0014783368182825624
SG	40	1	False	76.0	0.0014533204359542856
SG	40	1	False	76.1	0.0014287088280744995
SG	40	1	False	76.2	0.0014044955054818803
SG	40	1	False	76.3	0.0013806740844990275
SG	40	1	False	76.39999999999999	0.001357238285171297
SG	40	1	False	76.5	0.001334181929535946
SG	40	1	False	76.6	0.001311498939921059
SG	40	1	False	76.7	0.0012891833372736501
SG	40	1	False	76.8	0.0012672292395165537
SG	40	1	False	76.9	0.0012456308599334608
SG	40	1	False	77.0	0.0012243825055817397
SG	40	1	False	77.1	0.0012034785757324337
SG	40	1	False	77.2	0.0011829135603370453
SG	40	1	False	77.3	0.0011626820385205914
SG	40	1	False	77.4	0.0011427786771004698
SG	40	1	False	77.5	0.0011231982291307024
SG	40	1	False	77.6	0.0011039355324711116
SG	40	1	False	77.7	0.001084985508380936
SG	40	1	False	77.8	0.001066343160136555
SG	40	1	False	77.9	0.0010480035716727994
SG	40	1	False	78.0	0.0010299619062474979
SG	40	1	False	78.1	0.0010122134051288253
SG	40	1	False	78.2	0.0009947533863050634
SG	40	1	False	78.3	0.0009775772432163731
SG	40	1	False	78.4	0.0009606804435081855
SG	40	1	False	78.5	0.0009440585278058682
SG	40	1	False	78.6	0.0009277071085102219
SG	40	1	False	78.7	0.0009116218686135374
SG	40	1	False	78.8	0.0008957985605357857
SG	40	1	False	78.9	0.0008802330049805725
SG	40	1	False	79.0	0.0008649210898106053
SG	40	1	False	79.1	0.0008498587689422176
SG	40	1	False	79.2	0.0008350420612586931
SG	40	1	False	79.3	0.0008204670495420466
SG	40	1	False	79.4	0.0008061298794228959
SG	40	1	False	79.5	0.0007920267583481853
SG	40	1	False	79.6	0.0007781539545663713
SG	40	1	False	79.7	0.0007645077961298032
SG	40	1	False	79.8	0.0007510846699140358
SG	40	1	False	79.9	0.0007378810206536621
SG	40	1	False	80.0	0.0007248933499945228
SG	40	1	False	80.1	0.0007121182155619085
SG	40	1	False	80.2	0.0006995522300444903
SG	40	1	False	80.3	0.000687192060293746
SG	40	1	False	80.4	0.0006750344264385732
SG	40	1	False	80.5	0.0006630761010148295
SG	40	1	False	80.6	0.0006513139081095418
SG	40	1	False	80.7	0.000639744722519568
SG	40	1	False	80.8	0.0006283654689243845
SG	40	1	False	80.9	0.000617173121072807
SG	40	1	False	81.0	0.0006061647009834174
SG	40	1	False	81.1	0.0005953372781583887
SG	40	1	False	81.2	0.0005846879688105429
SG	40	1	False	81.3	0.0005742139351034028
SG	40	1	False	81.4	0.0005639123844039497
SG	40	1	False	81.5	0.000553780568547969
SG	40	1	False	81.6	0.000543815783117667
SG	40	1	False	81.7	0.0005340153667314091
SG	40	1	False	81.8	0.0005243767003453666
SG	40	1	False	81.9	0.0005148972065668022
SG	40	1	False	82.0	0.0005055743489788966
SG	40	1	False	82.1	0.0004964056314768151
SG	40	1	False	82.2	0.0004873885976148935
SG	40	1	False	82.3	0.0004785208299647097
SG	40	1	False	82.4	0.0004697999494838709
SG	40	1	False	82.5	0.00046122361489532473
SG	40	1	False	82.6	0.0004527895220770132
SG	40	1	False	82.7	0.00044449540346169845
SG	40	1	False	82.8	0.0004363390274467828
SG	40	1	False	82.9	0.0004283181978139312
SG	40	1	False	83.0	0.00042043075315835904
SG	40	1	False	83.1	0.00041267456632760534
SG	40	1	False	83.2	0.0004050475438696038
SG	40	1	False	83.3	0.00039754762548995697
SG	40	1	False	83.4	0.0003901727835181658
SG	40	1	False	83.5	0.00038292102238275075
SG	40	1	False	83.6	0.00037579037809503307
SG	40	1	False	83.7	0.00036877891774149716
SG	40	1	False	83.8	0.0003618847389845265
SG	40	1	False	83.9	0.000355105969571421
SG	40	1	False	84.0	0.00034844076685151506
SG	40	1	False	84.1	0.00034188731730127795
SG	40	1	False	84.2	0.00033544383605725174
SG	40	1	False	84.3	0.00032910856645670874
SG	40	1	False	84.4	0.0003228797795858697
SG	40	1	False	84.5	0.0003167557738355753
SG	40	1	False	84.6	0.00031073487446427753
SG	40	1	False	84.7	0.00030481543316821934
SG	40	1	False	84.8	0.00029899582765869915
SG	40	1	False	84.9	0.00029327446124626693
SG	40	1	False	85.0	0.0002876497624317796
SG	40	1	False	85.1	0.0002821201845041427
SG	40	1	False	85.2	0.0002766842051446828
SG	40	1	False	85.3	0.0002713403260379936
SG	40	1	False	85.4	0.00026608707248916525
SG	40	1	False	85.5	0.0002609229930472934
SG	40	1	False	85.6	0.00025584665913514366
SG	40	1	False	85.7	0.0002508566646848816
SG	40	1	False	85.8	0.00024595162577976834
SG	40	1	False	85.9	0.00024113018030170048
SG	40	1	False	86.0	0.0002363909875845149
SG	40	1	False	86.1	0.00023173272807296234
SG	40	1	False	86.2	0.0002271541029872315
SG	40	1	False	86.3	0.00022265383399296145
SG	40	1	False	86.4	0.00021823066287661506
SG	40	1	False	86.5	0.0002138833512261593
SG	40	1	False	86.6	0.00020961068011692935
SG	40	1	False	86.7	0.00020541144980261696
SG	40	1	False	86.8	0.00020128447941127625
SG	40	1	False	86.9	0.00019722860664627448
SG	40	1	False	87.0	0.00019324268749209596
SG	40	1	False	87.1	0.00018932559592493457
SG	40	1	False	87.2	0.00018547622362796484
SG	40	1	False	87.3	0.0001816934797112489
SG	40	1	False	87.4	0.00017797629043616721
SG	40	1	False	87.5	0.00017432359894432495
SG	40	1	False	87.6	0.00017073436499083982
SG	40	1	False	87.7	0.0001672075646819488
SG	40	1	False	87.8	0.00016374219021686383
SG	40	1	False	87.9	0.00016033724963378362
SG	40	1	False	88.0	0.0001569917665600303
SG	40	1	False	88.1	0.00015370477996619675
SG	40	1	False	88.2	0.00015047534392428257
SG	40	1	False	88.3	0.0001473025273697154
SG	40	1	False	88.4	0.00014418541386721498
SG	40	1	False	88.5	0.0001411231013804267
SG	40	1	False	88.6	0.00013811470204526524
SG	40	1	False	88.7	0.00013515934194690166
SG	40	1	False	88.8	0.00013225616090034668
SG	40	1	False	88.9	0.00012940431223454858
SG	40	1	False	89.0	0.00012660296257996739
SG	40	1	False	89.1	0.00012385129165955918
SG	40	1	False	89.2	0.00012114849208311059
SG	40	1	False	89.3	0.00011849376914487827
SG	40	1	False	89.4	0.00011588634062446445
SG	40	1	False	89.5	0.00011332543659089304
SG	40	1	False	89.6	0.0001108102992098109
SG	40	1	False	89.7	0.00010834018255378635
SG	40	1	False	89.8	0.00010591435241563354
SG	40	1	False	89.9	0.000103532086124728
SG	40	1	False	90.0	0.00010119267236625243
SG	40	1	False	90.1	9.889541100333219e-05
SG	40	1	False	90.2	9.663961290200731e-05
SG	40	1	False	90.3	9.442459975900199e-05
SG	40	1	False	90.4	9.224970393223498e-05
SG	40	1	False	90.5	9.011426827403448e-05
SG	40	1	False	90.6	8.801764596700926e-05
SG	40	1	False	90.7	8.595920036253123e-05
SG	40	1	False	90.8	8.393830482179443e-05
SG	40	1	False	90.9	8.195434255939026e-05
SG	40	1	False	91.0	8.000670648938515e-05
SG	40	1	False	91.1	7.809479907382871e-05
SG	40	1	False	91.2	7.621803217367897e-05
SG	40	1	False	91.3	7.437582690208796e-05
SG	40	1	False	91.4	7.256761348001722e-05
SG	40	1	False	91.5	7.079283109414155e-05
SG	40	1	False	91.6	6.905092775700784e-05
SG	40	1	False	91.7	6.734136016940486e-05
SG	40	1	False	91.8	6.56635935849177e-05
SG	40	1	False	91.9	6.401710167662087e-05
SG	40	1	False	92.0	6.240136640588247e-05
SG	40	1	False	92.1	6.0815877893244e-05
SG	40	1	False	92.2	5.926013429133744e-05
SG	40	1	False	92.3	5.7733641659814784e-05
SG	40	1	False	92.4	5.623591384224532e-05
SG	40	1	False	92.5	5.4766472344963155e-05
SG	40	1	False	92.6	5.332484621781956e-05
SG	40	1	False	92.7	5.191057193681996e-05
SG	40	1	False	92.8	5.0523193288607746e-05
SG	40	1	False	92.9	4.916226125676877e-05
SG	40	1	False	93.0	4.782733390992614e-05
SG	40	1	False	93.1	4.651797629159457e-05
SG	40	1	False	93.2	4.523376031176949e-05
SG	40	1	False	93.3	4.397426464022058e-05
SG	40	1	False	93.4	4.273907460145978e-05
SG	40	1	False	93.5	4.1527782071362116e-05
SG	40	1	False	93.6	4.0339985375408745e-05
SG	40	1	False	93.7	3.917528918852542e-05
SG	40	1	False	93.8	3.803330443649726e-05
SG	40	1	False	93.9	3.691364819892249e-05
SG	40	1	False	94.0	3.581594361369434e-05
SG	40	1	False	94.1	3.473981978297336e-05
SG	40	1	False	94.2	3.368491168063737e-05
SG	40	1	False	94.3	3.2650860061176595e-05
SG	40	1	False	94.4	3.16373113700169e-05
SG	40	1	False	94.5	3.0643917655244176e-05
SG	40	1	False	94.6	2.967033648070958e-05
SG	40	1	False	94.7	2.871623084049186e-05
SG	40	1	False	94.8	2.7781269074697782e-05
SG	40	1	False	94.9	2.6865124786575788e-05
SG	40	1	False	95.0	2.596747676092376e-05
SG	40	1	False	95.1	2.5088008883770318e-05
SG	40	1	False	95.2	2.4226410063308062e-05
SG	40	1	False	95.3	2.3382374152060697e-05
SG	40	1	False	95.4	2.2555599870261435e-05
SG	40	1	False	95.5	2.1745790730427434e-05
SG	40	1	False	95.6	2.09526549631056e-05
SG	40	1	False	95.7	2.0175905443777127e-05
SG	40	1	False	95.8	1.9415259620898194e-05
SG	40	1	False	95.9	1.8670439445059154e-05
SG	40	1	False	96.0	1.7941171299247085e-05
SG	40	1	False	96.1	1.722718593019078e-05
SG	40	1	False	96.2	1.6528218380772248e-05
SG	40	1	False	96.3	1.5844007923489948e-05
SG	40	1	False	96.4	1.5174297994951986e-05
SG	40	1	False	96.5	1.4518836131388789e-05
SG	40	1	False	96.6	1.387737390516481e-05
SG	40	1	False	96.7	1.3249666862274505e-05
SG	40	1	False	96.8	1.2635474460809357e-05
SG	40	1	False	96.9	1.203456001037557e-05
SG	40	1	False	97.0	1.1446690612453237e-05
SG	40	1	False	97.1	1.0871637101677006e-05
SG	40	1	False	97.2	1.0309173988027396e-05
SG	40	1	False	97.3	9.759079399915842e-06
SG	40	1	False	97.4	9.221135028150772e-06
SG	40	1	False	97.5	8.695126070770015e-06
SG	40	1	False	97.6	8.180841178726813e-06
SG	40	1	False	97.7	7.678072402414445e-06
SG	40	1	False	97.8	7.186615139018429e-06
SG	40	1	False	97.9	6.706268080680542e-06
SG	40	1	False	98.0	6.236833163463989e-06
SG	40	1	False	98.1	5.7781155171070845e-06
SG	40	1	False	98.2	5.329923415550788e-06
SG	40	1	False	98.3	4.892068228231554e-06
SG	40	1	False	98.4	4.464364372123039e-06
SG	40	1	False	98.5	4.0466292645199535e-06
SG	40	1	False	98.6	3.6386832765467342e-06
SG	40	1	False	98.7	3.240349687385796e-06
SG	40	1	False	98.8	2.8514546392085086e-06
SG	40	1	False	98.9	2.471827092801425e-06
SG	40	1	False	99.0	2.1012987838756093e-06
SG	40	1	False	99.1	1.7397041800484456e-06
SG	40	1	False	99.2	1.3868804384868936e-06
SG	40	1	False	99.3	1.042667364203978e-06
SG	40	1	False	99.4	7.069073689948675e-07
SG	40	1	False	99.5	3.7944543100543713e-07
SG	40	1	False	99.6	6.012905492228602e-08
SG	40	1	False	99.7	-2.511917672257723e-07
SG	40	1	False	99.8	-5.546645946632444e-07
SG	40	1	False	99.9	-8.504345758715488e-07
SG	40	1	False	100.0	-1.138644486007677e-06
SG	40	1	False	100.1	-1.41943476374975e-06
SG	40	1	False	100.2	-1.6929435475756963e-06
SG	40	1	False	100.3	-1.9593067114859893e-06
SG	40	1	False	100.4	-2.2186579001777136e-06
SG	40	1	False	100.5	-2.4711285636793123e-06
SG	40	1	False	100.6	-2.71684799145409e-06
SG	40	1	False	100.7	-2.9559433459806964e-06
SG	40	1	False	100.8	-3.1885396958187888e-06
SG	40	1	False	100.9	-3.414760048167848e-06
SG	40	1	False	101.0	-3.634725380927119e-06
SG	40	1	False	101.1	-3.848554674264189e-06
SG	40	1	False	101.2	-4.0563649417002434e-06
SG	40	1	False	101.3	-4.258271260718514e-06
SG	40	1	False	101.4	-4.454386802905221e-06
SG	40	1	False	101.5	-4.644822863627499e-06
SG	40	1	False	101.6	-4.829688891258449e-06
SG	40	1	False	101.7	-5.009092515953893e-06
SG	40	1	False	101.8	-5.183139577989165e-06
SG	40	1	False	101.9	-5.351934155662347e-06
SG	40	1	False	102.0	-5.5155785927705124e-06
SG	40	1	False	102.1	-5.674173525665678e-06
SG	40	1	False	102.2	-5.827817909897173e-06
SG	40	1	False	102.3	-5.976609046446239e-06
SG	40	1	False	102.4	-6.120642607559969e-06
SG	40	1	False	102.5	-6.260012662190041e-06
SG	40	1	False	102.6	-6.394811701042504e-06
SG	40	1	False	102.7	-6.525130661245113e-06
SG	40	1	False	102.8	-6.651058950637217e-06
SG	40	1	False	102.9	-6.772684471689009e-06
SG	40	1	False	103.0	-6.890093645054873e-06
SG	40	1	False	103.1	-7.003371432767322e-06
SG	40	1	False	103.2	-7.112601361076266e-06
SG	40	1	False	103.3	-7.21786554293975e-06
SG	40	1	False	103.4	-7.319244700171134e-06
SG	40	1	False	103.5	-7.4168181852479605e-06
SG	40	1	False	103.6	-7.510664002787976e-06
SG	40	1	False	103.7	-7.600858830697215e-06
SG	40	1	False	103.8	-7.687478040994989e-06
SG	40	1	False	103.9	-7.770595720321387e-06
SG	40	1	False	104.0	-7.850284690131398e-06
SG	40	1	False	104.1	-7.92661652658089e-06
SG	40	1	False	104.2	-7.999661580109197e-06
SG	40	1	False	104.3	-8.069488994722503e-06
SG	40	1	False	104.4	-8.13616672698337e-06
SG	40	1	False	104.5	-8.19976156471002e-06
SG	40	1	False	104.6	-8.260339145390676e-06
SG	40	1	False	104.7	-8.317963974316566e-06
SG	40	1	False	104.8	-8.37269944243843e-06
SG	40	1	False	104.9	-8.424607843950462e-06
SG	40	1	False	105.0	-8.473750393605948e-06
SG	40	1	False	105.1	-8.520187243768745e-06
SG	40	1	False	105.2	-8.56397750120451e-06
SG	40	1	False	105.3	-8.605179243615715e-06
SG	40	1	False	105.4	-8.64384953592443e-06
SG	40	1	False	105.5	-8.680044446306625e-06
SG	40	1	False	105.6	-8.713819061981683e-06
SG	40	1	False	105.7	-8.745227504761217e-06
SG	40	1	False	105.8	-8.77432294636036e-06
SG	40	1	False	105.9	-8.801157623475542e-06
SG	40	1	False	106.0	-8.825782852632206e-06
SG	40	1	False	106.1	-8.848249044805795e-06
SG	40	1	False	106.2	-8.868605719819699e-06
SG	40	1	False	106.3	-8.886901520523351e-06
SG	40	1	False	106.4	-8.90318422675409e-06
SG	40	1	False	106.5	-8.917500769085639e-06
SG	40	1	False	106.6	-8.929897242366949e-06
SG	40	1	False	106.7	-8.940418919054222e-06
SG	40	1	False	106.8	-8.949110262339324e-06
SG	40	1	False	106.9	-8.956014939077938e-06
SG	40	1	False	107.0	-8.961175832520083e-06
SG	40	1	False	107.1	-8.964635054846266e-06
SG	40	1	False	107.2	-8.966433959512304e-06
SG	40	1	False	107.3	-8.96661315340534e-06
SG	40	1	False	107.4	-8.965212508814305e-06
SG	40	1	False	107.5	-8.962271175217487e-06
SG	40	1	False	107.6	-8.957827590889842e-06
SG	40	1	False	107.7	-8.951919494333078e-06
SG	40	1	False	107.8	-8.944583935530934e-06
SG	40	1	False	107.9	-8.935857287032418e-06
SG	40	1	False	108.0	-8.925775254865538e-06
SG	40	1	False	108.1	-8.914372889284266e-06
SG	40	1	False	108.2	-8.901684595350998e-06
SG	40	1	False	108.3	-8.88774414335725e-06
SG	40	1	False	108.4	-8.87258467908481e-06
SG	40	1	False	108.5	-8.85623873390998e-06
SG	40	1	False	108.6	-8.838738234753102e-06
SG	40	1	False	108.7	-8.820114513875772e-06
SG	40	1	False	108.8	-8.800398318528135e-06
SG	40	1	False	108.9	-8.779619820448288e-06
SG	40	1	False	109.0	-8.757808625216362e-06
SG	40	1	False	109.1	-8.734993781465082e-06
SG	40	1	False	109.2	-8.711203789949437e-06
SG	40	1	False	109.3	-8.686466612477042e-06
SG	40	1	False	109.4	-8.66080968070187e-06
SG	40	1	False	109.5	-8.634259904782868e-06
SG	40	1	False	109.6	-8.60684368191e-06
SG	40	1	False	109.7	-8.57858690469926e-06
SG	40	1	False	109.8	-8.549514969459064e-06
SG	40	1	False	109.9	-8.519652784329534e-06
SG	40	1	False	110.0	-8.489024777296926e-06
SG	40	1	False	110.1	-8.457654904084968e-06
SG	40	1	False	110.2	-8.425566655924855e-06
SG	40	1	False	110.3	-8.392783067205946e-06
SG	40	1	False	110.4	-8.359326723008748e-06
SG	40	1	False	110.5	-8.325219766522127e-06
SG	40	1	False	110.6	-8.290483906346389e-06
SG	40	1	False	110.7	-8.25514042368395e-06
SG	40	1	False	110.8	-8.219210179419371e-06
SG	40	1	False	110.9	-8.18271362109038e-06
SG	40	1	False	111.0	-8.145670789751425e-06
SG	40	1	False	111.1	-8.108101326731584e-06
SG	40	1	False	111.2	-8.070024480288162e-06
SG	40	1	False	111.3	-8.031459112157901e-06
SG	40	1	False	111.4	-7.9924237040068e-06
SG	40	1	False	111.5	-7.95293636378082e-06
SG	40	1	False	111.6	-7.913014831958134e-06
SG	40	1	False	111.7	-7.872676487705065e-06
SG	40	1	False	111.8	-7.831938354936928e-06
SG	40	1	False	111.9	-7.790817108284883e-06
SG	40	1	False	112.0	-7.749329078970997e-06
SG	40	1	False	112.1	-7.707490260591983e-06
SG	40	1	False	112.2	-7.665316314813672e-06
SG	40	1	False	112.3	-7.622822576977198e-06
SG	40	1	False	112.4	-7.580024061618383e-06
SG	40	1	False	112.5	-7.5369354679016105e-06
SG	40	1	False	112.6	-7.493571184969367e-06
SG	40	1	False	112.7	-7.449945297208818e-06
SG	40	1	False	112.8	-7.406071589436709e-06
SG	40	1	False	112.9	-7.36196355200369e-06
SG	40	1	False	113.0	-7.3176343858192974e-06
SG	40	1	False	113.1	-7.273097007298967e-06
SG	40	1	False	113.2	-7.228364053233925e-06
SG	40	1	False	113.3	-7.183447885585525e-06
SG	40	1	False	113.4	-7.1383605962047e-06
SG	40	1	False	113.5	-7.09311401147808e-06
SG	40	1	False	113.6	-7.047719696901594e-06
SG	40	1	False	113.7	-7.002188961582838e-06
SG	40	1	False	113.8	-6.956532862673091e-06
SG	40	1	False	113.9	-6.910762209730175e-06
SG	40	1	False	114.0	-6.8648875690131775e-06
SG	40	1	False	114.1	-6.81891926771004e-06
SG	40	1	False	114.2	-6.772867398098948e-06
SG	40	1	False	114.3	-6.7267418216447525e-06
SG	40	1	False	114.4	-6.680552173031034e-06
SG	40	1	False	114.5	-6.634307864129147e-06
SG	40	1	False	114.6	-6.588018087904939e-06
SG	40	1	False	114.7	-6.541691822264196e-06
SG	40	1	False	114.8	-6.49533783383776e-06
SG	40	1	False	114.9	-6.448964681707026e-06
SG	40	1	False	115.0	-6.402580721071081e-06
SG	40	1	False	115.1	-6.356194106855887e-06
SG	40	1	False	115.2	-6.309812797266892e-06
SG	40	1	False	115.3	-6.2634445572854855e-06
SG	40	1	False	115.4	-6.217096962110409e-06
SG	40	1	False	115.5	-6.170777400544838e-06
SG	40	1	False	115.6	-6.124493078329957e-06
SG	40	1	False	115.7	-6.078251021425896e-06
SG	40	1	False	115.8	-6.032058079240768e-06
SG	40	1	False	115.9	-5.9859209278085505e-06
SG	40	1	False	116.0	-5.939846072916737e-06
SG	40	1	False	116.1	-5.893839853184272e-06
SG	40	1	False	116.2	-5.8479084430907416e-06
SG	40	1	False	116.3	-5.80205785595744e-06
SG	40	1	False	116.4	-5.756293946881071e-06
SG	40	1	False	116.5	-5.710622415620796e-06
SG	40	1	False	116.6	-5.665048809439246e-06
SG	40	1	False	116.7	-5.619578525898431e-06
SG	40	1	False	116.8	-5.574216815610839e-06
SG	40	1	False	116.9	-5.528968784946875e-06
SG	40	1	False	117.0	-5.4838393986988326e-06
SG	40	1	False	117.1	-5.4388334827024e-06
SG	40	1	False	117.2	-5.393955726416148e-06
SG	40	1	False	117.3	-5.349210685459767e-06
SG	40	1	False	117.4	-5.304602784111439e-06
SG	40	1	False	117.5	-5.2601363177653885e-06
SG	40	1	False	117.6	-5.215815455349709e-06
SG	40	1	False	117.7	-5.1716442417053655e-06
SG	40	1	False	117.8	-5.127626599927077e-06
SG	40	1	False	117.9	-5.083766333666151e-06
SG	40	1	False	118.0	-5.040067129396524e-06
SG	40	1	False	118.1	-4.996532558643908e-06
SG	40	1	False	118.2	-4.953166080179122e-06
SG	40	1	False	118.3	-4.909971042175831e-06
SG	40	1	False	118.4	-4.8669506843333214e-06
SG	40	1	False	118.5	-4.8241081399648875e-06
SG	40	1	False	118.6	-4.781446438052347e-06
SG	40	1	False	118.7	-4.7389685052670545e-06
SG	40	1	False	118.8	-4.696677167958153e-06
SG	40	1	False	118.9	-4.654575154108374e-06
SG	40	1	False	119.0	-4.6126650952579055e-06
SG	40	1	False	119.1	-4.570949528396962e-06
SG	40	1	False	119.2	-4.529430897827248e-06
SG	40	1	False	119.3	-4.488111556993188e-06
SG	40	1	False	119.4	-4.446993770282856e-06
SG	40	1	False	119.5	-4.406079714799651e-06
SG	40	1	False	119.6	-4.365371482104592e-06
SG	40	1	False	119.7	-4.3248710799302214e-06
SG	40	1	False	119.8	-4.284580433866062e-06
SG	40	1	False	119.9	-4.244501389016387e-06
SG	40	1	False	120.0	-4.204635711630619e-06
SG	40	1	False	120.1	-4.16498509070671e-06
SG	40	1	False	120.2	-4.125551139568022e-06
SG	40	1	False	120.3	-4.086335397414094e-06
SG	40	1	False	120.4	-4.0473393308455374e-06
SG	40	1	False	120.5	-4.008564335363757e-06
SG	40	1	False	120.6	-3.970011736845544e-06
SG	40	1	False	120.7	-3.93168279299313e-06
SG	40	1	False	120.8	-3.8935786947601565e-06
SG	40	1	False	120.9	-3.855700567753548e-06
SG	40	1	False	121.0	-3.818049473612194e-06
SG	40	1	False	121.1	-3.780626411362232e-06
SG	40	1	False	121.2	-3.743432318749824e-06
SG	40	1	False	121.3	-3.706468073551291e-06
SG	40	1	False	121.4	-3.6697344948613408e-06
SG	40	1	False	121.5	-3.633232344359457e-06
SG	40	1	False	121.6	-3.596962327554931e-06
SG	40	1	False	121.7	-3.560925095010767e-06
SG	40	1	False	121.8	-3.525121243546925e-06
SG	40	1	False	121.9	-3.4895513174229997e-06
SG	40	1	False	122.0	-3.4542158095009094e-06
SG	40	1	False	122.1	-3.4191151623876876e-06
SG	40	1	False	122.2	-3.384249769558741e-06
SG	40	1	False	122.3	-3.34961997646202e-06
SG	40	1	False	122.4	-3.3152260816031257e-06
SG	40	1	False	122.5	-3.28106833761195e-06
SG	40	1	False	122.6	-3.2471469522907897e-06
SG	40	1	False	122.7	-3.2134620896446067e-06
SG	40	1	False	122.8	-3.1800138708933773e-06
SG	40	1	False	122.9	-3.1468023754669577e-06
SG	40	1	False	123.0	-3.113827641982793e-06
SG	40	1	False	123.1	-3.0810896692065864e-06
SG	40	1	False	123.2	-3.048588416996253e-06
SG	40	1	False	123.3	-3.0163238072295378e-06
SG	40	1	False	123.4	-2.984295724715305e-06
SG	40	1	False	123.5	-2.9525040180889635e-06
SG	40	1	False	123.6	-2.92094850069222e-06
SG	40	1	False	123.7	-2.889628951437305e-06
SG	40	1	False	123.8	-2.8585451156560834e-06
SG	40	1	False	123.9	-2.8276967059340866e-06
SG	40	1	False	124.0	-2.7970834029299156e-06
SG	40	1	False	124.1	-2.7667048561800262e-06
SG	40	1	False	124.2	-2.7365606848893184e-06
SG	40	1	False	124.3	-2.7066504787075956e-06
SG	40	1	False	124.4	-2.67697379849223e-06
SG	40	1	False	124.5	-2.647530177057137e-06
SG	40	1	False	124.6	-2.6183191199084322e-06
SG	40	1	False	124.7	-2.5893401059667526e-06
SG	40	1	False	124.8	-2.5605925882767302e-06
SG	40	1	False	124.9	-2.5320759947035013e-06
SG	40	1	False	125.0	-2.5037897286167976e-06
SG	40	1	False	125.1	-2.4757331695624695e-06
SG	40	1	False	125.2	-2.4479056739219196e-06
SG	40	1	False	125.3	-2.420306575559527e-06
SG	40	1	False	125.4	-2.392935186458132e-06
SG	40	1	False	125.5	-2.3657907973430486e-06
SG	40	1	False	125.6	-2.338872678294461e-06
SG	40	1	False	125.7	-2.3121800793486704e-06
SG	40	1	False	125.8	-2.2857122310881922e-06
SG	40	1	False	125.9	-2.2594683452209384e-06
SG	40	1	False	126.0	-2.2334476151486366e-06
SG	40	1	False	126.1	-2.2076492165247217e-06
SG	40	1	False	126.2	-2.182072307801733e-06
SG	40	1	False	126.3	-2.156716030768579e-06
SG	40	1	False	126.4	-2.131579511077595e-06
SG	40	1	False	126.5	-2.1066618587618015e-06
SG	40	1	False	126.6	-2.0819621687422856e-06
SG	40	1	False	126.7	-2.0574795213260394e-06
SG	40	1	False	126.8	-2.033212982694351e-06
SG	40	1	False	126.9	-2.0091616053818197e-06
SG	40	1	False	127.0	-1.9853244287463105e-06
SG	40	1	False	127.1	-1.9617004794298027e-06
SG	40	1	False	127.2	-1.9382887718104527e-06
SG	40	1	False	127.3	-1.9150883084458697e-06
SG	40	1	False	127.4	-1.8920980805078552e-06
SG	40	1	False	127.5	-1.8693170682086633e-06
SG	40	1	False	127.6	-1.8467442412189713e-06
SG	40	1	False	127.7	-1.8243785590776432e-06
SG	40	1	False	127.8	-1.8022189715935168e-06
SG	40	1	False	127.9	-1.780264419239147e-06
SG	40	1	False	128.0	-1.758513833536944e-06
SG	40	1	False	128.1	-1.7369661374374704e-06
SG	40	1	False	128.2	-1.715620245690299e-06
SG	40	1	False	128.3	-1.6944750652074554e-06
SG	40	1	False	128.4	-1.673529495419529e-06
SG	40	1	False	128.5	-1.6527824286246267e-06
SG	40	1	False	128.6	-1.6322327503302639e-06
SG	40	1	False	128.7	-1.6118793395883227e-06
SG	40	1	False	128.8	-1.5917210693231488e-06
SG	40	1	False	128.9	-1.5717568066529827e-06
SG	40	1	False	129.0	-1.5519854132047108e-06
SG	40	1	False	129.1	-1.53240574542218e-06
SG	40	1	False	129.2	-1.513016654868079e-06
SG	40	1	False	129.3	-1.493816988519543e-06
SG	40	1	False	129.4	-1.4748055890575852e-06
SG	40	1	False	129.5	-1.4559812951504213e-06
SG	40	1	False	129.6	-1.4373429417308215e-06
SG	40	1	False	129.7	-1.4188893602675782e-06
SG	40	1	False	129.8	-1.4006193790311938e-06
SG	40	1	False	129.9	-1.3825318233538838e-06
SG	40	1	False	130.0	-1.3646255158839385e-06
SG	40	1	False	130.1	-1.3468992768346352e-06
SG	40	1	False	130.2	-1.3293519242277335e-06
SG	40	1	False	130.3	-1.3119822741315963e-06
SG	40	1	False	130.4	-1.2947891408941755e-06
SG	40	1	False	130.5	-1.2777713373707296e-06
SG	40	1	False	130.6	-1.2609276751465958e-06
SG	40	1	False	130.7	-1.2442569647549256e-06
SG	40	1	False	130.8	-1.2277580158895464e-06
SG	40	1	False	130.9	-1.2114296376130509e-06
SG	40	1	False	131.0	-1.195270638560067e-06
SG	40	1	False	131.1	-1.1792798271360035e-06
SG	40	1	False	131.2	-1.1634560117111246e-06
SG	40	1	False	131.3	-1.1477980008102143e-06
SG	40	1	False	131.4	-1.132304603297782e-06
SG	40	1	False	131.5	-1.116974628558936e-06
SG	40	1	False	131.6	-1.1018068866759994e-06
SG	40	1	False	131.7	-1.0868001886009571e-06
SG	40	1	False	131.8	-1.0719533463237252e-06
SG	40	1	False	131.9	-1.057265173036467e-06
SG	40	1	False	132.0	-1.0427344832938173e-06
SG	40	1	False	132.1	-1.0283600931692985e-06
SG	40	1	False	132.2	-1.0141408204078237e-06
SG	40	1	False	132.3	-1.0000754845744715e-06
SG	40	1	False	132.4	-9.861629071995343e-07
SG	40	1	False	132.5	-9.724019119198952e-07
SG	40	1	False	132.6	-9.587913246168783e-07
SG	40	1	False	132.7	-9.45329973550531e-07
SG	40	1	False	132.8	-9.320166894904808e-07
SG	40	1	False	132.9	-9.188503058433703e-07
SG	40	1	False	133.0	-9.058296587769867e-07
SG	40	1	False	133.1	-8.929535873410709e-07
SG	40	1	False	133.2	-8.802209335849553e-07
SG	40	1	False	133.3	-8.676305426719944e-07
SG	40	1	False	133.4	-8.55181262990933e-07
SG	40	1	False	133.5	-8.428719462641671e-07
SG	40	1	False	133.6	-8.307014476530712e-07
SG	40	1	False	133.7	-8.18668625860327e-07
SG	40	1	False	133.8	-8.067723432294044e-07
SG	40	1	False	133.9	-7.95011465841171e-07
SG	40	1	False	134.0	-7.833848636077408e-07
SG	40	1	False	134.1	-7.718914103635654e-07
SG	40	1	False	134.2	-7.605299839538478e-07
SG	40	1	False	134.3	-7.492994663203232e-07
SG	40	1	False	134.4	-7.381987435844397e-07
SG	40	1	False	134.5	-7.27226706127997e-07
SG	40	1	False	134.6	-7.163822486712932e-07
SG	40	1	False	134.7	-7.05664270348823e-07
SG	40	1	False	134.8	-6.95071674782556e-07
SG	40	1	False	134.9	-6.846033701528914e-07
SG	40	1	False	135.0	-6.74258269267231e-07
SG	40	1	False	135.1	-6.640352896263526e-07
SG	40	1	False	135.2	-6.539333534884925e-07
SG	40	1	False	135.3	-6.439513879312752e-07
SG	40	1	False	135.4	-6.340883249114875e-07
SG	40	1	False	135.5	-6.243431013227138e-07
SG	40	1	False	135.6	-6.147146590509484e-07
SG	40	1	False	135.7	-6.052019450281537e-07
SG	40	1	False	135.8	-5.958039112838306e-07
SG	40	1	False	135.9	-5.865195149946425e-07
SG	40	1	False	136.0	-5.773477185321142e-07
SG	40	1	False	136.1	-5.682874895084546e-07
SG	40	1	False	136.2	-5.593378008205532e-07
SG	40	1	False	136.3	-5.504976306921413e-07
SG	40	1	False	136.4	-5.417659627142233e-07
SG	40	1	False	136.5	-5.331417858837141e-07
SG	40	1	False	136.6	-5.24624094640433e-07
SG	40	1	False	136.7	-5.162118889023744e-07
SG	40	1	False	136.8	-5.079041740993925e-07
SG	40	1	False	136.9	-4.996999612052507e-07
SG	40	1	False	137.0	-4.915982667680911e-07
SG	40	1	False	137.1	-4.83598112939394e-07
SG	40	1	False	137.2	-4.756985275013999e-07
SG	40	1	False	137.3	-4.67898543893067e-07
SG	40	1	False	137.4	-4.6019720123457674e-07
SG	40	1	False	137.5	-4.525935443504105e-07
SG	40	1	False	137.6	-4.450866237910387e-07
SG	40	1	False	137.7	-4.376754958532569e-07
SG	40	1	False	137.8	-4.303592225991685e-07
SG	40	1	False	137.9	-4.231368718738811e-07
SG	40	1	False	138.0	-4.1600751732189536e-07
SG	40	1	False	138.1	-4.0897023840227136e-07
SG	40	1	False	138.2	-4.0202412040253887e-07
SG	40	1	False	138.3	-3.951682544514272e-07
SG	40	1	False	138.4	-3.8840173753040506e-07
SG	40	1	False	138.5	-3.817236724840765e-07
SG	40	1	False	138.6	-3.7513316802944594e-07
SG	40	1	False	138.7	-3.686293387640789e-07
SG	40	1	False	138.8	-3.6221130517319297e-07
SG	40	1	False	138.9	-3.5587819363568445e-07
SG	40	1	False	139.0	-3.4962913642912296e-07
SG	40	1	False	139.1	-3.4346327173373873e-07
SG	40	1	False	139.2	-3.373797436354254e-07
SG	40	1	False	139.3	-3.313777021277657e-07
SG	40	1	False	139.4	-3.2545630311313246e-07
SG	40	1	False	139.5	-3.1961470840283915e-07
SG	40	1	False	139.6	-3.1385208571641704e-07
SG	40	1	False	139.7	-3.081676086799873e-07
SG	40	1	False	139.8	-3.025604568237862e-07
SG	40	1	False	139.9	-2.970298155788416e-07
SG	40	1	False	140.0	-2.9157487627282853e-07
SG	40	1	False	140.1	-2.8619483612512124e-07
SG	40	1	False	140.2	-2.808888982410588e-07
SG	40	1	False	140.3	-2.756562716054499e-07
SG	40	1	False	140.4	-2.7049617107532847e-07
SG	40	1	False	140.5	-2.6540781737197003e-07
SG	40	1	False	140.6	-2.603904370722082e-07
SG	40	1	False	140.7	-2.554432625990523e-07
SG	40	1	False	140.8	-2.5056553221162e-07
SG	40	1	False	140.9	-2.4575648999442464e-07
SG	40	1	False	141.0	-2.4101538584599397e-07
SG	40	1	False	141.1	-2.3634147546688082e-07
SG	40	1	False	141.2	-2.3173402034705152e-07
SG	40	1	False	141.3	-2.2719228775267776e-07
SG	40	1	False	141.4	-2.2271555071235357e-07
SG	40	1	False	141.5	-2.1830308800272561e-07
SG	40	1	False	141.6	-2.139541841335965e-07
SG	40	1	False	141.7	-2.0966812933246937e-07
SG	40	1	False	141.8	-2.0544421952858477e-07
SG	40	1	False	141.9	-2.0128175633644152e-07
SG	40	1	False	142.0	-1.9718004703881654e-07
SG	40	1	False	142.1	-1.9313840456930869e-07
SG	40	1	False	142.2	-1.891561474944205e-07
SG	40	1	False	142.3	-1.8523259999516482e-07
SG	40	1	False	142.4	-1.8136709184825754e-07
SG	40	1	False	142.5	-1.7755895840684542e-07
SG	40	1	False	142.6	-1.738075405808476e-07
SG	40	1	False	142.7	-1.7011218481687253e-07
SG	40	1	False	142.8	-1.664722430777486e-07
SG	40	1	False	142.9	-1.6288707282167145e-07
SG	40	1	False	143.0	-1.593560369809819e-07
SG	40	1	False	143.1	-1.5587850394058288e-07
SG	40	1	False	143.2	-1.5245384751600874e-07
SG	40	1	False	143.3	-1.490814469311628e-07
SG	40	1	False	143.4	-1.4576068679572255e-07
SG	40	1	False	143.5	-1.424909570822302e-07
SG	40	1	False	143.6	-1.3927165310288133e-07
SG	40	1	False	143.7	-1.3610217548601695e-07
SG	40	1	False	143.8	-1.3298193015232694e-07
SG	40	1	False	143.9	-1.2991032829078737e-07
SG	40	1	False	144.0	-1.2688678633431872e-07
SG	40	1	False	144.1	-1.2391072593520178e-07
SG	40	1	False	144.2	-1.2098157394023574e-07
SG	40	1	False	144.3	-1.1809876236566585e-07
SG	40	1	False	144.4	-1.1526172837187681e-07
SG	40	1	False	144.5	-1.1246991423787026e-07
SG	40	1	False	144.6	-1.0972276733552775e-07
SG	40	1	False	144.7	-1.0701974010366986e-07
SG	40	1	False	144.8	-1.0436029002192544e-07
SG	40	1	False	144.9	-1.0174387958440873e-07
SG	40	1	False	145.0	-9.916997627321929e-08
SG	40	1	False	145.1	-9.663805253177087e-08
SG	40	1	False	145.2	-9.414758573796023e-08
SG	40	1	False	145.3	-9.169805817717243e-08
SG	40	1	False	145.4	-8.928895701514809e-08
SG	40	1	False	145.5	-8.691977427069834e-08
SG	40	1	False	145.6	-8.459000678829418e-08
SG	40	1	False	145.7	-8.229915621052379e-08
SG	40	1	False	145.8	-8.004672895043171e-08
SG	40	1	False	145.9	-7.783223616374653e-08
SG	40	1	False	146.0	-7.565519372099064e-08
SG	40	1	False	146.1	-7.351512217950564e-08
SG	40	1	False	146.2	-7.141154675536888e-08
SG	40	1	False	146.3	-6.934399729522991e-08
SG	40	1	False	146.4	-6.731200824806287e-08
SG	40	1	False	146.5	-6.53151186368401e-08
SG	40	1	False	146.6	-6.335287203013518e-08
SG	40	1	False	146.7	-6.14248165136679e-08
SG	40	1	False	146.8	-5.953050466177872e-08
SG	40	1	False	146.9	-5.76694935088622e-08
SG	40	1	False	147.0	-5.5841344520736607e-08
SG	40	1	False	147.1	-5.4045623565986464e-08
SG	40	1	False	147.2	-5.228190088725242e-08
SG	40	1	False	147.3	-5.054975107249943e-08
SG	40	1	False	147.4	-4.8848753026249564e-08
SG	40	1	False	147.5	-4.7178489940792944e-08
SG	40	1	False	147.6	-4.553854926738074e-08
SG	40	1	False	147.7	-4.392852268740324e-08
SG	40	1	False	147.8	-4.234800608355779e-08
SG	40	1	False	147.9	-4.0796599511015195e-08
SG	40	1	False	148.0	-3.927390716857761e-08
SG	40	1	False	148.1	-3.7779537369846024e-08
SG	40	1	False	148.2	-3.631310251439317e-08
SG	40	1	False	148.3	-3.4874219058945975e-08
SG	40	1	False	148.4	-3.3462507488587866e-08
SG	40	1	False	148.5	-3.2077592287972687e-08
SG	40	1	False	148.6	-3.071910191257018e-08
SG	40	1	False	148.7	-2.9386668759930935e-08
SG	40	1	False	148.8	-2.807992914098535e-08
SG	40	1	False	148.9	-2.6798523251374852e-08
SG	40	1	False	149.0	-2.554209514282113e-08
SG	40	1	False	149.1	-2.431029269453444e-08
SG	40	1	False	149.2	-2.3102767584665836e-08
SG	40	1	False	149.3	-2.1919175261808096e-08
SG	40	1	False	149.4	-2.075917491654455e-08
SG	40	1	False	149.5	-1.9622429453051414e-08
SG	40	1	False	149.6	-1.8508605460756248e-08
SG	40	1	False	149.7	-1.7417373186056702e-08
SG	40	1	False	149.8	-1.6348406504097675e-08
SG	40	1	False	149.9	-1.5301382890617436e-08
SG	40	1	False	150.0	-1.4275983393856046e-08
SG	40	1	False	150.1	-1.3271892606537495e-08
SG	40	1	False	150.2	-1.2288798637921598e-08
SG	40	1	False	150.3	-1.1326393085932973e-08
SG	40	1	False	150.4	-1.0384371009364556e-08
SG	40	1	False	150.5	-9.462430900163273e-09
SG	40	1	False	150.6	-8.560274655795943e-09
SG	40	1	False	150.7	-7.677607551699409e-09
SG	40	1	False	150.8	-6.814138213817866e-09
SG	40	1	False	150.9	-5.969578591228632e-09
SG	40	1	False	151.0	-5.143643928856563e-09
SG	40	1	False	151.1	-4.3360527402826695e-09
SG	40	1	False	151.2	-3.5465267806474246e-09
SG	40	1	False	151.3	-2.7747910196479433e-09
SG	40	1	False	151.4	-2.0205736146377713e-09
SG	40	1	False	151.5	-1.2836058838200042e-09
SG	40	1	False	151.6	-5.636222795490199e-10
SG	40	1	False	151.7	1.3963963826958437e-10
SG	40	1	False	151.8	8.264392286710794e-10
SG	40	1	False	151.9	1.4970327960187684e-09
SG	40	1	False	152.0	2.1516736162824298e-09
SG	40	1	False	152.1	2.7906119632083927e-09
SG	40	1	False	152.2	3.414095134376023e-09
SG	40	1	False	152.3	4.022367477144882e-09
SG	40	1	False	152.4	4.615670414485424e-09
SG	40	1	False	152.5	5.194242470697637e-09
SG	40	1	False	152.6	5.758319297010663e-09
SG	40	1	False	152.7	6.308133697067133e-09
SG	40	1	False	152.8	6.843915652286997e-09
SG	40	1	False	152.9	7.365892347112323e-09
SG	40	1	False	153.0	7.874288194132938e-09
SG	40	1	False	153.1	8.369324859086841e-09
SG	40	1	False	153.2	8.851221285740474e-09
SG	40	1	False	153.3	9.320193720644632e-09
SG	40	1	False	153.4	9.776455737763661e-09
SG	40	1	False	153.5	1.022021826298161e-08
SG	40	1	False	153.6	1.0651689598480079e-08
SG	40	1	False	153.70000000000002	1.107107544698986e-08
SG	40	1	False	153.8	1.1478578935912833e-08
SG	40	1	False	153.9	1.1874400641316707e-08
SG	40	1	False	154.0	1.2258738611799035e-08
SG	40	1	False	154.1	1.2631788392221358e-08
SG	40	1	False	154.20000000000002	1.2993743047311971e-08
SG	40	1	False	154.3	1.3344793185137449e-08
SG	40	1	False	154.4	1.3685126980442231e-08
SG	40	1	False	154.5	1.4014930197854645e-08
SG	40	1	False	154.6	1.433438621496063e-08
SG	40	1	False	154.70000000000002	1.4643676045243045e-08
SG	40	1	False	154.8	1.4942978360886546e-08
SG	40	1	False	154.9	1.5232469515449143e-08
SG	40	1	False	155.0	1.5512323566396582e-08
SG	40	1	False	155.1	1.578271229750311e-08
SG	40	1	False	155.20000000000002	1.60438052411157e-08
SG	40	1	False	155.3	1.6295769700281447e-08
SG	40	1	False	155.4	1.6538770770740027e-08
SG	40	1	False	155.5	1.6772971362777628e-08
SG	40	1	False	155.6	1.6998532222945665e-08
SG	40	1	False	155.70000000000002	1.7215611955640543e-08
SG	40	1	False	155.8	1.7424367044547142e-08
SG	40	1	False	155.9	1.762495187394458e-08
SG	40	1	False	156.0	1.7817518749873513e-08
SG	40	1	False	156.1	1.8002217921165914e-08
SG	40	1	False	156.20000000000002	1.81791976003372e-08
SG	40	1	False	156.3	1.834860398433921e-08
SG	40	1	False	156.4	1.8510581275176045e-08
SG	40	1	False	156.5	1.866527170038095e-08
SG	40	1	False	156.6	1.8812815533355135e-08
SG	40	1	False	156.70000000000002	1.8953351113568067e-08
SG	40	1	False	156.8	1.908701486661964e-08
SG	40	1	False	156.9	1.9213941324164055e-08
SG	40	1	False	157.0	1.9334263143695425e-08
SG	40	1	False	157.1	1.9448111128194984e-08
SG	40	1	False	157.20000000000002	1.9555614245640494e-08
SG	40	1	False	157.3	1.965689964837727e-08
SG	40	1	False	157.4	1.9752092692351546e-08
SG	40	1	False	157.5	1.984131695620629e-08
SG	40	1	False	157.6	1.9924694260238674e-08
SG	40	1	False	157.70000000000002	2.000234468522092e-08
SG	40	1	False	157.8	2.007438659108287e-08
SG	40	1	False	157.9	2.01409366354588e-08
SG	40	1	False	158.0	2.02021097920958e-08
SG	40	1	False	158.1	2.0258019369126557e-08
SG	40	1	False	158.20000000000002	2.0308777027205466e-08
SG	40	1	False	158.3	2.035449279750823e-08
SG	40	1	False	158.4	2.0395275099595692e-08
SG	40	1	False	158.5	2.04312307591424e-08
SG	40	1	False	158.6	2.046246502552916e-08
SG	40	1	False	158.70000000000002	2.0489081589300934e-08
SG	40	1	False	158.8	2.051118259948982e-08
SG	40	1	False	158.9	2.0528868680803928e-08
SG	40	1	False	159.0	2.054223895068152e-08
SG	40	1	False	159.1	2.0551391036212126e-08
SG	40	1	False	159.20000000000002	2.0556421090923813e-08
SG	40	1	False	159.3	2.0557423811437575e-08
SG	40	1	False	159.4	2.0554492453989306e-08
SG	40	1	False	159.5	2.054771885081885e-08
SG	40	1	False	159.6	2.0537193426428374e-08
SG	40	1	False	159.70000000000002	2.052300521370812e-08
SG	40	1	False	159.8	2.0505241869931945e-08
SG	40	1	False	159.9	2.048398969262188e-08
SG	40	1	False	160.0	2.0459333635282597e-08
SG	40	1	False	160.1	2.0431357323006837e-08
SG	40	1	False	160.20000000000002	2.0400143067950174e-08
SG	40	1	False	160.3	2.0365771884678597e-08
SG	40	1	False	160.4	2.0328323505386842e-08
SG	40	1	False	160.5	2.028787639498903e-08
SG	40	1	False	160.6	2.024450776608237e-08
SG	40	1	False	160.70000000000002	2.0198293593783385e-08
SG	40	1	False	160.8	2.0149308630438575e-08
SG	40	1	False	160.9	2.0097626420208653e-08
SG	40	1	False	161.0	2.004331931352762e-08
SG	40	1	False	161.1	1.9986458481437316e-08
SG	40	1	False	161.20000000000002	1.992711392979736e-08
SG	40	1	False	161.3	1.986535451337166e-08
SG	40	1	False	161.4	1.980124794979141e-08
SG	40	1	False	161.5	1.9734860833395855e-08
SG	40	1	False	161.6	1.966625864895076e-08
SG	40	1	False	161.70000000000002	1.9595505785245245e-08
SG	40	1	False	161.8	1.9522665548567952e-08
SG	40	1	False	161.9	1.9447800176062474e-08
SG	40	1	False	162.0	1.9370970848963344e-08
SG	40	1	False	162.1	1.9292237705712297e-08
SG	40	1	False	162.20000000000002	1.921165985495649e-08
SG	40	1	False	162.3	1.912929538842805e-08
SG	40	1	False	162.4	1.904520139370658e-08
SG	40	1	False	162.5	1.895943396686436e-08
SG	40	1	False	162.6	1.887204822499558e-08
SG	40	1	False	162.70000000000002	1.8783098318629828e-08
SG	40	1	False	162.8	1.8692637444030365e-08
SG	40	1	False	162.9	1.8600717855378063e-08
SG	40	1	False	163.0	1.8507390876841175e-08
SG	40	1	False	163.1	1.841270691453236e-08
SG	40	1	False	163.20000000000002	1.8316715468352554e-08
SG	40	1	False	163.3	1.8219465143723156e-08
SG	40	1	False	163.4	1.812100366320661e-08
SG	40	1	False	163.5	1.802137787801648e-08
SG	40	1	False	163.6	1.7920633779417034e-08
SG	40	1	False	163.70000000000002	1.7818816510013516e-08
SG	40	1	False	163.8	1.771597037493377e-08
SG	40	1	False	163.9	1.7612138852900973e-08
SG	40	1	False	164.0	1.7507364607199343e-08
SG	40	1	False	164.1	1.740168949653269e-08
SG	40	1	False	164.20000000000002	1.7295154585776712e-08
SG	40	1	False	164.3	1.7187800156625237e-08
SG	40	1	False	164.4	1.7079665718131977e-08
SG	40	1	False	164.5	1.6970790017147215e-08
SG	40	1	False	164.6	1.6861211048651606e-08
SG	40	1	False	164.70000000000002	1.6750966065985797e-08
SG	40	1	False	164.8	1.664009159097853e-08
SG	40	1	False	164.9	1.652862342397227e-08
SG	40	1	False	165.0	1.6416596653748215e-08
SG	40	1	False	165.1	1.6304045667349935e-08
SG	40	1	False	165.20000000000002	1.6191004159808165e-08
SG	40	1	False	165.3	1.607750514376576e-08
SG	40	1	False	165.4	1.596358095900407e-08
SG	40	1	False	165.5	1.5849263281871577e-08
SG	40	1	False	165.6	1.5734583134615172e-08
SG	40	1	False	165.70000000000002	1.5619570894614837e-08
SG	40	1	False	165.8	1.5504256303522504e-08
SG	40	1	False	165.9	1.538866847630499e-08
SG	40	1	False	166.0	1.5272835910193177e-08
SG	40	1	False	166.1	1.5156786493536594e-08
SG	40	1	False	166.20000000000002	1.5040547514564472e-08
SG	40	1	False	166.3	1.4924145670054636e-08
SG	40	1	False	166.4	1.4807607073909813e-08
SG	40	1	False	166.5	1.4690957265643049e-08
SG	40	1	False	166.6	1.4574221218771641e-08
SG	40	1	False	166.70000000000002	1.445742334912161e-08
SG	40	1	False	166.8	1.4340587523042375e-08
SG	40	1	False	166.9	1.4223737065532703e-08
SG	40	1	False	167.0	1.4106894768278245e-08
SG	40	1	False	167.1	1.3990082897601739e-08
SG	40	1	False	167.20000000000002	1.3873323202326561e-08
SG	40	1	False	167.3	1.3756636921553334e-08
SG	40	1	False	167.4	1.3640044792351575e-08
SG	40	1	False	167.5	1.3523567057365948e-08
SG	40	1	False	167.6	1.3407223472338573e-08
SG	40	1	False	167.70000000000002	1.329103331354707e-08
SG	40	1	False	167.8	1.3175015385160208e-08
SG	40	1	False	167.9	1.305918802651045e-08
SG	40	1	False	168.0	1.2943569119285385e-08
SG	40	1	False	168.1	1.2828176094637313e-08
SG	40	1	False	168.20000000000002	1.2713025940212822e-08
SG	40	1	False	168.3	1.2598135207102133e-08
SG	40	1	False	168.4	1.2483520016709524e-08
SG	40	1	False	168.5	1.2369196067544461e-08
SG	40	1	False	168.6	1.225517864193546e-08
SG	40	1	False	168.70000000000002	1.2141482612665982e-08
SG	40	1	False	168.8	1.202812244953382e-08
SG	40	1	False	168.9	1.191511222583411e-08
SG	40	1	False	169.0	1.1802465624766853e-08
SG	40	1	False	169.1	1.1690195945769798e-08
SG	40	1	False	169.20000000000002	1.1578316110776315e-08
SG	40	1	False	169.3	1.1466838670400297e-08
SG	40	1	False	169.4	1.1355775810047274e-08
SG	40	1	False	169.5	1.1245139355953624e-08
SG	40	1	False	169.6	1.1134940781153372e-08
SG	40	1	False	169.70000000000002	1.1025191211373888e-08
SG	40	1	False	169.8	1.0915901430861032e-08
SG	40	1	False	169.9	1.0807081888133912e-08
SG	40	1	False	170.0	1.0698742701670213e-08
SG	40	1	False	170.1	1.0590893665522526e-08
SG	40	1	False	170.20000000000002	1.0483544254866745e-08
SG	40	1	False	170.3	1.037670363148217e-08
SG	40	1	False	170.4	1.0270380649164564e-08
SG	40	1	False	170.5	1.0164583859072941e-08
SG	40	1	False	170.6	1.00593215150101e-08
SG	40	1	False	170.70000000000002	9.954601578637585e-09
SG	40	1	False	170.8	9.850431724626306e-09
SG	40	1	False	170.9	9.746819345742115e-09
SG	40	1	False	171.0	9.643771557868576e-09
SG	40	1	False	171.1	9.541295204965627e-09
SG	40	1	False	171.20000000000002	9.439396863966441e-09
SG	40	1	False	171.3	9.338082849611931e-09
SG	40	1	False	171.4	9.237359219223825e-09
SG	40	1	False	171.5	9.137231777416742e-09
SG	40	1	False	171.6	9.037706080750005e-09
SG	40	1	False	171.70000000000002	8.938787442319941e-09
SG	40	1	False	171.8	8.840480936292233e-09
SG	40	1	False	171.9	8.742791402376315e-09
SG	40	1	False	172.0	8.645723450241074e-09
SG	40	1	False	172.1	8.549281463873267e-09
SG	40	1	False	172.20000000000002	8.453469605878493e-09
SG	40	1	False	172.3	8.358291821726092e-09
SG	40	1	False	172.4	8.263751843937456e-09
SG	40	1	False	172.5	8.169853196219385e-09
SG	40	1	False	172.6	8.07659919754211e-09
SG	40	1	False	172.70000000000002	7.98399296616291e-09
SG	40	1	False	172.8	7.892037423596028e-09
SG	40	1	False	172.9	7.800735298529028e-09
SG	40	1	False	173.0	7.710089130686079e-09
SG	40	1	False	173.1	7.620101274639194e-09
SG	40	1	False	173.20000000000002	7.530773903567392e-09
SG	40	1	False	173.3	7.442109012964554e-09
SG	40	1	False	173.4	7.354108424296295e-09
SG	40	1	False	173.5	7.2667737886065885e-09
SG	40	1	False	173.6	7.180106590074638e-09
SG	40	1	False	173.70000000000002	7.094108149521974e-09
SG	40	1	False	173.8	7.008779627871073e-09
SG	40	1	False	173.9	6.924122029555376e-09
SG	40	1	False	174.0	6.840136205881461e-09
SG	40	1	False	174.1	6.756822858343639e-09
SG	40	1	False	174.20000000000002	6.6741825418918e-09
SG	40	1	False	174.3	6.59221566815267e-09
SG	40	1	False	174.4	6.510922508605099e-09
SG	40	1	False	174.5	6.430303197709669e-09
SG	40	1	False	174.6	6.350357735993447e-09
SG	40	1	False	174.70000000000002	6.271085993090054e-09
SG	40	1	False	174.8	6.192487710735571e-09
SG	40	1	False	174.9	6.114562505720618e-09
SG	40	1	False	175.0	6.037309872799429e-09
SG	40	1	False	175.1	5.9607291875561365e-09
SG	40	1	False	175.20000000000002	5.884819709228512e-09
SG	40	1	False	175.3	5.809580583490022e-09
SG	40	1	False	175.4	5.735010845190261e-09
SG	40	1	False	175.5	5.661109421054676e-09
SG	40	1	False	175.6	5.587875132343284e-09
SG	40	1	False	175.70000000000002	5.5153066974696705e-09
SG	40	1	False	175.8	5.443402734580118e-09
SG	40	1	False	175.9	5.372161764093398e-09
SG	40	1	False	176.0	5.301582211201774e-09
SG	40	1	False	176.1	5.2316624083334915e-09
SG	40	1	False	176.20000000000002	5.162400597577568e-09
SG	40	1	False	176.3	5.093794933070603e-09
SG	40	1	False	176.4	5.0258434833465245e-09
SG	40	1	False	176.5	4.958544233649704e-09
SG	40	1	False	176.6	4.891895088211591e-09
SG	40	1	False	176.70000000000002	4.825893872491287e-09
SG	40	1	False	176.8	4.760538335380921e-09
SG	40	1	False	176.9	4.695826151375291e-09
SG	40	1	False	177.0	4.6317549227073885e-09
SG	40	1	False	177.1	4.56832218144899e-09
SG	40	1	False	177.20000000000002	4.5055253915776255e-09
SG	40	1	False	177.3	4.443361951009733e-09
SG	40	1	False	177.4	4.381829193600841e-09
SG	40	1	False	177.5	4.320924391112564e-09
SG	40	1	False	177.6	4.260644755147465e-09
SG	40	1	False	177.70000000000002	4.2009874390517145e-09
SG	40	1	False	177.8	4.1419495397859875e-09
SG	40	1	False	177.9	4.083528099765051e-09
SG	40	1	False	178.0	4.025720108666386e-09
SG	40	1	False	178.1	3.96852250520833e-09
SG	40	1	False	178.20000000000002	3.9119321788976296e-09
SG	40	1	False	178.3	3.855945971747454e-09
SG	40	1	False	178.4	3.800560679965626e-09
SG	40	1	False	178.5	3.745773055613858e-09
SG	40	1	False	178.6	3.691579808237937e-09
SG	40	1	False	178.70000000000002	3.63797760646955e-09
SG	40	1	False	178.8	3.5849630795999768e-09
SG	40	1	False	178.9	3.5325328191259126e-09
SG	40	1	False	179.0	3.480683380267733e-09
SG	40	1	False	179.1	3.4294112834608405e-09
SG	40	1	False	179.20000000000002	3.3787130158200488e-09
SG	40	1	False	179.3	3.3285850325774493e-09
SG	40	1	False	179.4	3.2790237584942748e-09
SG	40	1	False	179.5	3.2300255892468234e-09
SG	40	1	False	179.6	3.1815868927869733e-09
SG	40	1	False	179.70000000000002	3.1337040106773215e-09
SG	40	1	False	179.8	3.086373259401735e-09
SG	40	1	False	179.9	3.039590931651034e-09
SG	40	1	False	180.0	2.9933532975847154e-09
SG	40	1	False	180.1	2.947656606068467e-09
SG	40	1	False	180.20000000000002	2.902497085888267e-09
SG	40	1	False	180.3	2.8578709469410204e-09
SG	40	1	False	180.4	2.8137743814022316e-09
SG	40	1	False	180.5	2.7702035648707914e-09
SG	40	1	False	180.6	2.727154657491546e-09
SG	40	1	False	180.70000000000002	2.684623805055583e-09
SG	40	1	False	180.8	2.642607140078636e-09
SG	40	1	False	180.9	2.6011007828579283e-09
SG	40	1	False	181.0	2.5601008425077613e-09
SG	40	1	False	181.1	2.519603417974122e-09
SG	40	1	False	181.20000000000002	2.479604599028381e-09
SG	40	1	False	181.3	2.4401004672407936e-09
SG	40	1	False	181.4	2.40108709693356e-09
SG	40	1	False	181.5	2.3625605561141964e-09
SG	40	1	False	181.6	2.324516907389091e-09
SG	40	1	False	181.70000000000002	2.2869522088577194e-09
SG	40	1	False	181.8	2.2498625149878968e-09
SG	40	1	False	181.9	2.21324387747198e-09
SG	40	1	False	182.0	2.177092346064512e-09
SG	40	1	False	182.1	2.1414039694016355e-09
SG	40	1	False	182.20000000000002	2.1061747958023416e-09
SG	40	1	False	182.3	2.0714008740519075e-09
SG	40	1	False	182.4	2.03707825416769e-09
SG	40	1	False	182.5	2.0032029881476785e-09
SG	40	1	False	182.6	1.969771130701928e-09
SG	40	1	False	182.70000000000002	1.9367787399670743e-09
SG	40	1	False	182.8	1.9042218782043062e-09
SG	40	1	False	182.9	1.8720966124809617e-09
SG	40	1	False	183.0	1.840399015335967e-09
SG	40	1	False	183.1	1.8091251654293223e-09
SG	40	1	False	183.20000000000002	1.778271148175992e-09
SG	40	1	False	183.3	1.7478330563643248e-09
SG	40	1	False	183.4	1.7178069907592219e-09
SG	40	1	False	183.5	1.688189060690282e-09
SG	40	1	False	183.6	1.6589753846252568e-09
SG	40	1	False	183.70000000000002	1.6301620907288815e-09
SG	40	1	False	183.8	1.6017453174073509e-09
SG	40	1	False	183.9	1.5737212138387134e-09
SG	40	1	False	184.0	1.5460859404893087e-09
SG	40	1	False	184.1	1.5188356696165522e-09
SG	40	1	False	184.20000000000002	1.4919665857581253e-09
SG	40	1	False	184.3	1.4654748862079993e-09
SG	40	1	False	184.4	1.4393567814792314e-09
SG	40	1	False	184.5	1.4136084957540203e-09
SG	40	1	False	184.6	1.3882262673209194e-09
SG	40	1	False	184.70000000000002	1.3632063489996998e-09
SG	40	1	False	184.8	1.338545008553819e-09
SG	40	1	False	184.9	1.314238529090852e-09
SG	40	1	False	185.0	1.2902832094509397e-09
SG	40	1	False	185.1	1.2666753645835832e-09
SG	40	1	False	185.20000000000002	1.2434113259128868e-09
SG	40	1	False	185.3	1.2204874416914152e-09
SG	40	1	False	185.4	1.1979000773429064e-09
SG	40	1	False	185.5	1.1756456157940003e-09
SG	40	1	False	185.6	1.1537204577951805e-09
SG	40	1	False	185.70000000000002	1.1321210222310112e-09
SG	40	1	False	185.8	1.1108437464200262e-09
SG	40	1	False	185.9	1.0898850864042212e-09
SG	40	1	False	186.0	1.0692415172285308e-09
SG	40	1	False	186.1	1.0489095332102992e-09
SG	40	1	False	186.20000000000002	1.0288856481990003e-09
SG	40	1	False	186.3	1.0091663958263668e-09
SG	40	1	False	186.4	9.897483297470374e-10
SG	40	1	False	186.5	9.70628023869921e-10
SG	40	1	False	186.6	9.518020725804709e-10
SG	40	1	False	186.70000000000002	9.33267090953978e-10
SG	40	1	False	186.8	9.150197149600395e-10
SG	40	1	False	186.9	8.970566016583691e-10
SG	40	1	False	187.0	8.793744293861279e-10
SG	40	1	False	187.1	8.619698979369137e-10
SG	40	1	False	187.20000000000002	8.44839728731467e-10
SG	40	1	False	187.3	8.279806649804549e-10
SG	40	1	False	187.4	8.113894718392095e-10
SG	40	1	False	187.5	7.950629365547984e-10
SG	40	1	False	187.6	7.789978686054034e-10
SG	40	1	False	187.70000000000002	7.631910998322642e-10
SG	40	1	False	187.8	7.476394845642665e-10
SG	40	1	False	187.9	7.323398997353047e-10
SG	40	1	False	188.0	7.172892449945719e-10
SG	40	1	False	188.1	7.024844428099403e-10
SG	40	1	False	188.20000000000002	6.879224385645187e-10
SG	40	1	False	188.3	6.736002006465195e-10
SG	40	1	False	188.4	6.595147205325991e-10
SG	40	1	False	188.5	6.456630128647788e-10
SG	40	1	False	188.6	6.320421155210676e-10
SG	40	1	False	188.70000000000002	6.186490896799002e-10
SG	40	1	False	188.8	6.054810198785638e-10
SG	40	1	False	188.9	5.925350140656526e-10
SG	40	1	False	189.0	5.798082036477678e-10
SG	40	1	False	189.1	5.672977435304814e-10
SG	40	1	False	189.20000000000002	5.550008121537658e-10
SG	40	1	False	189.3	5.429146115219383e-10
SG	40	1	False	189.4	5.31036367228299e-10
SG	40	1	False	189.5	5.193633284744821e-10
SG	40	1	False	189.6	5.078927680847401e-10
SG	40	1	False	189.70000000000002	4.966219825151979e-10
SG	40	1	False	189.8	4.855482918581959e-10
SG	40	1	False	189.9	4.746690398418352e-10
SG	40	1	False	190.0	4.639815938248459e-10
SG	40	1	False	190.1	4.5348334478686723e-10
SG	40	1	False	190.20000000000002	4.4317170731420147e-10
SG	40	1	False	190.3	4.330441195812583e-10
SG	40	1	False	190.4	4.230980433276116e-10
SG	40	1	False	190.5	4.133309638309796e-10
SG	40	1	False	190.6	4.037403898760196e-10
SG	40	1	False	190.70000000000002	3.94323853719174e-10
SG	40	1	False	190.8	3.850789110496138e-10
SG	40	1	False	190.9	3.760031409463549e-10
SG	40	1	False	191.0	3.670941458316601e-10
SG	40	1	False	191.1	3.583495514208262e-10
SG	40	1	False	191.20000000000002	3.4976700666842544e-10
SG	40	1	False	191.3	3.4134418371109416e-10
SG	40	1	False	191.4	3.330787778069478e-10
SG	40	1	False	191.5	3.2496850727173675e-10
SG	40	1	False	191.6	3.1701111341179195e-10
SG	40	1	False	191.70000000000002	3.092043604538622e-10
SG	40	1	False	191.8	3.015460354719291e-10
SG	40	1	False	191.9	2.940339483110432e-10
SG	40	1	False	192.0	2.866659315083326e-10
SG	40	1	False	192.1	2.7943984021117045e-10
SG	40	1	False	192.20000000000002	2.723535520926611e-10
SG	40	1	False	192.3	2.654049672644794e-10
SG	40	1	False	192.4	2.5859200818713e-10
SG	40	1	False	192.5	2.519126195777214e-10
SG	40	1	False	192.6	2.4536476831532604e-10
SG	40	1	False	192.70000000000002	2.389464433439835e-10
SG	40	1	False	192.8	2.3265565557343462e-10
SG	40	1	False	192.9	2.2649043777763073e-10
SG	40	1	False	193.0	2.2044884449111675e-10
SG	40	1	False	193.1	2.1452895190333836e-10
SG	40	1	False	193.20000000000002	2.0872885775092368e-10
SG	40	1	False	193.3	2.0304668120805198e-10
SG	40	1	False	193.4	1.974805627749076e-10
SG	40	1	False	193.5	1.920286641643535e-10
SG	40	1	False	193.6	1.866891681868176e-10
SG	40	1	False	193.70000000000002	1.8146027863351005e-10
SG	40	1	False	193.8	1.7634022015799158e-10
SG	40	1	False	193.9	1.7132723815618079e-10
SG	40	1	False	194.0	1.6641959864482512e-10
SG	40	1	False	194.1	1.6161558813853103e-10
SG	40	1	False	194.20000000000002	1.5691351352538538e-10
SG	40	1	False	194.3	1.523117019412255e-10
SG	40	1	False	194.4	1.478085006426097e-10
SG	40	1	False	194.5	1.4340227687856113e-10
SG	40	1	False	194.6	1.3909141776111782e-10
SG	40	1	False	194.70000000000002	1.3487433013473526e-10
SG	40	1	False	194.8	1.3074944044461935e-10
SG	40	1	False	194.9	1.2671519460401388e-10
SG	40	1	False	195.0	1.2277005786050545e-10
SG	40	1	False	195.1	1.189125146613802e-10
SG	40	1	False	195.20000000000002	1.1514106851809669e-10
SG	40	1	False	195.3	1.1145424186991917e-10
SG	40	1	False	195.4	1.0785057594673251e-10
SG	40	1	False	195.5	1.0432863063111702e-10
SG	40	1	False	195.6	1.0088698431970638e-10
SG	40	1	False	195.70000000000002	9.752423378388122e-11
SG	40	1	False	195.8	9.423899402983302e-11
SG	40	1	False	195.9	9.102989815803816e-11
SG	40	1	False	196.0	8.78955972222042e-11
SG	40	1	False	196.1	8.48347600877027e-11
SG	40	1	False	196.20000000000002	8.184607328953307e-11
SG	40	1	False	196.3	7.892824088987424e-11
SG	40	1	False	196.4	7.607998433523405e-11
SG	40	1	False	196.5	7.330004231326258e-11
SG	40	1	False	196.6	7.058717060923561e-11
SG	40	1	False	196.70000000000002	6.794014196227365e-11
SG	40	1	False	196.8	6.535774592130922e-11
SG	40	1	False	196.9	6.28387887008469e-11
SG	40	1	False	197.0	6.038209303654555e-11
SG	40	1	False	197.1	5.798649804065489e-11
SG	40	1	False	197.20000000000002	5.565085905735589e-11
SG	40	1	False	197.3	5.337404751800195e-11
SG	40	1	False	197.4	5.1154950796322065e-11
SG	40	1	False	197.5	4.899247206360609e-11
SG	40	1	False	197.6	4.688553014390016e-11
SG	40	1	False	197.70000000000002	4.483305936923905e-11
SG	40	1	False	197.8	4.283400943495369e-11
SG	40	1	False	197.9	4.0887345255067675e-11
SG	40	1	False	198.0	3.899204681782471e-11
SG	40	1	False	198.1	3.714710904136069e-11
SG	40	1	False	198.20000000000002	3.535154162955424e-11
SG	40	1	False	198.3	3.3604368928077984e-11
SG	40	1	False	198.4	3.1904629780678545e-11
SG	40	1	False	198.5	3.025137738570013e-11
SG	40	1	False	198.6	2.864367915288974e-11
SG	40	1	False	198.70000000000002	2.7080616560496926e-11
SG	40	1	False	198.8	2.5561285012691237e-11
SG	40	1	False	198.9	2.4084793697322065e-11
SG	40	1	False	199.0	2.2650265444044016e-11
SG	40	1	False	199.1	2.125683658282473e-11
SG	40	1	False	199.20000000000002	1.99036568028553e-11
SG	40	1	False	199.3	1.8589889011888974e-11
SG	40	1	False	199.4	1.7314709196020855e-11
SG	40	1	False	199.5	1.6077306279932605e-11
SG	40	1	False	199.6	1.487688198761503e-11
SG	40	1	False	199.70000000000002	1.3712650703591943e-11
SG	40	1	False	199.8	1.258383933466362e-11
SG	40	1	False	199.9	1.1489687172176721e-11
SG	40	1	False	200.0	1.0429445754850062e-11
SG	40	1	False	200.1	9.402378732164729e-12
SG	40	1	False	200.20000000000002	8.407761728336389e-12
SG	40	1	False	200.3	7.444882206883563e-12
SG	40	1	False	200.4	6.5130393358075835e-12
SG	40	1	False	200.5	5.611543853400684e-12
SG	40	1	False	200.6	4.7397179346921156e-12
SG	40	1	False	200.70000000000002	3.896895058546656e-12
SG	40	1	False	200.8	3.0824198754325993e-12
SG	40	1	False	200.9	2.2956480758648613e-12
SG	40	1	False	201.0	1.535946259543398e-12
SG	40	1	False	201.1	8.026918051903911e-13
SG	40	1	False	201.20000000000002	9.527274110570442e-14
SG	40	1	False	201.3	-5.869123835536736e-13
SG	40	1	False	201.4	-1.2444546267589287e-12
SG	40	1	False	201.5	-1.8779347808465253e-12
SG	40	1	False	201.6	-2.4879234990003435e-12
SG	40	1	False	201.70000000000002	-3.0749814209647823e-12
SG	40	1	False	201.8	-3.639659297987113e-12
SG	40	1	False	201.9	-4.1824981169718985e-12
SG	40	1	False	202.0	-4.7040292238443415e-12
SG	40	1	False	202.1	-5.204774446111755e-12
SG	40	1	False	202.20000000000002	-5.685246214618026e-12
SG	40	1	False	202.3	-6.145947684479278e-12
SG	40	1	False	202.4	-6.587372855198532e-12
SG	40	1	False	202.5	-7.010006689947875e-12
SG	40	1	False	202.6	-7.414325234015466e-12
SG	40	1	False	202.70000000000002	-7.80079573240734e-12
SG	40	1	False	202.8	-8.169876746601394e-12
SG	40	1	False	202.9	-8.522018270446052e-12
SG	40	1	False	203.0	-8.857661845199134e-12
SG	40	1	False	203.1	-9.177240673700076e-12
SG	40	1	False	203.20000000000002	-9.481179733672788e-12
SG	40	1	False	203.3	-9.769895890153898e-12
SG	40	1	False	203.4	-1.0043798007041936e-11
SG	40	1	False	203.5	-1.0303287057763105e-11
SG	40	1	False	203.6	-1.0548756235050188e-11
SG	40	1	False	203.70000000000002	-1.0780591059832692e-11
SG	40	1	False	203.8	-1.0999169489231304e-11
SG	40	1	False	203.9	-1.1204862023657856e-11
SG	40	1	False	204.0	-1.139803181301491e-11
SG	40	1	False	204.1	-1.1579034761994675e-11
SG	40	1	False	204.20000000000002	-1.1748219634473899e-11
SG	40	1	False	204.3	-1.190592815700117e-11
SG	40	1	False	204.4	-1.2052495121379871e-11
SG	40	1	False	204.5	-1.2188248486338387e-11
SG	40	1	False	204.6	-1.2313509478292279e-11
SG	40	1	False	204.70000000000002	-1.2428592691193096e-11
SG	40	1	False	204.8	-1.2533806185465389e-11
SG	40	1	False	204.9	-1.2629451586030321e-11
SG	40	1	False	205.0	-1.2715824179414493e-11
SG	40	1	False	205.1	-1.2793213009945663e-11
SG	40	1	False	205.20000000000002	-1.2861900975033495e-11
SG	40	1	False	205.3	-1.2922164919536043e-11
SG	40	1	False	205.4	-1.297427572921222e-11
SG	40	1	False	205.5	-1.3018498423260773e-11
SG	40	1	False	205.6	-1.3055092245946302e-11
SG	40	1	False	205.70000000000002	-1.3084310757312624e-11
SG	40	1	False	205.8	-1.3106401922985214e-11
SG	40	1	False	205.9	-1.312160820306375e-11
SG	40	1	False	206.0	-1.3130166640105e-11
SG	40	1	False	206.1	-1.3132308946199526e-11
SG	40	1	False	206.20000000000002	-1.3128261589140854e-11
SG	40	1	False	206.3	-1.3118245877692617e-11
SG	40	1	False	206.4	-1.3102478045951907e-11
SG	40	1	False	206.5	-1.3081169336813282e-11
SG	40	1	False	206.6	-1.305452608453491e-11
SG	40	1	False	206.70000000000002	-1.3022749796408978e-11
SG	40	1	False	206.8	-1.2986037233539012e-11
SG	40	1	False	206.9	-1.2944580490726693e-11
SG	40	1	False	207.0	-1.2898567075471247e-11
SG	40	1	False	207.1	-1.2848179986083428e-11
SG	40	1	False	207.20000000000002	-1.2793597788918104e-11
SG	40	1	False	207.3	-1.2734994694727845e-11
SG	40	1	False	207.4	-1.2672540634140862e-11
SG	40	1	False	207.5	-1.2606401332266856e-11
SG	40	1	False	207.6	-1.2536738382434016e-11
SG	40	1	False	207.70000000000002	-1.2463709319060888e-11
SG	40	1	False	207.8	-1.2387467689666717e-11
SG	40	1	False	207.9	-1.2308163126023637e-11
SG	40	1	False	208.0	-1.2225941414455481e-11
SG	40	1	False	208.1	-1.2140944565286453e-11
SG	40	1	False	208.20000000000002	-1.2053310881443528e-11
SG	40	1	False	208.3	-1.196317502621762e-11
SG	40	1	False	208.4	-1.1870668090186952e-11
SG	40	1	False	208.5	-1.1775917657307434e-11
SG	40	1	False	208.6	-1.1679047870173882e-11
SG	40	1	False	208.70000000000002	-1.1580179494457495e-11
SG	40	1	False	208.8	-1.147942998252304e-11
SG	40	1	False	208.9	-1.1376913536231613e-11
SG	40	1	False	209.0	-1.1272741168932331e-11
SG	40	1	False	209.1	-1.1167020766648804e-11
SG	40	1	False	209.20000000000002	-1.1059857148465276e-11
SG	40	1	False	209.3	-1.0951352126116108e-11
SG	40	1	False	209.4	-1.0841604562785305e-11
SG	40	1	False	209.5	-1.0730710431119692e-11
SG	40	1	False	209.6	-1.0618762870461889e-11
SG	40	1	False	209.70000000000002	-1.0505852243307483e-11
SG	40	1	False	209.8	-1.0392066190992158e-11
SG	40	1	False	209.9	-1.0277489688613716e-11
SG	40	1	False	210.0	-1.016220509919465e-11
SG	40	1	False	210.1	-1.0046292227090106e-11
SG	40	1	False	210.20000000000002	-9.929828370647272e-12
SG	40	1	False	210.3	-9.812888374121278e-12
SG	40	1	False	210.4	-9.69554467885335e-12
SG	40	1	False	210.5	-9.577867373716235e-12
SG	40	1	False	210.6	-9.459924244833435e-12
SG	40	1	False	210.70000000000002	-9.341780824576805e-12
SG	40	1	False	210.8	-9.223500439849152e-12
SG	40	1	False	210.9	-9.105144259656542e-12
SG	40	1	False	211.0	-8.986771341976922e-12
SG	40	1	False	211.1	-8.868438679930633e-12
SG	40	1	False	211.20000000000002	-8.750201247257727e-12
SG	40	1	False	211.3	-8.632112043109243e-12
SG	40	1	False	211.4	-8.514222136157093e-12
SG	40	1	False	211.5	-8.39658070802953e-12
SG	40	1	False	211.6	-8.279235096076644e-12
SG	40	1	False	211.70000000000002	-8.162230835473221e-12
SG	40	1	False	211.8	-8.045611700664122e-12
SG	40	1	False	211.9	-7.929419746158054e-12
SG	40	1	False	212.0	-7.813695346675848e-12
SG	40	1	False	212.1	-7.698477236659376e-12
SG	40	1	False	212.20000000000002	-7.583802549146872e-12
SG	40	1	False	212.3	-7.469706854020468e-12
SG	40	1	False	212.4	-7.356224195632204e-12
SG	40	1	False	212.5	-7.243387129814327e-12
SG	40	1	False	212.6	-7.131226760280313e-12
SG	40	1	False	212.70000000000002	-7.019772774421618e-12
SG	40	1	False	212.8	-6.909053478507534e-12
SG	40	1	False	212.9	-6.799095832292473e-12
SG	40	1	False	213.0	-6.689925483038721e-12
SG	40	1	False	213.1	-6.581566798958679e-12
SG	40	1	False	213.20000000000002	-6.474042902083774e-12
SG	40	1	False	213.3	-6.367375700565981e-12
SG	40	1	False	213.4	-6.261585920417434e-12
SG	40	1	False	213.5	-6.1566931366942904e-12
SG	40	1	False	213.6	-6.052715804131311e-12
SG	40	1	False	213.70000000000002	-5.949671287232189e-12
SG	40	1	False	213.8	-5.847575889823101e-12
SG	40	1	False	213.9	-5.746444884073251e-12
SG	40	1	False	214.0	-5.64629253899041e-12
SG	40	1	False	214.1	-5.547132148396516e-12
SG	40	1	False	214.20000000000002	-5.448976058388792e-12
SG	40	1	False	214.3	-5.351835694293384e-12
SG	40	1	False	214.4	-5.255721587116247e-12
SG	40	1	False	214.5	-5.160643399498299e-12
SG	40	1	False	214.6	-5.0666099511794104e-12
SG	40	1	False	214.70000000000002	-4.973629243978396e-12
SG	40	1	False	214.8	-4.881708486293767e-12
SG	40	1	False	214.9	-4.790854117131812e-12
SG	40	1	False	215.0	-4.701071829666995e-12
SG	40	1	False	215.1	-4.612366594341256e-12
SG	40	1	False	215.20000000000002	-4.5247426815074286e-12
SG	40	1	False	215.3	-4.438203683622636e-12
SG	40	1	False	215.4	-4.352752536997188e-12
SG	40	1	False	215.5	-4.2683915431049914e-12
SG	40	1	False	215.6	-4.1851223894608975e-12
SG	40	1	False	215.70000000000002	-4.1029461700704416e-12
SG	40	1	False	215.8	-4.0218634054578305e-12
SG	40	1	False	215.9	-3.941874062277699e-12
SG	40	1	False	216.0	-3.86297757251605e-12
SG	40	1	False	216.1	-3.785172852285823e-12
SG	40	1	False	216.20000000000002	-3.708458320222813e-12
SG	40	1	False	216.3	-3.632831915487306e-12
SG	40	1	False	216.4	-3.5582911153765654e-12
SG	40	1	False	216.5	-3.4848329525538154e-12
SG	40	1	False	216.6	-3.4124540318992432e-12
SG	40	1	False	216.70000000000002	-3.341150546987885e-12
SG	40	1	False	216.8	-3.27091829619997e-12
SG	40	1	False	216.9	-3.2017526984690156e-12
SG	40	1	False	217.0	-3.133648808672593e-12
SG	40	1	False	217.1	-3.0666013326715487e-12
SG	40	1	False	217.20000000000002	-3.000604642001863e-12
SG	40	1	False	217.3	-2.935652788225496e-12
SG	40	1	False	217.4	-2.8717395169440543e-12
SG	40	1	False	217.5	-2.808858281481372e-12
SG	40	1	False	217.6	-2.7470022562392485e-12
SG	40	1	False	217.70000000000002	-2.6861643497318404e-12
SG	40	1	False	217.8	-2.626337217303388e-12
SG	40	1	False	217.9	-2.567513273534173e-12
SG	40	1	False	218.0	-2.509684704339565e-12
SG	40	1	False	218.1	-2.452843478767269e-12
SG	40	1	False	218.20000000000002	-2.3969813604970857e-12
SG	40	1	False	218.3	-2.3420899190484938e-12
SG	40	1	False	218.4	-2.288160540699958e-12
SG	40	1	False	218.5	-2.2351844391256073e-12
SG	40	1	False	218.6	-2.1831526657532997e-12
SG	40	1	False	218.70000000000002	-2.1320561198486046e-12
SG	40	1	False	218.8	-2.0818855583298097e-12
SG	40	1	False	218.9	-2.03263160531775e-12
SG	40	1	False	219.0	-1.9842847614256257e-12
SG	40	1	False	219.1	-1.9368354127927042e-12
SG	40	1	False	219.20000000000002	-1.8902738398665257e-12
SG	40	1	False	219.3	-1.844590225938158e-12
SG	40	1	False	219.4	-1.7997746654343372e-12
SG	40	1	False	219.5	-1.7558171719712338e-12
SG	40	1	False	219.6	-1.7127076861737415e-12
SG	40	1	False	219.70000000000002	-1.6704360832647741e-12
SG	40	1	False	219.8	-1.6289921804284493e-12
SG	40	1	False	219.9	-1.588365743951375e-12
SG	40	1	False	220.0	-1.5485464961461981e-12
SG	40	1	False	220.1	-1.509524122061322e-12
SG	40	1	False	220.20000000000002	-1.471288275980769e-12
SG	40	1	False	220.3	-1.4338285877182117e-12
SG	40	1	False	220.4	-1.3971346687090416e-12
SG	40	1	False	220.5	-1.3611961179043438e-12
SG	40	1	False	220.6	-1.3260025274704796e-12
SG	40	1	False	220.70000000000002	-1.2915434882982906e-12
SG	40	1	False	220.8	-1.2578085953254562e-12
SG	40	1	False	220.9	-1.224787452675779e-12
SG	40	1	False	221.0	-1.1924696786189712e-12
SG	40	1	False	221.1	-1.1608449103547145e-12
SG	40	1	False	221.20000000000002	-1.129902808624445e-12
SG	40	1	False	221.3	-1.0996330621543502e-12
SG	40	1	False	221.4	-1.0700253919331432e-12
SG	40	1	False	221.5	-1.0410695553280901e-12
SG	40	1	False	221.6	-1.0127553500426187e-12
SG	40	1	False	221.70000000000002	-9.850726179187799e-13
SG	40	1	False	221.8	-9.580112485882337e-13
SG	40	1	False	221.9	-9.315611829744997e-13
SG	40	1	False	222.0	-9.057124166502907e-13
SG	40	1	False	222.1	-8.804550030526487e-13
SG	40	1	False	222.20000000000002	-8.557790565593216e-13
SG	40	1	False	222.3	-8.316747554294203e-13
SG	40	1	False	222.4	-8.081323446113596e-13
SG	40	1	False	222.5	-7.851421384212291e-13
SG	40	1	False	222.6	-7.626945230945404e-13
SG	40	1	False	222.70000000000002	-7.407799592142498e-13
SG	40	1	False	222.8	-7.193889840181335e-13
SG	40	1	False	222.9	-6.985122135880953e-13
SG	40	1	False	223.0	-6.78140344924611e-13
SG	40	1	False	223.1	-6.582641579088228e-13
SG	40	1	False	223.20000000000002	-6.388745171551201e-13
SG	40	1	False	223.3	-6.199623737570008e-13
SG	40	1	False	223.4	-6.015187669287326e-13
SG	40	1	False	223.5	-5.835348255456651e-13
SG	40	1	False	223.6	-5.660017695855142e-13
SG	40	1	False	223.70000000000002	-5.489109114734773e-13
SG	40	1	False	223.8	-5.322536573335016e-13
SG	40	1	False	223.9	-5.160215081482205e-13
SG	40	1	False	224.0	-5.002060608300727e-13
SG	40	1	False	224.1	-4.847990092059196e-13
SG	40	1	False	224.20000000000002	-4.697921449176813e-13
SG	40	1	False	224.3	-4.551773582411188e-13
SG	40	1	False	224.4	-4.4094663882519694e-13
SG	40	1	False	224.5	-4.2709207635429826e-13
SG	40	1	False	224.6	-4.136058611354605e-13
SG	40	1	False	224.70000000000002	-4.004802846127465e-13
SG	40	1	False	224.8	-3.877077398111421e-13
SG	40	1	False	224.9	-3.7528072171178375e-13
SG	40	1	False	225.0	-3.6319182756088033e-13
SG	40	1	False	225.1	-3.5143375711415115e-13
SG	40	1	False	225.20000000000002	-3.3999931281892697e-13
SG	40	1	False	225.3	-3.2888139993585873e-13
SG	40	1	False	225.4	-3.180730266021265e-13
SG	40	1	False	225.5	-3.075673038381003e-13
SG	40	1	False	225.6	-2.973574454993083e-13
SG	40	1	False	225.70000000000002	-2.8743676817558566e-13
SG	40	1	False	225.8	-2.77798691039117e-13
SG	40	1	False	225.9	-2.684367356432514e-13
SG	40	1	False	226.0	-2.5934452567374524e-13
SG	40	1	False	226.1	-2.505157866542313e-13
SG	40	1	False	226.20000000000002	-2.419443456074252e-13
SG	40	1	False	226.3	-2.3362413067393386e-13
SG	40	1	False	226.4	-2.2554917069004748e-13
SG	40	1	False	226.5	-2.1771359472628584e-13
SG	40	1	False	226.6	-2.101116315881015e-13
SG	40	1	False	226.70000000000002	-2.0273760928033945e-13
SG	40	1	False	226.8	-1.9558595443691384e-13
SG	40	1	False	226.9	-1.8865119171715365e-13
SG	40	1	False	227.0	-1.8192794317023024e-13
SG	40	1	False	227.1	-1.75410927569102e-13
SG	40	1	False	227.20000000000002	-1.6909495971528645e-13
SG	40	1	False	227.3	-1.6297494971586784e-13
SG	40	1	False	227.4	-1.5704590223394632e-13
SG	40	1	False	227.5	-1.5130291571391898e-13
SG	40	1	False	227.6	-1.457411815827829e-13
SG	40	1	False	227.70000000000002	-1.4035598342866453e-13
SG	40	1	False	227.8	-1.3514269615783927e-13
SG	40	1	False	227.9	-1.3009678513133677e-13
SG	40	1	False	228.0	-1.2521380528233813e-13
SG	40	1	False	228.1	-1.2048940021541265e-13
SG	40	1	False	228.20000000000002	-1.15919301288756e-13
SG	40	1	False	228.3	-1.1149932668042901e-13
SG	40	1	False	228.4	-1.0722538043967053e-13
SG	40	1	False	228.5	-1.030934515242779e-13
SG	40	1	False	228.6	-9.909961282505698e-14
SG	40	1	False	228.70000000000002	-9.524002017829457e-14
SG	40	1	False	228.8	-9.151091136718009e-14
SG	40	1	False	228.9	-8.790860511310814e-14
SG	40	1	False	229.0	-8.442950005774405e-14
SG	40	1	False	229.1	-8.10700737367083e-14
SG	40	1	False	229.20000000000002	-7.78268815457405e-14
SG	40	1	False	229.3	-7.469655570014645e-14
SG	40	1	False	229.4	-7.167580418832887e-14
SG	40	1	False	229.5	-6.876140972018531e-14
SG	40	1	False	229.6	-6.595022867111396e-14
SG	40	1	False	229.70000000000002	-6.323919002235926e-14
SG	40	1	False	229.8	-6.062529429842935e-14
SG	40	1	False	229.9	-5.810561250223039e-14
SG	40	1	False	230.0	-5.5677285048628174e-14
SG	40	1	False	230.1	-5.3337520697061586e-14
SG	40	1	False	230.20000000000002	-5.1083595483843966e-14
SG	40	1	False	230.3	-4.891285165474845e-14
SG	40	1	False	230.4	-4.682269659848476e-14
SG	40	1	False	230.5	-4.481060178161359e-14
SG	40	1	False	230.6	-4.2874101685472086e-14
SG	40	1	False	230.70000000000002	-4.101079274561599e-14
SG	40	1	False	230.8	-3.9218332294318096e-14
SG	40	1	False	230.9	-3.74944375065925e-14
SG	40	1	False	231.0	-3.5836884350246e-14
SG	40	1	False	231.1	-3.4243506540396864e-14
SG	40	1	False	231.20000000000002	-3.2712194498914054e-14
SG	40	1	False	231.3	-3.12408943192021e-14
SG	40	1	False	231.4	-2.982760673674028e-14
SG	40	1	False	231.5	-2.847038610576345e-14
SG	40	1	False	231.6	-2.7167339382475757e-14
SG	40	1	False	231.70000000000002	-2.591662511514278e-14
SG	40	1	False	231.8	-2.471645244142329e-14
SG	40	1	False	231.9	-2.356508009325616e-14
SG	40	1	False	232.0	-2.2460815409636016e-14
SG	40	1	False	232.1	-2.1402013357567033e-14
SG	40	1	False	232.20000000000002	-2.0387075561486386e-14
SG	40	1	False	232.3	-1.941444934143368e-14
SG	40	1	False	232.4	-1.8482626760222242e-14
SG	40	1	False	232.5	-1.7590143679865007e-14
SG	40	1	False	232.6	-1.6735578827479046e-14
SG	40	1	False	232.70000000000002	-1.5917552870900996e-14
SG	40	1	False	232.8	-1.5134727504213343e-14
SG	40	1	False	232.9	-1.438580454338066e-14
SG	40	1	False	233.0	-1.3669525032178452e-14
SG	40	1	False	233.1	-1.2984668358588669e-14
SG	40	1	False	233.20000000000002	-1.233005138182126e-14
SG	40	1	False	233.3	-1.170452757010972e-14
SG	40	1	False	233.4	-1.1106986149420396e-14
SG	40	1	False	233.5	-1.0536351263204696e-14
SG	40	1	False	233.6	-9.991581143308417e-15
SG	40	1	False	233.70000000000002	-9.471667292144508e-15
SG	40	1	False	233.8	-8.975633676230406e-15
SG	40	1	False	233.9	-8.502535931172558e-15
SG	40	1	False	234.0	-8.051460578177775e-15
SG	40	1	False	234.1	-7.621524252159103e-15
SG	40	1	False	234.20000000000002	-7.211872941495089e-15
SG	40	1	False	234.3	-6.82168123949526e-15
SG	40	1	False	234.4	-6.4501516076097205e-15
SG	40	1	False	234.5	-6.096513650419148e-15
SG	40	1	False	234.6	-5.7600234024302606e-15
SG	40	1	False	234.70000000000002	-5.439962626694491e-15
SG	40	1	False	234.8	-5.135638125259188e-15
SG	40	1	False	234.9	-4.8463810614527216e-15
SG	40	1	False	235.0	-4.571546294001628e-15
SG	40	1	False	235.1	-4.310511722967375e-15
SG	40	1	False	235.20000000000002	-4.0626776474803866e-15
SG	40	1	False	235.3	-3.827466135253182e-15
SG	40	1	False	235.4	-3.604320403834467e-15
SG	40	1	False	235.5	-3.392704213571671e-15
SG	40	1	False	235.6	-3.1921012722351775e-15
SG	40	1	False	235.70000000000002	-3.0020146512569737e-15
SG	40	1	False	235.8	-2.8219662135278e-15
SG	40	1	False	235.9	-2.651496052693846e-15
SG	40	1	False	236.0	-2.4901619438862245e-15
SG	40	1	False	236.1	-2.337538805813994e-15
SG	40	1	False	236.20000000000002	-2.193218174145878e-15
SG	40	1	False	236.3	-2.0568076861006527e-15
SG	40	1	False	236.4	-1.9279305761616545e-15
SG	40	1	False	236.5	-1.806225182828385e-15
SG	40	1	False	236.6	-1.6913444663124377e-15
SG	40	1	False	236.70000000000002	-1.5829555370809307e-15
SG	40	1	False	236.8	-1.4807391951485636e-15
SG	40	1	False	236.9	-1.3843894800143901e-15
SG	40	1	False	237.0	-1.2936132311368276e-15
SG	40	1	False	237.1	-1.208129658836512e-15
SG	40	1	False	237.20000000000002	-1.127669925514547e-15
SG	40	1	False	237.3	-1.051976737070059e-15
SG	40	1	False	237.4	-9.808039443981987e-16
SG	40	1	False	237.5	-9.13916154848104e-16
SG	40	1	False	237.6	-8.510883535162884e-16
SG	40	1	False	237.70000000000002	-7.921055342508281e-16
SG	40	1	False	237.8	-7.367623402371201e-16
SG	40	1	False	237.9	-6.848627140361636e-16
SG	40	1	False	238.0	-6.362195569431374e-16
SG	40	1	False	238.1	-5.906543975331021e-16
SG	40	1	False	238.20000000000002	-5.479970692581565e-16
SG	40	1	False	238.3	-5.080853969604194e-16
SG	40	1	False	238.4	-4.707648921620783e-16
SG	40	1	False	238.5	-4.3588845699452604e-16
SG	40	1	False	238.6	-4.033160966253812e-16
SG	40	1	False	238.70000000000002	-3.7291464004359663e-16
SG	40	1	False	238.8	-3.4455746905988856e-16
SG	40	1	False	238.9	-3.181242553806203e-16
SG	40	1	False	239.0	-2.9350070561161033e-16
SG	40	1	False	239.1	-2.7057831404870737e-16
SG	40	1	False	239.20000000000002	-2.4925412311093033e-16
SG	40	1	False	239.3	-2.294304912720228e-16
SG	40	1	False	239.4	-2.1101486834613994e-16
SG	40	1	False	239.5	-1.9391957798329931e-16
SG	40	1	False	239.6	-1.780616072300874e-16
SG	40	1	False	239.70000000000002	-1.6336240301150847e-16
SG	40	1	False	239.8	-1.4974767539001243e-16
SG	40	1	False	239.9	-1.371472074579085e-16
SG	40	1	False	240.0	-1.2549467171993888e-16
SG	40	1	False	240.1	-1.1472745282333435e-16
SG	40	1	False	240.20000000000002	-1.0478647649304149e-16
SG	40	1	False	240.3	-9.561604453059731e-17
SG	40	1	False	240.4	-8.71636757359193e-17
SG	40	1	False	240.5	-7.937995261195164e-17
SG	40	1	False	240.6	-7.22183737130775e-17
SG	40	1	False	240.70000000000002	-6.563521149915361e-17
SG	40	1	False	240.8	-5.958937555807136e-17
SG	40	1	False	240.9	-5.4042281060703835e-17
SG	40	1	False	241.0	-4.8957722313471166e-17
SG	40	1	False	241.1	-4.4301751274803715e-17
SG	40	1	False	241.20000000000002	-4.0042560903087035e-17
SG	40	1	False	241.3	-3.6150373205060224e-17
SG	40	1	False	241.4	-3.2597331854961715e-17
SG	40	1	False	241.5	-2.935739925621157e-17
SG	40	1	False	241.6	-2.6406257918828847e-17
SG	40	1	False	241.70000000000002	-2.3721216027407192e-17
SG	40	1	False	241.8	-2.1281117075984484e-17
SG	40	1	False	241.9	-1.9066253447803026e-17
SG	40	1	False	242.0	-1.7058283819589076e-17
SG	40	1	False	242.1	-1.5240154271732088e-17
SG	40	1	False	242.20000000000002	-1.3596022987439762e-17
SG	40	1	False	242.3	-1.2111188425733632e-17
SG	40	1	False	242.4	-1.0772020854980717e-17
SG	40	1	False	242.5	-9.565897135461491e-18
SG	40	1	False	242.6	-8.481138641358633e-18
SG	40	1	False	242.70000000000002	-7.506952214453619e-18
SG	40	1	False	242.8	-6.6333740437173495e-18
SG	40	1	False	242.9	-5.851216366937983e-18
SG	40	1	False	243.0	-5.1520168924775686e-18
SG	40	1	False	243.1	-4.527990841246396e-18
SG	40	1	False	243.20000000000002	-3.9719855109652354e-18
SG	40	1	False	243.3	-3.4774372668031745e-18
SG	40	1	False	243.4	-3.0383308645140995e-18
SG	40	1	False	243.5	-2.649161014213026e-18
SG	40	1	False	243.6	-2.304896094997696e-18
SG	40	1	False	243.70000000000002	-2.0009439326634255e-18
SG	40	1	False	243.8	-1.7331195548247363e-18
SG	40	1	False	243.9	-1.4976148398186031e-18
SG	40	1	False	244.0	-1.290969977832912e-18
SG	40	1	False	244.1	-1.1100466647727289e-18
SG	40	1	False	244.20000000000002	-9.520029514379826e-19
SG	40	1	False	244.3	-8.142696726599169e-19
SG	40	1	False	244.4	-6.945283830961645e-19
SG	40	1	False	244.5	-5.906907284442942e-19
SG	40	1	False	244.6	-5.008791828808598e-19
SG	40	1	False	244.70000000000002	-4.234090855713882e-19
SG	40	1	False	244.8	-3.5677191112772963e-19
SG	40	1	False	244.9	-2.996197109071095e-19
SG	40	1	False	245.0	-2.5075066405167196e-19
SG	40	1	False	245.1	-2.0909567915937533e-19
SG	40	1	False	245.20000000000002	-1.7370598945126682e-19
SG	40	1	False	245.3	-1.4374168625954135e-19
SG	40	1	False	245.4	-1.184611375992984e-19
SG	40	1	False	245.5	-9.721124050873544e-20
SG	40	1	False	245.6	-7.941845774134941e-20
SG	40	1	False	245.70000000000002	-6.458059127024051e-20
SG	40	1	False	245.8	-5.2259246920671977e-20
SG	40	1	False	245.9	-4.20729462746092e-20
SG	40	1	False	246.0	-3.369084379666671e-20
SG	40	1	False	246.1	-2.6827008907057464e-20
SG	40	1	False	246.20000000000002	-2.1235234477542257e-20
SG	40	1	False	246.3	-1.6704334946780842e-20
SG	40	1	False	246.4	-1.3053898942347108e-20
SG	40	1	False	246.5	-1.013046295686683e-20
SG	40	1	False	246.6	-7.804074253944098e-21
SG	40	1	False	246.70000000000002	-5.965212774968506e-21
SG	40	1	False	246.8	-4.522043379939818e-21
SG	40	1	False	246.9	-3.397971282526146e-21
SG	40	1	False	247.0	-2.5294750318026603e-21
SG	40	1	False	247.1	-1.8641928487535285e-21
SG	40	1	False	247.20000000000002	-1.3592395445154936e-21
SG	40	1	False	247.3	-9.797326284702269e-22
SG	40	1	False	247.4	-6.97507556923912e-22
SG	40	1	False	247.5	-4.900033767158219e-22
SG	40	1	False	247.6	-3.3930128176324214e-22
SG	40	1	False	247.70000000000002	-2.3129982391083177e-22
SG	40	1	False	247.8	-1.5501170166941492e-22
SG	40	1	False	247.9	-1.0196819108609657e-22
SG	40	1	False	248.0	-6.571838145456348e-23
SG	40	1	False	248.1	-4.141143437490336e-23
SG	40	1	False	248.20000000000002	-2.5451097298941564e-23
SG	40	1	False	248.3	-1.5212671709998148e-23
SG	40	1	False	248.4	-8.813561049909804e-24
SG	40	1	False	248.5	-4.929404026158411e-24
SG	40	1	False	248.6	-2.6486346460674015e-24
SG	40	1	False	248.70000000000002	-1.3591008906574704e-24
SG	40	1	False	248.8	-6.611190554216921e-25
SG	40	1	False	248.9	-3.0204016921376274e-25
SG	40	1	False	249.0	-1.2805830852884372e-25
SG	40	1	False	249.1	-4.959783441809574e-26
SG	40	1	False	249.20000000000002	-1.7177403888338076e-26
SG	40	1	False	249.3	-5.1628875577110815e-27
SG	40	1	False	249.4	-1.2889301133499492e-27
SG	40	1	False	249.5	-2.497187283477429e-28
SG	40	1	False	249.6	-3.350496013783282e-29
SG	40	1	False	249.70000000000002	-2.5148016321333466e-30
SG	40	1	False	249.8	-6.539142615330515e-32
SG	40	1	False	249.9	-1.2766869091651176e-34
SG	40	2	False	0.1	0.9999967100359568
SG	40	2	False	0.2	0.9999868405687237
SG	40	2	False	0.30000000000000004	0.9999703915128103
SG	40	2	False	0.4	0.9999473631696756
SG	40	2	False	0.5	0.9999177558946304
SG	40	2	False	0.6	0.9998815701395384
SG	40	2	False	0.7000000000000001	0.999838806454561
SG	40	2	False	0.8	0.9997894654889514
SG	40	2	False	0.9	0.9997335479921905
SG	40	2	False	1.0	0.9996710548131397
SG	40	2	False	1.1	0.9996019869008567
SG	40	2	False	1.2000000000000002	0.9995263453040019
SG	40	2	False	1.3000000000000003	0.9994441311709076
SG	40	2	False	1.4000000000000001	0.9993553457496284
SG	40	2	False	1.5000000000000002	0.9992599903881259
SG	40	2	False	1.6	0.999158066533693
SG	40	2	False	1.7000000000000002	0.9990495757333765
SG	40	2	False	1.8000000000000003	0.9989345196336552
SG	40	2	False	1.9000000000000001	0.9988128999804813
SG	40	2	False	2.0	0.9986847186191256
SG	40	2	False	2.1	0.9985499774941833
SG	40	2	False	2.2	0.9984086786492872
SG	40	2	False	2.3000000000000003	0.9982608242272392
SG	40	2	False	2.4000000000000004	0.9981064164696688
SG	40	2	False	2.5000000000000004	0.9979454577170233
SG	40	2	False	2.6	0.9977779504083195
SG	40	2	False	2.7	0.9976038970810328
SG	40	2	False	2.8000000000000003	0.9974233003708595
SG	40	2	False	2.9000000000000004	0.997236163011518
SG	40	2	False	3.0000000000000004	0.9970424878345154
SG	40	2	False	3.1	0.9968422777689016
SG	40	2	False	3.2	0.9966355358409619
SG	40	2	False	3.3000000000000003	0.9964222651739187
SG	40	2	False	3.4000000000000004	0.9962024689876326
SG	40	2	False	3.5000000000000004	0.9959761505981883
SG	40	2	False	3.6	0.9957433134175618
SG	40	2	False	3.7	0.995503960953145
SG	40	2	False	3.8000000000000003	0.9952580968073271
SG	40	2	False	3.9000000000000004	0.9950057246770007
SG	40	2	False	4.0	0.9947468483530191
SG	40	2	False	4.1	0.9944814717196391
SG	40	2	False	4.2	0.9942095987539369
SG	40	2	False	4.3	0.9939312335251347
SG	40	2	False	4.3999999999999995	0.9936463801939124
SG	40	2	False	4.5	0.9933550430116691
SG	40	2	False	4.6	0.9930572263197576
SG	40	2	False	4.7	0.9927529345486207
SG	40	2	False	4.8	0.9924421722169093
SG	40	2	False	4.9	0.9921249439305485
SG	40	2	False	5.0	0.9918012543817233
SG	40	2	False	5.1	0.9914711083478089
SG	40	2	False	5.2	0.9911345106902791
SG	40	2	False	5.3	0.9907914663534878
SG	40	2	False	5.4	0.9904419803634129
SG	40	2	False	5.5	0.9900860578263743
SG	40	2	False	5.6	0.9897237039275886
SG	40	2	False	5.7	0.989354923929734
SG	40	2	False	5.8	0.9889797231713913
SG	40	2	False	5.9	0.9885981070654352
SG	40	2	False	6.0	0.9882100810973015
SG	40	2	False	6.1	0.9878156508232238
SG	40	2	False	6.2	0.9874148218683476
SG	40	2	False	6.3	0.9870075999247606
SG	40	2	False	6.4	0.9865939907494393
SG	40	2	False	6.5	0.9861740001620913
SG	40	2	False	6.6	0.9857476340428986
SG	40	2	False	6.7	0.985314898330182
SG	40	2	False	6.8	0.9848757990179253
SG	40	2	False	6.9	0.9844303421532132
SG	40	2	False	7.0	0.9839785338335719
SG	40	2	False	7.1	0.983520380204171
SG	40	2	False	7.2	0.9830558874549272
SG	40	2	False	7.3	0.9825850618174823
SG	40	2	False	7.4	0.9821079095620595
SG	40	2	False	7.5	0.9816244369942017
SG	40	2	False	7.6	0.9811346504513725
SG	40	2	False	7.7	0.9806385562994309
SG	40	2	False	7.8	0.9801361609289803
SG	40	2	False	7.9	0.9796274707515532
SG	40	2	False	8.0	0.9791124921956975
SG	40	2	False	8.1	0.978591231702871
SG	40	2	False	8.2	0.978063695723231
SG	40	2	False	8.3	0.9775298907112526
SG	40	2	False	8.4	0.9769898231211857
SG	40	2	False	8.5	0.9764434994023814
SG	40	2	False	8.6	0.9758909259944334
SG	40	2	False	8.7	0.9753321093221788
SG	40	2	False	8.8	0.9747670557904887
SG	40	2	False	8.9	0.9741957717789624
SG	40	2	False	9.0	0.9736182636363688
SG	40	2	False	9.1	0.9730345376749686
SG	40	2	False	9.2	0.9724446001646171
SG	40	2	False	9.3	0.9718484573267261
SG	40	2	False	9.4	0.9712461153279872
SG	40	2	False	9.5	0.9706375802739471
SG	40	2	False	9.6	0.9700228582023684
SG	40	2	False	9.700000000000001	0.9694019550763977
SG	40	2	False	9.8	0.9687748767775417
SG	40	2	False	9.9	0.9681416290984105
SG	40	2	False	10.0	0.9675022177353031
SG	40	2	False	10.1	0.9668566482805185
SG	40	2	False	10.200000000000001	0.966204926214517
SG	40	2	False	10.3	0.9655470568978164
SG	40	2	False	10.4	0.9648830455626825
SG	40	2	False	10.5	0.9642128973046115
SG	40	2	False	10.6	0.9635366170735526
SG	40	2	False	10.700000000000001	0.9628542096649195
SG	40	2	False	10.8	0.9621656797103696
SG	40	2	False	10.9	0.9614710316683351
SG	40	2	False	11.0	0.9607702698143133
SG	40	2	False	11.1	0.9600633982309231
SG	40	2	False	11.200000000000001	0.9593504207976918
SG	40	2	False	11.3	0.9586313411806212
SG	40	2	False	11.4	0.9579061628214686
SG	40	2	False	11.5	0.9571748889267808
SG	40	2	False	11.6	0.9564375224566891
SG	40	2	False	11.700000000000001	0.9556940661133964
SG	40	2	False	11.8	0.9549445223294336
SG	40	2	False	11.9	0.9541888932556338
SG	40	2	False	12.0	0.9534271807488208
SG	40	2	False	12.1	0.952659386359243
SG	40	2	False	12.200000000000001	0.9518855113177046
SG	40	2	False	12.3	0.9511055565224398
SG	40	2	False	12.4	0.9503195225256812
SG	40	2	False	12.5	0.9495274095199392
SG	40	2	False	12.6	0.9487292173240008
SG	40	2	False	12.700000000000001	0.9479249453686479
SG	40	2	False	12.8	0.9471145926820332
SG	40	2	False	12.9	0.9462981578748106
SG	40	2	False	13.0	0.945475639124924
SG	40	2	False	13.1	0.9446470341621236
SG	40	2	False	13.200000000000001	0.943812340252142
SG	40	2	False	13.3	0.9429715541805892
SG	40	2	False	13.4	0.9421246722365352
SG	40	2	False	13.5	0.9412716901957604
SG	40	2	False	13.6	0.940412603303704
SG	40	2	False	13.700000000000001	0.9395474062581002
SG	40	2	False	13.8	0.9386760931912927
SG	40	2	False	13.9	0.9377986576522171
SG	40	2	False	14.0	0.9369150925880785
SG	40	2	False	14.1	0.9360253903257025
SG	40	2	False	14.200000000000001	0.9351295425525535
SG	40	2	False	14.3	0.9342275402974367
SG	40	2	False	14.4	0.933319373910865
SG	40	2	False	14.5	0.9324050330451163
SG	40	2	False	14.6	0.9314845066339398
SG	40	2	False	14.700000000000001	0.930557782871953
SG	40	2	False	14.8	0.9296248491937048
SG	40	2	False	14.9	0.9286856922524017
SG	40	2	False	15.0	0.9277402978983235
SG	40	2	False	15.1	0.9267886511568952
SG	40	2	False	15.200000000000001	0.9258307362064365
SG	40	2	False	15.3	0.9248665363555978
SG	40	2	False	15.4	0.9238960340204383
SG	40	2	False	15.5	0.9229192107012277
SG	40	2	False	15.6	0.9219360469588762
SG	40	2	False	15.700000000000001	0.9209465223910804
SG	40	2	False	15.8	0.9199506156081373
SG	40	2	False	15.9	0.9189483042084368
SG	40	2	False	16.0	0.917939564753648
SG	40	2	False	16.1	0.9169243727436045
SG	40	2	False	16.200000000000003	0.9159027025908593
SG	40	2	False	16.3	0.9148745275949639
SG	40	2	False	16.400000000000002	0.9138398199164206
SG	40	2	False	16.500000000000004	0.9127985505503784
SG	40	2	False	16.6	0.9117506893000002
SG	40	2	False	16.700000000000003	0.9106962047495731
SG	40	2	False	16.8	0.9096350642373283
SG	40	2	False	16.900000000000002	0.9085672338280038
SG	40	2	False	17.000000000000004	0.9074926782851158
SG	40	2	False	17.1	0.9064113610430147
SG	40	2	False	17.200000000000003	0.9053232441786471
SG	40	2	False	17.3	0.9042282883831063
SG	40	2	False	17.400000000000002	0.9031264529329501
SG	40	2	False	17.500000000000004	0.9020176956612735
SG	40	2	False	17.6	0.900901972928599
SG	40	2	False	17.700000000000003	0.899779239593549
SG	40	2	False	17.8	0.8986494489833287
SG	40	2	False	17.900000000000002	0.8975125528640302
SG	40	2	False	18.000000000000004	0.8963685014107935
SG	40	2	False	18.1	0.8952172431777825
SG	40	2	False	18.200000000000003	0.89405872506805
SG	40	2	False	18.3	0.8928928923032651
SG	40	2	False	18.400000000000002	0.8917196883933611
SG	40	2	False	18.500000000000004	0.8905390551060568
SG	40	2	False	18.6	0.8893509324363444
SG	40	2	False	18.700000000000003	0.8881552585758934
SG	40	2	False	18.8	0.8869519698824557
SG	40	2	False	18.900000000000002	0.8857410008492232
SG	40	2	False	19.000000000000004	0.8845222840742343
SG	40	2	False	19.1	0.8832957502297725
SG	40	2	False	19.200000000000003	0.8820613280318547
SG	40	2	False	19.300000000000004	0.8808189442097839
SG	40	2	False	19.400000000000002	0.8795685234758162
SG	40	2	False	19.500000000000004	0.8783099884949557
SG	40	2	False	19.6	0.8770432598549226
SG	40	2	False	19.700000000000003	0.8757682560363091
SG	40	2	False	19.800000000000004	0.8744848933829579
SG	40	2	False	19.900000000000002	0.8731930860725994
SG	40	2	False	20.000000000000004	0.8718927460877792
SG	40	2	False	20.1	0.8705837831871162
SG	40	2	False	20.200000000000003	0.8692661048769115
SG	40	2	False	20.300000000000004	0.8679396163831736
SG	40	2	False	20.400000000000002	0.8666042206240737
SG	40	2	False	20.500000000000004	0.8652598181828802
SG	40	2	False	20.6	0.8639063072814329
SG	40	2	False	20.700000000000003	0.8625435837541694
SG	40	2	False	20.800000000000004	0.8611715410227777
SG	40	2	False	20.900000000000002	0.8597900700715151
SG	40	2	False	21.000000000000004	0.8583990594232329
SG	40	2	False	21.1	0.8569983951161735
SG	40	2	False	21.200000000000003	0.8555879606815846
SG	40	2	False	21.300000000000004	0.8541676371222068
SG	40	2	False	21.400000000000002	0.8527373028917007
SG	40	2	False	21.500000000000004	0.8512968338750587
SG	40	2	False	21.6	0.8498461033700676
SG	40	2	False	21.700000000000003	0.8483849820699056
SG	40	2	False	21.800000000000004	0.8469133380468965
SG	40	2	False	21.900000000000002	0.8454310367375406
SG	40	2	False	22.000000000000004	0.8439379409288458
SG	40	2	False	22.1	0.8424339107460548
SG	40	2	False	22.200000000000003	0.8409188036418527
SG	40	2	False	22.300000000000004	0.8393924743870976
SG	40	2	False	22.400000000000002	0.8378547750631857
SG	40	2	False	22.500000000000004	0.8363055550561154
SG	40	2	False	22.6	0.8347446610523304
SG	40	2	False	22.700000000000003	0.8331719370364492
SG	40	2	False	22.800000000000004	0.8315872242909332
SG	40	2	False	22.900000000000002	0.8299903613978168
SG	40	2	False	23.000000000000004	0.8283811842425716
SG	40	2	False	23.1	0.8267595260202087
SG	40	2	False	23.200000000000003	0.8251252172437026
SG	40	2	False	23.300000000000004	0.8234780857548613
SG	40	2	False	23.400000000000002	0.8218179567377086
SG	40	2	False	23.500000000000004	0.820144652734508
SG	40	2	False	23.6	0.8184579936645322
SG	40	2	False	23.700000000000003	0.8167577968456584
SG	40	2	False	23.800000000000004	0.8150438770189368
SG	40	2	False	23.900000000000002	0.8133160463762146
SG	40	2	False	24.000000000000004	0.8115741145909371
SG	40	2	False	24.1	0.8098178888522446
SG	40	2	False	24.200000000000003	0.8080471739024727
SG	40	2	False	24.300000000000004	0.8062617720781825
SG	40	2	False	24.400000000000002	0.8044614833548303
SG	40	2	False	24.500000000000004	0.8026461053952052
SG	40	2	False	24.6	0.8008154336017487
SG	40	2	False	24.700000000000003	0.7989692611728817
SG	40	2	False	24.800000000000004	0.7971073791634712
SG	40	2	False	24.900000000000002	0.7952295765495243
SG	40	2	False	25.000000000000004	0.7933356402973009
SG	40	2	False	25.1	0.7914253554368914
SG	40	2	False	25.200000000000003	0.789498505140437
SG	40	2	False	25.300000000000004	0.7875548708050975
SG	40	2	False	25.400000000000002	0.7855942321408916
SG	40	2	False	25.500000000000004	0.7836163672635338
SG	40	2	False	25.6	0.7816210527923793
SG	40	2	False	25.700000000000003	0.7796080639536175
SG	40	2	False	25.800000000000004	0.7775771746888147
SG	40	2	False	25.900000000000002	0.7755281577689187
SG	40	2	False	26.000000000000004	0.7734607849138659
SG	40	2	False	26.1	0.7713748269178636
SG	40	2	False	26.200000000000003	0.7692700537804867
SG	40	2	False	26.300000000000004	0.7671462348436753
SG	40	2	False	26.400000000000002	0.7650031389347386
SG	40	2	False	26.500000000000004	0.7628405345154629
SG	40	2	False	26.6	0.7606581898374026
SG	40	2	False	26.700000000000003	0.7584558731034571
SG	40	2	False	26.800000000000004	0.7562333526357911
SG	40	2	False	26.900000000000002	0.7539903970501893
SG	40	2	False	27.000000000000004	0.7517267754368985
SG	40	2	False	27.1	0.7494422575480221
SG	40	2	False	27.200000000000003	0.7471366139914937
SG	40	2	False	27.300000000000004	0.744809616431724
SG	40	2	False	27.400000000000002	0.7424610377968799
SG	40	2	False	27.500000000000004	0.7400906524928701
SG	40	2	False	27.6	0.7376982366240271
SG	40	2	False	27.700000000000003	0.7352835682204905
SG	40	2	False	27.800000000000004	0.7328464274722601
SG	40	2	False	27.900000000000002	0.730386596969925
SG	40	2	False	28.000000000000004	0.7279038619520068
SG	40	2	False	28.1	0.7253980105588517
SG	40	2	False	28.200000000000003	0.7228688340930466
SG	40	2	False	28.300000000000004	0.7203161272862304
SG	40	2	False	28.400000000000002	0.717739688572229
SG	40	2	False	28.500000000000004	0.7151393203663848
SG	40	2	False	28.6	0.7125148293509591
SG	40	2	False	28.700000000000003	0.7098660267664364
SG	40	2	False	28.800000000000004	0.7071927287085944
SG	40	2	False	28.900000000000002	0.7044947564311091
SG	40	2	False	29.000000000000004	0.7017719366535246
SG	40	2	False	29.1	0.6990241018743335
SG	40	2	False	29.200000000000003	0.6962510906889262
SG	40	2	False	29.300000000000004	0.6934527481121479
SG	40	2	False	29.400000000000002	0.6906289259051541
SG	40	2	False	29.500000000000004	0.6877794829062577
SG	40	2	False	29.6	0.6849042853654377
SG	40	2	False	29.700000000000003	0.6820032072821314
SG	40	2	False	29.800000000000004	0.6790761307459454
SG	40	2	False	29.900000000000002	0.6761229462798737
SG	40	2	False	30.000000000000004	0.6731435531855747
SG	40	2	False	30.1	0.6701378598902938
SG	40	2	False	30.200000000000003	0.6671057842949014
SG	40	2	False	30.300000000000004	0.6640472541226046
SG	40	2	False	30.400000000000002	0.6609622072677543
SG	40	2	False	30.500000000000004	0.657850592144247
SG	40	2	False	30.6	0.654712368032912
SG	40	2	False	30.700000000000003	0.6515475054273294
SG	40	2	False	30.800000000000004	0.6483559863774444
SG	40	2	False	30.900000000000002	0.6451378048303438
SG	40	2	False	31.000000000000004	0.6418929669675536
SG	40	2	False	31.1	0.6386214915381752
SG	40	2	False	31.200000000000003	0.6353234101871714
SG	40	2	False	31.300000000000004	0.6319987677780927
SG	40	2	False	31.400000000000002	0.6286476227095136
SG	40	2	False	31.500000000000004	0.625270047224467
SG	40	2	False	31.6	0.621866127712069
SG	40	2	False	31.700000000000003	0.6184359650006368
SG	40	2	False	31.800000000000004	0.6149796746414667
SG	40	2	False	31.900000000000002	0.6114973871825333
SG	40	2	False	32.0	0.6079892484312875
SG	40	2	False	32.1	0.604455419705784
SG	40	2	False	32.2	0.6008960780733316
SG	40	2	False	32.300000000000004	0.5973114165758795
SG	40	2	False	32.400000000000006	0.5937016444413266
SG	40	2	False	32.5	0.590066987279995
SG	40	2	False	32.6	0.5864076872654633
SG	40	2	False	32.7	0.582724003299004
SG	40	2	False	32.800000000000004	0.5790162111568556
SG	40	2	False	32.900000000000006	0.5752846036195979
SG	40	2	False	33.0	0.5715294905828975
SG	40	2	False	33.1	0.5677511991489215
SG	40	2	False	33.2	0.563950073697751
SG	40	2	False	33.300000000000004	0.5601264759381199
SG	40	2	False	33.400000000000006	0.5562807849368754
SG	40	2	False	33.5	0.5524133971265682
SG	40	2	False	33.6	0.5485247262906012
SG	40	2	False	33.7	0.5446152035254384
SG	40	2	False	33.800000000000004	0.5406852771793851
SG	40	2	False	33.900000000000006	0.5367354127675235
SG	40	2	False	34.0	0.5327660928623922
SG	40	2	False	34.1	0.5287778169601044
SG	40	2	False	34.2	0.5247711013215927
SG	40	2	False	34.300000000000004	0.520746478788762
SG	40	2	False	34.400000000000006	0.5167044985753786
SG	40	2	False	34.5	0.5126457260325683
SG	40	2	False	34.6	0.508570742388871
SG	40	2	False	34.7	0.5044801444648505
SG	40	2	False	34.800000000000004	0.5003745443623386
SG	40	2	False	34.900000000000006	0.49625456912842963
SG	40	2	False	35.0	0.49212086039443226
SG	40	2	False	35.1	0.4879740739900265
SG	40	2	False	35.2	0.4838148795329828
SG	40	2	False	35.300000000000004	0.47964395999479925
SG	40	2	False	35.400000000000006	0.4754620112427592
SG	40	2	False	35.5	0.4712697415589076
SG	40	2	False	35.6	0.4670678711365629
SG	40	2	False	35.7	0.46285713155500885
SG	40	2	False	35.800000000000004	0.45863826523310913
SG	40	2	False	35.900000000000006	0.4544120248626161
SG	40	2	False	36.0	0.45017917282203473
SG	40	2	False	36.1	0.4459404805719444
SG	40	2	False	36.2	0.4416967280327557
SG	40	2	False	36.300000000000004	0.43744870294590477
SG	40	2	False	36.400000000000006	0.433197200219587
SG	40	2	False	36.5	0.42894302126012307
SG	40	2	False	36.6	0.4246869732901515
SG	40	2	False	36.7	0.4204298686548464
SG	40	2	False	36.800000000000004	0.41617252411741484
SG	40	2	False	36.900000000000006	0.41191576014516695
SG	40	2	False	37.0	0.407660400187468
SG	40	2	False	37.1	0.40340726994692516
SG	40	2	False	37.2	0.3991571966451752
SG	40	2	False	37.300000000000004	0.3949110082846582
SG	40	2	False	37.400000000000006	0.3906695329077909
SG	40	2	False	37.5	0.38643359785493525
SG	40	2	False	37.6	0.3822040290225839
SG	40	2	False	37.7	0.3779816501231974
SG	40	2	False	37.800000000000004	0.37376728194807246
SG	40	2	False	37.900000000000006	0.3695617416346791
SG	40	2	False	38.0	0.3653658419398402
SG	40	2	False	38.1	0.3611803905201198
SG	40	2	False	38.2	0.3570061892208004
SG	40	2	False	38.300000000000004	0.35284403337473635
SG	40	2	False	38.400000000000006	0.34869471111240147
SG	40	2	False	38.50000000000001	0.34455900268438977
SG	40	2	False	38.6	0.34043767979757167
SG	40	2	False	38.7	0.3363315049660987
SG	40	2	False	38.800000000000004	0.3322412308783885
SG	40	2	False	38.900000000000006	0.3281675997811627
SG	40	2	False	39.00000000000001	0.3241113428815746
SG	40	2	False	39.1	0.3200731797684021
SG	40	2	False	39.2	0.3160538178532227
SG	40	2	False	39.300000000000004	0.3120539518324285
SG	40	2	False	39.400000000000006	0.3080742631708788
SG	40	2	False	39.50000000000001	0.30411541960791605
SG	40	2	False	39.6	0.3001780746864254
SG	40	2	False	39.7	0.2962628673055275
SG	40	2	False	39.800000000000004	0.2923704212974447
SG	40	2	False	39.900000000000006	0.2885013450290061
SG	40	2	False	40.00000000000001	0.28465623102818777
SG	40	2	False	40.1	0.2808356556360273
SG	40	2	False	40.2	0.2770401786841533
SG	40	2	False	40.300000000000004	0.2732703431981631
SG	40	2	False	40.400000000000006	0.26952667512693457
SG	40	2	False	40.50000000000001	0.2658096830979642
SG	40	2	False	40.6	0.2621198581987223
SG	40	2	False	40.7	0.25845767378395407
SG	40	2	False	40.800000000000004	0.254823585308812
SG	40	2	False	40.900000000000006	0.25121803018762245
SG	40	2	False	41.00000000000001	0.24764142767805647
SG	40	2	False	41.1	0.24409417879039239
SG	40	2	False	41.2	0.2405766662215321
SG	40	2	False	41.300000000000004	0.23708925431336272
SG	40	2	False	41.400000000000006	0.23363228903501201
SG	40	2	False	41.50000000000001	0.2302060979885111
SG	40	2	False	41.6	0.22681099043731437
SG	40	2	False	41.7	0.22344725735711526
SG	40	2	False	41.800000000000004	0.22011517150833373
SG	40	2	False	41.900000000000006	0.2168149875296262
SG	40	2	False	42.00000000000001	0.2135469420517531
SG	40	2	False	42.1	0.21031125383108273
SG	40	2	False	42.2	0.2071081239020096
SG	40	2	False	42.300000000000004	0.20393773574753746
SG	40	2	False	42.400000000000006	0.2008002554872433
SG	40	2	False	42.50000000000001	0.19769583208184943
SG	40	2	False	42.6	0.19462459755359537
SG	40	2	False	42.7	0.19158666722159828
SG	40	2	False	42.800000000000004	0.18858213995138418
SG	40	2	False	42.900000000000006	0.18561109841777362
SG	40	2	False	43.00000000000001	0.18267360938028246
SG	40	2	False	43.1	0.1797697239702228
SG	40	2	False	43.2	0.17689947798867572
SG	40	2	False	43.300000000000004	0.17406289221451524
SG	40	2	False	43.400000000000006	0.17125997272167762
SG	40	2	False	43.50000000000001	0.16849071120486325
SG	40	2	False	43.6	0.16575508531288208
SG	40	2	False	43.7	0.1630530589888654
SG	40	2	False	43.800000000000004	0.1603845828165694
SG	40	2	False	43.900000000000006	0.15774959437202418
SG	40	2	False	44.00000000000001	0.15514801857979202
SG	40	2	False	44.1	0.15257976807311896
SG	40	2	False	44.2	0.15004474355728176
SG	40	2	False	44.300000000000004	0.1475428341754548
SG	40	2	False	44.400000000000006	0.14507391787643817
SG	40	2	False	44.50000000000001	0.14263786178362164
SG	40	2	False	44.6	0.14023452256456104
SG	40	2	False	44.7	0.1378637468005934
SG	40	2	False	44.800000000000004	0.13552537135591852
SG	40	2	False	44.900000000000006	0.13321922374560932
SG	40	2	False	45.00000000000001	0.13094512250204074
SG	40	2	False	45.1	0.12870287753924253
SG	40	2	False	45.2	0.1264922905147078
SG	40	2	False	45.300000000000004	0.12431315518822839
SG	40	2	False	45.400000000000006	0.12216525777732941
SG	40	2	False	45.50000000000001	0.12004837730891356
SG	40	2	False	45.6	0.11796228596675862
SG	40	2	False	45.7	0.11590674943450778
SG	40	2	False	45.800000000000004	0.11388152723385067
SG	40	2	False	45.900000000000006	0.11188637305758932
SG	40	2	False	46.00000000000001	0.10992103509731736
SG	40	2	False	46.1	0.10798525636546544
SG	40	2	False	46.2	0.10607877501148072
SG	40	2	False	46.300000000000004	0.10420132463193561
SG	40	2	False	46.400000000000006	0.10235263457437761
SG	40	2	False	46.50000000000001	0.10053243023475453
SG	40	2	False	46.6	0.09874043334826772
SG	40	2	False	46.7	0.09697636227352617
SG	40	2	False	46.800000000000004	0.09523993226989
SG	40	2	False	46.900000000000006	0.09353085576791123
SG	40	2	False	47.00000000000001	0.09184884263279672
SG	40	2	False	47.1	0.09019360042083237
SG	40	2	False	47.2	0.08856483462872385
SG	40	2	False	47.300000000000004	0.08696224893582558
SG	40	2	False	47.400000000000006	0.08538554543923792
SG	40	2	False	47.50000000000001	0.08383442488177544
SG	40	2	False	47.6	0.08230858687280874
SG	40	2	False	47.7	0.08080773010200623
SG	40	2	False	47.800000000000004	0.07933155254600723
SG	40	2	False	47.900000000000006	0.07787975166806584
SG	40	2	False	48.00000000000001	0.07645202461072091
SG	40	2	False	48.1	0.07504806838155417
SG	40	2	False	48.2	0.07366758003210126
SG	40	2	False	48.300000000000004	0.07231025683000054
SG	40	2	False	48.400000000000006	0.07097579642445877
SG	40	2	False	48.50000000000001	0.06966389700512755
SG	40	2	False	48.6	0.0683742574544878
SG	40	2	False	48.7	0.06710657749384541
SG	40	2	False	48.800000000000004	0.06586055782304602
SG	40	2	False	48.900000000000006	0.06463590025402195
SG	40	2	False	49.00000000000001	0.06343230783828759
SG	40	2	False	49.1	0.062249484988503155
SG	40	2	False	49.2	0.06108713759423088
SG	40	2	False	49.300000000000004	0.05994497313201035
SG	40	2	False	49.400000000000006	0.05882270076987807
SG	40	2	False	49.50000000000001	0.05772003146646707
SG	40	2	False	49.6	0.05663667806481162
SG	40	2	False	49.7	0.05557235538099627
SG	40	2	False	49.800000000000004	0.0545267802877798
SG	40	2	False	49.900000000000006	0.053499671793327624
SG	40	2	False	50.00000000000001	0.05249075111519117
SG	40	2	False	50.1	0.05149974174966544
SG	40	2	False	50.2	0.05052636953666019
SG	40	2	False	50.300000000000004	0.04957036272022076
SG	40	2	False	50.400000000000006	0.048631452004828594
SG	40	2	False	50.50000000000001	0.04770937060761711
SG	40	2	False	50.6	0.046803854306631386
SG	40	2	False	50.7	0.04591464148526399
SG	40	2	False	50.800000000000004	0.04504147317299441
SG	40	2	False	50.900000000000006	0.04418409308256044
SG	40	2	False	51.00000000000001	0.0433422476436843
SG	40	2	False	51.1	0.04251568603348056
SG	40	2	False	51.2	0.041704160203664305
SG	40	2	False	51.300000000000004	0.0409074249046816
SG	40	2	False	51.400000000000006	0.04012523770687827
SG	40	2	False	51.50000000000001	0.039357359018822174
SG	40	2	False	51.6	0.03860355210289315
SG	40	2	False	51.7	0.037863583088250566
SG	40	2	False	51.800000000000004	0.03713722098128642
SG	40	2	False	51.900000000000006	0.036424237673670395
SG	40	2	False	52.00000000000001	0.03572440794809107
SG	40	2	False	52.1	0.035037509481791795
SG	40	2	False	52.2	0.0343633228480026
SG	40	2	False	52.300000000000004	0.0337016315153626
SG	40	2	False	52.400000000000006	0.0330522218454259
SG	40	2	False	52.50000000000001	0.032414883088343255
SG	40	2	False	52.6	0.031789407376806515
SG	40	2	False	52.7	0.03117558971834302
SG	40	2	False	52.800000000000004	0.030573227986042617
SG	40	2	False	52.900000000000006	0.029982122907797924
SG	40	2	False	53.00000000000001	0.029402078054137065
SG	40	2	False	53.1	0.028832899824724974
SG	40	2	False	53.2	0.02827439743360522
SG	40	2	False	53.300000000000004	0.027726382893256584
SG	40	2	False	53.400000000000006	0.02718867099753022
SG	40	2	False	53.50000000000001	0.026661079303535905
SG	40	2	False	53.6	0.026143428112541153
SG	40	2	False	53.7	0.025635540449944854
SG	40	2	False	53.800000000000004	0.02513724204438611
SG	40	2	False	53.900000000000006	0.024648361306045714
SG	40	2	False	54.00000000000001	0.02416872930419511
SG	40	2	False	54.1	0.023698179744047716
SG	40	2	False	54.2	0.02323654894296279
SG	40	2	False	54.300000000000004	0.02278367580605275
SG	40	2	False	54.400000000000006	0.022339401801240184
SG	40	2	False	54.50000000000001	0.021903570933811446
SG	40	2	False	54.6	0.02147602972050965
SG	40	2	False	54.7	0.021056627163210113
SG	40	2	False	54.800000000000004	0.020645214722218256
SG	40	2	False	54.900000000000006	0.020241646289227738
SG	40	2	False	55.00000000000001	0.019845778159977838
SG	40	2	False	55.1	0.019457469006642972
SG	40	2	False	55.2	0.019076579849989877
SG	40	2	False	55.300000000000004	0.01870297403133505
SG	40	2	False	55.400000000000006	0.018336517184330964
SG	40	2	False	55.50000000000001	0.01797707720661336
SG	40	2	False	55.6	0.017624524231335908
SG	40	2	False	55.7	0.01727873059861861
SG	40	2	False	55.800000000000004	0.016939570826937554
SG	40	2	False	55.900000000000006	0.016606921584477147
SG	40	2	False	56.00000000000001	0.016280661660470205
SG	40	2	False	56.1	0.015960671936546367
SG	40	2	False	56.2	0.015646835358110112
SG	40	2	False	56.300000000000004	0.015339036905767265
SG	40	2	False	56.400000000000006	0.015037163566819377
SG	40	2	False	56.50000000000001	0.014741104306842473
SG	40	2	False	56.6	0.01445075004136756
SG	40	2	False	56.7	0.014165993607677774
SG	40	2	False	56.800000000000004	0.013886729736737326
SG	40	2	False	56.900000000000006	0.01361285502526572
SG	40	2	False	57.00000000000001	0.013344267907970237
SG	40	2	False	57.1	0.013080868629948983
SG	40	2	False	57.2	0.012822559219275673
SG	40	2	False	57.300000000000004	0.012569243459777
SG	40	2	False	57.400000000000006	0.012320826864012112
SG	40	2	False	57.50000000000001	0.012077216646464016
SG	40	2	False	57.6	0.011838321696950715
SG	40	2	False	57.7	0.011604052554264966
SG	40	2	False	57.800000000000004	0.011374321380048916
SG	40	2	False	57.900000000000006	0.011149041932911283
SG	40	2	False	58.00000000000001	0.010928129542792918
SG	40	2	False	58.1	0.010711501085586321
SG	40	2	False	58.2	0.010499074958014285
SG	40	2	False	58.300000000000004	0.010290771052773078
SG	40	2	False	58.400000000000006	0.010086510733943154
SG	40	2	False	58.50000000000001	0.009886216812672162
SG	40	2	False	58.6	0.009689813523133382
SG	40	2	False	58.7	0.00949722649876241
SG	40	2	False	58.800000000000004	0.009308382748774761
SG	40	2	False	58.900000000000006	0.009123210634966883
SG	40	2	False	59.00000000000001	0.00894163984880197
SG	40	2	False	59.1	0.008763601388782684
SG	40	2	False	59.2	0.008589027538111771
SG	40	2	False	59.300000000000004	0.008417851842641395
SG	40	2	False	59.400000000000006	0.008250009089112333
SG	40	2	False	59.50000000000001	0.008085435283683056
SG	40	2	False	59.6	0.007924067630748894
SG	40	2	False	59.7	0.007765844512051523
SG	40	2	False	59.800000000000004	0.007610705466078259
SG	40	2	False	59.900000000000006	0.007458591167750562
SG	40	2	False	60.00000000000001	0.007309443408401416
SG	40	2	False	60.1	0.007163205076040273
SG	40	2	False	60.2	0.007019820135904945
SG	40	2	False	60.300000000000004	0.006879233611298766
SG	40	2	False	60.400000000000006	0.006741391564712046
SG	40	2	False	60.50000000000001	0.006606241079226083
SG	40	2	False	60.6	0.006473730240198016
SG	40	2	False	60.7	0.00634380811722499
SG	40	2	False	60.800000000000004	0.006216424746385468
SG	40	2	False	60.900000000000006	0.0060915311127557065
SG	40	2	False	61.00000000000001	0.0059690791331995915
SG	40	2	False	61.1	0.005849021639429046
SG	40	2	False	61.2	0.005731312361333223
SG	40	2	False	61.300000000000004	0.005615905910573923
SG	40	2	False	61.400000000000006	0.0055027577644446496
SG	40	2	False	61.50000000000001	0.00539182424999094
SG	40	2	False	61.6	0.005283062528389356
SG	40	2	False	61.7	0.005176430579582419
SG	40	2	False	61.800000000000004	0.005071887187166778
SG	40	2	False	61.900000000000006	0.0049693919235320756
SG	40	2	False	62.00000000000001	0.004868905135247382
SG	40	2	False	62.1	0.004770387928692654
SG	40	2	False	62.2	0.0046738021559322405
SG	40	2	False	62.300000000000004	0.004579110400827571
SG	40	2	False	62.400000000000006	0.004486275965386138
SG	40	2	False	62.50000000000001	0.004395262856343807
SG	40	2	False	62.6	0.004306035771977427
SG	40	2	False	62.7	0.004218560089145042
SG	40	2	False	62.800000000000004	0.004132801850550474
SG	40	2	False	62.900000000000006	0.004048727752229335
SG	40	2	False	63.00000000000001	0.003966305131253638
SG	40	2	False	63.1	0.003885501953651808
SG	40	2	False	63.2	0.003806286802541305
SG	40	2	False	63.300000000000004	0.0037286288664707392
SG	40	2	False	63.400000000000006	0.0036524979279685273
SG	40	2	False	63.50000000000001	0.0035778643522951735
SG	40	2	False	63.6	0.003504699076396174
SG	40	2	False	63.7	0.003432973598052509
SG	40	2	False	63.800000000000004	0.003362659965226047
SG	40	2	False	63.900000000000006	0.003293730765596594
SG	40	2	False	64.0	0.0032261591162879404
SG	40	2	False	64.1	0.0031599186537798795
SG	40	2	False	64.2	0.0030949835240034053
SG	40	2	False	64.3	0.003031328372616232
SG	40	2	False	64.39999999999999	0.002968928335455678
SG	40	2	False	64.5	0.0029077590291663453
SG	40	2	False	64.6	0.0028477965419995924
SG	40	2	False	64.7	0.0027890174247821196
SG	40	2	False	64.8	0.002731398682051021
SG	40	2	False	64.89999999999999	0.0026749177633524105
SG	40	2	False	65.0	0.0026195525547011243
SG	40	2	False	65.1	0.0025652813701987414
SG	40	2	False	65.2	0.0025120829438073067
SG	40	2	False	65.3	0.0024599364212762047
SG	40	2	False	65.39999999999999	0.002408821352219517
SG	40	2	False	65.5	0.002358717682341468
SG	40	2	False	65.6	0.002309605745807391
SG	40	2	False	65.7	0.0022614662577575507
SG	40	2	False	65.8	0.00221428030696176
SG	40	2	False	65.89999999999999	0.002168029348611964
SG	40	2	False	66.0	0.002122695197250682
SG	40	2	False	66.1	0.0020782600198328686
SG	40	2	False	66.2	0.002034706328918759
SG	40	2	False	66.3	0.0019920169759955887
SG	40	2	False	66.39999999999999	0.0019501751449257942
SG	40	2	False	66.5	0.0019091643455194647
SG	40	2	False	66.6	0.001868968407228964
SG	40	2	False	66.7	0.001829571472963351
SG	40	2	False	66.8	0.0017909579930206639
SG	40	2	False	66.89999999999999	0.0017531127191357822
SG	40	2	False	67.0	0.0017160206986419364
SG	40	2	False	67.1	0.0016796672687437394
SG	40	2	False	67.2	0.001644038050899673
SG	40	2	False	67.3	0.001609118945312187
SG	40	2	False	67.39999999999999	0.0015748961255233212
SG	40	2	False	67.5	0.0015413560331139814
SG	40	2	False	67.6	0.0015084853725049947
SG	40	2	False	67.7	0.0014762711058579868
SG	40	2	False	67.8	0.0014447004480744
SG	40	2	False	67.89999999999999	0.0014137608618906496
SG	40	2	False	68.0	0.0013834400530678083
SG	40	2	False	68.1	0.001353725965674012
SG	40	2	False	68.2	0.001324606777457772
SG	40	2	False	68.3	0.0012960708953107065
SG	40	2	False	68.39999999999999	0.0012681069508177795
SG	40	2	False	68.5	0.0012407037958936291
SG	40	2	False	68.6	0.0012138504985032621
SG	40	2	False	68.7	0.001187536338465483
SG	40	2	False	68.8	0.0011617508033376805
SG	40	2	False	68.89999999999999	0.0011364835843802282
SG	40	2	False	69.0	0.0011117245725991611
SG	40	2	False	69.1	0.0010874638548655801
SG	40	2	False	69.2	0.0010636917101103055
SG	40	2	False	69.3	0.0010403986055924303
SG	40	2	False	69.39999999999999	0.0010175751932402937
SG	40	2	False	69.5	0.0009952123060635555
SG	40	2	False	69.6	0.0009733009546349971
SG	40	2	False	69.7	0.0009518323236406801
SG	40	2	False	69.8	0.0009307977684972435
SG	40	2	False	69.89999999999999	0.0009101888120349748
SG	40	2	False	70.0	0.0008899971412454361
SG	40	2	False	70.1	0.0008702146040924172
SG	40	2	False	70.2	0.0008508332063849493
SG	40	2	False	70.3	0.0008318451087112629
SG	40	2	False	70.39999999999999	0.0008132426234324412
SG	40	2	False	70.5	0.0007950182117346787
SG	40	2	False	70.6	0.0007771644807389946
SG	40	2	False	70.7	0.0007596741806672641
SG	40	2	False	70.8	0.0007425402020635588
SG	40	2	False	70.89999999999999	0.0007257555730696026
SG	40	2	False	71.0	0.000709313456753442
SG	40	2	False	71.1	0.0006932071484902009
SG	40	2	False	71.2	0.000677430073393908
SG	40	2	False	71.3	0.0006619757837995031
SG	40	2	False	71.39999999999999	0.0006468379567939161
SG	40	2	False	71.5	0.0006320103917953682
SG	40	2	False	71.6	0.000617487008179939
SG	40	2	False	71.7	0.0006032618429544094
SG	40	2	False	71.8	0.0005893290484745867
SG	40	2	False	71.89999999999999	0.0005756828902081498
SG	40	2	False	72.0	0.0005623177445411724
SG	40	2	False	72.1	0.0005492280966274849
SG	40	2	False	72.2	0.0005364085382800048
SG	40	2	False	72.3	0.000523853765903265
SG	40	2	False	72.39999999999999	0.0005115585784662839
SG	40	2	False	72.5	0.0004995178755150313
SG	40	2	False	72.6	0.00048772665522369676
SG	40	2	False	72.7	0.00047618001248399554
SG	40	2	False	72.8	0.00046487313703179144
SG	40	2	False	72.89999999999999	0.0004538013116102784
SG	40	2	False	73.0	0.0004429599101690278
SG	40	2	False	73.1	0.0004323443960981949
SG	40	2	False	73.2	0.0004219503204971698
SG	40	2	False	73.3	0.00041177332047705395
SG	40	2	False	73.39999999999999	0.0004018091174962267
SG	40	2	False	73.5	0.00039205351572841994
SG	40	2	False	73.6	0.00038250240046263165
SG	40	2	False	73.7	0.0003731517365342325
SG	40	2	False	73.8	0.00036399756678671627
SG	40	2	False	73.89999999999999	0.00035503601056342045
SG	40	2	False	74.0	0.0003462632622286775
SG	40	2	False	74.1	0.0003376755897178141
SG	40	2	False	74.2	0.00032926933311540145
SG	40	2	False	74.3	0.0003210409032612366
SG	40	2	False	74.39999999999999	0.0003129867803834923
SG	40	2	False	74.5	0.0003051035127585055
SG	40	2	False	74.6	0.00029738771539668566
SG	40	2	False	74.7	0.000289836068754013
SG	40	2	False	74.8	0.0002824453174686539
SG	40	2	False	74.89999999999999	0.0002752122691221666
SG	40	2	False	75.0	0.0002681337930248379
SG	40	2	False	75.1	0.00026120681902467
SG	40	2	False	75.2	0.0002544283363395406
SG	40	2	False	75.3	0.0002477953924121059
SG	40	2	False	75.39999999999999	0.00024130509178697107
SG	40	2	False	75.5	0.00023495459500971291
SG	40	2	False	75.6	0.00022874111754731736
SG	40	2	False	75.7	0.00022266192872960082
SG	40	2	False	75.8	0.0002167143507112269
SG	40	2	False	75.89999999999999	0.0002108957574538834
SG	40	2	False	76.0	0.00020520357372825202
SG	40	2	False	76.1	0.0001996352741353664
SG	40	2	False	76.2	0.00019418838214697173
SG	40	2	False	76.3	0.00018886046916453625
SG	40	2	False	76.39999999999999	0.00018364915359651664
SG	40	2	False	76.5	0.00017855209995354838
SG	40	2	False	76.6	0.00017356701796119242
SG	40	2	False	76.7	0.00016869166168988835
SG	40	2	False	76.8	0.00016392382870180115
SG	40	2	False	76.9	0.00015926135921419466
SG	40	2	False	77.0	0.00015470213527904247
SG	40	2	False	77.1	0.00015024407997852855
SG	40	2	False	77.2	0.0001458851566361463
SG	40	2	False	77.3	0.00014162336804307912
SG	40	2	False	77.4	0.00013745675569956317
SG	40	2	False	77.5	0.00013338339907094352
SG	40	2	False	77.6	0.00012940141485813465
SG	40	2	False	77.7	0.00012550895628219273
SG	40	2	False	77.8	0.00012170421238274164
SG	40	2	False	77.9	0.00011798540732996162
SG	40	2	False	78.0	0.00011435079974988975
SG	40	2	False	78.1	0.00011079868206276142
SG	40	2	False	78.2	0.00010732737983414386
SG	40	2	False	78.3	0.00010393525113860853
SG	40	2	False	78.4	0.00010062068593569344
SG	40	2	False	78.5	9.738210545792546e-05
SG	40	2	False	78.6	9.421796161064855e-05
SG	40	2	False	78.7	9.112673638344856e-05
SG	40	2	False	78.8	8.810694127293278e-05
SG	40	2	False	78.9	8.515711671664104e-05
SG	40	2	False	79.0	8.227583153788577e-05
SG	40	2	False	79.1	7.946168240128917e-05
SG	40	2	False	79.2	7.67132932788197e-05
SG	40	2	False	79.3	7.402931492612255e-05
SG	40	2	False	79.4	7.140842436893393e-05
SG	40	2	False	79.5	6.884932439939574e-05
SG	40	2	False	79.6	6.63507430820641e-05
SG	40	2	False	79.7	6.391143326943089e-05
SG	40	2	False	79.8	6.153017212677465e-05
SG	40	2	False	79.9	5.920576066614403e-05
SG	40	2	False	80.0	5.693702328931784e-05
SG	40	2	False	80.1	5.4722807339547885e-05
SG	40	2	False	80.2	5.256198266192202e-05
SG	40	2	False	80.3	5.045344117217994e-05
SG	40	2	False	80.4	4.83960964338134e-05
SG	40	2	False	80.5	4.638888324329132e-05
SG	40	2	False	80.6	4.443075722325135e-05
SG	40	2	False	80.7	4.252069442350551e-05
SG	40	2	False	80.8	4.0657690929702626e-05
SG	40	2	False	80.9	3.884076247950126e-05
SG	40	2	False	81.0	3.7068944086111836e-05
SG	40	2	False	81.1	3.534128966905293e-05
SG	40	2	False	81.2	3.365687169199499e-05
SG	40	2	False	81.3	3.2014780807546754e-05
SG	40	2	False	81.4	3.0414125508845244e-05
SG	40	2	False	81.5	2.8854031787830884e-05
SG	40	2	False	81.6	2.7333642800061535e-05
SG	40	2	False	81.7	2.585211853595101e-05
SG	40	2	False	81.8	2.44086354983045e-05
SG	40	2	False	81.9	2.3002386386021717e-05
SG	40	2	False	82.0	2.163257978385998e-05
SG	40	2	False	82.1	2.0298439858129708e-05
SG	40	2	False	82.2	1.899920605821409e-05
SG	40	2	False	82.3	1.7734132823795894e-05
SG	40	2	False	82.4	1.6502489297683132e-05
SG	40	2	False	82.5	1.5303559044125543e-05
SG	40	2	False	82.6	1.4136639772512972e-05
SG	40	2	False	82.7	1.3001043066355696e-05
SG	40	2	False	82.8	1.189609411744194e-05
SG	40	2	False	82.9	1.0821131465071216e-05
SG	40	2	False	83.0	9.775506740269335e-06
SG	40	2	False	83.1	8.75858441488609e-06
SG	40	2	False	83.2	7.769741555480581e-06
SG	40	2	False	83.3	6.808367581907517e-06
SG	40	2	False	83.4	5.87386403050365e-06
SG	40	2	False	83.5	4.965644321797177e-06
SG	40	2	False	83.6	4.083133532642658e-06
SG	40	2	False	83.7	3.2257681727043564e-06
SG	40	2	False	83.8	2.3929959651984364e-06
SG	40	2	False	83.9	1.5842756318154403e-06
SG	40	2	False	84.0	7.99076681740893e-07
SG	40	2	False	84.1	3.687920469572757e-08
SG	40	2	False	84.2	-7.028263320812451e-07
SG	40	2	False	84.3	-1.4205392829834652e-06
SG	40	2	False	84.4	-2.1167490193951007e-06
SG	40	2	False	84.5	-2.7919351213300275e-06
SG	40	2	False	84.6	-3.446567565422984e-06
SG	40	2	False	84.7	-4.0811069093428605e-06
SG	40	2	False	84.8	-4.696004472696226e-06
SG	40	2	False	84.9	-5.291702514490569e-06
SG	40	2	False	85.0	-5.8686344072194595e-06
SG	40	2	False	85.1	-6.427224807639332e-06
SG	40	2	False	85.2	-6.967889824296659e-06
SG	40	2	False	85.3	-7.49103718187063e-06
SG	40	2	False	85.4	-7.997066382392018e-06
SG	40	2	False	85.5	-8.486368863396546e-06
SG	40	2	False	85.6	-8.959328153073635e-06
SG	40	2	False	85.7	-9.416320022466415e-06
SG	40	2	False	85.8	-9.857712634779476e-06
SG	40	2	False	85.9	-1.0283866691851523e-05
SG	40	2	False	86.0	-1.0695135577844533e-05
SG	40	2	False	86.1	-1.109186550020421e-05
SG	40	2	False	86.2	-1.1474395627944361e-05
SG	40	2	False	86.3	-1.1843058227303894e-05
SG	40	2	False	86.4	-1.2198178794830211e-05
SG	40	2	False	86.5	-1.2540076187934703e-05
SG	40	2	False	86.6	-1.2869062752970719e-05
SG	40	2	False	86.7	-1.318544445088043e-05
SG	40	2	False	86.8	-1.3489520980457286e-05
SG	40	2	False	86.9	-1.3781585899269477e-05
SG	40	2	False	87.0	-1.4061926742288566e-05
SG	40	2	False	87.1	-1.4330825138267927e-05
SG	40	2	False	87.2	-1.4588556923912897e-05
SG	40	2	False	87.3	-1.4835392255885011e-05
SG	40	2	False	87.4	-1.5071595720682307e-05
SG	40	2	False	87.5	-1.529742644243476e-05
SG	40	2	False	87.6	-1.551313818865586e-05
SG	40	2	False	87.7	-1.5718979473988086e-05
SG	40	2	False	87.8	-1.5915193661981067e-05
SG	40	2	False	87.9	-1.6102019064940045e-05
SG	40	2	False	88.0	-1.627968904188041e-05
SG	40	2	False	88.1	-1.644843209462564e-05
SG	40	2	False	88.2	-1.6608471962082054e-05
SG	40	2	False	88.3	-1.6760027712726982e-05
SG	40	2	False	88.4	-1.690331383534314e-05
SG	40	2	False	88.5	-1.703854032803233e-05
SG	40	2	False	88.6	-1.7165912785541852e-05
SG	40	2	False	88.7	-1.7285632484935548e-05
SG	40	2	False	88.8	-1.7397896469639685e-05
SG	40	2	False	88.9	-1.750289763189639e-05
SG	40	2	False	89.0	-1.7600824793653176e-05
SG	40	2	False	89.1	-1.7691862785919305e-05
SG	40	2	False	89.2	-1.7776192526617154e-05
SG	40	2	False	89.3	-1.785399109695771e-05
SG	40	2	False	89.4	-1.7925431816368038e-05
SG	40	2	False	89.5	-1.799068431599766e-05
SG	40	2	False	89.6	-1.804991461083159e-05
SG	40	2	False	89.7	-1.8103285170435486e-05
SG	40	2	False	89.8	-1.8150954988359334e-05
SG	40	2	False	89.9	-1.819307965022504e-05
SG	40	2	False	90.0	-1.8229811400522348e-05
SG	40	2	False	90.1	-1.826129920813822e-05
SG	40	2	False	90.2	-1.82876888306427e-05
SG	40	2	False	90.3	-1.8309122877355925e-05
SG	40	2	False	90.4	-1.832574087121792e-05
SG	40	2	False	90.5	-1.833767930948505e-05
SG	40	2	False	90.6	-1.8345071723274402e-05
SG	40	2	False	90.7	-1.8348048735978433e-05
SG	40	2	False	90.8	-1.8346738120570697e-05
SG	40	2	False	90.9	-1.834126485582397e-05
SG	40	2	False	91.0	-1.833175118146112e-05
SG	40	2	False	91.1	-1.8318316652258762e-05
SG	40	2	False	91.2	-1.8301078191123728e-05
SG	40	2	False	91.3	-1.8280150141161346e-05
SG	40	2	False	91.4	-1.8255644316754868e-05
SG	40	2	False	91.5	-1.8227670053674353e-05
SG	40	2	False	91.6	-1.8196334258233732e-05
SG	40	2	False	91.7	-1.8161741455513395e-05
SG	40	2	False	91.8	-1.81239938366665e-05
SG	40	2	False	91.9	-1.8083191305325855e-05
SG	40	2	False	92.0	-1.8039431523128392e-05
SG	40	2	False	92.1	-1.7992809954373946e-05
SG	40	2	False	92.2	-1.7943419909834576e-05
SG	40	2	False	92.3	-1.789135258973046e-05
SG	40	2	False	92.4	-1.783669712588764e-05
SG	40	2	False	92.5	-1.777954062309396e-05
SG	40	2	False	92.6	-1.7719968199667057e-05
SG	40	2	False	92.7	-1.765806302725027e-05
SG	40	2	False	92.8	-1.75939063698503e-05
SG	40	2	False	92.9	-1.7527577622131305e-05
SG	40	2	False	93.0	-1.7459154346979073e-05
SG	40	2	False	93.1	-1.7388712312349157e-05
SG	40	2	False	93.2	-1.7316325527412604e-05
SG	40	2	False	93.3	-1.7242066278012106e-05
SG	40	2	False	93.4	-1.716600516144172e-05
SG	40	2	False	93.5	-1.7088211120562967e-05
SG	40	2	False	93.6	-1.7008751477269606e-05
SG	40	2	False	93.7	-1.6927691965313193e-05
SG	40	2	False	93.8	-1.684509676250208e-05
SG	40	2	False	93.9	-1.676102852228459e-05
SG	40	2	False	94.0	-1.6675548404728945e-05
SG	40	2	False	94.1	-1.658871610691045e-05
SG	40	2	False	94.2	-1.650058989271776e-05
SG	40	2	False	94.3	-1.641122662208849e-05
SG	40	2	False	94.4	-1.6320681779685496e-05
SG	40	2	False	94.5	-1.6229009503023707e-05
SG	40	2	False	94.6	-1.6136262610058525e-05
SG	40	2	False	94.7	-1.6042492626244915e-05
SG	40	2	False	94.8	-1.5947749811078337e-05
SG	40	2	False	94.9	-1.585208318412628e-05
SG	40	2	False	95.0	-1.5755540550560226e-05
SG	40	2	False	95.1	-1.56581685261977e-05
SG	40	2	False	95.2	-1.5560012562063166e-05
SG	40	2	False	95.3	-1.5461116968477133e-05
SG	40	2	False	95.4	-1.5361524938682143e-05
SG	40	2	False	95.5	-1.5261278572014467e-05
SG	40	2	False	95.6	-1.5160418896629709e-05
SG	40	2	False	95.7	-1.5058985891791124e-05
SG	40	2	False	95.8	-1.4957018509728709e-05
SG	40	2	False	95.9	-1.4854554697076717e-05
SG	40	2	False	96.0	-1.4751631415898254e-05
SG	40	2	False	96.1	-1.4648284664304066e-05
SG	40	2	False	96.2	-1.4544549496673208e-05
SG	40	2	False	96.3	-1.4440460043483697e-05
SG	40	2	False	96.4	-1.4336049530759368e-05
SG	40	2	False	96.5	-1.4231350299141231e-05
SG	40	2	False	96.6	-1.4126393822589696e-05
SG	40	2	False	96.7	-1.4021210726724597e-05
SG	40	2	False	96.8	-1.3915830806810478e-05
SG	40	2	False	96.9	-1.381028304539269e-05
SG	40	2	False	97.0	-1.3704595629592086e-05
SG	40	2	False	97.1	-1.3598795968063615e-05
SG	40	2	False	97.2	-1.34929107076259e-05
SG	40	2	False	97.3	-1.3386965749567683e-05
SG	40	2	False	97.4	-1.3280986265637032e-05
SG	40	2	False	97.5	-1.3174996713719566e-05
SG	40	2	False	97.6	-1.3069020853211434e-05
SG	40	2	False	97.7	-1.2963081760092685e-05
SG	40	2	False	97.8	-1.2857201841706855e-05
SG	40	2	False	97.9	-1.2751402851251947e-05
SG	40	2	False	98.0	-1.2645705901988572e-05
SG	40	2	False	98.1	-1.2540131481170491e-05
SG	40	2	False	98.2	-1.2434699463702517e-05
SG	40	2	False	98.3	-1.2329429125531386e-05
SG	40	2	False	98.4	-1.2224339156773888e-05
SG	40	2	False	98.5	-1.211944767458819e-05
SG	40	2	False	98.6	-1.2014772235791928e-05
SG	40	2	False	98.7	-1.1910329849233244e-05
SG	40	2	False	98.8	-1.1806136987918196e-05
SG	40	2	False	98.9	-1.1702209600899719e-05
SG	40	2	False	99.0	-1.1598563124932598e-05
SG	40	2	False	99.1	-1.1495212495898775e-05
SG	40	2	False	99.2	-1.1392172160007054e-05
SG	40	2	False	99.3	-1.1289456084772222e-05
SG	40	2	False	99.4	-1.1187077769776689e-05
SG	40	2	False	99.5	-1.1085050257219516e-05
SG	40	2	False	99.6	-1.0983386142256651e-05
SG	40	2	False	99.7	-1.0882097583136064e-05
SG	40	2	False	99.8	-1.0781196311132049e-05
SG	40	2	False	99.9	-1.0680693640281937e-05
SG	40	2	False	100.0	-1.0580600476929761e-05
SG	40	2	False	100.1	-1.048092732907944e-05
SG	40	2	False	100.2	-1.0381684315562081e-05
SG	40	2	False	100.3	-1.0282881175020247e-05
SG	40	2	False	100.4	-1.0184527274713043e-05
SG	40	2	False	100.5	-1.008663161914507e-05
SG	40	2	False	100.6	-9.989202858522842e-06
SG	40	2	False	100.7	-9.892249297041674e-06
SG	40	2	False	100.8	-9.79577890100669e-06
SG	40	2	False	100.9	-9.69979930679045e-06
SG	40	2	False	101.0	-9.604317828630747e-06
SG	40	2	False	101.1	-9.509341466271601e-06
SG	40	2	False	101.2	-9.414876912449986e-06
SG	40	2	False	101.3	-9.320930560231895e-06
SG	40	2	False	101.4	-9.227508510199733e-06
SG	40	2	False	101.5	-9.134616577494901e-06
SG	40	2	False	101.6	-9.042260298717116e-06
SG	40	2	False	101.7	-8.950444938684386e-06
SG	40	2	False	101.8	-8.859175497055247e-06
SG	40	2	False	101.9	-8.768456714816668e-06
SG	40	2	False	102.0	-8.678293080639566e-06
SG	40	2	False	102.1	-8.588688837104969e-06
SG	40	2	False	102.2	-8.499647986802761e-06
SG	40	2	False	102.3	-8.41117429830602e-06
SG	40	2	False	102.4	-8.323271312022683e-06
SG	40	2	False	102.5	-8.235942345927285e-06
SG	40	2	False	102.6	-8.149190501175144e-06
SG	40	2	False	102.7	-8.063018667600633e-06
SG	40	2	False	102.8	-7.977429529102675e-06
SG	40	2	False	102.9	-7.892425568918477e-06
SG	40	2	False	103.0	-7.808009074788828e-06
SG	40	2	False	103.1	-7.724182144015974e-06
SG	40	2	False	103.2	-7.640946688416926e-06
SG	40	2	False	103.3	-7.5583044391736145e-06
SG	40	2	False	103.4	-7.476256951582293e-06
SG	40	2	False	103.5	-7.394805609703833e-06
SG	40	2	False	103.6	-7.3139516309168275e-06
SG	40	2	False	103.7	-7.233696070375624e-06
SG	40	2	False	103.8	-7.15403982537485e-06
SG	40	2	False	103.9	-7.074983639622188e-06
SG	40	2	False	104.0	-6.996528107421395e-06
SG	40	2	False	104.1	-6.918673677767147e-06
SG	40	2	False	104.2	-6.841420658353241e-06
SG	40	2	False	104.3	-6.7647692194963844e-06
SG	40	2	False	104.4	-6.688719397976258e-06
SG	40	2	False	104.5	-6.61327110079456e-06
SG	40	2	False	104.6	-6.538424108853583e-06
SG	40	2	False	104.7	-6.464178080556579e-06
SG	40	2	False	104.8	-6.390532555331152e-06
SG	40	2	False	104.9	-6.317486957077104e-06
SG	40	2	False	105.0	-6.245040597540262e-06
SG	40	2	False	105.1	-6.173192679613822e-06
SG	40	2	False	105.2	-6.101942300568369e-06
SG	40	2	False	105.3	-6.031288455212236e-06
SG	40	2	False	105.4	-5.96123003898334e-06
SG	40	2	False	105.5	-5.8917658509738665e-06
SG	40	2	False	105.6	-5.822894596889168e-06
SG	40	2	False	105.7	-5.754614891942081e-06
SG	40	2	False	105.8	-5.686925263684074e-06
SG	40	2	False	105.9	-5.619824154774051e-06
SG	40	2	False	106.0	-5.553309925686723e-06
SG	40	2	False	106.1	-5.487380857360828e-06
SG	40	2	False	106.2	-5.422035153789255e-06
SG	40	2	False	106.3	-5.357270944551487e-06
SG	40	2	False	106.4	-5.293086287290085e-06
SG	40	2	False	106.5	-5.229479170131761e-06
SG	40	2	False	106.6	-5.166447514054575e-06
SG	40	2	False	106.7	-5.103989175201964e-06
SG	40	2	False	106.8	-5.042101947145013e-06
SG	40	2	False	106.9	-4.980783563093458e-06
SG	40	2	False	107.0	-4.920031698057144e-06
SG	40	2	False	107.1	-4.859843970958114e-06
SG	40	2	False	107.2	-4.800217946694952e-06
SG	40	2	False	107.3	-4.741151138160021e-06
SG	40	2	False	107.4	-4.682641008210433e-06
SG	40	2	False	107.5	-4.624684971594016e-06
SG	40	2	False	107.6	-4.5672803968307436e-06
SG	40	2	False	107.7	-4.510424608050873e-06
SG	40	2	False	107.8	-4.454114886790421e-06
SG	40	2	False	107.9	-4.398348473744896e-06
SG	40	2	False	108.0	-4.343122570482067e-06
SG	40	2	False	108.1	-4.2884343411147995e-06
SG	40	2	False	108.2	-4.234280913934334e-06
SG	40	2	False	108.3	-4.180659383005326e-06
SG	40	2	False	108.4	-4.12756680972286e-06
SG	40	2	False	108.5	-4.075000224332631e-06
SG	40	2	False	108.6	-4.022956627414858e-06
SG	40	2	False	108.7	-3.97143299133255e-06
SG	40	2	False	108.8	-3.920426261645148e-06
SG	40	2	False	108.9	-3.869933358487777e-06
SG	40	2	False	109.0	-3.819951177917379e-06
SG	40	2	False	109.1	-3.7704765932257278e-06
SG	40	2	False	109.2	-3.7215064562207105e-06
SG	40	2	False	109.3	-3.673037598475846e-06
SG	40	2	False	109.4	-3.625066832549181e-06
SG	40	2	False	109.5	-3.5775909531718727e-06
SG	40	2	False	109.6	-3.530606738407284e-06
SG	40	2	False	109.7	-3.4841109507809736e-06
SG	40	2	False	109.8	-3.4381003383824925e-06
SG	40	2	False	109.9	-3.3925716359391343e-06
SG	40	2	False	110.0	-3.3475215658625907e-06
SG	40	2	False	110.1	-3.302946839268887e-06
SG	40	2	False	110.2	-3.2588441569721182e-06
SG	40	2	False	110.3	-3.215210210452681e-06
SG	40	2	False	110.4	-3.172041682800287e-06
SG	40	2	False	110.5	-3.1293352496325817e-06
SG	40	2	False	110.6	-3.0870875799894975e-06
SG	40	2	False	110.7	-3.045295337204244e-06
SG	40	2	False	110.8	-3.0039551797510502e-06
SG	40	2	False	110.9	-2.963063762070459e-06
SG	40	2	False	111.0	-2.9226177353723708e-06
SG	40	2	False	111.1	-2.8826137484174945e-06
SG	40	2	False	111.2	-2.8430484482775017e-06
SG	40	2	False	111.3	-2.803918481074535e-06
SG	40	2	False	111.4	-2.765220492700188e-06
SG	40	2	False	111.5	-2.7269511295147957e-06
SG	40	2	False	111.6	-2.6891070390270085e-06
SG	40	2	False	111.7	-2.651684870554398e-06
SG	40	2	False	111.8	-2.6146812758654187e-06
SG	40	2	False	111.9	-2.5780929098028796e-06
SG	40	2	False	112.0	-2.541916430889813e-06
SG	40	2	False	112.1	-2.506148501917513e-06
SG	40	2	False	112.2	-2.4707857905166397e-06
SG	40	2	False	112.3	-2.4358249697114313e-06
SG	40	2	False	112.4	-2.4012627184575e-06
SG	40	2	False	112.5	-2.3670957221635944e-06
SG	40	2	False	112.6	-2.333320673197589e-06
SG	40	2	False	112.7	-2.299934271377055e-06
SG	40	2	False	112.8	-2.2669332244448635e-06
SG	40	2	False	112.9	-2.234314248529946e-06
SG	40	2	False	113.0	-2.202074068593677e-06
SG	40	2	False	113.1	-2.170209418862183e-06
SG	40	2	False	113.2	-2.1387170432447794e-06
SG	40	2	False	113.3	-2.1075936957390172e-06
SG	40	2	False	113.4	-2.076836140822389e-06
SG	40	2	False	113.5	-2.0464411538312435e-06
SG	40	2	False	113.6	-2.016405521326992e-06
SG	40	2	False	113.7	-1.986726041450022e-06
SG	40	2	False	113.8	-1.957399524261476e-06
SG	40	2	False	113.9	-1.928422792073261e-06
SG	40	2	False	114.0	-1.899792679766477e-06
SG	40	2	False	114.1	-1.871506035098603e-06
SG	40	2	False	114.2	-1.8435597189995732e-06
SG	40	2	False	114.3	-1.8159506058571547e-06
SG	40	2	False	114.4	-1.7886755837916804e-06
SG	40	2	False	114.5	-1.761731554920536e-06
SG	40	2	False	114.6	-1.7351154356125457e-06
SG	40	2	False	114.7	-1.7088241567325107e-06
SG	40	2	False	114.8	-1.6828546638761599e-06
SG	40	2	False	114.9	-1.6572039175956072e-06
SG	40	2	False	115.0	-1.6318688936157459e-06
SG	40	2	False	115.1	-1.6068465830415295e-06
SG	40	2	False	115.2	-1.5821339925566028e-06
SG	40	2	False	115.3	-1.5577281446132933e-06
SG	40	2	False	115.4	-1.5336260776142667e-06
SG	40	2	False	115.5	-1.5098248460859947e-06
SG	40	2	False	115.6	-1.4863215208442517e-06
SG	40	2	False	115.7	-1.463113189151805e-06
SG	40	2	False	115.8	-1.440196954868528e-06
SG	40	2	False	115.9	-1.4175699385940327e-06
SG	40	2	False	116.0	-1.3952292778031185e-06
SG	40	2	False	116.1	-1.3731721269740724e-06
SG	40	2	False	116.2	-1.351395657710095e-06
SG	40	2	False	116.3	-1.3298970588539946e-06
SG	40	2	False	116.4	-1.3086735365962667e-06
SG	40	2	False	116.5	-1.2877223145768068e-06
SG	40	2	False	116.6	-1.2670406339802789e-06
SG	40	2	False	116.7	-1.2466257536254722e-06
SG	40	2	False	116.8	-1.2264749500486055e-06
SG	40	2	False	116.9	-1.2065855175808961e-06
SG	40	2	False	117.0	-1.1869547684204054e-06
SG	40	2	False	117.1	-1.1675800326983937e-06
SG	40	2	False	117.2	-1.1484586585402572e-06
SG	40	2	False	117.3	-1.1295880121212662e-06
SG	40	2	False	117.4	-1.1109654777170935e-06
SG	40	2	False	117.5	-1.092588457749474e-06
SG	40	2	False	117.6	-1.0744543728269014e-06
SG	40	2	False	117.7	-1.0565606617806231e-06
SG	40	2	False	117.8	-1.038904781696076e-06
SG	40	2	False	117.9	-1.0214842079397232e-06
SG	40	2	False	118.0	-1.0042964341816317e-06
SG	40	2	False	118.1	-9.873389724136934e-07
SG	40	2	False	118.2	-9.70609352963772e-07
SG	40	2	False	118.3	-9.541051245057702e-07
SG	40	2	False	118.4	-9.378238540657911e-07
SG	40	2	False	118.5	-9.217631270244584e-07
SG	40	2	False	118.6	-9.059205471155565e-07
SG	40	2	False	118.7	-8.902937364210048e-07
SG	40	2	False	118.8	-8.748803353623678e-07
SG	40	2	False	118.9	-8.596780026889064e-07
SG	40	2	False	119.0	-8.446844154623165e-07
SG	40	2	False	119.1	-8.298972690382679e-07
SG	40	2	False	119.2	-8.153142770447478e-07
SG	40	2	False	119.3	-8.009331713574341e-07
SG	40	2	False	119.4	-7.867517020720188e-07
SG	40	2	False	119.5	-7.727676374737489e-07
SG	40	2	False	119.6	-7.589787640040835e-07
SG	40	2	False	119.7	-7.453828862247423e-07
SG	40	2	False	119.8	-7.319778267790419e-07
SG	40	2	False	119.9	-7.187614263507355e-07
SG	40	2	False	120.0	-7.057315436203663e-07
SG	40	2	False	120.1	-6.928860552192184e-07
SG	40	2	False	120.2	-6.802228556809541e-07
SG	40	2	False	120.3	-6.677398573910225e-07
SG	40	2	False	120.4	-6.554349905338366e-07
SG	40	2	False	120.5	-6.433062030379107e-07
SG	40	2	False	120.6	-6.313514605189023e-07
SG	40	2	False	120.7	-6.195687462206924e-07
SG	40	2	False	120.8	-6.079560609545979e-07
SG	40	2	False	120.9	-5.965114230366615e-07
SG	40	2	False	121.0	-5.852328682232441e-07
SG	40	2	False	121.1	-5.741184496448109e-07
SG	40	2	False	121.2	-5.631662377381284e-07
SG	40	2	False	121.3	-5.523743201767991e-07
SG	40	2	False	121.4	-5.417408018002853e-07
SG	40	2	False	121.5	-5.312638045414192e-07
SG	40	2	False	121.6	-5.209414673524867e-07
SG	40	2	False	121.7	-5.107719461299102e-07
SG	40	2	False	121.8	-5.007534136376263e-07
SG	40	2	False	121.9	-4.908840594291435e-07
SG	40	2	False	122.0	-4.811620897684062e-07
SG	40	2	False	122.1	-4.715857275494463e-07
SG	40	2	False	122.2	-4.621532122148992e-07
SG	40	2	False	122.3	-4.52862799673457e-07
SG	40	2	False	122.4	-4.437127622162367e-07
SG	40	2	False	122.5	-4.347013884321917e-07
SG	40	2	False	122.6	-4.258269831225168e-07
SG	40	2	False	122.7	-4.1708786721418533e-07
SG	40	2	False	122.8	-4.084823776725791e-07
SG	40	2	False	122.9	-4.0000886741329894e-07
SG	40	2	False	123.0	-3.916657052131815e-07
SG	40	2	False	123.1	-3.8345127562055987e-07
SG	40	2	False	123.2	-3.7536397886479456e-07
SG	40	2	False	123.3	-3.6740223076514944e-07
SG	40	2	False	123.4	-3.595644626389926e-07
SG	40	2	False	123.5	-3.518491212094011e-07
SG	40	2	False	123.6	-3.442546685122005e-07
SG	40	2	False	123.7	-3.3677958180243395e-07
SG	40	2	False	123.8	-3.294223534603539e-07
SG	40	2	False	123.9	-3.2218149089690206e-07
SG	40	2	False	124.0	-3.1505551645877216e-07
SG	40	2	False	124.1	-3.0804296733302865e-07
SG	40	2	False	124.2	-3.01142395451363e-07
SG	40	2	False	124.3	-2.943523673939687e-07
SG	40	2	False	124.4	-2.876714642931026e-07
SG	40	2	False	124.5	-2.8109828173632776e-07
SG	40	2	False	124.6	-2.7463142966949644e-07
SG	40	2	False	124.7	-2.6826953229946104e-07
SG	40	2	False	124.8	-2.620112279965871e-07
SG	40	2	False	124.9	-2.558551691970323e-07
SG	40	2	False	125.0	-2.4980002230488506e-07
SG	40	2	False	125.1	-2.438444675941157e-07
SG	40	2	False	125.2	-2.3798719911042126e-07
SG	40	2	False	125.3	-2.3222692457295995e-07
SG	40	2	False	125.4	-2.2656236527597862e-07
SG	40	2	False	125.5	-2.2099225599040992e-07
SG	40	2	False	125.6	-2.155153448653884e-07
SG	40	2	False	125.7	-2.1013039332976976e-07
SG	40	2	False	125.8	-2.04836175993634e-07
SG	40	2	False	125.9	-1.9963148054980243e-07
SG	40	2	False	126.0	-1.9451510767538673e-07
SG	40	2	False	126.1	-1.8948587093339596e-07
SG	40	2	False	126.2	-1.8454259667439774e-07
SG	40	2	False	126.3	-1.7968412393828302e-07
SG	40	2	False	126.4	-1.749093043561127e-07
SG	40	2	False	126.5	-1.702170020521006e-07
SG	40	2	False	126.6	-1.6560609354571408e-07
SG	40	2	False	126.7	-1.6107546765392895e-07
SG	40	2	False	126.8	-1.5662402539365562e-07
SG	40	2	False	126.9	-1.5225067988432546e-07
SG	40	2	False	127.0	-1.4795435625068906e-07
SG	40	2	False	127.1	-1.4373399152579872e-07
SG	40	2	False	127.2	-1.3958853455422692e-07
SG	40	2	False	127.3	-1.3551694589550035e-07
SG	40	2	False	127.4	-1.3151819772779104e-07
SG	40	2	False	127.5	-1.2759127375184958e-07
SG	40	2	False	127.6	-1.2373516909521656e-07
SG	40	2	False	127.7	-1.199488902166966e-07
SG	40	2	False	127.8	-1.1623145481114365e-07
SG	40	2	False	127.9	-1.1258189171451522e-07
SG	40	2	False	128.0	-1.0899924080927164e-07
SG	40	2	False	128.1	-1.0548255293005947e-07
SG	40	2	False	128.2	-1.0203088976974686e-07
SG	40	2	False	128.3	-9.864332378578949e-08
SG	40	2	False	128.4	-9.531893810694186e-08
SG	40	2	False	128.5	-9.205682644032876e-08
SG	40	2	False	128.6	-8.88560929788707e-08
SG	40	2	False	128.7	-8.571585230909683e-08
SG	40	2	False	128.8	-8.26352293193199e-08
SG	40	2	False	128.9	-7.961335910821486e-08
SG	40	2	False	129.0	-7.664938689377382e-08
SG	40	2	False	129.1	-7.374246792268202e-08
SG	40	2	False	129.2	-7.089176738008413e-08
SG	40	2	False	129.3	-6.809646029977497e-08
SG	40	2	False	129.4	-6.535573147480735e-08
SG	40	2	False	129.5	-6.26687753685282e-08
SG	40	2	False	129.6	-6.003479602604202e-08
SG	40	2	False	129.7	-5.745300698611703e-08
SG	40	2	False	129.8	-5.492263119353166e-08
SG	40	2	False	129.9	-5.244290091187131e-08
SG	40	2	False	130.0	-5.001305763677129e-08
SG	40	2	False	130.1	-4.7632352009624384e-08
SG	40	2	False	130.2	-4.5300043731746554e-08
SG	40	2	False	130.3	-4.3015401479006724e-08
SG	40	2	False	130.4	-4.077770281693241e-08
SG	40	2	False	130.5	-3.8586234116279373e-08
SG	40	2	False	130.6	-3.644029046908725e-08
SG	40	2	False	130.7	-3.4339175605211017e-08
SG	40	2	False	130.8	-3.228220180933677e-08
SG	40	2	False	130.9	-3.026868983848984e-08
SG	40	2	False	131.0	-2.829796884001863e-08
SG	40	2	False	131.1	-2.6369376270090197e-08
SG	40	2	False	131.2	-2.4482257812662954e-08
SG	40	2	False	131.3	-2.263596729896998e-08
SG	40	2	False	131.4	-2.0829866627495704e-08
SG	40	2	False	131.5	-1.906332568445563e-08
SG	40	2	False	131.6	-1.7335722264776896e-08
SG	40	2	False	131.7	-1.564644199359377e-08
SG	40	2	False	131.8	-1.3994878248236913e-08
SG	40	2	False	131.9	-1.2380432080745534e-08
SG	40	2	False	132.0	-1.080251214087743e-08
SG	40	2	False	132.1	-9.260534599640242e-09
SG	40	2	False	132.2	-7.75392307332643e-09
SG	40	2	False	132.3	-6.282108548071549e-09
SG	40	2	False	132.4	-4.844529304919447e-09
SG	40	2	False	132.5	-3.440630845404754e-09
SG	40	2	False	132.6	-2.069865817653561e-09
SG	40	2	False	132.7	-7.316939429983991e-10
SG	40	2	False	132.8	5.744180568891638e-10
SG	40	2	False	132.9	1.8489965323486805e-09
SG	40	2	False	133.0	3.0925609775620143e-09
SG	40	2	False	133.1	4.3056241018716714e-09
SG	40	2	False	133.2	5.488691900573475e-09
SG	40	2	False	133.3	6.6422637252001075e-09
SG	40	2	False	133.4	7.766832353279951e-09
SG	40	2	False	133.5	8.862884057585754e-09
SG	40	2	False	133.6	9.930898674858352e-09
SG	40	2	False	133.7	1.0971349674021655e-08
SG	40	2	False	133.8	1.1984704223876692e-08
SG	40	2	False	133.9	1.2971423260282367e-08
SG	40	2	False	134.0	1.3931961552820342e-08
SG	40	2	False	134.1	1.4866767770947875e-08
SG	40	2	False	134.2	1.5776284549635487e-08
SG	40	2	False	134.3	1.6660948554493896e-08
SG	40	2	False	134.4	1.7521190546387886e-08
SG	40	2	False	134.5	1.8357435445542685e-08
SG	40	2	False	134.6	1.917010239513871e-08
SG	40	2	False	134.7	1.995960482439953e-08
SG	40	2	False	134.8	2.0726350511172994e-08
SG	40	2	False	134.9	2.147074164400587e-08
SG	40	2	False	135.0	2.2193174883717466e-08
SG	40	2	False	135.1	2.2894041424465425e-08
SG	40	2	False	135.2	2.3573727054315447e-08
SG	40	2	False	135.3	2.4232612215308722e-08
SG	40	2	False	135.4	2.4871072063029533e-08
SG	40	2	False	135.5	2.548947652568176e-08
SG	40	2	False	135.6	2.6088190362663962e-08
SG	40	2	False	135.7	2.6667573222655912e-08
SG	40	2	False	135.8	2.722797970121192e-08
SG	40	2	False	135.9	2.776975939786418e-08
SG	40	2	False	136.0	2.8293256972739264e-08
SG	40	2	False	136.1	2.8798812202689464e-08
SG	40	2	False	136.2	2.9286760036937488e-08
SG	40	2	False	136.3	2.9757430652241595e-08
SG	40	2	False	136.4	3.0211149507579805e-08
SG	40	2	False	136.5	3.064823739835653e-08
SG	40	2	False	136.6	3.106901051013227e-08
SG	40	2	False	136.7	3.147378047188156e-08
SG	40	2	False	136.8	3.1862854408777325e-08
SG	40	2	False	136.9	3.223653499450554e-08
SG	40	2	False	137.0	3.2595120503115495e-08
SG	40	2	False	137.1	3.293890486040164e-08
SG	40	2	False	137.2	3.326817769482411e-08
SG	40	2	False	137.3	3.3583224387969845e-08
SG	40	2	False	137.4	3.3884326124552455e-08
SG	40	2	False	137.5	3.417175994195899e-08
SG	40	2	False	137.6	3.4445798779342996e-08
SG	40	2	False	137.7	3.470671152626384e-08
SG	40	2	False	137.8	3.4954763070880655e-08
SG	40	2	False	137.9	3.519021434769711e-08
SG	40	2	False	138.0	3.5413322384864776e-08
SG	40	2	False	138.1	3.562434035104219e-08
SG	40	2	False	138.2	3.582351760181743e-08
SG	40	2	False	138.3	3.6011099725693114e-08
SG	40	2	False	138.4	3.618732858963714e-08
SG	40	2	False	138.5	3.635244238420209e-08
SG	40	2	False	138.6	3.650667566821645e-08
SG	40	2	False	138.7	3.6650259413048053e-08
SG	40	2	False	138.8	3.678342104644486e-08
SG	40	2	False	138.9	3.6906384495953424e-08
SG	40	2	False	139.0	3.701937023191965e-08
SG	40	2	False	139.1	3.712259531007244e-08
SG	40	2	False	139.2	3.721627341369457e-08
SG	40	2	False	139.3	3.7300614895382005e-08
SG	40	2	False	139.4	3.737582681839513e-08
SG	40	2	False	139.5	3.744211299760487e-08
SG	40	2	False	139.6	3.749967404003418e-08
SG	40	2	False	139.7	3.754870738500092e-08
SG	40	2	False	139.8	3.7589407343861615e-08
SG	40	2	False	139.9	3.762196513936088e-08
SG	40	2	False	140.0	3.764656894458718e-08
SG	40	2	False	140.1	3.766340392154026e-08
SG	40	2	False	140.2	3.767265225931012e-08
SG	40	2	False	140.3	3.7674493211872e-08
SG	40	2	False	140.4	3.76691031354993e-08
SG	40	2	False	140.5	3.765665552579721e-08
SG	40	2	False	140.6	3.763732105435986e-08
SG	40	2	False	140.7	3.761126760505354e-08
SG	40	2	False	140.8	3.757866030992851e-08
SG	40	2	False	140.9	3.7539661584762554e-08
SG	40	2	False	141.0	3.7494431164237994e-08
SG	40	2	False	141.1	3.7443126136755925e-08
SG	40	2	False	141.2	3.7385900978889675e-08
SG	40	2	False	141.3	3.732290758948027e-08
SG	40	2	False	141.4	3.7254295323376654e-08
SG	40	2	False	141.5	3.718021102482274e-08
SG	40	2	False	141.6	3.7100799060495346e-08
SG	40	2	False	141.7	3.701620135219382e-08
SG	40	2	False	141.8	3.692655740918546e-08
SG	40	2	False	141.9	3.683200436020889e-08
SG	40	2	False	142.0	3.673267698513695e-08
SG	40	2	False	142.1	3.6628707746304265e-08
SG	40	2	False	142.2	3.6520226819499266e-08
SG	40	2	False	142.3	3.6407362124625135e-08
SG	40	2	False	142.4	3.6290239356031634e-08
SG	40	2	False	142.5	3.61689820125205e-08
SG	40	2	False	142.6	3.604371142702657e-08
SG	40	2	False	142.7	3.5914546795978415e-08
SG	40	2	False	142.8	3.578160520833966e-08
SG	40	2	False	142.9	3.564500167433431e-08
SG	40	2	False	143.0	3.550484915385857e-08
SG	40	2	False	143.1	3.5361258584581785e-08
SG	40	2	False	143.2	3.521433890973832e-08
SG	40	2	False	143.3	3.5064197105614575e-08
SG	40	2	False	143.4	3.491093820873147e-08
SG	40	2	False	143.5	3.475466534272663e-08
SG	40	2	False	143.6	3.4595479744938104e-08
SG	40	2	False	143.7	3.443348079269241e-08
SG	40	2	False	143.8	3.426876602929848e-08
SG	40	2	False	143.9	3.41014311897516e-08
SG	40	2	False	144.0	3.393157022614841e-08
SG	40	2	False	144.1	3.375927533281579e-08
SG	40	2	False	144.2	3.3584636971156516e-08
SG	40	2	False	144.3	3.3407743894214063e-08
SG	40	2	False	144.4	3.322868317095795e-08
SG	40	2	False	144.5	3.304754021029346e-08
SG	40	2	False	144.6	3.286439878479768e-08
SG	40	2	False	144.7	3.2679341054183206e-08
SG	40	2	False	144.8	3.249244758849399e-08
SG	40	2	False	144.9	3.230379739103346e-08
SG	40	2	False	145.0	3.2113467921029e-08
SG	40	2	False	145.1	3.1921535116033965e-08
SG	40	2	False	145.2	3.17280734140707e-08
SG	40	2	False	145.3	3.153315577551532e-08
SG	40	2	False	145.4	3.1336853704728574e-08
SG	40	2	False	145.5	3.113923727143309e-08
SG	40	2	False	145.6	3.094037513184083e-08
SG	40	2	False	145.7	3.0740334549532076e-08
SG	40	2	False	145.8	3.053918141608866e-08
SG	40	2	False	145.9	3.033698027148408e-08
SG	40	2	False	146.0	3.013379432423089e-08
SG	40	2	False	146.1	2.992968547129077e-08
SG	40	2	False	146.2	2.972471431774611e-08
SG	40	2	False	146.3	2.9518940196237965e-08
SG	40	2	False	146.4	2.9312421186171026e-08
SG	40	2	False	146.5	2.910521413268797e-08
SG	40	2	False	146.6	2.889737466541601e-08
SG	40	2	False	146.7	2.8688957216987778e-08
SG	40	2	False	146.8	2.8480015041337215e-08
SG	40	2	False	146.9	2.8270600231775e-08
SG	40	2	False	147.0	2.806076373884309e-08
SG	40	2	False	147.1	2.7850555387952862e-08
SG	40	2	False	147.2	2.764002389680651e-08
SG	40	2	False	147.3	2.7429216892606585e-08
SG	40	2	False	147.4	2.7218180929052822e-08
SG	40	2	False	147.5	2.7006961503130284e-08
SG	40	2	False	147.6	2.6795603071690423e-08
SG	40	2	False	147.7	2.6584149067826384e-08
SG	40	2	False	147.8	2.6372641917045533e-08
SG	40	2	False	147.9	2.6161123053240704e-08
SG	40	2	False	148.0	2.594963293446192e-08
SG	40	2	False	148.1	2.5738211058490854e-08
SG	40	2	False	148.2	2.5526895978220435e-08
SG	40	2	False	148.3	2.531572531684032e-08
SG	40	2	False	148.4	2.5104735782831768e-08
SG	40	2	False	148.5	2.4893963184771882e-08
SG	40	2	False	148.6	2.468344244595139e-08
SG	40	2	False	148.7	2.4473207618805584e-08
SG	40	2	False	148.8	2.426329189916217e-08
SG	40	2	False	148.9	2.4053727640306646e-08
SG	40	2	False	149.0	2.384454636686763e-08
SG	40	2	False	149.1	2.3635778788523765e-08
SG	40	2	False	149.2	2.342745481353417e-08
SG	40	2	False	149.3	2.321960356209422e-08
SG	40	2	False	149.4	2.301225337951828e-08
SG	40	2	False	149.5	2.280543184925123e-08
SG	40	2	False	149.6	2.2599165805710778e-08
SG	40	2	False	149.7	2.239348134696217e-08
SG	40	2	False	149.8	2.2188403847226606e-08
SG	40	2	False	149.9	2.1983957969226337e-08
SG	40	2	False	150.0	2.1780167676366066e-08
SG	40	2	False	150.1	2.1577056244755024e-08
SG	40	2	False	150.2	2.1374646275068696e-08
SG	40	2	False	150.3	2.1172959704254222e-08
SG	40	2	False	150.4	2.0972017817079327e-08
SG	40	2	False	150.5	2.077184125752765e-08
SG	40	2	False	150.6	2.0572450040041387e-08
SG	40	2	False	150.7	2.0373863560613055e-08
SG	40	2	False	150.8	2.017610060772853e-08
SG	40	2	False	150.9	1.9979179373162073e-08
SG	40	2	False	151.0	1.9783117462625275e-08
SG	40	2	False	151.1	1.9587931906271766e-08
SG	40	2	False	151.2	1.9393639169059325e-08
SG	40	2	False	151.3	1.9200255160969825e-08
SG	40	2	False	151.4	1.9007795247090547e-08
SG	40	2	False	151.5	1.881627425755594e-08
SG	40	2	False	151.6	1.8625706497353622e-08
SG	40	2	False	151.7	1.843610575599466e-08
SG	40	2	False	151.8	1.8247485317050123e-08
SG	40	2	False	151.9	1.80598579675555e-08
SG	40	2	False	152.0	1.7873236007283964e-08
SG	40	2	False	152.1	1.7687631257890362e-08
SG	40	2	False	152.2	1.7503055071927486e-08
SG	40	2	False	152.3	1.7319518341735357e-08
SG	40	2	False	152.4	1.7137031508205954e-08
SG	40	2	False	152.5	1.6955604569423533e-08
SG	40	2	False	152.6	1.6775247089183066e-08
SG	40	2	False	152.7	1.6595968205387694e-08
SG	40	2	False	152.8	1.6417776638326256e-08
SG	40	2	False	152.9	1.624068069883336e-08
SG	40	2	False	153.0	1.6064688296331176e-08
SG	40	2	False	153.1	1.5889806946757097e-08
SG	40	2	False	153.2	1.5716043780376206e-08
SG	40	2	False	153.3	1.5543405549481068e-08
SG	40	2	False	153.4	1.5371898635980144e-08
SG	40	2	False	153.5	1.5201529058875217e-08
SG	40	2	False	153.6	1.5032302481630245e-08
SG	40	2	False	153.70000000000002	1.4864224219431982e-08
SG	40	2	False	153.8	1.4697299246344501e-08
SG	40	2	False	153.9	1.4531532202357665e-08
SG	40	2	False	154.0	1.4366927400332014e-08
SG	40	2	False	154.1	1.4203488832840505e-08
SG	40	2	False	154.20000000000002	1.404122017890863e-08
SG	40	2	False	154.3	1.388012481065388e-08
SG	40	2	False	154.4	1.3720205799825939e-08
SG	40	2	False	154.5	1.3561465924248672e-08
SG	40	2	False	154.6	1.3403907674165287e-08
SG	40	2	False	154.70000000000002	1.3247533258487239e-08
SG	40	2	False	154.8	1.3092344610948933e-08
SG	40	2	False	154.9	1.2938343396168284e-08
SG	40	2	False	155.0	1.2785531015615255e-08
SG	40	2	False	155.1	1.2633908613488822e-08
SG	40	2	False	155.20000000000002	1.248347708250357e-08
SG	40	2	False	155.3	1.2334237069587434e-08
SG	40	2	False	155.4	1.2186188981490929e-08
SG	40	2	False	155.5	1.2039332990309663e-08
SG	40	2	False	155.6	1.1893669038920678e-08
SG	40	2	False	155.70000000000002	1.1749196846333944e-08
SG	40	2	False	155.8	1.1605915912959979e-08
SG	40	2	False	155.9	1.1463825525794435e-08
SG	40	2	False	156.0	1.1322924763520949e-08
SG	40	2	False	156.1	1.1183212501533225e-08
SG	40	2	False	156.20000000000002	1.1044687416877018e-08
SG	40	2	False	156.3	1.0907347993113574e-08
SG	40	2	False	156.4	1.0771192525104795e-08
SG	40	2	False	156.5	1.0636219123721759e-08
SG	40	2	False	156.6	1.0502425720477318e-08
SG	40	2	False	156.70000000000002	1.0369810072083295e-08
SG	40	2	False	156.8	1.0238369764934324e-08
SG	40	2	False	156.9	1.0108102219517565e-08
SG	40	2	False	157.0	9.97900469475116e-09
SG	40	2	False	157.1	9.851074292250605e-09
SG	40	2	False	157.20000000000002	9.724307960525344e-09
SG	40	2	False	157.3	9.598702499105475e-09
SG	40	2	False	157.4	9.474254562599835e-09
SG	40	2	False	157.5	9.350960664686407e-09
SG	40	2	False	157.6	9.228817182036025e-09
SG	40	2	False	157.70000000000002	9.107820358169541e-09
SG	40	2	False	157.8	8.987966307250663e-09
SG	40	2	False	157.9	8.869251017813328e-09
SG	40	2	False	158.0	8.751670356426667e-09
SG	40	2	False	158.1	8.635220071296571e-09
SG	40	2	False	158.20000000000002	8.519895795805641e-09
SG	40	2	False	158.3	8.405693051992251e-09
SG	40	2	False	158.4	8.292607253968889e-09
SG	40	2	False	158.5	8.180633711281565e-09
SG	40	2	False	158.6	8.0697676322101e-09
SG	40	2	False	158.70000000000002	7.960004127010828e-09
SG	40	2	False	158.8	7.851338211101954e-09
SG	40	2	False	158.9	7.74376480819258e-09
SG	40	2	False	159.0	7.637278753356098e-09
SG	40	2	False	159.1	7.531874796048723e-09
SG	40	2	False	159.20000000000002	7.427547603073757e-09
SG	40	2	False	159.3	7.324291761492699e-09
SG	40	2	False	159.4	7.222101781483131e-09
SG	40	2	False	159.5	7.120972099145264e-09
SG	40	2	False	159.6	7.020897079256543e-09
SG	40	2	False	159.70000000000002	6.921871017976063e-09
SG	40	2	False	159.8	6.823888145499074e-09
SG	40	2	False	159.9	6.726942628661893e-09
SG	40	2	False	160.0	6.6310285734986345e-09
SG	40	2	False	160.1	6.53614002775001e-09
SG	40	2	False	160.20000000000002	6.442270983324542e-09
SG	40	2	False	160.3	6.349415378713773e-09
SG	40	2	False	160.4	6.257567101360975e-09
SG	40	2	False	160.5	6.166719989984925e-09
SG	40	2	False	160.6	6.076867836858885e-09
SG	40	2	False	160.70000000000002	5.988004390045686e-09
SG	40	2	False	160.8	5.900123355589028e-09
SG	40	2	False	160.9	5.813218399662494e-09
SG	40	2	False	161.0	5.727283150675844e-09
SG	40	2	False	161.1	5.64231120134004e-09
SG	40	2	False	161.20000000000002	5.558296110691179e-09
SG	40	2	False	161.3	5.475231406073926e-09
SG	40	2	False	161.4	5.393110585085047e-09
SG	40	2	False	161.5	5.31192711747779e-09
SG	40	2	False	161.6	5.231674447027514e-09
SG	40	2	False	161.70000000000002	5.152345993359027e-09
SG	40	2	False	161.8	5.073935153736616e-09
SG	40	2	False	161.9	4.996435304816517e-09
SG	40	2	False	162.0	4.919839804363322e-09
SG	40	2	False	162.1	4.8441419929301775e-09
SG	40	2	False	162.20000000000002	4.769335195503555e-09
SG	40	2	False	162.3	4.6954127231131105e-09
SG	40	2	False	162.4	4.622367874407052e-09
SG	40	2	False	162.5	4.550193937193564e-09
SG	40	2	False	162.6	4.478884189948945e-09
SG	40	2	False	162.70000000000002	4.408431903292681e-09
SG	40	2	False	162.8	4.338830341430253e-09
SG	40	2	False	162.9	4.270072763563863e-09
SG	40	2	False	163.0	4.202152425271669e-09
SG	40	2	False	163.1	4.135062579856231e-09
SG	40	2	False	163.20000000000002	4.068796479662202e-09
SG	40	2	False	163.3	4.003347377364277e-09
SG	40	2	False	163.4	3.938708527225086e-09
SG	40	2	False	163.5	3.8748731863244695e-09
SG	40	2	False	163.6	3.811834615759636e-09
SG	40	2	False	163.70000000000002	3.7495860818172864e-09
SG	40	2	False	163.8	3.6881208571179745e-09
SG	40	2	False	163.9	3.627432221732791e-09
SG	40	2	False	164.0	3.5675134642734433e-09
SG	40	2	False	164.1	3.5083578829555566e-09
SG	40	2	False	164.20000000000002	3.4499587866360386e-09
SG	40	2	False	164.3	3.3923094958245384e-09
SG	40	2	False	164.4	3.3354033436697465e-09
SG	40	2	False	164.5	3.279233676920746e-09
SG	40	2	False	164.6	3.2237938568639196e-09
SG	40	2	False	164.70000000000002	3.169077260235613e-09
SG	40	2	False	164.8	3.115077280111264e-09
SG	40	2	False	164.9	3.0617873267709606e-09
SG	40	2	False	165.0	3.00920082854233e-09
SG	40	2	False	165.1	2.957311232620415e-09
SG	40	2	False	165.20000000000002	2.9061120058658188e-09
SG	40	2	False	165.3	2.8555966355806567e-09
SG	40	2	False	165.4	2.8057586302630934e-09
SG	40	2	False	165.5	2.756591520340723e-09
SG	40	2	False	165.6	2.708088858883201e-09
SG	40	2	False	165.70000000000002	2.6602442222944113e-09
SG	40	2	False	165.8	2.6130512109845203e-09
SG	40	2	False	165.9	2.5665034500221797e-09
SG	40	2	False	166.0	2.5205945897674173e-09
SG	40	2	False	166.1	2.4753183064854306e-09
SG	40	2	False	166.20000000000002	2.4306683029413998e-09
SG	40	2	False	166.3	2.3866383089770667e-09
SG	40	2	False	166.4	2.3432220820690313e-09
SG	40	2	False	166.5	2.3004134078692808e-09
SG	40	2	False	166.6	2.2582061007281276e-09
SG	40	2	False	166.70000000000002	2.2165940041999687e-09
SG	40	2	False	166.8	2.175570991532143e-09
SG	40	2	False	166.9	2.135130966137125e-09
SG	40	2	False	167.0	2.0952678620483493e-09
SG	40	2	False	167.1	2.055975644360081e-09
SG	40	2	False	167.20000000000002	2.0172483096514955e-09
SG	40	2	False	167.3	1.9790798863952332e-09
SG	40	2	False	167.4	1.9414644353508065e-09
SG	40	2	False	167.5	1.9043960499430488e-09
SG	40	2	False	167.6	1.8678688566259815e-09
SG	40	2	False	167.70000000000002	1.8318770152321184e-09
SG	40	2	False	167.8	1.796414719307917e-09
SG	40	2	False	167.9	1.7614761964350346e-09
SG	40	2	False	168.0	1.727055708538302e-09
SG	40	2	False	168.1	1.6931475521800764e-09
SG	40	2	False	168.20000000000002	1.659746058841644e-09
SG	40	2	False	168.3	1.6268455951917077e-09
SG	40	2	False	168.4	1.594440563342269e-09
SG	40	2	False	168.5	1.5625254010920963e-09
SG	40	2	False	168.6	1.531094582158097e-09
SG	40	2	False	168.70000000000002	1.5001426163947693e-09
SG	40	2	False	168.8	1.4696640500019525e-09
SG	40	2	False	168.9	1.4396534657211167e-09
SG	40	2	False	169.0	1.4101054830204605e-09
SG	40	2	False	169.1	1.381014758268987e-09
SG	40	2	False	169.20000000000002	1.35237598489975e-09
SG	40	2	False	169.3	1.3241838935625954e-09
SG	40	2	False	169.4	1.2964332522664129e-09
SG	40	2	False	169.5	1.2691188665114104e-09
SG	40	2	False	169.6	1.2422355794112358e-09
SG	40	2	False	169.70000000000002	1.2157782718054932e-09
SG	40	2	False	169.8	1.189741862362662e-09
SG	40	2	False	169.9	1.1641213076736432e-09
SG	40	2	False	170.0	1.1389116023361496e-09
SG	40	2	False	170.1	1.1141077790301372e-09
SG	40	2	False	170.20000000000002	1.0897049085844959e-09
SG	40	2	False	170.3	1.0656981000350722e-09
SG	40	2	False	170.4	1.0420825006743064e-09
SG	40	2	False	170.5	1.018853296092655e-09
SG	40	2	False	170.6	9.960057102119721e-10
SG	40	2	False	170.70000000000002	9.735350053109518e-10
SG	40	2	False	170.8	9.514364820429583e-10
SG	40	2	False	170.9	9.297054794462078e-10
SG	40	2	False	171.0	9.083373749466935e-10
SG	40	2	False	171.1	8.87327584353819e-10
SG	40	2	False	171.20000000000002	8.666715618490505e-10
SG	40	2	False	171.3	8.463647999676758e-10
SG	40	2	False	171.4	8.264028295738335e-10
SG	40	2	False	171.5	8.067812198289603e-10
SG	40	2	False	171.6	7.874955781538575e-10
SG	40	2	False	171.70000000000002	7.685415501845006e-10
SG	40	2	False	171.8	7.499148197216886e-10
SG	40	2	False	171.9	7.316111086747797e-10
SG	40	2	False	172.0	7.136261769995674e-10
SG	40	2	False	172.1	6.959558226305161e-10
SG	40	2	False	172.20000000000002	6.785958814073783e-10
SG	40	2	False	172.3	6.6154222699654e-10
SG	40	2	False	172.4	6.447907708069316e-10
SG	40	2	False	172.5	6.283374619009668e-10
SG	40	2	False	172.6	6.121782869003605e-10
SG	40	2	False	172.70000000000002	5.963092698871277e-10
SG	40	2	False	172.8	5.807264722998331e-10
SG	40	2	False	172.9	5.654259928252073e-10
SG	40	2	False	173.0	5.50403967285263e-10
SG	40	2	False	173.1	5.356565685200429e-10
SG	40	2	False	173.20000000000002	5.211800062661165e-10
SG	40	2	False	173.3	5.06970527030923e-10
SG	40	2	False	173.4	4.930244139630815e-10
SG	40	2	False	173.5	4.79337986718816e-10
SG	40	2	False	173.6	4.659076013245732e-10
SG	40	2	False	173.70000000000002	4.5272965003593003e-10
SG	40	2	False	173.8	4.398005611929486e-10
SG	40	2	False	173.9	4.27116799072036e-10
SG	40	2	False	174.0	4.146748637344593e-10
SG	40	2	False	174.1	4.0247129087154305e-10
SG	40	2	False	174.20000000000002	3.9050265164676576e-10
SG	40	2	False	174.3	3.787655525347466e-10
SG	40	2	False	174.4	3.6725663515727597e-10
SG	40	2	False	174.5	3.559725761164642e-10
SG	40	2	False	174.6	3.4491008682512896e-10
SG	40	2	False	174.70000000000002	3.3406591333449393e-10
SG	40	2	False	174.8	3.234368361592843e-10
SG	40	2	False	174.9	3.130196701003204e-10
SG	40	2	False	175.0	3.028112640646876e-10
SG	40	2	False	175.1	2.928085008836237e-10
SG	40	2	False	175.20000000000002	2.8300829712809024e-10
SG	40	2	False	175.3	2.7340760292224516e-10
SG	40	2	False	175.4	2.6400340175479446e-10
SG	40	2	False	175.5	2.547927102883774e-10
SG	40	2	False	175.6	2.4577257816701567e-10
SG	40	2	False	175.70000000000002	2.3694008782172744e-10
SG	40	2	False	175.8	2.2829235427438705e-10
SG	40	2	False	175.9	2.1982652493988125e-10
SG	40	2	False	176.0	2.1153977942665775e-10
SG	40	2	False	176.1	2.0342932933571863e-10
SG	40	2	False	176.20000000000002	1.954924180581872e-10
SG	40	2	False	176.3	1.8772632057141795e-10
SG	40	2	False	176.4	1.8012834323379687e-10
SG	40	2	False	176.5	1.726958235782829e-10
SG	40	2	False	176.6	1.6542613010474805e-10
SG	40	2	False	176.70000000000002	1.583166620711553e-10
SG	40	2	False	176.8	1.5136484928372412e-10
SG	40	2	False	176.9	1.4456815188600478e-10
SG	40	2	False	177.0	1.379240601470878e-10
SG	40	2	False	177.1	1.3143009424885992e-10
SG	40	2	False	177.20000000000002	1.2508380407246836e-10
SG	40	2	False	177.3	1.1888276898399656e-10
SG	40	2	False	177.4	1.1282459761943022e-10
SG	40	2	False	177.5	1.0690692766895955e-10
SG	40	2	False	177.6	1.0112742566067396e-10
SG	40	2	False	177.70000000000002	9.548378674371347e-11
SG	40	2	False	177.8	8.997373447090622e-11
SG	40	2	False	177.9	8.459502058095893e-11
SG	40	2	False	178.0	7.934542478025412e-11
SG	40	2	False	178.1	7.422275452429112e-11
SG	40	2	False	178.20000000000002	6.922484479882243e-11
SG	40	2	False	178.3	6.434955790073652e-11
SG	40	2	False	178.4	5.959478321872739e-11
SG	40	2	False	178.5	5.495843701380763e-11
SG	40	2	False	178.6	5.0438462199678136e-11
SG	40	2	False	178.70000000000002	4.6032828123047516e-11
SG	40	2	False	178.8	4.1739530343896556e-11
SG	40	2	False	178.9	3.7556590415753384e-11
SG	40	2	False	179.0	3.348205566600861e-11
SG	40	2	False	179.1	2.951399897632338e-11
SG	40	2	False	179.20000000000002	2.5650518563160127e-11
SG	40	2	False	179.3	2.188973775845833e-11
SG	40	2	False	179.4	1.822980479053266e-11
SG	40	2	False	179.5	1.4668892565184727e-11
SG	40	2	False	179.6	1.1205198447094722e-11
SG	40	2	False	179.70000000000002	7.836944041505954e-12
SG	40	2	False	179.8	4.56237497625932e-12
SG	40	2	False	179.9	1.3797606841832186e-12
SG	40	2	False	180.0	-1.7126058141068112e-12
SG	40	2	False	180.1	-4.7164081269774555e-12
SG	40	2	False	180.20000000000002	-7.633306708087698e-12
SG	40	2	False	180.3	-1.0464939072201032e-11
SG	40	2	False	180.4	-1.3212920010479858e-11
SG	40	2	False	180.5	-1.5878841805237964e-11
SG	40	2	False	180.6	-1.8464274444096458e-11
SG	40	2	False	180.70000000000002	-2.0970765833553214e-11
SG	40	2	False	180.8	-2.3399842011916542e-11
SG	40	2	False	180.9	-2.575300736158538e-11
SG	40	2	False	181.0	-2.803174482064624e-11
SG	40	2	False	181.1	-3.02375160937659e-11
SG	40	2	False	181.20000000000002	-3.2371761862366694e-11
SG	40	2	False	181.3	-3.443590199402989e-11
SG	40	2	False	181.4	-3.64313357511559e-11
SG	40	2	False	181.5	-3.8359441998802376e-11
SG	40	2	False	181.6	-4.022157941172565e-11
SG	40	2	False	181.70000000000002	-4.2019086680585244e-11
SG	40	2	False	181.8	-4.37532827172773e-11
SG	40	2	False	181.9	-4.5425466859419937e-11
SG	40	2	False	182.0	-4.7036919073923753e-11
SG	40	2	False	182.1	-4.858890015966409e-11
SG	40	2	False	182.20000000000002	-5.008265194921902e-11
SG	40	2	False	182.3	-5.151939750966654e-11
SG	40	2	False	182.4	-5.2900341342418455e-11
SG	40	2	False	182.5	-5.42266695820766e-11
SG	40	2	False	182.6	-5.549955019429848e-11
SG	40	2	False	182.70000000000002	-5.6720133172653e-11
SG	40	2	False	182.8	-5.7889550734456443e-11
SG	40	2	False	182.9	-5.900891751557375e-11
SG	40	2	False	183.0	-6.007933076416706e-11
SG	40	2	False	183.1	-6.110187053339035e-11
SG	40	2	False	183.20000000000002	-6.207759987300017e-11
SG	40	2	False	183.3	-6.300756501988821e-11
SG	40	2	False	183.4	-6.389279558751346e-11
SG	40	2	False	183.5	-6.473430475422657e-11
SG	40	2	False	183.6	-6.553308945047548e-11
SG	40	2	False	183.70000000000002	-6.629013054487937e-11
SG	40	2	False	183.8	-6.700639302917063e-11
SG	40	2	False	183.9	-6.768282620197917e-11
SG	40	2	False	184.0	-6.832036385146738e-11
SG	40	2	False	184.1	-6.89199244367956e-11
SG	40	2	False	184.20000000000002	-6.948241126841651e-11
SG	40	2	False	184.3	-7.000871268718548e-11
SG	40	2	False	184.4	-7.049970224228399e-11
SG	40	2	False	184.5	-7.095623886794836e-11
SG	40	2	False	184.6	-7.137916705899166e-11
SG	40	2	False	184.70000000000002	-7.176931704512285e-11
SG	40	2	False	184.8	-7.212750496404857e-11
SG	40	2	False	184.9	-7.245453303335347e-11
SG	40	2	False	185.0	-7.275118972116085e-11
SG	40	2	False	185.1	-7.301824991555594e-11
SG	40	2	False	185.20000000000002	-7.325647509278068e-11
SG	40	2	False	185.3	-7.346661348418634e-11
SG	40	2	False	185.4	-7.364940024194555e-11
SG	40	2	False	185.5	-7.380555760351629e-11
SG	40	2	False	185.6	-7.393579505485711e-11
SG	40	2	False	185.70000000000002	-7.40408094923916e-11
SG	40	2	False	185.8	-7.41212853837114e-11
SG	40	2	False	185.9	-7.417789492703139e-11
SG	40	2	False	186.0	-7.421129820937573e-11
SG	40	2	False	186.1	-7.422214336350667e-11
SG	40	2	False	186.20000000000002	-7.421106672359159e-11
SG	40	2	False	186.3	-7.417869297959893e-11
SG	40	2	False	186.4	-7.412563533043814e-11
SG	40	2	False	186.5	-7.405249563582293e-11
SG	40	2	False	186.6	-7.395986456687478e-11
SG	40	2	False	186.70000000000002	-7.384832175545558e-11
SG	40	2	False	186.8	-7.371843594223397e-11
SG	40	2	False	186.9	-7.357076512348272e-11
SG	40	2	False	187.0	-7.340585669661121e-11
SG	40	2	False	187.1	-7.32242476044311e-11
SG	40	2	False	187.20000000000002	-7.302646447815297e-11
SG	40	2	False	187.3	-7.281302377912377e-11
SG	40	2	False	187.4	-7.258443193929651e-11
SG	40	2	False	187.5	-7.234118550043985e-11
SG	40	2	False	187.6	-7.208377125208724e-11
SG	40	2	False	187.70000000000002	-7.181266636822605e-11
SG	40	2	False	187.8	-7.152833854273268e-11
SG	40	2	False	187.9	-7.12312461235514e-11
SG	40	2	False	188.0	-7.092183824562041e-11
SG	40	2	False	188.1	-7.060055496255168e-11
SG	40	2	False	188.20000000000002	-7.026782737706042e-11
SG	40	2	False	188.3	-6.992407777015415e-11
SG	40	2	False	188.4	-6.956971972907665e-11
SG	40	2	False	188.5	-6.920515827401912e-11
SG	40	2	False	188.6	-6.883078998359393e-11
SG	40	2	False	188.70000000000002	-6.844700311907883e-11
SG	40	2	False	188.8	-6.805417774743421e-11
SG	40	2	False	188.9	-6.765268586309603e-11
SG	40	2	False	189.0	-6.724289150855248e-11
SG	40	2	False	189.1	-6.682515089370095e-11
SG	40	2	False	189.20000000000002	-6.639981251399852e-11
SG	40	2	False	189.3	-6.596721726740296e-11
SG	40	2	False	189.4	-6.552769857011397e-11
SG	40	2	False	189.5	-6.50815824711146e-11
SG	40	2	False	189.6	-6.46291877655215e-11
SG	40	2	False	189.70000000000002	-6.417082610674724e-11
SG	40	2	False	189.8	-6.370680211747947e-11
SG	40	2	False	189.9	-6.32374134994815e-11
SG	40	2	False	190.0	-6.276295114222187e-11
SG	40	2	False	190.1	-6.228369923033551e-11
SG	40	2	False	190.20000000000002	-6.179993534992253e-11
SG	40	2	False	190.3	-6.13119305936916e-11
SG	40	2	False	190.4	-6.0819949664951e-11
SG	40	2	False	190.5	-6.032425098045698e-11
SG	40	2	False	190.6	-5.982508677211858e-11
SG	40	2	False	190.70000000000002	-5.932270318757353e-11
SG	40	2	False	190.8	-5.881734038963132e-11
SG	40	2	False	190.9	-5.830923265460016e-11
SG	40	2	False	191.0	-5.779860846949249e-11
SG	40	2	False	191.1	-5.728569062812523e-11
SG	40	2	False	191.20000000000002	-5.677069632611538e-11
SG	40	2	False	191.3	-5.625383725477851e-11
SG	40	2	False	191.4	-5.573531969393584e-11
SG	40	2	False	191.5	-5.521534460363873e-11
SG	40	2	False	191.6	-5.469410771481516e-11
SG	40	2	False	191.70000000000002	-5.41717996188432e-11
SG	40	2	False	191.8	-5.3648605856063446e-11
SG	40	2	False	191.9	-5.3124707003229e-11
SG	40	2	False	192.0	-5.260027875990923e-11
SG	40	2	False	192.1	-5.207549203384516e-11
SG	40	2	False	192.20000000000002	-5.155051302526858e-11
SG	40	2	False	192.3	-5.102550331019227e-11
SG	40	2	False	192.4	-5.0500619922673414e-11
SG	40	2	False	192.5	-4.997601543606165e-11
SG	40	2	False	192.6	-4.945183804323726e-11
SG	40	2	False	192.70000000000002	-4.892823163584602e-11
SG	40	2	False	192.8	-4.8405335882539397e-11
SG	40	2	False	192.9	-4.788328630622336e-11
SG	40	2	False	193.0	-4.7362214360328635e-11
SG	40	2	False	193.1	-4.684224750410495e-11
SG	40	2	False	193.20000000000002	-4.632350927694692e-11
SG	40	2	False	193.3	-4.5806119371763134e-11
SG	40	2	False	193.4	-4.529019370738772e-11
SG	40	2	False	193.5	-4.4775844500051545e-11
SG	40	2	False	193.6	-4.4263180333909876e-11
SG	40	2	False	193.70000000000002	-4.375230623064294e-11
SG	40	2	False	193.8	-4.324332371813043e-11
SG	40	2	False	193.9	-4.273633089821112e-11
SG	40	2	False	194.0	-4.223142251353169e-11
SG	40	2	False	194.1	-4.172869001349464e-11
SG	40	2	False	194.20000000000002	-4.122822161931242e-11
SG	40	2	False	194.3	-4.073010238817384e-11
SG	40	2	False	194.4	-4.023441427652959e-11
SG	40	2	False	194.5	-3.974123620250777e-11
SG	40	2	False	194.6	-3.925064410746334e-11
SG	40	2	False	194.70000000000002	-3.8762711016669355e-11
SG	40	2	False	194.8	-3.8277507099158965e-11
SG	40	2	False	194.9	-3.779509972672465e-11
SG	40	2	False	195.0	-3.7315553532081866e-11
SG	40	2	False	195.1	-3.683893046620383e-11
SG	40	2	False	195.20000000000002	-3.636528985483715e-11
SG	40	2	False	195.3	-3.58946884542036e-11
SG	40	2	False	195.4	-3.542718050589551e-11
SG	40	2	False	195.5	-3.496281779097323e-11
SG	40	2	False	195.6	-3.4501649683270953e-11
SG	40	2	False	195.70000000000002	-3.404372320191972e-11
SG	40	2	False	195.8	-3.358908306309285e-11
SG	40	2	False	195.9	-3.313777173098205e-11
SG	40	2	False	196.0	-3.268982946801291e-11
SG	40	2	False	196.1	-3.224529438430547e-11
SG	40	2	False	196.20000000000002	-3.180420248638604e-11
SG	40	2	False	196.3	-3.136658772516145e-11
SG	40	2	False	196.4	-3.0932482043158014e-11
SG	40	2	False	196.5	-3.05019154210374e-11
SG	40	2	False	196.6	-3.007491592339201e-11
SG	40	2	False	196.70000000000002	-2.965150974383078e-11
SG	40	2	False	196.8	-2.923172124936038e-11
SG	40	2	False	196.9	-2.881557302406995e-11
SG	40	2	False	197.0	-2.8403085912125532e-11
SG	40	2	False	197.1	-2.7994279060081834e-11
SG	40	2	False	197.20000000000002	-2.758916995852048e-11
SG	40	2	False	197.3	-2.7187774483017643e-11
SG	40	2	False	197.4	-2.679010693445048e-11
SG	40	2	False	197.5	-2.6396180078650493e-11
SG	40	2	False	197.6	-2.6006005185408693e-11
SG	40	2	False	197.70000000000002	-2.5619592066839866e-11
SG	40	2	False	197.8	-2.5236949115114643e-11
SG	40	2	False	197.9	-2.4858083339563083e-11
SG	40	2	False	198.0	-2.4483000403160618e-11
SG	40	2	False	198.1	-2.4111704658399277e-11
SG	40	2	False	198.20000000000002	-2.3744199182553644e-11
SG	40	2	False	198.3	-2.3380485812347484e-11
SG	40	2	False	198.4	-2.3020565178027897e-11
SG	40	2	False	198.5	-2.266443673685272e-11
SG	40	2	False	198.6	-2.231209880599959e-11
SG	40	2	False	198.70000000000002	-2.1963548594902365e-11
SG	40	2	False	198.8	-2.1618782237021302e-11
SG	40	2	False	198.9	-2.1277794821053537e-11
SG	40	2	False	199.0	-2.094058042159161e-11
SG	40	2	False	199.1	-2.0607132129235053e-11
SG	40	2	False	199.20000000000002	-2.027744208016206e-11
SG	40	2	False	199.3	-1.9951501485167883e-11
SG	40	2	False	199.4	-1.9629300658176186e-11
SG	40	2	False	199.5	-1.9310829044230203e-11
SG	40	2	False	199.6	-1.899607524696804e-11
SG	40	2	False	199.70000000000002	-1.8685027055591637e-11
SG	40	2	False	199.8	-1.8377671471333053e-11
SG	40	2	False	199.9	-1.8073994733425125e-11
SG	40	2	False	200.0	-1.7773982344582462e-11
SG	40	2	False	200.1	-1.7477619095999744e-11
SG	40	2	False	200.20000000000002	-1.7184889091872647e-11
SG	40	2	False	200.3	-1.6895775773446584e-11
SG	40	2	False	200.4	-1.6610261942601747e-11
SG	40	2	False	200.5	-1.6328329784977685e-11
SG	40	2	False	200.6	-1.6049960892645594e-11
SG	40	2	False	200.70000000000002	-1.5775136286332132e-11
SG	40	2	False	200.8	-1.5503836437202855e-11
SG	40	2	False	200.9	-1.5236041288208543e-11
SG	40	2	False	201.0	-1.4971730275002998e-11
SG	40	2	False	201.1	-1.4710882346435227e-11
SG	40	2	False	201.20000000000002	-1.445347598462387e-11
SG	40	2	False	201.3	-1.4199489224618597e-11
SG	40	2	False	201.4	-1.3948899673653497e-11
SG	40	2	False	201.5	-1.370168452999944e-11
SG	40	2	False	201.6	-1.3457820601419452e-11
SG	40	2	False	201.70000000000002	-1.3217284323233978e-11
SG	40	2	False	201.8	-1.2980051776000283e-11
SG	40	2	False	201.9	-1.2746098702811202e-11
SG	40	2	False	202.0	-1.2515400526220456e-11
SG	40	2	False	202.1	-1.2287932364797835e-11
SG	40	2	False	202.20000000000002	-1.2063669049320023e-11
SG	40	2	False	202.3	-1.1842585138603061e-11
SG	40	2	False	202.4	-1.1624654934980274e-11
SG	40	2	False	202.5	-1.1409852499432544e-11
SG	40	2	False	202.6	-1.1198151666373577e-11
SG	40	2	False	202.70000000000002	-1.0989526058098152e-11
SG	40	2	False	202.8	-1.07839490988958e-11
SG	40	2	False	202.9	-1.0581394028836073e-11
SG	40	2	False	203.0	-1.0381833917229973e-11
SG	40	2	False	203.1	-1.0185241675772893e-11
SG	40	2	False	203.20000000000002	-9.991590071373251e-12
SG	40	2	False	203.3	-9.80085173867181e-12
SG	40	2	False	203.4	-9.612999192256388e-12
SG	40	2	False	203.5	-9.428004838576835e-12
SG	40	2	False	203.6	-9.245840987565057e-12
SG	40	2	False	203.70000000000002	-9.066479863963553e-12
SG	40	2	False	203.8	-8.88989361836882e-12
SG	40	2	False	203.9	-8.71605433799252e-12
SG	40	2	False	204.0	-8.544934057146085e-12
SG	40	2	False	204.1	-8.376504767451943e-12
SG	40	2	False	204.20000000000002	-8.210738427787085e-12
SG	40	2	False	204.3	-8.047606973962454e-12
SG	40	2	False	204.4	-7.887082328142564e-12
SG	40	2	False	204.5	-7.729136408009533e-12
SG	40	2	False	204.6	-7.573741135676444e-12
SG	40	2	False	204.70000000000002	-7.420868446353238e-12
SG	40	2	False	204.8	-7.270490296769578e-12
SG	40	2	False	204.9	-7.1225786733592535e-12
SG	40	2	False	205.0	-6.9771056002093924e-12
SG	40	2	False	205.1	-6.834043146779296e-12
SG	40	2	False	205.20000000000002	-6.693363435391781e-12
SG	40	2	False	205.3	-6.555038648502184e-12
SG	40	2	False	205.4	-6.419041035747735e-12
SG	40	2	False	205.5	-6.285342920782298e-12
SG	40	2	False	205.6	-6.153916707898851e-12
SG	40	2	False	205.70000000000002	-6.024734888444917e-12
SG	40	2	False	205.8	-5.897770047033525e-12
SG	40	2	False	205.9	-5.772994867554166e-12
SG	40	2	False	206.0	-5.6503821389864484e-12
SG	40	2	False	206.1	-5.52990476102108e-12
SG	40	2	False	206.20000000000002	-5.4115357494911e-12
SG	40	2	False	206.3	-5.2952482416167126e-12
SG	40	2	False	206.4	-5.181015501067681e-12
SG	40	2	False	206.5	-5.068810922846288e-12
SG	40	2	False	206.6	-4.958608037994662e-12
SG	40	2	False	206.70000000000002	-4.850380518129144e-12
SG	40	2	False	206.8	-4.744102179805791e-12
SG	40	2	False	206.9	-4.639746988719482e-12
SG	40	2	False	207.0	-4.537289063740519e-12
SG	40	2	False	207.1	-4.4367026807915965e-12
SG	40	2	False	207.20000000000002	-4.337962276568099e-12
SG	40	2	False	207.3	-4.241042452105294e-12
SG	40	2	False	207.4	-4.145917976195013e-12
SG	40	2	False	207.5	-4.052563788654981e-12
SG	40	2	False	207.6	-3.9609550034541645e-12
SG	40	2	False	207.70000000000002	-3.8710669116965485e-12
SG	40	2	False	207.8	-3.7828749844664925e-12
SG	40	2	False	207.9	-3.696354875538448e-12
SG	40	2	False	208.0	-3.611482423954153e-12
SG	40	2	False	208.1	-3.528233656469874e-12
SG	40	2	False	208.20000000000002	-3.4465847898760702e-12
SG	40	2	False	208.3	-3.3665122331933496e-12
SG	40	2	False	208.4	-3.2879925897459544e-12
SG	40	2	False	208.5	-3.2110026591167217e-12
SG	40	2	False	208.6	-3.135519438985102e-12
SG	40	2	False	208.70000000000002	-3.0615201268516035e-12
SG	40	2	False	208.8	-2.9889821216508657e-12
SG	40	2	False	208.9	-2.91788302525573e-12
SG	40	2	False	209.0	-2.848200643875077e-12
SG	40	2	False	209.1	-2.7799129893477265e-12
SG	40	2	False	209.20000000000002	-2.712998280334971e-12
SG	40	2	False	209.3	-2.6474349434137014e-12
SG	40	2	False	209.4	-2.583201614072999e-12
SG	40	2	False	209.5	-2.520277137616167e-12
SG	40	2	False	209.6	-2.4586405699706014e-12
SG	40	2	False	209.70000000000002	-2.3982711784075854e-12
SG	40	2	False	209.8	-2.339148442174516e-12
SG	40	2	False	209.9	-2.28125205304137e-12
SG	40	2	False	210.0	-2.224561915763977e-12
SG	40	2	False	210.1	-2.1690581484656646e-12
SG	40	2	False	210.20000000000002	-2.114721082939997e-12
SG	40	2	False	210.3	-2.061531264876088e-12
SG	40	2	False	210.4	-2.0094694540089264e-12
SG	40	2	False	210.5	-1.9585166241963335e-12
SG	40	2	False	210.6	-1.9086539634248467e-12
SG	40	2	False	210.70000000000002	-1.8598628737463037e-12
SG	40	2	False	210.8	-1.8121249711469127e-12
SG	40	2	False	210.9	-1.7654220853508563e-12
SG	40	2	False	211.0	-1.7197362595602108e-12
SG	40	2	False	211.1	-1.6750497501330081e-12
SG	40	2	False	211.20000000000002	-1.6313450262010433e-12
SG	40	2	False	211.3	-1.5886047692294322e-12
SG	40	2	False	211.4	-1.5468118725195067e-12
SG	40	2	False	211.5	-1.5059494406567752e-12
SG	40	2	False	211.6	-1.4660007889054797e-12
SG	40	2	False	211.70000000000002	-1.4269494425516237e-12
SG	40	2	False	211.8	-1.3887791361959392e-12
SG	40	2	False	211.9	-1.3514738129983267e-12
SG	40	2	False	212.0	-1.315017623875385e-12
SG	40	2	False	212.1	-1.2793949266526433e-12
SG	40	2	False	212.20000000000002	-1.2445902851728548e-12
SG	40	2	False	212.3	-1.2105884683618727e-12
SG	40	2	False	212.4	-1.1773744492535723e-12
SG	40	2	False	212.5	-1.1449334039752141e-12
SG	40	2	False	212.6	-1.1132507106948176e-12
SG	40	2	False	212.70000000000002	-1.0823119485315074e-12
SG	40	2	False	212.8	-1.0521028964307193e-12
SG	40	2	False	212.9	-1.022609532005047e-12
SG	40	2	False	213.0	-9.938180303425455e-13
SG	40	2	False	213.1	-9.657147627833135e-13
SG	40	2	False	213.20000000000002	-9.382862956658732e-13
SG	40	2	False	213.3	-9.115193890445829e-13
SG	40	2	False	213.4	-8.854009953790762e-13
SG	40	2	False	213.5	-8.599182581971045e-13
SG	40	2	False	213.6	-8.350585107319012e-13
SG	40	2	False	213.70000000000002	-8.108092745350684e-13
SG	40	2	False	213.8	-7.871582580664387e-13
SG	40	2	False	213.9	-7.640933552614505e-13
SG	40	2	False	214.0	-7.416026440776739e-13
SG	40	2	False	214.1	-7.196743850212219e-13
SG	40	2	False	214.20000000000002	-6.982970196540601e-13
SG	40	2	False	214.3	-6.774591690834174e-13
SG	40	2	False	214.4	-6.571496324340445e-13
SG	40	2	False	214.5	-6.373573853045156e-13
SG	40	2	False	214.6	-6.180715782082737e-13
SG	40	2	False	214.70000000000002	-5.992815350005855e-13
SG	40	2	False	214.8	-5.809767512921124e-13
SG	40	2	False	214.9	-5.63146892850123e-13
SG	40	2	False	215.0	-5.457817939880759e-13
SG	40	2	False	215.1	-5.288714559445457e-13
SG	40	2	False	215.20000000000002	-5.124060452522718e-13
SG	40	2	False	215.3	-4.963758920980816e-13
SG	40	2	False	215.4	-4.807714886745504e-13
SG	40	2	False	215.5	-4.655834875241468e-13
SG	40	2	False	215.6	-4.5080269987662443e-13
SG	40	2	False	215.70000000000002	-4.3642009398034473e-13
SG	40	2	False	215.8	-4.2242679342831536e-13
SG	40	2	False	215.9	-4.088140754796258e-13
SG	40	2	False	216.0	-3.955733693769435e-13
SG	40	2	False	216.1	-3.826962546607311e-13
SG	40	2	False	216.20000000000002	-3.7017445948088404e-13
SG	40	2	False	216.3	-3.5799985890638816e-13
SG	40	2	False	216.4	-3.461644732336029e-13
SG	40	2	False	216.5	-3.346604662937806e-13
SG	40	2	False	216.6	-3.2348014376046086e-13
SG	40	2	False	216.70000000000002	-3.126159514572288e-13
SG	40	2	False	216.8	-3.020604736664347e-13
SG	40	2	False	216.9	-2.918064314394309e-13
SG	40	2	False	217.0	-2.8184668090880517e-13
SG	40	2	False	217.1	-2.7217421160320747e-13
SG	40	2	False	217.20000000000002	-2.6278214476512196e-13
SG	40	2	False	217.3	-2.536637316722581e-13
SG	40	2	False	217.4	-2.4481235196284263e-13
SG	40	2	False	217.5	-2.362215119654204e-13
SG	40	2	False	217.6	-2.2788484303349276e-13
SG	40	2	False	217.70000000000002	-2.1979609988550092e-13
SG	40	2	False	217.8	-2.1194915895054178e-13
SG	40	2	False	217.9	-2.0433801672019368e-13
SG	40	2	False	218.0	-1.969567881068799e-13
SG	40	2	False	218.1	-1.8979970480915092e-13
SG	40	2	False	218.20000000000002	-1.8286111368420543e-13
SG	40	2	False	218.3	-1.7613547512808169e-13
SG	40	2	False	218.4	-1.696173614637403e-13
SG	40	2	False	218.5	-1.6330145533751442e-13
SG	40	2	False	218.6	-1.5718254812414476e-13
SG	40	2	False	218.70000000000002	-1.5125553834072148e-13
SG	40	2	False	218.8	-1.4551543006988086e-13
SG	40	2	False	218.9	-1.399573313924668e-13
SG	40	2	False	219.0	-1.3457645283000822e-13
SG	40	2	False	219.1	-1.2936810579721166e-13
SG	40	2	False	219.20000000000002	-1.243277010647647e-13
SG	40	2	False	219.3	-1.194507472326906e-13
SG	40	2	False	219.4	-1.1473284921445957e-13
SG	40	2	False	219.5	-1.1016970673211348e-13
SG	40	2	False	219.6	-1.0575711282259676e-13
SG	40	2	False	219.70000000000002	-1.0149095235552591e-13
SG	40	2	False	219.8	-9.736720056255113e-14
SG	40	2	False	219.9	-9.338192157853632e-14
SG	40	2	False	220.0	-8.953126699471775e-14
SG	40	2	False	220.1	-8.581147442401506e-14
SG	40	2	False	220.20000000000002	-8.221886607864633e-14
SG	40	2	False	220.3	-7.874984736021175e-14
SG	40	2	False	220.4	-7.540090546238691e-14
SG	40	2	False	220.5	-7.216860798635743e-14
SG	40	2	False	220.6	-6.904960156911898e-14
SG	40	2	False	220.70000000000002	-6.604061052477822e-14
SG	40	2	False	220.8	-6.31384354989546e-14
SG	40	2	False	220.9	-6.033995213639119e-14
SG	40	2	False	221.0	-5.764210976186725e-14
SG	40	2	False	221.1	-5.5041930074520084e-14
SG	40	2	False	221.20000000000002	-5.2536505855643037e-14
SG	40	2	False	221.3	-5.012299969003908e-14
SG	40	2	False	221.4	-4.779864270100755e-14
SG	40	2	False	221.5	-4.5560733299022015e-14
SG	40	2	False	221.6	-4.3406635944163776e-14
SG	40	2	False	221.70000000000002	-4.13337799223408e-14
SG	40	2	False	221.8	-3.933965813537456e-14
SG	40	2	False	221.9	-3.7421825904949745e-14
SG	40	2	False	222.0	-3.5577899790499677e-14
SG	40	2	False	222.1	-3.380555642102512e-14
SG	40	2	False	222.20000000000002	-3.210253134088431e-14
SG	40	2	False	222.3	-3.046661786957113e-14
SG	40	2	False	222.4	-2.889566597547696e-14
SG	40	2	False	222.5	-2.738758116366338e-14
SG	40	2	False	222.6	-2.5940323377631505e-14
SG	40	2	False	222.70000000000002	-2.4551905915086486e-14
SG	40	2	False	222.8	-2.3220394357699763e-14
SG	40	2	False	222.9	-2.1943905514830528e-14
SG	40	2	False	223.0	-2.0720606381219545e-14
SG	40	2	False	223.1	-1.9548713108609685e-14
SG	40	2	False	223.20000000000002	-1.8426489991273562e-14
SG	40	2	False	223.3	-1.735224846542197e-14
SG	40	2	False	223.4	-1.6324346122448946e-14
SG	40	2	False	223.5	-1.5341185735985407e-14
SG	40	2	False	223.6	-1.44012143027047e-14
SG	40	2	False	223.70000000000002	-1.3502922096849643e-14
SG	40	2	False	223.8	-1.2644841738417852e-14
SG	40	2	False	223.9	-1.1825547274956538e-14
SG	40	2	False	224.0	-1.1043653276910625e-14
SG	40	2	False	224.1	-1.0297813946460907e-14
SG	40	2	False	224.20000000000002	-9.586722239795054e-15
SG	40	2	False	224.3	-8.90910900273324e-15
SG	40	2	False	224.4	-8.26374211965023e-15
SG	40	2	False	224.5	-7.649425675615257e-15
SG	40	2	False	224.6	-7.064999131676432e-15
SG	40	2	False	224.70000000000002	-6.509336513207841e-15
SG	40	2	False	224.8	-5.981345611245906e-15
SG	40	2	False	224.9	-5.479967196723692e-15
SG	40	2	False	225.0	-5.0041742475238755e-15
SG	40	2	False	225.1	-4.552971188257615e-15
SG	40	2	False	225.20000000000002	-4.125393142682553e-15
SG	40	2	False	225.3	-3.720505198666534e-15
SG	40	2	False	225.4	-3.33740168560137e-15
SG	40	2	False	225.5	-2.9752054641712146e-15
SG	40	2	False	225.6	-2.63306722837837e-15
SG	40	2	False	225.70000000000002	-2.310164819724501e-15
SG	40	2	False	225.8	-2.0057025534455805e-15
SG	40	2	False	225.9	-1.7189105566985692e-15
SG	40	2	False	226.0	-1.4490441185927027e-15
SG	40	2	False	226.1	-1.195383051961716e-15
SG	40	2	False	226.20000000000002	-9.572310667637794e-16
SG	40	2	False	226.3	-7.3391515500663835e-16
SG	40	2	False	226.4	-5.247849870809006e-16
SG	40	2	False	226.5	-3.292123193940666e-16
SG	40	2	False	226.6	-1.4659041318960914e-16
SG	40	2	False	226.70000000000002	2.3666535561741108e-17
SG	40	2	False	226.8	1.8212395531340159e-16
SG	40	2	False	226.9	3.293274472541191e-16
SG	40	2	False	227.0	4.658033228950787e-16
SG	40	2	False	227.1	5.92059131050573e-16
SG	40	2	False	227.20000000000002	7.085841743313374e-16
SG	40	2	False	227.3	8.158500152681244e-16
SG	40	2	False	227.4	9.143109721882466e-16
SG	40	2	False	227.5	1.0044046049616413e-15
SG	40	2	False	227.6	1.0865521907402516e-15
SG	40	2	False	227.70000000000002	1.1611591898106859e-15
SG	40	2	False	227.8	1.228615701681789e-15
SG	40	2	False	227.9	1.2892969115300808e-15
SG	40	2	False	228.0	1.3435635271234146e-15
SG	40	2	False	228.1	1.3917622063481786e-15
SG	40	2	False	228.20000000000002	1.4342259754600199e-15
SG	40	2	False	228.3	1.4712746381826703e-15
SG	40	2	False	228.4	1.503215175777223e-15
SG	40	2	False	228.5	1.5303421382048203e-15
SG	40	2	False	228.6	1.5529380265060074e-15
SG	40	2	False	228.70000000000002	1.5712736665189628e-15
SG	40	2	False	228.8	1.5856085740607323e-15
SG	40	2	False	228.9	1.5961913116925916e-15
SG	40	2	False	229.0	1.6032598371933246e-15
SG	40	2	False	229.1	1.6070418438619077e-15
SG	40	2	False	229.20000000000002	1.6077550927721243e-15
SG	40	2	False	229.3	1.6056077371005481e-15
SG	40	2	False	229.4	1.6007986386492224e-15
SG	40	2	False	229.5	1.5935176766843994e-15
SG	40	2	False	229.6	1.5839460492116727e-15
SG	40	2	False	229.70000000000002	1.5722565668075273e-15
SG	40	2	False	229.8	1.5586139391276348e-15
SG	40	2	False	229.9	1.5431750542100221e-15
SG	40	2	False	230.0	1.5260892506928682e-15
SG	40	2	False	230.1	1.5074985830640093e-15
SG	40	2	False	230.20000000000002	1.4875380800603456e-15
SG	40	2	False	230.3	1.4663359963334027e-15
SG	40	2	False	230.4	1.4440140574976102e-15
SG	40	2	False	230.5	1.4206876986764752e-15
SG	40	2	False	230.6	1.3964662966614603e-15
SG	40	2	False	230.70000000000002	1.3714533957977837e-15
SG	40	2	False	230.8	1.3457469277100054e-15
SG	40	2	False	230.9	1.3194394249800488e-15
SG	40	2	False	231.0	1.2926182288894335e-15
SG	40	2	False	231.1	1.2653656913361993e-15
SG	40	2	False	231.20000000000002	1.2377593710366539e-15
SG	40	2	False	231.3	1.2098722241209235e-15
SG	40	2	False	231.4	1.1817727892306241e-15
SG	40	2	False	231.5	1.1535253672255595e-15
SG	40	2	False	231.6	1.1251901956062303e-15
SG	40	2	False	231.70000000000002	1.0968236177570717e-15
SG	40	2	False	231.8	1.068478247115013e-15
SG	40	2	False	231.9	1.0402031263667793e-15
SG	40	2	False	232.0	1.0120438817772512e-15
SG	40	2	False	232.1	9.840428727503456e-16
SG	40	2	False	232.20000000000002	9.562393367226707e-16
SG	40	2	False	232.3	9.286695294893958e-16
SG	40	2	False	232.4	9.013668610604932e-16
SG	40	2	False	232.5	8.743620271446024e-16
SG	40	2	False	232.6	8.476831363565878e-16
SG	40	2	False	232.70000000000002	8.213558332438477e-16
SG	40	2	False	232.8	7.954034172253158e-16
SG	40	2	False	232.9	7.698469575359373e-16
SG	40	2	False	233.0	7.447054042682996e-16
SG	40	2	False	233.1	7.199956956021433e-16
SG	40	2	False	233.20000000000002	6.9573286131099e-16
SG	40	2	False	233.3	6.719301226344254e-16
SG	40	2	False	233.4	6.485989886029424e-16
SG	40	2	False	233.5	6.257493489016833e-16
SG	40	2	False	233.6	6.033895633577019e-16
SG	40	2	False	233.70000000000002	5.815265481344525e-16
SG	40	2	False	233.8	5.601658587162707e-16
SG	40	2	False	233.9	5.393117697639689e-16
SG	40	2	False	234.0	5.18967351921903e-16
SG	40	2	False	234.1	4.99134545655503e-16
SG	40	2	False	234.20000000000002	4.79814232197084e-16
SG	40	2	False	234.3	4.610063016767989e-16
SG	40	2	False	234.4	4.4270971851399683e-16
SG	40	2	False	234.5	4.249225841435e-16
SG	40	2	False	234.6	4.076421971498917e-16
SG	40	2	False	234.70000000000002	3.908651108818873e-16
SG	40	2	False	234.8	3.745871886175003e-16
SG	40	2	False	234.9	3.588036563496062e-16
SG	40	2	False	235.0	3.435091532605415e-16
SG	40	2	False	235.1	3.286977799529713e-16
SG	40	2	False	235.20000000000002	3.1436314450297796e-16
SG	40	2	False	235.3	3.004984064006949e-16
SG	40	2	False	235.4	2.870963184419377e-16
SG	40	2	False	235.5	2.7414926663377576e-16
SG	40	2	False	235.6	2.616493081753524e-16
SG	40	2	False	235.70000000000002	2.49588207574445e-16
SG	40	2	False	235.8	2.3795747095888137e-16
SG	40	2	False	235.9	2.2674837864102284e-16
SG	40	2	False	236.0	2.1595201599211966e-16
SG	40	2	False	236.1	2.0555930268244946e-16
SG	40	2	False	236.20000000000002	1.9556102034198267e-16
SG	40	2	False	236.3	1.8594783869509123e-16
SG	40	2	False	236.4	1.767103402218296e-16
SG	40	2	False	236.5	1.6783904339718732e-16
SG	40	2	False	236.6	1.5932442455865923e-16
SG	40	2	False	236.70000000000002	1.5115693845125907e-16
SG	40	2	False	236.8	1.4332703749821973e-16
SG	40	2	False	236.9	1.3582518984442922e-16
SG	40	2	False	237.0	1.286418962186268e-16
SG	40	2	False	237.1	1.2176770565934725e-16
SG	40	2	False	237.20000000000002	1.151932301485427e-16
SG	40	2	False	237.3	1.0890915819582001e-16
SG	40	2	False	237.4	1.0290626741513275e-16
SG	40	2	False	237.5	9.717543613487988e-17
SG	40	2	False	237.6	9.17076540811945e-17
SG	40	2	False	237.70000000000002	8.649403217342144e-17
SG	40	2	False	237.8	8.152581146959148e-17
SG	40	2	False	237.9	7.679437129888412e-17
SG	40	2	False	238.0	7.229123661704325e-17
SG	40	2	False	238.1	6.800808461979503e-17
SG	40	2	False	238.20000000000002	6.393675064829916e-17
SG	40	2	False	238.3	6.006923341989594e-17
SG	40	2	False	238.4	5.639769961629145e-17
SG	40	2	False	238.5	5.2914487860650355e-17
SG	40	2	False	238.6	4.9612112113914095e-17
SG	40	2	False	238.70000000000002	4.6483264520060855e-17
SG	40	2	False	238.8	4.3520817728900235e-17
SG	40	2	False	238.9	4.071782672433062e-17
SG	40	2	False	239.0	3.806753018501306e-17
SG	40	2	False	239.1	3.556335140367994e-17
SG	40	2	False	239.20000000000002	3.319889879040921e-17
SG	40	2	False	239.3	3.096796598440647e-17
SG	40	2	False	239.4	2.886453159806101e-17
SG	40	2	False	239.5	2.6882758616246465e-17
SG	40	2	False	239.6	2.5016993473042935e-17
SG	40	2	False	239.70000000000002	2.3261764827344917e-17
SG	40	2	False	239.8	2.1611782058043418e-17
SG	40	2	False	239.9	2.00619334987399e-17
SG	40	2	False	240.0	1.8607284431234474e-17
SG	40	2	False	240.1	1.724307485634241e-17
SG	40	2	False	240.20000000000002	1.596471705986417e-17
SG	40	2	False	240.3	1.4767792990871272e-17
SG	40	2	False	240.4	1.3648051468814615e-17
SG	40	2	False	240.5	1.260140523528027e-17
SG	40	2	False	240.6	1.1623927865590967e-17
SG	40	2	False	240.70000000000002	1.071185055482057e-17
SG	40	2	False	240.8	9.861558792172356e-18
SG	40	2	False	240.9	9.069588937053684e-18
SG	40	2	False	241.0	8.332624709612799e-18
SG	40	2	False	241.1	7.647493607908956e-18
SG	40	2	False	241.20000000000002	7.011163263319268e-18
SG	40	2	False	241.3	6.420737745244741e-18
SG	40	2	False	241.4	5.873453825627737e-18
SG	40	2	False	241.5	5.366677213273765e-18
SG	40	2	False	241.6	4.897898767445984e-18
SG	40	2	False	241.70000000000002	4.464730699708954e-18
SG	40	2	False	241.8	4.064902772502186e-18
SG	40	2	False	241.9	3.6962585024500375e-18
SG	40	2	False	242.0	3.3567513759452662e-18
SG	40	2	False	242.1	3.044441084100319e-18
SG	40	2	False	242.20000000000002	2.7574897837111913e-18
SG	40	2	False	242.3	2.4941583904555334e-18
SG	40	2	False	242.4	2.252802910132619e-18
SG	40	2	False	242.5	2.0318708133458084e-18
SG	40	2	False	242.6	1.8298974586378124e-18
SG	40	2	False	242.70000000000002	1.645502568712616e-18
SG	40	2	False	242.8	1.4773867640057124e-18
SG	40	2	False	242.9	1.324328157511793e-18
SG	40	2	False	243.0	1.1851790144320153e-18
SG	40	2	False	243.1	1.058862479873598e-18
SG	40	2	False	243.20000000000002	9.44369377509631e-19
SG	40	2	False	243.3	8.407550817981151e-19
SG	40	2	False	243.4	7.471364660622846e-19
SG	40	2	False	243.5	6.626889284427904e-19
SG	40	2	False	243.6	5.866434974586191e-19
SG	40	2	False	243.70000000000002	5.182840186458435e-19
SG	40	2	False	243.8	4.569444234885795e-19
SG	40	2	False	243.9	4.0200608161134367e-19
SG	40	2	False	244.0	3.528952369679578e-19
SG	40	2	False	244.1	3.090805285384657e-19
SG	40	2	False	244.20000000000002	2.700705958302528e-19
SG	40	2	False	244.3	2.3541176927771717e-19
SG	40	2	False	244.4	2.046858454391367e-19
SG	40	2	False	244.5	1.7750794670609906e-19
SG	40	2	False	244.6	1.535244650661667e-19
SG	40	2	False	244.70000000000002	1.3241108929386268e-19
SG	40	2	False	244.8	1.138709147895468e-19
SG	40	2	False	244.9	9.763263513905122e-20
SG	40	2	False	245.0	8.344881432886602e-20
SG	40	2	False	245.1	7.109423842315596e-20
SG	40	2	False	245.20000000000002	6.036434538829179e-20
SG	40	2	False	245.3	5.1073731639177017e-20
SG	40	2	False	245.4	4.305473377785451e-20
SG	40	2	False	245.5	3.615608390006613e-20
SG	40	2	False	245.6	3.024163675814565e-20
SG	40	2	False	245.70000000000002	2.5189166988883155e-20
SG	40	2	False	245.8	2.0889234544066325e-20
SG	40	2	False	245.9	1.7244116396481878e-20
SG	40	2	False	246.0	1.4166802537922674e-20
SG	40	2	False	246.1	1.1580054235647977e-20
SG	40	2	False	246.20000000000002	9.415522471345152e-21
SG	40	2	False	246.3	7.612924450669269e-21
SG	40	2	False	246.4	6.119276042157949e-21
SG	40	2	False	246.5	4.888177981605834e-21
SG	40	2	False	246.6	3.879153661465002e-21
SG	40	2	False	246.70000000000002	3.057036314392908e-21
SG	40	2	False	246.8	2.391403395678671e-21
SG	40	2	False	246.9	1.8560559703942135e-21
SG	40	2	False	247.0	1.4285409180566281e-21
SG	40	2	False	247.1	1.0897137796830346e-21
SG	40	2	False	247.20000000000002	8.233400895217472e-22
SG	40	2	False	247.3	6.157330561287363e-22
SG	40	2	False	247.4	4.554254846353314e-22
SG	40	2	False	247.5	3.3287386393514856e-22
SG	40	2	False	247.6	2.4019257877458517e-22
SG	40	2	False	247.70000000000002	1.7091624734132295e-22
SG	40	2	False	247.8	1.1978822958054186e-22
SG	40	2	False	247.9	8.257340004337519e-23
SG	40	2	False	248.0	5.589333134946947e-23
SG	40	2	False	248.1	3.708209016553114e-23
SG	40	2	False	248.20000000000002	2.4060906766369934e-23
SG	40	2	False	248.3	1.5230041580467205e-23
SG	40	2	False	248.4	9.376237439218157e-24
SG	40	2	False	248.5	5.5942143639628804e-24
SG	40	2	False	248.6	3.2207344593423973e-24
SG	40	2	False	248.70000000000002	1.779837647240013e-24
SG	40	2	False	248.8	9.379243947469933e-25
SG	40	2	False	248.9	4.674390786197262e-25
SG	40	2	False	249.0	2.179870072286439e-25
SG	40	2	False	249.1	9.379920909659594e-26
SG	40	2	False	249.20000000000002	3.654171490490086e-26
SG	40	2	False	249.3	1.2550028972050685e-26
SG	40	2	False	249.4	3.654628655584631e-27
SG	40	2	False	249.5	8.494691409278952e-28
SG	40	2	False	249.6	1.424306014876142e-28
SG	40	2	False	249.70000000000002	1.4249863852024062e-29
SG	40	2	False	249.8	5.5562201089247945e-31
SG	40	2	False	249.9	2.168801376511748e-33
SG	40	3	False	0.1	0.9999975000127997
SG	40	3	False	0.2	0.9999899989167521
SG	40	3	False	0.30000000000000004	0.9999774975417615
SG	40	3	False	0.4	0.9999599958694314
SG	40	3	False	0.5	0.9999374940993639
SG	40	3	False	0.6	0.9999099924946624
SG	40	3	False	0.7000000000000001	0.9998774913930557
SG	40	3	False	0.8	0.999839991184938
SG	40	3	False	0.9	0.9997974923253535
SG	40	3	False	1.0	0.9997499953313724
SG	40	3	False	1.1	0.9996975007801521
SG	40	3	False	1.2000000000000002	0.9996400093078474
SG	40	3	False	1.3000000000000003	0.9995775216135883
SG	40	3	False	1.4000000000000001	0.9995100384559826
SG	40	3	False	1.5000000000000002	0.9994375606538433
SG	40	3	False	1.6	0.9993600890876996
SG	40	3	False	1.7000000000000002	0.9992776246976782
SG	40	3	False	1.8000000000000003	0.9991901684847854
SG	40	3	False	1.9000000000000001	0.9990977215103188
SG	40	3	False	2.0	0.9990002848956304
SG	40	3	False	2.1	0.9988978598231762
SG	40	3	False	2.2	0.9987904475346725
SG	40	3	False	2.3000000000000003	0.998678049332536
SG	40	3	False	2.4000000000000004	0.9985606665787519
SG	40	3	False	2.5000000000000004	0.9984383006954177
SG	40	3	False	2.6	0.9983109531645238
SG	40	3	False	2.7	0.9981786255271266
SG	40	3	False	2.8000000000000003	0.9980413193841975
SG	40	3	False	2.9000000000000004	0.997899036395532
SG	40	3	False	3.0000000000000004	0.9977517782802394
SG	40	3	False	3.1	0.9975995468161067
SG	40	3	False	3.2	0.9974423438392044
SG	40	3	False	3.3000000000000003	0.9972801712443372
SG	40	3	False	3.4000000000000004	0.9971130309838145
SG	40	3	False	3.5000000000000004	0.9969409250679
SG	40	3	False	3.6	0.9967638555639012
SG	40	3	False	3.7	0.9965818245960756
SG	40	3	False	3.8000000000000003	0.9963948343451954
SG	40	3	False	3.9000000000000004	0.9962028870479744
SG	40	3	False	4.0	0.9960059849966277
SG	40	3	False	4.1	0.9958041305384783
SG	40	3	False	4.2	0.9955973260750927
SG	40	3	False	4.3	0.995385574061952
SG	40	3	False	4.3999999999999995	0.9951688770077032
SG	40	3	False	4.5	0.9949472374733515
SG	40	3	False	4.6	0.9947206580717686
SG	40	3	False	4.7	0.9944891414665384
SG	40	3	False	4.8	0.9942526903714544
SG	40	3	False	4.9	0.9940113075494129
SG	40	3	False	5.0	0.9937649958115132
SG	40	3	False	5.1	0.993513758015991
SG	40	3	False	5.2	0.9932575970672224
SG	40	3	False	5.3	0.9929965159144858
SG	40	3	False	5.4	0.992730517550812
SG	40	3	False	5.5	0.9924596050116821
SG	40	3	False	5.6	0.9921837813736268
SG	40	3	False	5.7	0.9919030497528938
SG	40	3	False	5.8	0.99161741330389
SG	40	3	False	5.9	0.9913268752175366
SG	40	3	False	6.0	0.9910314387197429
SG	40	3	False	6.1	0.9907311070695074
SG	40	3	False	6.2	0.9904258835571795
SG	40	3	False	6.3	0.9901157715024594
SG	40	3	False	6.4	0.9898007742525035
SG	40	3	False	6.5	0.9894808951795686
SG	40	3	False	6.6	0.9891561376790606
SG	40	3	False	6.7	0.9888265051669959
SG	40	3	False	6.8	0.9884920010777177
SG	40	3	False	6.9	0.9881526288612332
SG	40	3	False	7.0	0.9878083919807369
SG	40	3	False	7.1	0.9874592939096294
SG	40	3	False	7.2	0.9871053381288626
SG	40	3	False	7.3	0.9867465281237207
SG	40	3	False	7.4	0.9863828673808793
SG	40	3	False	7.5	0.9860143593850188
SG	40	3	False	7.6	0.9856410076155132
SG	40	3	False	7.7	0.9852628155428697
SG	40	3	False	7.8	0.9848797866250986
SG	40	3	False	7.9	0.9844919243038643
SG	40	3	False	8.0	0.9840992320006202
SG	40	3	False	8.1	0.9837017131124305
SG	40	3	False	8.2	0.9832993710077972
SG	40	3	False	8.3	0.9828922090221907
SG	40	3	False	8.4	0.9824802304535417
SG	40	3	False	8.5	0.9820634385574992
SG	40	3	False	8.6	0.98164183654256
SG	40	3	False	8.7	0.9812154275649686
SG	40	3	False	8.8	0.9807842147235349
SG	40	3	False	8.9	0.98034820105419
SG	40	3	False	9.0	0.9799073895244068
SG	40	3	False	9.1	0.979461783027438
SG	40	3	False	9.2	0.9790113843763255
SG	40	3	False	9.3	0.9785561962977699
SG	40	3	False	9.4	0.9780962214257585
SG	40	3	False	9.5	0.9776314622950305
SG	40	3	False	9.6	0.9771619213343017
SG	40	3	False	9.700000000000001	0.9766876008593272
SG	40	3	False	9.8	0.9762085030656898
SG	40	3	False	9.9	0.9757246300214287
SG	40	3	False	10.0	0.9752359836594451
SG	40	3	False	10.1	0.974742565769616
SG	40	3	False	10.200000000000001	0.9742443779908001
SG	40	3	False	10.3	0.9737414218024754
SG	40	3	False	10.4	0.9732336985162532
SG	40	3	False	10.5	0.9727212092670968
SG	40	3	False	10.6	0.9722039550043128
SG	40	3	False	10.700000000000001	0.9716819364822669
SG	40	3	False	10.8	0.9711551542509144
SG	40	3	False	10.9	0.9706236086459887
SG	40	3	False	11.0	0.9700872997789968
SG	40	3	False	11.1	0.9695462275269335
SG	40	3	False	11.200000000000001	0.9690003915217034
SG	40	3	False	11.3	0.9684497911392979
SG	40	3	False	11.4	0.9678944254886955
SG	40	3	False	11.5	0.9673342934004677
SG	40	3	False	11.6	0.966769393415103
SG	40	3	False	11.700000000000001	0.9661997237710627
SG	40	3	False	11.8	0.9656252823925204
SG	40	3	False	11.9	0.9650460668768257
SG	40	3	False	12.0	0.9644620744816401
SG	40	3	False	12.1	0.9638733021118059
SG	40	3	False	12.200000000000001	0.9632797463058826
SG	40	3	False	12.3	0.9626814032223813
SG	40	3	False	12.4	0.9620782686256727
SG	40	3	False	12.5	0.9614703378715934
SG	40	3	False	12.6	0.9608576058927125
SG	40	3	False	12.700000000000001	0.9602400671832957
SG	40	3	False	12.8	0.9596177157839002
SG	40	3	False	12.9	0.9589905452656686
SG	40	3	False	13.0	0.9583585487142806
SG	40	3	False	13.1	0.9577217187135588
SG	40	3	False	13.200000000000001	0.9570800473287081
SG	40	3	False	13.3	0.9564335260892465
SG	40	3	False	13.4	0.955782145971574
SG	40	3	False	13.5	0.9551258973811592
SG	40	3	False	13.6	0.9544647701343996
SG	40	3	False	13.700000000000001	0.9537987534401025
SG	40	3	False	13.8	0.9531278358806222
SG	40	3	False	13.9	0.9524520053925993
SG	40	3	False	14.0	0.9517712492473664
SG	40	3	False	14.1	0.9510855540309474
SG	40	3	False	14.200000000000001	0.9503949056237088
SG	40	3	False	14.3	0.9496992891796259
SG	40	3	False	14.4	0.9489986891051435
SG	40	3	False	14.5	0.9482930890377113
SG	40	3	False	14.6	0.9475824718238705
SG	40	3	False	14.700000000000001	0.9468668194970093
SG	40	3	False	14.8	0.9461461132546896
SG	40	3	False	14.9	0.9454203334356084
SG	40	3	False	15.0	0.9446894594961712
SG	40	3	False	15.1	0.9439534699866508
SG	40	3	False	15.200000000000001	0.943212342526975
SG	40	3	False	15.3	0.9424660537821091
SG	40	3	False	15.4	0.9417145794370541
SG	40	3	False	15.5	0.940957894171448
SG	40	3	False	15.6	0.9401959716337555
SG	40	3	False	15.700000000000001	0.9394287844150911
SG	40	3	False	15.8	0.9386563040226401
SG	40	3	False	15.9	0.9378785008526681
SG	40	3	False	16.0	0.9370953441631585
SG	40	3	False	16.1	0.9363068020460645
SG	40	3	False	16.200000000000003	0.9355128413991466
SG	40	3	False	16.3	0.9347134278974535
SG	40	3	False	16.400000000000002	0.9339085259643904
SG	40	3	False	16.500000000000004	0.9330980987424423
SG	40	3	False	16.6	0.9322821080634691
SG	40	3	False	16.700000000000003	0.9314605144186874
SG	40	3	False	16.8	0.9306332769282232
SG	40	3	False	16.900000000000002	0.9298003533103458
SG	40	3	False	17.000000000000004	0.9289616998502983
SG	40	3	False	17.1	0.9281172713688327
SG	40	3	False	17.200000000000003	0.9272670211903224
SG	40	3	False	17.3	0.9264109011105923
SG	40	3	False	17.400000000000002	0.9255488613643913
SG	40	3	False	17.500000000000004	0.9246808505925238
SG	40	3	False	17.6	0.9238068158086987
SG	40	3	False	17.700000000000003	0.9229267023660355
SG	40	3	False	17.8	0.9220404539232864
SG	40	3	False	17.900000000000002	0.9211480124107548
SG	40	3	False	18.000000000000004	0.9202493179959765
SG	40	3	False	18.1	0.9193443090490743
SG	40	3	False	18.200000000000003	0.9184329221079137
SG	40	3	False	18.3	0.9175150918429754
SG	40	3	False	18.400000000000002	0.916590751022056
SG	40	3	False	18.500000000000004	0.915659830474696
SG	40	3	False	18.6	0.9147222590564698
SG	40	3	False	18.700000000000003	0.9137779636130601
SG	40	3	False	18.8	0.9128268689442101
SG	40	3	False	18.900000000000002	0.9118688977675029
SG	40	3	False	19.000000000000004	0.9109039706820542
SG	40	3	False	19.1	0.9099320061320852
SG	40	3	False	19.200000000000003	0.9089529203704401
SG	40	3	False	19.300000000000004	0.9079666274220414
SG	40	3	False	19.400000000000002	0.9069730390473304
SG	40	3	False	19.500000000000004	0.9059720647057106
SG	40	3	False	19.6	0.9049636115190077
SG	40	3	False	19.700000000000003	0.903947584235013
SG	40	3	False	19.800000000000004	0.9029238851910919
SG	40	3	False	19.900000000000002	0.9018924142779361
SG	40	3	False	20.000000000000004	0.9008530689034574
SG	40	3	False	20.1	0.899805743956879
SG	40	3	False	20.200000000000003	0.8987503317730547
SG	40	3	False	20.300000000000004	0.897686722097056
SG	40	3	False	20.400000000000002	0.8966148020490656
SG	40	3	False	20.500000000000004	0.8955344560896128
SG	40	3	False	20.6	0.8944455659852145
SG	40	3	False	20.700000000000003	0.8933480107744427
SG	40	3	False	20.800000000000004	0.8922416667344816
SG	40	3	False	20.900000000000002	0.891126407348229
SG	40	3	False	21.000000000000004	0.890002103271966
SG	40	3	False	21.1	0.8888686223036911
SG	40	3	False	21.200000000000003	0.8877258293521274
SG	40	3	False	21.300000000000004	0.8865735864064954
SG	40	3	False	21.400000000000002	0.8854117525071041
SG	40	3	False	21.500000000000004	0.8842401837168163
SG	40	3	False	21.6	0.883058733093438
SG	40	3	False	21.700000000000003	0.8818672506631506
SG	40	3	False	21.800000000000004	0.8806655833949861
SG	40	3	False	21.900000000000002	0.8794535751764812
SG	40	3	False	22.000000000000004	0.878231066790532
SG	40	3	False	22.1	0.8769978958935599
SG	40	3	False	22.200000000000003	0.8757538969950678
SG	40	3	False	22.300000000000004	0.8744989014386405
SG	40	3	False	22.400000000000002	0.8732327373845029
SG	40	3	False	22.500000000000004	0.8719552297937143
SG	40	3	False	22.6	0.870666200414079
SG	40	3	False	22.700000000000003	0.8693654677678907
SG	40	3	False	22.800000000000004	0.8680528471415647
SG	40	3	False	22.900000000000002	0.8667281505773063
SG	40	3	False	23.000000000000004	0.865391186866876
SG	40	3	False	23.1	0.8640417615475792
SG	40	3	False	23.200000000000003	0.8626796769005662
SG	40	3	False	23.300000000000004	0.8613047319515817
SG	40	3	False	23.400000000000002	0.8599167224742403
SG	40	3	False	23.500000000000004	0.8585154409959681
SG	40	3	False	23.6	0.8571006768067223
SG	40	3	False	23.700000000000003	0.8556722159706002
SG	40	3	False	23.800000000000004	0.8542298413404628
SG	40	3	False	23.900000000000002	0.8527733325757154
SG	40	3	False	24.000000000000004	0.8513024661633415
SG	40	3	False	24.1	0.8498170154423473
SG	40	3	False	24.200000000000003	0.8483167506317314
SG	40	3	False	24.300000000000004	0.8468014388621304
SG	40	3	False	24.400000000000002	0.8452708442112552
SG	40	3	False	24.500000000000004	0.8437247277432817
SG	40	3	False	24.6	0.8421628475523115
SG	40	3	False	24.700000000000003	0.8405849588100628
SG	40	3	False	24.800000000000004	0.8389908138179359
SG	40	3	False	24.900000000000002	0.8373801620635632
SG	40	3	False	25.000000000000004	0.8357527502820593
SG	40	3	False	25.1	0.8341083225220404
SG	40	3	False	25.200000000000003	0.8324466202166166
SG	40	3	False	25.300000000000004	0.8307673822594772
SG	40	3	False	25.400000000000002	0.8290703450862287
SG	40	3	False	25.500000000000004	0.8273552427611358
SG	40	3	False	25.6	0.8256218070693984
SG	40	3	False	25.700000000000003	0.8238697676151314
SG	40	3	False	25.800000000000004	0.8220988519251882
SG	40	3	False	25.900000000000002	0.8203087855589526
SG	40	3	False	26.000000000000004	0.8184992922242845
SG	40	3	False	26.1	0.8166700938997161
SG	40	3	False	26.200000000000003	0.814820910963066
SG	40	3	False	26.300000000000004	0.8129514623265968
SG	40	3	False	26.400000000000002	0.8110614655788512
SG	40	3	False	26.500000000000004	0.809150637133294
SG	40	3	False	26.6	0.8072186923838774
SG	40	3	False	26.700000000000003	0.805265345867668
SG	40	3	False	26.800000000000004	0.803290311434617
SG	40	3	False	26.900000000000002	0.8012933024246208
SG	40	3	False	27.000000000000004	0.7992740318519336
SG	40	3	False	27.1	0.7972322125970593
SG	40	3	False	27.200000000000003	0.7951675576061642
SG	40	3	False	27.300000000000004	0.793079780098159
SG	40	3	False	27.400000000000002	0.790968593779431
SG	40	3	False	27.500000000000004	0.7888337130663466
SG	40	3	False	27.6	0.7866748533155484
SG	40	3	False	27.700000000000003	0.7844917310620867
SG	40	3	False	27.800000000000004	0.7822840642653954
SG	40	3	False	27.900000000000002	0.7800515725631458
SG	40	3	False	28.000000000000004	0.7777939775329629
SG	40	3	False	28.1	0.7755110029619665
SG	40	3	False	28.200000000000003	0.7732023751241485
SG	40	3	False	28.300000000000004	0.7708678230654975
SG	40	3	False	28.400000000000002	0.7685070788968256
SG	40	3	False	28.500000000000004	0.7661198780941985
SG	40	3	False	28.6	0.7637059598068918
SG	40	3	False	28.700000000000003	0.7612650671727165
SG	40	3	False	28.800000000000004	0.7587969476406162
SG	40	3	False	28.900000000000002	0.7563013533003317
SG	40	3	False	29.000000000000004	0.753778041218981
SG	40	3	False	29.1	0.751226773784337
SG	40	3	False	29.200000000000003	0.7486473190545675
SG	40	3	False	29.300000000000004	0.7460394511142129
SG	40	3	False	29.400000000000002	0.743402950436093
SG	40	3	False	29.500000000000004	0.740737604248864
SG	40	3	False	29.6	0.7380432069099034
SG	40	3	False	29.700000000000003	0.7353195602831489
SG	40	3	False	29.800000000000004	0.7325664741215444
SG	40	3	False	29.900000000000002	0.729783766453675
SG	40	3	False	30.000000000000004	0.7269712639741469
SG	40	3	False	30.1	0.7241288024372972
SG	40	3	False	30.200000000000003	0.7212562270536932
SG	40	3	False	30.300000000000004	0.7183533928889699
SG	40	3	False	30.400000000000002	0.7154201652644167
SG	40	3	False	30.500000000000004	0.712456420158784
SG	40	3	False	30.6	0.7094620446106903
SG	40	3	False	30.700000000000003	0.7064369371210373
SG	40	3	False	30.800000000000004	0.7033810080547717
SG	40	3	False	30.900000000000002	0.7002941800413223
SG	40	3	False	31.000000000000004	0.6971763883730274
SG	40	3	False	31.1	0.6940275814008287
SG	40	3	False	31.200000000000003	0.6908477209264878
SG	40	3	False	31.300000000000004	0.6876367825905568
SG	40	3	False	31.400000000000002	0.6843947562553203
SG	40	3	False	31.500000000000004	0.6811216463819233
SG	40	3	False	31.6	0.6778174724008019
SG	40	3	False	31.700000000000003	0.6744822690746536
SG	40	3	False	31.800000000000004	0.671116086853023
SG	40	3	False	31.900000000000002	0.6677189922176769
SG	40	3	False	32.0	0.6642910680178575
SG	40	3	False	32.1	0.6608324137945428
SG	40	3	False	32.2	0.6573431460928055
SG	40	3	False	32.300000000000004	0.6538233987613761
SG	40	3	False	32.400000000000006	0.6502733232384811
SG	40	3	False	32.5	0.6466930888230854
SG	40	3	False	32.6	0.6430828829306042
SG	40	3	False	32.7	0.639442911332208
SG	40	3	False	32.800000000000004	0.6357733983768207
SG	40	3	False	32.900000000000006	0.6320745871949356
SG	40	3	False	33.0	0.6283467398833913
SG	40	3	False	33.1	0.62459013767025
SG	40	3	False	33.2	0.6208050810589743
SG	40	3	False	33.300000000000004	0.6169918899510743
SG	40	3	False	33.400000000000006	0.6131509037464749
SG	40	3	False	33.5	0.6092824814208564
SG	40	3	False	33.6	0.6053870015792441
SG	40	3	False	33.7	0.6014648624851937
SG	40	3	False	33.800000000000004	0.5975164820649284
SG	40	3	False	33.900000000000006	0.5935422978858541
SG	40	3	False	34.0	0.5895427671088853
SG	40	3	False	34.1	0.5855183664141244
SG	40	3	False	34.2	0.5814695918994224
SG	40	3	False	34.300000000000004	0.5773969589514569
SG	40	3	False	34.400000000000006	0.5733010020889995
SG	40	3	False	34.5	0.5691822747781011
SG	40	3	False	34.6	0.5650413492189996
SG	40	3	False	34.7	0.560878816104603
SG	40	3	False	34.800000000000004	0.556695284350499
SG	40	3	False	34.900000000000006	0.5524913807964689
SG	40	3	False	35.0	0.5482677498795927
SG	40	3	False	35.1	0.5440250532790695
SG	40	3	False	35.2	0.5397639695330004
SG	40	3	False	35.300000000000004	0.5354851936273798
SG	40	3	False	35.400000000000006	0.5311894365577057
SG	40	3	False	35.5	0.526877424863606
SG	40	3	False	35.6	0.5225499001370257
SG	40	3	False	35.7	0.51820761850454
SG	40	3	False	35.800000000000004	0.5138513500844704
SG	40	3	False	35.900000000000006	0.5094818784195251
SG	40	3	False	36.0	0.5050999998857755
SG	40	3	False	36.1	0.5007065230788362
SG	40	3	False	36.2	0.49630226817820333
SG	40	3	False	36.300000000000004	0.4918880662907373
SG	40	3	False	36.400000000000006	0.48746475877438905
SG	40	3	False	36.5	0.4830331965432689
SG	40	3	False	36.6	0.4785942393552725
SG	40	3	False	36.7	0.4741487550834894
SG	40	3	False	36.800000000000004	0.4696976189726903
SG	40	3	False	36.900000000000006	0.46524171288223565
SG	40	3	False	37.0	0.46078192451677924
SG	40	3	False	37.1	0.4563191466461891
SG	40	3	False	37.2	0.45185427631613795
SG	40	3	False	37.300000000000004	0.4473882140508387
SG	40	3	False	37.400000000000006	0.4429218630494442
SG	40	3	False	37.5	0.4384561283776216
SG	40	3	False	37.6	0.4339919161558395
SG	40	3	False	37.7	0.42953013274594204
SG	40	3	False	37.800000000000004	0.4250716839375225
SG	40	3	False	37.900000000000006	0.42061747413568834
SG	40	3	False	38.0	0.41616840555174167
SG	40	3	False	38.1	0.4117253773983086
SG	40	3	False	38.2	0.4072892850904641
SG	40	3	False	38.300000000000004	0.4028610194543183
SG	40	3	False	38.400000000000006	0.39844146594455726
SG	40	3	False	38.50000000000001	0.39403150387239083
SG	40	3	False	38.6	0.38963200564529205
SG	40	3	False	38.7	0.38524383601991596
SG	40	3	False	38.800000000000004	0.3808678513695315
SG	40	3	False	38.900000000000006	0.3765048989672273
SG	40	3	False	39.00000000000001	0.3721558162861344
SG	40	3	False	39.1	0.3678214303178412
SG	40	3	False	39.2	0.3635025569101159
SG	40	3	False	39.300000000000004	0.3592000001249941
SG	40	3	False	39.400000000000006	0.35491455161823243
SG	40	3	False	39.50000000000001	0.3506469900410454
SG	40	3	False	39.6	0.3463980804650042
SG	40	3	False	39.7	0.3421685738308796
SG	40	3	False	39.800000000000004	0.3379592064221546
SG	40	3	False	39.900000000000006	0.3337706993638595
SG	40	3	False	40.00000000000001	0.3296037581473046
SG	40	3	False	40.1	0.32545907218122516
SG	40	3	False	40.2	0.32133731436974644
SG	40	3	False	40.300000000000004	0.3172391407175697
SG	40	3	False	40.400000000000006	0.31316518996261855
SG	40	3	False	40.50000000000001	0.30911608323639
SG	40	3	False	40.6	0.3050924237521443
SG	40	3	False	40.7	0.30109479652099924
SG	40	3	False	40.800000000000004	0.2971237680959411
SG	40	3	False	40.900000000000006	0.29317988634367814
SG	40	3	False	41.00000000000001	0.2892636802442195
SG	40	3	False	41.1	0.28537565971796997
SG	40	3	False	41.2	0.2815163154801008
SG	40	3	False	41.300000000000004	0.2776861189218773
SG	40	3	False	41.400000000000006	0.2738855220185696
SG	40	3	False	41.50000000000001	0.2701149572635326
SG	40	3	False	41.6	0.2663748376279702
SG	40	3	False	41.7	0.2626655565458742
SG	40	3	False	41.800000000000004	0.25898748792356263
SG	40	3	False	41.900000000000006	0.2553409861732079
SG	40	3	False	42.00000000000001	0.2517263862697181
SG	40	3	False	42.1	0.24814400383027596
SG	40	3	False	42.2	0.24459413521582613
SG	40	3	False	42.300000000000004	0.24107705765377263
SG	40	3	False	42.400000000000006	0.23759302938110016
SG	40	3	False	42.50000000000001	0.2341422898071415
SG	40	3	False	42.6	0.23072505969517196
SG	40	3	False	42.7	0.2273415413619965
SG	40	3	False	42.800000000000004	0.22399191889468895
SG	40	3	False	42.900000000000006	0.22067635838363647
SG	40	3	False	43.00000000000001	0.21739500817101093
SG	40	3	False	43.1	0.21414799911381194
SG	40	3	False	43.2	0.21093544486060564
SG	40	3	False	43.300000000000004	0.20775744214108807
SG	40	3	False	43.400000000000006	0.20461407106761076
SG	40	3	False	43.50000000000001	0.20150539544779647
SG	40	3	False	43.6	0.1984314631073926
SG	40	3	False	43.7	0.19539230622251982
SG	40	3	False	43.800000000000004	0.19238794166047007
SG	40	3	False	43.900000000000006	0.1894183713282367
SG	40	3	False	44.00000000000001	0.1864835825279656
SG	40	3	False	44.1	0.18358354831853527
SG	40	3	False	44.2	0.1807182278824895
SG	40	3	False	44.300000000000004	0.17788756689756727
SG	40	3	False	44.400000000000006	0.17509149791208956
SG	40	3	False	44.50000000000001	0.1723299407234989
SG	40	3	False	44.6	0.16960280275934106
SG	40	3	False	44.7	0.16690997946003575
SG	40	3	False	44.800000000000004	0.16425135466278118
SG	40	3	False	44.900000000000006	0.1616268009859682
SG	40	3	False	45.00000000000001	0.15903618021351504
SG	40	3	False	45.1	0.15647934367854394
SG	40	3	False	45.2	0.15395613264584865
SG	40	3	False	45.300000000000004	0.1514663786926454
SG	40	3	False	45.400000000000006	0.14900990408709883
SG	40	3	False	45.50000000000001	0.14658652216415302
SG	40	3	False	45.6	0.14419603769823747
SG	40	3	False	45.7	0.14183824727240707
SG	40	3	False	45.800000000000004	0.1395129396435436
SG	40	3	False	45.900000000000006	0.13721989610323718
SG	40	3	False	46.00000000000001	0.1349588908340061
SG	40	3	False	46.1	0.13272969126053927
SG	40	3	False	46.2	0.13053205839566015
SG	40	3	False	46.300000000000004	0.12836574718074353
SG	40	3	False	46.400000000000006	0.12623050682033257
SG	40	3	False	46.50000000000001	0.12412608111072965
SG	40	3	False	46.6	0.12205220876235377
SG	40	3	False	46.7	0.12000862371568144
SG	40	3	False	46.800000000000004	0.11799505545060283
SG	40	3	False	46.900000000000006	0.11601122928905035
SG	40	3	False	47.00000000000001	0.11405686669077213
SG	40	3	False	47.1	0.11213168554214253
SG	40	3	False	47.2	0.1102354004379177
SG	40	3	False	47.300000000000004	0.1083677229558644
SG	40	3	False	47.400000000000006	0.10652836192419969
SG	40	3	False	47.50000000000001	0.10471702368180513
SG	40	3	False	47.6	0.10293341233117947
SG	40	3	False	47.7	0.10117722998412103
SG	40	3	False	47.800000000000004	0.09944817700013818
SG	40	3	False	47.900000000000006	0.09774595221759387
SG	40	3	False	48.00000000000001	0.09607025317761177
SG	40	3	False	48.1	0.09442077634077764
SG	40	3	False	48.2	0.09279721729667408
SG	40	3	False	48.300000000000004	0.0911992709663103
SG	40	3	False	48.400000000000006	0.08962663179750391
SG	40	3	False	48.50000000000001	0.08807899395328661
SG	40	3	False	48.6	0.08655605149341342
SG	40	3	False	48.7	0.08505749854906071
SG	40	3	False	48.800000000000004	0.08358302949080548
SG	40	3	False	48.900000000000006	0.08213233908998352
SG	40	3	False	49.00000000000001	0.08070512267353191
SG	40	3	False	49.1	0.07930107627242201
SG	40	3	False	49.2	0.07791989676379807
SG	40	3	False	49.300000000000004	0.07656128200694004
SG	40	3	False	49.400000000000006	0.0752249309731656
SG	40	3	False	49.50000000000001	0.07391054386980334
SG	40	3	False	49.6	0.07261782225835473
SG	40	3	False	49.7	0.07134646916698133
SG	40	3	False	49.800000000000004	0.07009618919744315
SG	40	3	False	49.900000000000006	0.06886668862661999
SG	40	3	False	50.00000000000001	0.06765767550275298
SG	40	3	False	50.1	0.06646885973653628
SG	40	3	False	50.2	0.06529995318719496
SG	40	3	False	50.300000000000004	0.06415066974368584
SG	40	3	False	50.400000000000006	0.06302072540115322
SG	40	3	False	50.50000000000001	0.06190983833277696
SG	40	3	False	50.6	0.060817728957144865
SG	40	3	False	50.7	0.05974412000128465
SG	40	3	False	50.800000000000004	0.05868873655948741
SG	40	3	False	50.900000000000006	0.057651306148055685
SG	40	3	False	51.00000000000001	0.05663155875610293
SG	40	3	False	51.1	0.05562922689253801
SG	40	3	False	51.2	0.05464404562935847
SG	40	3	False	51.300000000000004	0.053675752641380886
SG	40	3	False	51.400000000000006	0.052724088242530914
SG	40	3	False	51.50000000000001	0.05178879541881477
SG	40	3	False	51.6	0.050869619858093997
SG	40	3	False	51.7	0.04996630997678033
SG	40	3	False	51.800000000000004	0.049078616943566
SG	40	3	False	51.900000000000006	0.04820629470030429
SG	40	3	False	52.00000000000001	0.04734909998015195
SG	40	3	False	52.1	0.04650679232307982
SG	40	3	False	52.2	0.04567913408886203
SG	40	3	False	52.300000000000004	0.04486589046764591
SG	40	3	False	52.400000000000006	0.04406682948820367
SG	40	3	False	52.50000000000001	0.04328172202396747
SG	40	3	False	52.6	0.04251034179694257
SG	40	3	False	52.7	0.041752465379594546
SG	40	3	False	52.800000000000004	0.041007872194801814
SG	40	3	False	52.900000000000006	0.040276344513962406
SG	40	3	False	53.00000000000001	0.0395576674533427
SG	40	3	False	53.1	0.03885162896875319
SG	40	3	False	53.2	0.038158019848630834
SG	40	3	False	53.300000000000004	0.03747663370561142
SG	40	3	False	53.400000000000006	0.03680726696666558
SG	40	3	False	53.50000000000001	0.036149718861875506
SG	40	3	False	53.6	0.03550379141192416
SG	40	3	False	53.7	0.03486928941436686
SG	40	3	False	53.800000000000004	0.034246020428754
SG	40	3	False	53.900000000000006	0.03363379476067011
SG	40	3	False	54.00000000000001	0.033032425444751996
SG	40	3	False	54.1	0.03244172822674859
SG	40	3	False	54.2	0.031861521544680214
SG	40	3	False	54.300000000000004	0.031291626509155755
SG	40	3	False	54.400000000000006	0.030731866882901384
SG	40	3	False	54.50000000000001	0.030182069059554766
SG	40	3	False	54.6	0.029642062041774775
SG	40	3	False	54.7	0.029111677418716987
SG	40	3	False	54.800000000000004	0.02859074934292149
SG	40	3	False	54.900000000000006	0.02807911450665753
SG	40	3	False	55.00000000000001	0.02757661211777109
SG	40	3	False	55.1	0.027083083875073938
SG	40	3	False	55.2	0.026598373943316652
SG	40	3	False	55.300000000000004	0.026122328927784256
SG	40	3	False	55.400000000000006	0.0256547978485487
SG	40	3	False	55.50000000000001	0.025195632114416874
SG	40	3	False	55.6	0.024744685496605908
SG	40	3	False	55.7	0.024301814102177688
SG	40	3	False	55.800000000000004	0.023866876347266308
SG	40	3	False	55.900000000000006	0.02343973293012396
SG	40	3	False	56.00000000000001	0.02302024680401682
SG	40	3	False	56.1	0.022608283149995936
SG	40	3	False	56.2	0.022203709349569556
SG	40	3	False	56.300000000000004	0.02180639495730054
SG	40	3	False	56.400000000000006	0.021416211673353162
SG	40	3	False	56.50000000000001	0.02103303331601
SG	40	3	False	56.6	0.020656735794181105
SG	40	3	False	56.7	0.02028719707992459
SG	40	3	False	56.800000000000004	0.01992429718099781
SG	40	3	False	56.900000000000006	0.019567918113456963
SG	40	3	False	57.00000000000001	0.019217943874321915
SG	40	3	False	57.1	0.018874260414322434
SG	40	3	False	57.2	0.018536755610740786
SG	40	3	False	57.300000000000004	0.018205319240365194
SG	40	3	False	57.400000000000006	0.01787984295256707
SG	40	3	False	57.50000000000001	0.01756022024251542
SG	40	3	False	57.6	0.017246346424539375
SG	40	3	False	57.7	0.016938118605651246
SG	40	3	False	57.800000000000004	0.016635435659238907
SG	40	3	False	57.900000000000006	0.016338198198938822
SG	40	3	False	58.00000000000001	0.016046308552698008
SG	40	3	False	58.1	0.015759670737033542
SG	40	3	False	58.2	0.01547819043149727
SG	40	3	False	58.300000000000004	0.015201774953354265
SG	40	3	False	58.400000000000006	0.014930333232479913
SG	40	3	False	58.50000000000001	0.01466377578648325
SG	40	3	False	58.6	0.014402014696062145
SG	40	3	False	58.7	0.014144963580595082
SG	40	3	False	58.800000000000004	0.01389253757397468
SG	40	3	False	58.900000000000006	0.013644653300687612
SG	40	3	False	59.00000000000001	0.01340122885214417
SG	40	3	False	59.1	0.013162183763261698
SG	40	3	False	59.2	0.012927438989304896
SG	40	3	False	59.300000000000004	0.012696916882985396
SG	40	3	False	59.400000000000006	0.01247054117182382
SG	40	3	False	59.50000000000001	0.012248236935775902
SG	40	3	False	59.6	0.012029930585124474
SG	40	3	False	59.7	0.011815549838639337
SG	40	3	False	59.800000000000004	0.011605023702005876
SG	40	3	False	59.900000000000006	0.011398282446523302
SG	40	3	False	60.00000000000001	0.01119525758807369
SG	40	3	False	60.1	0.01099588186636173
SG	40	3	False	60.2	0.010800089224426077
SG	40	3	False	60.300000000000004	0.010607814788421634
SG	40	3	False	60.400000000000006	0.010418994847673169
SG	40	3	False	60.50000000000001	0.010233566834999689
SG	40	3	False	60.6	0.010051469307308806
SG	40	3	False	60.7	0.009872641926460838
SG	40	3	False	60.800000000000004	0.009697025440401335
SG	40	3	False	60.900000000000006	0.00952456166456111
SG	40	3	False	61.00000000000001	0.009355193463522924
SG	40	3	False	61.1	0.00918886473295281
SG	40	3	False	61.2	0.009025520381795266
SG	40	3	False	61.300000000000004	0.008865106314730515
SG	40	3	False	61.400000000000006	0.008707569414891932
SG	40	3	False	61.50000000000001	0.008552857526842208
SG	40	3	False	61.6	0.00840091943980623
SG	40	3	False	61.7	0.008251704871158625
SG	40	3	False	61.800000000000004	0.00810516445016403
SG	40	3	False	61.900000000000006	0.007961249701968057
SG	40	3	False	62.00000000000001	0.007819913031836455
SG	40	3	False	62.1	0.007681107709640538
SG	40	3	False	62.2	0.007544787854586349
SG	40	3	False	62.300000000000004	0.007410908420185285
SG	40	3	False	62.400000000000006	0.007279425179463748
SG	40	3	False	62.50000000000001	0.007150294710409308
SG	40	3	False	62.6	0.007023474381650789
SG	40	3	False	62.7	0.006898922338370014
SG	40	3	False	62.800000000000004	0.006776597488442399
SG	40	3	False	62.900000000000006	0.006656459488803716
SG	40	3	False	63.00000000000001	0.00653846873204069
SG	40	3	False	63.1	0.0064225863332024215
SG	40	3	False	63.2	0.006308774116830322
SG	40	3	False	63.300000000000004	0.006196994604203562
SG	40	3	False	63.400000000000006	0.006087211000797492
SG	40	3	False	63.50000000000001	0.0059793871839523265
SG	40	3	False	63.6	0.005873487690749347
SG	40	3	False	63.7	0.005769477706091761
SG	40	3	False	63.800000000000004	0.005667323050987922
SG	40	3	False	63.900000000000006	0.0055669901710336134
SG	40	3	False	64.0	0.0054684461250911285
SG	40	3	False	64.1	0.005371658574162183
SG	40	3	False	64.2	0.005276595770452085
SG	40	3	False	64.3	0.005183226546622445
SG	40	3	False	64.39999999999999	0.005091520305229561
SG	40	3	False	64.5	0.005001447008346106
SG	40	3	False	64.6	0.004912977167363197
SG	40	3	False	64.7	0.0048260818329702426
SG	40	3	False	64.8	0.00474073258531008
SG	40	3	False	64.89999999999999	0.004656901524306543
SG	40	3	False	65.0	0.004574561260162088
SG	40	3	False	65.1	0.0044936849040227225
SG	40	3	False	65.2	0.004414246058807764
SG	40	3	False	65.3	0.004336218810201868
SG	40	3	False	65.39999999999999	0.004259577717806693
SG	40	3	False	65.5	0.0041842978064499416
SG	40	3	False	65.6	0.004110354557649151
SG	40	3	False	65.7	0.004037723901227571
SG	40	3	False	65.8	0.003966382207080202
SG	40	3	False	65.89999999999999	0.0038963062770870733
SG	40	3	False	66.0	0.0038274733371717177
SG	40	3	False	66.1	0.003759861029502365
SG	40	3	False	66.2	0.0036934474048334522
SG	40	3	False	66.3	0.003628210914985313
SG	40	3	False	66.39999999999999	0.0035641304054596507
SG	40	3	False	66.5	0.0035011851081885145
SG	40	3	False	66.6	0.003439354634414766
SG	40	3	False	66.7	0.0033786189677014874
SG	40	3	False	66.8	0.0033189584570685643
SG	40	3	False	66.89999999999999	0.0032603538102538984
SG	40	3	False	67.0	0.0032027860870975197
SG	40	3	False	67.1	0.00314623669304625
SG	40	3	False	67.2	0.0030906873727768805
SG	40	3	False	67.3	0.0030361202039359933
SG	40	3	False	67.39999999999999	0.0029825175909942675
SG	40	3	False	67.5	0.002929862259213332
SG	40	3	False	67.6	0.002878137248723285
SG	40	3	False	67.7	0.0028273259087088064
SG	40	3	False	67.8	0.002777411891702223
SG	40	3	False	67.89999999999999	0.002728379147981318
SG	40	3	False	68.0	0.0026802119200703732
SG	40	3	False	68.1	0.002632894737342477
SG	40	3	False	68.2	0.0025864124107212116
SG	40	3	False	68.3	0.0025407500274802733
SG	40	3	False	68.39999999999999	0.0024958929461388855
SG	40	3	False	68.5	0.0024518267914516783
SG	40	3	False	68.6	0.002408537449491155
SG	40	3	False	68.7	0.002366011062821023
SG	40	3	False	68.8	0.002324234025759035
SG	40	3	False	68.89999999999999	0.0022831929797274254
SG	40	3	False	69.0	0.0022428748086896068
SG	40	3	False	69.1	0.0022032666346714536
SG	40	3	False	69.2	0.0021643558133656463
SG	40	3	False	69.3	0.00212612992981766
SG	40	3	False	69.39999999999999	0.002088576794191803
SG	40	3	False	69.5	0.002051684437615962
SG	40	3	False	69.6	0.0020154411081035792
SG	40	3	False	69.7	0.0019798352665513883
SG	40	3	False	69.8	0.0019448555828116834
SG	40	3	False	69.89999999999999	0.0019104909318376022
SG	40	3	False	70.0	0.0018767303899001886
SG	40	3	False	70.1	0.001843563230875902
SG	40	3	False	70.2	0.0018109789226032197
SG	40	3	False	70.3	0.0017789671233071765
SG	40	3	False	70.39999999999999	0.0017475176780904723
SG	40	3	False	70.5	0.0017166206154900113
SG	40	3	False	70.6	0.001686266144097647
SG	40	3	False	70.7	0.001656444649243885
SG	40	3	False	70.8	0.0016271466897435157
SG	40	3	False	70.89999999999999	0.0015983629947018295
SG	40	3	False	71.0	0.001570084460380528
SG	40	3	False	71.1	0.0015423021471220682
SG	40	3	False	71.2	0.0015150072763313312
SG	40	3	False	71.3	0.0014881912275137442
SG	40	3	False	71.39999999999999	0.0014618455353685462
SG	40	3	False	71.5	0.0014359618869363856
SG	40	3	False	71.6	0.0014105321188001639
SG	40	3	False	71.7	0.0013855482143380429
SG	40	3	False	71.8	0.001361002301027816
SG	40	3	False	71.89999999999999	0.0013368866478015505
SG	40	3	False	72.0	0.0013131936624496041
SG	40	3	False	72.1	0.001289915889073127
SG	40	3	False	72.2	0.001267046005584063
SG	40	3	False	72.3	0.0012445768212518632
SG	40	3	False	72.39999999999999	0.001222501274295939
SG	40	3	False	72.5	0.0012008124295230646
SG	40	3	False	72.6	0.0011795034760088698
SG	40	3	False	72.7	0.0011585677248225697
SG	40	3	False	72.8	0.0011379986067941623
SG	40	3	False	72.89999999999999	0.0011177896703232612
SG	40	3	False	73.0	0.0010979345792288015
SG	40	3	False	73.1	0.0010784271106388642
SG	40	3	False	73.2	0.0010592611529197946
SG	40	3	False	73.3	0.001040430703644003
SG	40	3	False	73.39999999999999	0.0010219298675955715
SG	40	3	False	73.5	0.001003752854813076
SG	40	3	False	73.6	0.000985893978668876
SG	40	3	False	73.7	0.0009683476539841455
SG	40	3	False	73.8	0.0009511083951790691
SG	40	3	False	73.89999999999999	0.0009341708144574364
SG	40	3	False	74.0	0.0009175296200250529
SG	40	3	False	74.1	0.000901179614341331
SG	40	3	False	74.2	0.0008851156924033833
SG	40	3	False	74.3	0.000869332840062058
SG	40	3	False	74.39999999999999	0.0008538261323692897
SG	40	3	False	74.5	0.0008385907319561847
SG	40	3	False	74.6	0.0008236218874412601
SG	40	3	False	74.7	0.0008089149318682425
SG	40	3	False	74.8	0.0007944652811729255
SG	40	3	False	74.89999999999999	0.0007802684326784735
SG	40	3	False	75.0	0.000766319963618681
SG	40	3	False	75.1	0.0007526155296886458
SG	40	3	False	75.2	0.0007391508636223188
SG	40	3	False	75.3	0.0007259217737964688
SG	40	3	False	75.39999999999999	0.0007129241428605108
SG	40	3	False	75.5	0.0007001539263917499
SG	40	3	False	75.6	0.0006876071515755532
SG	40	3	False	75.7	0.000675279915909949
SG	40	3	False	75.8	0.0006631683859342512
SG	40	3	False	75.89999999999999	0.0006512687959811838
SG	40	3	False	76.0	0.00063957744695213
SG	40	3	False	76.1	0.0006280907051150322
SG	40	3	False	76.2	0.0006168050009245034
SG	40	3	False	76.3	0.0006057168278637843
SG	40	3	False	76.39999999999999	0.0005948227413080692
SG	40	3	False	76.5	0.0005841193574088462
SG	40	3	False	76.6	0.0005736033519988453
SG	40	3	False	76.7	0.0005632714595171719
SG	40	3	False	76.8	0.0005531204719543086
SG	40	3	False	76.9	0.0005431472378165402
SG	40	3	False	77.0	0.000533348661109503
SG	40	3	False	77.1	0.000523721700340438
SG	40	3	False	77.2	0.0005142633675388452
SG	40	3	False	77.3	0.0005049707272951614
SG	40	3	False	77.4	0.0004958408958171308
SG	40	3	False	77.5	0.0004868710400035409
SG	40	3	False	77.6	0.0004780583765349988
SG	40	3	False	77.7	0.00046940017098140153
SG	40	3	False	77.8	0.0004608937369258318
SG	40	3	False	77.9	0.0004525364351045269
SG	40	3	False	78.0	0.0004443256725626438
SG	40	3	False	78.1	0.00043625890182551506
SG	40	3	False	78.2	0.00042833362008510764
SG	40	3	False	78.3	0.0004205473684013989
SG	40	3	False	78.4	0.00041289773091838014
SG	40	3	False	78.5	0.00040538233409443785
SG	40	3	False	78.6	0.00039799884594680284
SG	40	3	False	78.7	0.00039074497530984986
SG	40	3	False	78.8	0.0003836184711069604
SG	40	3	False	78.9	0.0003766171216356797
SG	40	3	False	79.0	0.00036973875386596953
SG	40	3	False	79.1	0.00036298123275125546
SG	40	3	False	79.2	0.0003563424605520634
SG	40	3	False	79.3	0.00034982037617200694
SG	40	3	False	79.4	0.0003434129545058703
SG	40	3	False	79.5	0.0003371182057995993
SG	40	3	False	79.6	0.00033093417502193885
SG	40	3	False	79.7	0.0003248589412475226
SG	40	3	False	79.8	0.0003188906170512088
SG	40	3	False	79.9	0.0003130273479134087
SG	40	3	False	80.0	0.00030726731163626205
SG	40	3	False	80.1	0.0003016087177704133
SG	40	3	False	80.2	0.0002960498070522024
SG	40	3	False	80.3	0.0002905888508510866
SG	40	3	False	80.4	0.00028522415062709206
SG	40	3	False	80.5	0.0002799540373981068
SG	40	3	False	80.6	0.0002747768712168341
SG	40	3	False	80.7	0.00026969104065724305
SG	40	3	False	80.8	0.00026469496231030614
SG	40	3	False	80.9	0.0002597870802888749
SG	40	3	False	81.0	0.0002549658657415307
SG	40	3	False	81.1	0.00025022981637521117
SG	40	3	False	81.2	0.00024557745598648275
SG	40	3	False	81.3	0.0002410073340012903
SG	40	3	False	81.4	0.00023651802502300135
SG	40	3	False	81.5	0.00023210812838863766
SG	40	3	False	81.6	0.0002277762677330936
SG	40	3	False	81.7	0.00022352109056122816
SG	40	3	False	81.8	0.00021934126782767607
SG	40	3	False	81.9	0.00021523549352421407
SG	40	3	False	82.0	0.00021120248427458185
SG	40	3	False	82.1	0.00020724097893657959
SG	40	3	False	82.2	0.00020334973821133743
SG	40	3	False	82.3	0.00019952754425960726
SG	40	3	False	82.4	0.0001957732003249542
SG	40	3	False	82.5	0.00019208553036371818
SG	40	3	False	82.6	0.00018846337868161974
SG	40	3	False	82.7	0.00018490560957689164
SG	40	3	False	82.8	0.00018141110698981482
SG	40	3	False	82.9	0.00017797877415853128
SG	40	3	False	83.0	0.00017460753328103336
SG	40	3	False	83.1	0.00017129632518320792
SG	40	3	False	83.2	0.00016804410899281613
SG	40	3	False	83.3	0.0001648498618193241
SG	40	3	False	83.4	0.00016171257843944183
SG	40	3	False	83.5	0.00015863127098830176
SG	40	3	False	83.6	0.00015560496865614054
SG	40	3	False	83.7	0.0001526327173904123
SG	40	3	False	83.8	0.00014971357960320877
SG	40	3	False	83.9	0.00014684663388390916
SG	40	3	False	84.0	0.00014403097471694885
SG	40	3	False	84.1	0.00014126571220462198
SG	40	3	False	84.2	0.00013854997179481957
SG	40	3	False	84.3	0.0001358828940136235
SG	40	3	False	84.4	0.00013326363420265288
SG	40	3	False	84.5	0.0001306913622610863
SG	40	3	False	84.6	0.00012816526239227259
SG	40	3	False	84.7	0.000125684532854842
SG	40	3	False	84.8	0.00012324838571824465
SG	40	3	False	84.9	0.00012085604662262126
SG	40	3	False	85.0	0.00011850675454294674
SG	40	3	False	85.1	0.00011619976155734491
SG	40	3	False	85.2	0.00011393433261952244
SG	40	3	False	85.3	0.00011170974533522923
SG	40	3	False	85.4	0.00010952528974267911
SG	40	3	False	85.5	0.00010738026809686165
SG	40	3	False	85.6	0.00010527399465766645
SG	40	3	False	85.7	0.00010320579548175668
SG	40	3	False	85.8	0.00010117500821812553
SG	40	3	False	85.9	9.918098190725912e-05
SG	40	3	False	86.0	9.722307678385e-05
SG	40	3	False	86.1	9.530066408299611e-05
SG	40	3	False	86.2	9.341312584981353e-05
SG	40	3	False	86.3	9.155985475241396e-05
SG	40	3	False	86.4	8.974025389817187e-05
SG	40	3	False	86.5	8.795373665323632e-05
SG	40	3	False	86.6	8.619972646521556e-05
SG	40	3	False	86.7	8.447765668898811e-05
SG	40	3	False	86.8	8.278697041557532e-05
SG	40	3	False	86.9	8.112712030402549e-05
SG	40	3	False	87.0	7.949756841625107e-05
SG	40	3	False	87.1	7.789778605477324e-05
SG	40	3	False	87.2	7.632725360330868e-05
SG	40	3	False	87.3	7.478546037016293e-05
SG	40	3	False	87.4	7.327190443436456e-05
SG	40	3	False	87.5	7.178609249450317e-05
SG	40	3	False	87.6	7.032753972021433e-05
SG	40	3	False	87.7	6.889576960626813e-05
SG	40	3	False	87.8	6.749031382921593e-05
SG	40	3	False	87.9	6.611071210654e-05
SG	40	3	False	88.0	6.475651205827703e-05
SG	40	3	False	88.1	6.342726907105264e-05
SG	40	3	False	88.2	6.212254616450186e-05
SG	40	3	False	88.3	6.0841913860017806e-05
SG	40	3	False	88.4	5.958495005179608e-05
SG	40	3	False	88.5	5.835123988012978e-05
SG	40	3	False	88.6	5.714037560691647e-05
SG	40	3	False	88.7	5.595195649333542e-05
SG	40	3	False	88.8	5.478558867966172e-05
SG	40	3	False	88.9	5.364088506717035e-05
SG	40	3	False	89.0	5.251746520210082e-05
SG	40	3	False	89.1	5.141495516164255e-05
SG	40	3	False	89.2	5.033298744190311e-05
SG	40	3	False	89.3	4.927120084782851e-05
SG	40	3	False	89.4	4.822924038503494e-05
SG	40	3	False	89.5	4.720675715352503e-05
SG	40	3	False	89.6	4.620340824324648e-05
SG	40	3	False	89.7	4.521885663146926e-05
SG	40	3	False	89.8	4.4252771081941464e-05
SG	40	3	False	89.9	4.330482604579812e-05
SG	40	3	False	90.0	4.2374701564186964e-05
SG	40	3	False	90.1	4.146208317258421e-05
SG	40	3	False	90.2	4.056666180676805e-05
SG	40	3	False	90.3	3.968813371042322e-05
SG	40	3	False	90.4	3.88262003443438e-05
SG	40	3	False	90.5	3.798056829720958e-05
SG	40	3	False	90.6	3.7150949197906e-05
SG	40	3	False	90.7	3.6337059629360655e-05
SG	40	3	False	90.8	3.553862104387202e-05
SG	40	3	False	90.9	3.4755359679897406e-05
SG	40	3	False	91.0	3.398700648028484e-05
SG	40	3	False	91.1	3.323329701191141e-05
SG	40	3	False	91.2	3.249397138671356e-05
SG	40	3	False	91.3	3.1768774184078076e-05
SG	40	3	False	91.4	3.105745437457286e-05
SG	40	3	False	91.5	3.035976524499271e-05
SG	40	3	False	91.6	2.9675464324698197e-05
SG	40	3	False	91.7	2.9004313313222618e-05
SG	40	3	False	91.8	2.834607800912786e-05
SG	40	3	False	91.9	2.7700528240083696e-05
SG	40	3	False	92.0	2.7067437794151456e-05
SG	40	3	False	92.1	2.6446584352250867e-05
SG	40	3	False	92.2	2.583774942178712e-05
SG	40	3	False	92.3	2.5240718271421425e-05
SG	40	3	False	92.4	2.465527986695989e-05
SG	40	3	False	92.5	2.408122680834719e-05
SG	40	3	False	92.6	2.3518355267740005e-05
SG	40	3	False	92.7	2.2966464928645615e-05
SG	40	3	False	92.8	2.2425358926104136e-05
SG	40	3	False	92.9	2.1894843787897593e-05
SG	40	3	False	93.0	2.137472937676761e-05
SG	40	3	False	93.1	2.0864828833623352e-05
SG	40	3	False	93.2	2.0364958521723673e-05
SG	40	3	False	93.3	1.9874937971815892e-05
SG	40	3	False	93.4	1.9394589828213348e-05
SG	40	3	False	93.5	1.8923739795797388e-05
SG	40	3	False	93.6	1.8462216587926312e-05
SG	40	3	False	93.7	1.800985187523515e-05
SG	40	3	False	93.8	1.7566480235313255e-05
SG	40	3	False	93.9	1.713193910323984e-05
SG	40	3	False	94.0	1.6706068722967955e-05
SG	40	3	False	94.1	1.628871209953706e-05
SG	40	3	False	94.2	1.5879714952103977e-05
SG	40	3	False	94.3	1.54789256677748e-05
SG	40	3	False	94.4	1.5086195256226167e-05
SG	40	3	False	94.5	1.4701377305100502e-05
SG	40	3	False	94.6	1.4324327936162882e-05
SG	40	3	False	94.7	1.3954905762205421e-05
SG	40	3	False	94.8	1.3592971844687397e-05
SG	40	3	False	94.9	1.3238389652097142e-05
SG	40	3	False	95.0	1.289102501902369e-05
SG	40	3	False	95.1	1.2550746105926138e-05
SG	40	3	False	95.2	1.2217423359588011e-05
SG	40	3	False	95.3	1.189092947424573e-05
SG	40	3	False	95.4	1.1571139353378104e-05
SG	40	3	False	95.5	1.1257930072147347e-05
SG	40	3	False	95.6	1.0951180840477906e-05
SG	40	3	False	95.7	1.0650772966764573e-05
SG	40	3	False	95.8	1.0356589822197374e-05
SG	40	3	False	95.9	1.0068516805692775e-05
SG	40	3	False	96.0	9.786441309421822e-06
SG	40	3	False	96.1	9.510252684923406e-06
SG	40	3	False	96.2	9.239842209793421e-06
SG	40	3	False	96.3	8.975103054940374e-06
SG	40	3	False	96.4	8.715930252395989e-06
SG	40	3	False	96.5	8.462220663673299e-06
SG	40	3	False	96.6	8.21387294866143e-06
SG	40	3	False	96.7	7.970787535047924e-06
SG	40	3	False	96.8	7.732866588260749e-06
SG	40	3	False	96.9	7.500013981918948e-06
SG	40	3	False	97.0	7.272135268785532e-06
SG	40	3	False	97.1	7.049137652211955e-06
SG	40	3	False	97.2	6.830929958067288e-06
SG	40	3	False	97.3	6.6174226071427165e-06
SG	40	3	False	97.4	6.408527588023671e-06
SG	40	3	False	97.5	6.204158430421506e-06
SG	40	3	False	97.6	6.00423017895699e-06
SG	40	3	False	97.7	5.808659367387346e-06
SG	40	3	False	97.8	5.617363993270171e-06
SG	40	3	False	97.9	5.430263493055559e-06
SG	40	3	False	98.0	5.247278717600042e-06
SG	40	3	False	98.1	5.068331908095022e-06
SG	40	3	False	98.2	4.893346672401872e-06
SG	40	3	False	98.3	4.722247961787959e-06
SG	40	3	False	98.4	4.554962048055204e-06
SG	40	3	False	98.5	4.3914165010563485e-06
SG	40	3	False	98.6	4.231540166590121e-06
SG	40	3	False	98.7	4.075263144671168e-06
SG	40	3	False	98.8	3.9225167681663225e-06
SG	40	3	False	98.9	3.773233581792181e-06
SG	40	3	False	99.0	3.6273473214674254e-06
SG	40	3	False	99.1	3.4847928940138824e-06
SG	40	3	False	99.2	3.3455063572001595e-06
SG	40	3	False	99.3	3.2094249001228188e-06
SG	40	3	False	99.4	3.076486823918058e-06
SG	40	3	False	99.5	2.94663152279941e-06
SG	40	3	False	99.6	2.8197994654153877e-06
SG	40	3	False	99.7	2.695932176521602e-06
SG	40	3	False	99.8	2.5749722189623905e-06
SG	40	3	False	99.9	2.4568631759560356e-06
SG	40	3	False	100.0	2.3415496336793326e-06
SG	40	3	False	100.1	2.22897716414529e-06
SG	40	3	False	100.2	2.119092308370136e-06
SG	40	3	False	100.3	2.0118425598237657e-06
SG	40	3	False	100.4	1.9071763481595438e-06
SG	40	3	False	100.5	1.8050430232181942e-06
SG	40	3	False	100.6	1.7053928393014105e-06
SG	40	3	False	100.7	1.6081769397105287e-06
SG	40	3	False	100.8	1.5133473415458726e-06
SG	40	3	False	100.9	1.4208569207621438e-06
SG	40	3	False	101.0	1.3306593974756878e-06
SG	40	3	False	101.1	1.2427093215193993e-06
SG	40	3	False	101.2	1.1569620582408196e-06
SG	40	3	False	101.3	1.0733737745398197e-06
SG	40	3	False	101.4	9.919014251410053e-07
SG	40	3	False	101.5	9.12502739097938e-07
SG	40	3	False	101.6	8.351362065241094e-07
SG	40	3	False	101.7	7.597610655478389e-07
SG	40	3	False	101.8	6.863372894866207e-07
SG	40	3	False	101.9	6.148255742375531e-07
SG	40	3	False	102.0	5.451873258800781e-07
SG	40	3	False	102.1	4.773846484875637e-07
SG	40	3	False	102.2	4.1138033214395617e-07
SG	40	3	False	102.3	3.471378411624462e-07
SG	40	3	False	102.4	2.846213025022602e-07
SG	40	3	False	102.5	2.2379549438058516e-07
SG	40	3	False	102.6	1.6462583507632094e-07
SG	40	3	False	102.7	1.0707837192212338e-07
SG	40	3	False	102.8	5.111977048203549e-08
SG	40	3	False	102.9	-3.2826960889675897e-09
SG	40	3	False	103.0	-5.616115750600478e-08
SG	40	3	False	103.1	-1.0754715663944228e-07
SG	40	3	False	103.2	-1.574716596266808e-07
SG	40	3	False	103.3	-2.0596506581386213e-07
SG	40	3	False	103.4	-2.5305721753011486e-07
SG	40	3	False	103.5	-2.9877740969723936e-07
SG	40	3	False	103.6	-3.43154399277653e-07
SG	40	3	False	103.7	-3.8621641456319987e-07
SG	40	3	False	103.8	-4.27991164307532e-07
SG	40	3	False	103.9	-4.6850584670483345e-07
SG	40	3	False	104.0	-5.07787158217251e-07
SG	40	3	False	104.1	-5.458613022536997e-07
SG	40	3	False	104.2	-5.827539977025811e-07
SG	40	3	False	104.3	-6.184904873206301e-07
SG	40	3	False	104.4	-6.530955459807131e-07
SG	40	3	False	104.5	-6.8659348878047e-07
SG	40	3	False	104.6	-7.190081790145671e-07
SG	40	3	False	104.7	-7.503630360125233e-07
SG	40	3	False	104.8	-7.806810428445548e-07
SG	40	3	False	104.9	-8.099847538975671e-07
SG	40	3	False	105.0	-8.382963023235077e-07
SG	40	3	False	105.1	-8.656374073622111e-07
SG	40	3	False	105.2	-8.920293815408231e-07
SG	40	3	False	105.3	-9.174931377518702e-07
SG	40	3	False	105.4	-9.420491962120556e-07
SG	40	3	False	105.5	-9.657176913037306e-07
SG	40	3	False	105.6	-9.885183783009863e-07
SG	40	3	False	105.7	-1.01047063998241e-06
SG	40	3	False	105.8	-1.0315934931322235e-06
SG	40	3	False	105.9	-1.051905594931862e-06
SG	40	3	False	106.0	-1.0714252492436749e-06
SG	40	3	False	106.1	-1.0901704127886751e-06
SG	40	3	False	106.2	-1.1081587012199804e-06
SG	40	3	False	106.3	-1.1254073950938317e-06
SG	40	3	False	106.4	-1.1419334457397794e-06
SG	40	3	False	106.5	-1.1577534810317992e-06
SG	40	3	False	106.6	-1.1728838110619688e-06
SG	40	3	False	106.7	-1.187340433718349e-06
SG	40	3	False	106.8	-1.2011390401685966e-06
SG	40	3	False	106.9	-1.2142950202510573e-06
SG	40	3	False	107.0	-1.2268234677746444e-06
SG	40	3	False	107.1	-1.238739185729244e-06
SG	40	3	False	107.2	-1.2500566914080376e-06
SG	40	3	False	107.3	-1.2607902214431808e-06
SG	40	3	False	107.4	-1.2709537367564115e-06
SG	40	3	False	107.5	-1.2805609274258485e-06
SG	40	3	False	107.6	-1.289625217470526e-06
SG	40	3	False	107.7	-1.2981597695539307e-06
SG	40	3	False	107.8	-1.3061774896079607e-06
SG	40	3	False	107.9	-1.3136910313785968e-06
SG	40	3	False	108.0	-1.3207128008946086e-06
SG	40	3	False	108.1	-1.3272549608605769e-06
SG	40	3	False	108.2	-1.3333294349755012e-06
SG	40	3	False	108.3	-1.338947912178217e-06
SG	40	3	False	108.4	-1.3441218508208641e-06
SG	40	3	False	108.5	-1.3488624827716023e-06
SG	40	3	False	108.6	-1.3531808174477344e-06
SG	40	3	False	108.7	-1.35708764578043e-06
SG	40	3	False	108.8	-1.3605935441121601e-06
SG	40	3	False	108.9	-1.3637088780279974e-06
SG	40	3	False	109.0	-1.366443806121841e-06
SG	40	3	False	109.1	-1.3688082836987046e-06
SG	40	3	False	109.2	-1.3708120664140924e-06
SG	40	3	False	109.3	-1.3724647138515235e-06
SG	40	3	False	109.4	-1.373775593039246e-06
SG	40	3	False	109.5	-1.374753881907143e-06
SG	40	3	False	109.6	-1.3754085726848428e-06
SG	40	3	False	109.7	-1.3757484752419863e-06
SG	40	3	False	109.8	-1.3757822203716466e-06
SG	40	3	False	109.9	-1.375518263017832e-06
SG	40	3	False	110.0	-1.3749648854480063e-06
SG	40	3	False	110.1	-1.374130200371542e-06
SG	40	3	False	110.2	-1.3730221540050205e-06
SG	40	3	False	110.3	-1.3716485290852413e-06
SG	40	3	False	110.4	-1.3700169478308391e-06
SG	40	3	False	110.5	-1.3681348748533427e-06
SG	40	3	False	110.6	-1.3660096200185414e-06
SG	40	3	False	110.7	-1.363648341258956e-06
SG	40	3	False	110.8	-1.361058047338265e-06
SG	40	3	False	110.9	-1.3582456005684652e-06
SG	40	3	False	111.0	-1.3552177194805535e-06
SG	40	3	False	111.1	-1.3519809814495243e-06
SG	40	3	False	111.2	-1.3485418252744131e-06
SG	40	3	False	111.3	-1.3449065537141815e-06
SG	40	3	False	111.4	-1.3410813359801104e-06
SG	40	3	False	111.5	-1.3370722101855268e-06
SG	40	3	False	111.6	-1.3328850857534576e-06
SG	40	3	False	111.7	-1.3285257457830127e-06
SG	40	3	False	111.8	-1.3239998493751404e-06
SG	40	3	False	111.9	-1.319312933918406e-06
SG	40	3	False	112.0	-1.3144704173355492e-06
SG	40	3	False	112.1	-1.3094776002913628e-06
SG	40	3	False	112.2	-1.3043396683626238e-06
SG	40	3	False	112.3	-1.2990616941706705e-06
SG	40	3	False	112.4	-1.2936486394772556e-06
SG	40	3	False	112.5	-1.2881053572443021e-06
SG	40	3	False	112.6	-1.2824365936581377e-06
SG	40	3	False	112.7	-1.2766469901188177e-06
SG	40	3	False	112.8	-1.2707410851951312e-06
SG	40	3	False	112.9	-1.264723316545835e-06
SG	40	3	False	113.0	-1.2585980228076926e-06
SG	40	3	False	113.1	-1.2523694454508897e-06
SG	40	3	False	113.2	-1.2460417306023325e-06
SG	40	3	False	113.3	-1.2396189308374145e-06
SG	40	3	False	113.4	-1.233105006940724e-06
SG	40	3	False	113.5	-1.2265038296362544e-06
SG	40	3	False	113.6	-1.2198191812876117e-06
SG	40	3	False	113.7	-1.2130547575687208e-06
SG	40	3	False	113.8	-1.2062141691055177e-06
SG	40	3	False	113.9	-1.1993009430891168e-06
SG	40	3	False	114.0	-1.1923185248609445e-06
SG	40	3	False	114.1	-1.1852702794702833e-06
SG	40	3	False	114.2	-1.1781594932046998e-06
SG	40	3	False	114.3	-1.1709893750938277e-06
SG	40	3	False	114.4	-1.1637630583869084e-06
SG	40	3	False	114.5	-1.1564836020045728e-06
SG	40	3	False	114.6	-1.1491539919652692e-06
SG	40	3	False	114.7	-1.1417771427867745e-06
SG	40	3	False	114.8	-1.1343558988632011e-06
SG	40	3	False	114.9	-1.1268930358178978e-06
SG	40	3	False	115.0	-1.1193912618326867e-06
SG	40	3	False	115.1	-1.1118532189537703e-06
SG	40	3	False	115.2	-1.1042814843747735e-06
SG	40	3	False	115.3	-1.0966785716972395e-06
SG	40	3	False	115.4	-1.0890469321690035e-06
SG	40	3	False	115.5	-1.0813889559007795e-06
SG	40	3	False	115.6	-1.0737069730613546e-06
SG	40	3	False	115.7	-1.0660032550517341e-06
SG	40	3	False	115.8	-1.0582800156585964e-06
SG	40	3	False	115.9	-1.050539412187399e-06
SG	40	3	False	116.0	-1.0427835465754907e-06
SG	40	3	False	116.1	-1.0350144664855443e-06
SG	40	3	False	116.2	-1.0272341663796615e-06
SG	40	3	False	116.3	-1.0194445885744642e-06
SG	40	3	False	116.4	-1.011647624277497e-06
SG	40	3	False	116.5	-1.003845114605252e-06
SG	40	3	False	116.6	-9.960388515831132e-07
SG	40	3	False	116.7	-9.882305791275653e-07
SG	40	3	False	116.8	-9.804219940108978e-07
SG	40	3	False	116.9	-9.72614746808781e-07
SG	40	3	False	117.0	-9.6481044283093e-07
SG	40	3	False	117.1	-9.570106430351805e-07
SG	40	3	False	117.2	-9.492168649252524e-07
SG	40	3	False	117.3	-9.414305834324739e-07
SG	40	3	False	117.4	-9.336532317817081e-07
SG	40	3	False	117.5	-9.258862023418226e-07
SG	40	3	False	117.6	-9.181308474608696e-07
SG	40	3	False	117.7	-9.103884802862943e-07
SG	40	3	False	117.8	-9.026603755704385e-07
SG	40	3	False	117.9	-8.949477704615059e-07
SG	40	3	False	118.0	-8.872518652803482e-07
SG	40	3	False	118.1	-8.795738242832006e-07
SG	40	3	False	118.2	-8.719147764106972e-07
SG	40	3	False	118.3	-8.642758160233367e-07
SG	40	3	False	118.4	-8.566580036236502e-07
SG	40	3	False	118.5	-8.490623665653009e-07
SG	40	3	False	118.6	-8.414898997493359e-07
SG	40	3	False	118.7	-8.339415663077889e-07
SG	40	3	False	118.8	-8.264182982748827e-07
SG	40	3	False	118.9	-8.189209972460094e-07
SG	40	3	False	119.0	-8.114505350247067e-07
SG	40	3	False	119.1	-8.040077542578554e-07
SG	40	3	False	119.2	-7.965934690592522e-07
SG	40	3	False	119.3	-7.892084656218195e-07
SG	40	3	False	119.4	-7.818535028185629e-07
SG	40	3	False	119.5	-7.745293127925645e-07
SG	40	3	False	119.6	-7.672366015360976e-07
SG	40	3	False	119.7	-7.5997604945915e-07
SG	40	3	False	119.8	-7.527483119474438e-07
SG	40	3	False	119.9	-7.455540199101933e-07
SG	40	3	False	120.0	-7.383937803177574e-07
SG	40	3	False	120.1	-7.312681767293414e-07
SG	40	3	False	120.2	-7.241777698109503e-07
SG	40	3	False	120.3	-7.171230978437433e-07
SG	40	3	False	120.4	-7.101046772229334e-07
SG	40	3	False	120.5	-7.031230029474499e-07
SG	40	3	False	120.6	-6.961785491004559e-07
SG	40	3	False	120.7	-6.892717693209155e-07
SG	40	3	False	120.8	-6.824030972663863e-07
SG	40	3	False	120.9	-6.755729470671067e-07
SG	40	3	False	121.0	-6.687817137716366e-07
SG	40	3	False	121.1	-6.620297737840861e-07
SG	40	3	False	121.2	-6.553174852931785e-07
SG	40	3	False	121.3	-6.486451886932021e-07
SG	40	3	False	121.4	-6.420132069970528e-07
SG	40	3	False	121.5	-6.354218462414695e-07
SG	40	3	False	121.6	-6.288713958846078e-07
SG	40	3	False	121.7	-6.223621291960795e-07
SG	40	3	False	121.8	-6.158943036396049e-07
SG	40	3	False	121.9	-6.09468161248371e-07
SG	40	3	False	122.0	-6.030839289932652e-07
SG	40	3	False	122.1	-5.967418191440725e-07
SG	40	3	False	122.2	-5.904420296237646e-07
SG	40	3	False	122.3	-5.841847443560284e-07
SG	40	3	False	122.4	-5.779701336061065e-07
SG	40	3	False	122.5	-5.717983543151122e-07
SG	40	3	False	122.6	-5.656695504278775e-07
SG	40	3	False	122.7	-5.595838532145142e-07
SG	40	3	False	122.8	-5.535413815857345e-07
SG	40	3	False	122.9	-5.475422424020741e-07
SG	40	3	False	123.0	-5.415865307771233e-07
SG	40	3	False	123.1	-5.356743303748567e-07
SG	40	3	False	123.2	-5.29805713701165e-07
SG	40	3	False	123.3	-5.239807423897182e-07
SG	40	3	False	123.4	-5.181994674822103e-07
SG	40	3	False	123.5	-5.12461929703128e-07
SG	40	3	False	123.6	-5.06768159729124e-07
SG	40	3	False	123.7	-5.011181784530732e-07
SG	40	3	False	123.8	-4.955119972429391e-07
SG	40	3	False	123.9	-4.899496181954995e-07
SG	40	3	False	124.0	-4.844310343850684e-07
SG	40	3	False	124.1	-4.78956230107256e-07
SG	40	3	False	124.2	-4.735251811178947e-07
SG	40	3	False	124.3	-4.681378548671827e-07
SG	40	3	False	124.4	-4.627942107291577e-07
SG	40	3	False	124.5	-4.5749420022655526e-07
SG	40	3	False	124.6	-4.522377672511674e-07
SG	40	3	False	124.7	-4.4702484827973914e-07
SG	40	3	False	124.8	-4.418553725855296e-07
SG	40	3	False	124.9	-4.36729262445563e-07
SG	40	3	False	125.0	-4.3164643334370025e-07
SG	40	3	False	125.1	-4.266067941695508e-07
SG	40	3	False	125.2	-4.216102474133447e-07
SG	40	3	False	125.3	-4.166566893568172e-07
SG	40	3	False	125.4	-4.1174601026015844e-07
SG	40	3	False	125.5	-4.068780945451463e-07
SG	40	3	False	125.6	-4.0205282097447275e-07
SG	40	3	False	125.7	-3.97270062827382e-07
SG	40	3	False	125.8	-3.925296880716576e-07
SG	40	3	False	125.9	-3.878315595320299e-07
SG	40	3	False	126.0	-3.8317553505507024e-07
SG	40	3	False	126.1	-3.785614676706397e-07
SG	40	3	False	126.2	-3.7398920574993735e-07
SG	40	3	False	126.3	-3.694585931602394e-07
SG	40	3	False	126.4	-3.6496946941634867e-07
SG	40	3	False	126.5	-3.605216698288575e-07
SG	40	3	False	126.6	-3.5611502564924074e-07
SG	40	3	False	126.7	-3.517493642118649e-07
SG	40	3	False	126.8	-3.4742450907296376e-07
SG	40	3	False	126.9	-3.4314028014661743e-07
SG	40	3	False	127.0	-3.3889649383782033e-07
SG	40	3	False	127.1	-3.346929631726573e-07
SG	40	3	False	127.2	-3.305294979256716e-07
SG	40	3	False	127.3	-3.264059047444499e-07
SG	40	3	False	127.4	-3.2232198727149566e-07
SG	40	3	False	127.5	-3.182775462634259e-07
SG	40	3	False	127.6	-3.1427237970754946e-07
SG	40	3	False	127.7	-3.1030628293586615e-07
SG	40	3	False	127.8	-3.063790487365511e-07
SG	40	3	False	127.9	-3.024904674629378e-07
SG	40	3	False	128.0	-2.9864032714009644e-07
SG	40	3	False	128.1	-2.948284135689932e-07
SG	40	3	False	128.2	-2.91054510428321e-07
SG	40	3	False	128.3	-2.873183993740268e-07
SG	40	3	False	128.4	-2.8361986013657587e-07
SG	40	3	False	128.5	-2.7995867061599907e-07
SG	40	3	False	128.6	-2.763346069747652e-07
SG	40	3	False	128.7	-2.7274744372852017e-07
SG	40	3	False	128.8	-2.691969538347226e-07
SG	40	3	False	128.9	-2.656829087792357e-07
SG	40	3	False	129.0	-2.6220507866088454e-07
SG	40	3	False	129.1	-2.587632322740489e-07
SG	40	3	False	129.2	-2.5535713718930093e-07
SG	40	3	False	129.3	-2.519865598321441e-07
SG	40	3	False	129.4	-2.4865126555987785e-07
SG	40	3	False	129.5	-2.453510187366279e-07
SG	40	3	False	129.6	-2.420855828065747e-07
SG	40	3	False	129.7	-2.3885472036541565e-07
SG	40	3	False	129.8	-2.3565819323009673e-07
SG	40	3	False	129.9	-2.3249576250684424e-07
SG	40	3	False	130.0	-2.2936718865752085e-07
SG	40	3	False	130.1	-2.2627223156435597e-07
SG	40	3	False	130.2	-2.232106505930689e-07
SG	40	3	False	130.3	-2.201822046544114e-07
SG	40	3	False	130.4	-2.171866522641812e-07
SG	40	3	False	130.5	-2.1422375160170057e-07
SG	40	3	False	130.6	-2.1129326056683138e-07
SG	40	3	False	130.7	-2.0839493683552027e-07
SG	40	3	False	130.8	-2.0552853791392068e-07
SG	40	3	False	130.9	-2.026938211911203e-07
SG	40	3	False	131.0	-1.998905439904784e-07
SG	40	3	False	131.1	-1.9711846361963898e-07
SG	40	3	False	131.2	-1.9437733741920552e-07
SG	40	3	False	131.3	-1.9166692281013447e-07
SG	40	3	False	131.4	-1.8898697733985394e-07
SG	40	3	False	131.5	-1.8633725872713723e-07
SG	40	3	False	131.6	-1.8371752490575975e-07
SG	40	3	False	131.7	-1.8112753406696368e-07
SG	40	3	False	131.8	-1.7856704470074047e-07
SG	40	3	False	131.9	-1.7603581563598237e-07
SG	40	3	False	132.0	-1.7353360607948774e-07
SG	40	3	False	132.1	-1.7106017565388114e-07
SG	40	3	False	132.2	-1.6861528443444026e-07
SG	40	3	False	132.3	-1.6619869298487113e-07
SG	40	3	False	132.4	-1.638101623920428e-07
SG	40	3	False	132.5	-1.614494542996997e-07
SG	40	3	False	132.6	-1.5911633094118697e-07
SG	40	3	False	132.7	-1.568105551711915e-07
SG	40	3	False	132.8	-1.5453189049653042e-07
SG	40	3	False	132.9	-1.5228010110599938e-07
SG	40	3	False	133.0	-1.500549518993071e-07
SG	40	3	False	133.1	-1.4785620851510399e-07
SG	40	3	False	133.2	-1.4568363735813774e-07
SG	40	3	False	133.3	-1.4353700562553898e-07
SG	40	3	False	133.4	-1.4141608133226961e-07
SG	40	3	False	133.5	-1.3932063333573387e-07
SG	40	3	False	133.6	-1.3725043135959023e-07
SG	40	3	False	133.7	-1.3520524601676052e-07
SG	40	3	False	133.8	-1.331848488316688e-07
SG	40	3	False	133.9	-1.3118901226171588e-07
SG	40	3	False	134.0	-1.2921750971801157e-07
SG	40	3	False	134.1	-1.2727011558537647e-07
SG	40	3	False	134.2	-1.253466052416309e-07
SG	40	3	False	134.3	-1.23446755076187e-07
SG	40	3	False	134.4	-1.2157034250795596e-07
SG	40	3	False	134.5	-1.19717146002586e-07
SG	40	3	False	134.6	-1.1788694508904721e-07
SG	40	3	False	134.7	-1.160795203755764e-07
SG	40	3	False	134.8	-1.1429465356499272e-07
SG	40	3	False	134.9	-1.1253212746940648e-07
SG	40	3	False	135.0	-1.1079172602431816e-07
SG	40	3	False	135.1	-1.0907323430214282e-07
SG	40	3	False	135.2	-1.0737643852515092e-07
SG	40	3	False	135.3	-1.0570112607785484e-07
SG	40	3	False	135.4	-1.0404708551884505e-07
SG	40	3	False	135.5	-1.0241410659208508e-07
SG	40	3	False	135.6	-1.0080198023768929e-07
SG	40	3	False	135.7	-9.921049860218396e-08
SG	40	3	False	135.8	-9.763945504826749e-08
SG	40	3	False	135.9	-9.60886441640815e-08
SG	40	3	False	136.0	-9.455786177200185e-08
SG	40	3	False	136.1	-9.304690493696145e-08
SG	40	3	False	136.2	-9.155557197431895e-08
SG	40	3	False	136.3	-9.008366245727588e-08
SG	40	3	False	136.4	-8.863097722386353e-08
SG	40	3	False	136.5	-8.719731838349497e-08
SG	40	3	False	136.6	-8.578248932310983e-08
SG	40	3	False	136.7	-8.438629471290367e-08
SG	40	3	False	136.8	-8.300854051166845e-08
SG	40	3	False	136.9	-8.164903397174032e-08
SG	40	3	False	137.0	-8.030758364356747e-08
SG	40	3	False	137.1	-7.898399937991332e-08
SG	40	3	False	137.2	-7.767809233969514e-08
SG	40	3	False	137.3	-7.63896749914724e-08
SG	40	3	False	137.4	-7.511856111659204e-08
SG	40	3	False	137.5	-7.386456581199692e-08
SG	40	3	False	137.6	-7.262750549270803e-08
SG	40	3	False	137.7	-7.140719789398998e-08
SG	40	3	False	137.8	-7.020346207320193e-08
SG	40	3	False	137.9	-6.901611841134962e-08
SG	40	3	False	138.0	-6.784498861433664e-08
SG	40	3	False	138.1	-6.66898957139336e-08
SG	40	3	False	138.2	-6.555066406846113e-08
SG	40	3	False	138.3	-6.442711936320346e-08
SG	40	3	False	138.4	-6.331908861055255e-08
SG	40	3	False	138.5	-6.222640014989464e-08
SG	40	3	False	138.6	-6.114888364724277e-08
SG	40	3	False	138.7	-6.008637009462285e-08
SG	40	3	False	138.8	-5.903869180922165e-08
SG	40	3	False	138.9	-5.800568243230042e-08
SG	40	3	False	139.0	-5.698717692788084e-08
SG	40	3	False	139.1	-5.598301158121119e-08
SG	40	3	False	139.2	-5.499302399701786e-08
SG	40	3	False	139.3	-5.401705309754612e-08
SG	40	3	False	139.4	-5.305493912040097e-08
SG	40	3	False	139.5	-5.210652361618593e-08
SG	40	3	False	139.6	-5.117164944595491e-08
SG	40	3	False	139.7	-5.025016077847359e-08
SG	40	3	False	139.8	-4.9341903087302116e-08
SG	40	3	False	139.9	-4.844672314770096e-08
SG	40	3	False	140.0	-4.7564469033366185e-08
SG	40	3	False	140.1	-4.6694990112998965e-08
SG	40	3	False	140.2	-4.583813704671427e-08
SG	40	3	False	140.3	-4.4993761782294026e-08
SG	40	3	False	140.4	-4.416171755128925e-08
SG	40	3	False	140.5	-4.3341858864974e-08
SG	40	3	False	140.6	-4.253404151015932e-08
SG	40	3	False	140.7	-4.173812254486894e-08
SG	40	3	False	140.8	-4.095396029388093e-08
SG	40	3	False	140.9	-4.018141434414287e-08
SG	40	3	False	141.0	-3.94203455400584e-08
SG	40	3	False	141.1	-3.8670615978656834e-08
SG	40	3	False	141.2	-3.793208900464439e-08
SG	40	3	False	141.3	-3.7204629205342914e-08
SG	40	3	False	141.4	-3.648810240552128e-08
SG	40	3	False	141.5	-3.578237566211811e-08
SG	40	3	False	141.6	-3.5087317258867616e-08
SG	40	3	False	141.7	-3.440279670082419e-08
SG	40	3	False	141.8	-3.372868470879531e-08
SG	40	3	False	141.9	-3.3064853213682757e-08
SG	40	3	False	142.0	-3.2411175350735596e-08
SG	40	3	False	142.1	-3.1767525453720075e-08
SG	40	3	False	142.2	-3.113377904901008e-08
SG	40	3	False	142.3	-3.0509812849596525e-08
SG	40	3	False	142.4	-2.989550474902733e-08
SG	40	3	False	142.5	-2.9290733815270153e-08
SG	40	3	False	142.6	-2.8695380284511937e-08
SG	40	3	False	142.7	-2.810932555488971e-08
SG	40	3	False	142.8	-2.7532452180160113e-08
SG	40	3	False	142.9	-2.6964643863308707e-08
SG	40	3	False	143.0	-2.640578545010248e-08
SG	40	3	False	143.1	-2.5855762922587254e-08
SG	40	3	False	143.2	-2.5314463392533725e-08
SG	40	3	False	143.3	-2.47817750948346e-08
SG	40	3	False	143.4	-2.425758738085438e-08
SG	40	3	False	143.5	-2.374179071173455e-08
SG	40	3	False	143.6	-2.323427665165769e-08
SG	40	3	False	143.7	-2.2734937861071494e-08
SG	40	3	False	143.8	-2.2243668089875044e-08
SG	40	3	False	143.9	-2.176036217057128e-08
SG	40	3	False	144.0	-2.1284916011384505e-08
SG	40	3	False	144.1	-2.081722658934936e-08
SG	40	3	False	144.2	-2.0357191943369147e-08
SG	40	3	False	144.3	-1.9904711167248812e-08
SG	40	3	False	144.4	-1.945968440270232e-08
SG	40	3	False	144.5	-1.9022012832337925e-08
SG	40	3	False	144.6	-1.8591598672622077e-08
SG	40	3	False	144.7	-1.8168345166824252e-08
SG	40	3	False	144.8	-1.7752156577945184e-08
SG	40	3	False	144.9	-1.7342938181629015e-08
SG	40	3	False	145.0	-1.6940596259061728e-08
SG	40	3	False	145.1	-1.654503808985762e-08
SG	40	3	False	145.2	-1.6156171944935686e-08
SG	40	3	False	145.3	-1.5773907079386207e-08
SG	40	3	False	145.4	-1.539815372533137e-08
SG	40	3	False	145.5	-1.5028823084778623e-08
SG	40	3	False	145.6	-1.466582732247088e-08
SG	40	3	False	145.7	-1.4309079558733324e-08
SG	40	3	False	145.8	-1.3958493862318755e-08
SG	40	3	False	145.9	-1.3613985243253702e-08
SG	40	3	False	146.0	-1.3275469645683624e-08
SG	40	3	False	146.1	-1.2942863940723498e-08
SG	40	3	False	146.2	-1.2616085919309975e-08
SG	40	3	False	146.3	-1.2295054285059734e-08
SG	40	3	False	146.4	-1.1979688647133938e-08
SG	40	3	False	146.5	-1.1669909513109692e-08
SG	40	3	False	146.6	-1.1365638281860058e-08
SG	40	3	False	146.7	-1.1066797236444786e-08
SG	40	3	False	146.8	-1.0773309537010171e-08
SG	40	3	False	146.9	-1.0485099213702528e-08
SG	40	3	False	147.0	-1.0202091159592239e-08
SG	40	3	False	147.1	-9.924211123614145e-09
SG	40	3	False	147.2	-9.651385703520339e-09
SG	40	3	False	147.3	-9.383542338850592e-09
SG	40	3	False	147.4	-9.120609303918238e-09
SG	40	3	False	147.5	-8.862515700813865e-09
SG	40	3	False	147.6	-8.609191452427398e-09
SG	40	3	False	147.7	-8.360567295489414e-09
SG	40	3	False	147.8	-8.116574773632246e-09
SG	40	3	False	147.9	-7.877146230472583e-09
SG	40	3	False	148.0	-7.642214802714394e-09
SG	40	3	False	148.1	-7.411714413275146e-09
SG	40	3	False	148.2	-7.185579764434711e-09
SG	40	3	False	148.3	-6.9637463310077575e-09
SG	40	3	False	148.4	-6.746150353541087e-09
SG	40	3	False	148.5	-6.532728831534938e-09
SG	40	3	False	148.6	-6.323419516691261e-09
SG	40	3	False	148.7	-6.118160906187045e-09
SG	40	3	False	148.8	-5.916892235975225e-09
SG	40	3	False	148.9	-5.719553474112667e-09
SG	40	3	False	149.0	-5.526085314116298e-09
SG	40	3	False	149.1	-5.336429168347452e-09
SG	40	3	False	149.2	-5.1505271614253775e-09
SG	40	3	False	149.3	-4.9683221236703195e-09
SG	40	3	False	149.4	-4.789757584576428e-09
SG	40	3	False	149.5	-4.6147777663149876e-09
SG	40	3	False	149.6	-4.4433275772686895e-09
SG	40	3	False	149.7	-4.275352605597196e-09
SG	40	3	False	149.8	-4.110799112834132e-09
SG	40	3	False	149.9	-3.949614027516631e-09
SG	40	3	False	150.0	-3.791744938846689e-09
SG	40	3	False	150.1	-3.6371400903859764e-09
SG	40	3	False	150.2	-3.4857483737833337e-09
SG	40	3	False	150.3	-3.337519322536134e-09
SG	40	3	False	150.4	-3.1924031057851085e-09
SG	40	3	False	150.5	-3.050350522143627e-09
SG	40	3	False	150.6	-2.911312993561059e-09
SG	40	3	False	150.7	-2.7752425592209918e-09
SG	40	3	False	150.8	-2.6420918694743765e-09
SG	40	3	False	150.9	-2.5118141798079566e-09
SG	40	3	False	151.0	-2.3843633448477836e-09
SG	40	3	False	151.1	-2.2596938123987265e-09
SG	40	3	False	151.2	-2.137760617519773e-09
SG	40	3	False	151.3	-2.0185193766351628e-09
SG	40	3	False	151.4	-1.90192628168232e-09
SG	40	3	False	151.5	-1.787938094295317e-09
SG	40	3	False	151.6	-1.6765121400259003e-09
SG	40	3	False	151.7	-1.5676063026006215e-09
SG	40	3	False	151.8	-1.4611790182151433e-09
SG	40	3	False	151.9	-1.3571892698655304e-09
SG	40	3	False	152.0	-1.2555965817166537e-09
SG	40	3	False	152.1	-1.1563610135077682e-09
SG	40	3	False	152.2	-1.0594431549958028e-09
SG	40	3	False	152.3	-9.648041204357459e-10
SG	40	3	False	152.4	-8.724055430989649e-10
SG	40	3	False	152.5	-7.822095698286951e-10
SG	40	3	False	152.6	-6.941788556337093e-10
SG	40	3	False	152.7	-6.082765583194142e-10
SG	40	3	False	152.8	-5.244663331570168e-10
SG	40	3	False	152.9	-4.4271232759054106e-10
SG	40	3	False	153.0	-3.6297917598134425e-10
SG	40	3	False	153.1	-2.85231994391243e-10
SG	40	3	False	153.2	-2.0943637540303332e-10
SG	40	3	False	153.3	-1.3555838297916391e-10
SG	40	3	False	153.4	-6.356454735859323e-11
SG	40	3	False	153.5	6.578140008712447e-12
SG	40	3	False	153.6	7.490223148912619e-11
SG	40	3	False	153.70000000000002	1.4143982825481217e-10
SG	40	3	False	153.8	2.062225852351069e-10
SG	40	3	False	153.9	2.692817160302197e-10
SG	40	3	False	154.0	3.306479977868677e-10
SG	40	3	False	154.1	3.9035177603615047e-10
SG	40	3	False	154.20000000000002	4.484229694936116e-10
SG	40	3	False	154.3	5.048910748215153e-10
SG	40	3	False	154.4	5.597851713535592e-10
SG	40	3	False	154.5	6.131339257817996e-10
SG	40	3	False	154.6	6.649655968061197e-10
SG	40	3	False	154.70000000000002	7.153080397461734e-10
SG	40	3	False	154.8	7.641887111158421e-10
SG	40	3	False	154.9	8.116346731605714e-10
SG	40	3	False	155.0	8.576725983571338e-10
SG	40	3	False	155.1	9.023287738765338e-10
SG	40	3	False	155.20000000000002	9.45629106009698e-10
SG	40	3	False	155.3	9.875991245561522e-10
SG	40	3	False	155.4	1.0282639871760134e-09
SG	40	3	False	155.5	1.0676484837050236e-09
SG	40	3	False	155.6	1.105777040433097e-09
SG	40	3	False	155.70000000000002	1.1426737243462296e-09
SG	40	3	False	155.8	1.1783622473320215e-09
SG	40	3	False	155.9	1.2128659703489896e-09
SG	40	3	False	156.0	1.2462079075595911e-09
SG	40	3	False	156.1	1.2784107304272825e-09
SG	40	3	False	156.20000000000002	1.309496771777681e-09
SG	40	3	False	156.3	1.3394880298238891e-09
SG	40	3	False	156.4	1.368406172156288e-09
SG	40	3	False	156.5	1.3962725396967677e-09
SG	40	3	False	156.6	1.4231081506176368e-09
SG	40	3	False	156.70000000000002	1.4489337042253312e-09
SG	40	3	False	156.8	1.4737695848090444e-09
SG	40	3	False	156.9	1.4976358654545497e-09
SG	40	3	False	157.0	1.5205523118231847e-09
SG	40	3	False	157.1	1.5425383858963065e-09
SG	40	3	False	157.20000000000002	1.5636132496852875e-09
SG	40	3	False	157.3	1.5837957689072607e-09
SG	40	3	False	157.4	1.6031045166267664e-09
SG	40	3	False	157.5	1.6215577768635199e-09
SG	40	3	False	157.6	1.6391735481662623e-09
SG	40	3	False	157.70000000000002	1.6559695471532162e-09
SG	40	3	False	157.8	1.6719632120188889e-09
SG	40	3	False	157.9	1.687171706007888e-09
SG	40	3	False	158.0	1.7016119208553843e-09
SG	40	3	False	158.1	1.7153004801948866e-09
SG	40	3	False	158.20000000000002	1.7282537429331903e-09
SG	40	3	False	158.3	1.7404878065927986e-09
SG	40	3	False	158.4	1.7520185106219895e-09
SG	40	3	False	158.5	1.7628614396727258e-09
SG	40	3	False	158.6	1.7730319268465108e-09
SG	40	3	False	158.70000000000002	1.782545056908497e-09
SG	40	3	False	158.8	1.7914156694699023e-09
SG	40	3	False	158.9	1.7996583621390739e-09
SG	40	3	False	159.0	1.807287493641203e-09
SG	40	3	False	159.1	1.8143171869070636e-09
SG	40	3	False	159.20000000000002	1.8207613321308189e-09
SG	40	3	False	159.3	1.8266335897971706e-09
SG	40	3	False	159.4	1.8319473936780561e-09
SG	40	3	False	159.5	1.8367159537989318e-09
SG	40	3	False	159.6	1.84095225937513e-09
SG	40	3	False	159.70000000000002	1.8446690817181334e-09
SG	40	3	False	159.8	1.8478789771122393e-09
SG	40	3	False	159.9	1.8505942896616608e-09
SG	40	3	False	160.0	1.8528271541083054e-09
SG	40	3	False	160.1	1.8545894986204738e-09
SG	40	3	False	160.20000000000002	1.8558930475525083e-09
SG	40	3	False	160.3	1.856749324175834e-09
SG	40	3	False	160.4	1.8571696533813878e-09
SG	40	3	False	160.5	1.8571651643536996e-09
SG	40	3	False	160.6	1.8567467932168926e-09
SG	40	3	False	160.70000000000002	1.8559252856526192e-09
SG	40	3	False	160.8	1.8547111994903987e-09
SG	40	3	False	160.9	1.8531149072702638e-09
SG	40	3	False	161.0	1.8511465987781286e-09
SG	40	3	False	161.1	1.848816283553993e-09
SG	40	3	False	161.20000000000002	1.8461337933731634e-09
SG	40	3	False	161.3	1.843108784700748e-09
SG	40	3	False	161.4	1.8397507411195385e-09
SG	40	3	False	161.5	1.8360689757316031e-09
SG	40	3	False	161.6	1.83207263353364e-09
SG	40	3	False	161.70000000000002	1.8277706937664058e-09
SG	40	3	False	161.8	1.823171972238365e-09
SG	40	3	False	161.9	1.818285123623749e-09
SG	40	3	False	162.0	1.8131186437352753e-09
SG	40	3	False	162.1	1.8076808717716307e-09
SG	40	3	False	162.20000000000002	1.8019799925400408e-09
SG	40	3	False	162.3	1.7960240386539955e-09
SG	40	3	False	162.4	1.7898208927064179e-09
SG	40	3	False	162.5	1.7833782894184128e-09
SG	40	3	False	162.6	1.7767038177638303e-09
SG	40	3	False	162.70000000000002	1.769804923069838e-09
SG	40	3	False	162.8	1.7626889090936455e-09
SG	40	3	False	162.9	1.7553629400756493e-09
SG	40	3	False	163.0	1.7478340427691155e-09
SG	40	3	False	163.1	1.7401091084466713e-09
SG	40	3	False	163.20000000000002	1.732194894883739e-09
SG	40	3	False	163.3	1.724098028319101e-09
SG	40	3	False	163.4	1.7158250053928573e-09
SG	40	3	False	163.5	1.7073821950618761e-09
SG	40	3	False	163.6	1.6987758404929884e-09
SG	40	3	False	163.70000000000002	1.6900120609340845e-09
SG	40	3	False	163.8	1.6810968535633462e-09
SG	40	3	False	163.9	1.6720360953167126e-09
SG	40	3	False	164.0	1.6628355446938742e-09
SG	40	3	False	164.1	1.6535008435429107e-09
SG	40	3	False	164.20000000000002	1.6440375188238e-09
SG	40	3	False	164.3	1.6344509843509174e-09
SG	40	3	False	164.4	1.624746542514818e-09
SG	40	3	False	164.5	1.6149293859833554e-09
SG	40	3	False	164.6	1.6050045993824724e-09
SG	40	3	False	164.70000000000002	1.5949771609566656e-09
SG	40	3	False	164.8	1.584851944209489e-09
SG	40	3	False	164.9	1.5746337195241213e-09
SG	40	3	False	165.0	1.564327155764314e-09
SG	40	3	False	165.1	1.5539368218557388e-09
SG	40	3	False	165.20000000000002	1.5434671883481037e-09
SG	40	3	False	165.3	1.53292262895806e-09
SG	40	3	False	165.4	1.5223074220931348e-09
SG	40	3	False	165.5	1.5116257523568768e-09
SG	40	3	False	165.6	1.5008817120353669e-09
SG	40	3	False	165.70000000000002	1.4900793025652886e-09
SG	40	3	False	165.8	1.4792224359837185e-09
SG	40	3	False	165.9	1.4683149363597716e-09
SG	40	3	False	166.0	1.4573605412083774e-09
SG	40	3	False	166.1	1.4463629028862532e-09
SG	40	3	False	166.20000000000002	1.435325589970256e-09
SG	40	3	False	166.3	1.4242520886183676e-09
SG	40	3	False	166.4	1.4131458039133629e-09
SG	40	3	False	166.5	1.402010061189444e-09
SG	40	3	False	166.6	1.3908481073418742e-09
SG	40	3	False	166.70000000000002	1.3796631121199086e-09
SG	40	3	False	166.8	1.3684581694031095e-09
SG	40	3	False	166.9	1.357236298461217e-09
SG	40	3	False	167.0	1.3460004451977387e-09
SG	40	3	False	167.1	1.3347534833774402e-09
SG	40	3	False	167.20000000000002	1.3234982158379026e-09
SG	40	3	False	167.3	1.312237375685229e-09
SG	40	3	False	167.4	1.300973627474162e-09
SG	40	3	False	167.5	1.289709568372699e-09
SG	40	3	False	167.6	1.2784477293114076e-09
SG	40	3	False	167.70000000000002	1.2671905761175264e-09
SG	40	3	False	167.8	1.2559405106341075e-09
SG	40	3	False	167.9	1.2446998718242396e-09
SG	40	3	False	168.0	1.233470936860623e-09
SG	40	3	False	168.1	1.2222559222005193e-09
SG	40	3	False	168.20000000000002	1.211056984646345e-09
SG	40	3	False	168.3	1.1998762223919711e-09
SG	40	3	False	168.4	1.1887156760549509e-09
SG	40	3	False	168.5	1.1775773296947107e-09
SG	40	3	False	168.6	1.166463111817002e-09
SG	40	3	False	168.70000000000002	1.155374896364629e-09
SG	40	3	False	168.8	1.1443145036946627e-09
SG	40	3	False	168.9	1.133283701542252e-09
SG	40	3	False	169.0	1.1222842059712035e-09
SG	40	3	False	169.1	1.111317682311473e-09
SG	40	3	False	169.20000000000002	1.1003857460836349e-09
SG	40	3	False	169.3	1.0894899639105935e-09
SG	40	3	False	169.4	1.0786318544165433e-09
SG	40	3	False	169.5	1.0678128891134387e-09
SG	40	3	False	169.6	1.0570344932749923e-09
SG	40	3	False	169.70000000000002	1.0462980467984169e-09
SG	40	3	False	169.8	1.0356048850540355e-09
SG	40	3	False	169.9	1.0249562997228463e-09
SG	40	3	False	170.0	1.014353539622215e-09
SG	40	3	False	170.1	1.0037978115198105e-09
SG	40	3	False	170.20000000000002	9.932902809359534e-10
SG	40	3	False	170.3	9.828320729344198e-10
SG	40	3	False	170.4	9.724242729018938e-10
SG	40	3	False	170.5	9.620679273162016e-10
SG	40	3	False	170.6	9.517640445034209e-10
SG	40	3	False	170.70000000000002	9.415135953839751e-10
SG	40	3	False	170.8	9.313175142079218e-10
SG	40	3	False	170.9	9.211766992794203e-10
SG	40	3	False	171.0	9.110920136706629e-10
SG	40	3	False	171.1	9.010642859252216e-10
SG	40	3	False	171.20000000000002	8.910943107510824e-10
SG	40	3	False	171.3	8.8118284970339e-10
SG	40	3	False	171.4	8.713306318570502e-10
SG	40	3	False	171.5	8.615383544692997e-10
SG	40	3	False	171.6	8.518066836323666e-10
SG	40	3	False	171.70000000000002	8.421362549163712e-10
SG	40	3	False	171.8	8.325276740024748e-10
SG	40	3	False	171.9	8.229815173065267e-10
SG	40	3	False	172.0	8.134983325932108e-10
SG	40	3	False	172.1	8.040786395808785e-10
SG	40	3	False	172.20000000000002	7.947229305371075e-10
SG	40	3	False	172.3	7.854316708651799e-10
SG	40	3	False	172.4	7.762052996814945e-10
SG	40	3	False	172.5	7.670442303841128e-10
SG	40	3	False	172.6	7.579488512124685e-10
SG	40	3	False	172.70000000000002	7.489195257983831e-10
SG	40	3	False	172.8	7.399565937085044e-10
SG	40	3	False	172.9	7.310603709782444e-10
SG	40	3	False	173.0	7.222311506373065e-10
SG	40	3	False	173.1	7.134692032269609e-10
SG	40	3	False	173.20000000000002	7.047747773091159e-10
SG	40	3	False	173.3	6.961480999673095e-10
SG	40	3	False	173.4	6.875893772996974e-10
SG	40	3	False	173.5	6.79098794904169e-10
SG	40	3	False	173.6	6.706765183556867e-10
SG	40	3	False	173.70000000000002	6.623226936758776e-10
SG	40	3	False	173.8	6.540374477950806e-10
SG	40	3	False	173.9	6.458208890068567e-10
SG	40	3	False	174.0	6.376731074151044e-10
SG	40	3	False	174.1	6.295941753738319e-10
SG	40	3	False	174.20000000000002	6.215841479197296e-10
SG	40	3	False	174.3	6.136430631975922e-10
SG	40	3	False	174.4	6.057709428786988e-10
SG	40	3	False	174.5	5.979677925722239e-10
SG	40	3	False	174.6	5.902336022298023e-10
SG	40	3	False	174.70000000000002	5.825683465432998e-10
SG	40	3	False	174.8	5.749719853358946e-10
SG	40	3	False	174.9	5.674444639465385e-10
SG	40	3	False	175.0	5.599857136079098e-10
SG	40	3	False	175.1	5.525956518179361e-10
SG	40	3	False	175.20000000000002	5.452741827049323e-10
SG	40	3	False	175.3	5.38021197386498e-10
SG	40	3	False	175.4	5.308365743221959e-10
SG	40	3	False	175.5	5.237201796601537e-10
SG	40	3	False	175.6	5.16671867577598e-10
SG	40	3	False	175.70000000000002	5.096914806154717e-10
SG	40	3	False	175.8	5.027788500071696e-10
SG	40	3	False	175.9	4.959337960014732e-10
SG	40	3	False	176.0	4.891561281797742e-10
SG	40	3	False	176.1	4.824456457676525e-10
SG	40	3	False	176.20000000000002	4.758021379409179e-10
SG	40	3	False	176.3	4.692253841261232e-10
SG	40	3	False	176.4	4.627151542956793e-10
SG	40	3	False	176.5	4.56271209257633e-10
SG	40	3	False	176.6	4.4989330094017235e-10
SG	40	3	False	176.70000000000002	4.435811726709183e-10
SG	40	3	False	176.8	4.3733455945112397e-10
SG	40	3	False	176.9	4.311531882247673e-10
SG	40	3	False	177.0	4.250367781427118e-10
SG	40	3	False	177.1	4.189850408219e-10
SG	40	3	False	177.20000000000002	4.1299768059972836e-10
SG	40	3	False	177.3	4.070743947836224e-10
SG	40	3	False	177.4	4.012148738959099e-10
SG	40	3	False	177.5	3.95418801914023e-10
SG	40	3	False	177.6	3.896858565061303e-10
SG	40	3	False	177.70000000000002	3.8401570926225214e-10
SG	40	3	False	177.8	3.784080259209014e-10
SG	40	3	False	177.9	3.7286246659133964e-10
SG	40	3	False	178.0	3.673786859715055e-10
SG	40	3	False	178.1	3.61956333561677e-10
SG	40	3	False	178.20000000000002	3.5659505387390375e-10
SG	40	3	False	178.3	3.5129448663731676e-10
SG	40	3	False	178.4	3.4605426699933285e-10
SG	40	3	False	178.5	3.4087402572284483e-10
SG	40	3	False	178.6	3.357533893794224e-10
SG	40	3	False	178.70000000000002	3.3069198053861395e-10
SG	40	3	False	178.8	3.256894179533918e-10
SG	40	3	False	178.9	3.207453167417963e-10
SG	40	3	False	179.0	3.158592885648266e-10
SG	40	3	False	179.1	3.1103094180066384e-10
SG	40	3	False	179.20000000000002	3.0625988171524923e-10
SG	40	3	False	179.3	3.015457106292771e-10
SG	40	3	False	179.4	2.9688802808167645e-10
SG	40	3	False	179.5	2.922864309896092e-10
SG	40	3	False	179.6	2.877405138050583e-10
SG	40	3	False	179.70000000000002	2.8324986866802727e-10
SG	40	3	False	179.8	2.7881408555644987e-10
SG	40	3	False	179.9	2.744327524328031e-10
SG	40	3	False	180.0	2.701054553875295e-10
SG	40	3	False	180.1	2.658317787792669e-10
SG	40	3	False	180.20000000000002	2.6161130537197864e-10
SG	40	3	False	180.3	2.5744361646900025e-10
SG	40	3	False	180.4	2.5332829204407147e-10
SG	40	3	False	180.5	2.4926491086937347e-10
SG	40	3	False	180.6	2.452530506406612e-10
SG	40	3	False	180.70000000000002	2.4129228809949626e-10
SG	40	3	False	180.8	2.373821991526415e-10
SG	40	3	False	180.9	2.335223589886608e-10
SG	40	3	False	181.0	2.297123421917742e-10
SG	40	3	False	181.1	2.2595172285300936e-10
SG	40	3	False	181.20000000000002	2.222400746786742e-10
SG	40	3	False	181.3	2.1857697109623287e-10
SG	40	3	False	181.4	2.149619853575813e-10
SG	40	3	False	181.5	2.1139469063980602e-10
SG	40	3	False	181.6	2.0787466014343304e-10
SG	40	3	False	181.70000000000002	2.0440146718822576e-10
SG	40	3	False	181.8	2.0097468530658293e-10
SG	40	3	False	181.9	1.975938883345434e-10
SG	40	3	False	182.0	1.9425865050046006e-10
SG	40	3	False	182.1	1.909685465113862e-10
SG	40	3	False	182.20000000000002	1.877231516371975e-10
SG	40	3	False	182.3	1.8452204179249391e-10
SG	40	3	False	182.4	1.8136479361631498e-10
SG	40	3	False	182.5	1.7825098454971593e-10
SG	40	3	False	182.6	1.751801929112315e-10
SG	40	3	False	182.70000000000002	1.7215199797026136e-10
SG	40	3	False	182.8	1.6916598001842077e-10
SG	40	3	False	182.9	1.6622172043888888e-10
SG	40	3	False	183.0	1.633188017737864e-10
SG	40	3	False	183.1	1.6045680778961377e-10
SG	40	3	False	183.20000000000002	1.576353235407948e-10
SG	40	3	False	183.3	1.5485393543135173e-10
SG	40	3	False	183.4	1.5211223127474117e-10
SG	40	3	False	183.5	1.494098003518854e-10
SG	40	3	False	183.6	1.4674623346744116e-10
SG	40	3	False	183.70000000000002	1.4412112300432282e-10
SG	40	3	False	183.8	1.415340629765163e-10
SG	40	3	False	183.9	1.389846490802194e-10
SG	40	3	False	184.0	1.3647247874333194e-10
SG	40	3	False	184.1	1.3399715117333223e-10
SG	40	3	False	184.20000000000002	1.3155826740355852e-10
SG	40	3	False	184.3	1.2915543033794155e-10
SG	40	3	False	184.4	1.267882447941957e-10
SG	40	3	False	184.5	1.2445631754552134e-10
SG	40	3	False	184.6	1.2215925736081957e-10
SG	40	3	False	184.70000000000002	1.1989667504347322e-10
SG	40	3	False	184.8	1.1766818346870058e-10
SG	40	3	False	184.9	1.1547339761952256e-10
SG	40	3	False	185.0	1.1331193462135793e-10
SG	40	3	False	185.1	1.1118341377528494e-10
SG	40	3	False	185.20000000000002	1.090874565899882e-10
SG	40	3	False	185.3	1.0702368681241349e-10
SG	40	3	False	185.4	1.0499173045716163e-10
SG	40	3	False	185.5	1.0299121583464382e-10
SG	40	3	False	185.6	1.0102177357802461e-10
SG	40	3	False	185.70000000000002	9.908303666896791e-11
SG	40	3	False	185.8	9.717464046222543e-11
SG	40	3	False	185.9	9.52962227090728e-11
SG	40	3	False	186.0	9.344742357963255e-11
SG	40	3	False	186.1	9.16278856840948e-11
SG	40	3	False	186.20000000000002	8.983725409286416e-11
SG	40	3	False	186.3	8.807517635565533e-11
SG	40	3	False	186.4	8.634130251955361e-11
SG	40	3	False	186.5	8.46352851460657e-11
SG	40	3	False	186.6	8.295677932718414e-11
SG	40	3	False	186.70000000000002	8.130544270048208e-11
SG	40	3	False	186.8	7.968093546325941e-11
SG	40	3	False	186.9	7.808292038576008e-11
SG	40	3	False	187.0	7.651106282348502e-11
SG	40	3	False	187.1	7.496503072861632e-11
SG	40	3	False	187.20000000000002	7.344449466056638e-11
SG	40	3	False	187.3	7.194912779568881e-11
SG	40	3	False	187.4	7.0478605936146e-11
SG	40	3	False	187.5	6.903260751797281e-11
SG	40	3	False	187.6	6.761081361833957e-11
SG	40	3	False	187.70000000000002	6.621290796204273e-11
SG	40	3	False	187.8	6.483857692723582e-11
SG	40	3	False	187.9	6.348750955041669e-11
SG	40	3	False	188.0	6.215939753069034e-11
SG	40	3	False	188.1	6.085393523332655e-11
SG	40	3	False	188.20000000000002	5.957081969262497e-11
SG	40	3	False	188.3	5.830975061410354e-11
SG	40	3	False	188.4	5.707043037603034e-11
SG	40	3	False	188.5	5.585256403031211e-11
SG	40	3	False	188.6	5.465585930275506e-11
SG	40	3	False	188.70000000000002	5.348002659271202e-11
SG	40	3	False	188.8	5.232477897213586e-11
SG	40	3	False	188.9	5.118983218404635e-11
SG	40	3	False	189.0	5.007490464043397e-11
SG	40	3	False	189.1	4.897971741960628e-11
SG	40	3	False	189.20000000000002	4.790399426299822e-11
SG	40	3	False	189.3	4.6847461571454986e-11
SG	40	3	False	189.4	4.580984840100609e-11
SG	40	3	False	189.5	4.479088645813677e-11
SG	40	3	False	189.6	4.3790310094579045e-11
SG	40	3	False	189.70000000000002	4.2807856301629254e-11
SG	40	3	False	189.8	4.1843264704005695e-11
SG	40	3	False	189.9	4.089627755326004e-11
SG	40	3	False	190.0	3.9966639720755714e-11
SG	40	3	False	190.1	3.9054098690224516e-11
SG	40	3	False	190.20000000000002	3.8158404549909836e-11
SG	40	3	False	190.3	3.727930998431831e-11
SG	40	3	False	190.4	3.641657026557585e-11
SG	40	3	False	190.5	3.556994324441858e-11
SG	40	3	False	190.6	3.473918934081096e-11
SG	40	3	False	190.70000000000002	3.392407153421551e-11
SG	40	3	False	190.8	3.3124355353519944e-11
SG	40	3	False	190.9	3.2339808866630815e-11
SG	40	3	False	191.0	3.157020266974679e-11
SG	40	3	False	191.1	3.081530987632131e-11
SG	40	3	False	191.20000000000002	3.0074906105724294e-11
SG	40	3	False	191.3	2.934876947161211e-11
SG	40	3	False	191.4	2.863668057001562e-11
SG	40	3	False	191.5	2.7938422467158096e-11
SG	40	3	False	191.6	2.7253780687009152e-11
SG	40	3	False	191.70000000000002	2.6582543198585894e-11
SG	40	3	False	191.8	2.5924500403010468e-11
SG	40	3	False	191.9	2.527944512032966e-11
SG	40	3	False	192.0	2.464717257611155e-11
SG	40	3	False	192.1	2.4027480387819862e-11
SG	40	3	False	192.20000000000002	2.342016855098142e-11
SG	40	3	False	192.3	2.282503942515139e-11
SG	40	3	False	192.4	2.2241897719683805e-11
SG	40	3	False	192.5	2.167055047931699e-11
SG	40	3	False	192.6	2.111080706958164e-11
SG	40	3	False	192.70000000000002	2.0562479162037936e-11
SG	40	3	False	192.8	2.0025380719350346e-11
SG	40	3	False	192.9	1.949932798020599e-11
SG	40	3	False	193.0	1.8984139444085716e-11
SG	40	3	False	193.1	1.847963585589362e-11
SG	40	3	False	193.20000000000002	1.798564019045097e-11
SG	40	3	False	193.3	1.7501977636864834e-11
SG	40	3	False	193.4	1.7028475582772785e-11
SG	40	3	False	193.5	1.6564963598475963e-11
SG	40	3	False	193.6	1.6111273420961495e-11
SG	40	3	False	193.70000000000002	1.5667238937824735e-11
SG	40	3	False	193.8	1.5232696171094572e-11
SG	40	3	False	193.9	1.480748326096994e-11
SG	40	3	False	194.0	1.4391440449470697e-11
SG	40	3	False	194.1	1.3984410064011835e-11
SG	40	3	False	194.20000000000002	1.3586236500904564e-11
SG	40	3	False	194.3	1.3196766208789894e-11
SG	40	3	False	194.4	1.2815847672010142e-11
SG	40	3	False	194.5	1.2443331393924882e-11
SG	40	3	False	194.6	1.2079069880175178e-11
SG	40	3	False	194.70000000000002	1.172291762190054e-11
SG	40	3	False	194.8	1.1374731078915733e-11
SG	40	3	False	194.9	1.1034368662850286e-11
SG	40	3	False	195.0	1.0701690720256465e-11
SG	40	3	False	195.1	1.0376559515689136e-11
SG	40	3	False	195.20000000000002	1.005883921476355e-11
SG	40	3	False	195.3	9.748395867195204e-12
SG	40	3	False	195.4	9.445097389823933e-12
SG	40	3	False	195.5	9.148813549629551e-12
SG	40	3	False	195.6	8.85941594674092e-12
SG	40	3	False	195.70000000000002	8.576777997443685e-12
SG	40	3	False	195.8	8.300774917189674e-12
SG	40	3	False	195.9	8.03128370361168e-12
SG	40	3	False	196.0	7.768183119549172e-12
SG	40	3	False	196.1	7.511353676086345e-12
SG	40	3	False	196.20000000000002	7.2606776156065e-12
SG	40	3	False	196.3	7.01603889486776e-12
SG	40	3	False	196.4	6.777323168101089e-12
SG	40	3	False	196.5	6.5444177701364155e-12
SG	40	3	False	196.6	6.317211699557412e-12
SG	40	3	False	196.70000000000002	6.095595601890598e-12
SG	40	3	False	196.8	5.879461752829985e-12
SG	40	3	False	196.9	5.668704041500918e-12
SG	40	3	False	197.0	5.463217953765804e-12
SG	40	3	False	197.1	5.262900555574328e-12
SG	40	3	False	197.20000000000002	5.067650476362415e-12
SG	40	3	False	197.3	4.877367892499535e-12
SG	40	3	False	197.4	4.691954510789681e-12
SG	40	3	False	197.5	4.5113135520273935e-12
SG	40	3	False	197.6	4.335349734611363e-12
SG	40	3	False	197.70000000000002	4.163969258217574e-12
SG	40	3	False	197.8	3.997079787535309e-12
SG	40	3	False	197.9	3.834590436066807e-12
SG	40	3	False	198.0	3.676411749994182e-12
SG	40	3	False	198.1	3.522455692114483e-12
SG	40	3	False	198.20000000000002	3.3726356258456342e-12
SG	40	3	False	198.3	3.226866299304859e-12
SG	40	3	False	198.4	3.085063829461854e-12
SG	40	3	False	198.5	2.9471456863676753e-12
SG	40	3	False	198.6	2.8130306774623763e-12
SG	40	3	False	198.70000000000002	2.682638931962088e-12
SG	40	3	False	198.8	2.555891885327534e-12
SG	40	3	False	198.9	2.4327122638155e-12
SG	40	3	False	199.0	2.313024069115048e-12
SG	40	3	False	199.1	2.196752563069732e-12
SG	40	3	False	199.20000000000002	2.0838242524869495e-12
SG	40	3	False	199.3	1.97416687403657e-12
SG	40	3	False	199.4	1.8677093792393778e-12
SG	40	3	False	199.5	1.7643819195471504e-12
SG	40	3	False	199.6	1.6641158315150734e-12
SG	40	3	False	199.70000000000002	1.5668436220681022e-12
SG	40	3	False	199.8	1.4724989538625173e-12
SG	40	3	False	199.9	1.3810166307428185e-12
SG	40	3	False	200.0	1.2923325832961418e-12
SG	40	3	False	200.1	1.2063838545044491e-12
SG	40	3	False	200.20000000000002	1.123108585495737e-12
SG	40	3	False	200.3	1.0424460013948034e-12
SG	40	3	False	200.4	9.64336397274873e-13
SG	40	3	False	200.5	8.887211242106263e-13
SG	40	3	False	200.6	8.155425754334022e-13
SG	40	3	False	200.70000000000002	7.447441725892016e-13
SG	40	3	False	200.8	6.762703521005385e-13
SG	40	3	False	200.9	6.100665516322193e-13
SG	40	3	False	201.0	5.460791966622884e-13
SG	40	3	False	201.1	4.842556871579917e-13
SG	40	3	False	201.20000000000002	4.245443843580253e-13
SG	40	3	False	201.3	3.6689459766101075e-13
SG	40	3	False	201.4	3.1125657162077e-13
SG	40	3	False	201.5	2.575814730490553e-13
SG	40	3	False	201.6	2.0582137822573795e-13
SG	40	3	False	201.70000000000002	1.5592926021735045e-13
SG	40	3	False	201.8	1.0785897630350994e-13
SG	40	3	False	201.9	6.156525551231304e-14
SG	40	3	False	202.0	1.7003686264472888e-14
SG	40	3	False	202.1	-2.586929587338885e-14
SG	40	3	False	202.20000000000002	-6.709642032628486e-14
SG	40	3	False	202.3	-1.0671959353873904e-13
SG	40	3	False	202.4	-1.447799108932846e-13
SG	40	3	False	202.5	-1.8131766851908814e-13
SG	40	3	False	202.6	-2.1637237499092297e-13
SG	40	3	False	202.70000000000002	-2.499827629181818e-13
SG	40	3	False	202.8	-2.821868004241005e-13
SG	40	3	False	202.9	-3.1302170251510226e-13
SG	40	3	False	203.0	-3.425239423403558e-13
SG	40	3	False	203.1	-3.7072926234139206e-13
SG	40	3	False	203.20000000000002	-3.9767268529210257e-13
SG	40	3	False	203.3	-4.233885252291112e-13
SG	40	3	False	203.4	-4.4791039827260407e-13
SG	40	3	False	203.5	-4.712712333377831e-13
SG	40	3	False	203.6	-4.935032827370944e-13
SG	40	3	False	203.70000000000002	-5.146381326735081e-13
SG	40	3	False	203.8	-5.347067136248415e-13
SG	40	3	False	203.9	-5.537393106195887e-13
SG	40	3	False	204.0	-5.717655734043166e-13
SG	40	3	False	204.1	-5.888145265030129e-13
SG	40	3	False	204.20000000000002	-6.049145791686224e-13
SG	40	3	False	204.3	-6.200935352269144e-13
SG	40	3	False	204.4	-6.343786028133971e-13
SG	40	3	False	204.5	-6.477964040031162e-13
SG	40	3	False	204.6	-6.603729843340793e-13
SG	40	3	False	204.70000000000002	-6.721338222244361e-13
SG	40	3	False	204.8	-6.831038382839279e-13
SG	40	3	False	204.9	-6.93307404519955e-13
SG	40	3	False	205.0	-7.027683534386159e-13
SG	40	3	False	205.1	-7.115099870412572e-13
SG	40	3	False	205.20000000000002	-7.195550857169094e-13
SG	40	3	False	205.3	-7.269259170310298e-13
SG	40	3	False	205.4	-7.336442444111038e-13
SG	40	3	False	205.5	-7.397313357295021e-13
SG	40	3	False	205.6	-7.452079717841568e-13
SG	40	3	False	205.70000000000002	-7.500944546774618e-13
SG	40	3	False	205.8	-7.544106160940345e-13
SG	40	3	False	205.9	-7.581758254777707e-13
SG	40	3	False	206.0	-7.614089981087547e-13
SG	40	3	False	206.1	-7.641286030806218e-13
SG	40	3	False	206.20000000000002	-7.663526711787926e-13
SG	40	3	False	206.3	-7.680988026603696e-13
SG	40	3	False	206.4	-7.693841749360218e-13
SG	40	3	False	206.5	-7.702255501546241e-13
SG	40	3	False	206.6	-7.706392826911748e-13
SG	40	3	False	206.70000000000002	-7.706413265385989e-13
SG	40	3	False	206.8	-7.70247242604042e-13
SG	40	3	False	206.9	-7.694722059102812e-13
SG	40	3	False	207.0	-7.683310127029006e-13
SG	40	3	False	207.1	-7.668380874638055e-13
SG	40	3	False	207.20000000000002	-7.650074898317716e-13
SG	40	3	False	207.3	-7.628529214306559e-13
SG	40	3	False	207.4	-7.603877326058994e-13
SG	40	3	False	207.5	-7.576249290700117e-13
SG	40	3	False	207.6	-7.545771784576761e-13
SG	40	3	False	207.70000000000002	-7.512568167911668e-13
SG	40	3	False	207.8	-7.476758548567278e-13
SG	40	3	False	207.9	-7.438459844925993e-13
SG	40	3	False	208.0	-7.397785847893966e-13
SG	40	3	False	208.1	-7.354847282034969e-13
SG	40	3	False	208.20000000000002	-7.309751865841332e-13
SG	40	3	False	208.3	-7.262604371149065e-13
SG	40	3	False	208.4	-7.213506681703968e-13
SG	40	3	False	208.5	-7.162557850885985e-13
SG	40	3	False	208.6	-7.109854158598327e-13
SG	40	3	False	208.70000000000002	-7.055489167329257e-13
SG	40	3	False	208.8	-6.99955377739269e-13
SG	40	3	False	208.9	-6.942136281355797e-13
SG	40	3	False	209.0	-6.883322417659612e-13
SG	40	3	False	209.1	-6.823195423440708e-13
SG	40	3	False	209.20000000000002	-6.761836086560945e-13
SG	40	3	False	209.3	-6.69932279685193e-13
SG	40	3	False	209.4	-6.635731596582286e-13
SG	40	3	False	209.5	-6.571136230154148e-13
SG	40	3	False	209.6	-6.505608193036756e-13
SG	40	3	False	209.70000000000002	-6.439216779943914e-13
SG	40	3	False	209.8	-6.372029132262879e-13
SG	40	3	False	209.9	-6.304110284741753e-13
SG	40	3	False	210.0	-6.235523211442861e-13
SG	40	3	False	210.1	-6.166328870968938e-13
SG	40	3	False	210.20000000000002	-6.096586250969929e-13
SG	40	3	False	210.3	-6.026352411937239e-13
SG	40	3	False	210.4	-5.955682530292995e-13
SG	40	3	False	210.5	-5.884629940781145e-13
SG	40	3	False	210.6	-5.813246178168247e-13
SG	40	3	False	210.70000000000002	-5.741581018260448e-13
SG	40	3	False	210.8	-5.669682518244663e-13
SG	40	3	False	210.9	-5.597597056360319e-13
SG	40	3	False	211.0	-5.525369370909605e-13
SG	40	3	False	211.1	-5.453042598613141e-13
SG	40	3	False	211.20000000000002	-5.380658312317856e-13
SG	40	3	False	211.3	-5.308256558064904e-13
SG	40	3	False	211.4	-5.235875891524162e-13
SG	40	3	False	211.5	-5.163553413802956e-13
SG	40	3	False	211.6	-5.091324806635404e-13
SG	40	3	False	211.70000000000002	-5.019224366960229e-13
SG	40	3	False	211.8	-4.947285040893599e-13
SG	40	3	False	211.9	-4.875538457104084e-13
SG	40	3	False	212.0	-4.804014959596772e-13
SG	40	3	False	212.1	-4.732743639913639e-13
SG	40	3	False	212.20000000000002	-4.661752368756968e-13
SG	40	3	False	212.3	-4.591067827042752e-13
SG	40	3	False	212.4	-4.5207155363909214e-13
SG	40	3	False	212.5	-4.4507198890594585e-13
SG	40	3	False	212.6	-4.3811041773290967e-13
SG	40	3	False	212.70000000000002	-4.3118906223452634e-13
SG	40	3	False	212.8	-4.243100402424409e-13
SG	40	3	False	212.9	-4.1747536808307817e-13
SG	40	3	False	213.0	-4.1068696330313927e-13
SG	40	3	False	213.1	-4.039466473434669e-13
SG	40	3	False	213.20000000000002	-3.9725614816202226e-13
SG	40	3	False	213.3	-3.9061710280661084e-13
SG	40	3	False	213.4	-3.8403105993800534e-13
SG	40	3	False	213.5	-3.774994823041036e-13
SG	40	3	False	213.6	-3.7102374916581856e-13
SG	40	3	False	213.70000000000002	-3.646051586752741e-13
SG	40	3	False	213.8	-3.5824493020704335e-13
SG	40	3	False	213.9	-3.519442066429358e-13
SG	40	3	False	214.0	-3.457040566110806e-13
SG	40	3	False	214.1	-3.395254766798935e-13
SG	40	3	False	214.20000000000002	-3.3340939350751273e-13
SG	40	3	False	214.3	-3.2735666594739604e-13
SG	40	3	False	214.4	-3.213680871106207e-13
SG	40	3	False	214.5	-3.1544438638556635e-13
SG	40	3	False	214.6	-3.0958623141551447e-13
SG	40	3	False	214.70000000000002	-3.037942300348369e-13
SG	40	3	False	214.8	-2.9806893216431796e-13
SG	40	3	False	214.9	-2.9241083166624e-13
SG	40	3	False	215.0	-2.8682036815978143e-13
SG	40	3	False	215.1	-2.8129792879735485e-13
SG	40	3	False	215.20000000000002	-2.7584385000243506e-13
SG	40	3	False	215.3	-2.7045841916946437e-13
SG	40	3	False	215.4	-2.6514187632638945e-13
SG	40	3	False	215.5	-2.5989441576041936e-13
SG	40	3	False	215.6	-2.547161876075542e-13
SG	40	3	False	215.70000000000002	-2.4960729940642404e-13
SG	40	3	False	215.8	-2.445678176170165e-13
SG	40	3	False	215.9	-2.3959776910482467e-13
SG	40	3	False	216.0	-2.3469714259096e-13
SG	40	3	False	216.1	-2.2986589006875745e-13
SG	40	3	False	216.20000000000002	-2.2510392818742353e-13
SG	40	3	False	216.3	-2.2041113960324564e-13
SG	40	3	False	216.4	-2.157873742988736e-13
SG	40	3	False	216.5	-2.1123245087120115e-13
SG	40	3	False	216.6	-2.0674615778837242e-13
SG	40	3	False	216.70000000000002	-2.0232825461639585e-13
SG	40	3	False	216.8	-1.9797847321588093e-13
SG	40	3	False	216.9	-1.9369651890940103e-13
SG	40	3	False	217.0	-1.8948207161995806e-13
SG	40	3	False	217.1	-1.8533478698106775e-13
SG	40	3	False	217.20000000000002	-1.81254297418896e-13
SG	40	3	False	217.3	-1.7724021320699568e-13
SG	40	3	False	217.4	-1.7329212349403947e-13
SG	40	3	False	217.5	-1.6940959730508724e-13
SG	40	3	False	217.6	-1.655921845167953e-13
SG	40	3	False	217.70000000000002	-1.6183941680706585e-13
SG	40	3	False	217.8	-1.5815080857956812e-13
SG	40	3	False	217.9	-1.545258578635845e-13
SG	40	3	False	218.0	-1.5096404718962078e-13
SG	40	3	False	218.1	-1.474648444412386e-13
SG	40	3	False	218.20000000000002	-1.4402770368351504e-13
SG	40	3	False	218.3	-1.406520659685906e-13
SG	40	3	False	218.4	-1.3733736011868226e-13
SG	40	3	False	218.5	-1.340830034870383e-13
SG	40	3	False	218.6	-1.3088840269721315e-13
SG	40	3	False	218.70000000000002	-1.277529543610651e-13
SG	40	3	False	218.8	-1.246760457759188e-13
SG	40	3	False	218.9	-1.2165705560124412e-13
SG	40	3	False	219.0	-1.1869535451529316e-13
SG	40	3	False	219.1	-1.157903058520477e-13
SG	40	3	False	219.20000000000002	-1.129412662188796e-13
SG	40	3	False	219.3	-1.1014758609531518e-13
SG	40	3	False	219.4	-1.0740861041324984e-13
SG	40	3	False	219.5	-1.0472367911901262e-13
SG	40	3	False	219.6	-1.02092127717627e-13
SG	40	3	False	219.70000000000002	-9.951328779964682e-14
SG	40	3	False	219.8	-9.69864875509085e-14
SG	40	3	False	219.9	-9.45110522455574e-14
SG	40	3	False	220.0	-9.208630472270223e-14
SG	40	3	False	220.1	-8.971156584703338e-14
SG	40	3	False	220.20000000000002	-8.738615495374214e-14
SG	40	3	False	220.3	-8.510939027808099e-14
SG	40	3	False	220.4	-8.288058936989079e-14
SG	40	3	False	220.5	-8.0699069493421e-14
SG	40	3	False	220.6	-7.856414801275668e-14
SG	40	3	False	220.70000000000002	-7.64751427631807e-14
SG	40	3	False	220.8	-7.443137240877245e-14
SG	40	3	False	220.9	-7.243215678655283e-14
SG	40	3	False	221.0	-7.047681723747496e-14
SG	40	3	False	221.1	-6.85646769245676e-14
SG	40	3	False	221.20000000000002	-6.669506113851857e-14
SG	40	3	False	221.3	-6.486729759098492e-14
SG	40	3	False	221.4	-6.308071669592036e-14
SG	40	3	False	221.5	-6.133465183920276e-14
SG	40	3	False	221.6	-5.962843963683328e-14
SG	40	3	False	221.70000000000002	-5.796142018197606e-14
SG	40	3	False	221.8	-5.6332937281125685e-14
SG	40	3	False	221.9	-5.474233867963665e-14
SG	40	3	False	222.0	-5.3188976276908145e-14
SG	40	3	False	222.1	-5.167220633145264e-14
SG	40	3	False	222.20000000000002	-5.019138965611688e-14
SG	40	3	False	222.3	-4.8745891803698623e-14
SG	40	3	False	222.4	-4.733508324319973e-14
SG	40	3	False	222.5	-4.595833952696143e-14
SG	40	3	False	222.6	-4.461504144891576e-14
SG	40	3	False	222.70000000000002	-4.330457519418248e-14
SG	40	3	False	222.8	-4.202633248024879e-14
SG	40	3	False	222.9	-4.0779710689940436e-14
SG	40	3	False	223.0	-3.956411299642556e-14
SG	40	3	False	223.1	-3.837894848045314e-14
SG	40	3	False	223.20000000000002	-3.7223632240043356e-14
SG	40	3	False	223.3	-3.609758549284499e-14
SG	40	3	False	223.4	-3.500023567135585e-14
SG	40	3	False	223.5	-3.393101651122232e-14
SG	40	3	False	223.6	-3.2889368132799753e-14
SG	40	3	False	223.70000000000002	-3.187473711618682e-14
SG	40	3	False	223.8	-3.088657656991453e-14
SG	40	3	False	223.9	-2.992434619347907e-14
SG	40	3	False	224.0	-2.8987512333908247e-14
SG	40	3	False	224.1	-2.8075548036537515e-14
SG	40	3	False	224.20000000000002	-2.7187933090181725e-14
SG	40	3	False	224.3	-2.6324154066866805e-14
SG	40	3	False	224.4	-2.5483704356299158e-14
SG	40	3	False	224.5	-2.466608419524312e-14
SG	40	3	False	224.6	-2.387080069196786e-14
SG	40	3	False	224.70000000000002	-2.30973678459206e-14
SG	40	3	False	224.8	-2.2345306562800046e-14
SG	40	3	False	224.9	-2.161414466516617e-14
SG	40	3	False	225.0	-2.090341689875623e-14
SG	40	3	False	225.1	-2.0212664934642773e-14
SG	40	3	False	225.20000000000002	-1.954143736738842e-14
SG	40	3	False	225.3	-1.8889289709338747e-14
SG	40	3	False	225.4	-1.8255784381190985e-14
SG	40	3	False	225.5	-1.764049069897865e-14
SG	40	3	False	225.6	-1.7042984857605717e-14
SG	40	3	False	225.70000000000002	-1.6462849911064123e-14
SG	40	3	False	225.8	-1.5899675749458173e-14
SG	40	3	False	225.9	-1.5353059072968142e-14
SG	40	3	False	226.0	-1.482260336287182e-14
SG	40	3	False	226.1	-1.430791884974968e-14
SG	40	3	False	226.20000000000002	-1.3808622478982619e-14
SG	40	3	False	226.3	-1.3324337873670206e-14
SG	40	3	False	226.4	-1.2854695295069128e-14
SG	40	3	False	226.5	-1.239933160067308e-14
SG	40	3	False	226.6	-1.19578902000333e-14
SG	40	3	False	226.70000000000002	-1.153002100842974e-14
SG	40	3	False	226.8	-1.1115380398493922e-14
SG	40	3	False	226.9	-1.0713631149883577e-14
SG	40	3	False	227.0	-1.0324442397106094e-14
SG	40	3	False	227.1	-9.947489575588376e-15
SG	40	3	False	227.20000000000002	-9.582454366083068e-15
SG	40	3	False	227.3	-9.229024637505804e-15
SG	40	3	False	227.4	-8.886894388286329e-15
SG	40	3	False	227.5	-8.555763686325725e-15
SG	40	3	False	227.6	-8.235338607640564e-15
SG	40	3	False	227.70000000000002	-7.925331173774474e-15
SG	40	3	False	227.8	-7.625459288060794e-15
SG	40	3	False	227.9	-7.335446670809705e-15
SG	40	3	False	228.0	-7.055022793498922e-15
SG	40	3	False	228.1	-6.7839228120376895e-15
SG	40	3	False	228.20000000000002	-6.521887499179488e-15
SG	40	3	False	228.3	-6.268663176149423e-15
SG	40	3	False	228.4	-6.0240016435557745e-15
SG	40	3	False	228.5	-5.787660111650242e-15
SG	40	3	False	228.6	-5.559401130001492e-15
SG	40	3	False	228.70000000000002	-5.338992516643198e-15
SG	40	3	False	228.8	-5.126207286756119e-15
SG	40	3	False	228.9	-4.9208235809432405e-15
SG	40	3	False	229.0	-4.722624593154184e-15
SG	40	3	False	229.1	-4.531398498312848e-15
SG	40	3	False	229.20000000000002	-4.346938379702342e-15
SG	40	3	False	229.3	-4.169042156157554e-15
SG	40	3	False	229.4	-3.997512509115143e-15
SG	40	3	False	229.5	-3.832156809569566e-15
SG	40	3	False	229.6	-3.672787044980727e-15
SG	40	3	False	229.70000000000002	-3.5192197461782605e-15
SG	40	3	False	229.8	-3.371275914306938e-15
SG	40	3	False	229.9	-3.2287809478525855e-15
SG	40	3	False	230.0	-3.0915645697911976e-15
SG	40	3	False	230.1	-2.959460754898833e-15
SG	40	3	False	230.20000000000002	-2.8323076572602444e-15
SG	40	3	False	230.3	-2.709947538011614e-15
SG	40	3	False	230.4	-2.5922266933531642e-15
SG	40	3	False	230.5	-2.478995382863755e-15
SG	40	3	False	230.6	-2.370107758150701e-15
SG	40	3	False	230.70000000000002	-2.265421791864227e-15
SG	40	3	False	230.8	-2.164799207107381e-15
SG	40	3	False	230.9	-2.068105407268292e-15
SG	40	3	False	231.0	-1.975209406303095e-15
SG	40	3	False	231.1	-1.885983759494218e-15
SG	40	3	False	231.20000000000002	-1.8003044947093226e-15
SG	40	3	False	231.3	-1.7180510441843174e-15
SG	40	3	False	231.4	-1.6391061768528471e-15
SG	40	3	False	231.5	-1.5633559312432306e-15
SG	40	3	False	231.6	-1.490689548963882e-15
SG	40	3	False	231.70000000000002	-1.420999408795545e-15
SG	40	3	False	231.8	-1.3541809614093318e-15
SG	40	3	False	231.9	-1.2901326647269528e-15
SG	40	3	False	232.0	-1.2287559199402606e-15
SG	40	3	False	232.1	-1.1699550082047532e-15
SG	40	3	False	232.20000000000002	-1.1136370280215639e-15
SG	40	3	False	232.3	-1.059711833321567e-15
SG	40	3	False	232.4	-1.0080919722639251e-15
SG	40	3	False	232.5	-9.586926267611218e-16
SG	40	3	False	232.6	-9.114315527408592e-16
SG	40	3	False	232.70000000000002	-8.662290211554777e-16
SG	40	3	False	232.8	-8.230077597477474e-16
SG	40	3	False	232.9	-7.816928955816796e-16
SG	40	3	False	233.0	-7.422118983460328e-16
SG	40	3	False	233.1	-7.044945244376452e-16
SG	40	3	False	233.20000000000002	-6.684727618307857e-16
SG	40	3	False	233.3	-6.34080775738086e-16
SG	40	3	False	233.4	-6.012548550680127e-16
SG	40	3	False	233.5	-5.699333596832684e-16
SG	40	3	False	233.6	-5.400566684635649e-16
SG	40	3	False	233.70000000000002	-5.11567128175765e-16
SG	40	3	False	233.8	-4.844090031540342e-16
SG	40	3	False	233.9	-4.585284257915745e-16
SG	40	3	False	234.0	-4.338733478453304e-16
SG	40	3	False	234.1	-4.1039349255433527e-16
SG	40	3	False	234.20000000000002	-3.880403075718679e-16
SG	40	3	False	234.3	-3.667669187112107e-16
SG	40	3	False	234.4	-3.465280845039761e-16
SG	40	3	False	234.5	-3.2728015156983477e-16
SG	40	3	False	234.6	-3.089810107958568e-16
SG	40	3	False	234.70000000000002	-2.915900543232628e-16
SG	40	3	False	234.8	-2.750681333388956e-16
SG	40	3	False	234.9	-2.5937751666829063e-16
SG	40	3	False	235.0	-2.444818501670333e-16
SG	40	3	False	235.1	-2.3034611690650927e-16
SG	40	3	False	235.20000000000002	-2.1693659814962047e-16
SG	40	3	False	235.3	-2.0422083511225263e-16
SG	40	3	False	235.4	-1.9216759150521298e-16
SG	40	3	False	235.5	-1.8074681685165685e-16
SG	40	3	False	235.6	-1.699296105742626e-16
SG	40	3	False	235.70000000000002	-1.5968818684639533e-16
SG	40	3	False	235.8	-1.4999584020104202e-16
SG	40	3	False	235.9	-1.408269118911549e-16
SG	40	3	False	236.0	-1.3215675699462965e-16
SG	40	3	False	236.1	-1.2396171225703492e-16
SG	40	3	False	236.20000000000002	-1.1621906466492328e-16
SG	40	3	False	236.3	-1.0890702074229685e-16
SG	40	3	False	236.4	-1.0200467656258706e-16
SG	40	3	False	236.5	-9.549198846839089e-17
SG	40	3	False	236.6	-8.934974449093313e-17
SG	40	3	False	236.70000000000002	-8.355953646103026e-17
SG	40	3	False	236.8	-7.81037328032526e-17
SG	40	3	False	236.9	-7.296545200474469e-17
SG	40	3	False	237.0	-6.812853675005533e-17
SG	40	3	False	237.1	-6.357752871315969e-17
SG	40	3	False	237.20000000000002	-5.929764399777364e-17
SG	40	3	False	237.3	-5.527474921690942e-17
SG	40	3	False	237.4	-5.1495338202506465e-17
SG	40	3	False	237.5	-4.794650933592566e-17
SG	40	3	False	237.6	-4.461594348991911e-17
SG	40	3	False	237.70000000000002	-4.149188257271978e-17
SG	40	3	False	237.8	-3.8563108664697487e-17
SG	40	3	False	237.9	-3.5818923738073056e-17
SG	40	3	False	238.0	-3.3249129950061235e-17
SG	40	3	False	238.1	-3.084401049980337e-17
SG	40	3	False	238.20000000000002	-2.8594311039363464e-17
SG	40	3	False	238.3	-2.6491221629107975e-17
SG	40	3	False	238.4	-2.4526359227668338e-17
SG	40	3	False	238.5	-2.2691750706773036e-17
SG	40	3	False	238.6	-2.0979816381110923e-17
SG	40	3	False	238.70000000000002	-1.9383354043507823e-17
SG	40	3	False	238.8	-1.7895523495589274e-17
SG	40	3	False	238.9	-1.650983156419554e-17
SG	40	3	False	239.0	-1.522011759377553e-17
SG	40	3	False	239.1	-1.4020539405052207e-17
SG	40	3	False	239.20000000000002	-1.2905559710245524e-17
SG	40	3	False	239.3	-1.1869932975188505e-17
SG	40	3	False	239.4	-1.0908692718713086e-17
SG	40	3	False	239.5	-1.0017139239725566e-17
SG	40	3	False	239.6	-9.190827762431522e-18
SG	40	3	False	239.70000000000002	-8.425556990238848e-18
SG	40	3	False	239.8	-7.717358058922319e-18
SG	40	3	False	239.9	-7.062483879689932e-18
SG	40	3	False	240.0	-6.457398862868142e-18
SG	40	3	False	240.1	-5.898769012998392e-18
SG	40	3	False	240.20000000000002	-5.383452386204067e-18
SG	40	3	False	240.3	-4.9084899007740455e-18
SG	40	3	False	240.4	-4.4710964919971666e-18
SG	40	3	False	240.5	-4.068652602362742e-18
SG	40	3	False	240.6	-3.698695998338605e-18
SG	40	3	False	240.70000000000002	-3.358913905032796e-18
SG	40	3	False	240.8	-3.0471354501443345e-18
SG	40	3	False	240.9	-2.761324408703137e-18
SG	40	3	False	241.0	-2.499572240214141e-18
SG	40	3	False	241.1	-2.2600914099191955e-18
SG	40	3	False	241.20000000000002	-2.0412089860009146e-18
SG	40	3	False	241.3	-1.841360504667552e-18
SG	40	3	False	241.4	-1.6590840951686357e-18
SG	40	3	False	241.5	-1.493014856910174e-18
SG	40	3	False	241.6	-1.3418794809525696e-18
SG	40	3	False	241.70000000000002	-1.2044911082986611e-18
SG	40	3	False	241.8	-1.0797444174978252e-18
SG	40	3	False	241.9	-9.66610934217053e-19
SG	40	3	False	242.0	-8.641345555531261e-19
SG	40	3	False	242.1	-7.714272819884904e-19
SG	40	3	False	242.20000000000002	-6.876651500184217e-19
SG	40	3	False	242.3	-6.120843586062225e-19
SG	40	3	False	242.4	-5.439775827535855e-19
SG	40	3	False	242.5	-4.826904676018683e-19
SG	40	3	False	242.6	-4.2761829661174626e-19
SG	40	3	False	242.70000000000002	-3.782028275007794e-19
SG	40	3	False	242.8	-3.3392928974952936e-19
SG	40	3	False	242.9	-2.9432353762014807e-19
SG	40	3	False	243.0	-2.5894935276351874e-19
SG	40	3	False	243.1	-2.2740589062482795e-19
SG	40	3	False	243.20000000000002	-1.9932526498974321e-19
SG	40	3	False	243.3	-1.7437026514669442e-19
SG	40	3	False	243.4	-1.5223220027421018e-19
SG	40	3	False	243.5	-1.3262886579410873e-19
SG	40	3	False	243.6	-1.1530262656467153e-19
SG	40	3	False	243.70000000000002	-1.0001861191946092e-19
SG	40	3	False	243.8	-8.656301768929219e-20
SG	40	3	False	243.9	-7.474151047575987e-20
SG	40	3	False	244.0	-6.437772957519139e-20
SG	40	3	False	244.1	-5.531188208159807e-20
SG	40	3	False	244.20000000000002	-4.739942682573023e-20
SG	40	3	False	244.3	-4.050984293571326e-20
SG	40	3	False	244.4	-3.45254789313018e-20
SG	40	3	False	244.5	-2.934047838993013e-20
SG	40	3	False	244.6	-2.4859778347480752e-20
SG	40	3	False	244.70000000000002	-2.0998176720231287e-20
SG	40	3	False	244.8	-1.767946515684744e-20
SG	40	3	False	244.9	-1.4835623850294167e-20
SG	40	3	False	245.0	-1.2406074959119218e-20
SG	40	3	False	245.1	-1.033699140578954e-20
SG	40	3	False	245.20000000000002	-8.580657936360366e-21
SG	40	3	False	245.3	-7.094881440892952e-21
SG	40	3	False	245.4	-5.84244764741875e-21
SG	40	3	False	245.5	-4.790621414086514e-21
SG	40	3	False	245.6	-3.9106879541280335e-21
SG	40	3	False	245.70000000000002	-3.1775324364757273e-21
SG	40	3	False	245.8	-2.5692555113667404e-21
SG	40	3	False	245.9	-2.0668224146856065e-21
SG	40	3	False	246.0	-1.6537434074704622e-21
SG	40	3	False	246.1	-1.3157834075691138e-21
SG	40	3	False	246.20000000000002	-1.040698769078403e-21
SG	40	3	False	246.3	-8.179992617388534e-22
SG	40	3	False	246.4	-6.38733396920059e-22
SG	40	3	False	246.5	-4.952953391802167e-22
SG	40	3	False	246.6	-3.8125173256348445e-22
SG	40	3	False	246.70000000000002	-2.911868587867305e-22
SG	40	3	False	246.8	-2.2056463024778883e-22
SG	40	3	False	246.9	-1.6560600429723258e-22
SG	40	3	False	247.0	-1.2318048647600665e-22
SG	40	3	False	247.1	-9.071046936140155e-23
SG	40	3	False	247.20000000000002	-6.608723029252606e-23
SG	40	3	False	247.3	-4.7597485529109407e-23
SG	40	3	False	247.4	-3.385947031455137e-23
SG	40	3	False	247.5	-2.376758385605125e-23
SG	40	3	False	247.6	-1.644470537349038e-23
SG	40	3	False	247.70000000000002	-1.120135210339526e-23
SG	40	3	False	247.8	-7.500912450804025e-24
SG	40	3	False	247.9	-4.930247357068146e-24
SG	40	3	False	248.0	-3.1750103821928428e-24
SG	40	3	False	248.1	-1.999091980521776e-24
SG	40	3	False	248.20000000000002	-1.2276459713732381e-24
SG	40	3	False	248.3	-7.332062679873253e-25
SG	40	3	False	248.4	-4.244495255927802e-25
SG	40	3	False	248.5	-2.372045013495855e-25
SG	40	3	False	248.6	-1.2735158588336813e-25
SG	40	3	False	248.70000000000002	-6.52961696455806e-26
SG	40	3	False	248.8	-3.173725097344451e-26
SG	40	3	False	248.9	-1.4487981217424337e-26
SG	40	3	False	249.0	-6.1376820124533004e-27
SG	40	3	False	249.1	-2.37526848718169e-27
SG	40	3	False	249.20000000000002	-8.21979156189627e-28
SG	40	3	False	249.3	-2.4685910193646013e-28
SG	40	3	False	249.4	-6.157989785943761e-29
SG	40	3	False	249.5	-1.192102887586836e-29
SG	40	3	False	249.6	-1.598176268340795e-30
SG	40	3	False	249.70000000000002	-1.1985941874051262e-31
SG	40	3	False	249.8	-3.1141678719970156e-33
SG	40	3	False	249.9	-6.07516822032803e-36
SPEC	40	1	False	0.1	1.0000000000000022
SPEC	40	1	False	0.2	1.000000000000004
SPEC	40	1	False	0.30000000000000004	1.0000000000000022
SPEC	40	1	False	0.4	1.0000000000000009
SPEC	40	1	False	0.5	1.0000000000000009
SPEC	40	1	False	0.6	1.0000000000000009
SPEC	40	1	False	0.7000000000000001	0.9999999999999953
SPEC	40	1	False	0.8	0.9999999999999802
SPEC	40	1	False	0.9	0.9999999999999469
SPEC	40	1	False	1.0	0.999999999999875
SPEC	40	1	False	1.1	0.9999999999997271
SPEC	40	1	False	1.2000000000000002	0.9999999999994484
SPEC	40	1	False	1.3000000000000003	0.9999999999989531
SPEC	40	1	False	1.4000000000000001	0.9999999999981037
SPEC	40	1	False	1.5000000000000002	0.9999999999967044
SPEC	40	1	False	1.6	0.9999999999944775
SPEC	40	1	False	1.7000000000000002	0.9999999999910298
SPEC	40	1	False	1.8000000000000003	0.9999999999858256
SPEC	40	1	False	1.9000000000000001	0.9999999999781519
SPEC	40	1	False	2.0	0.9999999999670646
SPEC	40	1	False	2.1	0.9999999999513349
SPEC	40	1	False	2.2	0.9999999999293911
SPEC	40	1	False	2.3000000000000003	0.9999999998992328
SPEC	40	1	False	2.4000000000000004	0.9999999998583522
SPEC	40	1	False	2.5000000000000004	0.9999999998036324
SPEC	40	1	False	2.6	0.999999999731243
SPEC	40	1	False	2.7	0.9999999996364961
SPEC	40	1	False	2.8000000000000003	0.9999999995137154
SPEC	40	1	False	2.9000000000000004	0.9999999993560746
SPEC	40	1	False	3.0000000000000004	0.9999999991554014
SPEC	40	1	False	3.1	0.9999999989020016
SPEC	40	1	False	3.2	0.9999999985844137
SPEC	40	1	False	3.3000000000000003	0.999999998189169
SPEC	40	1	False	3.4000000000000004	0.999999997700525
SPEC	40	1	False	3.5000000000000004	0.9999999971001636
SPEC	40	1	False	3.6	0.9999999963668644
SPEC	40	1	False	3.7	0.9999999954761429
SPEC	40	1	False	3.8000000000000003	0.9999999943998692
SPEC	40	1	False	3.9000000000000004	0.9999999931058376
SPEC	40	1	False	4.0	0.9999999915573126
SPEC	40	1	False	4.1	0.9999999897125262
SPEC	40	1	False	4.2	0.9999999875241483
SPEC	40	1	False	4.3	0.9999999849387032
SPEC	40	1	False	4.3999999999999995	0.9999999818959427
SPEC	40	1	False	4.5	0.9999999783281827
SPEC	40	1	False	4.6	0.9999999741595849
SPEC	40	1	False	4.7	0.9999999693053814
SPEC	40	1	False	4.8	0.9999999636710589
SPEC	40	1	False	4.9	0.9999999571514768
SPEC	40	1	False	5.0	0.9999999496299328
SPEC	40	1	False	5.1	0.9999999409771587
SPEC	40	1	False	5.2	0.9999999310502711
SPEC	40	1	False	5.3	0.9999999196916344
SPEC	40	1	False	5.4	0.9999999067276617
SPEC	40	1	False	5.5	0.9999998919675674
SPEC	40	1	False	5.6	0.9999998752019988
SPEC	40	1	False	5.7	0.9999998562016351
SPEC	40	1	False	5.8	0.9999998347156795
SPEC	40	1	False	5.9	0.9999998104702833
SPEC	40	1	False	6.0	0.9999997831668614
SPEC	40	1	False	6.1	0.9999997524803521
SPEC	40	1	False	6.2	0.9999997180573502
SPEC	40	1	False	6.3	0.9999996795141691
SPEC	40	1	False	6.4	0.9999996364347896
SPEC	40	1	False	6.5	0.9999995883687067
SPEC	40	1	False	6.6	0.9999995348286755
SPEC	40	1	False	6.7	0.9999994752883528
SPEC	40	1	False	6.8	0.9999994091798077
SPEC	40	1	False	6.9	0.9999993358909266
SPEC	40	1	False	7.0	0.9999992547627042
SPEC	40	1	False	7.1	0.9999991650863949
SPEC	40	1	False	7.2	0.999999066100552
SPEC	40	1	False	7.3	0.9999989569879155
SPEC	40	1	False	7.4	0.9999988368721857
SPEC	40	1	False	7.5	0.99999870481464
SPEC	40	1	False	7.6	0.9999985598106146
SPEC	40	1	False	7.7	0.9999984007858317
SPEC	40	1	False	7.8	0.9999982265925909
SPEC	40	1	False	7.9	0.9999980360057679
SPEC	40	1	False	8.0	0.9999978277187007
SPEC	40	1	False	8.1	0.9999976003388628
SPEC	40	1	False	8.2	0.9999973523834037
SPEC	40	1	False	8.3	0.9999970822745003
SPEC	40	1	False	8.4	0.9999967883345141
SPEC	40	1	False	8.5	0.9999964687809978
SPEC	40	1	False	8.6	0.9999961217214842
SPEC	40	1	False	8.7	0.9999957451481052
SPEC	40	1	False	8.8	0.9999953369319752
SPEC	40	1	False	8.9	0.9999948948174348
SPEC	40	1	False	9.0	0.999994416416014
SPEC	40	1	False	9.1	0.9999938992002402
SPEC	40	1	False	9.2	0.9999933404971876
SPEC	40	1	False	9.3	0.9999927374818423
SPEC	40	1	False	9.4	0.9999920871701942
SPEC	40	1	False	9.5	0.9999913864121314
SPEC	40	1	False	9.6	0.9999906318840763
SPEC	40	1	False	9.700000000000001	0.9999898200813832
SPEC	40	1	False	9.8	0.9999889473104886
SPEC	40	1	False	9.9	0.9999880096807876
SPEC	40	1	False	10.0	0.9999870030962826
SPEC	40	1	False	10.1	0.9999859232469157
SPEC	40	1	False	10.200000000000001	0.9999847655996846
SPEC	40	1	False	10.3	0.9999835253894307
SPEC	40	1	False	10.4	0.9999821976093621
SPEC	40	1	False	10.5	0.9999807770013002
SPEC	40	1	False	10.6	0.999979258045595
SPEC	40	1	False	10.700000000000001	0.9999776349507604
SPEC	40	1	False	10.8	0.999975901642799
SPEC	40	1	False	10.9	0.9999740517542015
SPEC	40	1	False	11.0	0.9999720786126267
SPEC	40	1	False	11.1	0.9999699752292599
SPEC	40	1	False	11.200000000000001	0.9999677342868186
SPEC	40	1	False	11.3	0.9999653481272394
SPEC	40	1	False	11.4	0.9999628087389957
SPEC	40	1	False	11.5	0.9999601077440634
SPEC	40	1	False	11.6	0.9999572363845471
SPEC	40	1	False	11.700000000000001	0.9999541855088997
SPEC	40	1	False	11.8	0.9999509455577954
SPEC	40	1	False	11.9	0.9999475065496126
SPEC	40	1	False	12.0	0.9999438580655119
SPEC	40	1	False	12.1	0.9999399892341441
SPEC	40	1	False	12.200000000000001	0.999935888715926
SPEC	40	1	False	12.3	0.9999315446869341
SPEC	40	1	False	12.4	0.9999269448223561
SPEC	40	1	False	12.5	0.9999220762795202
SPEC	40	1	False	12.6	0.9999169256804984
SPEC	40	1	False	12.700000000000001	0.9999114790942848
SPEC	40	1	False	12.8	0.9999057220184805
SPEC	40	1	False	12.9	0.999899639360574
SPEC	40	1	False	13.0	0.9998932154187229
SPEC	40	1	False	13.1	0.9998864338620947
SPEC	40	1	False	13.200000000000001	0.9998792777106945
SPEC	40	1	False	13.3	0.9998717293147393
SPEC	40	1	False	13.4	0.9998637703335348
SPEC	40	1	False	13.5	0.9998553817138317
SPEC	40	1	False	13.6	0.9998465436676918
SPEC	40	1	False	13.700000000000001	0.9998372356498355
SPEC	40	1	False	13.8	0.9998274363344691
SPEC	40	1	False	13.9	0.9998171235915683
SPEC	40	1	False	14.0	0.9998062744626367
SPEC	40	1	False	14.1	0.9997948651359183
SPEC	40	1	False	14.200000000000001	0.9997828709210468
SPEC	40	1	False	14.3	0.999770266223144
SPEC	40	1	False	14.4	0.9997570245163369
SPEC	40	1	False	14.5	0.9997431183167219
SPEC	40	1	False	14.6	0.9997285191547178
SPEC	40	1	False	14.700000000000001	0.9997131975468537
SPEC	40	1	False	14.8	0.9996971229669398
SPEC	40	1	False	14.9	0.9996802638166408
SPEC	40	1	False	15.0	0.999662587395446
SPEC	40	1	False	15.1	0.9996440598700039
SPEC	40	1	False	15.200000000000001	0.9996246462428405
SPEC	40	1	False	15.3	0.9996043103204527
SPEC	40	1	False	15.4	0.999583014680734
SPEC	40	1	False	15.5	0.9995607206398012
SPEC	40	1	False	15.6	0.9995373882181178
SPEC	40	1	False	15.700000000000001	0.9995129761059981
SPEC	40	1	False	15.8	0.9994874416284335
SPEC	40	1	False	15.9	0.9994607407092415
SPEC	40	1	False	16.0	0.9994328278345519
SPEC	40	1	False	16.1	0.9994036560156134
SPEC	40	1	False	16.200000000000003	0.9993731767508996
SPEC	40	1	False	16.3	0.9993413399875457
SPEC	40	1	False	16.400000000000002	0.9993080940820668
SPEC	40	1	False	16.500000000000004	0.999273385760412
SPEC	40	1	False	16.6	0.999237160077279
SPEC	40	1	False	16.700000000000003	0.9991993603747481
SPEC	40	1	False	16.8	0.9991599282401982
SPEC	40	1	False	16.900000000000002	0.9991188034635194
SPEC	40	1	False	17.000000000000004	0.999075923993595
SPEC	40	1	False	17.1	0.9990312258941003
SPEC	40	1	False	17.200000000000003	0.9989846432985496
SPEC	40	1	False	17.3	0.9989361083646504
SPEC	40	1	False	17.400000000000002	0.9988855512279435
SPEC	40	1	False	17.500000000000004	0.9988328999547016
SPEC	40	1	False	17.6	0.9987780804941467
SPEC	40	1	False	17.700000000000003	0.998721016629935
SPEC	40	1	False	17.8	0.9986616299309324
SPEC	40	1	False	17.900000000000002	0.9985998397012816
SPEC	40	1	False	18.000000000000004	0.9985355629297914
SPEC	40	1	False	18.1	0.9984687142385862
SPEC	40	1	False	18.200000000000003	0.9983992058310989
SPEC	40	1	False	18.3	0.9983269474393522
SPEC	40	1	False	18.400000000000002	0.998251846270596
SPEC	40	1	False	18.500000000000004	0.9981738069532313
SPEC	40	1	False	18.6	0.9980927314821142
SPEC	40	1	False	18.700000000000003	0.9980085191631795
SPEC	40	1	False	18.8	0.9979210665574576
SPEC	40	1	False	18.900000000000002	0.9978302674244347
SPEC	40	1	False	19.000000000000004	0.9977360126648409
SPEC	40	1	False	19.1	0.9976381902628016
SPEC	40	1	False	19.200000000000003	0.9975366852274477
SPEC	40	1	False	19.300000000000004	0.9974313795339474
SPEC	40	1	False	19.400000000000002	0.9973221520640091
SPEC	40	1	False	19.500000000000004	0.997208878545858
SPEC	40	1	False	19.6	0.9970914314937253
SPEC	40	1	False	19.700000000000003	0.9969696801468707
SPEC	40	1	False	19.800000000000004	0.9968434904081513
SPEC	40	1	False	19.900000000000002	0.9967127247821845
SPEC	40	1	False	20.000000000000004	0.9965772423131237
SPEC	40	1	False	20.1	0.996436898522087
SPEC	40	1	False	20.200000000000003	0.9962915453442575
SPEC	40	1	False	20.300000000000004	0.9961410310657179
SPEC	40	1	False	20.400000000000002	0.9959852002600322
SPEC	40	1	False	20.500000000000004	0.995823893724624
SPEC	40	1	False	20.6	0.9956569484170088
SPEC	40	1	False	20.700000000000003	0.9954841973909024
SPEC	40	1	False	20.800000000000004	0.9953054697322699
SPEC	40	1	False	20.900000000000002	0.9951205904953699
SPEC	40	1	False	21.000000000000004	0.9949293806388271
SPEC	40	1	False	21.1	0.9947316569618109
SPEC	40	1	False	21.200000000000003	0.9945272320403741
SPEC	40	1	False	21.300000000000004	0.9943159141640004
SPEC	40	1	False	21.400000000000002	0.9940975072724539
SPEC	40	1	False	21.500000000000004	0.9938718108929723
SPEC	40	1	False	21.6	0.9936386200778835
SPEC	40	1	False	21.700000000000003	0.9933977253427443
SPEC	40	1	False	21.800000000000004	0.9931489126050365
SPEC	40	1	False	21.900000000000002	0.9928919631235493
SPEC	40	1	False	22.000000000000004	0.992626653438498
SPEC	40	1	False	22.1	0.9923527553124828
SPEC	40	1	False	22.200000000000003	0.9920700356724014
SPEC	40	1	False	22.300000000000004	0.9917782565523694
SPEC	40	1	False	22.400000000000002	0.9914771750377939
SPEC	40	1	False	22.500000000000004	0.9911665432106812
SPEC	40	1	False	22.6	0.990846108096291
SPEC	40	1	False	22.700000000000003	0.990515611611274
SPEC	40	1	False	22.800000000000004	0.9901747905133712
SPEC	40	1	False	22.900000000000002	0.9898233763528391
SPEC	40	1	False	23.000000000000004	0.9894610954257054
SPEC	40	1	False	23.1	0.9890876687289945
SPEC	40	1	False	23.200000000000003	0.9887028119180544
SPEC	40	1	False	23.300000000000004	0.9883062352661469
SPEC	40	1	False	23.400000000000002	0.987897643626414
SPEC	40	1	False	23.500000000000004	0.9874767363964021
SPEC	40	1	False	23.6	0.9870432074852944
SPEC	40	1	False	23.700000000000003	0.9865967452839911
SPEC	40	1	False	23.800000000000004	0.9861370326382365
SPEC	40	1	False	23.900000000000002	0.9856637468249424
SPEC	40	1	False	24.000000000000004	0.985176559531887
SPEC	40	1	False	24.1	0.9846751368409751
SPEC	40	1	False	24.200000000000003	0.9841591392152423
SPEC	40	1	False	24.300000000000004	0.9836282214897968
SPEC	40	1	False	24.400000000000002	0.9830820328668884
SPEC	40	1	False	24.500000000000004	0.9825202169153138
SPEC	40	1	False	24.6	0.9819424115743491
SPEC	40	1	False	24.700000000000003	0.9813482491624356
SPEC	40	1	False	24.800000000000004	0.9807373563908287
SPEC	40	1	False	24.900000000000002	0.9801093543823948
SPEC	40	1	False	25.000000000000004	0.9794638586958584
SPEC	40	1	False	25.1	0.9788004793556279
SPEC	40	1	False	25.200000000000003	0.9781188208874997
SPEC	40	1	False	25.300000000000004	0.9774184823604478
SPEC	40	1	False	25.400000000000002	0.976699057434738
SPEC	40	1	False	25.500000000000004	0.9759601344166137
SPEC	40	1	False	25.6	0.975201296319778
SPEC	40	1	False	25.700000000000003	0.9744221209339456
SPEC	40	1	False	25.800000000000004	0.9736221809006892
SPEC	40	1	False	25.900000000000002	0.9728010437968282
SPEC	40	1	False	26.000000000000004	0.9719582722256398
SPEC	40	1	False	26.1	0.9710934239161002
SPEC	40	1	False	26.200000000000003	0.9702060518304425
SPEC	40	1	False	26.300000000000004	0.9692957042802681
SPEC	40	1	False	26.400000000000002	0.9683619250514648
SPEC	40	1	False	26.500000000000004	0.9674042535381834
SPEC	40	1	False	26.6	0.9664222248861154
SPEC	40	1	False	26.700000000000003	0.9654153701453284
SPEC	40	1	False	26.800000000000004	0.9643832164328873
SPEC	40	1	False	26.900000000000002	0.9633252871055159
SPEC	40	1	False	27.000000000000004	0.9622411019425205
SPEC	40	1	False	27.1	0.9611301773392185
SPEC	40	1	False	27.200000000000003	0.9599920265110585
SPEC	40	1	False	27.300000000000004	0.9588261597087235
SPEC	40	1	False	27.400000000000002	0.9576320844443321
SPEC	40	1	False	27.500000000000004	0.9564093057290031
SPEC	40	1	False	27.6	0.9551573263219476
SPEC	40	1	False	27.700000000000003	0.9538756469912814
SPEC	40	1	False	27.800000000000004	0.9525637667866899
SPEC	40	1	False	27.900000000000002	0.9512211833241526
SPEC	40	1	False	28.000000000000004	0.9498473930828284
SPEC	40	1	False	28.1	0.9484418917142204
SPEC	40	1	False	28.200000000000003	0.9470041743637738
SPEC	40	1	False	28.300000000000004	0.9455337360049498
SPEC	40	1	False	28.400000000000002	0.9440300717858756
SPEC	40	1	False	28.500000000000004	0.9424926773886119
SPEC	40	1	False	28.6	0.9409210494010776
SPEC	40	1	False	28.700000000000003	0.9393146857016245
SPEC	40	1	False	28.800000000000004	0.9376730858562804
SPEC	40	1	False	28.900000000000002	0.9359957515285755
SPEC	40	1	False	29.000000000000004	0.9342821869019309
SPEC	40	1	False	29.1	0.9325318991144855
SPEC	40	1	False	29.200000000000003	0.9307443987062498
SPEC	40	1	False	29.300000000000004	0.9289192000784491
SPEC	40	1	False	29.400000000000002	0.9270558219648473
SPEC	40	1	False	29.500000000000004	0.9251537879148537
SPEC	40	1	False	29.6	0.9232126267881684
SPEC	40	1	False	29.700000000000003	0.921231873260663
SPEC	40	1	False	29.800000000000004	0.9192110683412018
SPEC	40	1	False	29.900000000000002	0.9171497598990392
SPEC	40	1	False	30.000000000000004	0.9150475032013851
SPEC	40	1	False	30.1	0.9129038614607453
SPEC	40	1	False	30.200000000000003	0.9107184063915125
SPEC	40	1	False	30.300000000000004	0.9084907187753624
SPEC	40	1	False	30.400000000000002	0.9062203890348415
SPEC	40	1	False	30.500000000000004	0.9039070178146016
SPEC	40	1	False	30.6	0.9015502165696117
SPEC	40	1	False	30.700000000000003	0.8991496081597038
SPEC	40	1	False	30.800000000000004	0.8967048274497171
SPEC	40	1	False	30.900000000000002	0.8942155219144743
SPEC	40	1	False	31.000000000000004	0.8916813522478083
SPEC	40	1	False	31.1	0.889101992974784
SPEC	40	1	False	31.200000000000003	0.8864771330662344
SPEC	40	1	False	31.300000000000004	0.8838064765546783
SPEC	40	1	False	31.400000000000002	0.8810897431506609
SPEC	40	1	False	31.500000000000004	0.878326668858537
SPEC	40	1	False	31.6	0.8755170065905874
SPEC	40	1	False	31.700000000000003	0.8726605267784793
SPEC	40	1	False	31.800000000000004	0.8697570179808793
SPEC	40	1	False	31.900000000000002	0.86680628748613
SPEC	40	1	False	32.0	0.8638081619087657
SPEC	40	1	False	32.1	0.8607624877786958
SPEC	40	1	False	32.2	0.8576691321218015
SPEC	40	1	False	32.300000000000004	0.8545279830307031
SPEC	40	1	False	32.400000000000006	0.8513389502243822
SPEC	40	1	False	32.5	0.8481019655954107
SPEC	40	1	False	32.6	0.8448169837434264
SPEC	40	1	False	32.7	0.8414839824935523
SPEC	40	1	False	32.800000000000004	0.838102963398414
SPEC	40	1	False	32.900000000000006	0.8346739522224145
SPEC	40	1	False	33.0	0.831196999406924
SPEC	40	1	False	33.1	0.8276721805150385
SPEC	40	1	False	33.2	0.8240995966545888
SPEC	40	1	False	33.300000000000004	0.8204793748780481
SPEC	40	1	False	33.400000000000006	0.8168116685580583
SPEC	40	1	False	33.5	0.8130966577372821
SPEC	40	1	False	33.6	0.8093345494512951
SPEC	40	1	False	33.7	0.8055255780233134
SPEC	40	1	False	33.800000000000004	0.8016700053295313
SPEC	40	1	False	33.900000000000006	0.7977681210339388
SPEC	40	1	False	34.0	0.7938202427914531
SPEC	40	1	False	34.1	0.7898267164183485
SPEC	40	1	False	34.2	0.7857879160289225
SPEC	40	1	False	34.300000000000004	0.7817042441374611
SPEC	40	1	False	34.400000000000006	0.7775761317246052
SPEC	40	1	False	34.5	0.7734040382672805
SPEC	40	1	False	34.6	0.7691884517314322
SPEC	40	1	False	34.7	0.764929888526875
SPEC	40	1	False	34.800000000000004	0.7606288934236691
SPEC	40	1	False	34.900000000000006	0.7562860394294784
SPEC	40	1	False	35.0	0.7519019276274904
SPEC	40	1	False	35.1	0.7474771869745275
SPEC	40	1	False	35.2	0.743012474059138
SPEC	40	1	False	35.300000000000004	0.7385084728194481
SPEC	40	1	False	35.400000000000006	0.7339658942207766
SPEC	40	1	False	35.5	0.7293854758929968
SPEC	40	1	False	35.6	0.7247679817278231
SPEC	40	1	False	35.7	0.7201142014362413
SPEC	40	1	False	35.800000000000004	0.7154249500664478
SPEC	40	1	False	35.900000000000006	0.7107010674827319
SPEC	40	1	False	36.0	0.7059434178058657
SPEC	40	1	False	36.1	0.7011528888156545
SPEC	40	1	False	36.2	0.696330391316423
SPEC	40	1	False	36.300000000000004	0.6914768584662755
SPEC	40	1	False	36.400000000000006	0.686593245071132
SPEC	40	1	False	36.5	0.6816805268445638
SPEC	40	1	False	36.6	0.6767396996346178
SPEC	40	1	False	36.7	0.6717717786188663
SPEC	40	1	False	36.800000000000004	0.666777797469025
SPEC	40	1	False	36.900000000000006	0.6617588074865772
SPEC	40	1	False	37.0	0.656715876710902
SPEC	40	1	False	37.1	0.6516500890015023
SPEC	40	1	False	37.2	0.6465625430959856
SPEC	40	1	False	37.300000000000004	0.6414543516455309
SPEC	40	1	False	37.400000000000006	0.6363266402296389
SPEC	40	1	False	37.5	0.6311805463519959
SPEC	40	1	False	37.6	0.6260172184193525
SPEC	40	1	False	37.7	0.6208378147053862
SPEC	40	1	False	37.800000000000004	0.6156435023014777
SPEC	40	1	False	37.900000000000006	0.6104354560564658
SPEC	40	1	False	38.0	0.6052148575073857
SPEC	40	1	False	38.1	0.5999828938032435
SPEC	40	1	False	38.2	0.594740756623931
SPEC	40	1	False	38.300000000000004	0.5894896410963041
SPEC	40	1	False	38.400000000000006	0.5842307447095254
SPEC	40	1	False	38.50000000000001	0.5789652662317393
SPEC	40	1	False	38.6	0.5736944046300947
SPEC	40	1	False	38.7	0.5684193579961648
SPEC	40	1	False	38.800000000000004	0.5631413224787634
SPEC	40	1	False	38.900000000000006	0.5578614912260992
SPEC	40	1	False	39.00000000000001	0.5525810533392063
SPEC	40	1	False	39.1	0.5473011928385201
SPEC	40	1	False	39.2	0.5420230876454284
SPEC	40	1	False	39.300000000000004	0.5367479085805557
SPEC	40	1	False	39.400000000000006	0.5314768183804959
SPEC	40	1	False	39.50000000000001	0.5262109707346163
SPEC	40	1	False	39.6	0.5209515093435213
SPEC	40	1	False	39.7	0.5156995670006498
SPEC	40	1	False	39.800000000000004	0.5104562646984308
SPEC	40	1	False	39.900000000000006	0.505222710760325
SPEC	40	1	False	40.00000000000001	0.4999999999999999
SPEC	40	1	False	40.1	0.49478921290881156
SPEC	40	1	False	40.2	0.48959141487262686
SPEC	40	1	False	40.300000000000004	0.4844076554190346
SPEC	40	1	False	40.400000000000006	0.4792389674957596
SPEC	40	1	False	40.50000000000001	0.47408636678112803
SPEC	40	1	False	40.6	0.46895085102727063
SPEC	40	1	False	40.7	0.4638333994366661
SPEC	40	1	False	40.800000000000004	0.45873497207255576
SPEC	40	1	False	40.900000000000006	0.4536565093036388
SPEC	40	1	False	41.00000000000001	0.4485989312833964
SPEC	40	1	False	41.1	0.4435631374642669
SPEC	40	1	False	41.2	0.43855000614684586
SPEC	40	1	False	41.300000000000004	0.43356039406416313
SPEC	40	1	False	41.400000000000006	0.428595136001022
SPEC	40	1	False	41.50000000000001	0.423655044448304
SPEC	40	1	False	41.6	0.4187409092920467
SPEC	40	1	False	41.7	0.4138534975370565
SPEC	40	1	False	41.800000000000004	0.40899355306470847
SPEC	40	1	False	41.900000000000006	0.40416179642453204
SPEC	40	1	False	42.00000000000001	0.3993589246591304
SPEC	40	1	False	42.1	0.3945856111618776
SPEC	40	1	False	42.2	0.3898425055668161
SPEC	40	1	False	42.300000000000004	0.385130233670108
SPEC	40	1	False	42.400000000000006	0.380449397382319
SPEC	40	1	False	42.50000000000001	0.37580057471080824
SPEC	40	1	False	42.6	0.37118431977141747
SPEC	40	1	False	42.7	0.36660116282862004
SPEC	40	1	False	42.800000000000004	0.3620516103632593
SPEC	40	1	False	42.900000000000006	0.3575361451669832
SPEC	40	1	False	43.00000000000001	0.3530552264624144
SPEC	40	1	False	43.1	0.3486092900481153
SPEC	40	1	False	43.2	0.34419874846735543
SPEC	40	1	False	43.300000000000004	0.33982399119967766
SPEC	40	1	False	43.400000000000006	0.33548538487425855
SPEC	40	1	False	43.50000000000001	0.3311832735040191
SPEC	40	1	False	43.6	0.326917978739457
SPEC	40	1	False	43.7	0.32268980014116805
SPEC	40	1	False	43.800000000000004	0.3184990154699984
SPEC	40	1	False	43.900000000000006	0.31434588099379746
SPEC	40	1	False	44.00000000000001	0.31023063180972893
SPEC	40	1	False	44.1	0.30615348218111327
SPEC	40	1	False	44.2	0.3021146258877749
SPEC	40	1	False	44.300000000000004	0.298114236588887
SPEC	40	1	False	44.400000000000006	0.2941524681973135
SPEC	40	1	False	44.50000000000001	0.2902294552644781
SPEC	40	1	False	44.6	0.28634531337477664
SPEC	40	1	False	44.7	0.28250013954861103
SPEC	40	1	False	44.800000000000004	0.27869401265310717
SPEC	40	1	False	44.900000000000006	0.27492699381961727
SPEC	40	1	False	45.00000000000001	0.2711991268671386
SPEC	40	1	False	45.1	0.2675104387307873
SPEC	40	1	False	45.2	0.263860939894496
SPEC	40	1	False	45.300000000000004	0.2602506248271551
SPEC	40	1	False	45.400000000000006	0.2566794724214075
SPEC	40	1	False	45.50000000000001	0.2531474464343499
SPEC	40	1	False	45.6	0.24965449592945038
SPEC	40	1	False	45.7	0.24620055571895827
SPEC	40	1	False	45.800000000000004	0.24278554680618347
SPEC	40	1	False	45.900000000000006	0.23940937682699623
SPEC	40	1	False	46.00000000000001	0.23607194048995286
SPEC	40	1	False	46.1	0.23277312001448394
SPEC	40	1	False	46.2	0.22951278556659807
SPEC	40	1	False	46.300000000000004	0.22629079569159594
SPEC	40	1	False	46.400000000000006	0.2231069977433084
SPEC	40	1	False	46.50000000000001	0.2199612283094093
SPEC	40	1	False	46.6	0.21685331363237417
SPEC	40	1	False	46.7	0.21378307002569116
SPEC	40	1	False	46.800000000000004	0.2107503042849501
SPEC	40	1	False	46.900000000000006	0.2077548140934687
SPEC	40	1	False	47.00000000000001	0.204796388422137
SPEC	40	1	False	47.1	0.20187480792318838
SPEC	40	1	False	47.2	0.19898984531762762
SPEC	40	1	False	47.300000000000004	0.19614126577607643
SPEC	40	1	False	47.400000000000006	0.1933288272928073
SPEC	40	1	False	47.50000000000001	0.19055228105278024
SPEC	40	1	False	47.6	0.18781137179149232
SPEC	40	1	False	47.7	0.18510583814749323
SPEC	40	1	False	47.800000000000004	0.18243541300743155
SPEC	40	1	False	47.900000000000006	0.17979982384350818
SPEC	40	1	False	48.00000000000001	0.177198793043245
SPEC	40	1	False	48.1	0.17463203823149145
SPEC	40	1	False	48.2	0.1720992725845932
SPEC	40	1	False	48.300000000000004	0.16960020513669255
SPEC	40	1	False	48.400000000000006	0.16713454107811576
SPEC	40	1	False	48.50000000000001	0.1647019820458348
SPEC	40	1	False	48.6	0.16230222640599898
SPEC	40	1	False	48.7	0.15993496952854644
SPEC	40	1	False	48.800000000000004	0.1575999040539156
SPEC	40	1	False	48.900000000000006	0.15529672015189
SPEC	40	1	False	49.00000000000001	0.15302510577262082
SPEC	40	1	False	49.1	0.15078474688987828
SPEC	40	1	False	49.2	0.14857532773659698
SPEC	40	1	False	49.300000000000004	0.1463965310327892
SPEC	40	1	False	49.400000000000006	0.14424803820589707
SPEC	40	1	False	49.50000000000001	0.14212952960368488
SPEC	40	1	False	49.6	0.1400406846997492
SPEC	40	1	False	49.7	0.13798118229176212
SPEC	40	1	False	49.800000000000004	0.13595070069254522
SPEC	40	1	False	49.900000000000006	0.13394891791408473
SPEC	40	1	False	50.00000000000001	0.13197551184461112
SPEC	40	1	False	50.1	0.13003016041885607
SPEC	40	1	False	50.2	0.1281125417816129
SPEC	40	1	False	50.300000000000004	0.12622233444473097
SPEC	40	1	False	50.400000000000006	0.1243592174376681
SPEC	40	1	False	50.50000000000001	0.12252287045173986
SPEC	40	1	False	50.6	0.12071297397819372
SPEC	40	1	False	50.7	0.1189292094402498
SPEC	40	1	False	50.800000000000004	0.11717125931924273
SPEC	40	1	False	50.900000000000006	0.11543880727500604
SPEC	40	1	False	51.00000000000001	0.11373153826063309
SPEC	40	1	False	51.1	0.1120491386317613
SPEC	40	1	False	51.2	0.11039129625051344
SPEC	40	1	False	51.300000000000004	0.10875770058424072
SPEC	40	1	False	51.400000000000006	0.10714804279920422
SPEC	40	1	False	51.50000000000001	0.10556201584933309
SPEC	40	1	False	51.6	0.10399931456020144
SPEC	40	1	False	51.7	0.10245963570835824
SPEC	40	1	False	51.800000000000004	0.10094267809614602
SPEC	40	1	False	51.900000000000006	0.09944814262214544
SPEC	40	1	False	52.00000000000001	0.09797573234737929
SPEC	40	1	False	52.1	0.09652515255740358
SPEC	40	1	False	52.2	0.09509611082042208
SPEC	40	1	False	52.300000000000004	0.09368831704154919
SPEC	40	1	False	52.400000000000006	0.09230148351334709
SPEC	40	1	False	52.50000000000001	0.09093532496276412
SPEC	40	1	False	52.6	0.08958955859459483
SPEC	40	1	False	52.7	0.08826390413158351
SPEC	40	1	False	52.800000000000004	0.0869580838512887
SPEC	40	1	False	52.900000000000006	0.08567182261982362
SPEC	40	1	False	53.00000000000001	0.08440484792258718
SPEC	40	1	False	53.1	0.08315688989209803
SPEC	40	1	False	53.2	0.08192768133303559
SPEC	40	1	False	53.300000000000004	0.08071695774460166
SPEC	40	1	False	53.400000000000006	0.07952445734030004
SPEC	40	1	False	53.50000000000001	0.07834992106523914
SPEC	40	1	False	53.6	0.07719309261105624
SPEC	40	1	False	53.7	0.07605371842855871
SPEC	40	1	False	53.800000000000004	0.07493154773817824
SPEC	40	1	False	53.900000000000006	0.07382633253832924
SPEC	40	1	False	54.00000000000001	0.07273782761175888
SPEC	40	1	False	54.1	0.07166579052997867
SPEC	40	1	False	54.2	0.07060998165585915
SPEC	40	1	False	54.300000000000004	0.06957016414447284
SPEC	40	1	False	54.400000000000006	0.06854610394226211
SPEC	40	1	False	54.50000000000001	0.06753756978461185
SPEC	40	1	False	54.6	0.06654433319189997
SPEC	40	1	False	54.7	0.06556616846410043
SPEC	40	1	False	54.800000000000004	0.06460285267400898
SPEC	40	1	False	54.900000000000006	0.06365416565915738
SPEC	40	1	False	55.00000000000001	0.06271989001248802
SPEC	40	1	False	55.1	0.06179981107184616
SPEC	40	1	False	55.2	0.060893716908356245
SPEC	40	1	False	55.300000000000004	0.060001398313743425
SPEC	40	1	False	55.400000000000006	0.05912264878665143
SPEC	40	1	False	55.50000000000001	0.05825726451802092
SPEC	40	1	False	55.6	0.057405044375577446
SPEC	40	1	False	55.7	0.0565657898874803
SPEC	40	1	False	55.800000000000004	0.05573930522518859
SPEC	40	1	False	55.900000000000006	0.054925397185584514
SPEC	40	1	False	56.00000000000001	0.05412387517240774
SPEC	40	1	False	56.1	0.053334551177041487
SPEC	40	1	False	56.2	0.05255723975869624
SPEC	40	1	False	56.300000000000004	0.051791758024030174
SPEC	40	1	False	56.400000000000006	0.05103792560624935
SPEC	40	1	False	56.50000000000001	0.05029556464372311
SPEC	40	1	False	56.6	0.049564499758154204
SPEC	40	1	False	56.7	0.04884455803233751
SPEC	40	1	False	56.800000000000004	0.04813556898754243
SPEC	40	1	False	56.900000000000006	0.0474373645605511
SPEC	40	1	False	57.00000000000001	0.04674977908038386
SPEC	40	1	False	57.1	0.046072649244742366
SPEC	40	1	False	57.2	0.045405814096198774
SPEC	40	1	False	57.300000000000004	0.04474911499815897
SPEC	40	1	False	57.400000000000006	0.044102395610625386
SPEC	40	1	False	57.50000000000001	0.0434655018657859
SPEC	40	1	False	57.6	0.04283828194345125
SPEC	40	1	False	57.7	0.04222058624636641
SPEC	40	1	False	57.800000000000004	0.04161226737541458
SPEC	40	1	False	57.900000000000006	0.04101318010473785
SPEC	40	1	False	58.00000000000001	0.04042318135679298
SPEC	40	1	False	58.1	0.0398421301773614
SPEC	40	1	False	58.2	0.039269887710531165
SPEC	40	1	False	58.300000000000004	0.0387063171736704
SPEC	40	1	False	58.400000000000006	0.038151283832404966
SPEC	40	1	False	58.50000000000001	0.03760465497561866
SPEC	40	1	False	58.6	0.03706629989048998
SPEC	40	1	False	58.7	0.03653608983757921
SPEC	40	1	False	58.800000000000004	0.03601389802597884
SPEC	40	1	False	58.900000000000006	0.035499599588541104
SPEC	40	1	False	59.00000000000001	0.03499307155719268
SPEC	40	1	False	59.1	0.034494192838349355
SPEC	40	1	False	59.2	0.03400284418844078
SPEC	40	1	False	59.300000000000004	0.033518908189554254
SPEC	40	1	False	59.400000000000006	0.03304226922520882
SPEC	40	1	False	59.50000000000001	0.032572813456266995
SPEC	40	1	False	59.6	0.03211042879699258
SPEC	40	1	False	59.7	0.03165500489126311
SPEC	40	1	False	59.800000000000004	0.03120643308894374
SPEC	40	1	False	59.900000000000006	0.0307646064224287
SPEC	40	1	False	60.00000000000001	0.03032941958335804
SPEC	40	1	False	60.1	0.02990076889951401
SPEC	40	1	False	60.2	0.029478552311904115
SPEC	40	1	False	60.300000000000004	0.029062669352034175
SPEC	40	1	False	60.400000000000006	0.028653021119377602
SPEC	40	1	False	60.50000000000001	0.02824951025904443
SPEC	40	1	False	60.6	0.027852040939653717
SPEC	40	1	False	60.7	0.027460518831414
SPEC	40	1	False	60.800000000000004	0.02707485108441396
SPEC	40	1	False	60.900000000000006	0.02669494630712668
SPEC	40	1	False	61.00000000000001	0.02632071454513091
SPEC	40	1	False	61.1	0.025952067260049984
SPEC	40	1	False	61.2	0.02558891730871233
SPEC	40	1	False	61.300000000000004	0.025231178922534427
SPEC	40	1	False	61.400000000000006	0.02487876768712795
SPEC	40	1	False	61.50000000000001	0.02453160052213265
SPEC	40	1	False	61.6	0.024189595661276094
SPEC	40	1	False	61.7	0.02385267263266117
SPEC	40	1	False	61.800000000000004	0.023520752239281826
SPEC	40	1	False	61.900000000000006	0.023193756539768413
SPEC	40	1	False	62.00000000000001	0.022871608829361928
SPEC	40	1	False	62.1	0.02255423362111806
SPEC	40	1	False	62.2	0.022241556627340977
SPEC	40	1	False	62.300000000000004	0.02193350474124656
SPEC	40	1	False	62.400000000000006	0.02163000601885498
SPEC	40	1	False	62.50000000000001	0.021330989661112083
SPEC	40	1	False	62.6	0.021036385996238798
SPEC	40	1	False	62.7	0.020746126462308737
SPEC	40	1	False	62.800000000000004	0.020460143590052406
SPEC	40	1	False	62.900000000000006	0.020178370985887203
SPEC	40	1	False	63.00000000000001	0.01990074331517277
SPEC	40	1	False	63.1	0.01962719628568981
SPEC	40	1	False	63.2	0.01935766663134207
SPEC	40	1	False	63.300000000000004	0.019092092096079417
SPEC	40	1	False	63.400000000000006	0.018830411418041097
SPEC	40	1	False	63.50000000000001	0.01857256431391766
SPEC	40	1	False	63.6	0.018318491463530127
SPEC	40	1	False	63.7	0.018068134494624362
SPEC	40	1	False	63.800000000000004	0.017821435967880092
SPEC	40	1	False	63.900000000000006	0.01757833936213159
SPEC	40	1	False	64.0	0.017338789059799225
SPEC	40	1	False	64.1	0.017102730332529615
SPEC	40	1	False	64.2	0.01687010932704286
SPEC	40	1	False	64.3	0.016640873051184932
SPEC	40	1	False	64.39999999999999	0.01641496936018282
SPEC	40	1	False	64.5	0.01619234694310147
SPEC	40	1	False	64.6	0.015972955309499593
SPEC	40	1	False	64.7	0.015756744776282756
SPEC	40	1	False	64.8	0.015543666454751979
SPEC	40	1	False	64.89999999999999	0.015333672237845165
SPEC	40	1	False	65.0	0.015126714787569944
SPEC	40	1	False	65.1	0.014922747522625426
SPEC	40	1	False	65.2	0.014721724606210938
SPEC	40	1	False	65.3	0.01452360093401959
SPEC	40	1	False	65.39999999999999	0.014328332122414387
SPEC	40	1	False	65.5	0.014135874496785206
SPEC	40	1	False	65.6	0.013946185080084286
SPEC	40	1	False	65.7	0.013759221581537417
SPEC	40	1	False	65.8	0.013574942385530054
SPEC	40	1	False	65.89999999999999	0.01339330654066491
SPEC	40	1	False	66.0	0.013214273748989678
SPEC	40	1	False	66.1	0.013037804355392521
SPEC	40	1	False	66.2	0.012863859337162886
SPEC	40	1	False	66.3	0.012692400293716035
SPEC	40	1	False	66.39999999999999	0.012523389436478882
SPEC	40	1	False	66.5	0.012356789578934744
SPEC	40	1	False	66.6	0.01219256412682573
SPEC	40	1	False	66.7	0.012030677068509492
SPEC	40	1	False	66.8	0.011871092965469413
SPEC	40	1	False	66.89999999999999	0.011713776942975073
SPEC	40	1	False	67.0	0.011558694680891953
SPEC	40	1	False	67.1	0.011405812404637564
SPEC	40	1	False	67.2	0.011255096876282055
SPEC	40	1	False	67.3	0.011106515385791708
SPEC	40	1	False	67.39999999999999	0.010960035742412838
SPEC	40	1	False	67.5	0.010815626266194249
SPEC	40	1	False	67.6	0.010673255779646406
SPEC	40	1	False	67.7	0.010532893599534939
SPEC	40	1	False	67.8	0.010394509528807239
SPEC	40	1	False	67.89999999999999	0.010258073848649284
SPEC	40	1	False	68.0	0.010123557310671553
SPEC	40	1	False	68.1	0.009990931129221926
SPEC	40	1	False	68.2	0.009860166973823163
SPEC	40	1	False	68.3	0.009731236961734124
SPEC	40	1	False	68.39999999999999	0.009604113650631673
SPEC	40	1	False	68.5	0.009478770031412533
SPEC	40	1	False	68.6	0.009355179521112698
SPEC	40	1	False	68.7	0.009233315955942414
SPEC	40	1	False	68.8	0.009113153584435764
SPEC	40	1	False	68.89999999999999	0.008994667060712168
SPEC	40	1	False	69.0	0.00887783143784883
SPEC	40	1	False	69.1	0.008762622161361967
SPEC	40	1	False	69.2	0.008649015062795248
SPEC	40	1	False	69.3	0.008536986353413926
SPEC	40	1	False	69.39999999999999	0.008426512618002722
SPEC	40	1	False	69.5	0.008317570808766158
SPEC	40	1	False	69.6	0.008210138239329574
SPEC	40	1	False	69.7	0.008104192578839015
SPEC	40	1	False	69.8	0.007999711846158978
SPEC	40	1	False	69.89999999999999	0.007896674404165903
SPEC	40	1	False	70.0	0.007795058954136223
SPEC	40	1	False	70.1	0.007694844530227403
SPEC	40	1	False	70.2	0.00759601049405032
SPEC	40	1	False	70.3	0.0074985365293318085
SPEC	40	1	False	70.39999999999999	0.0074024026366656046
SPEC	40	1	False	70.5	0.007307589128350528
SPEC	40	1	False	70.6	0.0072140766233144025
SPEC	40	1	False	70.7	0.0071218460421221715
SPEC	40	1	False	70.8	0.007030878602067257
SPEC	40	1	False	70.89999999999999	0.006941155812344128
SPEC	40	1	False	71.0	0.006852659469301574
SPEC	40	1	False	71.1	0.0067653716517748295
SPEC	40	1	False	71.2	0.006679274716495155
SPEC	40	1	False	71.3	0.0065943512935763005
SPEC	40	1	False	71.39999999999999	0.006510584282075662
SPEC	40	1	False	71.5	0.0064279568456296855
SPEC	40	1	False	71.6	0.006346452408161975
SPEC	40	1	False	71.7	0.006266054649662685
SPEC	40	1	False	71.8	0.006186747502038503
SPEC	40	1	False	71.89999999999999	0.006108515145031719
SPEC	40	1	False	72.0	0.0060313420022072685
SPEC	40	1	False	72.1	0.005955212737006814
SPEC	40	1	False	72.2	0.005880112248868449
SPEC	40	1	False	72.3	0.005806025669411293
SPEC	40	1	False	72.39999999999999	0.005732938358683541
SPEC	40	1	False	72.5	0.005660835901473168
SPEC	40	1	False	72.6	0.005589704103680169
SPEC	40	1	False	72.7	0.005519528988749222
SPEC	40	1	False	72.8	0.005450296794161901
SPEC	40	1	False	72.89999999999999	0.005381993967987335
SPEC	40	1	False	73.0	0.005314607165490386
SPEC	40	1	False	73.1	0.0052481232457964365
SPEC	40	1	False	73.2	0.005182529268611601
SPEC	40	1	False	73.3	0.005117812490997854
SPEC	40	1	False	73.39999999999999	0.005053960364201654
SPEC	40	1	False	73.5	0.004990960530535549
SPEC	40	1	False	73.6	0.004928800820311774
SPEC	40	1	False	73.7	0.004867469248826737
SPEC	40	1	False	73.8	0.004806954013395959
SPEC	40	1	False	73.89999999999999	0.004747243490438196
SPEC	40	1	False	74.0	0.004688326232608154
SPEC	40	1	False	74.1	0.004630190965977011
SPEC	40	1	False	74.2	0.0045728265872597325
SPEC	40	1	False	74.3	0.0045162221610885395
SPEC	40	1	False	74.39999999999999	0.004460366917331736
SPEC	40	1	False	74.5	0.004405250248457115
SPEC	40	1	False	74.6	0.004350861706939174
SPEC	40	1	False	74.7	0.004297191002709348
SPEC	40	1	False	74.8	0.004244228000648707
SPEC	40	1	False	74.89999999999999	0.004191962718122176
SPEC	40	1	False	75.0	0.0041403853225537275
SPEC	40	1	False	75.1	0.00408948612904183
SPEC	40	1	False	75.2	0.0040392555980143545
SPEC	40	1	False	75.3	0.003989684332922479
SPEC	40	1	False	75.39999999999999	0.003940763077972702
SPEC	40	1	False	75.5	0.0038924827158964763
SPEC	40	1	False	75.6	0.0038448342657568164
SPEC	40	1	False	75.7	0.003797808880791087
SPEC	40	1	False	75.8	0.003751397846289642
SPEC	40	1	False	75.89999999999999	0.0037055925775093816
SPEC	40	1	False	76.0	0.003660384617621915
SPEC	40	1	False	76.1	0.0036157656356956116
SPEC	40	1	False	76.2	0.0035717274247108813
SPEC	40	1	False	76.3	0.0035282618996083457
SPEC	40	1	False	76.39999999999999	0.00348536109536912
SPEC	40	1	False	76.5	0.0034430171651267656
SPEC	40	1	False	76.6	0.0034012223783104274
SPEC	40	1	False	76.7	0.0033599691188184472
SPEC	40	1	False	76.8	0.0033192498832221654
SPEC	40	1	False	76.9	0.003279057278999164
SPEC	40	1	False	77.0	0.003239384022795694
SPEC	40	1	False	77.1	0.0032002229387175433
SPEC	40	1	False	77.2	0.0031615669566490805
SPEC	40	1	False	77.3	0.0031234091105998463
SPEC	40	1	False	77.4	0.0030857425370782923
SPEC	40	1	False	77.5	0.003048560473492183
SPEC	40	1	False	77.6	0.003011856256575279
SPEC	40	1	False	77.7	0.0029756233208396723
SPEC	40	1	False	77.8	0.002939855197053599
SPEC	40	1	False	77.9	0.0029045455107440635
SPEC	40	1	False	78.0	0.0028696879807239865
SPEC	40	1	False	78.1	0.0028352764176434162
SPEC	40	1	False	78.2	0.002801304722564416
SPEC	40	1	False	78.3	0.0027677668855592024
SPEC	40	1	False	78.4	0.0027346569843311338
SPEC	40	1	False	78.5	0.0027019691828582405
SPEC	40	1	False	78.6	0.0026696977300587517
SPEC	40	1	False	78.7	0.0026378369584784543
SPEC	40	1	False	78.8	0.0026063812829993857
SPEC	40	1	False	78.9	0.0025753251995694346
SPEC	40	1	False	79.0	0.0025446632839527263
SPEC	40	1	False	79.1	0.002514390190500183
SPEC	40	1	False	79.2	0.0024845006509400937
SPEC	40	1	False	79.3	0.0024549894731883035
SPEC	40	1	False	79.4	0.002425851540177622
SPEC	40	1	False	79.5	0.0023970818087062865
SPEC	40	1	False	79.6	0.0023686753083049725
SPEC	40	1	False	79.7	0.002340627140122149
SPEC	40	1	False	79.8	0.0023129324758275355
SPEC	40	1	False	79.9	0.002285586556533097
SPEC	40	1	False	80.0	0.0022585846917316096
SPEC	40	1	False	80.1	0.0022319222582522853
SPEC	40	1	False	80.2	0.002205594699233193
SPEC	40	1	False	80.3	0.0021795975231102814
SPEC	40	1	False	80.4	0.002153926302622662
SPEC	40	1	False	80.5	0.002128576673833861
SPEC	40	1	False	80.6	0.002103544335168787
SPEC	40	1	False	80.7	0.0020788250464662513
SPEC	40	1	False	80.8	0.002054414628046585
SPEC	40	1	False	80.9	0.00203030895979424
SPEC	40	1	False	81.0	0.0020065039802551446
SPEC	40	1	False	81.1	0.001982995685748418
SPEC	40	1	False	81.2	0.001959780129492346
SPEC	40	1	False	81.3	0.0019368534207443633
SPEC	40	1	False	81.4	0.00191421172395467
SPEC	40	1	False	81.5	0.0018918512579334766
SPEC	40	1	False	81.6	0.0018697682950314406
SPEC	40	1	False	81.7	0.001847959160333194
SPEC	40	1	False	81.8	0.001826420230863765
SPEC	40	1	False	81.9	0.0018051479348075129
SPEC	40	1	False	82.0	0.001784138750739611
SPEC	40	1	False	82.1	0.001763389206869638
SPEC	40	1	False	82.2	0.0017428958802972354
SPEC	40	1	False	82.3	0.0017226553962795552
SPEC	40	1	False	82.4	0.001702664427510317
SPEC	40	1	False	82.5	0.0016829196934102873
SPEC	40	1	False	82.6	0.0016634179594289765
SPEC	40	1	False	82.7	0.0016441560363573975
SPEC	40	1	False	82.8	0.0016251307796516844
SPEC	40	1	False	82.9	0.0016063390887673583
SPEC	40	1	False	83.0	0.0015877779065041218
SPEC	40	1	False	83.1	0.0015694442183609963
SPEC	40	1	False	83.2	0.0015513350519015528
SPEC	40	1	False	83.3	0.0015334474761292281
SPEC	40	1	False	83.4	0.0015157786008723674
SPEC	40	1	False	83.5	0.0014983255761790118
SPEC	40	1	False	83.6	0.0014810855917211094
SPEC	40	1	False	83.7	0.0014640558762081496
SPEC	40	1	False	83.8	0.0014472336968099164
SPEC	40	1	False	83.9	0.0014306163585883467
SPEC	40	1	False	84.0	0.0014142012039382343
SPEC	40	1	False	84.1	0.001397985612036697
SPEC	40	1	False	84.2	0.0013819669983012252
SPEC	40	1	False	84.3	0.0013661428138562353
SPEC	40	1	False	84.4	0.0013505105450078974
SPEC	40	1	False	84.5	0.0013350677127271636
SPEC	40	1	False	84.6	0.001319811872140853
SPEC	40	1	False	84.7	0.001304740612030638
SPEC	40	1	False	84.8	0.0012898515543398527
SPEC	40	1	False	84.9	0.0012751423536879042
SPEC	40	1	False	85.0	0.0012606106968922998
SPEC	40	1	False	85.1	0.0012462543024979972
SPEC	40	1	False	85.2	0.001232070920314122
SPEC	40	1	False	85.3	0.0012180583309578138
SPEC	40	1	False	85.4	0.001204214345405138
SPEC	40	1	False	85.5	0.0011905368045489534
SPEC	40	1	False	85.6	0.0011770235787635821
SPEC	40	1	False	85.7	0.001163672567476211
SPEC	40	1	False	85.8	0.0011504816987449136
SPEC	40	1	False	85.9	0.0011374489288431394
SPEC	40	1	False	86.0	0.0011245722418506126
SPEC	40	1	False	86.1	0.0011118496492505455
SPEC	40	1	False	86.2	0.0010992791895329964
SPEC	40	1	False	86.3	0.0010868589278043605
SPEC	40	1	False	86.4	0.0010745869554028072
SPEC	40	1	False	86.5	0.0010624613895196529
SPEC	40	1	False	86.6	0.001050480372826494
SPEC	40	1	False	86.7	0.0010386420731080777
SPEC	40	1	False	86.8	0.001026944682900761
SPEC	40	1	False	86.9	0.0010153864191365031
SPEC	40	1	False	87.0	0.001003965522792272
SPEC	40	1	False	87.1	0.0009926802585448428
SPEC	40	1	False	87.2	0.0009815289144307884
SPEC	40	1	False	87.3	0.000970509801511712
SPEC	40	1	False	87.4	0.0009596212535445168
SPEC	40	1	False	87.5	0.0009488616266567213
SPEC	40	1	False	87.6	0.0009382292990266854
SPEC	40	1	False	87.7	0.0009277226705686908
SPEC	40	1	False	87.8	0.0009173401626228171
SPEC	40	1	False	87.9	0.0009070802176494592
SPEC	40	1	False	88.0	0.0008969412989285393
SPEC	40	1	False	88.1	0.0008869218902631919
SPEC	40	1	False	88.2	0.0008770204956879895
SPEC	40	1	False	88.3	0.0008672356391815267
SPEC	40	1	False	88.4	0.0008575658643833608
SPEC	40	1	False	88.5	0.0008480097343152055
SPEC	40	1	False	88.6	0.0008385658311063288
SPEC	40	1	False	88.7	0.0008292327557230698
SPEC	40	1	False	88.8	0.000820009127702444
SPEC	40	1	False	88.9	0.000810893584889716
SPEC	40	1	False	89.0	0.0008018847831799285
SPEC	40	1	False	89.1	0.0007929813962633082
SPEC	40	1	False	89.2	0.0007841821153744658
SPEC	40	1	False	89.3	0.0007754856490453718
SPEC	40	1	False	89.4	0.0007668907228619979
SPEC	40	1	False	89.5	0.0007583960792246283
SPEC	40	1	False	89.6	0.0007500004771117069
SPEC	40	1	False	89.7	0.0007417026918472426
SPEC	40	1	False	89.8	0.0007335015148716511
SPEC	40	1	False	89.9	0.0007253957535160332
SPEC	40	1	False	90.0	0.0007173842307797859
SPEC	40	1	False	90.1	0.0007094657851115353
SPEC	40	1	False	90.2	0.0007016392701933061
SPEC	40	1	False	90.3	0.0006939035547279172
SPEC	40	1	False	90.4	0.0006862575222294991
SPEC	40	1	False	90.5	0.0006787000708171343
SPEC	40	1	False	90.6	0.0006712301130115402
SPEC	40	1	False	90.7	0.0006638465755347572
SPEC	40	1	False	90.8	0.0006565483991128133
SPEC	40	1	False	90.9	0.0006493345382812607
SPEC	40	1	False	91.0	0.0006422039611936341
SPEC	40	1	False	91.1	0.0006351556494326761
SPEC	40	1	False	91.2	0.0006281885978243829
SPEC	40	1	False	91.3	0.0006213018142547605
SPEC	40	1	False	91.4	0.0006144943194892828
SPEC	40	1	False	91.5	0.000607765146994995
SPEC	40	1	False	91.6	0.0006011133427652356
SPEC	40	1	False	91.7	0.0005945379651469127
SPEC	40	1	False	91.8	0.0005880380846703268
SPEC	40	1	False	91.9	0.0005816127838814679
SPEC	40	1	False	92.0	0.0005752611571767683
SPEC	40	1	False	92.1	0.0005689823106402763
SPEC	40	1	False	92.2	0.0005627753618831933
SPEC	40	1	False	92.3	0.0005566394398857685
SPEC	40	1	False	92.4	0.0005505736848414679
SPEC	40	1	False	92.5	0.0005445772480034457
SPEC	40	1	False	92.6	0.0005386492915332177
SPEC	40	1	False	92.7	0.0005327889883515565
SPEC	40	1	False	92.8	0.0005269955219915365
SPEC	40	1	False	92.9	0.000521268086453717
SPEC	40	1	False	93.0	0.000515605886063423
SPEC	40	1	False	93.1	0.0005100081353300873
SPEC	40	1	False	93.2	0.0005044740588086367
SPEC	40	1	False	93.3	0.0004990028909628786
SPEC	40	1	False	93.4	0.0004935938760308535
SPEC	40	1	False	93.5	0.00048824626789214
SPEC	40	1	False	93.6	0.00048295932993706875
SPEC	40	1	False	93.7	0.00047773233493781297
SPEC	40	1	False	93.8	0.000472564564921357
SPEC	40	1	False	93.9	0.00046745531104426026
SPEC	40	1	False	94.0	0.0004624038734692501
SPEC	40	1	False	94.1	0.00045740956124356175
SPEC	40	1	False	94.2	0.00045247169217904317
SPEC	40	1	False	94.3	0.0004475895927339621
SPEC	40	1	False	94.4	0.0004427625978965195
SPEC	40	1	False	94.5	0.00043799005107001733
SPEC	40	1	False	94.6	0.00043327130395967947
SPEC	40	1	False	94.7	0.0004286057164610733
SPEC	40	1	False	94.8	0.0004239926565501417
SPEC	40	1	False	94.9	0.0004194315001747926
SPEC	40	1	False	95.0	0.00041492163114803136
SPEC	40	1	False	95.1	0.00041046244104262115
SPEC	40	1	False	95.2	0.0004060533290872346
SPEC	40	1	False	95.3	0.00040169370206408737
SPEC	40	1	False	95.4	0.0003973829742080189
SPEC	40	1	False	95.5	0.00039312056710701315
SPEC	40	1	False	95.6	0.00038890590960411684
SPEC	40	1	False	95.7	0.0003847384377007581
SPEC	40	1	False	95.8	0.0003806175944614301
SPEC	40	1	False	95.9	0.00037654282991971493
SPEC	40	1	False	96.0	0.0003725136009856472
SPEC	40	1	False	96.1	0.000368529371354377
SPEC	40	1	False	96.2	0.00036458961141611735
SPEC	40	1	False	96.3	0.00036069379816737517
SPEC	40	1	False	96.4	0.0003568414151234128
SPEC	40	1	False	96.5	0.000353031952231956
SPEC	40	1	False	96.6	0.0003492649057881096
SPEC	40	1	False	96.7	0.0003455397783504608
SPEC	40	1	False	96.8	0.0003418560786583764
SPEC	40	1	False	96.9	0.00033821332155043783
SPEC	40	1	False	97.0	0.00033461102788404
SPEC	40	1	False	97.1	0.0003310487244560973
SPEC	40	1	False	97.2	0.00032752594392487056
SPEC	40	1	False	97.3	0.0003240422247328831
SPEC	40	1	False	97.4	0.00032059711103090793
SPEC	40	1	False	97.5	0.0003171901526030204
SPEC	40	1	False	97.6	0.0003138209047926949
SPEC	40	1	False	97.7	0.00031048892842992754
SPEC	40	1	False	97.8	0.000307193789759379
SPEC	40	1	False	97.9	0.00030393506036950765
SPEC	40	1	False	98.0	0.0003007123171226923
SPEC	40	1	False	98.1	0.00029752514208632614
SPEC	40	1	False	98.2	0.00029437312246486074
SPEC	40	1	False	98.3	0.0002912558505327999
SPEC	40	1	False	98.4	0.0002881729235686086
SPEC	40	1	False	98.5	0.0002851239437895524
SPEC	40	1	False	98.6	0.0002821085182874178
SPEC	40	1	False	98.7	0.000279126258965141
SPEC	40	1	False	98.8	0.00027617678247429634
SPEC	40	1	False	98.9	0.0002732597101534506
SPEC	40	1	False	99.0	0.0002703746679673686
SPEC	40	1	False	99.1	0.00026752128644705445
SPEC	40	1	False	99.2	0.00026469920063061235
SPEC	40	1	False	99.3	0.0002619080500049325
SPEC	40	1	False	99.4	0.00025914747844816324
SPEC	40	1	False	99.5	0.0002564171341729806
SPEC	40	1	False	99.6	0.00025371666967063483
SPEC	40	1	False	99.7	0.00025104574165575946
SPEC	40	1	False	99.8	0.00024840401101194193
SPEC	40	1	False	99.9	0.0002457911427380293
SPEC	40	1	False	100.0	0.00024320680589518003
SPEC	40	1	False	100.1	0.0002406506735546246
SPEC	40	1	False	100.2	0.0002381224227461499
SPEC	40	1	False	100.3	0.00023562173440727803
SPEC	40	1	False	100.4	0.00023314829333314366
SPEC	40	1	False	100.5	0.0002307017881270477
SPEC	40	1	False	100.6	0.00022828191115168702
SPEC	40	1	False	100.7	0.00022588835848104196
SPEC	40	1	False	100.8	0.00022352082985292515
SPEC	40	1	False	100.9	0.00022117902862216503
SPEC	40	1	False	101.0	0.00021886266171442775
SPEC	40	1	False	101.1	0.00021657143958066664
SPEC	40	1	False	101.2	0.000214305076152181
SPEC	40	1	False	101.3	0.00021206328879629246
SPEC	40	1	False	101.4	0.0002098457982726071
SPEC	40	1	False	101.5	0.00020765232868988318
SPEC	40	1	False	101.6	0.0002054826074634646
SPEC	40	1	False	101.7	0.00020333636527330166
SPEC	40	1	False	101.8	0.0002012133360225269
SPEC	40	1	False	101.9	0.00019911325679659538
SPEC	40	1	False	102.0	0.0001970358678229679
SPEC	40	1	False	102.1	0.00019498091243134216
SPEC	40	1	False	102.2	0.0001929481370144108
SPEC	40	1	False	102.3	0.00019093729098915342
SPEC	40	1	False	102.4	0.00018894812675863978
SPEC	40	1	False	102.5	0.00018698039967434706
SPEC	40	1	False	102.6	0.0001850338679989855
SPEC	40	1	False	102.7	0.00018310829286981184
SPEC	40	1	False	102.8	0.00018120343826244422
SPEC	40	1	False	102.9	0.00017931907095514727
SPEC	40	1	False	103.0	0.0001774549604936054
SPEC	40	1	False	103.1	0.00017561087915615587
SPEC	40	1	False	103.2	0.00017378660191949184
SPEC	40	1	False	103.3	0.00017198190642481637
SPEC	40	1	False	103.4	0.00017019657294445036
SPEC	40	1	False	103.5	0.00016843038434888146
SPEC	40	1	False	103.6	0.00016668312607424966
SPEC	40	1	False	103.7	0.00016495458609026698
SPEC	40	1	False	103.8	0.0001632445548685611
SPEC	40	1	False	103.9	0.0001615528253514358
SPEC	40	1	False	104.0	0.0001598791929210475
SPEC	40	1	False	104.1	0.0001582234553689888
SPEC	40	1	False	104.2	0.00015658541286627016
SPEC	40	1	False	104.3	0.0001549648679337064
SPEC	40	1	False	104.4	0.00015336162541268155
SPEC	40	1	False	104.5	0.0001517754924363112
SPEC	40	1	False	104.6	0.00015020627840097489
SPEC	40	1	False	104.7	0.0001486537949382284
SPEC	40	1	False	104.8	0.00014711785588708426
SPEC	40	1	False	104.9	0.00014559827726665604
SPEC	40	1	False	105.0	0.00014409487724916027
SPEC	40	1	False	105.1	0.0001426074761332758
SPEC	40	1	False	105.2	0.00014113589631784812
SPEC	40	1	False	105.3	0.00013967996227594196
SPEC	40	1	False	105.4	0.00013823950052923133
SPEC	40	1	False	105.5	0.00013681433962272458
SPEC	40	1	False	105.6	0.00013540431009981924
SPEC	40	1	False	105.7	0.0001340092444776835
SPEC	40	1	False	105.8	0.00013262897722295978
SPEC	40	1	False	105.9	0.00013126334472778007
SPEC	40	1	False	106.0	0.0001299121852861025
SPEC	40	1	False	106.1	0.00012857533907034525
SPEC	40	1	False	106.2	0.00012725264810833356
SPEC	40	1	False	106.3	0.00012594395626053926
SPEC	40	1	False	106.4	0.00012464910919762211
SPEC	40	1	False	106.5	0.00012336795437825683
SPEC	40	1	False	106.6	0.00012210034102725167
SPEC	40	1	False	106.7	0.00012084612011394757
SPEC	40	1	False	106.8	0.00011960514433090026
SPEC	40	1	False	106.9	0.00011837726807283283
SPEC	40	1	False	107.0	0.00011716234741586794
SPEC	40	1	False	107.1	0.00011596024009701996
SPEC	40	1	False	107.2	0.0001147708054939576
SPEC	40	1	False	107.3	0.00011359390460502613
SPEC	40	1	False	107.4	0.00011242940002952459
SPEC	40	1	False	107.5	0.00011127715594824092
SPEC	40	1	False	107.6	0.00011013703810423366
SPEC	40	1	False	107.7	0.00010900891378386394
SPEC	40	1	False	107.8	0.00010789265179806923
SPEC	40	1	False	107.9	0.00010678812246387824
SPEC	40	1	False	108.0	0.00010569519758616128
SPEC	40	1	False	108.1	0.00010461375043961825
SPEC	40	1	False	108.2	0.00010354365575099259
SPEC	40	1	False	108.3	0.0001024847896815178
SPEC	40	1	False	108.4	0.00010143702980958373
SPEC	40	1	False	108.5	0.00010040025511362726
SPEC	40	1	False	108.6	9.937434595524163e-05
SPEC	40	1	False	108.7	9.83591840624986e-05
SPEC	40	1	False	108.8	9.735465251348762e-05
SPEC	40	1	False	108.9	9.636063572005926e-05
SPEC	40	1	False	109.0	9.537701941178158e-05
SPEC	40	1	False	109.1	9.440369062009414e-05
SPEC	40	1	False	109.2	9.344053766267037e-05
SPEC	40	1	False	109.3	9.248745012797259e-05
SPEC	40	1	False	109.4	9.154431886000698e-05
SPEC	40	1	False	109.5	9.06110359432695e-05
SPEC	40	1	False	109.6	8.968749468788476e-05
SPEC	40	1	False	109.7	8.877358961493013e-05
SPEC	40	1	False	109.8	8.786921644195031e-05
SPEC	40	1	False	109.9	8.697427206864958e-05
SPEC	40	1	False	110.0	8.608865456276892e-05
SPEC	40	1	False	110.1	8.521226314613974e-05
SPEC	40	1	False	110.2	8.434499818091361e-05
SPEC	40	1	False	110.3	8.348676115596682e-05
SPEC	40	1	False	110.4	8.263745467347412e-05
SPEC	40	1	False	110.5	8.179698243565445e-05
SPEC	40	1	False	110.6	8.096524923167995e-05
SPEC	40	1	False	110.7	8.014216092475283e-05
SPEC	40	1	False	110.8	7.9327624439342e-05
SPEC	40	1	False	110.9	7.852154774858218e-05
SPEC	40	1	False	111.0	7.77238398618292e-05
SPEC	40	1	False	111.1	7.693441081237266e-05
SPEC	40	1	False	111.2	7.615317164530104e-05
SPEC	40	1	False	111.3	7.538003440552122e-05
SPEC	40	1	False	111.4	7.461491212592415e-05
SPEC	40	1	False	111.5	7.385771881570316e-05
SPEC	40	1	False	111.6	7.310836944881347e-05
SPEC	40	1	False	111.7	7.236677995257847e-05
SPEC	40	1	False	111.8	7.163286719643892e-05
SPEC	40	1	False	111.9	7.090654898083799e-05
SPEC	40	1	False	112.0	7.01877440262514e-05
SPEC	40	1	False	112.1	6.947637196234756e-05
SPEC	40	1	False	112.2	6.877235331728698e-05
SPEC	40	1	False	112.3	6.807560950715249e-05
SPEC	40	1	False	112.4	6.73860628255112e-05
SPEC	40	1	False	112.5	6.670363643310685e-05
SPEC	40	1	False	112.6	6.602825434767886e-05
SPEC	40	1	False	112.7	6.535984143390752e-05
SPEC	40	1	False	112.8	6.469832339348522e-05
SPEC	40	1	False	112.9	6.404362675530885e-05
SPEC	40	1	False	113.0	6.339567886579385e-05
SPEC	40	1	False	113.1	6.275440787930908e-05
SPEC	40	1	False	113.2	6.211974274872793e-05
SPEC	40	1	False	113.3	6.14916132160985e-05
SPEC	40	1	False	113.4	6.0869949803425976e-05
SPEC	40	1	False	113.5	6.02546838035709e-05
SPEC	40	1	False	113.6	5.9645747271258174e-05
SPEC	40	1	False	113.7	5.9043073014197766e-05
SPEC	40	1	False	113.8	5.84465945843136e-05
SPEC	40	1	False	113.9	5.785624626908077e-05
SPEC	40	1	False	114.0	5.727196308296882e-05
SPEC	40	1	False	114.1	5.6693680758990785e-05
SPEC	40	1	False	114.2	5.6121335740354436e-05
SPEC	40	1	False	114.3	5.5554865172217875e-05
SPEC	40	1	False	114.4	5.4994206893543905e-05
SPEC	40	1	False	114.5	5.443929942905553e-05
SPEC	40	1	False	114.6	5.389008198128928e-05
SPEC	40	1	False	114.7	5.3346494422745686e-05
SPEC	40	1	False	114.8	5.280847728813633e-05
SPEC	40	1	False	114.9	5.227597176672368e-05
SPEC	40	1	False	115.0	5.174891969475696e-05
SPEC	40	1	False	115.1	5.1227263547997305e-05
SPEC	40	1	False	115.2	5.0710946434336434e-05
SPEC	40	1	False	115.3	5.0199912086503754e-05
SPEC	40	1	False	115.4	4.9694104854862676e-05
SPEC	40	1	False	115.5	4.919346970029416e-05
SPEC	40	1	False	115.6	4.869795218716695e-05
SPEC	40	1	False	115.7	4.8207498476392895e-05
SPEC	40	1	False	115.8	4.772205531856693e-05
SPEC	40	1	False	115.9	4.724157004718945e-05
SPEC	40	1	False	116.0	4.676599057197192e-05
SPEC	40	1	False	116.1	4.6295265372222186e-05
SPEC	40	1	False	116.2	4.582934349031054e-05
SPEC	40	1	False	116.3	4.536817452521486e-05
SPEC	40	1	False	116.4	4.491170862614321e-05
SPEC	40	1	False	116.5	4.4459896486234276e-05
SPEC	40	1	False	116.6	4.401268933633228e-05
SPEC	40	1	False	116.7	4.3570038938839015e-05
SPEC	40	1	False	116.8	4.313189758163761e-05
SPEC	40	1	False	116.9	4.26982180720917e-05
SPEC	40	1	False	117.0	4.226895373111504e-05
SPEC	40	1	False	117.1	4.184405838731335e-05
SPEC	40	1	False	117.2	4.1423486371196105e-05
SPEC	40	1	False	117.3	4.100719250945855e-05
SPEC	40	1	False	117.4	4.059513211933059e-05
SPEC	40	1	False	117.5	4.01872610029961e-05
SPEC	40	1	False	117.6	3.9783535442076604e-05
SPEC	40	1	False	117.7	3.938391219218191e-05
SPEC	40	1	False	117.8	3.8988348477527135e-05
SPEC	40	1	False	117.9	3.8596801985611555e-05
SPEC	40	1	False	118.0	3.8209230861963884e-05
SPEC	40	1	False	118.1	3.782559370494778e-05
SPEC	40	1	False	118.2	3.744584956063131e-05
SPEC	40	1	False	118.3	3.7069957917716435e-05
SPEC	40	1	False	118.4	3.6697878702529316e-05
SPEC	40	1	False	118.5	3.6329572274070075e-05
SPEC	40	1	False	118.6	3.5964999419122144e-05
SPEC	40	1	False	118.7	3.560412134741866e-05
SPEC	40	1	False	118.8	3.524689968686754e-05
SPEC	40	1	False	118.9	3.489329647883242e-05
SPEC	40	1	False	119.0	3.454327417346966e-05
SPEC	40	1	False	119.1	3.419679562512149e-05
SPEC	40	1	False	119.2	3.385382408776239e-05
SPEC	40	1	False	119.3	3.351432321050127e-05
SPEC	40	1	False	119.4	3.317825703313469e-05
SPEC	40	1	False	119.5	3.284558998175501e-05
SPEC	40	1	False	119.6	3.251628686440812e-05
SPEC	40	1	False	119.7	3.219031286680492e-05
SPEC	40	1	False	119.8	3.186763354808138e-05
SPEC	40	1	False	119.9	3.154821483660977e-05
SPEC	40	1	False	120.0	3.123202302585915e-05
SPEC	40	1	False	120.1	3.091902477030422e-05
SPEC	40	1	False	120.2	3.0609187081382806e-05
SPEC	40	1	False	120.3	3.0302477323501084e-05
SPEC	40	1	False	120.4	2.9998863210084832e-05
SPEC	40	1	False	120.5	2.9698312799678547e-05
SPEC	40	1	False	120.6	2.940079449208917e-05
SPEC	40	1	False	120.7	2.9106277024575302e-05
SPEC	40	1	False	120.8	2.8814729468082363e-05
SPEC	40	1	False	120.9	2.852612122351971e-05
SPEC	40	1	False	121.0	2.8240422018083772e-05
SPEC	40	1	False	121.1	2.795760190162199e-05
SPEC	40	1	False	121.2	2.7677631243041375e-05
SPEC	40	1	False	121.3	2.7400480726757354e-05
SPEC	40	1	False	121.4	2.7126121349185363e-05
SPEC	40	1	False	121.5	2.68545244152728e-05
SPEC	40	1	False	121.6	2.6585661535071626e-05
SPEC	40	1	False	121.7	2.631950462035081e-05
SPEC	40	1	False	121.8	2.6056025881248776e-05
SPEC	40	1	False	121.9	2.5795197822964013e-05
SPEC	40	1	False	122.0	2.5536993242485167e-05
SPEC	40	1	False	122.1	2.5281385225358635e-05
SPEC	40	1	False	122.2	2.5028347142493436e-05
SPEC	40	1	False	122.3	2.4777852647004298e-05
SPEC	40	1	False	122.4	2.4529875671090176e-05
SPEC	40	1	False	122.5	2.4284390422950253e-05
SPEC	40	1	False	122.6	2.404137138373429e-05
SPEC	40	1	False	122.7	2.38007933045298e-05
SPEC	40	1	False	122.8	2.356263120338314e-05
SPEC	40	1	False	122.9	2.3326860362355303e-05
SPEC	40	1	False	123.0	2.3093456324612212e-05
SPEC	40	1	False	123.1	2.2862394891548235e-05
SPEC	40	1	False	123.2	2.263365211994281e-05
SPEC	40	1	False	123.3	2.240720431915073e-05
SPEC	40	1	False	123.4	2.2183028048323834e-05
SPEC	40	1	False	123.5	2.196110011366534e-05
SPEC	40	1	False	123.6	2.1741397565716002e-05
SPEC	40	1	False	123.7	2.1523897696670925e-05
SPEC	40	1	False	123.8	2.1308578037727994e-05
SPEC	40	1	False	123.9	2.109541635646608e-05
SPEC	40	1	False	124.0	2.0884390654254204e-05
SPEC	40	1	False	124.1	2.0675479163689688e-05
SPEC	40	1	False	124.2	2.0468660346066458e-05
SPEC	40	1	False	124.3	2.0263912888871862e-05
SPEC	40	1	False	124.4	2.0061215703312606e-05
SPEC	40	1	False	124.5	1.986054792186867e-05
SPEC	40	1	False	124.6	1.9661888895875828e-05
SPEC	40	1	False	124.7	1.9465218193135073e-05
SPEC	40	1	False	124.8	1.9270515595550385e-05
SPEC	40	1	False	124.9	1.907776109679244e-05
SPEC	40	1	False	125.0	1.888693489999013e-05
SPEC	40	1	False	125.1	1.8698017415447437e-05
SPEC	40	1	False	125.2	1.8510989258387075e-05
SPEC	40	1	False	125.3	1.832583124671992e-05
SPEC	40	1	False	125.4	1.8142524398839097e-05
SPEC	40	1	False	125.5	1.7961049931440336e-05
SPEC	40	1	False	125.6	1.7781389257366098e-05
SPEC	40	1	False	125.7	1.760352398347499e-05
SPEC	40	1	False	125.8	1.742743590853516e-05
SPEC	40	1	False	125.9	1.7253107021141653e-05
SPEC	40	1	False	126.0	1.7080519497657324e-05
SPEC	40	1	False	126.1	1.6909655700177487e-05
SPEC	40	1	False	126.2	1.674049817451712e-05
SPEC	40	1	False	126.3	1.6573029648221644e-05
SPEC	40	1	False	126.4	1.640723302859946e-05
SPEC	40	1	False	126.5	1.6243091400777538e-05
SPEC	40	1	False	126.6	1.6080588025778394e-05
SPEC	40	1	False	126.7	1.5919706338619146e-05
SPEC	40	1	False	126.8	1.576042994643226e-05
SPEC	40	1	False	126.9	1.560274262660697e-05
SPEC	40	1	False	127.0	1.5446628324952422e-05
SPEC	40	1	False	127.1	1.529207115388089e-05
SPEC	40	1	False	127.2	1.5139055390612016e-05
SPEC	40	1	False	127.3	1.4987565475396935e-05
SPEC	40	1	False	127.4	1.4837586009762715e-05
SPEC	40	1	False	127.5	1.4689101754776349e-05
SPEC	40	1	False	127.6	1.4542097629328469e-05
SPEC	40	1	False	127.7	1.4396558708436148e-05
SPEC	40	1	False	127.8	1.4252470221565253e-05
SPEC	40	1	False	127.9	1.4109817550970836e-05
SPEC	40	1	False	128.0	1.3968586230057307e-05
SPEC	40	1	False	128.1	1.3828761941755927e-05
SPEC	40	1	False	128.2	1.3690330516921088e-05
SPEC	40	1	False	128.3	1.355327793274459e-05
SPEC	40	1	False	128.4	1.341759031118751e-05
SPEC	40	1	False	128.5	1.3283253917429654e-05
SPEC	40	1	False	128.6	1.3150255158336462e-05
SPEC	40	1	False	128.7	1.301858058094307e-05
SPEC	40	1	False	128.8	1.288821687095516e-05
SPEC	40	1	False	128.9	1.2759150851266917e-05
SPEC	40	1	False	129.0	1.2631369480495058e-05
SPEC	40	1	False	129.1	1.2504859851529676e-05
SPEC	40	1	False	129.2	1.2379609190100984e-05
SPEC	40	1	False	129.3	1.2255604853362141e-05
SPEC	40	1	False	129.4	1.2132834328487945e-05
SPEC	40	1	False	129.5	1.2011285231288962e-05
SPEC	40	1	False	129.6	1.189094530484122e-05
SPEC	40	1	False	129.7	1.1771802418131064e-05
SPEC	40	1	False	129.8	1.165384456471521e-05
SPEC	40	1	False	129.9	1.1537059861395668e-05
SPEC	40	1	False	130.0	1.1421436546909137e-05
SPEC	40	1	False	130.1	1.1306962980631264e-05
SPEC	40	1	False	130.2	1.1193627641295281e-05
SPEC	40	1	False	130.3	1.1081419125724469e-05
SPEC	40	1	False	130.4	1.0970326147579353e-05
SPEC	40	1	False	130.5	1.0860337536117896e-05
SPEC	40	1	False	130.6	1.0751442234970243e-05
SPEC	40	1	False	130.7	1.0643629300926524e-05
SPEC	40	1	False	130.8	1.0536887902738239e-05
SPEC	40	1	False	130.9	1.0431207319933065e-05
SPEC	40	1	False	131.0	1.0326576941642182e-05
SPEC	40	1	False	131.1	1.022298626544129e-05
SPEC	40	1	False	131.2	1.0120424896203823e-05
SPEC	40	1	False	131.3	1.0018882544967221e-05
SPEC	40	1	False	131.4	9.918349027811497e-06
SPEC	40	1	False	131.5	9.818814264750117e-06
SPEC	40	1	False	131.6	9.720268278633214e-06
SPEC	40	1	False	131.7	9.622701194062925e-06
SPEC	40	1	False	131.8	9.526103236320351e-06
SPEC	40	1	False	131.9	9.430464730304884e-06
SPEC	40	1	False	132.0	9.33577609948447e-06
SPEC	40	1	False	132.1	9.242027864858045e-06
SPEC	40	1	False	132.2	9.149210643928944e-06
SPEC	40	1	False	132.3	9.057315149689783e-06
SPEC	40	1	False	132.4	8.966332189618478e-06
SPEC	40	1	False	132.5	8.876252664684987e-06
SPEC	40	1	False	132.6	8.787067568369386e-06
SPEC	40	1	False	132.7	8.698767985690313e-06
SPEC	40	1	False	132.8	8.61134509224427e-06
SPEC	40	1	False	132.9	8.52479015325526e-06
SPEC	40	1	False	133.0	8.439094522635033e-06
SPEC	40	1	False	133.1	8.35424964205332e-06
SPEC	40	1	False	133.2	8.270247040018488e-06
SPEC	40	1	False	133.3	8.187078330968029e-06
SPEC	40	1	False	133.4	8.104735214369178e-06
SPEC	40	1	False	133.5	8.023209473829029e-06
SPEC	40	1	False	133.6	7.94249297621471e-06
SPEC	40	1	False	133.7	7.862577670782811e-06
SPEC	40	1	False	133.8	7.78345558831858e-06
SPEC	40	1	False	133.9	7.705118840284232e-06
SPEC	40	1	False	134.0	7.627559617976708e-06
SPEC	40	1	False	134.1	7.5507701916944795e-06
SPEC	40	1	False	134.2	7.474742909913412e-06
SPEC	40	1	False	134.3	7.399470198471678e-06
SPEC	40	1	False	134.4	7.3249445597633905e-06
SPEC	40	1	False	134.5	7.251158571941042e-06
SPEC	40	1	False	134.6	7.178104888126564e-06
SPEC	40	1	False	134.7	7.105776235631008e-06
SPEC	40	1	False	134.8	7.034165415182523e-06
SPEC	40	1	False	134.9	6.96326530016298e-06
SPEC	40	1	False	135.0	6.8930688358524004e-06
SPEC	40	1	False	135.1	6.82356903868206e-06
SPEC	40	1	False	135.2	6.754758995495243e-06
SPEC	40	1	False	135.3	6.686631862816314e-06
SPEC	40	1	False	135.4	6.619180866127492e-06
SPEC	40	1	False	135.5	6.552399299153378e-06
SPEC	40	1	False	135.6	6.486280523153363e-06
SPEC	40	1	False	135.7	6.420817966221625e-06
SPEC	40	1	False	135.8	6.356005122594595e-06
SPEC	40	1	False	135.9	6.291835551965953e-06
SPEC	40	1	False	136.0	6.228302878808945e-06
SPEC	40	1	False	136.1	6.165400791705989e-06
SPEC	40	1	False	136.2	6.103123042685605e-06
SPEC	40	1	False	136.3	6.041463446566267e-06
SPEC	40	1	False	136.4	5.9804158803076106e-06
SPEC	40	1	False	136.5	5.919974282368187e-06
SPEC	40	1	False	136.6	5.8601326520705454e-06
SPEC	40	1	False	136.7	5.800885048972738e-06
SPEC	40	1	False	136.8	5.742225592246927e-06
SPEC	40	1	False	136.9	5.684148460064426e-06
SPEC	40	1	False	137.0	5.626647888987274e-06
SPEC	40	1	False	137.1	5.569718173366564e-06
SPEC	40	1	False	137.2	5.513353664746968e-06
SPEC	40	1	False	137.3	5.457548771277826e-06
SPEC	40	1	False	137.4	5.402297957130403e-06
SPEC	40	1	False	137.5	5.3475957419214e-06
SPEC	40	1	False	137.6	5.293436700142641e-06
SPEC	40	1	False	137.7	5.23981546059687e-06
SPEC	40	1	False	137.8	5.1867267058395e-06
SPEC	40	1	False	137.9	5.1341651716264206e-06
SPEC	40	1	False	138.0	5.082125646367544e-06
SPEC	40	1	False	138.1	5.030602970586336e-06
SPEC	40	1	False	138.2	4.979592036384958e-06
SPEC	40	1	False	138.3	4.929087786915244e-06
SPEC	40	1	False	138.4	4.879085215855162e-06
SPEC	40	1	False	138.5	4.829579366890966e-06
SPEC	40	1	False	138.6	4.7805653332047846e-06
SPEC	40	1	False	138.7	4.732038256967629e-06
SPEC	40	1	False	138.8	4.68399332883789e-06
SPEC	40	1	False	138.9	4.636425787465068e-06
SPEC	40	1	False	139.0	4.589330918998784e-06
SPEC	40	1	False	139.1	4.542704056603003e-06
SPEC	40	1	False	139.2	4.496540579975452e-06
SPEC	40	1	False	139.3	4.450835914872025e-06
SPEC	40	1	False	139.4	4.405585532636377e-06
SPEC	40	1	False	139.5	4.360784949734304e-06
SPEC	40	1	False	139.6	4.316429727293242e-06
SPEC	40	1	False	139.7	4.27251547064649e-06
SPEC	40	1	False	139.8	4.229037828882344e-06
SPEC	40	1	False	139.9	4.1859924943979584e-06
SPEC	40	1	False	140.0	4.14337520245789e-06
SPEC	40	1	False	140.1	4.101181730757362e-06
SPEC	40	1	False	140.2	4.059407898990081e-06
SPEC	40	1	False	140.3	4.0180495684206515e-06
SPEC	40	1	False	140.4	3.97710264146151e-06
SPEC	40	1	False	140.5	3.936563061254223e-06
SPEC	40	1	False	140.6	3.8964268112553004e-06
SPEC	40	1	False	140.7	3.856689914826337e-06
SPEC	40	1	False	140.8	3.817348434828423e-06
SPEC	40	1	False	140.9	3.7783984732209388e-06
SPEC	40	1	False	141.0	3.7398361706643642e-06
SPEC	40	1	False	141.1	3.7016577061274596e-06
SPEC	40	1	False	141.2	3.6638592964984775e-06
SPEC	40	1	False	141.3	3.6264371962004605e-06
SPEC	40	1	False	141.4	3.5893876968106564e-06
SPEC	40	1	False	141.5	3.552707126683728e-06
SPEC	40	1	False	141.6	3.516391850579161e-06
SPEC	40	1	False	141.7	3.480438269292375e-06
SPEC	40	1	False	141.8	3.444842819289835e-06
SPEC	40	1	False	141.9	3.4096019723479466e-06
SPEC	40	1	False	142.0	3.374712235195637e-06
SPEC	40	1	False	142.1	3.3401701491607917e-06
SPEC	40	1	False	142.2	3.305972289820384e-06
SPEC	40	1	False	142.3	3.2721152666541365e-06
SPEC	40	1	False	142.4	3.2385957227020156e-06
SPEC	40	1	False	142.5	3.205410334225045e-06
SPEC	40	1	False	142.6	3.172555810369869e-06
SPEC	40	1	False	142.7	3.140028892836719e-06
SPEC	40	1	False	142.8	3.1078263555508587e-06
SPEC	40	1	False	142.9	3.075945004337455e-06
SPEC	40	1	False	143.0	3.0443816765998484e-06
SPEC	40	1	False	143.1	3.013133241001157e-06
SPEC	40	1	False	143.2	2.9821965971491767e-06
SPEC	40	1	False	143.3	2.9515686752846444e-06
SPEC	40	1	False	143.4	2.9212464359726433e-06
SPEC	40	1	False	143.5	2.8912268697972587e-06
SPEC	40	1	False	143.6	2.861506997059416e-06
SPEC	40	1	False	143.7	2.83208386747787e-06
SPEC	40	1	False	143.8	2.8029545598932264e-06
SPEC	40	1	False	143.9	2.774116181975154e-06
SPEC	40	1	False	144.0	2.7455658699325064e-06
SPEC	40	1	False	144.1	2.717300788226553e-06
SPEC	40	1	False	144.2	2.6893181292871093e-06
SPEC	40	1	False	144.3	2.661615113231682e-06
SPEC	40	1	False	144.4	2.634188987587439e-06
SPEC	40	1	False	144.5	2.607037027016124e-06
SPEC	40	1	False	144.6	2.5801565330418e-06
SPEC	40	1	False	144.7	2.553544833781371e-06
SPEC	40	1	False	144.8	2.5271992836779653e-06
SPEC	40	1	False	144.9	2.5011172632370084e-06
SPEC	40	1	False	145.0	2.475296178765051e-06
SPEC	40	1	False	145.1	2.449733462111277e-06
SPEC	40	1	False	145.2	2.4244265704117305e-06
SPEC	40	1	False	145.3	2.3993729858360914e-06
SPEC	40	1	False	145.4	2.3745702153371756e-06
SPEC	40	1	False	145.5	2.350015790402901e-06
SPEC	40	1	False	145.6	2.325707266810908e-06
SPEC	40	1	False	145.7	2.301642224385649e-06
SPEC	40	1	False	145.8	2.277818266757989e-06
SPEC	40	1	False	145.9	2.2542330211273478e-06
SPEC	40	1	False	146.0	2.230884138026124e-06
SPEC	40	1	False	146.1	2.207769291086755e-06
SPEC	40	1	False	146.2	2.1848861768109962e-06
SPEC	40	1	False	146.3	2.162232514341676e-06
SPEC	40	1	False	146.4	2.1398060452367686e-06
SPEC	40	1	False	146.5	2.117604533245746e-06
SPEC	40	1	False	146.6	2.0956257640882614e-06
SPEC	40	1	False	146.7	2.0738675452351457e-06
SPEC	40	1	False	146.8	2.052327705691544e-06
SPEC	40	1	False	146.9	2.0310040957824025e-06
SPEC	40	1	False	147.0	2.0098945869400178e-06
SPEC	40	1	False	147.1	1.9889970714939015e-06
SPEC	40	1	False	147.2	1.9683094624626567e-06
SPEC	40	1	False	147.3	1.9478296933481266e-06
SPEC	40	1	False	147.4	1.9275557179315416e-06
SPEC	40	1	False	147.5	1.907485510071788e-06
SPEC	40	1	False	147.6	1.8876170635057542e-06
SPEC	40	1	False	147.7	1.8679483916506922e-06
SPEC	40	1	False	147.8	1.8484775274086109e-06
SPEC	40	1	False	147.9	1.8292025229726852e-06
SPEC	40	1	False	148.0	1.8101214496356013e-06
SPEC	40	1	False	148.1	1.7912323975998742e-06
SPEC	40	1	False	148.2	1.772533475790128e-06
SPEC	40	1	False	148.3	1.7540228116672383e-06
SPEC	40	1	False	148.4	1.7356985510444365e-06
SPEC	40	1	False	148.5	1.7175588579051983e-06
SPEC	40	1	False	148.6	1.6996019142230858e-06
SPEC	40	1	False	148.7	1.6818259197833386e-06
SPEC	40	1	False	148.8	1.664229092006342e-06
SPEC	40	1	False	148.9	1.646809665772857e-06
SPEC	40	1	False	149.0	1.6295658932510405e-06
SPEC	40	1	False	149.1	1.6124960437252162e-06
SPEC	40	1	False	149.2	1.5955984034263897e-06
SPEC	40	1	False	149.3	1.5788712753644968e-06
SPEC	40	1	False	149.4	1.5623129791623366e-06
SPEC	40	1	False	149.5	1.5459218508911957e-06
SPEC	40	1	False	149.6	1.5296962429081441e-06
SPEC	40	1	False	149.7	1.5136345236949897e-06
SPEC	40	1	False	149.8	1.4977350776988337e-06
SPEC	40	1	False	149.9	1.4819963051743035e-06
SPEC	40	1	False	150.0	1.4664166220272933e-06
SPEC	40	1	False	150.1	1.4509944596603895e-06
SPEC	40	1	False	150.2	1.435728264819768e-06
SPEC	40	1	False	150.3	1.420616499443719e-06
SPEC	40	1	False	150.4	1.4056576405126464e-06
SPEC	40	1	False	150.5	1.3908501799006195e-06
SPEC	40	1	False	150.6	1.3761926242284094e-06
SPEC	40	1	False	150.7	1.3616834947180013e-06
SPEC	40	1	False	150.8	1.3473213270486118e-06
SPEC	40	1	False	150.9	1.3331046712141334e-06
SPEC	40	1	False	151.0	1.3190320913820083e-06
SPEC	40	1	False	151.1	1.3051021657535463e-06
SPEC	40	1	False	151.2	1.2913134864256659e-06
SPEC	40	1	False	151.3	1.2776646592539757e-06
SPEC	40	1	False	151.4	1.2641543037173154e-06
SPEC	40	1	False	151.5	1.2507810527835737e-06
SPEC	40	1	False	151.6	1.2375435527769251e-06
SPEC	40	1	False	151.7	1.224440463246378e-06
SPEC	40	1	False	151.8	1.2114704568356435e-06
SPEC	40	1	False	151.9	1.1986322191543291e-06
SPEC	40	1	False	152.0	1.1859244486504066e-06
SPEC	40	1	False	152.1	1.1733458564839736e-06
SPEC	40	1	False	152.2	1.1608951664022932e-06
SPEC	40	1	False	152.3	1.1485711146160713e-06
SPEC	40	1	False	152.4	1.1363724496770025e-06
SPEC	40	1	False	152.5	1.1242979323565089e-06
SPEC	40	1	False	152.6	1.1123463355257256e-06
SPEC	40	1	False	152.7	1.1005164440366871e-06
SPEC	40	1	False	152.8	1.0888070546046844e-06
SPEC	40	1	False	152.9	1.0772169756918556e-06
SPEC	40	1	False	153.0	1.0657450273918552e-06
SPEC	40	1	False	153.1	1.0543900413157688e-06
SPEC	40	1	False	153.2	1.0431508604791145e-06
SPEC	40	1	False	153.3	1.0320263391899958e-06
SPEC	40	1	False	153.4	1.0210153429383865e-06
SPEC	40	1	False	153.5	1.010116748286489e-06
SPEC	40	1	False	153.6	9.99329442760226e-07
SPEC	40	1	False	153.70000000000002	9.88652324741788e-07
SPEC	40	1	False	153.8	9.780843033632909e-07
SPEC	40	1	False	153.9	9.67624298401451e-07
SPEC	40	1	False	154.0	9.572712401733504e-07
SPEC	40	1	False	154.1	9.470240694332243e-07
SPEC	40	1	False	154.20000000000002	9.368817372702921e-07
SPEC	40	1	False	154.3	9.268432050075916e-07
SPEC	40	1	False	154.4	9.169074441018375e-07
SPEC	40	1	False	154.5	9.070734360442667e-07
SPEC	40	1	False	154.6	8.973401722624941e-07
SPEC	40	1	False	154.70000000000002	8.87706654023311e-07
SPEC	40	1	False	154.8	8.781718923364953e-07
SPEC	40	1	False	154.9	8.687349078595419e-07
SPEC	40	1	False	155.0	8.593947308033644e-07
SPEC	40	1	False	155.1	8.501504008389345e-07
SPEC	40	1	False	155.20000000000002	8.410009670048339e-07
SPEC	40	1	False	155.3	8.319454876157544e-07
SPEC	40	1	False	155.4	8.229830301718778e-07
SPEC	40	1	False	155.5	8.141126712691797e-07
SPEC	40	1	False	155.6	8.053334965106136e-07
SPEC	40	1	False	155.70000000000002	7.966446004181818e-07
SPEC	40	1	False	155.8	7.880450863458827e-07
SPEC	40	1	False	155.9	7.795340663935133e-07
SPEC	40	1	False	156.0	7.711106613213329e-07
SPEC	40	1	False	156.1	7.627740004655844e-07
SPEC	40	1	False	156.20000000000002	7.545232216548308e-07
SPEC	40	1	False	156.3	7.46357471127151e-07
SPEC	40	1	False	156.4	7.382759034481245e-07
SPEC	40	1	False	156.5	7.302776814296523e-07
SPEC	40	1	False	156.6	7.223619760495829e-07
SPEC	40	1	False	156.70000000000002	7.14527966372111e-07
SPEC	40	1	False	156.8	7.067748394690072e-07
SPEC	40	1	False	156.9	6.991017903415718e-07
SPEC	40	1	False	157.0	6.915080218434162e-07
SPEC	40	1	False	157.1	6.839927446039633e-07
SPEC	40	1	False	157.20000000000002	6.765551769527433e-07
SPEC	40	1	False	157.3	6.691945448444136e-07
SPEC	40	1	False	157.4	6.619100817845221e-07
SPEC	40	1	False	157.5	6.547010287560122e-07
SPEC	40	1	False	157.6	6.475666341464571e-07
SPEC	40	1	False	157.70000000000002	6.405061536759903e-07
SPEC	40	1	False	157.8	6.335188503259937e-07
SPEC	40	1	False	157.9	6.266039942684274e-07
SPEC	40	1	False	158.0	6.197608627959138e-07
SPEC	40	1	False	158.1	6.129887402524806e-07
SPEC	40	1	False	158.20000000000002	6.062869179649904e-07
SPEC	40	1	False	158.3	5.996546941752654e-07
SPEC	40	1	False	158.4	5.930913739728474e-07
SPEC	40	1	False	158.5	5.865962692284586e-07
SPEC	40	1	False	158.6	5.801686985280852e-07
SPEC	40	1	False	158.70000000000002	5.73807987107737e-07
SPEC	40	1	False	158.8	5.675134667888305e-07
SPEC	40	1	False	158.9	5.612844759142186e-07
SPEC	40	1	False	159.0	5.55120359284844e-07
SPEC	40	1	False	159.1	5.490204680970227e-07
SPEC	40	1	False	159.20000000000002	5.429841598803344e-07
SPEC	40	1	False	159.3	5.370107984361423e-07
SPEC	40	1	False	159.4	5.310997537766892e-07
SPEC	40	1	False	159.5	5.252504020648237e-07
SPEC	40	1	False	159.6	5.194621255542927e-07
SPEC	40	1	False	159.70000000000002	5.137343125306337e-07
SPEC	40	1	False	159.8	5.080663572526548e-07
SPEC	40	1	False	159.9	5.024576598944642e-07
SPEC	40	1	False	160.0	4.969076264880935e-07
SPEC	40	1	False	160.1	4.91415668866683e-07
SPEC	40	1	False	160.20000000000002	4.859812046081964e-07
SPEC	40	1	False	160.3	4.806036569797307e-07
SPEC	40	1	False	160.4	4.7528245488233375e-07
SPEC	40	1	False	160.5	4.700170327963827e-07
SPEC	40	1	False	160.6	4.64806830727498e-07
SPEC	40	1	False	160.70000000000002	4.596512941529821e-07
SPEC	40	1	False	160.8	4.5454987396877876e-07
SPEC	40	1	False	160.9	4.4950202643696745e-07
SPEC	40	1	False	161.0	4.445072131337499e-07
SPEC	40	1	False	161.1	4.395649008979655e-07
SPEC	40	1	False	161.20000000000002	4.3467456178010346e-07
SPEC	40	1	False	161.3	4.298356729918121e-07
SPEC	40	1	False	161.4	4.2504771685589824e-07
SPEC	40	1	False	161.5	4.2031018075682674e-07
SPEC	40	1	False	161.6	4.1562255709169663e-07
SPEC	40	1	False	161.70000000000002	4.109843432216944e-07
SPEC	40	1	False	161.8	4.063950414240372e-07
SPEC	40	1	False	161.9	4.0185415884435565e-07
SPEC	40	1	False	162.0	3.973612074495727e-07
SPEC	40	1	False	162.1	3.9291570398122475e-07
SPEC	40	1	False	162.20000000000002	3.885171699092452e-07
SPEC	40	1	False	162.3	3.8416513138619895e-07
SPEC	40	1	False	162.4	3.798591192019613e-07
SPEC	40	1	False	162.5	3.7559866873883543e-07
SPEC	40	1	False	162.6	3.713833199271175e-07
SPEC	40	1	False	162.70000000000002	3.672126172010869e-07
SPEC	40	1	False	162.8	3.630861094554316e-07
SPEC	40	1	False	162.9	3.5900335000209445e-07
SPEC	40	1	False	163.0	3.549638965275348e-07
SPEC	40	1	False	163.1	3.5096731105042034e-07
SPEC	40	1	False	163.20000000000002	3.4701315987971747e-07
SPEC	40	1	False	163.3	3.431010135732027e-07
SPEC	40	1	False	163.4	3.3923044689636047e-07
SPEC	40	1	False	163.5	3.3540103878170257e-07
SPEC	40	1	False	163.6	3.3161237228846376e-07
SPEC	40	1	False	163.70000000000002	3.278640345627008e-07
SPEC	40	1	False	163.8	3.2415561679778385e-07
SPEC	40	1	False	163.9	3.204867141952535e-07
SPEC	40	1	False	164.0	3.1685692592607876e-07
SPEC	40	1	False	164.1	3.132658550922789e-07
SPEC	40	1	False	164.20000000000002	3.0971310868892925e-07
SPEC	40	1	False	164.3	3.0619829756652183e-07
SPEC	40	1	False	164.4	3.027210363937037e-07
SPEC	40	1	False	164.5	2.992809436203705e-07
SPEC	40	1	False	164.6	2.9587764144112623e-07
SPEC	40	1	False	164.70000000000002	2.9251075575908557e-07
SPEC	40	1	False	164.8	2.8917991615004136e-07
SPEC	40	1	False	164.9	2.8588475582696616e-07
SPEC	40	1	False	165.0	2.8262491160487554e-07
SPEC	40	1	False	165.1	2.794000238660065e-07
SPEC	40	1	False	165.20000000000002	2.762097365253632e-07
SPEC	40	1	False	165.3	2.7305369699657835e-07
SPEC	40	1	False	165.4	2.699315561581084e-07
SPEC	40	1	False	165.5	2.6684296831975774e-07
SPEC	40	1	False	165.6	2.6378759118952844e-07
SPEC	40	1	False	165.70000000000002	2.6076508584079183e-07
SPEC	40	1	False	165.8	2.577751166797775e-07
SPEC	40	1	False	165.9	2.548173514133699e-07
SPEC	40	1	False	166.0	2.5189146101722994e-07
SPEC	40	1	False	166.1	2.4899711970421975e-07
SPEC	40	1	False	166.20000000000002	2.461340048931242e-07
SPEC	40	1	False	166.3	2.4330179717768985e-07
SPEC	40	1	False	166.4	2.405001802959533e-07
SPEC	40	1	False	166.5	2.3772884109987347e-07
SPEC	40	1	False	166.6	2.3498746952524864e-07
SPEC	40	1	False	166.70000000000002	2.3227575856193193e-07
SPEC	40	1	False	166.8	2.2959340422433415e-07
SPEC	40	1	False	166.9	2.2694010552220958e-07
SPEC	40	1	False	167.0	2.2431556443172111e-07
SPEC	40	1	False	167.1	2.2171948586679165e-07
SPEC	40	1	False	167.20000000000002	2.1915157765073158e-07
SPEC	40	1	False	167.3	2.1661155048813377e-07
SPEC	40	1	False	167.4	2.1409911793704652e-07
SPEC	40	1	False	167.5	2.1161399638141189e-07
SPEC	40	1	False	167.6	2.0915590500377546e-07
SPEC	40	1	False	167.70000000000002	2.067245657582488e-07
SPEC	40	1	False	167.8	2.0431970334374738e-07
SPEC	40	1	False	167.9	2.0194104517747095e-07
SPEC	40	1	False	168.0	1.9958832136865616e-07
SPEC	40	1	False	168.1	1.9726126469256724e-07
SPEC	40	1	False	168.20000000000002	1.9495961056474824e-07
SPEC	40	1	False	168.3	1.9268309701551874e-07
SPEC	40	1	False	168.4	1.9043146466471915e-07
SPEC	40	1	False	168.5	1.8820445669669214e-07
SPEC	40	1	False	168.6	1.8600181883551396e-07
SPEC	40	1	False	168.70000000000002	1.838232993204603e-07
SPEC	40	1	False	168.8	1.8166864888170855e-07
SPEC	40	1	False	168.9	1.7953762071627324e-07
SPEC	40	1	False	169.0	1.774299704641755e-07
SPEC	40	1	False	169.1	1.753454561848439e-07
SPEC	40	1	False	169.20000000000002	1.7328383833373522e-07
SPEC	40	1	False	169.3	1.7124487973919e-07
SPEC	40	1	False	169.4	1.6922834557949997e-07
SPEC	40	1	False	169.5	1.6723400336020964e-07
SPEC	40	1	False	169.6	1.652616228916233e-07
SPEC	40	1	False	169.70000000000002	1.6331097626653572e-07
SPEC	40	1	False	169.8	1.6138183783817777e-07
SPEC	40	1	False	169.9	1.5947398419837036e-07
SPEC	40	1	False	170.0	1.5758719415588951e-07
SPEC	40	1	False	170.1	1.5572124871503977e-07
SPEC	40	1	False	170.20000000000002	1.5387593105443866e-07
SPEC	40	1	False	170.3	1.5205102650599697e-07
SPEC	40	1	False	170.4	1.5024632253410413e-07
SPEC	40	1	False	170.5	1.4846160871501665e-07
SPEC	40	1	False	170.6	1.466966767164424e-07
SPEC	40	1	False	170.70000000000002	1.4495132027731828e-07
SPEC	40	1	False	170.8	1.432253351877906e-07
SPEC	40	1	False	170.9	1.4151851926937573e-07
SPEC	40	1	False	171.0	1.3983067235532442e-07
SPEC	40	1	False	171.1	1.3816159627116217e-07
SPEC	40	1	False	171.20000000000002	1.36511094815426e-07
SPEC	40	1	False	171.3	1.3487897374058315e-07
SPEC	40	1	False	171.4	1.3326504073413201e-07
SPEC	40	1	False	171.5	1.3166910539988377e-07
SPEC	40	1	False	171.6	1.3009097923942538e-07
SPEC	40	1	False	171.70000000000002	1.2853047563376366e-07
SPEC	40	1	False	171.8	1.2698740982513696e-07
SPEC	40	1	False	171.9	1.2546159889901026e-07
SPEC	40	1	False	172.0	1.2395286176623733e-07
SPEC	40	1	False	172.1	1.2246101914539807e-07
SPEC	40	1	False	172.20000000000002	1.2098589354530004e-07
SPEC	40	1	False	172.3	1.1952730924765498e-07
SPEC	40	1	False	172.4	1.1808509228991339e-07
SPEC	40	1	False	172.5	1.1665907044827146e-07
SPEC	40	1	False	172.6	1.1524907322083535e-07
SPEC	40	1	False	172.70000000000002	1.1385493181094837e-07
SPEC	40	1	False	172.8	1.1247647911068047e-07
SPEC	40	1	False	172.9	1.1111354968447385e-07
SPEC	40	1	False	173.0	1.097659797529435e-07
SPEC	40	1	False	173.1	1.0843360717683658e-07
SPEC	40	1	False	173.20000000000002	1.071162714411443e-07
SPEC	40	1	False	173.3	1.0581381363936562e-07
SPEC	40	1	False	173.4	1.0452607645792044e-07
SPEC	40	1	False	173.5	1.0325290416071436e-07
SPEC	40	1	False	173.6	1.0199414257385253e-07
SPEC	40	1	False	173.70000000000002	1.0074963907049408e-07
SPEC	40	1	False	173.8	9.9519242555858e-08
SPEC	40	1	False	173.9	9.83028034523691e-08
SPEC	40	1	False	174.0	9.71001736849485e-08
SPEC	40	1	False	174.1	9.591120666644103e-08
SPEC	40	1	False	174.20000000000002	9.473575728318706e-08
SPEC	40	1	False	174.3	9.357368188072917e-08
SPEC	40	1	False	174.4	9.242483824965739e-08
SPEC	40	1	False	174.5	9.128908561158744e-08
SPEC	40	1	False	174.6	9.016628460527644e-08
SPEC	40	1	False	174.70000000000002	8.905629727287003e-08
SPEC	40	1	False	174.8	8.795898704628105e-08
SPEC	40	1	False	174.9	8.68742187336973e-08
SPEC	40	1	False	175.0	8.580185850622019e-08
SPEC	40	1	False	175.1	8.474177388463256e-08
SPEC	40	1	False	175.20000000000002	8.369383372628877e-08
SPEC	40	1	False	175.3	8.265790821213475e-08
SPEC	40	1	False	175.4	8.163386883384819e-08
SPEC	40	1	False	175.5	8.062158838110618e-08
SPEC	40	1	False	175.6	7.962094092896966e-08
SPEC	40	1	False	175.70000000000002	7.863180182539244e-08
SPEC	40	1	False	175.8	7.765404767884893e-08
SPEC	40	1	False	175.9	7.668755634607877e-08
SPEC	40	1	False	176.0	7.573220691994909e-08
SPEC	40	1	False	176.1	7.478787971743281e-08
SPEC	40	1	False	176.20000000000002	7.385445626770482e-08
SPEC	40	1	False	176.3	7.293181930034741e-08
SPEC	40	1	False	176.4	7.201985273367033e-08
SPEC	40	1	False	176.5	7.111844166314346e-08
SPEC	40	1	False	176.6	7.022747234993975e-08
SPEC	40	1	False	176.70000000000002	6.934683220958546e-08
SPEC	40	1	False	176.8	6.847640980072362e-08
SPEC	40	1	False	176.9	6.761609481397815e-08
SPEC	40	1	False	177.0	6.67657780609322e-08
SPEC	40	1	False	177.1	6.592535146320462e-08
SPEC	40	1	False	177.20000000000002	6.509470804163595e-08
SPEC	40	1	False	177.3	6.427374190557493e-08
SPEC	40	1	False	177.4	6.346234824226968e-08
SPEC	40	1	False	177.5	6.266042330635738e-08
SPEC	40	1	False	177.6	6.186786440945638e-08
SPEC	40	1	False	177.70000000000002	6.108456990985854e-08
SPEC	40	1	False	177.8	6.031043920231764e-08
SPEC	40	1	False	177.9	5.9545372707936506e-08
SPEC	40	1	False	178.0	5.878927186415123e-08
SPEC	40	1	False	178.1	5.804203911481199e-08
SPEC	40	1	False	178.20000000000002	5.7303577900355024e-08
SPEC	40	1	False	178.3	5.657379264807263e-08
SPEC	40	1	False	178.4	5.585258876247338e-08
SPEC	40	1	False	178.5	5.513987261573673e-08
SPEC	40	1	False	178.6	5.443555153825627e-08
SPEC	40	1	False	178.70000000000002	5.373953380927485e-08
SPEC	40	1	False	178.8	5.305172864760952e-08
SPEC	40	1	False	178.9	5.237204620246453e-08
SPEC	40	1	False	179.0	5.1700397544330686e-08
SPEC	40	1	False	179.1	5.1036694655974664e-08
SPEC	40	1	False	179.20000000000002	5.0380850423512435e-08
SPEC	40	1	False	179.3	4.973277862756751e-08
SPEC	40	1	False	179.4	4.90923939345153e-08
SPEC	40	1	False	179.5	4.8459611887809785e-08
SPEC	40	1	False	179.6	4.783434889939465e-08
SPEC	40	1	False	179.70000000000002	4.721652224119343e-08
SPEC	40	1	False	179.8	4.660605003668523e-08
SPEC	40	1	False	179.9	4.600285125255651e-08
SPEC	40	1	False	180.0	4.540684569043666e-08
SPEC	40	1	False	180.1	4.4817953978708904e-08
SPEC	40	1	False	180.20000000000002	4.423609756440236e-08
SPEC	40	1	False	180.3	4.3661198705159885e-08
SPEC	40	1	False	180.4	4.309318046128392e-08
SPEC	40	1	False	180.5	4.253196668785579e-08
SPEC	40	1	False	180.6	4.197748202693384e-08
SPEC	40	1	False	180.70000000000002	4.142965189982404e-08
SPEC	40	1	False	180.8	4.088840249942454e-08
SPEC	40	1	False	180.9	4.0353660782643226e-08
SPEC	40	1	False	181.0	3.9825354462888525e-08
SPEC	40	1	False	181.1	3.930341200263233e-08
SPEC	40	1	False	181.20000000000002	3.878776260604167e-08
SPEC	40	1	False	181.3	3.8278336211683905e-08
SPEC	40	1	False	181.4	3.777506348529898e-08
SPEC	40	1	False	181.5	3.727787581264296e-08
SPEC	40	1	False	181.6	3.6786705292398e-08
SPEC	40	1	False	181.70000000000002	3.630148472915086e-08
SPEC	40	1	False	181.8	3.582214762643993e-08
SPEC	40	1	False	181.9	3.5348628179866806e-08
SPEC	40	1	False	182.0	3.48808612702735e-08
SPEC	40	1	False	182.1	3.4418782456986844e-08
SPEC	40	1	False	182.20000000000002	3.396232797112621e-08
SPEC	40	1	False	182.3	3.35114347089754e-08
SPEC	40	1	False	182.4	3.306604022541733e-08
SPEC	40	1	False	182.5	3.262608272743262e-08
SPEC	40	1	False	182.6	3.2191501067660037e-08
SPEC	40	1	False	182.70000000000002	3.176223473801771e-08
SPEC	40	1	False	182.8	3.133822386338605e-08
SPEC	40	1	False	182.9	3.0919409195351356e-08
SPEC	40	1	False	183.0	3.05057321060088e-08
SPEC	40	1	False	183.1	3.009713458182437e-08
SPEC	40	1	False	183.20000000000002	2.9693559217556114e-08
SPEC	40	1	False	183.3	2.9294949210233785e-08
SPEC	40	1	False	183.4	2.890124835319546e-08
SPEC	40	1	False	183.5	2.8512401030180786e-08
SPEC	40	1	False	183.6	2.8128352209482324e-08
SPEC	40	1	False	183.70000000000002	2.7749047438151576e-08
SPEC	40	1	False	183.8	2.7374432836260693e-08
SPEC	40	1	False	183.9	2.7004455091219365e-08
SPEC	40	1	False	184.0	2.6639061452145874e-08
SPEC	40	1	False	184.1	2.627819972429258e-08
SPEC	40	1	False	184.20000000000002	2.5921818263523594e-08
SPEC	40	1	False	184.3	2.5569865970847016e-08
SPEC	40	1	False	184.4	2.5222292286997556e-08
SPEC	40	1	False	184.5	2.4879047187073227e-08
SPEC	40	1	False	184.6	2.4540081175221043e-08
SPEC	40	1	False	184.70000000000002	2.4205345279375793e-08
SPEC	40	1	False	184.8	2.3874791046047742e-08
SPEC	40	1	False	184.9	2.3548370535161152e-08
SPEC	40	1	False	185.0	2.3226036314941498e-08
SPEC	40	1	False	185.1	2.2907741456852196e-08
SPEC	40	1	False	185.20000000000002	2.2593439530580075e-08
SPEC	40	1	False	185.3	2.228308459906815e-08
SPEC	40	1	False	185.4	2.19766312135965e-08
SPEC	40	1	False	185.5	2.1674034408910228e-08
SPEC	40	1	False	185.6	2.137524969839447e-08
SPEC	40	1	False	185.70000000000002	2.108023306929483e-08
SPEC	40	1	False	185.8	2.0788940977984597e-08
SPEC	40	1	False	185.9	2.05013303452766e-08
SPEC	40	1	False	186.0	2.0217358551780608e-08
SPEC	40	1	False	186.1	1.9936983433304783e-08
SPEC	40	1	False	186.20000000000002	1.96601632763017e-08
SPEC	40	1	False	186.3	1.9386856813357803e-08
SPEC	40	1	False	186.4	1.9117023218726352e-08
SPEC	40	1	False	186.5	1.8850622103902686e-08
SPEC	40	1	False	186.6	1.8587613513242736e-08
SPEC	40	1	False	186.70000000000002	1.832795791962332e-08
SPEC	40	1	False	186.8	1.8071616220144003e-08
SPEC	40	1	False	186.9	1.7818549731869958e-08
SPEC	40	1	False	187.0	1.7568720187616415e-08
SPEC	40	1	False	187.1	1.732208973177343e-08
SPEC	40	1	False	187.20000000000002	1.707862091616977e-08
SPEC	40	1	False	187.3	1.6838276695978472e-08
SPEC	40	1	False	187.4	1.6601020425659795e-08
SPEC	40	1	False	187.5	1.6366815854944544e-08
SPEC	40	1	False	187.6	1.613562712485513e-08
SPEC	40	1	False	187.70000000000002	1.5907418763765445e-08
SPEC	40	1	False	187.8	1.568215568349863e-08
SPEC	40	1	False	187.9	1.545980317546205e-08
SPEC	40	1	False	188.0	1.524032690681938e-08
SPEC	40	1	False	188.1	1.5023692916700117e-08
SPEC	40	1	False	188.20000000000002	1.4809867612445145e-08
SPEC	40	1	False	188.3	1.459881776588844e-08
SPEC	40	1	False	188.4	1.4390510509674536e-08
SPEC	40	1	False	188.5	1.4184913333611799e-08
SPEC	40	1	False	188.6	1.3981994081060565e-08
SPEC	40	1	False	188.70000000000002	1.3781720945355887e-08
SPEC	40	1	False	188.8	1.3584062466265281e-08
SPEC	40	1	False	188.9	1.338898752647991e-08
SPEC	40	1	False	189.0	1.3196465348140407e-08
SPEC	40	1	False	189.1	1.3006465489395335e-08
SPEC	40	1	False	189.20000000000002	1.281895784099355e-08
SPEC	40	1	False	189.3	1.26339126229089e-08
SPEC	40	1	False	189.4	1.245130038099811e-08
SPEC	40	1	False	189.5	1.2271091983690014e-08
SPEC	40	1	False	189.6	1.209325861870753e-08
SPEC	40	1	False	189.70000000000002	1.1917771789821046e-08
SPEC	40	1	False	189.8	1.1744603313633005e-08
SPEC	40	1	False	189.9	1.1573725316393497e-08
SPEC	40	1	False	190.0	1.140511023084693e-08
SPEC	40	1	False	190.1	1.123873079310908e-08
SPEC	40	1	False	190.20000000000002	1.1074560039573792e-08
SPEC	40	1	False	190.3	1.0912571303850604e-08
SPEC	40	1	False	190.4	1.0752738213730632e-08
SPEC	40	1	False	190.5	1.0595034688183384e-08
SPEC	40	1	False	190.6	1.0439434934381069e-08
SPEC	40	1	False	190.70000000000002	1.0285913444752808e-08
SPEC	40	1	False	190.8	1.013444499406677e-08
SPEC	40	1	False	190.9	9.985004636540882e-09
SPEC	40	1	False	191.0	9.837567702981102e-09
SPEC	40	1	False	191.1	9.692109797947816e-09
SPEC	40	1	False	191.20000000000002	9.548606796949578e-09
SPEC	40	1	False	191.3	9.407034843663945e-09
SPEC	40	1	False	191.4	9.267370347185095e-09
SPEC	40	1	False	191.5	9.129589979298523e-09
SPEC	40	1	False	191.6	8.993670671781905e-09
SPEC	40	1	False	191.70000000000002	8.859589613732074e-09
SPEC	40	1	False	191.8	8.727324248918318e-09
SPEC	40	1	False	191.9	8.596852273160633e-09
SPEC	40	1	False	192.0	8.46815163173436e-09
SPEC	40	1	False	192.1	8.34120051679915e-09
SPEC	40	1	False	192.20000000000002	8.215977364853372e-09
SPEC	40	1	False	192.3	8.092460854213356e-09
SPEC	40	1	False	192.4	7.97062990251674e-09
SPEC	40	1	False	192.5	7.85046366425025e-09
SPEC	40	1	False	192.6	7.731941528301621e-09
SPEC	40	1	False	192.70000000000002	7.615043115535214e-09
SPEC	40	1	False	192.8	7.49974827639135e-09
SPEC	40	1	False	192.9	7.3860370885087045e-09
SPEC	40	1	False	193.0	7.273889854370193e-09
SPEC	40	1	False	193.1	7.163287098971683e-09
SPEC	40	1	False	193.20000000000002	7.054209567513098e-09
SPEC	40	1	False	193.3	6.946638223112663e-09
SPEC	40	1	False	193.4	6.840554244542611e-09
SPEC	40	1	False	193.5	6.735939023987828e-09
SPEC	40	1	False	193.6	6.632774164825551e-09
SPEC	40	1	False	193.70000000000002	6.531041479427329e-09
SPEC	40	1	False	193.8	6.430722986982071e-09
SPEC	40	1	False	193.9	6.331800911340636e-09
SPEC	40	1	False	194.0	6.234257678881114e-09
SPEC	40	1	False	194.1	6.138075916395209e-09
SPEC	40	1	False	194.20000000000002	6.043238448995314e-09
SPEC	40	1	False	194.3	5.949728298041911e-09
SPEC	40	1	False	194.4	5.857528679091113e-09
SPEC	40	1	False	194.5	5.766622999862601e-09
SPEC	40	1	False	194.6	5.676994858227303e-09
SPEC	40	1	False	194.70000000000002	5.588628040214597e-09
SPEC	40	1	False	194.8	5.501506518039256e-09
SPEC	40	1	False	194.9	5.41561444814765e-09
SPEC	40	1	False	195.0	5.330936169283125e-09
SPEC	40	1	False	195.1	5.247456200570119e-09
SPEC	40	1	False	195.20000000000002	5.165159239617387e-09
SPEC	40	1	False	195.3	5.084030160639698e-09
SPEC	40	1	False	195.4	5.004054012597871e-09
SPEC	40	1	False	195.5	4.9252160173571705e-09
SPEC	40	1	False	195.6	4.847501567863722e-09
SPEC	40	1	False	195.70000000000002	4.770896226338996e-09
SPEC	40	1	False	195.8	4.695385722491852e-09
SPEC	40	1	False	195.9	4.620955951748124e-09
SPEC	40	1	False	196.0	4.5475929734978575e-09
SPEC	40	1	False	196.1	4.4752830093596855e-09
SPEC	40	1	False	196.20000000000002	4.404012441462074e-09
SPEC	40	1	False	196.3	4.333767810741885e-09
SPEC	40	1	False	196.4	4.2645358152592685e-09
SPEC	40	1	False	196.5	4.196303308529594e-09
SPEC	40	1	False	196.6	4.129057297871419e-09
SPEC	40	1	False	196.70000000000002	4.062784942771052e-09
SPEC	40	1	False	196.8	3.997473553263122e-09
SPEC	40	1	False	196.9	3.933110588327177e-09
SPEC	40	1	False	197.0	3.8696836543000274e-09
SPEC	40	1	False	197.1	3.807180503303757e-09
SPEC	40	1	False	197.20000000000002	3.745589031689585e-09
SPEC	40	1	False	197.3	3.6848972784967323e-09
SPEC	40	1	False	197.4	3.6250934239266163e-09
SPEC	40	1	False	197.5	3.5661657878323095e-09
SPEC	40	1	False	197.6	3.5081028282228338e-09
SPEC	40	1	False	197.70000000000002	3.450893139782218e-09
SPEC	40	1	False	197.8	3.3945254524034064e-09
SPEC	40	1	False	197.9	3.33898862973645e-09
SPEC	40	1	False	198.0	3.284271667751377e-09
SPEC	40	1	False	198.1	3.230363693315096e-09
SPEC	40	1	False	198.20000000000002	3.177253962782526e-09
SPEC	40	1	False	198.3	3.1249318606017204e-09
SPEC	40	1	False	198.4	3.0733868979328927e-09
SPEC	40	1	False	198.5	3.0226087112810116e-09
SPEC	40	1	False	198.6	2.9725870611421554e-09
SPEC	40	1	False	198.70000000000002	2.9233118306633017e-09
SPEC	40	1	False	198.8	2.874773024315432e-09
SPEC	40	1	False	198.9	2.8269607665798045e-09
SPEC	40	1	False	199.0	2.779865300647439e-09
SPEC	40	1	False	199.1	2.7334769871314973e-09
SPEC	40	1	False	199.20000000000002	2.687786302792485e-09
SPEC	40	1	False	199.3	2.6427838392762103e-09
SPEC	40	1	False	199.4	2.598460301864344e-09
SPEC	40	1	False	199.5	2.5548065082375223e-09
SPEC	40	1	False	199.6	2.511813387250614e-09
SPEC	40	1	False	199.70000000000002	2.469471977720477e-09
SPEC	40	1	False	199.8	2.427773427225713e-09
SPEC	40	1	False	199.9	2.3867089909184664e-09
SPEC	40	1	False	200.0	2.34627003034807e-09
SPEC	40	1	False	200.1	2.3064480122965843e-09
SPEC	40	1	False	200.20000000000002	2.2672345076259832e-09
SPEC	40	1	False	200.3	2.2286211901367903e-09
SPEC	40	1	False	200.4	2.190599835438349e-09
SPEC	40	1	False	200.5	2.153162319830297e-09
SPEC	40	1	False	200.6	2.116300619195395e-09
SPEC	40	1	False	200.70000000000002	2.0800068079033612e-09
SPEC	40	1	False	200.8	2.0442730577258824e-09
SPEC	40	1	False	200.9	2.009091636762371e-09
SPEC	40	1	False	201.0	1.9744549083767367e-09
SPEC	40	1	False	201.1	1.9403553301446956e-09
SPEC	40	1	False	201.20000000000002	1.906785452811807e-09
SPEC	40	1	False	201.3	1.8737379192620064e-09
SPEC	40	1	False	201.4	1.8412054634964822e-09
SPEC	40	1	False	201.5	1.8091809096229647e-09
SPEC	40	1	False	201.6	1.7776571708551336e-09
SPEC	40	1	False	201.70000000000002	1.7466272485222492e-09
SPEC	40	1	False	201.8	1.7160842310887516e-09
SPEC	40	1	False	201.9	1.6860212931837002e-09
SPEC	40	1	False	202.0	1.6564316946402143e-09
SPEC	40	1	False	202.1	1.6273087795445589e-09
SPEC	40	1	False	202.20000000000002	1.5986459752948556e-09
SPEC	40	1	False	202.3	1.5704367916694155e-09
SPEC	40	1	False	202.4	1.5426748199044484e-09
SPEC	40	1	False	202.5	1.515353731781272e-09
SPEC	40	1	False	202.6	1.488467278722627e-09
SPEC	40	1	False	202.70000000000002	1.462009290898373e-09
SPEC	40	1	False	202.8	1.4359736763401857e-09
SPEC	40	1	False	202.9	1.4103544200652867e-09
SPEC	40	1	False	203.0	1.3851455832090973e-09
SPEC	40	1	False	203.1	1.3603413021667929e-09
SPEC	40	1	False	203.20000000000002	1.335935787743582e-09
SPEC	40	1	False	203.3	1.3119233243136797e-09
SPEC	40	1	False	203.4	1.288298268987848e-09
SPEC	40	1	False	203.5	1.2650550507894937e-09
SPEC	40	1	False	203.6	1.2421881698392182e-09
SPEC	40	1	False	203.70000000000002	1.2196921965476265e-09
SPEC	40	1	False	203.8	1.1975617708165213e-09
SPEC	40	1	False	203.9	1.1757916012482133e-09
SPEC	40	1	False	204.0	1.1543764643630159e-09
SPEC	40	1	False	204.1	1.1333112038246913e-09
SPEC	40	1	False	204.20000000000002	1.1125907296739423e-09
SPEC	40	1	False	204.3	1.092210017569753e-09
SPEC	40	1	False	204.4	1.0721641080385482e-09
SPEC	40	1	False	204.5	1.052448105731047e-09
SPEC	40	1	False	204.6	1.033057178686859e-09
SPEC	40	1	False	204.70000000000002	1.0139865576066134e-09
SPEC	40	1	False	204.8	9.952315351315887e-10
SPEC	40	1	False	204.9	9.76787465130841e-10
SPEC	40	1	False	205.0	9.5864976199565e-10
SPEC	40	1	False	205.1	9.408138999413258e-10
SPEC	40	1	False	205.20000000000002	9.23275412316169e-10
SPEC	40	1	False	205.3	9.060298909176691e-10
SPEC	40	1	False	205.4	8.89072985315727e-10
SPEC	40	1	False	205.5	8.724004021829873e-10
SPEC	40	1	False	205.6	8.560079046320235e-10
SPEC	40	1	False	205.70000000000002	8.398913115595042e-10
SPEC	40	1	False	205.8	8.24046496997128e-10
SPEC	40	1	False	205.9	8.084693894693663e-10
SPEC	40	1	False	206.0	7.931559713578251e-10
SPEC	40	1	False	206.1	7.781022782723118e-10
SPEC	40	1	False	206.20000000000002	7.633043984284373e-10
SPEC	40	1	False	206.3	7.487584720317076e-10
SPEC	40	1	False	206.4	7.344606906680701e-10
SPEC	40	1	False	206.5	7.204072967008269e-10
SPEC	40	1	False	206.6	7.065945826738955e-10
SPEC	40	1	False	206.70000000000002	6.93018890721274e-10
SPEC	40	1	False	206.8	6.796766119827502e-10
SPEC	40	1	False	206.9	6.665641860257012e-10
SPEC	40	1	False	207.0	6.536781002730017e-10
SPEC	40	1	False	207.1	6.410148894369473e-10
SPEC	40	1	False	207.20000000000002	6.285711349591111e-10
SPEC	40	1	False	207.3	6.163434644561406e-10
SPEC	40	1	False	207.4	6.043285511713658e-10
SPEC	40	1	False	207.5	5.925231134321932e-10
SPEC	40	1	False	207.6	5.809239141132668e-10
SPEC	40	1	False	207.70000000000002	5.69527760105282e-10
SPEC	40	1	False	207.8	5.583315017894201e-10
SPEC	40	1	False	207.9	5.473320325173406e-10
SPEC	40	1	False	208.0	5.365262880967154e-10
SPEC	40	1	False	208.1	5.259112462822161e-10
SPEC	40	1	False	208.20000000000002	5.154839262718604e-10
SPEC	40	1	False	208.3	5.052413882087969e-10
SPEC	40	1	False	208.4	4.951807326883117e-10
SPEC	40	1	False	208.5	4.852991002701501e-10
SPEC	40	1	False	208.6	4.755936709959804e-10
SPEC	40	1	False	208.70000000000002	4.660616639120519e-10
SPEC	40	1	False	208.8	4.567003365969389e-10
SPEC	40	1	False	208.9	4.47506984694327e-10
SPEC	40	1	False	209.0	4.3847894145080076e-10
SPEC	40	1	False	209.1	4.2961357725858754e-10
SPEC	40	1	False	209.20000000000002	4.209082992032219e-10
SPEC	40	1	False	209.3	4.1236055061602573e-10
SPEC	40	1	False	209.4	4.0396781063143465e-10
SPEC	40	1	False	209.5	3.9572759374906776e-10
SPEC	40	1	False	209.6	3.8763744940052435e-10
SPEC	40	1	False	209.70000000000002	3.796949615208309e-10
SPEC	40	1	False	209.8	3.718977481245357e-10
SPEC	40	1	False	209.9	3.642434608863586e-10
SPEC	40	1	False	210.0	3.5672978472640344e-10
SPEC	40	1	False	210.1	3.49354437399821e-10
SPEC	40	1	False	210.20000000000002	3.421151690909576e-10
SPEC	40	1	False	210.3	3.350097620118772e-10
SPEC	40	1	False	210.4	3.2803603000526457e-10
SPEC	40	1	False	210.5	3.2119181815161927e-10
SPEC	40	1	False	210.6	3.144750023807471e-10
SPEC	40	1	False	210.70000000000002	3.078834890874752e-10
SPEC	40	1	False	210.8	3.0141521475155446e-10
SPEC	40	1	False	210.9	2.950681455617102e-10
SPEC	40	1	False	211.0	2.8884027704380814e-10
SPEC	40	1	False	211.1	2.8272963369309536e-10
SPEC	40	1	False	211.20000000000002	2.7673426861044615e-10
SPEC	40	1	False	211.3	2.708522631426172e-10
SPEC	40	1	False	211.4	2.6508172652644494e-10
SPEC	40	1	False	211.5	2.5942079553696196e-10
SPEC	40	1	False	211.6	2.538676341393641e-10
SPEC	40	1	False	211.70000000000002	2.484204331448339e-10
SPEC	40	1	False	211.8	2.4307740987015425e-10
SPEC	40	1	False	211.9	2.378368078010747e-10
SPEC	40	1	False	212.0	2.326968962593978e-10
SPEC	40	1	False	212.1	2.2765597007376226e-10
SPEC	40	1	False	212.20000000000002	2.2271234925406703e-10
SPEC	40	1	False	212.3	2.17864378669507e-10
SPEC	40	1	False	212.4	2.1311042773018288e-10
SPEC	40	1	False	212.5	2.0844889007225465e-10
SPEC	40	1	False	212.6	2.0387818324661308e-10
SPEC	40	1	False	212.70000000000002	1.9939674841099662e-10
SPEC	40	1	False	212.8	1.9500305002557476e-10
SPEC	40	1	False	212.9	1.906955755519013e-10
SPEC	40	1	False	213.0	1.8647283515527273e-10
SPEC	40	1	False	213.1	1.8233336141039173e-10
SPEC	40	1	False	213.20000000000002	1.7827570901034552e-10
SPEC	40	1	False	213.3	1.7429845447886e-10
SPEC	40	1	False	213.4	1.7040019588577973e-10
SPEC	40	1	False	213.5	1.6657955256575285e-10
SPEC	40	1	False	213.6	1.6283516484009875e-10
SPEC	40	1	False	213.70000000000002	1.5916569374179843e-10
SPEC	40	1	False	213.8	1.5556982074362796e-10
SPEC	40	1	False	213.9	1.5204624748932652e-10
SPEC	40	1	False	214.0	1.4859369552784302e-10
SPEC	40	1	False	214.1	1.4521090605059652e-10
SPEC	40	1	False	214.20000000000002	1.4189663963170845e-10
SPEC	40	1	False	214.3	1.386496759712116e-10
SPEC	40	1	False	214.4	1.3546881364116827e-10
SPEC	40	1	False	214.5	1.323528698347054e-10
SPEC	40	1	False	214.6	1.2930068011789832e-10
SPEC	40	1	False	214.70000000000002	1.263110981845122e-10
SPEC	40	1	False	214.8	1.2338299561354444e-10
SPEC	40	1	False	214.9	1.2051526162955896e-10
SPEC	40	1	False	215.0	1.1770680286576412e-10
SPEC	40	1	False	215.1	1.1495654312982862e-10
SPEC	40	1	False	215.20000000000002	1.1226342317239473e-10
SPEC	40	1	False	215.3	1.0962640045826331e-10
SPEC	40	1	False	215.4	1.0704444894022184e-10
SPEC	40	1	False	215.5	1.0451655883549655e-10
SPEC	40	1	False	215.6	1.0204173640479761e-10
SPEC	40	1	False	215.70000000000002	9.961900373392412e-11
SPEC	40	1	False	215.8	9.724739851791476e-11
SPEC	40	1	False	215.9	9.492597384771298e-11
SPEC	40	1	False	216.0	9.265379799932068e-11
SPEC	40	1	False	216.1	9.042995422541214e-11
SPEC	40	1	False	216.20000000000002	8.825354054939131e-11
SPEC	40	1	False	216.3	8.612366956186375e-11
SPEC	40	1	False	216.4	8.403946821949334e-11
SPEC	40	1	False	216.5	8.200007764622436e-11
SPEC	40	1	False	216.6	8.000465293685056e-11
SPEC	40	1	False	216.70000000000002	7.805236296289573e-11
SPEC	40	1	False	216.8	7.614239018078785e-11
SPEC	40	1	False	216.9	7.42739304423063e-11
SPEC	40	1	False	217.0	7.244619280727088e-11
SPEC	40	1	False	217.1	7.065839935846334e-11
SPEC	40	1	False	217.20000000000002	6.890978501873582e-11
SPEC	40	1	False	217.3	6.719959737031419e-11
SPEC	40	1	False	217.4	6.552709647624144e-11
SPEC	40	1	False	217.5	6.389155470396781e-11
SPEC	40	1	False	217.6	6.229225655104298e-11
SPEC	40	1	False	217.70000000000002	6.07284984729049e-11
SPEC	40	1	False	217.8	5.919958871273499e-11
SPEC	40	1	False	217.9	5.7704847133359776e-11
SPEC	40	1	False	218.0	5.6243605051176706e-11
SPEC	40	1	False	218.1	5.4815205072090796e-11
SPEC	40	1	False	218.20000000000002	5.341900092942957e-11
SPEC	40	1	False	218.3	5.205435732382925e-11
SPEC	40	1	False	218.4	5.0720649765052305e-11
SPEC	40	1	False	218.5	4.9417264415739896e-11
SPEC	40	1	False	218.6	4.8143597937064355e-11
SPEC	40	1	False	218.70000000000002	4.6899057336259704e-11
SPEC	40	1	False	218.8	4.568305981602532e-11
SPEC	40	1	False	218.9	4.4495032625764237e-11
SPEC	40	1	False	219.0	4.333441291465557e-11
SPEC	40	1	False	219.1	4.2200647586526927e-11
SPEC	40	1	False	219.20000000000002	4.109319315651504e-11
SPEC	40	1	False	219.3	4.001151560949955e-11
SPEC	40	1	False	219.4	3.895509026028054e-11
SPEC	40	1	False	219.5	3.7923401615491854e-11
SPEC	40	1	False	219.6	3.691594323722535e-11
SPEC	40	1	False	219.70000000000002	3.593221760835361e-11
SPEC	40	1	False	219.8	3.497173599952806e-11
SPEC	40	1	False	219.9	3.4034018337836515e-11
SPEC	40	1	False	220.0	3.311859307710537e-11
SPEC	40	1	False	220.1	3.2224997069826156e-11
SPEC	40	1	False	220.20000000000002	3.135277544068875e-11
SPEC	40	1	False	220.3	3.050148146170686e-11
SPEC	40	1	False	220.4	2.967067642891719e-11
SPEC	40	1	False	220.5	2.8859929540636717e-11
SPEC	40	1	False	220.6	2.806881777725837e-11
SPEC	40	1	False	220.70000000000002	2.72969257825741e-11
SPEC	40	1	False	220.8	2.6543845746604874e-11
SPEC	40	1	False	220.9	2.580917728992287e-11
SPEC	40	1	False	221.0	2.5092527349448704e-11
SPEC	40	1	False	221.1	2.4393510065710998e-11
SPEC	40	1	False	221.20000000000002	2.3711746671550595e-11
SPEC	40	1	False	221.3	2.3046865382252563e-11
SPEC	40	1	False	221.4	2.2398501287092792e-11
SPEC	40	1	False	221.5	2.1766296242284598e-11
SPEC	40	1	False	221.6	2.1149898765308264e-11
SPEC	40	1	False	221.70000000000002	2.054896393060758e-11
SPEC	40	1	False	221.8	1.9963153266645004e-11
SPEC	40	1	False	221.9	1.939213465429038e-11
SPEC	40	1	False	222.0	1.8835582226540334e-11
SPEC	40	1	False	222.1	1.8293176269544248e-11
SPEC	40	1	False	222.20000000000002	1.7764603124928496e-11
SPEC	40	1	False	222.3	1.7249555093403025e-11
SPEC	40	1	False	222.4	1.674773033963537e-11
SPEC	40	1	False	222.5	1.6258832798379998e-11
SPEC	40	1	False	222.6	1.5782572081848728e-11
SPEC	40	1	False	222.70000000000002	1.5318663388307533e-11
SPEC	40	1	False	222.8	1.4866827411889287e-11
SPEC	40	1	False	222.9	1.4426790253603734e-11
SPEC	40	1	False	223.0	1.3998283333538414e-11
SPEC	40	1	False	223.1	1.3581043304232418e-11
SPEC	40	1	False	223.20000000000002	1.3174811965211128e-11
SPEC	40	1	False	223.3	1.2779336178671207e-11
SPEC	40	1	False	223.4	1.23943677862996e-11
SPEC	40	1	False	223.5	1.2019663527218626e-11
SPEC	40	1	False	223.6	1.1654984957038866e-11
SPEC	40	1	False	223.70000000000002	1.1300098368013607e-11
SPEC	40	1	False	223.8	1.0954774710278834e-11
SPEC	40	1	False	223.9	1.0618789514166874e-11
SPEC	40	1	False	224.0	1.0291922813583515e-11
SPEC	40	1	False	224.1	9.973959070434681e-12
SPEC	40	1	False	224.20000000000002	9.664687100093827e-12
SPEC	40	1	False	224.3	9.363899997894654e-12
SPEC	40	1	False	224.4	9.071395066639827e-12
SPEC	40	1	False	224.5	8.786973745115037e-12
SPEC	40	1	False	224.6	8.510441537595835e-12
SPEC	40	1	False	224.70000000000002	8.241607944334308e-12
SPEC	40	1	False	224.8	7.980286393019927e-12
SPEC	40	1	False	224.9	7.726294171196639e-12
SPEC	40	1	False	225.0	7.479452359631654e-12
SPEC	40	1	False	225.1	7.239585766620272e-12
SPEC	40	1	False	225.20000000000002	7.006522863219071e-12
SPEC	40	1	False	225.3	6.780095719396214e-12
SPEC	40	1	False	225.4	6.560139941087448e-12
SPEC	40	1	False	225.5	6.346494608148435e-12
SPEC	40	1	False	225.6	6.139002213192689e-12
SPEC	40	1	False	225.70000000000002	5.9375086013058676e-12
SPEC	40	1	False	225.8	5.741862910624294e-12
SPEC	40	1	False	225.9	5.551917513770067e-12
SPEC	40	1	False	226.0	5.3675279601311986e-12
SPEC	40	1	False	226.1	5.188552918978689e-12
SPEC	40	1	False	226.20000000000002	5.014854123407924e-12
SPEC	40	1	False	226.3	4.846296315098933e-12
SPEC	40	1	False	226.4	4.682747189881672e-12
SPEC	40	1	False	226.5	4.524077344100739e-12
SPEC	40	1	False	226.6	4.370160221767235e-12
SPEC	40	1	False	226.70000000000002	4.220872062490334e-12
SPEC	40	1	False	226.8	4.076091850178816e-12
SPEC	40	1	False	226.9	3.935701262503551e-12
SPEC	40	1	False	227.0	3.799584621111669e-12
SPEC	40	1	False	227.1	3.667628842584357e-12
SPEC	40	1	False	227.20000000000002	3.5397233901284085e-12
SPEC	40	1	False	227.3	3.415760225994141e-12
SPEC	40	1	False	227.4	3.2956337646092265e-12
SPEC	40	1	False	227.5	3.1792408264218622e-12
SPEC	40	1	False	227.6	3.066480592443824e-12
SPEC	40	1	False	227.70000000000002	2.957254559484509e-12
SPEC	40	1	False	227.8	2.851466496069093e-12
SPEC	40	1	False	227.9	2.7490223990311547e-12
SPEC	40	1	False	228.0	2.6498304507728093e-12
SPEC	40	1	False	228.1	2.553800977183158e-12
SPEC	40	1	False	228.20000000000002	2.4608464062083188e-12
SPEC	40	1	False	228.3	2.3708812270640462e-12
SPEC	40	1	False	228.4	2.283821950083758e-12
SPEC	40	1	False	228.5	2.1995870671938976e-12
SPEC	40	1	False	228.6	2.118097013009306e-12
SPEC	40	1	False	228.70000000000002	2.039274126540734e-12
SPEC	40	1	False	228.8	1.963042613506939e-12
SPEC	40	1	False	228.9	1.889328509244087e-12
SPEC	40	1	False	229.0	1.8180596422051437e-12
SPEC	40	1	False	229.1	1.7491655980416121e-12
SPEC	40	1	False	229.20000000000002	1.6825776842608475e-12
SPEC	40	1	False	229.3	1.6182288954514306e-12
SPEC	40	1	False	229.4	1.5560538790695592e-12
SPEC	40	1	False	229.5	1.4959889017797029e-12
SPEC	40	1	False	229.6	1.4379718163422414e-12
SPEC	40	1	False	229.70000000000002	1.3819420290412715e-12
SPEC	40	1	False	229.8	1.3278404676462381e-12
SPEC	40	1	False	229.9	1.2756095498996914e-12
SPEC	40	1	False	230.0	1.2251931525254502e-12
SPEC	40	1	False	230.1	1.1765365807499944e-12
SPEC	40	1	False	230.20000000000002	1.1295865383308073e-12
SPEC	40	1	False	230.3	1.084291098084879e-12
SPEC	40	1	False	230.4	1.0405996729113936e-12
SPEC	40	1	False	230.5	9.984629873017742e-13
SPEC	40	1	False	230.6	9.578330493312353e-13
SPEC	40	1	False	230.70000000000002	9.186631231251768e-13
SPEC	40	1	False	230.8	8.809077017946853e-13
SPEC	40	1	False	230.9	8.445224808345958e-13
SPEC	40	1	False	231.0	8.094643319785382e-13
SPEC	40	1	False	231.1	7.756912775045582e-13
SPEC	40	1	False	231.20000000000002	7.431624649856312e-13
SPEC	40	1	False	231.3	7.118381424791499e-13
SPEC	40	1	False	231.4	6.816796341496019e-13
SPEC	40	1	False	231.5	6.526493163185258e-13
SPEC	40	1	False	231.6	6.247105939363736e-13
SPEC	40	1	False	231.70000000000002	5.978278774702964e-13
SPEC	40	1	False	231.8	5.719665602025637e-13
SPEC	40	1	False	231.9	5.470929959338225e-13
SPEC	40	1	False	232.0	5.231744770860197e-13
SPEC	40	1	False	232.1	5.001792131993693e-13
SPEC	40	1	False	232.20000000000002	4.780763098180532e-13
SPEC	40	1	False	232.3	4.568357477594239e-13
SPEC	40	1	False	232.4	4.36428362761367e-13
SPEC	40	1	False	232.5	4.168258255027434e-13
SPEC	40	1	False	232.6	3.980006219915965e-13
SPEC	40	1	False	232.70000000000002	3.799260343162378e-13
SPEC	40	1	False	232.8	3.6257612175403457e-13
SPEC	40	1	False	232.9	3.459257022329596e-13
SPEC	40	1	False	233.0	3.299503341409467e-13
SPEC	40	1	False	233.1	3.146262984782225e-13
SPEC	40	1	False	233.20000000000002	2.999305813477268e-13
SPEC	40	1	False	233.3	2.8584085677884883e-13
SPEC	40	1	False	233.4	2.723354698797296e-13
SPEC	40	1	False	233.5	2.5939342031351895e-13
SPEC	40	1	False	233.6	2.469943460938649e-13
SPEC	40	1	False	233.70000000000002	2.3511850769503617e-13
SPEC	40	1	False	233.8	2.2374677247224509e-13
SPEC	40	1	False	233.9	2.1286059938755672e-13
SPEC	40	1	False	234.0	2.0244202403700117e-13
SPEC	40	1	False	234.1	1.924736439744638e-13
SPEC	40	1	False	234.20000000000002	1.8293860432798925e-13
SPEC	40	1	False	234.3	1.7382058370424858e-13
SPEC	40	1	False	234.4	1.6510378037680599e-13
SPEC	40	1	False	234.5	1.567728987540322e-13
SPEC	40	1	False	234.6	1.4881313612247212e-13
SPEC	40	1	False	234.70000000000002	1.4121016966155e-13
SPEC	40	1	False	234.8	1.3395014372549758e-13
SPEC	40	1	False	234.9	1.270196573884361e-13
SPEC	40	1	False	235.0	1.2040575224868068e-13
SPEC	40	1	False	235.1	1.1409590048828293e-13
SPEC	40	1	False	235.20000000000002	1.0807799318380814e-13
SPEC	40	1	False	235.3	1.0234032886462818e-13
SPEC	40	1	False	235.4	9.687160231473751e-14
SPEC	40	1	False	235.5	9.166089361441914e-14
SPEC	40	1	False	235.6	8.669765741792558e-14
SPEC	40	1	False	235.70000000000002	8.197171246351409e-14
SPEC	40	1	False	235.8	7.747323131212834e-14
SPEC	40	1	False	235.9	7.319273031113202e-14
SPEC	40	1	False	236.0	6.912105977945501e-14
SPEC	40	1	False	236.1	6.524939441062629e-14
SPEC	40	1	False	236.20000000000002	6.156922389018465e-14
SPEC	40	1	False	236.3	5.80723437239711e-14
SPEC	40	1	False	236.4	5.4750846273861544e-14
SPEC	40	1	False	236.5	5.15971119975562e-14
SPEC	40	1	False	236.6	4.860380088906073e-14
SPEC	40	1	False	236.70000000000002	4.576384411650722e-14
SPEC	40	1	False	236.8	4.307043585405405e-14
SPEC	40	1	False	236.9	4.051702530459763e-14
SPEC	40	1	False	237.0	3.809730891008233e-14
SPEC	40	1	False	237.1	3.5805222746223064e-14
SPEC	40	1	False	237.20000000000002	3.363493509850008e-14
SPEC	40	1	False	237.3	3.1580839216317963e-14
SPEC	40	1	False	237.4	2.963754624224137e-14
SPEC	40	1	False	237.5	2.7799878313288736e-14
SPEC	40	1	False	237.6	2.6062861831249883e-14
SPEC	40	1	False	237.70000000000002	2.4421720899090246e-14
SPEC	40	1	False	237.8	2.2871870920471978e-14
SPEC	40	1	False	237.9	2.14089123595086e-14
SPEC	40	1	False	238.0	2.0028624657875357e-14
SPEC	40	1	False	238.1	1.8726960306445644e-14
SPEC	40	1	False	238.20000000000002	1.7500039068631287e-14
SPEC	40	1	False	238.3	1.6344142352682743e-14
SPEC	40	1	False	238.4	1.5255707730179552e-14
SPEC	40	1	False	238.5	1.4231323598037625e-14
SPEC	40	1	False	238.6	1.3267723981320527e-14
SPEC	40	1	False	238.70000000000002	1.2361783474249841e-14
SPEC	40	1	False	238.8	1.1510512316771527e-14
SPEC	40	1	False	238.9	1.0711051604118155e-14
SPEC	40	1	False	239.0	9.960668626802937e-15
SPEC	40	1	False	239.1	9.256752338538715e-15
SPEC	40	1	False	239.20000000000002	8.596808949585882e-15
SPEC	40	1	False	239.3	7.97845764307062e-15
SPEC	40	1	False	239.4	7.399426411848133e-15
SPEC	40	1	False	239.5	6.857548013513189e-15
SPEC	40	1	False	239.6	6.350756041183319e-15
SPEC	40	1	False	239.70000000000002	5.877081107720492e-15
SPEC	40	1	False	239.8	5.4346471410796364e-15
SPEC	40	1	False	239.9	5.021667788500079e-15
SPEC	40	1	False	240.0	4.636442927287181e-15
SPEC	40	1	False	240.1	4.277355279963679e-15
SPEC	40	1	False	240.20000000000002	3.942867131590252e-15
SPEC	40	1	False	240.3	3.631517147087421e-15
SPEC	40	1	False	240.4	3.3419172864217145e-15
SPEC	40	1	False	240.5	3.0727498155405438e-15
SPEC	40	1	False	240.6	2.8227644109714697e-15
SPEC	40	1	False	240.70000000000002	2.590775356028513e-15
SPEC	40	1	False	240.8	2.3756588265955823e-15
SPEC	40	1	False	240.9	2.1763502644801134e-15
SPEC	40	1	False	241.0	1.991841836363292e-15
SPEC	40	1	False	241.1	1.821179976395232e-15
SPEC	40	1	False	241.20000000000002	1.663463010509674e-15
SPEC	40	1	False	241.3	1.5178388605617045e-15
SPEC	40	1	False	241.4	1.3835028264155393e-15
SPEC	40	1	False	241.5	1.2596954441372058e-15
SPEC	40	1	False	241.6	1.1457004184701423e-15
SPEC	40	1	False	241.70000000000002	1.0408426277998844e-15
SPEC	40	1	False	241.8	9.444861998375244e-16
SPEC	40	1	False	241.9	8.560326562776699e-16
SPEC	40	1	False	242.0	7.74919124710449e-16
SPEC	40	1	False	242.1	7.006166160940276e-16
SPEC	40	1	False	242.20000000000002	6.326283661166157e-16
SPEC	40	1	False	242.3	5.704882388024209e-16
SPEC	40	1	False	242.4	5.137591907407874e-16
SPEC	40	1	False	242.5	4.620317943410326e-16
SPEC	40	1	False	242.6	4.14922818539864e-16
SPEC	40	1	False	242.70000000000002	3.7207386541281337e-16
SPEC	40	1	False	242.8	3.331500611638829e-16
SPEC	40	1	False	242.9	2.9783879999197545e-16
SPEC	40	1	False	243.0	2.6584853935555733e-16
SPEC	40	1	False	243.1	2.369076451811157e-16
SPEC	40	1	False	243.20000000000002	2.1076328558339816e-16
SPEC	40	1	False	243.3	1.8718037168875874e-16
SPEC	40	1	False	243.4	1.6594054417632293e-16
SPEC	40	1	False	243.5	1.4684120417365528e-16
SPEC	40	1	False	243.6	1.2969458716703483e-16
SPEC	40	1	False	243.70000000000002	1.1432687860858857e-16
SPEC	40	1	False	243.8	1.0057736992512128e-16
SPEC	40	1	False	243.9	8.829765365569695e-17
SPEC	40	1	False	244.0	7.735085646728591e-17
SPEC	40	1	False	244.1	6.761090881994226e-17
SPEC	40	1	False	244.20000000000002	5.896185007462035e-17
SPEC	40	1	False	244.3	5.1297167859032336e-17
SPEC	40	1	False	244.4	4.4519170528284774e-17
SPEC	40	1	False	244.5	3.8538391578869394e-17
SPEC	40	1	False	244.6	3.327302489607514e-17
SPEC	40	1	False	244.70000000000002	2.8648389736209604e-17
SPEC	40	1	False	244.8	2.4596424366402397e-17
SPEC	40	1	False	244.9	2.1055207305972376e-17
SPEC	40	1	False	245.0	1.7968505134376046e-17
SPEC	40	1	False	245.1	1.5285345851848186e-17
SPEC	40	1	False	245.20000000000002	1.2959616799682855e-17
SPEC	40	1	False	245.3	1.094968616799366e-17
SPEC	40	1	False	245.4	9.218047139431116e-18
SPEC	40	1	False	245.5	7.73098373805968e-18
SPEC	40	1	False	245.6	6.458257473123951e-18
SPEC	40	1	False	245.70000000000002	5.372813887814137e-18
SPEC	40	1	False	245.8	4.450508143678664e-18
SPEC	40	1	False	245.9	3.669848791467298e-18
SPEC	40	1	False	246.0	3.0117588995328695e-18
SPEC	40	1	False	246.1	2.4593537309672774e-18
SPEC	40	1	False	246.20000000000002	1.9977341807713354e-18
SPEC	40	1	False	246.3	1.6137952043250035e-18
SPEC	40	1	False	246.4	1.296048488332005e-18
SPEC	40	1	False	246.5	1.0344586352725403e-18
SPEC	40	1	False	246.6	8.202921521711845e-19
SPEC	40	1	False	246.70000000000002	6.459785541880783e-19
SPEC	40	1	False	246.8	5.049829132061691e-19
SPEC	40	1	False	246.9	3.916892011398119e-19
SPEC	40	1	False	247.0	3.012937972379006e-19
SPEC	40	1	False	247.1	2.2970854809679913e-19
SPEC	40	1	False	247.20000000000002	1.7347278850734045e-19
SPEC	40	1	False	247.3	1.2967375060791994e-19
SPEC	40	1	False	247.4	9.58748081024978e-20
SPEC	40	1	False	247.5	7.005102155043762e-20
SPEC	40	1	False	247.6	5.0531469915437915e-20
SPEC	40	1	False	247.70000000000002	3.5947872709640775e-20
SPEC	40	1	False	247.8	2.5189026157753102e-20
SPEC	40	1	False	247.9	1.7360595857298387e-20
SPEC	40	1	False	248.0	1.1749827415631244e-20
SPEC	40	1	False	248.1	7.79475550904451e-21
SPEC	40	1	False	248.20000000000002	5.05751073303843e-21
SPEC	40	1	False	248.3	3.201342499548903e-21
SPEC	40	1	False	248.4	1.9709950872543112e-21
SPEC	40	1	False	248.5	1.1760927667008805e-21
SPEC	40	1	False	248.6	6.772087056521342e-22
SPEC	40	1	False	248.70000000000002	3.743111123773726e-22
SPEC	40	1	False	248.8	1.9729879820468526e-22
SPEC	40	1	False	248.9	9.835703690203748e-23
SPEC	40	1	False	249.0	4.588326919499985e-23
SPEC	40	1	False	249.1	1.9750847801250902e-23
SPEC	40	1	False	249.20000000000002	7.697643435654831e-24
SPEC	40	1	False	249.3	2.6449371472340008e-24
SPEC	40	1	False	249.4	7.706108072665523e-25
SPEC	40	1	False	249.5	1.792173691352814e-25
SPEC	40	1	False	249.6	3.006740024394078e-26
SPEC	40	1	False	249.70000000000002	3.0101129035794254e-27
SPEC	40	1	False	249.8	1.1744929843987867e-28
SPEC	40	1	False	249.9	4.5878487294121705e-31
SPEC	40	2	False	0.1	1.0000000000000022
SPEC	40	2	False	0.2	1.000000000000004
SPEC	40	2	False	0.30000000000000004	1.0000000000000022
SPEC	40	2	False	0.4	1.0000000000000009
SPEC	40	2	False	0.5	1.0000000000000009
SPEC	40	2	False	0.6	1.0000000000000009
SPEC	40	2	False	0.7000000000000001	0.9999999999999953
SPEC	40	2	False	0.8	0.9999999999999802
SPEC	40	2	False	0.9	0.9999999999999469
SPEC	40	2	False	1.0	0.999999999999875
SPEC	40	2	False	1.1	0.9999999999997271
SPEC	40	2	False	1.2000000000000002	0.9999999999994484
SPEC	40	2	False	1.3000000000000003	0.9999999999989531
SPEC	40	2	False	1.4000000000000001	0.9999999999981037
SPEC	40	2	False	1.5000000000000002	0.9999999999967044
SPEC	40	2	False	1.6	0.9999999999944775
SPEC	40	2	False	1.7000000000000002	0.9999999999910298
SPEC	40	2	False	1.8000000000000003	0.9999999999858256
SPEC	40	2	False	1.9000000000000001	0.9999999999781519
SPEC	40	2	False	2.0	0.9999999999670646
SPEC	40	2	False	2.1	0.9999999999513349
SPEC	40	2	False	2.2	0.9999999999293911
SPEC	40	2	False	2.3000000000000003	0.9999999998992328
SPEC	40	2	False	2.4000000000000004	0.9999999998583522
SPEC	40	2	False	2.5000000000000004	0.9999999998036324
SPEC	40	2	False	2.6	0.999999999731243
SPEC	40	2	False	2.7	0.9999999996364961
SPEC	40	2	False	2.8000000000000003	0.9999999995137154
SPEC	40	2	False	2.9000000000000004	0.9999999993560746
SPEC	40	2	False	3.0000000000000004	0.9999999991554014
SPEC	40	2	False	3.1	0.9999999989020016
SPEC	40	2	False	3.2	0.9999999985844137
SPEC	40	2	False	3.3000000000000003	0.999999998189169
SPEC	40	2	False	3.4000000000000004	0.999999997700525
SPEC	40	2	False	3.5000000000000004	0.9999999971001636
SPEC	40	2	False	3.6	0.9999999963668644
SPEC	40	2	False	3.7	0.9999999954761429
SPEC	40	2	False	3.8000000000000003	0.9999999943998692
SPEC	40	2	False	3.9000000000000004	0.9999999931058376
SPEC	40	2	False	4.0	0.9999999915573126
SPEC	40	2	False	4.1	0.9999999897125262
SPEC	40	2	False	4.2	0.9999999875241483
SPEC	40	2	False	4.3	0.9999999849387032
SPEC	40	2	False	4.3999999999999995	0.9999999818959427
SPEC	40	2	False	4.5	0.9999999783281827
SPEC	40	2	False	4.6	0.9999999741595849
SPEC	40	2	False	4.7	0.9999999693053814
SPEC	40	2	False	4.8	0.9999999636710589
SPEC	40	2	False	4.9	0.9999999571514768
SPEC	40	2	False	5.0	0.9999999496299328
SPEC	40	2	False	5.1	0.9999999409771587
SPEC	40	2	False	5.2	0.9999999310502711
SPEC	40	2	False	5.3	0.9999999196916344
SPEC	40	2	False	5.4	0.9999999067276617
SPEC	40	2	False	5.5	0.9999998919675674
SPEC	40	2	False	5.6	0.9999998752019988
SPEC	40	2	False	5.7	0.9999998562016351
SPEC	40	2	False	5.8	0.9999998347156795
SPEC	40	2	False	5.9	0.9999998104702833
SPEC	40	2	False	6.0	0.9999997831668614
SPEC	40	2	False	6.1	0.9999997524803521
SPEC	40	2	False	6.2	0.9999997180573502
SPEC	40	2	False	6.3	0.9999996795141691
SPEC	40	2	False	6.4	0.9999996364347896
SPEC	40	2	False	6.5	0.9999995883687067
SPEC	40	2	False	6.6	0.9999995348286755
SPEC	40	2	False	6.7	0.9999994752883528
SPEC	40	2	False	6.8	0.9999994091798077
SPEC	40	2	False	6.9	0.9999993358909266
SPEC	40	2	False	7.0	0.9999992547627042
SPEC	40	2	False	7.1	0.9999991650863949
SPEC	40	2	False	7.2	0.999999066100552
SPEC	40	2	False	7.3	0.9999989569879155
SPEC	40	2	False	7.4	0.9999988368721857
SPEC	40	2	False	7.5	0.99999870481464
SPEC	40	2	False	7.6	0.9999985598106146
SPEC	40	2	False	7.7	0.9999984007858317
SPEC	40	2	False	7.8	0.9999982265925909
SPEC	40	2	False	7.9	0.9999980360057679
SPEC	40	2	False	8.0	0.9999978277187007
SPEC	40	2	False	8.1	0.9999976003388628
SPEC	40	2	False	8.2	0.9999973523834037
SPEC	40	2	False	8.3	0.9999970822745003
SPEC	40	2	False	8.4	0.9999967883345141
SPEC	40	2	False	8.5	0.9999964687809978
SPEC	40	2	False	8.6	0.9999961217214842
SPEC	40	2	False	8.7	0.9999957451481052
SPEC	40	2	False	8.8	0.9999953369319752
SPEC	40	2	False	8.9	0.9999948948174348
SPEC	40	2	False	9.0	0.999994416416014
SPEC	40	2	False	9.1	0.9999938992002402
SPEC	40	2	False	9.2	0.9999933404971876
SPEC	40	2	False	9.3	0.9999927374818423
SPEC	40	2	False	9.4	0.9999920871701942
SPEC	40	2	False	9.5	0.9999913864121314
SPEC	40	2	False	9.6	0.9999906318840763
SPEC	40	2	False	9.700000000000001	0.9999898200813832
SPEC	40	2	False	9.8	0.9999889473104886
SPEC	40	2	False	9.9	0.9999880096807876
SPEC	40	2	False	10.0	0.9999870030962826
SPEC	40	2	False	10.1	0.9999859232469157
SPEC	40	2	False	10.200000000000001	0.9999847655996846
SPEC	40	2	False	10.3	0.9999835253894307
SPEC	40	2	False	10.4	0.9999821976093621
SPEC	40	2	False	10.5	0.9999807770013002
SPEC	40	2	False	10.6	0.999979258045595
SPEC	40	2	False	10.700000000000001	0.9999776349507604
SPEC	40	2	False	10.8	0.999975901642799
SPEC	40	2	False	10.9	0.9999740517542015
SPEC	40	2	False	11.0	0.9999720786126267
SPEC	40	2	False	11.1	0.9999699752292599
SPEC	40	2	False	11.200000000000001	0.9999677342868186
SPEC	40	2	False	11.3	0.9999653481272394
SPEC	40	2	False	11.4	0.9999628087389957
SPEC	40	2	False	11.5	0.9999601077440634
SPEC	40	2	False	11.6	0.9999572363845471
SPEC	40	2	False	11.700000000000001	0.9999541855088997
SPEC	40	2	False	11.8	0.9999509455577954
SPEC	40	2	False	11.9	0.9999475065496126
SPEC	40	2	False	12.0	0.9999438580655119
SPEC	40	2	False	12.1	0.9999399892341441
SPEC	40	2	False	12.200000000000001	0.999935888715926
SPEC	40	2	False	12.3	0.9999315446869341
SPEC	40	2	False	12.4	0.9999269448223561
SPEC	40	2	False	12.5	0.9999220762795202
SPEC	40	2	False	12.6	0.9999169256804984
SPEC	40	2	False	12.700000000000001	0.9999114790942848
SPEC	40	2	False	12.8	0.9999057220184805
SPEC	40	2	False	12.9	0.999899639360574
SPEC	40	2	False	13.0	0.9998932154187229
SPEC	40	2	False	13.1	0.9998864338620947
SPEC	40	2	False	13.200000000000001	0.9998792777106945
SPEC	40	2	False	13.3	0.9998717293147393
SPEC	40	2	False	13.4	0.9998637703335348
SPEC	40	2	False	13.5	0.9998553817138317
SPEC	40	2	False	13.6	0.9998465436676918
SPEC	40	2	False	13.700000000000001	0.9998372356498355
SPEC	40	2	False	13.8	0.9998274363344691
SPEC	40	2	False	13.9	0.9998171235915683
SPEC	40	2	False	14.0	0.9998062744626367
SPEC	40	2	False	14.1	0.9997948651359183
SPEC	40	2	False	14.200000000000001	0.9997828709210468
SPEC	40	2	False	14.3	0.999770266223144
SPEC	40	2	False	14.4	0.9997570245163369
SPEC	40	2	False	14.5	0.9997431183167219
SPEC	40	2	False	14.6	0.9997285191547178
SPEC	40	2	False	14.700000000000001	0.9997131975468537
SPEC	40	2	False	14.8	0.9996971229669398
SPEC	40	2	False	14.9	0.9996802638166408
SPEC	40	2	False	15.0	0.999662587395446
SPEC	40	2	False	15.1	0.9996440598700039
SPEC	40	2	False	15.200000000000001	0.9996246462428405
SPEC	40	2	False	15.3	0.9996043103204527
SPEC	40	2	False	15.4	0.999583014680734
SPEC	40	2	False	15.5	0.9995607206398012
SPEC	40	2	False	15.6	0.9995373882181178
SPEC	40	2	False	15.700000000000001	0.9995129761059981
SPEC	40	2	False	15.8	0.9994874416284335
SPEC	40	2	False	15.9	0.9994607407092415
SPEC	40	2	False	16.0	0.9994328278345519
SPEC	40	2	False	16.1	0.9994036560156134
SPEC	40	2	False	16.200000000000003	0.9993731767508996
SPEC	40	2	False	16.3	0.9993413399875457
SPEC	40	2	False	16.400000000000002	0.9993080940820668
SPEC	40	2	False	16.500000000000004	0.999273385760412
SPEC	40	2	False	16.6	0.999237160077279
SPEC	40	2	False	16.700000000000003	0.9991993603747481
SPEC	40	2	False	16.8	0.9991599282401982
SPEC	40	2	False	16.900000000000002	0.9991188034635194
SPEC	40	2	False	17.000000000000004	0.999075923993595
SPEC	40	2	False	17.1	0.9990312258941003
SPEC	40	2	False	17.200000000000003	0.9989846432985496
SPEC	40	2	False	17.3	0.9989361083646504
SPEC	40	2	False	17.400000000000002	0.9988855512279435
SPEC	40	2	False	17.500000000000004	0.9988328999547016
SPEC	40	2	False	17.6	0.9987780804941467
SPEC	40	2	False	17.700000000000003	0.998721016629935
SPEC	40	2	False	17.8	0.9986616299309324
SPEC	40	2	False	17.900000000000002	0.9985998397012816
SPEC	40	2	False	18.000000000000004	0.9985355629297914
SPEC	40	2	False	18.1	0.9984687142385862
SPEC	40	2	False	18.200000000000003	0.9983992058310989
SPEC	40	2	False	18.3	0.9983269474393522
SPEC	40	2	False	18.400000000000002	0.998251846270596
SPEC	40	2	False	18.500000000000004	0.9981738069532313
SPEC	40	2	False	18.6	0.9980927314821142
SPEC	40	2	False	18.700000000000003	0.9980085191631795
SPEC	40	2	False	18.8	0.9979210665574576
SPEC	40	2	False	18.900000000000002	0.9978302674244347
SPEC	40	2	False	19.000000000000004	0.9977360126648409
SPEC	40	2	False	19.1	0.9976381902628016
SPEC	40	2	False	19.200000000000003	0.9975366852274477
SPEC	40	2	False	19.300000000000004	0.9974313795339474
SPEC	40	2	False	19.400000000000002	0.9973221520640091
SPEC	40	2	False	19.500000000000004	0.997208878545858
SPEC	40	2	False	19.6	0.9970914314937253
SPEC	40	2	False	19.700000000000003	0.9969696801468707
SPEC	40	2	False	19.800000000000004	0.9968434904081513
SPEC	40	2	False	19.900000000000002	0.9967127247821845
SPEC	40	2	False	20.000000000000004	0.9965772423131237
SPEC	40	2	False	20.1	0.996436898522087
SPEC	40	2	False	20.200000000000003	0.9962915453442575
SPEC	40	2	False	20.300000000000004	0.9961410310657179
SPEC	40	2	False	20.400000000000002	0.9959852002600322
SPEC	40	2	False	20.500000000000004	0.995823893724624
SPEC	40	2	False	20.6	0.9956569484170088
SPEC	40	2	False	20.700000000000003	0.9954841973909024
SPEC	40	2	False	20.800000000000004	0.9953054697322699
SPEC	40	2	False	20.900000000000002	0.9951205904953699
SPEC	40	2	False	21.000000000000004	0.9949293806388271
SPEC	40	2	False	21.1	0.9947316569618109
SPEC	40	2	False	21.200000000000003	0.9945272320403741
SPEC	40	2	False	21.300000000000004	0.9943159141640004
SPEC	40	2	False	21.400000000000002	0.9940975072724539
SPEC	40	2	False	21.500000000000004	0.9938718108929723
SPEC	40	2	False	21.6	0.9936386200778835
SPEC	40	2	False	21.700000000000003	0.9933977253427443
SPEC	40	2	False	21.800000000000004	0.9931489126050365
SPEC	40	2	False	21.900000000000002	0.9928919631235493
SPEC	40	2	False	22.000000000000004	0.992626653438498
SPEC	40	2	False	22.1	0.9923527553124828
SPEC	40	2	False	22.200000000000003	0.9920700356724014
SPEC	40	2	False	22.300000000000004	0.9917782565523694
SPEC	40	2	False	22.400000000000002	0.9914771750377939
SPEC	40	2	False	22.500000000000004	0.9911665432106812
SPEC	40	2	False	22.6	0.990846108096291
SPEC	40	2	False	22.700000000000003	0.990515611611274
SPEC	40	2	False	22.800000000000004	0.9901747905133712
SPEC	40	2	False	22.900000000000002	0.9898233763528391
SPEC	40	2	False	23.000000000000004	0.9894610954257054
SPEC	40	2	False	23.1	0.9890876687289945
SPEC	40	2	False	23.200000000000003	0.9887028119180544
SPEC	40	2	False	23.300000000000004	0.9883062352661469
SPEC	40	2	False	23.400000000000002	0.987897643626414
SPEC	40	2	False	23.500000000000004	0.9874767363964021
SPEC	40	2	False	23.6	0.9870432074852944
SPEC	40	2	False	23.700000000000003	0.9865967452839911
SPEC	40	2	False	23.800000000000004	0.9861370326382365
SPEC	40	2	False	23.900000000000002	0.9856637468249424
SPEC	40	2	False	24.000000000000004	0.985176559531887
SPEC	40	2	False	24.1	0.9846751368409751
SPEC	40	2	False	24.200000000000003	0.9841591392152423
SPEC	40	2	False	24.300000000000004	0.9836282214897968
SPEC	40	2	False	24.400000000000002	0.9830820328668884
SPEC	40	2	False	24.500000000000004	0.9825202169153138
SPEC	40	2	False	24.6	0.9819424115743491
SPEC	40	2	False	24.700000000000003	0.9813482491624356
SPEC	40	2	False	24.800000000000004	0.9807373563908287
SPEC	40	2	False	24.900000000000002	0.9801093543823948
SPEC	40	2	False	25.000000000000004	0.9794638586958584
SPEC	40	2	False	25.1	0.9788004793556279
SPEC	40	2	False	25.200000000000003	0.9781188208874997
SPEC	40	2	False	25.300000000000004	0.9774184823604478
SPEC	40	2	False	25.400000000000002	0.976699057434738
SPEC	40	2	False	25.500000000000004	0.9759601344166137
SPEC	40	2	False	25.6	0.975201296319778
SPEC	40	2	False	25.700000000000003	0.9744221209339456
SPEC	40	2	False	25.800000000000004	0.9736221809006892
SPEC	40	2	False	25.900000000000002	0.9728010437968282
SPEC	40	2	False	26.000000000000004	0.9719582722256398
SPEC	40	2	False	26.1	0.9710934239161002
SPEC	40	2	False	26.200000000000003	0.9702060518304425
SPEC	40	2	False	26.300000000000004	0.9692957042802681
SPEC	40	2	False	26.400000000000002	0.9683619250514648
SPEC	40	2	False	26.500000000000004	0.9674042535381834
SPEC	40	2	False	26.6	0.9664222248861154
SPEC	40	2	False	26.700000000000003	0.9654153701453284
SPEC	40	2	False	26.800000000000004	0.9643832164328873
SPEC	40	2	False	26.900000000000002	0.9633252871055159
SPEC	40	2	False	27.000000000000004	0.9622411019425205
SPEC	40	2	False	27.1	0.9611301773392185
SPEC	40	2	False	27.200000000000003	0.9599920265110585
SPEC	40	2	False	27.300000000000004	0.9588261597087235
SPEC	40	2	False	27.400000000000002	0.9576320844443321
SPEC	40	2	False	27.500000000000004	0.9564093057290031
SPEC	40	2	False	27.6	0.9551573263219476
SPEC	40	2	False	27.700000000000003	0.9538756469912814
SPEC	40	2	False	27.800000000000004	0.9525637667866899
SPEC	40	2	False	27.900000000000002	0.9512211833241526
SPEC	40	2	False	28.000000000000004	0.9498473930828284
SPEC	40	2	False	28.1	0.9484418917142204
SPEC	40	2	False	28.200000000000003	0.9470041743637738
SPEC	40	2	False	28.300000000000004	0.9455337360049498
SPEC	40	2	False	28.400000000000002	0.9440300717858756
SPEC	40	2	False	28.500000000000004	0.9424926773886119
SPEC	40	2	False	28.6	0.9409210494010776
SPEC	40	2	False	28.700000000000003	0.9393146857016245
SPEC	40	2	False	28.800000000000004	0.9376730858562804
SPEC	40	2	False	28.900000000000002	0.9359957515285755
SPEC	40	2	False	29.000000000000004	0.9342821869019309
SPEC	40	2	False	29.1	0.9325318991144855
SPEC	40	2	False	29.200000000000003	0.9307443987062498
SPEC	40	2	False	29.300000000000004	0.9289192000784491
SPEC	40	2	False	29.400000000000002	0.9270558219648473
SPEC	40	2	False	29.500000000000004	0.9251537879148537
SPEC	40	2	False	29.6	0.9232126267881684
SPEC	40	2	False	29.700000000000003	0.921231873260663
SPEC	40	2	False	29.800000000000004	0.9192110683412018
SPEC	40	2	False	29.900000000000002	0.9171497598990392
SPEC	40	2	False	30.000000000000004	0.9150475032013851
SPEC	40	2	False	30.1	0.9129038614607453
SPEC	40	2	False	30.200000000000003	0.9107184063915125
SPEC	40	2	False	30.300000000000004	0.9084907187753624
SPEC	40	2	False	30.400000000000002	0.9062203890348415
SPEC	40	2	False	30.500000000000004	0.9039070178146016
SPEC	40	2	False	30.6	0.9015502165696117
SPEC	40	2	False	30.700000000000003	0.8991496081597038
SPEC	40	2	False	30.800000000000004	0.8967048274497171
SPEC	40	2	False	30.900000000000002	0.8942155219144743
SPEC	40	2	False	31.000000000000004	0.8916813522478083
SPEC	40	2	False	31.1	0.889101992974784
SPEC	40	2	False	31.200000000000003	0.8864771330662344
SPEC	40	2	False	31.300000000000004	0.8838064765546783
SPEC	40	2	False	31.400000000000002	0.8810897431506609
SPEC	40	2	False	31.500000000000004	0.878326668858537
SPEC	40	2	False	31.6	0.8755170065905874
SPEC	40	2	False	31.700000000000003	0.8726605267784793
SPEC	40	2	False	31.800000000000004	0.8697570179808793
SPEC	40	2	False	31.900000000000002	0.86680628748613
SPEC	40	2	False	32.0	0.8638081619087657
SPEC	40	2	False	32.1	0.8607624877786958
SPEC	40	2	False	32.2	0.8576691321218015
SPEC	40	2	False	32.300000000000004	0.8545279830307031
SPEC	40	2	False	32.400000000000006	0.8513389502243822
SPEC	40	2	False	32.5	0.8481019655954107
SPEC	40	2	False	32.6	0.8448169837434264
SPEC	40	2	False	32.7	0.8414839824935523
SPEC	40	2	False	32.800000000000004	0.838102963398414
SPEC	40	2	False	32.900000000000006	0.8346739522224145
SPEC	40	2	False	33.0	0.831196999406924
SPEC	40	2	False	33.1	0.8276721805150385
SPEC	40	2	False	33.2	0.8240995966545888
SPEC	40	2	False	33.300000000000004	0.8204793748780481
SPEC	40	2	False	33.400000000000006	0.8168116685580583
SPEC	40	2	False	33.5	0.8130966577372821
SPEC	40	2	False	33.6	0.8093345494512951
SPEC	40	2	False	33.7	0.8055255780233134
SPEC	40	2	False	33.800000000000004	0.8016700053295313
SPEC	40	2	False	33.900000000000006	0.7977681210339388
SPEC	40	2	False	34.0	0.7938202427914531
SPEC	40	2	False	34.1	0.7898267164183485
SPEC	40	2	False	34.2	0.7857879160289225
SPEC	40	2	False	34.300000000000004	0.7817042441374611
SPEC	40	2	False	34.400000000000006	0.7775761317246052
SPEC	40	2	False	34.5	0.7734040382672805
SPEC	40	2	False	34.6	0.7691884517314322
SPEC	40	2	False	34.7	0.764929888526875
SPEC	40	2	False	34.800000000000004	0.7606288934236691
SPEC	40	2	False	34.900000000000006	0.7562860394294784
SPEC	40	2	False	35.0	0.7519019276274904
SPEC	40	2	False	35.1	0.7474771869745275
SPEC	40	2	False	35.2	0.743012474059138
SPEC	40	2	False	35.300000000000004	0.7385084728194481
SPEC	40	2	False	35.400000000000006	0.7339658942207766
SPEC	40	2	False	35.5	0.7293854758929968
SPEC	40	2	False	35.6	0.7247679817278231
SPEC	40	2	False	35.7	0.7201142014362413
SPEC	40	2	False	35.800000000000004	0.7154249500664478
SPEC	40	2	False	35.900000000000006	0.7107010674827319
SPEC	40	2	False	36.0	0.7059434178058657
SPEC	40	2	False	36.1	0.7011528888156545
SPEC	40	2	False	36.2	0.696330391316423
SPEC	40	2	False	36.300000000000004	0.6914768584662755
SPEC	40	2	False	36.400000000000006	0.686593245071132
SPEC	40	2	False	36.5	0.6816805268445638
SPEC	40	2	False	36.6	0.6767396996346178
SPEC	40	2	False	36.7	0.6717717786188663
SPEC	40	2	False	36.800000000000004	0.666777797469025
SPEC	40	2	False	36.900000000000006	0.6617588074865772
SPEC	40	2	False	37.0	0.656715876710902
SPEC	40	2	False	37.1	0.6516500890015023
SPEC	40	2	False	37.2	0.6465625430959856
SPEC	40	2	False	37.300000000000004	0.6414543516455309
SPEC	40	2	False	37.400000000000006	0.6363266402296389
SPEC	40	2	False	37.5	0.6311805463519959
SPEC	40	2	False	37.6	0.6260172184193525
SPEC	40	2	False	37.7	0.6208378147053862
SPEC	40	2	False	37.800000000000004	0.6156435023014777
SPEC	40	2	False	37.900000000000006	0.6104354560564658
SPEC	40	2	False	38.0	0.6052148575073857
SPEC	40	2	False	38.1	0.5999828938032435
SPEC	40	2	False	38.2	0.594740756623931
SPEC	40	2	False	38.300000000000004	0.5894896410963041
SPEC	40	2	False	38.400000000000006	0.5842307447095254
SPEC	40	2	False	38.50000000000001	0.5789652662317393
SPEC	40	2	False	38.6	0.5736944046300947
SPEC	40	2	False	38.7	0.5684193579961648
SPEC	40	2	False	38.800000000000004	0.5631413224787634
SPEC	40	2	False	38.900000000000006	0.5578614912260992
SPEC	40	2	False	39.00000000000001	0.5525810533392063
SPEC	40	2	False	39.1	0.5473011928385201
SPEC	40	2	False	39.2	0.5420230876454284
SPEC	40	2	False	39.300000000000004	0.5367479085805557
SPEC	40	2	False	39.400000000000006	0.5314768183804959
SPEC	40	2	False	39.50000000000001	0.5262109707346163
SPEC	40	2	False	39.6	0.5209515093435213
SPEC	40	2	False	39.7	0.5156995670006498
SPEC	40	2	False	39.800000000000004	0.5104562646984308
SPEC	40	2	False	39.900000000000006	0.505222710760325
SPEC	40	2	False	40.00000000000001	0.4999999999999999
SPEC	40	2	False	40.1	0.49478921290881156
SPEC	40	2	False	40.2	0.48959141487262686
SPEC	40	2	False	40.300000000000004	0.4844076554190346
SPEC	40	2	False	40.400000000000006	0.4792389674957596
SPEC	40	2	False	40.50000000000001	0.47408636678112803
SPEC	40	2	False	40.6	0.46895085102727063
SPEC	40	2	False	40.7	0.4638333994366661
SPEC	40	2	False	40.800000000000004	0.45873497207255576
SPEC	40	2	False	40.900000000000006	0.4536565093036388
SPEC	40	2	False	41.00000000000001	0.4485989312833964
SPEC	40	2	False	41.1	0.4435631374642669
SPEC	40	2	False	41.2	0.43855000614684586
SPEC	40	2	False	41.300000000000004	0.43356039406416313
SPEC	40	2	False	41.400000000000006	0.428595136001022
SPEC	40	2	False	41.50000000000001	0.423655044448304
SPEC	40	2	False	41.6	0.4187409092920467
SPEC	40	2	False	41.7	0.4138534975370565
SPEC	40	2	False	41.800000000000004	0.40899355306470847
SPEC	40	2	False	41.900000000000006	0.40416179642453204
SPEC	40	2	False	42.00000000000001	0.3993589246591304
SPEC	40	2	False	42.1	0.3945856111618776
SPEC	40	2	False	42.2	0.3898425055668161
SPEC	40	2	False	42.300000000000004	0.385130233670108
SPEC	40	2	False	42.400000000000006	0.380449397382319
SPEC	40	2	False	42.50000000000001	0.37580057471080824
SPEC	40	2	False	42.6	0.37118431977141747
SPEC	40	2	False	42.7	0.36660116282862004
SPEC	40	2	False	42.800000000000004	0.3620516103632593
SPEC	40	2	False	42.900000000000006	0.3575361451669832
SPEC	40	2	False	43.00000000000001	0.3530552264624144
SPEC	40	2	False	43.1	0.3486092900481153
SPEC	40	2	False	43.2	0.34419874846735543
SPEC	40	2	False	43.300000000000004	0.33982399119967766
SPEC	40	2	False	43.400000000000006	0.33548538487425855
SPEC	40	2	False	43.50000000000001	0.3311832735040191
SPEC	40	2	False	43.6	0.326917978739457
SPEC	40	2	False	43.7	0.32268980014116805
SPEC	40	2	False	43.800000000000004	0.3184990154699984
SPEC	40	2	False	43.900000000000006	0.31434588099379746
SPEC	40	2	False	44.00000000000001	0.31023063180972893
SPEC	40	2	False	44.1	0.30615348218111327
SPEC	40	2	False	44.2	0.3021146258877749
SPEC	40	2	False	44.300000000000004	0.298114236588887
SPEC	40	2	False	44.400000000000006	0.2941524681973135
SPEC	40	2	False	44.50000000000001	0.2902294552644781
SPEC	40	2	False	44.6	0.28634531337477664
SPEC	40	2	False	44.7	0.28250013954861103
SPEC	40	2	False	44.800000000000004	0.27869401265310717
SPEC	40	2	False	44.900000000000006	0.27492699381961727
SPEC	40	2	False	45.00000000000001	0.2711991268671386
SPEC	40	2	False	45.1	0.2675104387307873
SPEC	40	2	False	45.2	0.263860939894496
SPEC	40	2	False	45.300000000000004	0.2602506248271551
SPEC	40	2	False	45.400000000000006	0.2566794724214075
SPEC	40	2	False	45.50000000000001	0.2531474464343499
SPEC	40	2	False	45.6	0.24965449592945038
SPEC	40	2	False	45.7	0.24620055571895827
SPEC	40	2	False	45.800000000000004	0.24278554680618347
SPEC	40	2	False	45.900000000000006	0.23940937682699623
SPEC	40	2	False	46.00000000000001	0.23607194048995286
SPEC	40	2	False	46.1	0.23277312001448394
SPEC	40	2	False	46.2	0.22951278556659807
SPEC	40	2	False	46.300000000000004	0.22629079569159594
SPEC	40	2	False	46.400000000000006	0.2231069977433084
SPEC	40	2	False	46.50000000000001	0.2199612283094093
SPEC	40	2	False	46.6	0.21685331363237417
SPEC	40	2	False	46.7	0.21378307002569116
SPEC	40	2	False	46.800000000000004	0.2107503042849501
SPEC	40	2	False	46.900000000000006	0.2077548140934687
SPEC	40	2	False	47.00000000000001	0.204796388422137
SPEC	40	2	False	47.1	0.20187480792318838
SPEC	40	2	False	47.2	0.19898984531762762
SPEC	40	2	False	47.300000000000004	0.19614126577607643
SPEC	40	2	False	47.400000000000006	0.1933288272928073
SPEC	40	2	False	47.50000000000001	0.19055228105278024
SPEC	40	2	False	47.6	0.18781137179149232
SPEC	40	2	False	47.7	0.18510583814749323
SPEC	40	2	False	47.800000000000004	0.18243541300743155
SPEC	40	2	False	47.900000000000006	0.17979982384350818
SPEC	40	2	False	48.00000000000001	0.177198793043245
SPEC	40	2	False	48.1	0.17463203823149145
SPEC	40	2	False	48.2	0.1720992725845932
SPEC	40	2	False	48.300000000000004	0.16960020513669255
SPEC	40	2	False	48.400000000000006	0.16713454107811576
SPEC	40	2	False	48.50000000000001	0.1647019820458348
SPEC	40	2	False	48.6	0.16230222640599898
SPEC	40	2	False	48.7	0.15993496952854644
SPEC	40	2	False	48.800000000000004	0.1575999040539156
SPEC	40	2	False	48.900000000000006	0.15529672015189
SPEC	40	2	False	49.00000000000001	0.15302510577262082
SPEC	40	2	False	49.1	0.15078474688987828
SPEC	40	2	False	49.2	0.14857532773659698
SPEC	40	2	False	49.300000000000004	0.1463965310327892
SPEC	40	2	False	49.400000000000006	0.14424803820589707
SPEC	40	2	False	49.50000000000001	0.14212952960368488
SPEC	40	2	False	49.6	0.1400406846997492
SPEC	40	2	False	49.7	0.13798118229176212
SPEC	40	2	False	49.800000000000004	0.13595070069254522
SPEC	40	2	False	49.900000000000006	0.13394891791408473
SPEC	40	2	False	50.00000000000001	0.13197551184461112
SPEC	40	2	False	50.1	0.13003016041885607
SPEC	40	2	False	50.2	0.1281125417816129
SPEC	40	2	False	50.300000000000004	0.12622233444473097
SPEC	40	2	False	50.400000000000006	0.1243592174376681
SPEC	40	2	False	50.50000000000001	0.12252287045173986
SPEC	40	2	False	50.6	0.12071297397819372
SPEC	40	2	False	50.7	0.1189292094402498
SPEC	40	2	False	50.800000000000004	0.11717125931924273
SPEC	40	2	False	50.900000000000006	0.11543880727500604
SPEC	40	2	False	51.00000000000001	0.11373153826063309
SPEC	40	2	False	51.1	0.1120491386317613
SPEC	40	2	False	51.2	0.11039129625051344
SPEC	40	2	False	51.300000000000004	0.10875770058424072
SPEC	40	2	False	51.400000000000006	0.10714804279920422
SPEC	40	2	False	51.50000000000001	0.10556201584933309
SPEC	40	2	False	51.6	0.10399931456020144
SPEC	40	2	False	51.7	0.10245963570835824
SPEC	40	2	False	51.800000000000004	0.10094267809614602
SPEC	40	2	False	51.900000000000006	0.09944814262214544
SPEC	40	2	False	52.00000000000001	0.09797573234737929
SPEC	40	2	False	52.1	0.09652515255740358
SPEC	40	2	False	52.2	0.09509611082042208
SPEC	40	2	False	52.300000000000004	0.09368831704154919
SPEC	40	2	False	52.400000000000006	0.09230148351334709
SPEC	40	2	False	52.50000000000001	0.09093532496276412
SPEC	40	2	False	52.6	0.08958955859459483
SPEC	40	2	False	52.7	0.08826390413158351
SPEC	40	2	False	52.800000000000004	0.0869580838512887
SPEC	40	2	False	52.900000000000006	0.08567182261982362
SPEC	40	2	False	53.00000000000001	0.08440484792258718
SPEC	40	2	False	53.1	0.08315688989209803
SPEC	40	2	False	53.2	0.08192768133303559
SPEC	40	2	False	53.300000000000004	0.08071695774460166
SPEC	40	2	False	53.400000000000006	0.07952445734030004
SPEC	40	2	False	53.50000000000001	0.07834992106523914
SPEC	40	2	False	53.6	0.07719309261105624
SPEC	40	2	False	53.7	0.07605371842855871
SPEC	40	2	False	53.800000000000004	0.07493154773817824
SPEC	40	2	False	53.900000000000006	0.07382633253832924
SPEC	40	2	False	54.00000000000001	0.07273782761175888
SPEC	40	2	False	54.1	0.07166579052997867
SPEC	40	2	False	54.2	0.07060998165585915
SPEC	40	2	False	54.300000000000004	0.06957016414447284
SPEC	40	2	False	54.400000000000006	0.06854610394226211
SPEC	40	2	False	54.50000000000001	0.06753756978461185
SPEC	40	2	False	54.6	0.06654433319189997
SPEC	40	2	False	54.7	0.06556616846410043
SPEC	40	2	False	54.800000000000004	0.06460285267400898
SPEC	40	2	False	54.900000000000006	0.06365416565915738
SPEC	40	2	False	55.00000000000001	0.06271989001248802
SPEC	40	2	False	55.1	0.06179981107184616
SPEC	40	2	False	55.2	0.060893716908356245
SPEC	40	2	False	55.300000000000004	0.060001398313743425
SPEC	40	2	False	55.400000000000006	0.05912264878665143
SPEC	40	2	False	55.50000000000001	0.05825726451802092
SPEC	40	2	False	55.6	0.057405044375577446
SPEC	40	2	False	55.7	0.0565657898874803
SPEC	40	2	False	55.800000000000004	0.05573930522518859
SPEC	40	2	False	55.900000000000006	0.054925397185584514
SPEC	40	2	False	56.00000000000001	0.05412387517240774
SPEC	40	2	False	56.1	0.053334551177041487
SPEC	40	2	False	56.2	0.05255723975869624
SPEC	40	2	False	56.300000000000004	0.051791758024030174
SPEC	40	2	False	56.400000000000006	0.05103792560624935
SPEC	40	2	False	56.50000000000001	0.05029556464372311
SPEC	40	2	False	56.6	0.049564499758154204
SPEC	40	2	False	56.7	0.04884455803233751
SPEC	40	2	False	56.800000000000004	0.04813556898754243
SPEC	40	2	False	56.900000000000006	0.0474373645605511
SPEC	40	2	False	57.00000000000001	0.04674977908038386
SPEC	40	2	False	57.1	0.046072649244742366
SPEC	40	2	False	57.2	0.045405814096198774
SPEC	40	2	False	57.300000000000004	0.04474911499815897
SPEC	40	2	False	57.400000000000006	0.044102395610625386
SPEC	40	2	False	57.50000000000001	0.0434655018657859
SPEC	40	2	False	57.6	0.04283828194345125
SPEC	40	2	False	57.7	0.04222058624636641
SPEC	40	2	False	57.800000000000004	0.04161226737541458
SPEC	40	2	False	57.900000000000006	0.04101318010473785
SPEC	40	2	False	58.00000000000001	0.04042318135679298
SPEC	40	2	False	58.1	0.0398421301773614
SPEC	40	2	False	58.2	0.039269887710531165
SPEC	40	2	False	58.300000000000004	0.0387063171736704
SPEC	40	2	False	58.400000000000006	0.038151283832404966
SPEC	40	2	False	58.50000000000001	0.03760465497561866
SPEC	40	2	False	58.6	0.03706629989048998
SPEC	40	2	False	58.7	0.03653608983757921
SPEC	40	2	False	58.800000000000004	0.03601389802597884
SPEC	40	2	False	58.900000000000006	0.035499599588541104
SPEC	40	2	False	59.00000000000001	0.03499307155719268
SPEC	40	2	False	59.1	0.034494192838349355
SPEC	40	2	False	59.2	0.03400284418844078
SPEC	40	2	False	59.300000000000004	0.033518908189554254
SPEC	40	2	False	59.400000000000006	0.03304226922520882
SPEC	40	2	False	59.50000000000001	0.032572813456266995
SPEC	40	2	False	59.6	0.03211042879699258
SPEC	40	2	False	59.7	0.03165500489126311
SPEC	40	2	False	59.800000000000004	0.03120643308894374
SPEC	40	2	False	59.900000000000006	0.0307646064224287
SPEC	40	2	False	60.00000000000001	0.03032941958335804
SPEC	40	2	False	60.1	0.02990076889951401
SPEC	40	2	False	60.2	0.029478552311904115
SPEC	40	2	False	60.300000000000004	0.029062669352034175
SPEC	40	2	False	60.400000000000006	0.028653021119377602
SPEC	40	2	False	60.50000000000001	0.02824951025904443
SPEC	40	2	False	60.6	0.027852040939653717
SPEC	40	2	False	60.7	0.027460518831414
SPEC	40	2	False	60.800000000000004	0.02707485108441396
SPEC	40	2	False	60.900000000000006	0.02669494630712668
SPEC	40	2	False	61.00000000000001	0.02632071454513091
SPEC	40	2	False	61.1	0.025952067260049984
SPEC	40	2	False	61.2	0.02558891730871233
SPEC	40	2	False	61.300000000000004	0.025231178922534427
SPEC	40	2	False	61.400000000000006	0.02487876768712795
SPEC	40	2	False	61.50000000000001	0.02453160052213265
SPEC	40	2	False	61.6	0.024189595661276094
SPEC	40	2	False	61.7	0.02385267263266117
SPEC	40	2	False	61.800000000000004	0.023520752239281826
SPEC	40	2	False	61.900000000000006	0.023193756539768413
SPEC	40	2	False	62.00000000000001	0.022871608829361928
SPEC	40	2	False	62.1	0.02255423362111806
SPEC	40	2	False	62.2	0.022241556627340977
SPEC	40	2	False	62.300000000000004	0.02193350474124656
SPEC	40	2	False	62.400000000000006	0.02163000601885498
SPEC	40	2	False	62.50000000000001	0.021330989661112083
SPEC	40	2	False	62.6	0.021036385996238798
SPEC	40	2	False	62.7	0.020746126462308737
SPEC	40	2	False	62.800000000000004	0.020460143590052406
SPEC	40	2	False	62.900000000000006	0.020178370985887203
SPEC	40	2	False	63.00000000000001	0.01990074331517277
SPEC	40	2	False	63.1	0.01962719628568981
SPEC	40	2	False	63.2	0.01935766663134207
SPEC	40	2	False	63.300000000000004	0.019092092096079417
SPEC	40	2	False	63.400000000000006	0.018830411418041097
SPEC	40	2	False	63.50000000000001	0.01857256431391766
SPEC	40	2	False	63.6	0.018318491463530127
SPEC	40	2	False	63.7	0.018068134494624362
SPEC	40	2	False	63.800000000000004	0.017821435967880092
SPEC	40	2	False	63.900000000000006	0.01757833936213159
SPEC	40	2	False	64.0	0.017338789059799225
SPEC	40	2	False	64.1	0.017102730332529615
SPEC	40	2	False	64.2	0.01687010932704286
SPEC	40	2	False	64.3	0.016640873051184932
SPEC	40	2	False	64.39999999999999	0.01641496936018282
SPEC	40	2	False	64.5	0.01619234694310147
SPEC	40	2	False	64.6	0.015972955309499593
SPEC	40	2	False	64.7	0.015756744776282756
SPEC	40	2	False	64.8	0.015543666454751979
SPEC	40	2	False	64.89999999999999	0.015333672237845165
SPEC	40	2	False	65.0	0.015126714787569944
SPEC	40	2	False	65.1	0.014922747522625426
SPEC	40	2	False	65.2	0.014721724606210938
SPEC	40	2	False	65.3	0.01452360093401959
SPEC	40	2	False	65.39999999999999	0.014328332122414387
SPEC	40	2	False	65.5	0.014135874496785206
SPEC	40	2	False	65.6	0.013946185080084286
SPEC	40	2	False	65.7	0.013759221581537417
SPEC	40	2	False	65.8	0.013574942385530054
SPEC	40	2	False	65.89999999999999	0.01339330654066491
SPEC	40	2	False	66.0	0.013214273748989678
SPEC	40	2	False	66.1	0.013037804355392521
SPEC	40	2	False	66.2	0.012863859337162886
SPEC	40	2	False	66.3	0.012692400293716035
SPEC	40	2	False	66.39999999999999	0.012523389436478882
SPEC	40	2	False	66.5	0.012356789578934744
SPEC	40	2	False	66.6	0.01219256412682573
SPEC	40	2	False	66.7	0.012030677068509492
SPEC	40	2	False	66.8	0.011871092965469413
SPEC	40	2	False	66.89999999999999	0.011713776942975073
SPEC	40	2	False	67.0	0.011558694680891953
SPEC	40	2	False	67.1	0.011405812404637564
SPEC	40	2	False	67.2	0.011255096876282055
SPEC	40	2	False	67.3	0.011106515385791708
SPEC	40	2	False	67.39999999999999	0.010960035742412838
SPEC	40	2	False	67.5	0.010815626266194249
SPEC	40	2	False	67.6	0.010673255779646406
SPEC	40	2	False	67.7	0.010532893599534939
SPEC	40	2	False	67.8	0.010394509528807239
SPEC	40	2	False	67.89999999999999	0.010258073848649284
SPEC	40	2	False	68.0	0.010123557310671553
SPEC	40	2	False	68.1	0.009990931129221926
SPEC	40	2	False	68.2	0.009860166973823163
SPEC	40	2	False	68.3	0.009731236961734124
SPEC	40	2	False	68.39999999999999	0.009604113650631673
SPEC	40	2	False	68.5	0.009478770031412533
SPEC	40	2	False	68.6	0.009355179521112698
SPEC	40	2	False	68.7	0.009233315955942414
SPEC	40	2	False	68.8	0.009113153584435764
SPEC	40	2	False	68.89999999999999	0.008994667060712168
SPEC	40	2	False	69.0	0.00887783143784883
SPEC	40	2	False	69.1	0.008762622161361967
SPEC	40	2	False	69.2	0.008649015062795248
SPEC	40	2	False	69.3	0.008536986353413926
SPEC	40	2	False	69.39999999999999	0.008426512618002722
SPEC	40	2	False	69.5	0.008317570808766158
SPEC	40	2	False	69.6	0.008210138239329574
SPEC	40	2	False	69.7	0.008104192578839015
SPEC	40	2	False	69.8	0.007999711846158978
SPEC	40	2	False	69.89999999999999	0.007896674404165903
SPEC	40	2	False	70.0	0.007795058954136223
SPEC	40	2	False	70.1	0.007694844530227403
SPEC	40	2	False	70.2	0.00759601049405032
SPEC	40	2	False	70.3	0.0074985365293318085
SPEC	40	2	False	70.39999999999999	0.0074024026366656046
SPEC	40	2	False	70.5	0.007307589128350528
SPEC	40	2	False	70.6	0.0072140766233144025
SPEC	40	2	False	70.7	0.0071218460421221715
SPEC	40	2	False	70.8	0.007030878602067257
SPEC	40	2	False	70.89999999999999	0.006941155812344128
SPEC	40	2	False	71.0	0.006852659469301574
SPEC	40	2	False	71.1	0.0067653716517748295
SPEC	40	2	False	71.2	0.006679274716495155
SPEC	40	2	False	71.3	0.0065943512935763005
SPEC	40	2	False	71.39999999999999	0.006510584282075662
SPEC	40	2	False	71.5	0.0064279568456296855
SPEC	40	2	False	71.6	0.006346452408161975
SPEC	40	2	False	71.7	0.006266054649662685
SPEC	40	2	False	71.8	0.006186747502038503
SPEC	40	2	False	71.89999999999999	0.006108515145031719
SPEC	40	2	False	72.0	0.0060313420022072685
SPEC	40	2	False	72.1	0.005955212737006814
SPEC	40	2	False	72.2	0.005880112248868449
SPEC	40	2	False	72.3	0.005806025669411293
SPEC	40	2	False	72.39999999999999	0.005732938358683541
SPEC	40	2	False	72.5	0.005660835901473168
SPEC	40	2	False	72.6	0.005589704103680169
SPEC	40	2	False	72.7	0.005519528988749222
SPEC	40	2	False	72.8	0.005450296794161901
SPEC	40	2	False	72.89999999999999	0.005381993967987335
SPEC	40	2	False	73.0	0.005314607165490386
SPEC	40	2	False	73.1	0.0052481232457964365
SPEC	40	2	False	73.2	0.005182529268611601
SPEC	40	2	False	73.3	0.005117812490997854
SPEC	40	2	False	73.39999999999999	0.005053960364201654
SPEC	40	2	False	73.5	0.004990960530535549
SPEC	40	2	False	73.6	0.004928800820311774
SPEC	40	2	False	73.7	0.004867469248826737
SPEC	40	2	False	73.8	0.004806954013395959
SPEC	40	2	False	73.89999999999999	0.004747243490438196
SPEC	40	2	False	74.0	0.004688326232608154
SPEC	40	2	False	74.1	0.004630190965977011
SPEC	40	2	False	74.2	0.0045728265872597325
SPEC	40	2	False	74.3	0.0045162221610885395
SPEC	40	2	False	74.39999999999999	0.004460366917331736
SPEC	40	2	False	74.5	0.004405250248457115
SPEC	40	2	False	74.6	0.004350861706939174
SPEC	40	2	False	74.7	0.004297191002709348
SPEC	40	2	False	74.8	0.004244228000648707
SPEC	40	2	False	74.89999999999999	0.004191962718122176
SPEC	40	2	False	75.0	0.0041403853225537275
SPEC	40	2	False	75.1	0.00408948612904183
SPEC	40	2	False	75.2	0.0040392555980143545
SPEC	40	2	False	75.3	0.003989684332922479
SPEC	40	2	False	75.39999999999999	0.003940763077972702
SPEC	40	2	False	75.5	0.0038924827158964763
SPEC	40	2	False	75.6	0.0038448342657568164
SPEC	40	2	False	75.7	0.003797808880791087
SPEC	40	2	False	75.8	0.003751397846289642
SPEC	40	2	False	75.89999999999999	0.0037055925775093816
SPEC	40	2	False	76.0	0.003660384617621915
SPEC	40	2	False	76.1	0.0036157656356956116
SPEC	40	2	False	76.2	0.0035717274247108813
SPEC	40	2	False	76.3	0.0035282618996083457
SPEC	40	2	False	76.39999999999999	0.00348536109536912
SPEC	40	2	False	76.5	0.0034430171651267656
SPEC	40	2	False	76.6	0.0034012223783104274
SPEC	40	2	False	76.7	0.0033599691188184472
SPEC	40	2	False	76.8	0.0033192498832221654
SPEC	40	2	False	76.9	0.003279057278999164
SPEC	40	2	False	77.0	0.003239384022795694
SPEC	40	2	False	77.1	0.0032002229387175433
SPEC	40	2	False	77.2	0.0031615669566490805
SPEC	40	2	False	77.3	0.0031234091105998463
SPEC	40	2	False	77.4	0.0030857425370782923
SPEC	40	2	False	77.5	0.003048560473492183
SPEC	40	2	False	77.6	0.003011856256575279
SPEC	40	2	False	77.7	0.0029756233208396723
SPEC	40	2	False	77.8	0.002939855197053599
SPEC	40	2	False	77.9	0.0029045455107440635
SPEC	40	2	False	78.0	0.0028696879807239865
SPEC	40	2	False	78.1	0.0028352764176434162
SPEC	40	2	False	78.2	0.002801304722564416
SPEC	40	2	False	78.3	0.0027677668855592024
SPEC	40	2	False	78.4	0.0027346569843311338
SPEC	40	2	False	78.5	0.0027019691828582405
SPEC	40	2	False	78.6	0.0026696977300587517
SPEC	40	2	False	78.7	0.0026378369584784543
SPEC	40	2	False	78.8	0.0026063812829993857
SPEC	40	2	False	78.9	0.0025753251995694346
SPEC	40	2	False	79.0	0.0025446632839527263
SPEC	40	2	False	79.1	0.002514390190500183
SPEC	40	2	False	79.2	0.0024845006509400937
SPEC	40	2	False	79.3	0.0024549894731883035
SPEC	40	2	False	79.4	0.002425851540177622
SPEC	40	2	False	79.5	0.0023970818087062865
SPEC	40	2	False	79.6	0.0023686753083049725
SPEC	40	2	False	79.7	0.002340627140122149
SPEC	40	2	False	79.8	0.0023129324758275355
SPEC	40	2	False	79.9	0.002285586556533097
SPEC	40	2	False	80.0	0.0022585846917316096
SPEC	40	2	False	80.1	0.0022319222582522853
SPEC	40	2	False	80.2	0.002205594699233193
SPEC	40	2	False	80.3	0.0021795975231102814
SPEC	40	2	False	80.4	0.002153926302622662
SPEC	40	2	False	80.5	0.002128576673833861
SPEC	40	2	False	80.6	0.002103544335168787
SPEC	40	2	False	80.7	0.0020788250464662513
SPEC	40	2	False	80.8	0.002054414628046585
SPEC	40	2	False	80.9	0.00203030895979424
SPEC	40	2	False	81.0	0.0020065039802551446
SPEC	40	2	False	81.1	0.001982995685748418
SPEC	40	2	False	81.2	0.001959780129492346
SPEC	40	2	False	81.3	0.0019368534207443633
SPEC	40	2	False	81.4	0.00191421172395467
SPEC	40	2	False	81.5	0.0018918512579334766
SPEC	40	2	False	81.6	0.0018697682950314406
SPEC	40	2	False	81.7	0.001847959160333194
SPEC	40	2	False	81.8	0.001826420230863765
SPEC	40	2	False	81.9	0.0018051479348075129
SPEC	40	2	False	82.0	0.001784138750739611
SPEC	40	2	False	82.1	0.001763389206869638
SPEC	40	2	False	82.2	0.0017428958802972354
SPEC	40	2	False	82.3	0.0017226553962795552
SPEC	40	2	False	82.4	0.001702664427510317
SPEC	40	2	False	82.5	0.0016829196934102873
SPEC	40	2	False	82.6	0.0016634179594289765
SPEC	40	2	False	82.7	0.0016441560363573975
SPEC	40	2	False	82.8	0.0016251307796516844
SPEC	40	2	False	82.9	0.0016063390887673583
SPEC	40	2	False	83.0	0.0015877779065041218
SPEC	40	2	False	83.1	0.0015694442183609963
SPEC	40	2	False	83.2	0.0015513350519015528
SPEC	40	2	False	83.3	0.0015334474761292281
SPEC	40	2	False	83.4	0.0015157786008723674
SPEC	40	2	False	83.5	0.0014983255761790118
SPEC	40	2	False	83.6	0.0014810855917211094
SPEC	40	2	False	83.7	0.0014640558762081496
SPEC	40	2	False	83.8	0.0014472336968099164
SPEC	40	2	False	83.9	0.0014306163585883467
SPEC	40	2	False	84.0	0.0014142012039382343
SPEC	40	2	False	84.1	0.001397985612036697
SPEC	40	2	False	84.2	0.0013819669983012252
SPEC	40	2	False	84.3	0.0013661428138562353
SPEC	40	2	False	84.4	0.0013505105450078974
SPEC	40	2	False	84.5	0.0013350677127271636
SPEC	40	2	False	84.6	0.001319811872140853
SPEC	40	2	False	84.7	0.001304740612030638
SPEC	40	2	False	84.8	0.0012898515543398527
SPEC	40	2	False	84.9	0.0012751423536879042
SPEC	40	2	False	85.0	0.0012606106968922998
SPEC	40	2	False	85.1	0.0012462543024979972
SPEC	40	2	False	85.2	0.001232070920314122
SPEC	40	2	False	85.3	0.0012180583309578138
SPEC	40	2	False	85.4	0.001204214345405138
SPEC	40	2	False	85.5	0.0011905368045489534
SPEC	40	2	False	85.6	0.0011770235787635821
SPEC	40	2	False	85.7	0.001163672567476211
SPEC	40	2	False	85.8	0.0011504816987449136
SPEC	40	2	False	85.9	0.0011374489288431394
SPEC	40	2	False	86.0	0.0011245722418506126
SPEC	40	2	False	86.1	0.0011118496492505455
SPEC	40	2	False	86.2	0.0010992791895329964
SPEC	40	2	False	86.3	0.0010868589278043605
SPEC	40	2	False	86.4	0.0010745869554028072
SPEC	40	2	False	86.5	0.0010624613895196529
SPEC	40	2	False	86.6	0.001050480372826494
SPEC	40	2	False	86.7	0.0010386420731080777
SPEC	40	2	False	86.8	0.001026944682900761
SPEC	40	2	False	86.9	0.0010153864191365031
SPEC	40	2	False	87.0	0.001003965522792272
SPEC	40	2	False	87.1	0.0009926802585448428
SPEC	40	2	False	87.2	0.0009815289144307884
SPEC	40	2	False	87.3	0.000970509801511712
SPEC	40	2	False	87.4	0.0009596212535445168
SPEC	40	2	False	87.5	0.0009488616266567213
SPEC	40	2	False	87.6	0.0009382292990266854
SPEC	40	2	False	87.7	0.0009277226705686908
SPEC	40	2	False	87.8	0.0009173401626228171
SPEC	40	2	False	87.9	0.0009070802176494592
SPEC	40	2	False	88.0	0.0008969412989285393
SPEC	40	2	False	88.1	0.0008869218902631919
SPEC	40	2	False	88.2	0.0008770204956879895
SPEC	40	2	False	88.3	0.0008672356391815267
SPEC	40	2	False	88.4	0.0008575658643833608
SPEC	40	2	False	88.5	0.0008480097343152055
SPEC	40	2	False	88.6	0.0008385658311063288
SPEC	40	2	False	88.7	0.0008292327557230698
SPEC	40	2	False	88.8	0.000820009127702444
SPEC	40	2	False	88.9	0.000810893584889716
SPEC	40	2	False	89.0	0.0008018847831799285
SPEC	40	2	False	89.1	0.0007929813962633082
SPEC	40	2	False	89.2	0.0007841821153744658
SPEC	40	2	False	89.3	0.0007754856490453718
SPEC	40	2	False	89.4	0.0007668907228619979
SPEC	40	2	False	89.5	0.0007583960792246283
SPEC	40	2	False	89.6	0.0007500004771117069
SPEC	40	2	False	89.7	0.0007417026918472426
SPEC	40	2	False	89.8	0.0007335015148716511
SPEC	40	2	False	89.9	0.0007253957535160332
SPEC	40	2	False	90.0	0.0007173842307797859
SPEC	40	2	False	90.1	0.0007094657851115353
SPEC	40	2	False	90.2	0.0007016392701933061
SPEC	40	2	False	90.3	0.0006939035547279172
SPEC	40	2	False	90.4	0.0006862575222294991
SPEC	40	2	False	90.5	0.0006787000708171343
SPEC	40	2	False	90.6	0.0006712301130115402
SPEC	40	2	False	90.7	0.0006638465755347572
SPEC	40	2	False	90.8	0.0006565483991128133
SPEC	40	2	False	90.9	0.0006493345382812607
SPEC	40	2	False	91.0	0.0006422039611936341
SPEC	40	2	False	91.1	0.0006351556494326761
SPEC	40	2	False	91.2	0.0006281885978243829
SPEC	40	2	False	91.3	0.0006213018142547605
SPEC	40	2	False	91.4	0.0006144943194892828
SPEC	40	2	False	91.5	0.000607765146994995
SPEC	40	2	False	91.6	0.0006011133427652356
SPEC	40	2	False	91.7	0.0005945379651469127
SPEC	40	2	False	91.8	0.0005880380846703268
SPEC	40	2	False	91.9	0.0005816127838814679
SPEC	40	2	False	92.0	0.0005752611571767683
SPEC	40	2	False	92.1	0.0005689823106402763
SPEC	40	2	False	92.2	0.0005627753618831933
SPEC	40	2	False	92.3	0.0005566394398857685
SPEC	40	2	False	92.4	0.0005505736848414679
SPEC	40	2	False	92.5	0.0005445772480034457
SPEC	40	2	False	92.6	0.0005386492915332177
SPEC	40	2	False	92.7	0.0005327889883515565
SPEC	40	2	False	92.8	0.0005269955219915365
SPEC	40	2	False	92.9	0.000521268086453717
SPEC	40	2	False	93.0	0.000515605886063423
SPEC	40	2	False	93.1	0.0005100081353300873
SPEC	40	2	False	93.2	0.0005044740588086367
SPEC	40	2	False	93.3	0.0004990028909628786
SPEC	40	2	False	93.4	0.0004935938760308535
SPEC	40	2	False	93.5	0.00048824626789214
SPEC	40	2	False	93.6	0.00048295932993706875
SPEC	40	2	False	93.7	0.00047773233493781297
SPEC	40	2	False	93.8	0.000472564564921357
SPEC	40	2	False	93.9	0.00046745531104426026
SPEC	40	2	False	94.0	0.0004624038734692501
SPEC	40	2	False	94.1	0.00045740956124356175
SPEC	40	2	False	94.2	0.00045247169217904317
SPEC	40	2	False	94.3	0.0004475895927339621
SPEC	40	2	False	94.4	0.0004427625978965195
SPEC	40	2	False	94.5	0.00043799005107001733
SPEC	40	2	False	94.6	0.00043327130395967947
SPEC	40	2	False	94.7	0.0004286057164610733
SPEC	40	2	False	94.8	0.0004239926565501417
SPEC	40	2	False	94.9	0.0004194315001747926
SPEC	40	2	False	95.0	0.00041492163114803136
SPEC	40	2	False	95.1	0.00041046244104262115
SPEC	40	2	False	95.2	0.0004060533290872346
SPEC	40	2	False	95.3	0.00040169370206408737
SPEC	40	2	False	95.4	0.0003973829742080189
SPEC	40	2	False	95.5	0.00039312056710701315
SPEC	40	2	False	95.6	0.00038890590960411684
SPEC	40	2	False	95.7	0.0003847384377007581
SPEC	40	2	False	95.8	0.0003806175944614301
SPEC	40	2	False	95.9	0.00037654282991971493
SPEC	40	2	False	96.0	0.0003725136009856472
SPEC	40	2	False	96.1	0.000368529371354377
SPEC	40	2	False	96.2	0.00036458961141611735
SPEC	40	2	False	96.3	0.00036069379816737517
SPEC	40	2	False	96.4	0.0003568414151234128
SPEC	40	2	False	96.5	0.000353031952231956
SPEC	40	2	False	96.6	0.0003492649057881096
SPEC	40	2	False	96.7	0.0003455397783504608
SPEC	40	2	False	96.8	0.0003418560786583764
SPEC	40	2	False	96.9	0.00033821332155043783
SPEC	40	2	False	97.0	0.00033461102788404
SPEC	40	2	False	97.1	0.0003310487244560973
SPEC	40	2	False	97.2	0.00032752594392487056
SPEC	40	2	False	97.3	0.0003240422247328831
SPEC	40	2	False	97.4	0.00032059711103090793
SPEC	40	2	False	97.5	0.0003171901526030204
SPEC	40	2	False	97.6	0.0003138209047926949
SPEC	40	2	False	97.7	0.00031048892842992754
SPEC	40	2	False	97.8	0.000307193789759379
SPEC	40	2	False	97.9	0.00030393506036950765
SPEC	40	2	False	98.0	0.0003007123171226923
SPEC	40	2	False	98.1	0.00029752514208632614
SPEC	40	2	False	98.2	0.00029437312246486074
SPEC	40	2	False	98.3	0.0002912558505327999
SPEC	40	2	False	98.4	0.0002881729235686086
SPEC	40	2	False	98.5	0.0002851239437895524
SPEC	40	2	False	98.6	0.0002821085182874178
SPEC	40	2	False	98.7	0.000279126258965141
SPEC	40	2	False	98.8	0.00027617678247429634
SPEC	40	2	False	98.9	0.0002732597101534506
SPEC	40	2	False	99.0	0.0002703746679673686
SPEC	40	2	False	99.1	0.00026752128644705445
SPEC	40	2	False	99.2	0.00026469920063061235
SPEC	40	2	False	99.3	0.0002619080500049325
SPEC	40	2	False	99.4	0.00025914747844816324
SPEC	40	2	False	99.5	0.0002564171341729806
SPEC	40	2	False	99.6	0.00025371666967063483
SPEC	40	2	False	99.7	0.00025104574165575946
SPEC	40	2	False	99.8	0.00024840401101194193
SPEC	40	2	False	99.9	0.0002457911427380293
SPEC	40	2	False	100.0	0.00024320680589518003
SPEC	40	2	False	100.1	0.0002406506735546246
SPEC	40	2	False	100.2	0.0002381224227461499
SPEC	40	2	False	100.3	0.00023562173440727803
SPEC	40	2	False	100.4	0.00023314829333314366
SPEC	40	2	False	100.5	0.0002307017881270477
SPEC	40	2	False	100.6	0.00022828191115168702
SPEC	40	2	False	100.7	0.00022588835848104196
SPEC	40	2	False	100.8	0.00022352082985292515
SPEC	40	2	False	100.9	0.00022117902862216503
SPEC	40	2	False	101.0	0.00021886266171442775
SPEC	40	2	False	101.1	0.00021657143958066664
SPEC	40	2	False	101.2	0.000214305076152181
SPEC	40	2	False	101.3	0.00021206328879629246
SPEC	40	2	False	101.4	0.0002098457982726071
SPEC	40	2	False	101.5	0.00020765232868988318
SPEC	40	2	False	101.6	0.0002054826074634646
SPEC	40	2	False	101.7	0.00020333636527330166
SPEC	40	2	False	101.8	0.0002012133360225269
SPEC	40	2	False	101.9	0.00019911325679659538
SPEC	40	2	False	102.0	0.0001970358678229679
SPEC	40	2	False	102.1	0.00019498091243134216
SPEC	40	2	False	102.2	0.0001929481370144108
SPEC	40	2	False	102.3	0.00019093729098915342
SPEC	40	2	False	102.4	0.00018894812675863978
SPEC	40	2	False	102.5	0.00018698039967434706
SPEC	40	2	False	102.6	0.0001850338679989855
SPEC	40	2	False	102.7	0.00018310829286981184
SPEC	40	2	False	102.8	0.00018120343826244422
SPEC	40	2	False	102.9	0.00017931907095514727
SPEC	40	2	False	103.0	0.0001774549604936054
SPEC	40	2	False	103.1	0.00017561087915615587
SPEC	40	2	False	103.2	0.00017378660191949184
SPEC	40	2	False	103.3	0.00017198190642481637
SPEC	40	2	False	103.4	0.00017019657294445036
SPEC	40	2	False	103.5	0.00016843038434888146
SPEC	40	2	False	103.6	0.00016668312607424966
SPEC	40	2	False	103.7	0.00016495458609026698
SPEC	40	2	False	103.8	0.0001632445548685611
SPEC	40	2	False	103.9	0.0001615528253514358
SPEC	40	2	False	104.0	0.0001598791929210475
SPEC	40	2	False	104.1	0.0001582234553689888
SPEC	40	2	False	104.2	0.00015658541286627016
SPEC	40	2	False	104.3	0.0001549648679337064
SPEC	40	2	False	104.4	0.00015336162541268155
SPEC	40	2	False	104.5	0.0001517754924363112
SPEC	40	2	False	104.6	0.00015020627840097489
SPEC	40	2	False	104.7	0.0001486537949382284
SPEC	40	2	False	104.8	0.00014711785588708426
SPEC	40	2	False	104.9	0.00014559827726665604
SPEC	40	2	False	105.0	0.00014409487724916027
SPEC	40	2	False	105.1	0.0001426074761332758
SPEC	40	2	False	105.2	0.00014113589631784812
SPEC	40	2	False	105.3	0.00013967996227594196
SPEC	40	2	False	105.4	0.00013823950052923133
SPEC	40	2	False	105.5	0.00013681433962272458
SPEC	40	2	False	105.6	0.00013540431009981924
SPEC	40	2	False	105.7	0.0001340092444776835
SPEC	40	2	False	105.8	0.00013262897722295978
SPEC	40	2	False	105.9	0.00013126334472778007
SPEC	40	2	False	106.0	0.0001299121852861025
SPEC	40	2	False	106.1	0.00012857533907034525
SPEC	40	2	False	106.2	0.00012725264810833356
SPEC	40	2	False	106.3	0.00012594395626053926
SPEC	40	2	False	106.4	0.00012464910919762211
SPEC	40	2	False	106.5	0.00012336795437825683
SPEC	40	2	False	106.6	0.00012210034102725167
SPEC	40	2	False	106.7	0.00012084612011394757
SPEC	40	2	False	106.8	0.00011960514433090026
SPEC	40	2	False	106.9	0.00011837726807283283
SPEC	40	2	False	107.0	0.00011716234741586794
SPEC	40	2	False	107.1	0.00011596024009701996
SPEC	40	2	False	107.2	0.0001147708054939576
SPEC	40	2	False	107.3	0.00011359390460502613
SPEC	40	2	False	107.4	0.00011242940002952459
SPEC	40	2	False	107.5	0.00011127715594824092
SPEC	40	2	False	107.6	0.00011013703810423366
SPEC	40	2	False	107.7	0.00010900891378386394
SPEC	40	2	False	107.8	0.00010789265179806923
SPEC	40	2	False	107.9	0.00010678812246387824
SPEC	40	2	False	108.0	0.00010569519758616128
SPEC	40	2	False	108.1	0.00010461375043961825
SPEC	40	2	False	108.2	0.00010354365575099259
SPEC	40	2	False	108.3	0.0001024847896815178
SPEC	40	2	False	108.4	0.00010143702980958373
SPEC	40	2	False	108.5	0.00010040025511362726
SPEC	40	2	False	108.6	9.937434595524163e-05
SPEC	40	2	False	108.7	9.83591840624986e-05
SPEC	40	2	False	108.8	9.735465251348762e-05
SPEC	40	2	False	108.9	9.636063572005926e-05
SPEC	40	2	False	109.0	9.537701941178158e-05
SPEC	40	2	False	109.1	9.440369062009414e-05
SPEC	40	2	False	109.2	9.344053766267037e-05
SPEC	40	2	False	109.3	9.248745012797259e-05
SPEC	40	2	False	109.4	9.154431886000698e-05
SPEC	40	2	False	109.5	9.06110359432695e-05
SPEC	40	2	False	109.6	8.968749468788476e-05
SPEC	40	2	False	109.7	8.877358961493013e-05
SPEC	40	2	False	109.8	8.786921644195031e-05
SPEC	40	2	False	109.9	8.697427206864958e-05
SPEC	40	2	False	110.0	8.608865456276892e-05
SPEC	40	2	False	110.1	8.521226314613974e-05
SPEC	40	2	False	110.2	8.434499818091361e-05
SPEC	40	2	False	110.3	8.348676115596682e-05
SPEC	40	2	False	110.4	8.263745467347412e-05
SPEC	40	2	False	110.5	8.179698243565445e-05
SPEC	40	2	False	110.6	8.096524923167995e-05
SPEC	40	2	False	110.7	8.014216092475283e-05
SPEC	40	2	False	110.8	7.9327624439342e-05
SPEC	40	2	False	110.9	7.852154774858218e-05
SPEC	40	2	False	111.0	7.77238398618292e-05
SPEC	40	2	False	111.1	7.693441081237266e-05
SPEC	40	2	False	111.2	7.615317164530104e-05
SPEC	40	2	False	111.3	7.538003440552122e-05
SPEC	40	2	False	111.4	7.461491212592415e-05
SPEC	40	2	False	111.5	7.385771881570316e-05
SPEC	40	2	False	111.6	7.310836944881347e-05
SPEC	40	2	False	111.7	7.236677995257847e-05
SPEC	40	2	False	111.8	7.163286719643892e-05
SPEC	40	2	False	111.9	7.090654898083799e-05
SPEC	40	2	False	112.0	7.01877440262514e-05
SPEC	40	2	False	112.1	6.947637196234756e-05
SPEC	40	2	False	112.2	6.877235331728698e-05
SPEC	40	2	False	112.3	6.807560950715249e-05
SPEC	40	2	False	112.4	6.73860628255112e-05
SPEC	40	2	False	112.5	6.670363643310685e-05
SPEC	40	2	False	112.6	6.602825434767886e-05
SPEC	40	2	False	112.7	6.535984143390752e-05
SPEC	40	2	False	112.8	6.469832339348522e-05
SPEC	40	2	False	112.9	6.404362675530885e-05
SPEC	40	2	False	113.0	6.339567886579385e-05
SPEC	40	2	False	113.1	6.275440787930908e-05
SPEC	40	2	False	113.2	6.211974274872793e-05
SPEC	40	2	False	113.3	6.14916132160985e-05
SPEC	40	2	False	113.4	6.0869949803425976e-05
SPEC	40	2	False	113.5	6.02546838035709e-05
SPEC	40	2	False	113.6	5.9645747271258174e-05
SPEC	40	2	False	113.7	5.9043073014197766e-05
SPEC	40	2	False	113.8	5.84465945843136e-05
SPEC	40	2	False	113.9	5.785624626908077e-05
SPEC	40	2	False	114.0	5.727196308296882e-05
SPEC	40	2	False	114.1	5.6693680758990785e-05
SPEC	40	2	False	114.2	5.6121335740354436e-05
SPEC	40	2	False	114.3	5.5554865172217875e-05
SPEC	40	2	False	114.4	5.4994206893543905e-05
SPEC	40	2	False	114.5	5.443929942905553e-05
SPEC	40	2	False	114.6	5.389008198128928e-05
SPEC	40	2	False	114.7	5.3346494422745686e-05
SPEC	40	2	False	114.8	5.280847728813633e-05
SPEC	40	2	False	114.9	5.227597176672368e-05
SPEC	40	2	False	115.0	5.174891969475696e-05
SPEC	40	2	False	115.1	5.1227263547997305e-05
SPEC	40	2	False	115.2	5.0710946434336434e-05
SPEC	40	2	False	115.3	5.0199912086503754e-05
SPEC	40	2	False	115.4	4.9694104854862676e-05
SPEC	40	2	False	115.5	4.919346970029416e-05
SPEC	40	2	False	115.6	4.869795218716695e-05
SPEC	40	2	False	115.7	4.8207498476392895e-05
SPEC	40	2	False	115.8	4.772205531856693e-05
SPEC	40	2	False	115.9	4.724157004718945e-05
SPEC	40	2	False	116.0	4.676599057197192e-05
SPEC	40	2	False	116.1	4.6295265372222186e-05
SPEC	40	2	False	116.2	4.582934349031054e-05
SPEC	40	2	False	116.3	4.536817452521486e-05
SPEC	40	2	False	116.4	4.491170862614321e-05
SPEC	40	2	False	116.5	4.4459896486234276e-05
SPEC	40	2	False	116.6	4.401268933633228e-05
SPEC	40	2	False	116.7	4.3570038938839015e-05
SPEC	40	2	False	116.8	4.313189758163761e-05
SPEC	40	2	False	116.9	4.26982180720917e-05
SPEC	40	2	False	117.0	4.226895373111504e-05
SPEC	40	2	False	117.1	4.184405838731335e-05
SPEC	40	2	False	117.2	4.1423486371196105e-05
SPEC	40	2	False	117.3	4.100719250945855e-05
SPEC	40	2	False	117.4	4.059513211933059e-05
SPEC	40	2	False	117.5	4.01872610029961e-05
SPEC	40	2	False	117.6	3.9783535442076604e-05
SPEC	40	2	False	117.7	3.938391219218191e-05
SPEC	40	2	False	117.8	3.8988348477527135e-05
SPEC	40	2	False	117.9	3.8596801985611555e-05
SPEC	40	2	False	118.0	3.8209230861963884e-05
SPEC	40	2	False	118.1	3.782559370494778e-05
SPEC	40	2	False	118.2	3.744584956063131e-05
SPEC	40	2	False	118.3	3.7069957917716435e-05
SPEC	40	2	False	118.4	3.6697878702529316e-05
SPEC	40	2	False	118.5	3.6329572274070075e-05
SPEC	40	2	False	118.6	3.5964999419122144e-05
SPEC	40	2	False	118.7	3.560412134741866e-05
SPEC	40	2	False	118.8	3.524689968686754e-05
SPEC	40	2	False	118.9	3.489329647883242e-05
SPEC	40	2	False	119.0	3.454327417346966e-05
SPEC	40	2	False	119.1	3.419679562512149e-05
SPEC	40	2	False	119.2	3.385382408776239e-05
SPEC	40	2	False	119.3	3.351432321050127e-05
SPEC	40	2	False	119.4	3.317825703313469e-05
SPEC	40	2	False	119.5	3.284558998175501e-05
SPEC	40	2	False	119.6	3.251628686440812e-05
SPEC	40	2	False	119.7	3.219031286680492e-05
SPEC	40	2	False	119.8	3.186763354808138e-05
SPEC	40	2	False	119.9	3.154821483660977e-05
SPEC	40	2	False	120.0	3.123202302585915e-05
SPEC	40	2	False	120.1	3.091902477030422e-05
SPEC	40	2	False	120.2	3.0609187081382806e-05
SPEC	40	2	False	120.3	3.0302477323501084e-05
SPEC	40	2	False	120.4	2.9998863210084832e-05
SPEC	40	2	False	120.5	2.9698312799678547e-05
SPEC	40	2	False	120.6	2.940079449208917e-05
SPEC	40	2	False	120.7	2.9106277024575302e-05
SPEC	40	2	False	120.8	2.8814729468082363e-05
SPEC	40	2	False	120.9	2.852612122351971e-05
SPEC	40	2	False	121.0	2.8240422018083772e-05
SPEC	40	2	False	121.1	2.795760190162199e-05
SPEC	40	2	False	121.2	2.7677631243041375e-05
SPEC	40	2	False	121.3	2.7400480726757354e-05
SPEC	40	2	False	121.4	2.7126121349185363e-05
SPEC	40	2	False	121.5	2.68545244152728e-05
SPEC	40	2	False	121.6	2.6585661535071626e-05
SPEC	40	2	False	121.7	2.631950462035081e-05
SPEC	40	2	False	121.8	2.6056025881248776e-05
SPEC	40	2	False	121.9	2.5795197822964013e-05
SPEC	40	2	False	122.0	2.5536993242485167e-05
SPEC	40	2	False	122.1	2.5281385225358635e-05
SPEC	40	2	False	122.2	2.5028347142493436e-05
SPEC	40	2	False	122.3	2.4777852647004298e-05
SPEC	40	2	False	122.4	2.4529875671090176e-05
SPEC	40	2	False	122.5	2.4284390422950253e-05
SPEC	40	2	False	122.6	2.404137138373429e-05
SPEC	40	2	False	122.7	2.38007933045298e-05
SPEC	40	2	False	122.8	2.356263120338314e-05
SPEC	40	2	False	122.9	2.3326860362355303e-05
SPEC	40	2	False	123.0	2.3093456324612212e-05
SPEC	40	2	False	123.1	2.2862394891548235e-05
SPEC	40	2	False	123.2	2.263365211994281e-05
SPEC	40	2	False	123.3	2.240720431915073e-05
SPEC	40	2	False	123.4	2.2183028048323834e-05
SPEC	40	2	False	123.5	2.196110011366534e-05
SPEC	40	2	False	123.6	2.1741397565716002e-05
SPEC	40	2	False	123.7	2.1523897696670925e-05
SPEC	40	2	False	123.8	2.1308578037727994e-05
SPEC	40	2	False	123.9	2.109541635646608e-05
SPEC	40	2	False	124.0	2.0884390654254204e-05
SPEC	40	2	False	124.1	2.0675479163689688e-05
SPEC	40	2	False	124.2	2.0468660346066458e-05
SPEC	40	2	False	124.3	2.0263912888871862e-05
SPEC	40	2	False	124.4	2.0061215703312606e-05
SPEC	40	2	False	124.5	1.986054792186867e-05
SPEC	40	2	False	124.6	1.9661888895875828e-05
SPEC	40	2	False	124.7	1.9465218193135073e-05
SPEC	40	2	False	124.8	1.9270515595550385e-05
SPEC	40	2	False	124.9	1.907776109679244e-05
SPEC	40	2	False	125.0	1.888693489999013e-05
SPEC	40	2	False	125.1	1.8698017415447437e-05
SPEC	40	2	False	125.2	1.8510989258387075e-05
SPEC	40	2	False	125.3	1.832583124671992e-05
SPEC	40	2	False	125.4	1.8142524398839097e-05
SPEC	40	2	False	125.5	1.7961049931440336e-05
SPEC	40	2	False	125.6	1.7781389257366098e-05
SPEC	40	2	False	125.7	1.760352398347499e-05
SPEC	40	2	False	125.8	1.742743590853516e-05
SPEC	40	2	False	125.9	1.7253107021141653e-05
SPEC	40	2	False	126.0	1.7080519497657324e-05
SPEC	40	2	False	126.1	1.6909655700177487e-05
SPEC	40	2	False	126.2	1.674049817451712e-05
SPEC	40	2	False	126.3	1.6573029648221644e-05
SPEC	40	2	False	126.4	1.640723302859946e-05
SPEC	40	2	False	126.5	1.6243091400777538e-05
SPEC	40	2	False	126.6	1.6080588025778394e-05
SPEC	40	2	False	126.7	1.5919706338619146e-05
SPEC	40	2	False	126.8	1.576042994643226e-05
SPEC	40	2	False	126.9	1.560274262660697e-05
SPEC	40	2	False	127.0	1.5446628324952422e-05
SPEC	40	2	False	127.1	1.529207115388089e-05
SPEC	40	2	False	127.2	1.5139055390612016e-05
SPEC	40	2	False	127.3	1.4987565475396935e-05
SPEC	40	2	False	127.4	1.4837586009762715e-05
SPEC	40	2	False	127.5	1.4689101754776349e-05
SPEC	40	2	False	127.6	1.4542097629328469e-05
SPEC	40	2	False	127.7	1.4396558708436148e-05
SPEC	40	2	False	127.8	1.4252470221565253e-05
SPEC	40	2	False	127.9	1.4109817550970836e-05
SPEC	40	2	False	128.0	1.3968586230057307e-05
SPEC	40	2	False	128.1	1.3828761941755927e-05
SPEC	40	2	False	128.2	1.3690330516921088e-05
SPEC	40	2	False	128.3	1.355327793274459e-05
SPEC	40	2	False	128.4	1.341759031118751e-05
SPEC	40	2	False	128.5	1.3283253917429654e-05
SPEC	40	2	False	128.6	1.3150255158336462e-05
SPEC	40	2	False	128.7	1.301858058094307e-05
SPEC	40	2	False	128.8	1.288821687095516e-05
SPEC	40	2	False	128.9	1.2759150851266917e-05
SPEC	40	2	False	129.0	1.2631369480495058e-05
SPEC	40	2	False	129.1	1.2504859851529676e-05
SPEC	40	2	False	129.2	1.2379609190100984e-05
SPEC	40	2	False	129.3	1.2255604853362141e-05
SPEC	40	2	False	129.4	1.2132834328487945e-05
SPEC	40	2	False	129.5	1.2011285231288962e-05
SPEC	40	2	False	129.6	1.189094530484122e-05
SPEC	40	2	False	129.7	1.1771802418131064e-05
SPEC	40	2	False	129.8	1.165384456471521e-05
SPEC	40	2	False	129.9	1.1537059861395668e-05
SPEC	40	2	False	130.0	1.1421436546909137e-05
SPEC	40	2	False	130.1	1.1306962980631264e-05
SPEC	40	2	False	130.2	1.1193627641295281e-05
SPEC	40	2	False	130.3	1.1081419125724469e-05
SPEC	40	2	False	130.4	1.0970326147579353e-05
SPEC	40	2	False	130.5	1.0860337536117896e-05
SPEC	40	2	False	130.6	1.0751442234970243e-05
SPEC	40	2	False	130.7	1.0643629300926524e-05
SPEC	40	2	False	130.8	1.0536887902738239e-05
SPEC	40	2	False	130.9	1.0431207319933065e-05
SPEC	40	2	False	131.0	1.0326576941642182e-05
SPEC	40	2	False	131.1	1.022298626544129e-05
SPEC	40	2	False	131.2	1.0120424896203823e-05
SPEC	40	2	False	131.3	1.0018882544967221e-05
SPEC	40	2	False	131.4	9.918349027811497e-06
SPEC	40	2	False	131.5	9.818814264750117e-06
SPEC	40	2	False	131.6	9.720268278633214e-06
SPEC	40	2	False	131.7	9.622701194062925e-06
SPEC	40	2	False	131.8	9.526103236320351e-06
SPEC	40	2	False	131.9	9.430464730304884e-06
SPEC	40	2	False	132.0	9.33577609948447e-06
SPEC	40	2	False	132.1	9.242027864858045e-06
SPEC	40	2	False	132.2	9.149210643928944e-06
SPEC	40	2	False	132.3	9.057315149689783e-06
SPEC	40	2	False	132.4	8.966332189618478e-06
SPEC	40	2	False	132.5	8.876252664684987e-06
SPEC	40	2	False	132.6	8.787067568369386e-06
SPEC	40	2	False	132.7	8.698767985690313e-06
SPEC	40	2	False	132.8	8.61134509224427e-06
SPEC	40	2	False	132.9	8.52479015325526e-06
SPEC	40	2	False	133.0	8.439094522635033e-06
SPEC	40	2	False	133.1	8.35424964205332e-06
SPEC	40	2	False	133.2	8.270247040018488e-06
SPEC	40	2	False	133.3	8.187078330968029e-06
SPEC	40	2	False	133.4	8.104735214369178e-06
SPEC	40	2	False	133.5	8.023209473829029e-06
SPEC	40	2	False	133.6	7.94249297621471e-06
SPEC	40	2	False	133.7	7.862577670782811e-06
SPEC	40	2	False	133.8	7.78345558831858e-06
SPEC	40	2	False	133.9	7.705118840284232e-06
SPEC	40	2	False	134.0	7.627559617976708e-06
SPEC	40	2	False	134.1	7.5507701916944795e-06
SPEC	40	2	False	134.2	7.474742909913412e-06
SPEC	40	2	False	134.3	7.399470198471678e-06
SPEC	40	2	False	134.4	7.3249445597633905e-06
SPEC	40	2	False	134.5	7.251158571941042e-06
SPEC	40	2	False	134.6	7.178104888126564e-06
SPEC	40	2	False	134.7	7.105776235631008e-06
SPEC	40	2	False	134.8	7.034165415182523e-06
SPEC	40	2	False	134.9	6.96326530016298e-06
SPEC	40	2	False	135.0	6.8930688358524004e-06
SPEC	40	2	False	135.1	6.82356903868206e-06
SPEC	40	2	False	135.2	6.754758995495243e-06
SPEC	40	2	False	135.3	6.686631862816314e-06
SPEC	40	2	False	135.4	6.619180866127492e-06
SPEC	40	2	False	135.5	6.552399299153378e-06
SPEC	40	2	False	135.6	6.486280523153363e-06
SPEC	40	2	False	135.7	6.420817966221625e-06
SPEC	40	2	False	135.8	6.356005122594595e-06
SPEC	40	2	False	135.9	6.291835551965953e-06
SPEC	40	2	False	136.0	6.228302878808945e-06
SPEC	40	2	False	136.1	6.165400791705989e-06
SPEC	40	2	False	136.2	6.103123042685605e-06
SPEC	40	2	False	136.3	6.041463446566267e-06
SPEC	40	2	False	136.4	5.9804158803076106e-06
SPEC	40	2	False	136.5	5.919974282368187e-06
SPEC	40	2	False	136.6	5.8601326520705454e-06
SPEC	40	2	False	136.7	5.800885048972738e-06
SPEC	40	2	False	136.8	5.742225592246927e-06
SPEC	40	2	False	136.9	5.684148460064426e-06
SPEC	40	2	False	137.0	5.626647888987274e-06
SPEC	40	2	False	137.1	5.569718173366564e-06
SPEC	40	2	False	137.2	5.513353664746968e-06
SPEC	40	2	False	137.3	5.457548771277826e-06
SPEC	40	2	False	137.4	5.402297957130403e-06
SPEC	40	2	False	137.5	5.3475957419214e-06
SPEC	40	2	False	137.6	5.293436700142641e-06
SPEC	40	2	False	137.7	5.23981546059687e-06
SPEC	40	2	False	137.8	5.1867267058395e-06
SPEC	40	2	False	137.9	5.1341651716264206e-06
SPEC	40	2	False	138.0	5.082125646367544e-06
SPEC	40	2	False	138.1	5.030602970586336e-06
SPEC	40	2	False	138.2	4.979592036384958e-06
SPEC	40	2	False	138.3	4.929087786915244e-06
SPEC	40	2	False	138.4	4.879085215855162e-06
SPEC	40	2	False	138.5	4.829579366890966e-06
SPEC	40	2	False	138.6	4.7805653332047846e-06
SPEC	40	2	False	138.7	4.732038256967629e-06
SPEC	40	2	False	138.8	4.68399332883789e-06
SPEC	40	2	False	138.9	4.636425787465068e-06
SPEC	40	2	False	139.0	4.589330918998784e-06
SPEC	40	2	False	139.1	4.542704056603003e-06
SPEC	40	2	False	139.2	4.496540579975452e-06
SPEC	40	2	False	139.3	4.450835914872025e-06
SPEC	40	2	False	139.4	4.405585532636377e-06
SPEC	40	2	False	139.5	4.360784949734304e-06
SPEC	40	2	False	139.6	4.316429727293242e-06
SPEC	40	2	False	139.7	4.27251547064649e-06
SPEC	40	2	False	139.8	4.229037828882344e-06
SPEC	40	2	False	139.9	4.1859924943979584e-06
SPEC	40	2	False	140.0	4.14337520245789e-06
SPEC	40	2	False	140.1	4.101181730757362e-06
SPEC	40	2	False	140.2	4.059407898990081e-06
SPEC	40	2	False	140.3	4.0180495684206515e-06
SPEC	40	2	False	140.4	3.97710264146151e-06
SPEC	40	2	False	140.5	3.936563061254223e-06
SPEC	40	2	False	140.6	3.8964268112553004e-06
SPEC	40	2	False	140.7	3.856689914826337e-06
SPEC	40	2	False	140.8	3.817348434828423e-06
SPEC	40	2	False	140.9	3.7783984732209388e-06
SPEC	40	2	False	141.0	3.7398361706643642e-06
SPEC	40	2	False	141.1	3.7016577061274596e-06
SPEC	40	2	False	141.2	3.6638592964984775e-06
SPEC	40	2	False	141.3	3.6264371962004605e-06
SPEC	40	2	False	141.4	3.5893876968106564e-06
SPEC	40	2	False	141.5	3.552707126683728e-06
SPEC	40	2	False	141.6	3.516391850579161e-06
SPEC	40	2	False	141.7	3.480438269292375e-06
SPEC	40	2	False	141.8	3.444842819289835e-06
SPEC	40	2	False	141.9	3.4096019723479466e-06
SPEC	40	2	False	142.0	3.374712235195637e-06
SPEC	40	2	False	142.1	3.3401701491607917e-06
SPEC	40	2	False	142.2	3.305972289820384e-06
SPEC	40	2	False	142.3	3.2721152666541365e-06
SPEC	40	2	False	142.4	3.2385957227020156e-06
SPEC	40	2	False	142.5	3.205410334225045e-06
SPEC	40	2	False	142.6	3.172555810369869e-06
SPEC	40	2	False	142.7	3.140028892836719e-06
SPEC	40	2	False	142.8	3.1078263555508587e-06
SPEC	40	2	False	142.9	3.075945004337455e-06
SPEC	40	2	False	143.0	3.0443816765998484e-06
SPEC	40	2	False	143.1	3.013133241001157e-06
SPEC	40	2	False	143.2	2.9821965971491767e-06
SPEC	40	2	False	143.3	2.9515686752846444e-06
SPEC	40	2	False	143.4	2.9212464359726433e-06
SPEC	40	2	False	143.5	2.8912268697972587e-06
SPEC	40	2	False	143.6	2.861506997059416e-06
SPEC	40	2	False	143.7	2.83208386747787e-06
SPEC	40	2	False	143.8	2.8029545598932264e-06
SPEC	40	2	False	143.9	2.774116181975154e-06
SPEC	40	2	False	144.0	2.7455658699325064e-06
SPEC	40	2	False	144.1	2.717300788226553e-06
SPEC	40	2	False	144.2	2.6893181292871093e-06
SPEC	40	2	False	144.3	2.661615113231682e-06
SPEC	40	2	False	144.4	2.634188987587439e-06
SPEC	40	2	False	144.5	2.607037027016124e-06
SPEC	40	2	False	144.6	2.5801565330418e-06
SPEC	40	2	False	144.7	2.553544833781371e-06
SPEC	40	2	False	144.8	2.5271992836779653e-06
SPEC	40	2	False	144.9	2.5011172632370084e-06
SPEC	40	2	False	145.0	2.475296178765051e-06
SPEC	40	2	False	145.1	2.449733462111277e-06
SPEC	40	2	False	145.2	2.4244265704117305e-06
SPEC	40	2	False	145.3	2.3993729858360914e-06
SPEC	40	2	False	145.4	2.3745702153371756e-06
SPEC	40	2	False	145.5	2.350015790402901e-06
SPEC	40	2	False	145.6	2.325707266810908e-06
SPEC	40	2	False	145.7	2.301642224385649e-06
SPEC	40	2	False	145.8	2.277818266757989e-06
SPEC	40	2	False	145.9	2.2542330211273478e-06
SPEC	40	2	False	146.0	2.230884138026124e-06
SPEC	40	2	False	146.1	2.207769291086755e-06
SPEC	40	2	False	146.2	2.1848861768109962e-06
SPEC	40	2	False	146.3	2.162232514341676e-06
SPEC	40	2	False	146.4	2.1398060452367686e-06
SPEC	40	2	False	146.5	2.117604533245746e-06
SPEC	40	2	False	146.6	2.0956257640882614e-06
SPEC	40	2	False	146.7	2.0738675452351457e-06
SPEC	40	2	False	146.8	2.052327705691544e-06
SPEC	40	2	False	146.9	2.0310040957824025e-06
SPEC	40	2	False	147.0	2.0098945869400178e-06
SPEC	40	2	False	147.1	1.9889970714939015e-06
SPEC	40	2	False	147.2	1.9683094624626567e-06
SPEC	40	2	False	147.3	1.9478296933481266e-06
SPEC	40	2	False	147.4	1.9275557179315416e-06
SPEC	40	2	False	147.5	1.907485510071788e-06
SPEC	40	2	False	147.6	1.8876170635057542e-06
SPEC	40	2	False	147.7	1.8679483916506922e-06
SPEC	40	2	False	147.8	1.8484775274086109e-06
SPEC	40	2	False	147.9	1.8292025229726852e-06
SPEC	40	2	False	148.0	1.8101214496356013e-06
SPEC	40	2	False	148.1	1.7912323975998742e-06
SPEC	40	2	False	148.2	1.772533475790128e-06
SPEC	40	2	False	148.3	1.7540228116672383e-06
SPEC	40	2	False	148.4	1.7356985510444365e-06
SPEC	40	2	False	148.5	1.7175588579051983e-06
SPEC	40	2	False	148.6	1.6996019142230858e-06
SPEC	40	2	False	148.7	1.6818259197833386e-06
SPEC	40	2	False	148.8	1.664229092006342e-06
SPEC	40	2	False	148.9	1.646809665772857e-06
SPEC	40	2	False	149.0	1.6295658932510405e-06
SPEC	40	2	False	149.1	1.6124960437252162e-06
SPEC	40	2	False	149.2	1.5955984034263897e-06
SPEC	40	2	False	149.3	1.5788712753644968e-06
SPEC	40	2	False	149.4	1.5623129791623366e-06
SPEC	40	2	False	149.5	1.5459218508911957e-06
SPEC	40	2	False	149.6	1.5296962429081441e-06
SPEC	40	2	False	149.7	1.5136345236949897e-06
SPEC	40	2	False	149.8	1.4977350776988337e-06
SPEC	40	2	False	149.9	1.4819963051743035e-06
SPEC	40	2	False	150.0	1.4664166220272933e-06
SPEC	40	2	False	150.1	1.4509944596603895e-06
SPEC	40	2	False	150.2	1.435728264819768e-06
SPEC	40	2	False	150.3	1.420616499443719e-06
SPEC	40	2	False	150.4	1.4056576405126464e-06
SPEC	40	2	False	150.5	1.3908501799006195e-06
SPEC	40	2	False	150.6	1.3761926242284094e-06
SPEC	40	2	False	150.7	1.3616834947180013e-06
SPEC	40	2	False	150.8	1.3473213270486118e-06
SPEC	40	2	False	150.9	1.3331046712141334e-06
SPEC	40	2	False	151.0	1.3190320913820083e-06
SPEC	40	2	False	151.1	1.3051021657535463e-06
SPEC	40	2	False	151.2	1.2913134864256659e-06
SPEC	40	2	False	151.3	1.2776646592539757e-06
SPEC	40	2	False	151.4	1.2641543037173154e-06
SPEC	40	2	False	151.5	1.2507810527835737e-06
SPEC	40	2	False	151.6	1.2375435527769251e-06
SPEC	40	2	False	151.7	1.224440463246378e-06
SPEC	40	2	False	151.8	1.2114704568356435e-06
SPEC	40	2	False	151.9	1.1986322191543291e-06
SPEC	40	2	False	152.0	1.1859244486504066e-06
SPEC	40	2	False	152.1	1.1733458564839736e-06
SPEC	40	2	False	152.2	1.1608951664022932e-06
SPEC	40	2	False	152.3	1.1485711146160713e-06
SPEC	40	2	False	152.4	1.1363724496770025e-06
SPEC	40	2	False	152.5	1.1242979323565089e-06
SPEC	40	2	False	152.6	1.1123463355257256e-06
SPEC	40	2	False	152.7	1.1005164440366871e-06
SPEC	40	2	False	152.8	1.0888070546046844e-06
SPEC	40	2	False	152.9	1.0772169756918556e-06
SPEC	40	2	False	153.0	1.0657450273918552e-06
SPEC	40	2	False	153.1	1.0543900413157688e-06
SPEC	40	2	False	153.2	1.0431508604791145e-06
SPEC	40	2	False	153.3	1.0320263391899958e-06
SPEC	40	2	False	153.4	1.0210153429383865e-06
SPEC	40	2	False	153.5	1.010116748286489e-06
SPEC	40	2	False	153.6	9.99329442760226e-07
SPEC	40	2	False	153.70000000000002	9.88652324741788e-07
SPEC	40	2	False	153.8	9.780843033632909e-07
SPEC	40	2	False	153.9	9.67624298401451e-07
SPEC	40	2	False	154.0	9.572712401733504e-07
SPEC	40	2	False	154.1	9.470240694332243e-07
SPEC	40	2	False	154.20000000000002	9.368817372702921e-07
SPEC	40	2	False	154.3	9.268432050075916e-07
SPEC	40	2	False	154.4	9.169074441018375e-07
SPEC	40	2	False	154.5	9.070734360442667e-07
SPEC	40	2	False	154.6	8.973401722624941e-07
SPEC	40	2	False	154.70000000000002	8.87706654023311e-07
SPEC	40	2	False	154.8	8.781718923364953e-07
SPEC	40	2	False	154.9	8.687349078595419e-07
SPEC	40	2	False	155.0	8.593947308033644e-07
SPEC	40	2	False	155.1	8.501504008389345e-07
SPEC	40	2	False	155.20000000000002	8.410009670048339e-07
SPEC	40	2	False	155.3	8.319454876157544e-07
SPEC	40	2	False	155.4	8.229830301718778e-07
SPEC	40	2	False	155.5	8.141126712691797e-07
SPEC	40	2	False	155.6	8.053334965106136e-07
SPEC	40	2	False	155.70000000000002	7.966446004181818e-07
SPEC	40	2	False	155.8	7.880450863458827e-07
SPEC	40	2	False	155.9	7.795340663935133e-07
SPEC	40	2	False	156.0	7.711106613213329e-07
SPEC	40	2	False	156.1	7.627740004655844e-07
SPEC	40	2	False	156.20000000000002	7.545232216548308e-07
SPEC	40	2	False	156.3	7.46357471127151e-07
SPEC	40	2	False	156.4	7.382759034481245e-07
SPEC	40	2	False	156.5	7.302776814296523e-07
SPEC	40	2	False	156.6	7.223619760495829e-07
SPEC	40	2	False	156.70000000000002	7.14527966372111e-07
SPEC	40	2	False	156.8	7.067748394690072e-07
SPEC	40	2	False	156.9	6.991017903415718e-07
SPEC	40	2	False	157.0	6.915080218434162e-07
SPEC	40	2	False	157.1	6.839927446039633e-07
SPEC	40	2	False	157.20000000000002	6.765551769527433e-07
SPEC	40	2	False	157.3	6.691945448444136e-07
SPEC	40	2	False	157.4	6.619100817845221e-07
SPEC	40	2	False	157.5	6.547010287560122e-07
SPEC	40	2	False	157.6	6.475666341464571e-07
SPEC	40	2	False	157.70000000000002	6.405061536759903e-07
SPEC	40	2	False	157.8	6.335188503259937e-07
SPEC	40	2	False	157.9	6.266039942684274e-07
SPEC	40	2	False	158.0	6.197608627959138e-07
SPEC	40	2	False	158.1	6.129887402524806e-07
SPEC	40	2	False	158.20000000000002	6.062869179649904e-07
SPEC	40	2	False	158.3	5.996546941752654e-07
SPEC	40	2	False	158.4	5.930913739728474e-07
SPEC	40	2	False	158.5	5.865962692284586e-07
SPEC	40	2	False	158.6	5.801686985280852e-07
SPEC	40	2	False	158.70000000000002	5.73807987107737e-07
SPEC	40	2	False	158.8	5.675134667888305e-07
SPEC	40	2	False	158.9	5.612844759142186e-07
SPEC	40	2	False	159.0	5.55120359284844e-07
SPEC	40	2	False	159.1	5.490204680970227e-07
SPEC	40	2	False	159.20000000000002	5.429841598803344e-07
SPEC	40	2	False	159.3	5.370107984361423e-07
SPEC	40	2	False	159.4	5.310997537766892e-07
SPEC	40	2	False	159.5	5.252504020648237e-07
SPEC	40	2	False	159.6	5.194621255542927e-07
SPEC	40	2	False	159.70000000000002	5.137343125306337e-07
SPEC	40	2	False	159.8	5.080663572526548e-07
SPEC	40	2	False	159.9	5.024576598944642e-07
SPEC	40	2	False	160.0	4.969076264880935e-07
SPEC	40	2	False	160.1	4.91415668866683e-07
SPEC	40	2	False	160.20000000000002	4.859812046081964e-07
SPEC	40	2	False	160.3	4.806036569797307e-07
SPEC	40	2	False	160.4	4.7528245488233375e-07
SPEC	40	2	False	160.5	4.700170327963827e-07
SPEC	40	2	False	160.6	4.64806830727498e-07
SPEC	40	2	False	160.70000000000002	4.596512941529821e-07
SPEC	40	2	False	160.8	4.5454987396877876e-07
SPEC	40	2	False	160.9	4.4950202643696745e-07
SPEC	40	2	False	161.0	4.445072131337499e-07
SPEC	40	2	False	161.1	4.395649008979655e-07
SPEC	40	2	False	161.20000000000002	4.3467456178010346e-07
SPEC	40	2	False	161.3	4.298356729918121e-07
SPEC	40	2	False	161.4	4.2504771685589824e-07
SPEC	40	2	False	161.5	4.2031018075682674e-07
SPEC	40	2	False	161.6	4.1562255709169663e-07
SPEC	40	2	False	161.70000000000002	4.109843432216944e-07
SPEC	40	2	False	161.8	4.063950414240372e-07
SPEC	40	2	False	161.9	4.0185415884435565e-07
SPEC	40	2	False	162.0	3.973612074495727e-07
SPEC	40	2	False	162.1	3.9291570398122475e-07
SPEC	40	2	False	162.20000000000002	3.885171699092452e-07
SPEC	40	2	False	162.3	3.8416513138619895e-07
SPEC	40	2	False	162.4	3.798591192019613e-07
SPEC	40	2	False	162.5	3.7559866873883543e-07
SPEC	40	2	False	162.6	3.713833199271175e-07
SPEC	40	2	False	162.70000000000002	3.672126172010869e-07
SPEC	40	2	False	162.8	3.630861094554316e-07
SPEC	40	2	False	162.9	3.5900335000209445e-07
SPEC	40	2	False	163.0	3.549638965275348e-07
SPEC	40	2	False	163.1	3.5096731105042034e-07
SPEC	40	2	False	163.20000000000002	3.4701315987971747e-07
SPEC	40	2	False	163.3	3.431010135732027e-07
SPEC	40	2	False	163.4	3.3923044689636047e-07
SPEC	40	2	False	163.5	3.3540103878170257e-07
SPEC	40	2	False	163.6	3.3161237228846376e-07
SPEC	40	2	False	163.70000000000002	3.278640345627008e-07
SPEC	40	2	False	163.8	3.2415561679778385e-07
SPEC	40	2	False	163.9	3.204867141952535e-07
SPEC	40	2	False	164.0	3.1685692592607876e-07
SPEC	40	2	False	164.1	3.132658550922789e-07
SPEC	40	2	False	164.20000000000002	3.0971310868892925e-07
SPEC	40	2	False	164.3	3.0619829756652183e-07
SPEC	40	2	False	164.4	3.027210363937037e-07
SPEC	40	2	False	164.5	2.992809436203705e-07
SPEC	40	2	False	164.6	2.9587764144112623e-07
SPEC	40	2	False	164.70000000000002	2.9251075575908557e-07
SPEC	40	2	False	164.8	2.8917991615004136e-07
SPEC	40	2	False	164.9	2.8588475582696616e-07
SPEC	40	2	False	165.0	2.8262491160487554e-07
SPEC	40	2	False	165.1	2.794000238660065e-07
SPEC	40	2	False	165.20000000000002	2.762097365253632e-07
SPEC	40	2	False	165.3	2.7305369699657835e-07
SPEC	40	2	False	165.4	2.699315561581084e-07
SPEC	40	2	False	165.5	2.6684296831975774e-07
SPEC	40	2	False	165.6	2.6378759118952844e-07
SPEC	40	2	False	165.70000000000002	2.6076508584079183e-07
SPEC	40	2	False	165.8	2.577751166797775e-07
SPEC	40	2	False	165.9	2.548173514133699e-07
SPEC	40	2	False	166.0	2.5189146101722994e-07
SPEC	40	2	False	166.1	2.4899711970421975e-07
SPEC	40	2	False	166.20000000000002	2.461340048931242e-07
SPEC	40	2	False	166.3	2.4330179717768985e-07
SPEC	40	2	False	166.4	2.405001802959533e-07
SPEC	40	2	False	166.5	2.3772884109987347e-07
SPEC	40	2	False	166.6	2.3498746952524864e-07
SPEC	40	2	False	166.70000000000002	2.3227575856193193e-07
SPEC	40	2	False	166.8	2.2959340422433415e-07
SPEC	40	2	False	166.9	2.2694010552220958e-07
SPEC	40	2	False	167.0	2.2431556443172111e-07
SPEC	40	2	False	167.1	2.2171948586679165e-07
SPEC	40	2	False	167.20000000000002	2.1915157765073158e-07
SPEC	40	2	False	167.3	2.1661155048813377e-07
SPEC	40	2	False	167.4	2.1409911793704652e-07
SPEC	40	2	False	167.5	2.1161399638141189e-07
SPEC	40	2	False	167.6	2.0915590500377546e-07
SPEC	40	2	False	167.70000000000002	2.067245657582488e-07
SPEC	40	2	False	167.8	2.0431970334374738e-07
SPEC	40	2	False	167.9	2.0194104517747095e-07
SPEC	40	2	False	168.0	1.9958832136865616e-07
SPEC	40	2	False	168.1	1.9726126469256724e-07
SPEC	40	2	False	168.20000000000002	1.9495961056474824e-07
SPEC	40	2	False	168.3	1.9268309701551874e-07
SPEC	40	2	False	168.4	1.9043146466471915e-07
SPEC	40	2	False	168.5	1.8820445669669214e-07
SPEC	40	2	False	168.6	1.8600181883551396e-07
SPEC	40	2	False	168.70000000000002	1.838232993204603e-07
SPEC	40	2	False	168.8	1.8166864888170855e-07
SPEC	40	2	False	168.9	1.7953762071627324e-07
SPEC	40	2	False	169.0	1.774299704641755e-07
SPEC	40	2	False	169.1	1.753454561848439e-07
SPEC	40	2	False	169.20000000000002	1.7328383833373522e-07
SPEC	40	2	False	169.3	1.7124487973919e-07
SPEC	40	2	False	169.4	1.6922834557949997e-07
SPEC	40	2	False	169.5	1.6723400336020964e-07
SPEC	40	2	False	169.6	1.652616228916233e-07
SPEC	40	2	False	169.70000000000002	1.6331097626653572e-07
SPEC	40	2	False	169.8	1.6138183783817777e-07
SPEC	40	2	False	169.9	1.5947398419837036e-07
SPEC	40	2	False	170.0	1.5758719415588951e-07
SPEC	40	2	False	170.1	1.5572124871503977e-07
SPEC	40	2	False	170.20000000000002	1.5387593105443866e-07
SPEC	40	2	False	170.3	1.5205102650599697e-07
SPEC	40	2	False	170.4	1.5024632253410413e-07
SPEC	40	2	False	170.5	1.4846160871501665e-07
SPEC	40	2	False	170.6	1.466966767164424e-07
SPEC	40	2	False	170.70000000000002	1.4495132027731828e-07
SPEC	40	2	False	170.8	1.432253351877906e-07
SPEC	40	2	False	170.9	1.4151851926937573e-07
SPEC	40	2	False	171.0	1.3983067235532442e-07
SPEC	40	2	False	171.1	1.3816159627116217e-07
SPEC	40	2	False	171.20000000000002	1.36511094815426e-07
SPEC	40	2	False	171.3	1.3487897374058315e-07
SPEC	40	2	False	171.4	1.3326504073413201e-07
SPEC	40	2	False	171.5	1.3166910539988377e-07
SPEC	40	2	False	171.6	1.3009097923942538e-07
SPEC	40	2	False	171.70000000000002	1.2853047563376366e-07
SPEC	40	2	False	171.8	1.2698740982513696e-07
SPEC	40	2	False	171.9	1.2546159889901026e-07
SPEC	40	2	False	172.0	1.2395286176623733e-07
SPEC	40	2	False	172.1	1.2246101914539807e-07
SPEC	40	2	False	172.20000000000002	1.2098589354530004e-07
SPEC	40	2	False	172.3	1.1952730924765498e-07
SPEC	40	2	False	172.4	1.1808509228991339e-07
SPEC	40	2	False	172.5	1.1665907044827146e-07
SPEC	40	2	False	172.6	1.1524907322083535e-07
SPEC	40	2	False	172.70000000000002	1.1385493181094837e-07
SPEC	40	2	False	172.8	1.1247647911068047e-07
SPEC	40	2	False	172.9	1.1111354968447385e-07
SPEC	40	2	False	173.0	1.097659797529435e-07
SPEC	40	2	False	173.1	1.0843360717683658e-07
SPEC	40	2	False	173.20000000000002	1.071162714411443e-07
SPEC	40	2	False	173.3	1.0581381363936562e-07
SPEC	40	2	False	173.4	1.0452607645792044e-07
SPEC	40	2	False	173.5	1.0325290416071436e-07
SPEC	40	2	False	173.6	1.0199414257385253e-07
SPEC	40	2	False	173.70000000000002	1.0074963907049408e-07
SPEC	40	2	False	173.8	9.9519242555858e-08
SPEC	40	2	False	173.9	9.83028034523691e-08
SPEC	40	2	False	174.0	9.71001736849485e-08
SPEC	40	2	False	174.1	9.591120666644103e-08
SPEC	40	2	False	174.20000000000002	9.473575728318706e-08
SPEC	40	2	False	174.3	9.357368188072917e-08
SPEC	40	2	False	174.4	9.242483824965739e-08
SPEC	40	2	False	174.5	9.128908561158744e-08
SPEC	40	2	False	174.6	9.016628460527644e-08
SPEC	40	2	False	174.70000000000002	8.905629727287003e-08
SPEC	40	2	False	174.8	8.795898704628105e-08
SPEC	40	2	False	174.9	8.68742187336973e-08
SPEC	40	2	False	175.0	8.580185850622019e-08
SPEC	40	2	False	175.1	8.474177388463256e-08
SPEC	40	2	False	175.20000000000002	8.369383372628877e-08
SPEC	40	2	False	175.3	8.265790821213475e-08
SPEC	40	2	False	175.4	8.163386883384819e-08
SPEC	40	2	False	175.5	8.062158838110618e-08
SPEC	40	2	False	175.6	7.962094092896966e-08
SPEC	40	2	False	175.70000000000002	7.863180182539244e-08
SPEC	40	2	False	175.8	7.765404767884893e-08
SPEC	40	2	False	175.9	7.668755634607877e-08
SPEC	40	2	False	176.0	7.573220691994909e-08
SPEC	40	2	False	176.1	7.478787971743281e-08
SPEC	40	2	False	176.20000000000002	7.385445626770482e-08
SPEC	40	2	False	176.3	7.293181930034741e-08
SPEC	40	2	False	176.4	7.201985273367033e-08
SPEC	40	2	False	176.5	7.111844166314346e-08
SPEC	40	2	False	176.6	7.022747234993975e-08
SPEC	40	2	False	176.70000000000002	6.934683220958546e-08
SPEC	40	2	False	176.8	6.847640980072362e-08
SPEC	40	2	False	176.9	6.761609481397815e-08
SPEC	40	2	False	177.0	6.67657780609322e-08
SPEC	40	2	False	177.1	6.592535146320462e-08
SPEC	40	2	False	177.20000000000002	6.509470804163595e-08
SPEC	40	2	False	177.3	6.427374190557493e-08
SPEC	40	2	False	177.4	6.346234824226968e-08
SPEC	40	2	False	177.5	6.266042330635738e-08
SPEC	40	2	False	177.6	6.186786440945638e-08
SPEC	40	2	False	177.70000000000002	6.108456990985854e-08
SPEC	40	2	False	177.8	6.031043920231764e-08
SPEC	40	2	False	177.9	5.9545372707936506e-08
SPEC	40	2	False	178.0	5.878927186415123e-08
SPEC	40	2	False	178.1	5.804203911481199e-08
SPEC	40	2	False	178.20000000000002	5.7303577900355024e-08
SPEC	40	2	False	178.3	5.657379264807263e-08
SPEC	40	2	False	178.4	5.585258876247338e-08
SPEC	40	2	False	178.5	5.513987261573673e-08
SPEC	40	2	False	178.6	5.443555153825627e-08
SPEC	40	2	False	178.70000000000002	5.373953380927485e-08
SPEC	40	2	False	178.8	5.305172864760952e-08
SPEC	40	2	False	178.9	5.237204620246453e-08
SPEC	40	2	False	179.0	5.1700397544330686e-08
SPEC	40	2	False	179.1	5.1036694655974664e-08
SPEC	40	2	False	179.20000000000002	5.0380850423512435e-08
SPEC	40	2	False	179.3	4.973277862756751e-08
SPEC	40	2	False	179.4	4.90923939345153e-08
SPEC	40	2	False	179.5	4.8459611887809785e-08
SPEC	40	2	False	179.6	4.783434889939465e-08
SPEC	40	2	False	179.70000000000002	4.721652224119343e-08
SPEC	40	2	False	179.8	4.660605003668523e-08
SPEC	40	2	False	179.9	4.600285125255651e-08
SPEC	40	2	False	180.0	4.540684569043666e-08
SPEC	40	2	False	180.1	4.4817953978708904e-08
SPEC	40	2	False	180.20000000000002	4.423609756440236e-08
SPEC	40	2	False	180.3	4.3661198705159885e-08
SPEC	40	2	False	180.4	4.309318046128392e-08
SPEC	40	2	False	180.5	4.253196668785579e-08
SPEC	40	2	False	180.6	4.197748202693384e-08
SPEC	40	2	False	180.70000000000002	4.142965189982404e-08
SPEC	40	2	False	180.8	4.088840249942454e-08
SPEC	40	2	False	180.9	4.0353660782643226e-08
SPEC	40	2	False	181.0	3.9825354462888525e-08
SPEC	40	2	False	181.1	3.930341200263233e-08
SPEC	40	2	False	181.20000000000002	3.878776260604167e-08
SPEC	40	2	False	181.3	3.8278336211683905e-08
SPEC	40	2	False	181.4	3.777506348529898e-08
SPEC	40	2	False	181.5	3.727787581264296e-08
SPEC	40	2	False	181.6	3.6786705292398e-08
SPEC	40	2	False	181.70000000000002	3.630148472915086e-08
SPEC	40	2	False	181.8	3.582214762643993e-08
SPEC	40	2	False	181.9	3.5348628179866806e-08
SPEC	40	2	False	182.0	3.48808612702735e-08
SPEC	40	2	False	182.1	3.4418782456986844e-08
SPEC	40	2	False	182.20000000000002	3.396232797112621e-08
SPEC	40	2	False	182.3	3.35114347089754e-08
SPEC	40	2	False	182.4	3.306604022541733e-08
SPEC	40	2	False	182.5	3.262608272743262e-08
SPEC	40	2	False	182.6	3.2191501067660037e-08
SPEC	40	2	False	182.70000000000002	3.176223473801771e-08
SPEC	40	2	False	182.8	3.133822386338605e-08
SPEC	40	2	False	182.9	3.0919409195351356e-08
SPEC	40	2	False	183.0	3.05057321060088e-08
SPEC	40	2	False	183.1	3.009713458182437e-08
SPEC	40	2	False	183.20000000000002	2.9693559217556114e-08
SPEC	40	2	False	183.3	2.9294949210233785e-08
SPEC	40	2	False	183.4	2.890124835319546e-08
SPEC	40	2	False	183.5	2.8512401030180786e-08
SPEC	40	2	False	183.6	2.8128352209482324e-08
SPEC	40	2	False	183.70000000000002	2.7749047438151576e-08
SPEC	40	2	False	183.8	2.7374432836260693e-08
SPEC	40	2	False	183.9	2.7004455091219365e-08
SPEC	40	2	False	184.0	2.6639061452145874e-08
SPEC	40	2	False	184.1	2.627819972429258e-08
SPEC	40	2	False	184.20000000000002	2.5921818263523594e-08
SPEC	40	2	False	184.3	2.5569865970847016e-08
SPEC	40	2	False	184.4	2.5222292286997556e-08
SPEC	40	2	False	184.5	2.4879047187073227e-08
SPEC	40	2	False	184.6	2.4540081175221043e-08
SPEC	40	2	False	184.70000000000002	2.4205345279375793e-08
SPEC	40	2	False	184.8	2.3874791046047742e-08
SPEC	40	2	False	184.9	2.3548370535161152e-08
SPEC	40	2	False	185.0	2.3226036314941498e-08
SPEC	40	2	False	185.1	2.2907741456852196e-08
SPEC	40	2	False	185.20000000000002	2.2593439530580075e-08
SPEC	40	2	False	185.3	2.228308459906815e-08
SPEC	40	2	False	185.4	2.19766312135965e-08
SPEC	40	2	False	185.5	2.1674034408910228e-08
SPEC	40	2	False	185.6	2.137524969839447e-08
SPEC	40	2	False	185.70000000000002	2.108023306929483e-08
SPEC	40	2	False	185.8	2.0788940977984597e-08
SPEC	40	2	False	185.9	2.05013303452766e-08
SPEC	40	2	False	186.0	2.0217358551780608e-08
SPEC	40	2	False	186.1	1.9936983433304783e-08
SPEC	40	2	False	186.20000000000002	1.96601632763017e-08
SPEC	40	2	False	186.3	1.9386856813357803e-08
SPEC	40	2	False	186.4	1.9117023218726352e-08
SPEC	40	2	False	186.5	1.8850622103902686e-08
SPEC	40	2	False	186.6	1.8587613513242736e-08
SPEC	40	2	False	186.70000000000002	1.832795791962332e-08
SPEC	40	2	False	186.8	1.8071616220144003e-08
SPEC	40	2	False	186.9	1.7818549731869958e-08
SPEC	40	2	False	187.0	1.7568720187616415e-08
SPEC	40	2	False	187.1	1.732208973177343e-08
SPEC	40	2	False	187.20000000000002	1.707862091616977e-08
SPEC	40	2	False	187.3	1.6838276695978472e-08
SPEC	40	2	False	187.4	1.6601020425659795e-08
SPEC	40	2	False	187.5	1.6366815854944544e-08
SPEC	40	2	False	187.6	1.613562712485513e-08
SPEC	40	2	False	187.70000000000002	1.5907418763765445e-08
SPEC	40	2	False	187.8	1.568215568349863e-08
SPEC	40	2	False	187.9	1.545980317546205e-08
SPEC	40	2	False	188.0	1.524032690681938e-08
SPEC	40	2	False	188.1	1.5023692916700117e-08
SPEC	40	2	False	188.20000000000002	1.4809867612445145e-08
SPEC	40	2	False	188.3	1.459881776588844e-08
SPEC	40	2	False	188.4	1.4390510509674536e-08
SPEC	40	2	False	188.5	1.4184913333611799e-08
SPEC	40	2	False	188.6	1.3981994081060565e-08
SPEC	40	2	False	188.70000000000002	1.3781720945355887e-08
SPEC	40	2	False	188.8	1.3584062466265281e-08
SPEC	40	2	False	188.9	1.338898752647991e-08
SPEC	40	2	False	189.0	1.3196465348140407e-08
SPEC	40	2	False	189.1	1.3006465489395335e-08
SPEC	40	2	False	189.20000000000002	1.281895784099355e-08
SPEC	40	2	False	189.3	1.26339126229089e-08
SPEC	40	2	False	189.4	1.245130038099811e-08
SPEC	40	2	False	189.5	1.2271091983690014e-08
SPEC	40	2	False	189.6	1.209325861870753e-08
SPEC	40	2	False	189.70000000000002	1.1917771789821046e-08
SPEC	40	2	False	189.8	1.1744603313633005e-08
SPEC	40	2	False	189.9	1.1573725316393497e-08
SPEC	40	2	False	190.0	1.140511023084693e-08
SPEC	40	2	False	190.1	1.123873079310908e-08
SPEC	40	2	False	190.20000000000002	1.1074560039573792e-08
SPEC	40	2	False	190.3	1.0912571303850604e-08
SPEC	40	2	False	190.4	1.0752738213730632e-08
SPEC	40	2	False	190.5	1.0595034688183384e-08
SPEC	40	2	False	190.6	1.0439434934381069e-08
SPEC	40	2	False	190.70000000000002	1.0285913444752808e-08
SPEC	40	2	False	190.8	1.013444499406677e-08
SPEC	40	2	False	190.9	9.985004636540882e-09
SPEC	40	2	False	191.0	9.837567702981102e-09
SPEC	40	2	False	191.1	9.692109797947816e-09
SPEC	40	2	False	191.20000000000002	9.548606796949578e-09
SPEC	40	2	False	191.3	9.407034843663945e-09
SPEC	40	2	False	191.4	9.267370347185095e-09
SPEC	40	2	False	191.5	9.129589979298523e-09
SPEC	40	2	False	191.6	8.993670671781905e-09
SPEC	40	2	False	191.70000000000002	8.859589613732074e-09
SPEC	40	2	False	191.8	8.727324248918318e-09
SPEC	40	2	False	191.9	8.596852273160633e-09
SPEC	40	2	False	192.0	8.46815163173436e-09
SPEC	40	2	False	192.1	8.34120051679915e-09
SPEC	40	2	False	192.20000000000002	8.215977364853372e-09
SPEC	40	2	False	192.3	8.092460854213356e-09
SPEC	40	2	False	192.4	7.97062990251674e-09
SPEC	40	2	False	192.5	7.85046366425025e-09
SPEC	40	2	False	192.6	7.731941528301621e-09
SPEC	40	2	False	192.70000000000002	7.615043115535214e-09
SPEC	40	2	False	192.8	7.49974827639135e-09
SPEC	40	2	False	192.9	7.3860370885087045e-09
SPEC	40	2	False	193.0	7.273889854370193e-09
SPEC	40	2	False	193.1	7.163287098971683e-09
SPEC	40	2	False	193.20000000000002	7.054209567513098e-09
SPEC	40	2	False	193.3	6.946638223112663e-09
SPEC	40	2	False	193.4	6.840554244542611e-09
SPEC	40	2	False	193.5	6.735939023987828e-09
SPEC	40	2	False	193.6	6.632774164825551e-09
SPEC	40	2	False	193.70000000000002	6.531041479427329e-09
SPEC	40	2	False	193.8	6.430722986982071e-09
SPEC	40	2	False	193.9	6.331800911340636e-09
SPEC	40	2	False	194.0	6.234257678881114e-09
SPEC	40	2	False	194.1	6.138075916395209e-09
SPEC	40	2	False	194.20000000000002	6.043238448995314e-09
SPEC	40	2	False	194.3	5.949728298041911e-09
SPEC	40	2	False	194.4	5.857528679091113e-09
SPEC	40	2	False	194.5	5.766622999862601e-09
SPEC	40	2	False	194.6	5.676994858227303e-09
SPEC	40	2	False	194.70000000000002	5.588628040214597e-09
SPEC	40	2	False	194.8	5.501506518039256e-09
SPEC	40	2	False	194.9	5.41561444814765e-09
SPEC	40	2	False	195.0	5.330936169283125e-09
SPEC	40	2	False	195.1	5.247456200570119e-09
SPEC	40	2	False	195.20000000000002	5.165159239617387e-09
SPEC	40	2	False	195.3	5.084030160639698e-09
SPEC	40	2	False	195.4	5.004054012597871e-09
SPEC	40	2	False	195.5	4.9252160173571705e-09
SPEC	40	2	False	195.6	4.847501567863722e-09
SPEC	40	2	False	195.70000000000002	4.770896226338996e-09
SPEC	40	2	False	195.8	4.695385722491852e-09
SPEC	40	2	False	195.9	4.620955951748124e-09
SPEC	40	2	False	196.0	4.5475929734978575e-09
SPEC	40	2	False	196.1	4.4752830093596855e-09
SPEC	40	2	False	196.20000000000002	4.404012441462074e-09
SPEC	40	2	False	196.3	4.333767810741885e-09
SPEC	40	2	False	196.4	4.2645358152592685e-09
SPEC	40	2	False	196.5	4.196303308529594e-09
SPEC	40	2	False	196.6	4.129057297871419e-09
SPEC	40	2	False	196.70000000000002	4.062784942771052e-09
SPEC	40	2	False	196.8	3.997473553263122e-09
SPEC	40	2	False	196.9	3.933110588327177e-09
SPEC	40	2	False	197.0	3.8696836543000274e-09
SPEC	40	2	False	197.1	3.807180503303757e-09
SPEC	40	2	False	197.20000000000002	3.745589031689585e-09
SPEC	40	2	False	197.3	3.6848972784967323e-09
SPEC	40	2	False	197.4	3.6250934239266163e-09
SPEC	40	2	False	197.5	3.5661657878323095e-09
SPEC	40	2	False	197.6	3.5081028282228338e-09
SPEC	40	2	False	197.70000000000002	3.450893139782218e-09
SPEC	40	2	False	197.8	3.3945254524034064e-09
SPEC	40	2	False	197.9	3.33898862973645e-09
SPEC	40	2	False	198.0	3.284271667751377e-09
SPEC	40	2	False	198.1	3.230363693315096e-09
SPEC	40	2	False	198.20000000000002	3.177253962782526e-09
SPEC	40	2	False	198.3	3.1249318606017204e-09
SPEC	40	2	False	198.4	3.0733868979328927e-09
SPEC	40	2	False	198.5	3.0226087112810116e-09
SPEC	40	2	False	198.6	2.9725870611421554e-09
SPEC	40	2	False	198.70000000000002	2.9233118306633017e-09
SPEC	40	2	False	198.8	2.874773024315432e-09
SPEC	40	2	False	198.9	2.8269607665798045e-09
SPEC	40	2	False	199.0	2.779865300647439e-09
SPEC	40	2	False	199.1	2.7334769871314973e-09
SPEC	40	2	False	199.20000000000002	2.687786302792485e-09
SPEC	40	2	False	199.3	2.6427838392762103e-09
SPEC	40	2	False	199.4	2.598460301864344e-09
SPEC	40	2	False	199.5	2.5548065082375223e-09
SPEC	40	2	False	199.6	2.511813387250614e-09
SPEC	40	2	False	199.70000000000002	2.469471977720477e-09
SPEC	40	2	False	199.8	2.427773427225713e-09
SPEC	40	2	False	199.9	2.3867089909184664e-09
SPEC	40	2	False	200.0	2.34627003034807e-09
SPEC	40	2	False	200.1	2.3064480122965843e-09
SPEC	40	2	False	200.20000000000002	2.2672345076259832e-09
SPEC	40	2	False	200.3	2.2286211901367903e-09
SPEC	40	2	False	200.4	2.190599835438349e-09
SPEC	40	2	False	200.5	2.153162319830297e-09
SPEC	40	2	False	200.6	2.116300619195395e-09
SPEC	40	2	False	200.70000000000002	2.0800068079033612e-09
SPEC	40	2	False	200.8	2.0442730577258824e-09
SPEC	40	2	False	200.9	2.009091636762371e-09
SPEC	40	2	False	201.0	1.9744549083767367e-09
SPEC	40	2	False	201.1	1.9403553301446956e-09
SPEC	40	2	False	201.20000000000002	1.906785452811807e-09
SPEC	40	2	False	201.3	1.8737379192620064e-09
SPEC	40	2	False	201.4	1.8412054634964822e-09
SPEC	40	2	False	201.5	1.8091809096229647e-09
SPEC	40	2	False	201.6	1.7776571708551336e-09
SPEC	40	2	False	201.70000000000002	1.7466272485222492e-09
SPEC	40	2	False	201.8	1.7160842310887516e-09
SPEC	40	2	False	201.9	1.6860212931837002e-09
SPEC	40	2	False	202.0	1.6564316946402143e-09
SPEC	40	2	False	202.1	1.6273087795445589e-09
SPEC	40	2	False	202.20000000000002	1.5986459752948556e-09
SPEC	40	2	False	202.3	1.5704367916694155e-09
SPEC	40	2	False	202.4	1.5426748199044484e-09
SPEC	40	2	False	202.5	1.515353731781272e-09
SPEC	40	2	False	202.6	1.488467278722627e-09
SPEC	40	2	False	202.70000000000002	1.462009290898373e-09
SPEC	40	2	False	202.8	1.4359736763401857e-09
SPEC	40	2	False	202.9	1.4103544200652867e-09
SPEC	40	2	False	203.0	1.3851455832090973e-09
SPEC	40	2	False	203.1	1.3603413021667929e-09
SPEC	40	2	False	203.20000000000002	1.335935787743582e-09
SPEC	40	2	False	203.3	1.3119233243136797e-09
SPEC	40	2	False	203.4	1.288298268987848e-09
SPEC	40	2	False	203.5	1.2650550507894937e-09
SPEC	40	2	False	203.6	1.2421881698392182e-09
SPEC	40	2	False	203.70000000000002	1.2196921965476265e-09
SPEC	40	2	False	203.8	1.1975617708165213e-09
SPEC	40	2	False	203.9	1.1757916012482133e-09
SPEC	40	2	False	204.0	1.1543764643630159e-09
SPEC	40	2	False	204.1	1.1333112038246913e-09
SPEC	40	2	False	204.20000000000002	1.1125907296739423e-09
SPEC	40	2	False	204.3	1.092210017569753e-09
SPEC	40	2	False	204.4	1.0721641080385482e-09
SPEC	40	2	False	204.5	1.052448105731047e-09
SPEC	40	2	False	204.6	1.033057178686859e-09
SPEC	40	2	False	204.70000000000002	1.0139865576066134e-09
SPEC	40	2	False	204.8	9.952315351315887e-10
SPEC	40	2	False	204.9	9.76787465130841e-10
SPEC	40	2	False	205.0	9.5864976199565e-10
SPEC	40	2	False	205.1	9.408138999413258e-10
SPEC	40	2	False	205.20000000000002	9.23275412316169e-10
SPEC	40	2	False	205.3	9.060298909176691e-10
SPEC	40	2	False	205.4	8.89072985315727e-10
SPEC	40	2	False	205.5	8.724004021829873e-10
SPEC	40	2	False	205.6	8.560079046320235e-10
SPEC	40	2	False	205.70000000000002	8.398913115595042e-10
SPEC	40	2	False	205.8	8.24046496997128e-10
SPEC	40	2	False	205.9	8.084693894693663e-10
SPEC	40	2	False	206.0	7.931559713578251e-10
SPEC	40	2	False	206.1	7.781022782723118e-10
SPEC	40	2	False	206.20000000000002	7.633043984284373e-10
SPEC	40	2	False	206.3	7.487584720317076e-10
SPEC	40	2	False	206.4	7.344606906680701e-10
SPEC	40	2	False	206.5	7.204072967008269e-10
SPEC	40	2	False	206.6	7.065945826738955e-10
SPEC	40	2	False	206.70000000000002	6.93018890721274e-10
SPEC	40	2	False	206.8	6.796766119827502e-10
SPEC	40	2	False	206.9	6.665641860257012e-10
SPEC	40	2	False	207.0	6.536781002730017e-10
SPEC	40	2	False	207.1	6.410148894369473e-10
SPEC	40	2	False	207.20000000000002	6.285711349591111e-10
SPEC	40	2	False	207.3	6.163434644561406e-10
SPEC	40	2	False	207.4	6.043285511713658e-10
SPEC	40	2	False	207.5	5.925231134321932e-10
SPEC	40	2	False	207.6	5.809239141132668e-10
SPEC	40	2	False	207.70000000000002	5.69527760105282e-10
SPEC	40	2	False	207.8	5.583315017894201e-10
SPEC	40	2	False	207.9	5.473320325173406e-10
SPEC	40	2	False	208.0	5.365262880967154e-10
SPEC	40	2	False	208.1	5.259112462822161e-10
SPEC	40	2	False	208.20000000000002	5.154839262718604e-10
SPEC	40	2	False	208.3	5.052413882087969e-10
SPEC	40	2	False	208.4	4.951807326883117e-10
SPEC	40	2	False	208.5	4.852991002701501e-10
SPEC	40	2	False	208.6	4.755936709959804e-10
SPEC	40	2	False	208.70000000000002	4.660616639120519e-10
SPEC	40	2	False	208.8	4.567003365969389e-10
SPEC	40	2	False	208.9	4.47506984694327e-10
SPEC	40	2	False	209.0	4.3847894145080076e-10
SPEC	40	2	False	209.1	4.2961357725858754e-10
SPEC	40	2	False	209.20000000000002	4.209082992032219e-10
SPEC	40	2	False	209.3	4.1236055061602573e-10
SPEC	40	2	False	209.4	4.0396781063143465e-10
SPEC	40	2	False	209.5	3.9572759374906776e-10
SPEC	40	2	False	209.6	3.8763744940052435e-10
SPEC	40	2	False	209.70000000000002	3.796949615208309e-10
SPEC	40	2	False	209.8	3.718977481245357e-10
SPEC	40	2	False	209.9	3.642434608863586e-10
SPEC	40	2	False	210.0	3.5672978472640344e-10
SPEC	40	2	False	210.1	3.49354437399821e-10
SPEC	40	2	False	210.20000000000002	3.421151690909576e-10
SPEC	40	2	False	210.3	3.350097620118772e-10
SPEC	40	2	False	210.4	3.2803603000526457e-10
SPEC	40	2	False	210.5	3.2119181815161927e-10
SPEC	40	2	False	210.6	3.144750023807471e-10
SPEC	40	2	False	210.70000000000002	3.078834890874752e-10
SPEC	40	2	False	210.8	3.0141521475155446e-10
SPEC	40	2	False	210.9	2.950681455617102e-10
SPEC	40	2	False	211.0	2.8884027704380814e-10
SPEC	40	2	False	211.1	2.8272963369309536e-10
SPEC	40	2	False	211.20000000000002	2.7673426861044615e-10
SPEC	40	2	False	211.3	2.708522631426172e-10
SPEC	40	2	False	211.4	2.6508172652644494e-10
SPEC	40	2	False	211.5	2.5942079553696196e-10
SPEC	40	2	False	211.6	2.538676341393641e-10
SPEC	40	2	False	211.70000000000002	2.484204331448339e-10
SPEC	40	2	False	211.8	2.4307740987015425e-10
SPEC	40	2	False	211.9	2.378368078010747e-10
SPEC	40	2	False	212.0	2.326968962593978e-10
SPEC	40	2	False	212.1	2.2765597007376226e-10
SPEC	40	2	False	212.20000000000002	2.2271234925406703e-10
SPEC	40	2	False	212.3	2.17864378669507e-10
SPEC	40	2	False	212.4	2.1311042773018288e-10
SPEC	40	2	False	212.5	2.0844889007225465e-10
SPEC	40	2	False	212.6	2.0387818324661308e-10
SPEC	40	2	False	212.70000000000002	1.9939674841099662e-10
SPEC	40	2	False	212.8	1.9500305002557476e-10
SPEC	40	2	False	212.9	1.906955755519013e-10
SPEC	40	2	False	213.0	1.8647283515527273e-10
SPEC	40	2	False	213.1	1.8233336141039173e-10
SPEC	40	2	False	213.20000000000002	1.7827570901034552e-10
SPEC	40	2	False	213.3	1.7429845447886e-10
SPEC	40	2	False	213.4	1.7040019588577973e-10
SPEC	40	2	False	213.5	1.6657955256575285e-10
SPEC	40	2	False	213.6	1.6283516484009875e-10
SPEC	40	2	False	213.70000000000002	1.5916569374179843e-10
SPEC	40	2	False	213.8	1.5556982074362796e-10
SPEC	40	2	False	213.9	1.5204624748932652e-10
SPEC	40	2	False	214.0	1.4859369552784302e-10
SPEC	40	2	False	214.1	1.4521090605059652e-10
SPEC	40	2	False	214.20000000000002	1.4189663963170845e-10
SPEC	40	2	False	214.3	1.386496759712116e-10
SPEC	40	2	False	214.4	1.3546881364116827e-10
SPEC	40	2	False	214.5	1.323528698347054e-10
SPEC	40	2	False	214.6	1.2930068011789832e-10
SPEC	40	2	False	214.70000000000002	1.263110981845122e-10
SPEC	40	2	False	214.8	1.2338299561354444e-10
SPEC	40	2	False	214.9	1.2051526162955896e-10
SPEC	40	2	False	215.0	1.1770680286576412e-10
SPEC	40	2	False	215.1	1.1495654312982862e-10
SPEC	40	2	False	215.20000000000002	1.1226342317239473e-10
SPEC	40	2	False	215.3	1.0962640045826331e-10
SPEC	40	2	False	215.4	1.0704444894022184e-10
SPEC	40	2	False	215.5	1.0451655883549655e-10
SPEC	40	2	False	215.6	1.0204173640479761e-10
SPEC	40	2	False	215.70000000000002	9.961900373392412e-11
SPEC	40	2	False	215.8	9.724739851791476e-11
SPEC	40	2	False	215.9	9.492597384771298e-11
SPEC	40	2	False	216.0	9.265379799932068e-11
SPEC	40	2	False	216.1	9.042995422541214e-11
SPEC	40	2	False	216.20000000000002	8.825354054939131e-11
SPEC	40	2	False	216.3	8.612366956186375e-11
SPEC	40	2	False	216.4	8.403946821949334e-11
SPEC	40	2	False	216.5	8.200007764622436e-11
SPEC	40	2	False	216.6	8.000465293685056e-11
SPEC	40	2	False	216.70000000000002	7.805236296289573e-11
SPEC	40	2	False	216.8	7.614239018078785e-11
SPEC	40	2	False	216.9	7.42739304423063e-11
SPEC	40	2	False	217.0	7.244619280727088e-11
SPEC	40	2	False	217.1	7.065839935846334e-11
SPEC	40	2	False	217.20000000000002	6.890978501873582e-11
SPEC	40	2	False	217.3	6.719959737031419e-11
SPEC	40	2	False	217.4	6.552709647624144e-11
SPEC	40	2	False	217.5	6.389155470396781e-11
SPEC	40	2	False	217.6	6.229225655104298e-11
SPEC	40	2	False	217.70000000000002	6.07284984729049e-11
SPEC	40	2	False	217.8	5.919958871273499e-11
SPEC	40	2	False	217.9	5.7704847133359776e-11
SPEC	40	2	False	218.0	5.6243605051176706e-11
SPEC	40	2	False	218.1	5.4815205072090796e-11
SPEC	40	2	False	218.20000000000002	5.341900092942957e-11
SPEC	40	2	False	218.3	5.205435732382925e-11
SPEC	40	2	False	218.4	5.0720649765052305e-11
SPEC	40	2	False	218.5	4.9417264415739896e-11
SPEC	40	2	False	218.6	4.8143597937064355e-11
SPEC	40	2	False	218.70000000000002	4.6899057336259704e-11
SPEC	40	2	False	218.8	4.568305981602532e-11
SPEC	40	2	False	218.9	4.4495032625764237e-11
SPEC	40	2	False	219.0	4.333441291465557e-11
SPEC	40	2	False	219.1	4.2200647586526927e-11
SPEC	40	2	False	219.20000000000002	4.109319315651504e-11
SPEC	40	2	False	219.3	4.001151560949955e-11
SPEC	40	2	False	219.4	3.895509026028054e-11
SPEC	40	2	False	219.5	3.7923401615491854e-11
SPEC	40	2	False	219.6	3.691594323722535e-11
SPEC	40	2	False	219.70000000000002	3.593221760835361e-11
SPEC	40	2	False	219.8	3.497173599952806e-11
SPEC	40	2	False	219.9	3.4034018337836515e-11
SPEC	40	2	False	220.0	3.311859307710537e-11
SPEC	40	2	False	220.1	3.2224997069826156e-11
SPEC	40	2	False	220.20000000000002	3.135277544068875e-11
SPEC	40	2	False	220.3	3.050148146170686e-11
SPEC	40	2	False	220.4	2.967067642891719e-11
SPEC	40	2	False	220.5	2.8859929540636717e-11
SPEC	40	2	False	220.6	2.806881777725837e-11
SPEC	40	2	False	220.70000000000002	2.72969257825741e-11
SPEC	40	2	False	220.8	2.6543845746604874e-11
SPEC	40	2	False	220.9	2.580917728992287e-11
SPEC	40	2	False	221.0	2.5092527349448704e-11
SPEC	40	2	False	221.1	2.4393510065710998e-11
SPEC	40	2	False	221.20000000000002	2.3711746671550595e-11
SPEC	40	2	False	221.3	2.3046865382252563e-11
SPEC	40	2	False	221.4	2.2398501287092792e-11
SPEC	40	2	False	221.5	2.1766296242284598e-11
SPEC	40	2	False	221.6	2.1149898765308264e-11
SPEC	40	2	False	221.70000000000002	2.054896393060758e-11
SPEC	40	2	False	221.8	1.9963153266645004e-11
SPEC	40	2	False	221.9	1.939213465429038e-11
SPEC	40	2	False	222.0	1.8835582226540334e-11
SPEC	40	2	False	222.1	1.8293176269544248e-11
SPEC	40	2	False	222.20000000000002	1.7764603124928496e-11
SPEC	40	2	False	222.3	1.7249555093403025e-11
SPEC	40	2	False	222.4	1.674773033963537e-11
SPEC	40	2	False	222.5	1.6258832798379998e-11
SPEC	40	2	False	222.6	1.5782572081848728e-11
SPEC	40	2	False	222.70000000000002	1.5318663388307533e-11
SPEC	40	2	False	222.8	1.4866827411889287e-11
SPEC	40	2	False	222.9	1.4426790253603734e-11
SPEC	40	2	False	223.0	1.3998283333538414e-11
SPEC	40	2	False	223.1	1.3581043304232418e-11
SPEC	40	2	False	223.20000000000002	1.3174811965211128e-11
SPEC	40	2	False	223.3	1.2779336178671207e-11
SPEC	40	2	False	223.4	1.23943677862996e-11
SPEC	40	2	False	223.5	1.2019663527218626e-11
SPEC	40	2	False	223.6	1.1654984957038866e-11
SPEC	40	2	False	223.70000000000002	1.1300098368013607e-11
SPEC	40	2	False	223.8	1.0954774710278834e-11
SPEC	40	2	False	223.9	1.0618789514166874e-11
SPEC	40	2	False	224.0	1.0291922813583515e-11
SPEC	40	2	False	224.1	9.973959070434681e-12
SPEC	40	2	False	224.20000000000002	9.664687100093827e-12
SPEC	40	2	False	224.3	9.363899997894654e-12
SPEC	40	2	False	224.4	9.071395066639827e-12
SPEC	40	2	False	224.5	8.786973745115037e-12
SPEC	40	2	False	224.6	8.510441537595835e-12
SPEC	40	2	False	224.70000000000002	8.241607944334308e-12
SPEC	40	2	False	224.8	7.980286393019927e-12
SPEC	40	2	False	224.9	7.726294171196639e-12
SPEC	40	2	False	225.0	7.479452359631654e-12
SPEC	40	2	False	225.1	7.239585766620272e-12
SPEC	40	2	False	225.20000000000002	7.006522863219071e-12
SPEC	40	2	False	225.3	6.780095719396214e-12
SPEC	40	2	False	225.4	6.560139941087448e-12
SPEC	40	2	False	225.5	6.346494608148435e-12
SPEC	40	2	False	225.6	6.139002213192689e-12
SPEC	40	2	False	225.70000000000002	5.9375086013058676e-12
SPEC	40	2	False	225.8	5.741862910624294e-12
SPEC	40	2	False	225.9	5.551917513770067e-12
SPEC	40	2	False	226.0	5.3675279601311986e-12
SPEC	40	2	False	226.1	5.188552918978689e-12
SPEC	40	2	False	226.20000000000002	5.014854123407924e-12
SPEC	40	2	False	226.3	4.846296315098933e-12
SPEC	40	2	False	226.4	4.682747189881672e-12
SPEC	40	2	False	226.5	4.524077344100739e-12
SPEC	40	2	False	226.6	4.370160221767235e-12
SPEC	40	2	False	226.70000000000002	4.220872062490334e-12
SPEC	40	2	False	226.8	4.076091850178816e-12
SPEC	40	2	False	226.9	3.935701262503551e-12
SPEC	40	2	False	227.0	3.799584621111669e-12
SPEC	40	2	False	227.1	3.667628842584357e-12
SPEC	40	2	False	227.20000000000002	3.5397233901284085e-12
SPEC	40	2	False	227.3	3.415760225994141e-12
SPEC	40	2	False	227.4	3.2956337646092265e-12
SPEC	40	2	False	227.5	3.1792408264218622e-12
SPEC	40	2	False	227.6	3.066480592443824e-12
SPEC	40	2	False	227.70000000000002	2.957254559484509e-12
SPEC	40	2	False	227.8	2.851466496069093e-12
SPEC	40	2	False	227.9	2.7490223990311547e-12
SPEC	40	2	False	228.0	2.6498304507728093e-12
SPEC	40	2	False	228.1	2.553800977183158e-12
SPEC	40	2	False	228.20000000000002	2.4608464062083188e-12
SPEC	40	2	False	228.3	2.3708812270640462e-12
SPEC	40	2	False	228.4	2.283821950083758e-12
SPEC	40	2	False	228.5	2.1995870671938976e-12
SPEC	40	2	False	228.6	2.118097013009306e-12
SPEC	40	2	False	228.70000000000002	2.039274126540734e-12
SPEC	40	2	False	228.8	1.963042613506939e-12
SPEC	40	2	False	228.9	1.889328509244087e-12
SPEC	40	2	False	229.0	1.8180596422051437e-12
SPEC	40	2	False	229.1	1.7491655980416121e-12
SPEC	40	2	False	229.20000000000002	1.6825776842608475e-12
SPEC	40	2	False	229.3	1.6182288954514306e-12
SPEC	40	2	False	229.4	1.5560538790695592e-12
SPEC	40	2	False	229.5	1.4959889017797029e-12
SPEC	40	2	False	229.6	1.4379718163422414e-12
SPEC	40	2	False	229.70000000000002	1.3819420290412715e-12
SPEC	40	2	False	229.8	1.3278404676462381e-12
SPEC	40	2	False	229.9	1.2756095498996914e-12
SPEC	40	2	False	230.0	1.2251931525254502e-12
SPEC	40	2	False	230.1	1.1765365807499944e-12
SPEC	40	2	False	230.20000000000002	1.1295865383308073e-12
SPEC	40	2	False	230.3	1.084291098084879e-12
SPEC	40	2	False	230.4	1.0405996729113936e-12
SPEC	40	2	False	230.5	9.984629873017742e-13
SPEC	40	2	False	230.6	9.578330493312353e-13
SPEC	40	2	False	230.70000000000002	9.186631231251768e-13
SPEC	40	2	False	230.8	8.809077017946853e-13
SPEC	40	2	False	230.9	8.445224808345958e-13
SPEC	40	2	False	231.0	8.094643319785382e-13
SPEC	40	2	False	231.1	7.756912775045582e-13
SPEC	40	2	False	231.20000000000002	7.431624649856312e-13
SPEC	40	2	False	231.3	7.118381424791499e-13
SPEC	40	2	False	231.4	6.816796341496019e-13
SPEC	40	2	False	231.5	6.526493163185258e-13
SPEC	40	2	False	231.6	6.247105939363736e-13
SPEC	40	2	False	231.70000000000002	5.978278774702964e-13
SPEC	40	2	False	231.8	5.719665602025637e-13
SPEC	40	2	False	231.9	5.470929959338225e-13
SPEC	40	2	False	232.0	5.231744770860197e-13
SPEC	40	2	False	232.1	5.001792131993693e-13
SPEC	40	2	False	232.20000000000002	4.780763098180532e-13
SPEC	40	2	False	232.3	4.568357477594239e-13
SPEC	40	2	False	232.4	4.36428362761367e-13
SPEC	40	2	False	232.5	4.168258255027434e-13
SPEC	40	2	False	232.6	3.980006219915965e-13
SPEC	40	2	False	232.70000000000002	3.799260343162378e-13
SPEC	40	2	False	232.8	3.6257612175403457e-13
SPEC	40	2	False	232.9	3.459257022329596e-13
SPEC	40	2	False	233.0	3.299503341409467e-13
SPEC	40	2	False	233.1	3.146262984782225e-13
SPEC	40	2	False	233.20000000000002	2.999305813477268e-13
SPEC	40	2	False	233.3	2.8584085677884883e-13
SPEC	40	2	False	233.4	2.723354698797296e-13
SPEC	40	2	False	233.5	2.5939342031351895e-13
SPEC	40	2	False	233.6	2.469943460938649e-13
SPEC	40	2	False	233.70000000000002	2.3511850769503617e-13
SPEC	40	2	False	233.8	2.2374677247224509e-13
SPEC	40	2	False	233.9	2.1286059938755672e-13
SPEC	40	2	False	234.0	2.0244202403700117e-13
SPEC	40	2	False	234.1	1.924736439744638e-13
SPEC	40	2	False	234.20000000000002	1.8293860432798925e-13
SPEC	40	2	False	234.3	1.7382058370424858e-13
SPEC	40	2	False	234.4	1.6510378037680599e-13
SPEC	40	2	False	234.5	1.567728987540322e-13
SPEC	40	2	False	234.6	1.4881313612247212e-13
SPEC	40	2	False	234.70000000000002	1.4121016966155e-13
SPEC	40	2	False	234.8	1.3395014372549758e-13
SPEC	40	2	False	234.9	1.270196573884361e-13
SPEC	40	2	False	235.0	1.2040575224868068e-13
SPEC	40	2	False	235.1	1.1409590048828293e-13
SPEC	40	2	False	235.20000000000002	1.0807799318380814e-13
SPEC	40	2	False	235.3	1.0234032886462818e-13
SPEC	40	2	False	235.4	9.687160231473751e-14
SPEC	40	2	False	235.5	9.166089361441914e-14
SPEC	40	2	False	235.6	8.669765741792558e-14
SPEC	40	2	False	235.70000000000002	8.197171246351409e-14
SPEC	40	2	False	235.8	7.747323131212834e-14
SPEC	40	2	False	235.9	7.319273031113202e-14
SPEC	40	2	False	236.0	6.912105977945501e-14
SPEC	40	2	False	236.1	6.524939441062629e-14
SPEC	40	2	False	236.20000000000002	6.156922389018465e-14
SPEC	40	2	False	236.3	5.80723437239711e-14
SPEC	40	2	False	236.4	5.4750846273861544e-14
SPEC	40	2	False	236.5	5.15971119975562e-14
SPEC	40	2	False	236.6	4.860380088906073e-14
SPEC	40	2	False	236.70000000000002	4.576384411650722e-14
SPEC	40	2	False	236.8	4.307043585405405e-14
SPEC	40	2	False	236.9	4.051702530459763e-14
SPEC	40	2	False	237.0	3.809730891008233e-14
SPEC	40	2	False	237.1	3.5805222746223064e-14
SPEC	40	2	False	237.20000000000002	3.363493509850008e-14
SPEC	40	2	False	237.3	3.1580839216317963e-14
SPEC	40	2	False	237.4	2.963754624224137e-14
SPEC	40	2	False	237.5	2.7799878313288736e-14
SPEC	40	2	False	237.6	2.6062861831249883e-14
SPEC	40	2	False	237.70000000000002	2.4421720899090246e-14
SPEC	40	2	False	237.8	2.2871870920471978e-14
SPEC	40	2	False	237.9	2.14089123595086e-14
SPEC	40	2	False	238.0	2.0028624657875357e-14
SPEC	40	2	False	238.1	1.8726960306445644e-14
SPEC	40	2	False	238.20000000000002	1.7500039068631287e-14
SPEC	40	2	False	238.3	1.6344142352682743e-14
SPEC	40	2	False	238.4	1.5255707730179552e-14
SPEC	40	2	False	238.5	1.4231323598037625e-14
SPEC	40	2	False	238.6	1.3267723981320527e-14
SPEC	40	2	False	238.70000000000002	1.2361783474249841e-14
SPEC	40	2	False	238.8	1.1510512316771527e-14
SPEC	40	2	False	238.9	1.0711051604118155e-14
SPEC	40	2	False	239.0	9.960668626802937e-15
SPEC	40	2	False	239.1	9.256752338538715e-15
SPEC	40	2	False	239.20000000000002	8.596808949585882e-15
SPEC	40	2	False	239.3	7.97845764307062e-15
SPEC	40	2	False	239.4	7.399426411848133e-15
SPEC	40	2	False	239.5	6.857548013513189e-15
SPEC	40	2	False	239.6	6.350756041183319e-15
SPEC	40	2	False	239.70000000000002	5.877081107720492e-15
SPEC	40	2	False	239.8	5.4346471410796364e-15
SPEC	40	2	False	239.9	5.021667788500079e-15
SPEC	40	2	False	240.0	4.636442927287181e-15
SPEC	40	2	False	240.1	4.277355279963679e-15
SPEC	40	2	False	240.20000000000002	3.942867131590252e-15
SPEC	40	2	False	240.3	3.631517147087421e-15
SPEC	40	2	False	240.4	3.3419172864217145e-15
SPEC	40	2	False	240.5	3.0727498155405438e-15
SPEC	40	2	False	240.6	2.8227644109714697e-15
SPEC	40	2	False	240.70000000000002	2.590775356028513e-15
SPEC	40	2	False	240.8	2.3756588265955823e-15
SPEC	40	2	False	240.9	2.1763502644801134e-15
SPEC	40	2	False	241.0	1.991841836363292e-15
SPEC	40	2	False	241.1	1.821179976395232e-15
SPEC	40	2	False	241.20000000000002	1.663463010509674e-15
SPEC	40	2	False	241.3	1.5178388605617045e-15
SPEC	40	2	False	241.4	1.3835028264155393e-15
SPEC	40	2	False	241.5	1.2596954441372058e-15
SPEC	40	2	False	241.6	1.1457004184701423e-15
SPEC	40	2	False	241.70000000000002	1.0408426277998844e-15
SPEC	40	2	False	241.8	9.444861998375244e-16
SPEC	40	2	False	241.9	8.560326562776699e-16
SPEC	40	2	False	242.0	7.74919124710449e-16
SPEC	40	2	False	242.1	7.006166160940276e-16
SPEC	40	2	False	242.20000000000002	6.326283661166157e-16
SPEC	40	2	False	242.3	5.704882388024209e-16
SPEC	40	2	False	242.4	5.137591907407874e-16
SPEC	40	2	False	242.5	4.620317943410326e-16
SPEC	40	2	False	242.6	4.14922818539864e-16
SPEC	40	2	False	242.70000000000002	3.7207386541281337e-16
SPEC	40	2	False	242.8	3.331500611638829e-16
SPEC	40	2	False	242.9	2.9783879999197545e-16
SPEC	40	2	False	243.0	2.6584853935555733e-16
SPEC	40	2	False	243.1	2.369076451811157e-16
SPEC	40	2	False	243.20000000000002	2.1076328558339816e-16
SPEC	40	2	False	243.3	1.8718037168875874e-16
SPEC	40	2	False	243.4	1.6594054417632293e-16
SPEC	40	2	False	243.5	1.4684120417365528e-16
SPEC	40	2	False	243.6	1.2969458716703483e-16
SPEC	40	2	False	243.70000000000002	1.1432687860858857e-16
SPEC	40	2	False	243.8	1.0057736992512128e-16
SPEC	40	2	False	243.9	8.829765365569695e-17
SPEC	40	2	False	244.0	7.735085646728591e-17
SPEC	40	2	False	244.1	6.761090881994226e-17
SPEC	40	2	False	244.20000000000002	5.896185007462035e-17
SPEC	40	2	False	244.3	5.1297167859032336e-17
SPEC	40	2	False	244.4	4.4519170528284774e-17
SPEC	40	2	False	244.5	3.8538391578869394e-17
SPEC	40	2	False	244.6	3.327302489607514e-17
SPEC	40	2	False	244.70000000000002	2.8648389736209604e-17
SPEC	40	2	False	244.8	2.4596424366402397e-17
SPEC	40	2	False	244.9	2.1055207305972376e-17
SPEC	40	2	False	245.0	1.7968505134376046e-17
SPEC	40	2	False	245.1	1.5285345851848186e-17
SPEC	40	2	False	245.20000000000002	1.2959616799682855e-17
SPEC	40	2	False	245.3	1.094968616799366e-17
SPEC	40	2	False	245.4	9.218047139431116e-18
SPEC	40	2	False	245.5	7.73098373805968e-18
SPEC	40	2	False	245.6	6.458257473123951e-18
SPEC	40	2	False	245.70000000000002	5.372813887814137e-18
SPEC	40	2	False	245.8	4.450508143678664e-18
SPEC	40	2	False	245.9	3.669848791467298e-18
SPEC	40	2	False	246.0	3.0117588995328695e-18
SPEC	40	2	False	246.1	2.4593537309672774e-18
SPEC	40	2	False	246.20000000000002	1.9977341807713354e-18
SPEC	40	2	False	246.3	1.6137952043250035e-18
SPEC	40	2	False	246.4	1.296048488332005e-18
SPEC	40	2	False	246.5	1.0344586352725403e-18
SPEC	40	2	False	246.6	8.202921521711845e-19
SPEC	40	2	False	246.70000000000002	6.459785541880783e-19
SPEC	40	2	False	246.8	5.049829132061691e-19
SPEC	40	2	False	246.9	3.916892011398119e-19
SPEC	40	2	False	247.0	3.012937972379006e-19
SPEC	40	2	False	247.1	2.2970854809679913e-19
SPEC	40	2	False	247.20000000000002	1.7347278850734045e-19
SPEC	40	2	False	247.3	1.2967375060791994e-19
SPEC	40	2	False	247.4	9.58748081024978e-20
SPEC	40	2	False	247.5	7.005102155043762e-20
SPEC	40	2	False	247.6	5.0531469915437915e-20
SPEC	40	2	False	247.70000000000002	3.5947872709640775e-20
SPEC	40	2	False	247.8	2.5189026157753102e-20
SPEC	40	2	False	247.9	1.7360595857298387e-20
SPEC	40	2	False	248.0	1.1749827415631244e-20
SPEC	40	2	False	248.1	7.79475550904451e-21
SPEC	40	2	False	248.20000000000002	5.05751073303843e-21
SPEC	40	2	False	248.3	3.201342499548903e-21
SPEC	40	2	False	248.4	1.9709950872543112e-21
SPEC	40	2	False	248.5	1.1760927667008805e-21
SPEC	40	2	False	248.6	6.772087056521342e-22
SPEC	40	2	False	248.70000000000002	3.743111123773726e-22
SPEC	40	2	False	248.8	1.9729879820468526e-22
SPEC	40	2	False	248.9	9.835703690203748e-23
SPEC	40	2	False	249.0	4.588326919499985e-23
SPEC	40	2	False	249.1	1.9750847801250902e-23
SPEC	40	2	False	249.20000000000002	7.697643435654831e-24
SPEC	40	2	False	249.3	2.6449371472340008e-24
SPEC	40	2	False	249.4	7.706108072665523e-25
SPEC	40	2	False	249.5	1.792173691352814e-25
SPEC	40	2	False	249.6	3.006740024394078e-26
SPEC	40	2	False	249.70000000000002	3.0101129035794254e-27
SPEC	40	2	False	249.8	1.1744929843987867e-28
SPEC	40	2	False	249.9	4.5878487294121705e-31
SPEC	40	3	False	0.1	1.0000000000000022
SPEC	40	3	False	0.2	1.000000000000004
SPEC	40	3	False	0.30000000000000004	1.0000000000000022
SPEC	40	3	False	0.4	1.0000000000000009
SPEC	40	3	False	0.5	1.0000000000000009
SPEC	40	3	False	0.6	1.0000000000000009
SPEC	40	3	False	0.7000000000000001	0.9999999999999953
SPEC	40	3	False	0.8	0.9999999999999802
SPEC	40	3	False	0.9	0.9999999999999469
SPEC	40	3	False	1.0	0.999999999999875
SPEC	40	3	False	1.1	0.9999999999997271
SPEC	40	3	False	1.2000000000000002	0.9999999999994484
SPEC	40	3	False	1.3000000000000003	0.9999999999989531
SPEC	40	3	False	1.4000000000000001	0.9999999999981037
SPEC	40	3	False	1.5000000000000002	0.9999999999967044
SPEC	40	3	False	1.6	0.9999999999944775
SPEC	40	3	False	1.7000000000000002	0.9999999999910298
SPEC	40	3	False	1.8000000000000003	0.9999999999858256
SPEC	40	3	False	1.9000000000000001	0.9999999999781519
SPEC	40	3	False	2.0	0.9999999999670646
SPEC	40	3	False	2.1	0.9999999999513349
SPEC	40	3	False	2.2	0.9999999999293911
SPEC	40	3	False	2.3000000000000003	0.9999999998992328
SPEC	40	3	False	2.4000000000000004	0.9999999998583522
SPEC	40	3	False	2.5000000000000004	0.9999999998036324
SPEC	40	3	False	2.6	0.999999999731243
SPEC	40	3	False	2.7	0.9999999996364961
SPEC	40	3	False	2.8000000000000003	0.9999999995137154
SPEC	40	3	False	2.9000000000000004	0.9999999993560746
SPEC	40	3	False	3.0000000000000004	0.9999999991554014
SPEC	40	3	False	3.1	0.9999999989020016
SPEC	40	3	False	3.2	0.9999999985844137
SPEC	40	3	False	3.3000000000000003	0.999999998189169
SPEC	40	3	False	3.4000000000000004	0.999999997700525
SPEC	40	3	False	3.5000000000000004	0.9999999971001636
SPEC	40	3	False	3.6	0.9999999963668644
SPEC	40	3	False	3.7	0.9999999954761429
SPEC	40	3	False	3.8000000000000003	0.9999999943998692
SPEC	40	3	False	3.9000000000000004	0.9999999931058376
SPEC	40	3	False	4.0	0.9999999915573126
SPEC	40	3	False	4.1	0.9999999897125262
SPEC	40	3	False	4.2	0.9999999875241483
SPEC	40	3	False	4.3	0.9999999849387032
SPEC	40	3	False	4.3999999999999995	0.9999999818959427
SPEC	40	3	False	4.5	0.9999999783281827
SPEC	40	3	False	4.6	0.9999999741595849
SPEC	40	3	False	4.7	0.9999999693053814
SPEC	40	3	False	4.8	0.9999999636710589
SPEC	40	3	False	4.9	0.9999999571514768
SPEC	40	3	False	5.0	0.9999999496299328
SPEC	40	3	False	5.1	0.9999999409771587
SPEC	40	3	False	5.2	0.9999999310502711
SPEC	40	3	False	5.3	0.9999999196916344
SPEC	40	3	False	5.4	0.9999999067276617
SPEC	40	3	False	5.5	0.9999998919675674
SPEC	40	3	False	5.6	0.9999998752019988
SPEC	40	3	False	5.7	0.9999998562016351
SPEC	40	3	False	5.8	0.9999998347156795
SPEC	40	3	False	5.9	0.9999998104702833
SPEC	40	3	False	6.0	0.9999997831668614
SPEC	40	3	False	6.1	0.9999997524803521
SPEC	40	3	False	6.2	0.9999997180573502
SPEC	40	3	False	6.3	0.9999996795141691
SPEC	40	3	False	6.4	0.9999996364347896
SPEC	40	3	False	6.5	0.9999995883687067
SPEC	40	3	False	6.6	0.9999995348286755
SPEC	40	3	False	6.7	0.9999994752883528
SPEC	40	3	False	6.8	0.9999994091798077
SPEC	40	3	False	6.9	0.9999993358909266
SPEC	40	3	False	7.0	0.9999992547627042
SPEC	40	3	False	7.1	0.9999991650863949
SPEC	40	3	False	7.2	0.999999066100552
SPEC	40	3	False	7.3	0.9999989569879155
SPEC	40	3	False	7.4	0.9999988368721857
SPEC	40	3	False	7.5	0.99999870481464
SPEC	40	3	False	7.6	0.9999985598106146
SPEC	40	3	False	7.7	0.9999984007858317
SPEC	40	3	False	7.8	0.9999982265925909
SPEC	40	3	False	7.9	0.9999980360057679
SPEC	40	3	False	8.0	0.9999978277187007
SPEC	40	3	False	8.1	0.9999976003388628
SPEC	40	3	False	8.2	0.9999973523834037
SPEC	40	3	False	8.3	0.9999970822745003
SPEC	40	3	False	8.4	0.9999967883345141
SPEC	40	3	False	8.5	0.9999964687809978
SPEC	40	3	False	8.6	0.9999961217214842
SPEC	40	3	False	8.7	0.9999957451481052
SPEC	40	3	False	8.8	0.9999953369319752
SPEC	40	3	False	8.9	0.9999948948174348
SPEC	40	3	False	9.0	0.999994416416014
SPEC	40	3	False	9.1	0.9999938992002402
SPEC	40	3	False	9.2	0.9999933404971876
SPEC	40	3	False	9.3	0.9999927374818423
SPEC	40	3	False	9.4	0.9999920871701942
SPEC	40	3	False	9.5	0.9999913864121314
SPEC	40	3	False	9.6	0.9999906318840763
SPEC	40	3	False	9.700000000000001	0.9999898200813832
SPEC	40	3	False	9.8	0.9999889473104886
SPEC	40	3	False	9.9	0.9999880096807876
SPEC	40	3	False	10.0	0.9999870030962826
SPEC	40	3	False	10.1	0.9999859232469157
SPEC	40	3	False	10.200000000000001	0.9999847655996846
SPEC	40	3	False	10.3	0.9999835253894307
SPEC	40	3	False	10.4	0.9999821976093621
SPEC	40	3	False	10.5	0.9999807770013002
SPEC	40	3	False	10.6	0.999979258045595
SPEC	40	3	False	10.700000000000001	0.9999776349507604
SPEC	40	3	False	10.8	0.999975901642799
SPEC	40	3	False	10.9	0.9999740517542015
SPEC	40	3	False	11.0	0.9999720786126267
SPEC	40	3	False	11.1	0.9999699752292599
SPEC	40	3	False	11.200000000000001	0.9999677342868186
SPEC	40	3	False	11.3	0.9999653481272394
SPEC	40	3	False	11.4	0.9999628087389957
SPEC	40	3	False	11.5	0.9999601077440634
SPEC	40	3	False	11.6	0.9999572363845471
SPEC	40	3	False	11.700000000000001	0.9999541855088997
SPEC	40	3	False	11.8	0.9999509455577954
SPEC	40	3	False	11.9	0.9999475065496126
SPEC	40	3	False	12.0	0.9999438580655119
SPEC	40	3	False	12.1	0.9999399892341441
SPEC	40	3	False	12.200000000000001	0.999935888715926
SPEC	40	3	False	12.3	0.9999315446869341
SPEC	40	3	False	12.4	0.9999269448223561
SPEC	40	3	False	12.5	0.9999220762795202
SPEC	40	3	False	12.6	0.9999169256804984
SPEC	40	3	False	12.700000000000001	0.9999114790942848
SPEC	40	3	False	12.8	0.9999057220184805
SPEC	40	3	False	12.9	0.999899639360574
SPEC	40	3	False	13.0	0.9998932154187229
SPEC	40	3	False	13.1	0.9998864338620947
SPEC	40	3	False	13.200000000000001	0.9998792777106945
SPEC	40	3	False	13.3	0.9998717293147393
SPEC	40	3	False	13.4	0.9998637703335348
SPEC	40	3	False	13.5	0.9998553817138317
SPEC	40	3	False	13.6	0.9998465436676918
SPEC	40	3	False	13.700000000000001	0.9998372356498355
SPEC	40	3	False	13.8	0.9998274363344691
SPEC	40	3	False	13.9	0.9998171235915683
SPEC	40	3	False	14.0	0.9998062744626367
SPEC	40	3	False	14.1	0.9997948651359183
SPEC	40	3	False	14.200000000000001	0.9997828709210468
SPEC	40	3	False	14.3	0.999770266223144
SPEC	40	3	False	14.4	0.9997570245163369
SPEC	40	3	False	14.5	0.9997431183167219
SPEC	40	3	False	14.6	0.9997285191547178
SPEC	40	3	False	14.700000000000001	0.9997131975468537
SPEC	40	3	False	14.8	0.9996971229669398
SPEC	40	3	False	14.9	0.9996802638166408
SPEC	40	3	False	15.0	0.999662587395446
SPEC	40	3	False	15.1	0.9996440598700039
SPEC	40	3	False	15.200000000000001	0.9996246462428405
SPEC	40	3	False	15.3	0.9996043103204527
SPEC	40	3	False	15.4	0.999583014680734
SPEC	40	3	False	15.5	0.9995607206398012
SPEC	40	3	False	15.6	0.9995373882181178
SPEC	40	3	False	15.700000000000001	0.9995129761059981
SPEC	40	3	False	15.8	0.9994874416284335
SPEC	40	3	False	15.9	0.9994607407092415
SPEC	40	3	False	16.0	0.9994328278345519
SPEC	40	3	False	16.1	0.9994036560156134
SPEC	40	3	False	16.200000000000003	0.9993731767508996
SPEC	40	3	False	16.3	0.9993413399875457
SPEC	40	3	False	16.400000000000002	0.9993080940820668
SPEC	40	3	False	16.500000000000004	0.999273385760412
SPEC	40	3	False	16.6	0.999237160077279
SPEC	40	3	False	16.700000000000003	0.9991993603747481
SPEC	40	3	False	16.8	0.9991599282401982
SPEC	40	3	False	16.900000000000002	0.9991188034635194
SPEC	40	3	False	17.000000000000004	0.999075923993595
SPEC	40	3	False	17.1	0.9990312258941003
SPEC	40	3	False	17.200000000000003	0.9989846432985496
SPEC	40	3	False	17.3	0.9989361083646504
SPEC	40	3	False	17.400000000000002	0.9988855512279435
SPEC	40	3	False	17.500000000000004	0.9988328999547016
SPEC	40	3	False	17.6	0.9987780804941467
SPEC	40	3	False	17.700000000000003	0.998721016629935
SPEC	40	3	False	17.8	0.9986616299309324
SPEC	40	3	False	17.900000000000002	0.9985998397012816
SPEC	40	3	False	18.000000000000004	0.9985355629297914
SPEC	40	3	False	18.1	0.9984687142385862
SPEC	40	3	False	18.200000000000003	0.9983992058310989
SPEC	40	3	False	18.3	0.9983269474393522
SPEC	40	3	False	18.400000000000002	0.998251846270596
SPEC	40	3	False	18.500000000000004	0.9981738069532313
SPEC	40	3	False	18.6	0.9980927314821142
SPEC	40	3	False	18.700000000000003	0.9980085191631795
SPEC	40	3	False	18.8	0.9979210665574576
SPEC	40	3	False	18.900000000000002	0.9978302674244347
SPEC	40	3	False	19.000000000000004	0.9977360126648409
SPEC	40	3	False	19.1	0.9976381902628016
SPEC	40	3	False	19.200000000000003	0.9975366852274477
SPEC	40	3	False	19.300000000000004	0.9974313795339474
SPEC	40	3	False	19.400000000000002	0.9973221520640091
SPEC	40	3	False	19.500000000000004	0.997208878545858
SPEC	40	3	False	19.6	0.9970914314937253
SPEC	40	3	False	19.700000000000003	0.9969696801468707
SPEC	40	3	False	19.800000000000004	0.9968434904081513
SPEC	40	3	False	19.900000000000002	0.9967127247821845
SPEC	40	3	False	20.000000000000004	0.9965772423131237
SPEC	40	3	False	20.1	0.996436898522087
SPEC	40	3	False	20.200000000000003	0.9962915453442575
SPEC	40	3	False	20.300000000000004	0.9961410310657179
SPEC	40	3	False	20.400000000000002	0.9959852002600322
SPEC	40	3	False	20.500000000000004	0.995823893724624
SPEC	40	3	False	20.6	0.9956569484170088
SPEC	40	3	False	20.700000000000003	0.9954841973909024
SPEC	40	3	False	20.800000000000004	0.9953054697322699
SPEC	40	3	False	20.900000000000002	0.9951205904953699
SPEC	40	3	False	21.000000000000004	0.9949293806388271
SPEC	40	3	False	21.1	0.9947316569618109
SPEC	40	3	False	21.200000000000003	0.9945272320403741
SPEC	40	3	False	21.300000000000004	0.9943159141640004
SPEC	40	3	False	21.400000000000002	0.9940975072724539
SPEC	40	3	False	21.500000000000004	0.9938718108929723
SPEC	40	3	False	21.6	0.9936386200778835
SPEC	40	3	False	21.700000000000003	0.9933977253427443
SPEC	40	3	False	21.800000000000004	0.9931489126050365
SPEC	40	3	False	21.900000000000002	0.9928919631235493
SPEC	40	3	False	22.000000000000004	0.992626653438498
SPEC	40	3	False	22.1	0.9923527553124828
SPEC	40	3	False	22.200000000000003	0.9920700356724014
SPEC	40	3	False	22.300000000000004	0.9917782565523694
SPEC	40	3	False	22.400000000000002	0.9914771750377939
SPEC	40	3	False	22.500000000000004	0.9911665432106812
SPEC	40	3	False	22.6	0.990846108096291
SPEC	40	3	False	22.700000000000003	0.990515611611274
SPEC	40	3	False	22.800000000000004	0.9901747905133712
SPEC	40	3	False	22.900000000000002	0.9898233763528391
SPEC	40	3	False	23.000000000000004	0.9894610954257054
SPEC	40	3	False	23.1	0.9890876687289945
SPEC	40	3	False	23.200000000000003	0.9887028119180544
SPEC	40	3	False	23.300000000000004	0.9883062352661469
SPEC	40	3	False	23.400000000000002	0.987897643626414
SPEC	40	3	False	23.500000000000004	0.9874767363964021
SPEC	40	3	False	23.6	0.9870432074852944
SPEC	40	3	False	23.700000000000003	0.9865967452839911
SPEC	40	3	False	23.800000000000004	0.9861370326382365
SPEC	40	3	False	23.900000000000002	0.9856637468249424
SPEC	40	3	False	24.000000000000004	0.985176559531887
SPEC	40	3	False	24.1	0.9846751368409751
SPEC	40	3	False	24.200000000000003	0.9841591392152423
SPEC	40	3	False	24.300000000000004	0.9836282214897968
SPEC	40	3	False	24.400000000000002	0.9830820328668884
SPEC	40	3	False	24.500000000000004	0.9825202169153138
SPEC	40	3	False	24.6	0.9819424115743491
SPEC	40	3	False	24.700000000000003	0.9813482491624356
SPEC	40	3	False	24.800000000000004	0.9807373563908287
SPEC	40	3	False	24.900000000000002	0.9801093543823948
SPEC	40	3	False	25.000000000000004	0.9794638586958584
SPEC	40	3	False	25.1	0.9788004793556279
SPEC	40	3	False	25.200000000000003	0.9781188208874997
SPEC	40	3	False	25.300000000000004	0.9774184823604478
SPEC	40	3	False	25.400000000000002	0.976699057434738
SPEC	40	3	False	25.500000000000004	0.9759601344166137
SPEC	40	3	False	25.6	0.975201296319778
SPEC	40	3	False	25.700000000000003	0.9744221209339456
SPEC	40	3	False	25.800000000000004	0.9736221809006892
SPEC	40	3	False	25.900000000000002	0.9728010437968282
SPEC	40	3	False	26.000000000000004	0.9719582722256398
SPEC	40	3	False	26.1	0.9710934239161002
SPEC	40	3	False	26.200000000000003	0.9702060518304425
SPEC	40	3	False	26.300000000000004	0.9692957042802681
SPEC	40	3	False	26.400000000000002	0.9683619250514648
SPEC	40	3	False	26.500000000000004	0.9674042535381834
SPEC	40	3	False	26.6	0.9664222248861154
SPEC	40	3	False	26.700000000000003	0.9654153701453284
SPEC	40	3	False	26.800000000000004	0.9643832164328873
SPEC	40	3	False	26.900000000000002	0.9633252871055159
SPEC	40	3	False	27.000000000000004	0.9622411019425205
SPEC	40	3	False	27.1	0.9611301773392185
SPEC	40	3	False	27.200000000000003	0.9599920265110585
SPEC	40	3	False	27.300000000000004	0.9588261597087235
SPEC	40	3	False	27.400000000000002	0.9576320844443321
SPEC	40	3	False	27.500000000000004	0.9564093057290031
SPEC	40	3	False	27.6	0.9551573263219476
SPEC	40	3	False	27.700000000000003	0.9538756469912814
SPEC	40	3	False	27.800000000000004	0.9525637667866899
SPEC	40	3	False	27.900000000000002	0.9512211833241526
SPEC	40	3	False	28.000000000000004	0.9498473930828284
SPEC	40	3	False	28.1	0.9484418917142204
SPEC	40	3	False	28.200000000000003	0.9470041743637738
SPEC	40	3	False	28.300000000000004	0.9455337360049498
SPEC	40	3	False	28.400000000000002	0.9440300717858756
SPEC	40	3	False	28.500000000000004	0.9424926773886119
SPEC	40	3	False	28.6	0.9409210494010776
SPEC	40	3	False	28.700000000000003	0.9393146857016245
SPEC	40	3	False	28.800000000000004	0.9376730858562804
SPEC	40	3	False	28.900000000000002	0.9359957515285755
SPEC	40	3	False	29.000000000000004	0.9342821869019309
SPEC	40	3	False	29.1	0.9325318991144855
SPEC	40	3	False	29.200000000000003	0.9307443987062498
SPEC	40	3	False	29.300000000000004	0.9289192000784491
SPEC	40	3	False	29.400000000000002	0.9270558219648473
SPEC	40	3	False	29.500000000000004	0.9251537879148537
SPEC	40	3	False	29.6	0.9232126267881684
SPEC	40	3	False	29.700000000000003	0.921231873260663
SPEC	40	3	False	29.800000000000004	0.9192110683412018
SPEC	40	3	False	29.900000000000002	0.9171497598990392
SPEC	40	3	False	30.000000000000004	0.9150475032013851
SPEC	40	3	False	30.1	0.9129038614607453
SPEC	40	3	False	30.200000000000003	0.9107184063915125
SPEC	40	3	False	30.300000000000004	0.9084907187753624
SPEC	40	3	False	30.400000000000002	0.9062203890348415
SPEC	40	3	False	30.500000000000004	0.9039070178146016
SPEC	40	3	False	30.6	0.9015502165696117
SPEC	40	3	False	30.700000000000003	0.8991496081597038
SPEC	40	3	False	30.800000000000004	0.8967048274497171
SPEC	40	3	False	30.900000000000002	0.8942155219144743
SPEC	40	3	False	31.000000000000004	0.8916813522478083
SPEC	40	3	False	31.1	0.889101992974784
SPEC	40	3	False	31.200000000000003	0.8864771330662344
SPEC	40	3	False	31.300000000000004	0.8838064765546783
SPEC	40	3	False	31.400000000000002	0.8810897431506609
SPEC	40	3	False	31.500000000000004	0.878326668858537
SPEC	40	3	False	31.6	0.8755170065905874
SPEC	40	3	False	31.700000000000003	0.8726605267784793
SPEC	40	3	False	31.800000000000004	0.8697570179808793
SPEC	40	3	False	31.900000000000002	0.86680628748613
SPEC	40	3	False	32.0	0.8638081619087657
SPEC	40	3	False	32.1	0.8607624877786958
SPEC	40	3	False	32.2	0.8576691321218015
SPEC	40	3	False	32.300000000000004	0.8545279830307031
SPEC	40	3	False	32.400000000000006	0.8513389502243822
SPEC	40	3	False	32.5	0.8481019655954107
SPEC	40	3	False	32.6	0.8448169837434264
SPEC	40	3	False	32.7	0.8414839824935523
SPEC	40	3	False	32.800000000000004	0.838102963398414
SPEC	40	3	False	32.900000000000006	0.8346739522224145
SPEC	40	3	False	33.0	0.831196999406924
SPEC	40	3	False	33.1	0.8276721805150385
SPEC	40	3	False	33.2	0.8240995966545888
SPEC	40	3	False	33.300000000000004	0.8204793748780481
SPEC	40	3	False	33.400000000000006	0.8168116685580583
SPEC	40	3	False	33.5	0.8130966577372821
SPEC	40	3	False	33.6	0.8093345494512951
SPEC	40	3	False	33.7	0.8055255780233134
SPEC	40	3	False	33.800000000000004	0.8016700053295313
SPEC	40	3	False	33.900000000000006	0.7977681210339388
SPEC	40	3	False	34.0	0.7938202427914531
SPEC	40	3	False	34.1	0.7898267164183485
SPEC	40	3	False	34.2	0.7857879160289225
SPEC	40	3	False	34.300000000000004	0.7817042441374611
SPEC	40	3	False	34.400000000000006	0.7775761317246052
SPEC	40	3	False	34.5	0.7734040382672805
SPEC	40	3	False	34.6	0.7691884517314322
SPEC	40	3	False	34.7	0.764929888526875
SPEC	40	3	False	34.800000000000004	0.7606288934236691
SPEC	40	3	False	34.900000000000006	0.7562860394294784
SPEC	40	3	False	35.0	0.7519019276274904
SPEC	40	3	False	35.1	0.7474771869745275
SPEC	40	3	False	35.2	0.743012474059138
SPEC	40	3	False	35.300000000000004	0.7385084728194481
SPEC	40	3	False	35.400000000000006	0.7339658942207766
SPEC	40	3	False	35.5	0.7293854758929968
SPEC	40	3	False	35.6	0.7247679817278231
SPEC	40	3	False	35.7	0.7201142014362413
SPEC	40	3	False	35.800000000000004	0.7154249500664478
SPEC	40	3	False	35.900000000000006	0.7107010674827319
SPEC	40	3	False	36.0	0.7059434178058657
SPEC	40	3	False	36.1	0.7011528888156545
SPEC	40	3	False	36.2	0.696330391316423
SPEC	40	3	False	36.300000000000004	0.6914768584662755
SPEC	40	3	False	36.400000000000006	0.686593245071132
SPEC	40	3	False	36.5	0.6816805268445638
SPEC	40	3	False	36.6	0.6767396996346178
SPEC	40	3	False	36.7	0.6717717786188663
SPEC	40	3	False	36.800000000000004	0.666777797469025
SPEC	40	3	False	36.900000000000006	0.6617588074865772
SPEC	40	3	False	37.0	0.656715876710902
SPEC	40	3	False	37.1	0.6516500890015023
SPEC	40	3	False	37.2	0.6465625430959856
SPEC	40	3	False	37.300000000000004	0.6414543516455309
SPEC	40	3	False	37.400000000000006	0.6363266402296389
SPEC	40	3	False	37.5	0.6311805463519959
SPEC	40	3	False	37.6	0.6260172184193525
SPEC	40	3	False	37.7	0.6208378147053862
SPEC	40	3	False	37.800000000000004	0.6156435023014777
SPEC	40	3	False	37.900000000000006	0.6104354560564658
SPEC	40	3	False	38.0	0.6052148575073857
SPEC	40	3	False	38.1	0.5999828938032435
SPEC	40	3	False	38.2	0.594740756623931
SPEC	40	3	False	38.300000000000004	0.5894896410963041
SPEC	40	3	False	38.400000000000006	0.5842307447095254
SPEC	40	3	False	38.50000000000001	0.5789652662317393
SPEC	40	3	False	38.6	0.5736944046300947
SPEC	40	3	False	38.7	0.5684193579961648
SPEC	40	3	False	38.800000000000004	0.5631413224787634
SPEC	40	3	False	38.900000000000006	0.5578614912260992
SPEC	40	3	False	39.00000000000001	0.5525810533392063
SPEC	40	3	False	39.1	0.5473011928385201
SPEC	40	3	False	39.2	0.5420230876454284
SPEC	40	3	False	39.300000000000004	0.5367479085805557
SPEC	40	3	False	39.400000000000006	0.5314768183804959
SPEC	40	3	False	39.50000000000001	0.5262109707346163
SPEC	40	3	False	39.6	0.5209515093435213
SPEC	40	3	False	39.7	0.5156995670006498
SPEC	40	3	False	39.800000000000004	0.5104562646984308
SPEC	40	3	False	39.900000000000006	0.505222710760325
SPEC	40	3	False	40.00000000000001	0.4999999999999999
SPEC	40	3	False	40.1	0.49478921290881156
SPEC	40	3	False	40.2	0.48959141487262686
SPEC	40	3	False	40.300000000000004	0.4844076554190346
SPEC	40	3	False	40.400000000000006	0.4792389674957596
SPEC	40	3	False	40.50000000000001	0.47408636678112803
SPEC	40	3	False	40.6	0.46895085102727063
SPEC	40	3	False	40.7	0.4638333994366661
SPEC	40	3	False	40.800000000000004	0.45873497207255576
SPEC	40	3	False	40.900000000000006	0.4536565093036388
SPEC	40	3	False	41.00000000000001	0.4485989312833964
SPEC	40	3	False	41.1	0.4435631374642669
SPEC	40	3	False	41.2	0.43855000614684586
SPEC	40	3	False	41.300000000000004	0.43356039406416313
SPEC	40	3	False	41.400000000000006	0.428595136001022
SPEC	40	3	False	41.50000000000001	0.423655044448304
SPEC	40	3	False	41.6	0.4187409092920467
SPEC	40	3	False	41.7	0.4138534975370565
SPEC	40	3	False	41.800000000000004	0.40899355306470847
SPEC	40	3	False	41.900000000000006	0.40416179642453204
SPEC	40	3	False	42.00000000000001	0.3993589246591304
SPEC	40	3	False	42.1	0.3945856111618776
SPEC	40	3	False	42.2	0.3898425055668161
SPEC	40	3	False	42.300000000000004	0.385130233670108
SPEC	40	3	False	42.400000000000006	0.380449397382319
SPEC	40	3	False	42.50000000000001	0.37580057471080824
SPEC	40	3	False	42.6	0.37118431977141747
SPEC	40	3	False	42.7	0.36660116282862004
SPEC	40	3	False	42.800000000000004	0.3620516103632593
SPEC	40	3	False	42.900000000000006	0.3575361451669832
SPEC	40	3	False	43.00000000000001	0.3530552264624144
SPEC	40	3	False	43.1	0.3486092900481153
SPEC	40	3	False	43.2	0.34419874846735543
SPEC	40	3	False	43.300000000000004	0.33982399119967766
SPEC	40	3	False	43.400000000000006	0.33548538487425855
SPEC	40	3	False	43.50000000000001	0.3311832735040191
SPEC	40	3	False	43.6	0.326917978739457
SPEC	40	3	False	43.7	0.32268980014116805
SPEC	40	3	False	43.800000000000004	0.3184990154699984
SPEC	40	3	False	43.900000000000006	0.31434588099379746
SPEC	40	3	False	44.00000000000001	0.31023063180972893
SPEC	40	3	False	44.1	0.30615348218111327
SPEC	40	3	False	44.2	0.3021146258877749
SPEC	40	3	False	44.300000000000004	0.298114236588887
SPEC	40	3	False	44.400000000000006	0.2941524681973135
SPEC	40	3	False	44.50000000000001	0.2902294552644781
SPEC	40	3	False	44.6	0.28634531337477664
SPEC	40	3	False	44.7	0.28250013954861103
SPEC	40	3	False	44.800000000000004	0.27869401265310717
SPEC	40	3	False	44.900000000000006	0.27492699381961727
SPEC	40	3	False	45.00000000000001	0.2711991268671386
SPEC	40	3	False	45.1	0.2675104387307873
SPEC	40	3	False	45.2	0.263860939894496
SPEC	40	3	False	45.300000000000004	0.2602506248271551
SPEC	40	3	False	45.400000000000006	0.2566794724214075
SPEC	40	3	False	45.50000000000001	0.2531474464343499
SPEC	40	3	False	45.6	0.24965449592945038
SPEC	40	3	False	45.7	0.24620055571895827
SPEC	40	3	False	45.800000000000004	0.24278554680618347
SPEC	40	3	False	45.900000000000006	0.23940937682699623
SPEC	40	3	False	46.00000000000001	0.23607194048995286
SPEC	40	3	False	46.1	0.23277312001448394
SPEC	40	3	False	46.2	0.22951278556659807
SPEC	40	3	False	46.300000000000004	0.22629079569159594
SPEC	40	3	False	46.400000000000006	0.2231069977433084
SPEC	40	3	False	46.50000000000001	0.2199612283094093
SPEC	40	3	False	46.6	0.21685331363237417
SPEC	40	3	False	46.7	0.21378307002569116
SPEC	40	3	False	46.800000000000004	0.2107503042849501
SPEC	40	3	False	46.900000000000006	0.2077548140934687
SPEC	40	3	False	47.00000000000001	0.204796388422137
SPEC	40	3	False	47.1	0.20187480792318838
SPEC	40	3	False	47.2	0.19898984531762762
SPEC	40	3	False	47.300000000000004	0.19614126577607643
SPEC	40	3	False	47.400000000000006	0.1933288272928073
SPEC	40	3	False	47.50000000000001	0.19055228105278024
SPEC	40	3	False	47.6	0.18781137179149232
SPEC	40	3	False	47.7	0.18510583814749323
SPEC	40	3	False	47.800000000000004	0.18243541300743155
SPEC	40	3	False	47.900000000000006	0.17979982384350818
SPEC	40	3	False	48.00000000000001	0.177198793043245
SPEC	40	3	False	48.1	0.17463203823149145
SPEC	40	3	False	48.2	0.1720992725845932
SPEC	40	3	False	48.300000000000004	0.16960020513669255
SPEC	40	3	False	48.400000000000006	0.16713454107811576
SPEC	40	3	False	48.50000000000001	0.1647019820458348
SPEC	40	3	False	48.6	0.16230222640599898
SPEC	40	3	False	48.7	0.15993496952854644
SPEC	40	3	False	48.800000000000004	0.1575999040539156
SPEC	40	3	False	48.900000000000006	0.15529672015189
SPEC	40	3	False	49.00000000000001	0.15302510577262082
SPEC	40	3	False	49.1	0.15078474688987828
SPEC	40	3	False	49.2	0.14857532773659698
SPEC	40	3	False	49.300000000000004	0.1463965310327892
SPEC	40	3	False	49.400000000000006	0.14424803820589707
SPEC	40	3	False	49.50000000000001	0.14212952960368488
SPEC	40	3	False	49.6	0.1400406846997492
SPEC	40	3	False	49.7	0.13798118229176212
SPEC	40	3	False	49.800000000000004	0.13595070069254522
SPEC	40	3	False	49.900000000000006	0.13394891791408473
SPEC	40	3	False	50.00000000000001	0.13197551184461112
SPEC	40	3	False	50.1	0.13003016041885607
SPEC	40	3	False	50.2	0.1281125417816129
SPEC	40	3	False	50.300000000000004	0.12622233444473097
SPEC	40	3	False	50.400000000000006	0.1243592174376681
SPEC	40	3	False	50.50000000000001	0.12252287045173986
SPEC	40	3	False	50.6	0.12071297397819372
SPEC	40	3	False	50.7	0.1189292094402498
SPEC	40	3	False	50.800000000000004	0.11717125931924273
SPEC	40	3	False	50.900000000000006	0.11543880727500604
SPEC	40	3	False	51.00000000000001	0.11373153826063309
SPEC	40	3	False	51.1	0.1120491386317613
SPEC	40	3	False	51.2	0.11039129625051344
SPEC	40	3	False	51.300000000000004	0.10875770058424072
SPEC	40	3	False	51.400000000000006	0.10714804279920422
SPEC	40	3	False	51.50000000000001	0.10556201584933309
SPEC	40	3	False	51.6	0.10399931456020144
SPEC	40	3	False	51.7	0.10245963570835824
SPEC	40	3	False	51.800000000000004	0.10094267809614602
SPEC	40	3	False	51.900000000000006	0.09944814262214544
SPEC	40	3	False	52.00000000000001	0.09797573234737929
SPEC	40	3	False	52.1	0.09652515255740358
SPEC	40	3	False	52.2	0.09509611082042208
SPEC	40	3	False	52.300000000000004	0.09368831704154919
SPEC	40	3	False	52.400000000000006	0.09230148351334709
SPEC	40	3	False	52.50000000000001	0.09093532496276412
SPEC	40	3	False	52.6	0.08958955859459483
SPEC	40	3	False	52.7	0.08826390413158351
SPEC	40	3	False	52.800000000000004	0.0869580838512887
SPEC	40	3	False	52.900000000000006	0.08567182261982362
SPEC	40	3	False	53.00000000000001	0.08440484792258718
SPEC	40	3	False	53.1	0.08315688989209803
SPEC	40	3	False	53.2	0.08192768133303559
SPEC	40	3	False	53.300000000000004	0.08071695774460166
SPEC	40	3	False	53.400000000000006	0.07952445734030004
SPEC	40	3	False	53.50000000000001	0.07834992106523914
SPEC	40	3	False	53.6	0.07719309261105624
SPEC	40	3	False	53.7	0.07605371842855871
SPEC	40	3	False	53.800000000000004	0.07493154773817824
SPEC	40	3	False	53.900000000000006	0.07382633253832924
SPEC	40	3	False	54.00000000000001	0.07273782761175888
SPEC	40	3	False	54.1	0.07166579052997867
SPEC	40	3	False	54.2	0.07060998165585915
SPEC	40	3	False	54.300000000000004	0.06957016414447284
SPEC	40	3	False	54.400000000000006	0.06854610394226211
SPEC	40	3	False	54.50000000000001	0.06753756978461185
SPEC	40	3	False	54.6	0.06654433319189997
SPEC	40	3	False	54.7	0.06556616846410043
SPEC	40	3	False	54.800000000000004	0.06460285267400898
SPEC	40	3	False	54.900000000000006	0.06365416565915738
SPEC	40	3	False	55.00000000000001	0.06271989001248802
SPEC	40	3	False	55.1	0.06179981107184616
SPEC	40	3	False	55.2	0.060893716908356245
SPEC	40	3	False	55.300000000000004	0.060001398313743425
SPEC	40	3	False	55.400000000000006	0.05912264878665143
SPEC	40	3	False	55.50000000000001	0.05825726451802092
SPEC	40	3	False	55.6	0.057405044375577446
SPEC	40	3	False	55.7	0.0565657898874803
SPEC	40	3	False	55.800000000000004	0.05573930522518859
SPEC	40	3	False	55.900000000000006	0.054925397185584514
SPEC	40	3	False	56.00000000000001	0.05412387517240774
SPEC	40	3	False	56.1	0.053334551177041487
SPEC	40	3	False	56.2	0.05255723975869624
SPEC	40	3	False	56.300000000000004	0.051791758024030174
SPEC	40	3	False	56.400000000000006	0.05103792560624935
SPEC	40	3	False	56.50000000000001	0.05029556464372311
SPEC	40	3	False	56.6	0.049564499758154204
SPEC	40	3	False	56.7	0.04884455803233751
SPEC	40	3	False	56.800000000000004	0.04813556898754243
SPEC	40	3	False	56.900000000000006	0.0474373645605511
SPEC	40	3	False	57.00000000000001	0.04674977908038386
SPEC	40	3	False	57.1	0.046072649244742366
SPEC	40	3	False	57.2	0.045405814096198774
SPEC	40	3	False	57.300000000000004	0.04474911499815897
SPEC	40	3	False	57.400000000000006	0.044102395610625386
SPEC	40	3	False	57.50000000000001	0.0434655018657859
SPEC	40	3	False	57.6	0.04283828194345125
SPEC	40	3	False	57.7	0.04222058624636641
SPEC	40	3	False	57.800000000000004	0.04161226737541458
SPEC	40	3	False	57.900000000000006	0.04101318010473785
SPEC	40	3	False	58.00000000000001	0.04042318135679298
SPEC	40	3	False	58.1	0.0398421301773614
SPEC	40	3	False	58.2	0.039269887710531165
SPEC	40	3	False	58.300000000000004	0.0387063171736704
SPEC	40	3	False	58.400000000000006	0.038151283832404966
SPEC	40	3	False	58.50000000000001	0.03760465497561866
SPEC	40	3	False	58.6	0.03706629989048998
SPEC	40	3	False	58.7	0.03653608983757921
SPEC	40	3	False	58.800000000000004	0.03601389802597884
SPEC	40	3	False	58.900000000000006	0.035499599588541104
SPEC	40	3	False	59.00000000000001	0.03499307155719268
SPEC	40	3	False	59.1	0.034494192838349355
SPEC	40	3	False	59.2	0.03400284418844078
SPEC	40	3	False	59.300000000000004	0.033518908189554254
SPEC	40	3	False	59.400000000000006	0.03304226922520882
SPEC	40	3	False	59.50000000000001	0.032572813456266995
SPEC	40	3	False	59.6	0.03211042879699258
SPEC	40	3	False	59.7	0.03165500489126311
SPEC	40	3	False	59.800000000000004	0.03120643308894374
SPEC	40	3	False	59.900000000000006	0.0307646064224287
SPEC	40	3	False	60.00000000000001	0.03032941958335804
SPEC	40	3	False	60.1	0.02990076889951401
SPEC	40	3	False	60.2	0.029478552311904115
SPEC	40	3	False	60.300000000000004	0.029062669352034175
SPEC	40	3	False	60.400000000000006	0.028653021119377602
SPEC	40	3	False	60.50000000000001	0.02824951025904443
SPEC	40	3	False	60.6	0.027852040939653717
SPEC	40	3	False	60.7	0.027460518831414
SPEC	40	3	False	60.800000000000004	0.02707485108441396
SPEC	40	3	False	60.900000000000006	0.02669494630712668
SPEC	40	3	False	61.00000000000001	0.02632071454513091
SPEC	40	3	False	61.1	0.025952067260049984
SPEC	40	3	False	61.2	0.02558891730871233
SPEC	40	3	False	61.300000000000004	0.025231178922534427
SPEC	40	3	False	61.400000000000006	0.02487876768712795
SPEC	40	3	False	61.50000000000001	0.02453160052213265
SPEC	40	3	False	61.6	0.024189595661276094
SPEC	40	3	False	61.7	0.02385267263266117
SPEC	40	3	False	61.800000000000004	0.023520752239281826
SPEC	40	3	False	61.900000000000006	0.023193756539768413
SPEC	40	3	False	62.00000000000001	0.022871608829361928
SPEC	40	3	False	62.1	0.02255423362111806
SPEC	40	3	False	62.2	0.022241556627340977
SPEC	40	3	False	62.300000000000004	0.02193350474124656
SPEC	40	3	False	62.400000000000006	0.02163000601885498
SPEC	40	3	False	62.50000000000001	0.021330989661112083
SPEC	40	3	False	62.6	0.021036385996238798
SPEC	40	3	False	62.7	0.020746126462308737
SPEC	40	3	False	62.800000000000004	0.020460143590052406
SPEC	40	3	False	62.900000000000006	0.020178370985887203
SPEC	40	3	False	63.00000000000001	0.01990074331517277
SPEC	40	3	False	63.1	0.01962719628568981
SPEC	40	3	False	63.2	0.01935766663134207
SPEC	40	3	False	63.300000000000004	0.019092092096079417
SPEC	40	3	False	63.400000000000006	0.018830411418041097
SPEC	40	3	False	63.50000000000001	0.01857256431391766
SPEC	40	3	False	63.6	0.018318491463530127
SPEC	40	3	False	63.7	0.018068134494624362
SPEC	40	3	False	63.800000000000004	0.017821435967880092
SPEC	40	3	False	63.900000000000006	0.01757833936213159
SPEC	40	3	False	64.0	0.017338789059799225
SPEC	40	3	False	64.1	0.017102730332529615
SPEC	40	3	False	64.2	0.01687010932704286
SPEC	40	3	False	64.3	0.016640873051184932
SPEC	40	3	False	64.39999999999999	0.01641496936018282
SPEC	40	3	False	64.5	0.01619234694310147
SPEC	40	3	False	64.6	0.015972955309499593
SPEC	40	3	False	64.7	0.015756744776282756
SPEC	40	3	False	64.8	0.015543666454751979
SPEC	40	3	False	64.89999999999999	0.015333672237845165
SPEC	40	3	False	65.0	0.015126714787569944
SPEC	40	3	False	65.1	0.014922747522625426
SPEC	40	3	False	65.2	0.014721724606210938
SPEC	40	3	False	65.3	0.01452360093401959
SPEC	40	3	False	65.39999999999999	0.014328332122414387
SPEC	40	3	False	65.5	0.014135874496785206
SPEC	40	3	False	65.6	0.013946185080084286
SPEC	40	3	False	65.7	0.013759221581537417
SPEC	40	3	False	65.8	0.013574942385530054
SPEC	40	3	False	65.89999999999999	0.01339330654066491
SPEC	40	3	False	66.0	0.013214273748989678
SPEC	40	3	False	66.1	0.013037804355392521
SPEC	40	3	False	66.2	0.012863859337162886
SPEC	40	3	False	66.3	0.012692400293716035
SPEC	40	3	False	66.39999999999999	0.012523389436478882
SPEC	40	3	False	66.5	0.012356789578934744
SPEC	40	3	False	66.6	0.01219256412682573
SPEC	40	3	False	66.7	0.012030677068509492
SPEC	40	3	False	66.8	0.011871092965469413
SPEC	40	3	False	66.89999999999999	0.011713776942975073
SPEC	40	3	False	67.0	0.011558694680891953
SPEC	40	3	False	67.1	0.011405812404637564
SPEC	40	3	False	67.2	0.011255096876282055
SPEC	40	3	False	67.3	0.011106515385791708
SPEC	40	3	False	67.39999999999999	0.010960035742412838
SPEC	40	3	False	67.5	0.010815626266194249
SPEC	40	3	False	67.6	0.010673255779646406
SPEC	40	3	False	67.7	0.010532893599534939
SPEC	40	3	False	67.8	0.010394509528807239
SPEC	40	3	False	67.89999999999999	0.010258073848649284
SPEC	40	3	False	68.0	0.010123557310671553
SPEC	40	3	False	68.1	0.009990931129221926
SPEC	40	3	False	68.2	0.009860166973823163
SPEC	40	3	False	68.3	0.009731236961734124
SPEC	40	3	False	68.39999999999999	0.009604113650631673
SPEC	40	3	False	68.5	0.009478770031412533
SPEC	40	3	False	68.6	0.009355179521112698
SPEC	40	3	False	68.7	0.009233315955942414
SPEC	40	3	False	68.8	0.009113153584435764
SPEC	40	3	False	68.89999999999999	0.008994667060712168
SPEC	40	3	False	69.0	0.00887783143784883
SPEC	40	3	False	69.1	0.008762622161361967
SPEC	40	3	False	69.2	0.008649015062795248
SPEC	40	3	False	69.3	0.008536986353413926
SPEC	40	3	False	69.39999999999999	0.008426512618002722
SPEC	40	3	False	69.5	0.008317570808766158
SPEC	40	3	False	69.6	0.008210138239329574
SPEC	40	3	False	69.7	0.008104192578839015
SPEC	40	3	False	69.8	0.007999711846158978
SPEC	40	3	False	69.89999999999999	0.007896674404165903
SPEC	40	3	False	70.0	0.007795058954136223
SPEC	40	3	False	70.1	0.007694844530227403
SPEC	40	3	False	70.2	0.00759601049405032
SPEC	40	3	False	70.3	0.0074985365293318085
SPEC	40	3	False	70.39999999999999	0.0074024026366656046
SPEC	40	3	False	70.5	0.007307589128350528
SPEC	40	3	False	70.6	0.0072140766233144025
SPEC	40	3	False	70.7	0.0071218460421221715
SPEC	40	3	False	70.8	0.007030878602067257
SPEC	40	3	False	70.89999999999999	0.006941155812344128
SPEC	40	3	False	71.0	0.006852659469301574
SPEC	40	3	False	71.1	0.0067653716517748295
SPEC	40	3	False	71.2	0.006679274716495155
SPEC	40	3	False	71.3	0.0065943512935763005
SPEC	40	3	False	71.39999999999999	0.006510584282075662
SPEC	40	3	False	71.5	0.0064279568456296855
SPEC	40	3	False	71.6	0.006346452408161975
SPEC	40	3	False	71.7	0.006266054649662685
SPEC	40	3	False	71.8	0.006186747502038503
SPEC	40	3	False	71.89999999999999	0.006108515145031719
SPEC	40	3	False	72.0	0.0060313420022072685
SPEC	40	3	False	72.1	0.005955212737006814
SPEC	40	3	False	72.2	0.005880112248868449
SPEC	40	3	False	72.3	0.005806025669411293
SPEC	40	3	False	72.39999999999999	0.005732938358683541
SPEC	40	3	False	72.5	0.005660835901473168
SPEC	40	3	False	72.6	0.005589704103680169
SPEC	40	3	False	72.7	0.005519528988749222
SPEC	40	3	False	72.8	0.005450296794161901
SPEC	40	3	False	72.89999999999999	0.005381993967987335
SPEC	40	3	False	73.0	0.005314607165490386
SPEC	40	3	False	73.1	0.0052481232457964365
SPEC	40	3	False	73.2	0.005182529268611601
SPEC	40	3	False	73.3	0.005117812490997854
SPEC	40	3	False	73.39999999999999	0.005053960364201654
SPEC	40	3	False	73.5	0.004990960530535549
SPEC	40	3	False	73.6	0.004928800820311774
SPEC	40	3	False	73.7	0.004867469248826737
SPEC	40	3	False	73.8	0.004806954013395959
SPEC	40	3	False	73.89999999999999	0.004747243490438196
SPEC	40	3	False	74.0	0.004688326232608154
SPEC	40	3	False	74.1	0.004630190965977011
SPEC	40	3	False	74.2	0.0045728265872597325
SPEC	40	3	False	74.3	0.0045162221610885395
SPEC	40	3	False	74.39999999999999	0.004460366917331736
SPEC	40	3	False	74.5	0.004405250248457115
SPEC	40	3	False	74.6	0.004350861706939174
SPEC	40	3	False	74.7	0.004297191002709348
SPEC	40	3	False	74.8	0.004244228000648707
SPEC	40	3	False	74.89999999999999	0.004191962718122176
SPEC	40	3	False	75.0	0.0041403853225537275
SPEC	40	3	False	75.1	0.00408948612904183
SPEC	40	3	False	75.2	0.0040392555980143545
SPEC	40	3	False	75.3	0.003989684332922479
SPEC	40	3	False	75.39999999999999	0.003940763077972702
SPEC	40	3	False	75.5	0.0038924827158964763
SPEC	40	3	False	75.6	0.0038448342657568164
SPEC	40	3	False	75.7	0.003797808880791087
SPEC	40	3	False	75.8	0.003751397846289642
SPEC	40	3	False	75.89999999999999	0.0037055925775093816
SPEC	40	3	False	76.0	0.003660384617621915
SPEC	40	3	False	76.1	0.0036157656356956116
SPEC	40	3	False	76.2	0.0035717274247108813
SPEC	40	3	False	76.3	0.0035282618996083457
SPEC	40	3	False	76.39999999999999	0.00348536109536912
SPEC	40	3	False	76.5	0.0034430171651267656
SPEC	40	3	False	76.6	0.0034012223783104274
SPEC	40	3	False	76.7	0.0033599691188184472
SPEC	40	3	False	76.8	0.0033192498832221654
SPEC	40	3	False	76.9	0.003279057278999164
SPEC	40	3	False	77.0	0.003239384022795694
SPEC	40	3	False	77.1	0.0032002229387175433
SPEC	40	3	False	77.2	0.0031615669566490805
SPEC	40	3	False	77.3	0.0031234091105998463
SPEC	40	3	False	77.4	0.0030857425370782923
SPEC	40	3	False	77.5	0.003048560473492183
SPEC	40	3	False	77.6	0.003011856256575279
SPEC	40	3	False	77.7	0.0029756233208396723
SPEC	40	3	False	77.8	0.002939855197053599
SPEC	40	3	False	77.9	0.0029045455107440635
SPEC	40	3	False	78.0	0.0028696879807239865
SPEC	40	3	False	78.1	0.0028352764176434162
SPEC	40	3	False	78.2	0.002801304722564416
SPEC	40	3	False	78.3	0.0027677668855592024
SPEC	40	3	False	78.4	0.0027346569843311338
SPEC	40	3	False	78.5	0.0027019691828582405
SPEC	40	3	False	78.6	0.0026696977300587517
SPEC	40	3	False	78.7	0.0026378369584784543
SPEC	40	3	False	78.8	0.0026063812829993857
SPEC	40	3	False	78.9	0.0025753251995694346
SPEC	40	3	False	79.0	0.0025446632839527263
SPEC	40	3	False	79.1	0.002514390190500183
SPEC	40	3	False	79.2	0.0024845006509400937
SPEC	40	3	False	79.3	0.0024549894731883035
SPEC	40	3	False	79.4	0.002425851540177622
SPEC	40	3	False	79.5	0.0023970818087062865
SPEC	40	3	False	79.6	0.0023686753083049725
SPEC	40	3	False	79.7	0.002340627140122149
SPEC	40	3	False	79.8	0.0023129324758275355
SPEC	40	3	False	79.9	0.002285586556533097
SPEC	40	3	False	80.0	0.0022585846917316096
SPEC	40	3	False	80.1	0.0022319222582522853
SPEC	40	3	False	80.2	0.002205594699233193
SPEC	40	3	False	80.3	0.0021795975231102814
SPEC	40	3	False	80.4	0.002153926302622662
SPEC	40	3	False	80.5	0.002128576673833861
SPEC	40	3	False	80.6	0.002103544335168787
SPEC	40	3	False	80.7	0.0020788250464662513
SPEC	40	3	False	80.8	0.002054414628046585
SPEC	40	3	False	80.9	0.00203030895979424
SPEC	40	3	False	81.0	0.0020065039802551446
SPEC	40	3	False	81.1	0.001982995685748418
SPEC	40	3	False	81.2	0.001959780129492346
SPEC	40	3	False	81.3	0.0019368534207443633
SPEC	40	3	False	81.4	0.00191421172395467
SPEC	40	3	False	81.5	0.0018918512579334766
SPEC	40	3	False	81.6	0.0018697682950314406
SPEC	40	3	False	81.7	0.001847959160333194
SPEC	40	3	False	81.8	0.001826420230863765
SPEC	40	3	False	81.9	0.0018051479348075129
SPEC	40	3	False	82.0	0.001784138750739611
SPEC	40	3	False	82.1	0.001763389206869638
SPEC	40	3	False	82.2	0.0017428958802972354
SPEC	40	3	False	82.3	0.0017226553962795552
SPEC	40	3	False	82.4	0.001702664427510317
SPEC	40	3	False	82.5	0.0016829196934102873
SPEC	40	3	False	82.6	0.0016634179594289765
SPEC	40	3	False	82.7	0.0016441560363573975
SPEC	40	3	False	82.8	0.0016251307796516844
SPEC	40	3	False	82.9	0.0016063390887673583
SPEC	40	3	False	83.0	0.0015877779065041218
SPEC	40	3	False	83.1	0.0015694442183609963
SPEC	40	3	False	83.2	0.0015513350519015528
SPEC	40	3	False	83.3	0.0015334474761292281
SPEC	40	3	False	83.4	0.0015157786008723674
SPEC	40	3	False	83.5	0.0014983255761790118
SPEC	40	3	False	83.6	0.0014810855917211094
SPEC	40	3	False	83.7	0.0014640558762081496
SPEC	40	3	False	83.8	0.0014472336968099164
SPEC	40	3	False	83.9	0.0014306163585883467
SPEC	40	3	False	84.0	0.0014142012039382343
SPEC	40	3	False	84.1	0.001397985612036697
SPEC	40	3	False	84.2	0.0013819669983012252
SPEC	40	3	False	84.3	0.0013661428138562353
SPEC	40	3	False	84.4	0.0013505105450078974
SPEC	40	3	False	84.5	0.0013350677127271636
SPEC	40	3	False	84.6	0.001319811872140853
SPEC	40	3	False	84.7	0.001304740612030638
SPEC	40	3	False	84.8	0.0012898515543398527
SPEC	40	3	False	84.9	0.0012751423536879042
SPEC	40	3	False	85.0	0.0012606106968922998
SPEC	40	3	False	85.1	0.0012462543024979972
SPEC	40	3	False	85.2	0.001232070920314122
SPEC	40	3	False	85.3	0.0012180583309578138
SPEC	40	3	False	85.4	0.001204214345405138
SPEC	40	3	False	85.5	0.0011905368045489534
SPEC	40	3	False	85.6	0.0011770235787635821
SPEC	40	3	False	85.7	0.001163672567476211
SPEC	40	3	False	85.8	0.0011504816987449136
SPEC	40	3	False	85.9	0.0011374489288431394
SPEC	40	3	False	86.0	0.0011245722418506126
SPEC	40	3	False	86.1	0.0011118496492505455
SPEC	40	3	False	86.2	0.0010992791895329964
SPEC	40	3	False	86.3	0.0010868589278043605
SPEC	40	3	False	86.4	0.0010745869554028072
SPEC	40	3	False	86.5	0.0010624613895196529
SPEC	40	3	False	86.6	0.001050480372826494
SPEC	40	3	False	86.7	0.0010386420731080777
SPEC	40	3	False	86.8	0.001026944682900761
SPEC	40	3	False	86.9	0.0010153864191365031
SPEC	40	3	False	87.0	0.001003965522792272
SPEC	40	3	False	87.1	0.0009926802585448428
SPEC	40	3	False	87.2	0.0009815289144307884
SPEC	40	3	False	87.3	0.000970509801511712
SPEC	40	3	False	87.4	0.0009596212535445168
SPEC	40	3	False	87.5	0.0009488616266567213
SPEC	40	3	False	87.6	0.0009382292990266854
SPEC	40	3	False	87.7	0.0009277226705686908
SPEC	40	3	False	87.8	0.0009173401626228171
SPEC	40	3	False	87.9	0.0009070802176494592
SPEC	40	3	False	88.0	0.0008969412989285393
SPEC	40	3	False	88.1	0.0008869218902631919
SPEC	40	3	False	88.2	0.0008770204956879895
SPEC	40	3	False	88.3	0.0008672356391815267
SPEC	40	3	False	88.4	0.0008575658643833608
SPEC	40	3	False	88.5	0.0008480097343152055
SPEC	40	3	False	88.6	0.0008385658311063288
SPEC	40	3	False	88.7	0.0008292327557230698
SPEC	40	3	False	88.8	0.000820009127702444
SPEC	40	3	False	88.9	0.000810893584889716
SPEC	40	3	False	89.0	0.0008018847831799285
SPEC	40	3	False	89.1	0.0007929813962633082
SPEC	40	3	False	89.2	0.0007841821153744658
SPEC	40	3	False	89.3	0.0007754856490453718
SPEC	40	3	False	89.4	0.0007668907228619979
SPEC	40	3	False	89.5	0.0007583960792246283
SPEC	40	3	False	89.6	0.0007500004771117069
SPEC	40	3	False	89.7	0.0007417026918472426
SPEC	40	3	False	89.8	0.0007335015148716511
SPEC	40	3	False	89.9	0.0007253957535160332
SPEC	40	3	False	90.0	0.0007173842307797859
SPEC	40	3	False	90.1	0.0007094657851115353
SPEC	40	3	False	90.2	0.0007016392701933061
SPEC	40	3	False	90.3	0.0006939035547279172
SPEC	40	3	False	90.4	0.0006862575222294991
SPEC	40	3	False	90.5	0.0006787000708171343
SPEC	40	3	False	90.6	0.0006712301130115402
SPEC	40	3	False	90.7	0.0006638465755347572
SPEC	40	3	False	90.8	0.0006565483991128133
SPEC	40	3	False	90.9	0.0006493345382812607
SPEC	40	3	False	91.0	0.0006422039611936341
SPEC	40	3	False	91.1	0.0006351556494326761
SPEC	40	3	False	91.2	0.0006281885978243829
SPEC	40	3	False	91.3	0.0006213018142547605
SPEC	40	3	False	91.4	0.0006144943194892828
SPEC	40	3	False	91.5	0.000607765146994995
SPEC	40	3	False	91.6	0.0006011133427652356
SPEC	40	3	False	91.7	0.0005945379651469127
SPEC	40	3	False	91.8	0.0005880380846703268
SPEC	40	3	False	91.9	0.0005816127838814679
SPEC	40	3	False	92.0	0.0005752611571767683
SPEC	40	3	False	92.1	0.0005689823106402763
SPEC	40	3	False	92.2	0.0005627753618831933
SPEC	40	3	False	92.3	0.0005566394398857685
SPEC	40	3	False	92.4	0.0005505736848414679
SPEC	40	3	False	92.5	0.0005445772480034457
SPEC	40	3	False	92.6	0.0005386492915332177
SPEC	40	3	False	92.7	0.0005327889883515565
SPEC	40	3	False	92.8	0.0005269955219915365
SPEC	40	3	False	92.9	0.000521268086453717
SPEC	40	3	False	93.0	0.000515605886063423
SPEC	40	3	False	93.1	0.0005100081353300873
SPEC	40	3	False	93.2	0.0005044740588086367
SPEC	40	3	False	93.3	0.0004990028909628786
SPEC	40	3	False	93.4	0.0004935938760308535
SPEC	40	3	False	93.5	0.00048824626789214
SPEC	40	3	False	93.6	0.00048295932993706875
SPEC	40	3	False	93.7	0.00047773233493781297
SPEC	40	3	False	93.8	0.000472564564921357
SPEC	40	3	False	93.9	0.00046745531104426026
SPEC	40	3	False	94.0	0.0004624038734692501
SPEC	40	3	False	94.1	0.00045740956124356175
SPEC	40	3	False	94.2	0.00045247169217904317
SPEC	40	3	False	94.3	0.0004475895927339621
SPEC	40	3	False	94.4	0.0004427625978965195
SPEC	40	3	False	94.5	0.00043799005107001733
SPEC	40	3	False	94.6	0.00043327130395967947
SPEC	40	3	False	94.7	0.0004286057164610733
SPEC	40	3	False	94.8	0.0004239926565501417
SPEC	40	3	False	94.9	0.0004194315001747926
SPEC	40	3	False	95.0	0.00041492163114803136
SPEC	40	3	False	95.1	0.00041046244104262115
SPEC	40	3	False	95.2	0.0004060533290872346
SPEC	40	3	False	95.3	0.00040169370206408737
SPEC	40	3	False	95.4	0.0003973829742080189
SPEC	40	3	False	95.5	0.00039312056710701315
SPEC	40	3	False	95.6	0.00038890590960411684
SPEC	40	3	False	95.7	0.0003847384377007581
SPEC	40	3	False	95.8	0.0003806175944614301
SPEC	40	3	False	95.9	0.00037654282991971493
SPEC	40	3	False	96.0	0.0003725136009856472
SPEC	40	3	False	96.1	0.000368529371354377
SPEC	40	3	False	96.2	0.00036458961141611735
SPEC	40	3	False	96.3	0.00036069379816737517
SPEC	40	3	False	96.4	0.0003568414151234128
SPEC	40	3	False	96.5	0.000353031952231956
SPEC	40	3	False	96.6	0.0003492649057881096
SPEC	40	3	False	96.7	0.0003455397783504608
SPEC	40	3	False	96.8	0.0003418560786583764
SPEC	40	3	False	96.9	0.00033821332155043783
SPEC	40	3	False	97.0	0.00033461102788404
SPEC	40	3	False	97.1	0.0003310487244560973
SPEC	40	3	False	97.2	0.00032752594392487056
SPEC	40	3	False	97.3	0.0003240422247328831
SPEC	40	3	False	97.4	0.00032059711103090793
SPEC	40	3	False	97.5	0.0003171901526030204
SPEC	40	3	False	97.6	0.0003138209047926949
SPEC	40	3	False	97.7	0.00031048892842992754
SPEC	40	3	False	97.8	0.000307193789759379
SPEC	40	3	False	97.9	0.00030393506036950765
SPEC	40	3	False	98.0	0.0003007123171226923
SPEC	40	3	False	98.1	0.00029752514208632614
SPEC	40	3	False	98.2	0.00029437312246486074
SPEC	40	3	False	98.3	0.0002912558505327999
SPEC	40	3	False	98.4	0.0002881729235686086
SPEC	40	3	False	98.5	0.0002851239437895524
SPEC	40	3	False	98.6	0.0002821085182874178
SPEC	40	3	False	98.7	0.000279126258965141
SPEC	40	3	False	98.8	0.00027617678247429634
SPEC	40	3	False	98.9	0.0002732597101534506
SPEC	40	3	False	99.0	0.0002703746679673686
SPEC	40	3	False	99.1	0.00026752128644705445
SPEC	40	3	False	99.2	0.00026469920063061235
SPEC	40	3	False	99.3	0.0002619080500049325
SPEC	40	3	False	99.4	0.00025914747844816324
SPEC	40	3	False	99.5	0.0002564171341729806
SPEC	40	3	False	99.6	0.00025371666967063483
SPEC	40	3	False	99.7	0.00025104574165575946
SPEC	40	3	False	99.8	0.00024840401101194193
SPEC	40	3	False	99.9	0.0002457911427380293
SPEC	40	3	False	100.0	0.00024320680589518003
SPEC	40	3	False	100.1	0.0002406506735546246
SPEC	40	3	False	100.2	0.0002381224227461499
SPEC	40	3	False	100.3	0.00023562173440727803
SPEC	40	3	False	100.4	0.00023314829333314366
SPEC	40	3	False	100.5	0.0002307017881270477
SPEC	40	3	False	100.6	0.00022828191115168702
SPEC	40	3	False	100.7	0.00022588835848104196
SPEC	40	3	False	100.8	0.00022352082985292515
SPEC	40	3	False	100.9	0.00022117902862216503
SPEC	40	3	False	101.0	0.00021886266171442775
SPEC	40	3	False	101.1	0.00021657143958066664
SPEC	40	3	False	101.2	0.000214305076152181
SPEC	40	3	False	101.3	0.00021206328879629246
SPEC	40	3	False	101.4	0.0002098457982726071
SPEC	40	3	False	101.5	0.00020765232868988318
SPEC	40	3	False	101.6	0.0002054826074634646
SPEC	40	3	False	101.7	0.00020333636527330166
SPEC	40	3	False	101.8	0.0002012133360225269
SPEC	40	3	False	101.9	0.00019911325679659538
SPEC	40	3	False	102.0	0.0001970358678229679
SPEC	40	3	False	102.1	0.00019498091243134216
SPEC	40	3	False	102.2	0.0001929481370144108
SPEC	40	3	False	102.3	0.00019093729098915342
SPEC	40	3	False	102.4	0.00018894812675863978
SPEC	40	3	False	102.5	0.00018698039967434706
SPEC	40	3	False	102.6	0.0001850338679989855
SPEC	40	3	False	102.7	0.00018310829286981184
SPEC	40	3	False	102.8	0.00018120343826244422
SPEC	40	3	False	102.9	0.00017931907095514727
SPEC	40	3	False	103.0	0.0001774549604936054
SPEC	40	3	False	103.1	0.00017561087915615587
SPEC	40	3	False	103.2	0.00017378660191949184
SPEC	40	3	False	103.3	0.00017198190642481637
SPEC	40	3	False	103.4	0.00017019657294445036
SPEC	40	3	False	103.5	0.00016843038434888146
SPEC	40	3	False	103.6	0.00016668312607424966
SPEC	40	3	False	103.7	0.00016495458609026698
SPEC	40	3	False	103.8	0.0001632445548685611
SPEC	40	3	False	103.9	0.0001615528253514358
SPEC	40	3	False	104.0	0.0001598791929210475
SPEC	40	3	False	104.1	0.0001582234553689888
SPEC	40	3	False	104.2	0.00015658541286627016
SPEC	40	3	False	104.3	0.0001549648679337064
SPEC	40	3	False	104.4	0.00015336162541268155
SPEC	40	3	False	104.5	0.0001517754924363112
SPEC	40	3	False	104.6	0.00015020627840097489
SPEC	40	3	False	104.7	0.0001486537949382284
SPEC	40	3	False	104.8	0.00014711785588708426
SPEC	40	3	False	104.9	0.00014559827726665604
SPEC	40	3	False	105.0	0.00014409487724916027
SPEC	40	3	False	105.1	0.0001426074761332758
SPEC	40	3	False	105.2	0.00014113589631784812
SPEC	40	3	False	105.3	0.00013967996227594196
SPEC	40	3	False	105.4	0.00013823950052923133
SPEC	40	3	False	105.5	0.00013681433962272458
SPEC	40	3	False	105.6	0.00013540431009981924
SPEC	40	3	False	105.7	0.0001340092444776835
SPEC	40	3	False	105.8	0.00013262897722295978
SPEC	40	3	False	105.9	0.00013126334472778007
SPEC	40	3	False	106.0	0.0001299121852861025
SPEC	40	3	False	106.1	0.00012857533907034525
SPEC	40	3	False	106.2	0.00012725264810833356
SPEC	40	3	False	106.3	0.00012594395626053926
SPEC	40	3	False	106.4	0.00012464910919762211
SPEC	40	3	False	106.5	0.00012336795437825683
SPEC	40	3	False	106.6	0.00012210034102725167
SPEC	40	3	False	106.7	0.00012084612011394757
SPEC	40	3	False	106.8	0.00011960514433090026
SPEC	40	3	False	106.9	0.00011837726807283283
SPEC	40	3	False	107.0	0.00011716234741586794
SPEC	40	3	False	107.1	0.00011596024009701996
SPEC	40	3	False	107.2	0.0001147708054939576
SPEC	40	3	False	107.3	0.00011359390460502613
SPEC	40	3	False	107.4	0.00011242940002952459
SPEC	40	3	False	107.5	0.00011127715594824092
SPEC	40	3	False	107.6	0.00011013703810423366
SPEC	40	3	False	107.7	0.00010900891378386394
SPEC	40	3	False	107.8	0.00010789265179806923
SPEC	40	3	False	107.9	0.00010678812246387824
SPEC	40	3	False	108.0	0.00010569519758616128
SPEC	40	3	False	108.1	0.00010461375043961825
SPEC	40	3	False	108.2	0.00010354365575099259
SPEC	40	3	False	108.3	0.0001024847896815178
SPEC	40	3	False	108.4	0.00010143702980958373
SPEC	40	3	False	108.5	0.00010040025511362726
SPEC	40	3	False	108.6	9.937434595524163e-05
SPEC	40	3	False	108.7	9.83591840624986e-05
SPEC	40	3	False	108.8	9.735465251348762e-05
SPEC	40	3	False	108.9	9.636063572005926e-05
SPEC	40	3	False	109.0	9.537701941178158e-05
SPEC	40	3	False	109.1	9.440369062009414e-05
SPEC	40	3	False	109.2	9.344053766267037e-05
SPEC	40	3	False	109.3	9.248745012797259e-05
SPEC	40	3	False	109.4	9.154431886000698e-05
SPEC	40	3	False	109.5	9.06110359432695e-05
SPEC	40	3	False	109.6	8.968749468788476e-05
SPEC	40	3	False	109.7	8.877358961493013e-05
SPEC	40	3	False	109.8	8.786921644195031e-05
SPEC	40	3	False	109.9	8.697427206864958e-05
SPEC	40	3	False	110.0	8.608865456276892e-05
SPEC	40	3	False	110.1	8.521226314613974e-05
SPEC	40	3	False	110.2	8.434499818091361e-05
SPEC	40	3	False	110.3	8.348676115596682e-05
SPEC	40	3	False	110.4	8.263745467347412e-05
SPEC	40	3	False	110.5	8.179698243565445e-05
SPEC	40	3	False	110.6	8.096524923167995e-05
SPEC	40	3	False	110.7	8.014216092475283e-05
SPEC	40	3	False	110.8	7.9327624439342e-05
SPEC	40	3	False	110.9	7.852154774858218e-05
SPEC	40	3	False	111.0	7.77238398618292e-05
SPEC	40	3	False	111.1	7.693441081237266e-05
SPEC	40	3	False	111.2	7.615317164530104e-05
SPEC	40	3	False	111.3	7.538003440552122e-05
SPEC	40	3	False	111.4	7.461491212592415e-05
SPEC	40	3	False	111.5	7.385771881570316e-05
SPEC	40	3	False	111.6	7.310836944881347e-05
SPEC	40	3	False	111.7	7.236677995257847e-05
SPEC	40	3	False	111.8	7.163286719643892e-05
SPEC	40	3	False	111.9	7.090654898083799e-05
SPEC	40	3	False	112.0	7.01877440262514e-05
SPEC	40	3	False	112.1	6.947637196234756e-05
SPEC	40	3	False	112.2	6.877235331728698e-05
SPEC	40	3	False	112.3	6.807560950715249e-05
SPEC	40	3	False	112.4	6.73860628255112e-05
SPEC	40	3	False	112.5	6.670363643310685e-05
SPEC	40	3	False	112.6	6.602825434767886e-05
SPEC	40	3	False	112.7	6.535984143390752e-05
SPEC	40	3	False	112.8	6.469832339348522e-05
SPEC	40	3	False	112.9	6.404362675530885e-05
SPEC	40	3	False	113.0	6.339567886579385e-05
SPEC	40	3	False	113.1	6.275440787930908e-05
SPEC	40	3	False	113.2	6.211974274872793e-05
SPEC	40	3	False	113.3	6.14916132160985e-05
SPEC	40	3	False	113.4	6.0869949803425976e-05
SPEC	40	3	False	113.5	6.02546838035709e-05
SPEC	40	3	False	113.6	5.9645747271258174e-05
SPEC	40	3	False	113.7	5.9043073014197766e-05
SPEC	40	3	False	113.8	5.84465945843136e-05
SPEC	40	3	False	113.9	5.785624626908077e-05
SPEC	40	3	False	114.0	5.727196308296882e-05
SPEC	40	3	False	114.1	5.6693680758990785e-05
SPEC	40	3	False	114.2	5.6121335740354436e-05
SPEC	40	3	False	114.3	5.5554865172217875e-05
SPEC	40	3	False	114.4	5.4994206893543905e-05
SPEC	40	3	False	114.5	5.443929942905553e-05
SPEC	40	3	False	114.6	5.389008198128928e-05
SPEC	40	3	False	114.7	5.3346494422745686e-05
SPEC	40	3	False	114.8	5.280847728813633e-05
SPEC	40	3	False	114.9	5.227597176672368e-05
SPEC	40	3	False	115.0	5.174891969475696e-05
SPEC	40	3	False	115.1	5.1227263547997305e-05
SPEC	40	3	False	115.2	5.0710946434336434e-05
SPEC	40	3	False	115.3	5.0199912086503754e-05
SPEC	40	3	False	115.4	4.9694104854862676e-05
SPEC	40	3	False	115.5	4.919346970029416e-05
SPEC	40	3	False	115.6	4.869795218716695e-05
SPEC	40	3	False	115.7	4.8207498476392895e-05
SPEC	40	3	False	115.8	4.772205531856693e-05
SPEC	40	3	False	115.9	4.724157004718945e-05
SPEC	40	3	False	116.0	4.676599057197192e-05
SPEC	40	3	False	116.1	4.6295265372222186e-05
SPEC	40	3	False	116.2	4.582934349031054e-05
SPEC	40	3	False	116.3	4.536817452521486e-05
SPEC	40	3	False	116.4	4.491170862614321e-05
SPEC	40	3	False	116.5	4.4459896486234276e-05
SPEC	40	3	False	116.6	4.401268933633228e-05
SPEC	40	3	False	116.7	4.3570038938839015e-05
SPEC	40	3	False	116.8	4.313189758163761e-05
SPEC	40	3	False	116.9	4.26982180720917e-05
SPEC	40	3	False	117.0	4.226895373111504e-05
SPEC	40	3	False	117.1	4.184405838731335e-05
SPEC	40	3	False	117.2	4.1423486371196105e-05
SPEC	40	3	False	117.3	4.100719250945855e-05
SPEC	40	3	False	117.4	4.059513211933059e-05
SPEC	40	3	False	117.5	4.01872610029961e-05
SPEC	40	3	False	117.6	3.9783535442076604e-05
SPEC	40	3	False	117.7	3.938391219218191e-05
SPEC	40	3	False	117.8	3.8988348477527135e-05
SPEC	40	3	False	117.9	3.8596801985611555e-05
SPEC	40	3	False	118.0	3.8209230861963884e-05
SPEC	40	3	False	118.1	3.782559370494778e-05
SPEC	40	3	False	118.2	3.744584956063131e-05
SPEC	40	3	False	118.3	3.7069957917716435e-05
SPEC	40	3	False	118.4	3.6697878702529316e-05
SPEC	40	3	False	118.5	3.6329572274070075e-05
SPEC	40	3	False	118.6	3.5964999419122144e-05
SPEC	40	3	False	118.7	3.560412134741866e-05
SPEC	40	3	False	118.8	3.524689968686754e-05
SPEC	40	3	False	118.9	3.489329647883242e-05
SPEC	40	3	False	119.0	3.454327417346966e-05
SPEC	40	3	False	119.1	3.419679562512149e-05
SPEC	40	3	False	119.2	3.385382408776239e-05
SPEC	40	3	False	119.3	3.351432321050127e-05
SPEC	40	3	False	119.4	3.317825703313469e-05
SPEC	40	3	False	119.5	3.284558998175501e-05
SPEC	40	3	False	119.6	3.251628686440812e-05
SPEC	40	3	False	119.7	3.219031286680492e-05
SPEC	40	3	False	119.8	3.186763354808138e-05
SPEC	40	3	False	119.9	3.154821483660977e-05
SPEC	40	3	False	120.0	3.123202302585915e-05
SPEC	40	3	False	120.1	3.091902477030422e-05
SPEC	40	3	False	120.2	3.0609187081382806e-05
SPEC	40	3	False	120.3	3.0302477323501084e-05
SPEC	40	3	False	120.4	2.9998863210084832e-05
SPEC	40	3	False	120.5	2.9698312799678547e-05
SPEC	40	3	False	120.6	2.940079449208917e-05
SPEC	40	3	False	120.7	2.9106277024575302e-05
SPEC	40	3	False	120.8	2.8814729468082363e-05
SPEC	40	3	False	120.9	2.852612122351971e-05
SPEC	40	3	False	121.0	2.8240422018083772e-05
SPEC	40	3	False	121.1	2.795760190162199e-05
SPEC	40	3	False	121.2	2.7677631243041375e-05
SPEC	40	3	False	121.3	2.7400480726757354e-05
SPEC	40	3	False	121.4	2.7126121349185363e-05
SPEC	40	3	False	121.5	2.68545244152728e-05
SPEC	40	3	False	121.6	2.6585661535071626e-05
SPEC	40	3	False	121.7	2.631950462035081e-05
SPEC	40	3	False	121.8	2.6056025881248776e-05
SPEC	40	3	False	121.9	2.5795197822964013e-05
SPEC	40	3	False	122.0	2.5536993242485167e-05
SPEC	40	3	False	122.1	2.5281385225358635e-05
SPEC	40	3	False	122.2	2.5028347142493436e-05
SPEC	40	3	False	122.3	2.4777852647004298e-05
SPEC	40	3	False	122.4	2.4529875671090176e-05
SPEC	40	3	False	122.5	2.4284390422950253e-05
SPEC	40	3	False	122.6	2.404137138373429e-05
SPEC	40	3	False	122.7	2.38007933045298e-05
SPEC	40	3	False	122.8	2.356263120338314e-05
SPEC	40	3	False	122.9	2.3326860362355303e-05
SPEC	40	3	False	123.0	2.3093456324612212e-05
SPEC	40	3	False	123.1	2.2862394891548235e-05
SPEC	40	3	False	123.2	2.263365211994281e-05
SPEC	40	3	False	123.3	2.240720431915073e-05
SPEC	40	3	False	123.4	2.2183028048323834e-05
SPEC	40	3	False	123.5	2.196110011366534e-05
SPEC	40	3	False	123.6	2.1741397565716002e-05
SPEC	40	3	False	123.7	2.1523897696670925e-05
SPEC	40	3	False	123.8	2.1308578037727994e-05
SPEC	40	3	False	123.9	2.109541635646608e-05
SPEC	40	3	False	124.0	2.0884390654254204e-05
SPEC	40	3	False	124.1	2.0675479163689688e-05
SPEC	40	3	False	124.2	2.0468660346066458e-05
SPEC	40	3	False	124.3	2.0263912888871862e-05
SPEC	40	3	False	124.4	2.0061215703312606e-05
SPEC	40	3	False	124.5	1.986054792186867e-05
SPEC	40	3	False	124.6	1.9661888895875828e-05
SPEC	40	3	False	124.7	1.9465218193135073e-05
SPEC	40	3	False	124.8	1.9270515595550385e-05
SPEC	40	3	False	124.9	1.907776109679244e-05
SPEC	40	3	False	125.0	1.888693489999013e-05
SPEC	40	3	False	125.1	1.8698017415447437e-05
SPEC	40	3	False	125.2	1.8510989258387075e-05
SPEC	40	3	False	125.3	1.832583124671992e-05
SPEC	40	3	False	125.4	1.8142524398839097e-05
SPEC	40	3	False	125.5	1.7961049931440336e-05
SPEC	40	3	False	125.6	1.7781389257366098e-05
SPEC	40	3	False	125.7	1.760352398347499e-05
SPEC	40	3	False	125.8	1.742743590853516e-05
SPEC	40	3	False	125.9	1.7253107021141653e-05
SPEC	40	3	False	126.0	1.7080519497657324e-05
SPEC	40	3	False	126.1	1.6909655700177487e-05
SPEC	40	3	False	126.2	1.674049817451712e-05
SPEC	40	3	False	126.3	1.6573029648221644e-05
SPEC	40	3	False	126.4	1.640723302859946e-05
SPEC	40	3	False	126.5	1.6243091400777538e-05
SPEC	40	3	False	126.6	1.6080588025778394e-05
SPEC	40	3	False	126.7	1.5919706338619146e-05
SPEC	40	3	False	126.8	1.576042994643226e-05
SPEC	40	3	False	126.9	1.560274262660697e-05
SPEC	40	3	False	127.0	1.5446628324952422e-05
SPEC	40	3	False	127.1	1.529207115388089e-05
SPEC	40	3	False	127.2	1.5139055390612016e-05
SPEC	40	3	False	127.3	1.4987565475396935e-05
SPEC	40	3	False	127.4	1.4837586009762715e-05
SPEC	40	3	False	127.5	1.4689101754776349e-05
SPEC	40	3	False	127.6	1.4542097629328469e-05
SPEC	40	3	False	127.7	1.4396558708436148e-05
SPEC	40	3	False	127.8	1.4252470221565253e-05
SPEC	40	3	False	127.9	1.4109817550970836e-05
SPEC	40	3	False	128.0	1.3968586230057307e-05
SPEC	40	3	False	128.1	1.3828761941755927e-05
SPEC	40	3	False	128.2	1.3690330516921088e-05
SPEC	40	3	False	128.3	1.355327793274459e-05
SPEC	40	3	False	128.4	1.341759031118751e-05
SPEC	40	3	False	128.5	1.3283253917429654e-05
SPEC	40	3	False	128.6	1.3150255158336462e-05
SPEC	40	3	False	128.7	1.301858058094307e-05
SPEC	40	3	False	128.8	1.288821687095516e-05
SPEC	40	3	False	128.9	1.2759150851266917e-05
SPEC	40	3	False	129.0	1.2631369480495058e-05
SPEC	40	3	False	129.1	1.2504859851529676e-05
SPEC	40	3	False	129.2	1.2379609190100984e-05
SPEC	40	3	False	129.3	1.2255604853362141e-05
SPEC	40	3	False	129.4	1.2132834328487945e-05
SPEC	40	3	False	129.5	1.2011285231288962e-05
SPEC	40	3	False	129.6	1.189094530484122e-05
SPEC	40	3	False	129.7	1.1771802418131064e-05
SPEC	40	3	False	129.8	1.165384456471521e-05
SPEC	40	3	False	129.9	1.1537059861395668e-05
SPEC	40	3	False	130.0	1.1421436546909137e-05
SPEC	40	3	False	130.1	1.1306962980631264e-05
SPEC	40	3	False	130.2	1.1193627641295281e-05
SPEC	40	3	False	130.3	1.1081419125724469e-05
SPEC	40	3	False	130.4	1.0970326147579353e-05
SPEC	40	3	False	130.5	1.0860337536117896e-05
SPEC	40	3	False	130.6	1.0751442234970243e-05
SPEC	40	3	False	130.7	1.0643629300926524e-05
SPEC	40	3	False	130.8	1.0536887902738239e-05
SPEC	40	3	False	130.9	1.0431207319933065e-05
SPEC	40	3	False	131.0	1.0326576941642182e-05
SPEC	40	3	False	131.1	1.022298626544129e-05
SPEC	40	3	False	131.2	1.0120424896203823e-05
SPEC	40	3	False	131.3	1.0018882544967221e-05
SPEC	40	3	False	131.4	9.918349027811497e-06
SPEC	40	3	False	131.5	9.818814264750117e-06
SPEC	40	3	False	131.6	9.720268278633214e-06
SPEC	40	3	False	131.7	9.622701194062925e-06
SPEC	40	3	False	131.8	9.526103236320351e-06
SPEC	40	3	False	131.9	9.430464730304884e-06
SPEC	40	3	False	132.0	9.33577609948447e-06
SPEC	40	3	False	132.1	9.242027864858045e-06
SPEC	40	3	False	132.2	9.149210643928944e-06
SPEC	40	3	False	132.3	9.057315149689783e-06
SPEC	40	3	False	132.4	8.966332189618478e-06
SPEC	40	3	False	132.5	8.876252664684987e-06
SPEC	40	3	False	132.6	8.787067568369386e-06
SPEC	40	3	False	132.7	8.698767985690313e-06
SPEC	40	3	False	132.8	8.61134509224427e-06
SPEC	40	3	False	132.9	8.52479015325526e-06
SPEC	40	3	False	133.0	8.439094522635033e-06
SPEC	40	3	False	133.1	8.35424964205332e-06
SPEC	40	3	False	133.2	8.270247040018488e-06
SPEC	40	3	False	133.3	8.187078330968029e-06
SPEC	40	3	False	133.4	8.104735214369178e-06
SPEC	40	3	False	133.5	8.023209473829029e-06
SPEC	40	3	False	133.6	7.94249297621471e-06
SPEC	40	3	False	133.7	7.862577670782811e-06
SPEC	40	3	False	133.8	7.78345558831858e-06
SPEC	40	3	False	133.9	7.705118840284232e-06
SPEC	40	3	False	134.0	7.627559617976708e-06
SPEC	40	3	False	134.1	7.5507701916944795e-06
SPEC	40	3	False	134.2	7.474742909913412e-06
SPEC	40	3	False	134.3	7.399470198471678e-06
SPEC	40	3	False	134.4	7.3249445597633905e-06
SPEC	40	3	False	134.5	7.251158571941042e-06
SPEC	40	3	False	134.6	7.178104888126564e-06
SPEC	40	3	False	134.7	7.105776235631008e-06
SPEC	40	3	False	134.8	7.034165415182523e-06
SPEC	40	3	False	134.9	6.96326530016298e-06
SPEC	40	3	False	135.0	6.8930688358524004e-06
SPEC	40	3	False	135.1	6.82356903868206e-06
SPEC	40	3	False	135.2	6.754758995495243e-06
SPEC	40	3	False	135.3	6.686631862816314e-06
SPEC	40	3	False	135.4	6.619180866127492e-06
SPEC	40	3	False	135.5	6.552399299153378e-06
SPEC	40	3	False	135.6	6.486280523153363e-06
SPEC	40	3	False	135.7	6.420817966221625e-06
SPEC	40	3	False	135.8	6.356005122594595e-06
SPEC	40	3	False	135.9	6.291835551965953e-06
SPEC	40	3	False	136.0	6.228302878808945e-06
SPEC	40	3	False	136.1	6.165400791705989e-06
SPEC	40	3	False	136.2	6.103123042685605e-06
SPEC	40	3	False	136.3	6.041463446566267e-06
SPEC	40	3	False	136.4	5.9804158803076106e-06
SPEC	40	3	False	136.5	5.919974282368187e-06
SPEC	40	3	False	136.6	5.8601326520705454e-06
SPEC	40	3	False	136.7	5.800885048972738e-06
SPEC	40	3	False	136.8	5.742225592246927e-06
SPEC	40	3	False	136.9	5.684148460064426e-06
SPEC	40	3	False	137.0	5.626647888987274e-06
SPEC	40	3	False	137.1	5.569718173366564e-06
SPEC	40	3	False	137.2	5.513353664746968e-06
SPEC	40	3	False	137.3	5.457548771277826e-06
SPEC	40	3	False	137.4	5.402297957130403e-06
SPEC	40	3	False	137.5	5.3475957419214e-06
SPEC	40	3	False	137.6	5.293436700142641e-06
SPEC	40	3	False	137.7	5.23981546059687e-06
SPEC	40	3	False	137.8	5.1867267058395e-06
SPEC	40	3	False	137.9	5.1341651716264206e-06
SPEC	40	3	False	138.0	5.082125646367544e-06
SPEC	40	3	False	138.1	5.030602970586336e-06
SPEC	40	3	False	138.2	4.979592036384958e-06
SPEC	40	3	False	138.3	4.929087786915244e-06
SPEC	40	3	False	138.4	4.879085215855162e-06
SPEC	40	3	False	138.5	4.829579366890966e-06
SPEC	40	3	False	138.6	4.7805653332047846e-06
SPEC	40	3	False	138.7	4.732038256967629e-06
SPEC	40	3	False	138.8	4.68399332883789e-06
SPEC	40	3	False	138.9	4.636425787465068e-06
SPEC	40	3	False	139.0	4.589330918998784e-06
SPEC	40	3	False	139.1	4.542704056603003e-06
SPEC	40	3	False	139.2	4.496540579975452e-06
SPEC	40	3	False	139.3	4.450835914872025e-06
SPEC	40	3	False	139.4	4.405585532636377e-06
SPEC	40	3	False	139.5	4.360784949734304e-06
SPEC	40	3	False	139.6	4.316429727293242e-06
SPEC	40	3	False	139.7	4.27251547064649e-06
SPEC	40	3	False	139.8	4.229037828882344e-06
SPEC	40	3	False	139.9	4.1859924943979584e-06
SPEC	40	3	False	140.0	4.14337520245789e-06
SPEC	40	3	False	140.1	4.101181730757362e-06
SPEC	40	3	False	140.2	4.059407898990081e-06
SPEC	40	3	False	140.3	4.0180495684206515e-06
SPEC	40	3	False	140.4	3.97710264146151e-06
SPEC	40	3	False	140.5	3.936563061254223e-06
SPEC	40	3	False	140.6	3.8964268112553004e-06
SPEC	40	3	False	140.7	3.856689914826337e-06
SPEC	40	3	False	140.8	3.817348434828423e-06
SPEC	40	3	False	140.9	3.7783984732209388e-06
SPEC	40	3	False	141.0	3.7398361706643642e-06
SPEC	40	3	False	141.1	3.7016577061274596e-06
SPEC	40	3	False	141.2	3.6638592964984775e-06
SPEC	40	3	False	141.3	3.6264371962004605e-06
SPEC	40	3	False	141.4	3.5893876968106564e-06
SPEC	40	3	False	141.5	3.552707126683728e-06
SPEC	40	3	False	141.6	3.516391850579161e-06
SPEC	40	3	False	141.7	3.480438269292375e-06
SPEC	40	3	False	141.8	3.444842819289835e-06
SPEC	40	3	False	141.9	3.4096019723479466e-06
SPEC	40	3	False	142.0	3.374712235195637e-06
SPEC	40	3	False	142.1	3.3401701491607917e-06
SPEC	40	3	False	142.2	3.305972289820384e-06
SPEC	40	3	False	142.3	3.2721152666541365e-06
SPEC	40	3	False	142.4	3.2385957227020156e-06
SPEC	40	3	False	142.5	3.205410334225045e-06
SPEC	40	3	False	142.6	3.172555810369869e-06
SPEC	40	3	False	142.7	3.140028892836719e-06
SPEC	40	3	False	142.8	3.1078263555508587e-06
SPEC	40	3	False	142.9	3.075945004337455e-06
SPEC	40	3	False	143.0	3.0443816765998484e-06
SPEC	40	3	False	143.1	3.013133241001157e-06
SPEC	40	3	False	143.2	2.9821965971491767e-06
SPEC	40	3	False	143.3	2.9515686752846444e-06
SPEC	40	3	False	143.4	2.9212464359726433e-06
SPEC	40	3	False	143.5	2.8912268697972587e-06
SPEC	40	3	False	143.6	2.861506997059416e-06
SPEC	40	3	False	143.7	2.83208386747787e-06
SPEC	40	3	False	143.8	2.8029545598932264e-06
SPEC	40	3	False	143.9	2.774116181975154e-06
SPEC	40	3	False	144.0	2.7455658699325064e-06
SPEC	40	3	False	144.1	2.717300788226553e-06
SPEC	40	3	False	144.2	2.6893181292871093e-06
SPEC	40	3	False	144.3	2.661615113231682e-06
SPEC	40	3	False	144.4	2.634188987587439e-06
SPEC	40	3	False	144.5	2.607037027016124e-06
SPEC	40	3	False	144.6	2.5801565330418e-06
SPEC	40	3	False	144.7	2.553544833781371e-06
SPEC	40	3	False	144.8	2.5271992836779653e-06
SPEC	40	3	False	144.9	2.5011172632370084e-06
SPEC	40	3	False	145.0	2.475296178765051e-06
SPEC	40	3	False	145.1	2.449733462111277e-06
SPEC	40	3	False	145.2	2.4244265704117305e-06
SPEC	40	3	False	145.3	2.3993729858360914e-06
SPEC	40	3	False	145.4	2.3745702153371756e-06
SPEC	40	3	False	145.5	2.350015790402901e-06
SPEC	40	3	False	145.6	2.325707266810908e-06
SPEC	40	3	False	145.7	2.301642224385649e-06
SPEC	40	3	False	145.8	2.277818266757989e-06
SPEC	40	3	False	145.9	2.2542330211273478e-06
SPEC	40	3	False	146.0	2.230884138026124e-06
SPEC	40	3	False	146.1	2.207769291086755e-06
SPEC	40	3	False	146.2	2.1848861768109962e-06
SPEC	40	3	False	146.3	2.162232514341676e-06
SPEC	40	3	False	146.4	2.1398060452367686e-06
SPEC	40	3	False	146.5	2.117604533245746e-06
SPEC	40	3	False	146.6	2.0956257640882614e-06
SPEC	40	3	False	146.7	2.0738675452351457e-06
SPEC	40	3	False	146.8	2.052327705691544e-06
SPEC	40	3	False	146.9	2.0310040957824025e-06
SPEC	40	3	False	147.0	2.0098945869400178e-06
SPEC	40	3	False	147.1	1.9889970714939015e-06
SPEC	40	3	False	147.2	1.9683094624626567e-06
SPEC	40	3	False	147.3	1.9478296933481266e-06
SPEC	40	3	False	147.4	1.9275557179315416e-06
SPEC	40	3	False	147.5	1.907485510071788e-06
SPEC	40	3	False	147.6	1.8876170635057542e-06
SPEC	40	3	False	147.7	1.8679483916506922e-06
SPEC	40	3	False	147.8	1.8484775274086109e-06
SPEC	40	3	False	147.9	1.8292025229726852e-06
SPEC	40	3	False	148.0	1.8101214496356013e-06
SPEC	40	3	False	148.1	1.7912323975998742e-06
SPEC	40	3	False	148.2	1.772533475790128e-06
SPEC	40	3	False	148.3	1.7540228116672383e-06
SPEC	40	3	False	148.4	1.7356985510444365e-06
SPEC	40	3	False	148.5	1.7175588579051983e-06
SPEC	40	3	False	148.6	1.6996019142230858e-06
SPEC	40	3	False	148.7	1.6818259197833386e-06
SPEC	40	3	False	148.8	1.664229092006342e-06
SPEC	40	3	False	148.9	1.646809665772857e-06
SPEC	40	3	False	149.0	1.6295658932510405e-06
SPEC	40	3	False	149.1	1.6124960437252162e-06
SPEC	40	3	False	149.2	1.5955984034263897e-06
SPEC	40	3	False	149.3	1.5788712753644968e-06
SPEC	40	3	False	149.4	1.5623129791623366e-06
SPEC	40	3	False	149.5	1.5459218508911957e-06
SPEC	40	3	False	149.6	1.5296962429081441e-06
SPEC	40	3	False	149.7	1.5136345236949897e-06
SPEC	40	3	False	149.8	1.4977350776988337e-06
SPEC	40	3	False	149.9	1.4819963051743035e-06
SPEC	40	3	False	150.0	1.4664166220272933e-06
SPEC	40	3	False	150.1	1.4509944596603895e-06
SPEC	40	3	False	150.2	1.435728264819768e-06
SPEC	40	3	False	150.3	1.420616499443719e-06
SPEC	40	3	False	150.4	1.4056576405126464e-06
SPEC	40	3	False	150.5	1.3908501799006195e-06
SPEC	40	3	False	150.6	1.3761926242284094e-06
SPEC	40	3	False	150.7	1.3616834947180013e-06
SPEC	40	3	False	150.8	1.3473213270486118e-06
SPEC	40	3	False	150.9	1.3331046712141334e-06
SPEC	40	3	False	151.0	1.3190320913820083e-06
SPEC	40	3	False	151.1	1.3051021657535463e-06
SPEC	40	3	False	151.2	1.2913134864256659e-06
SPEC	40	3	False	151.3	1.2776646592539757e-06
SPEC	40	3	False	151.4	1.2641543037173154e-06
SPEC	40	3	False	151.5	1.2507810527835737e-06
SPEC	40	3	False	151.6	1.2375435527769251e-06
SPEC	40	3	False	151.7	1.224440463246378e-06
SPEC	40	3	False	151.8	1.2114704568356435e-06
SPEC	40	3	False	151.9	1.1986322191543291e-06
SPEC	40	3	False	152.0	1.1859244486504066e-06
SPEC	40	3	False	152.1	1.1733458564839736e-06
SPEC	40	3	False	152.2	1.1608951664022932e-06
SPEC	40	3	False	152.3	1.1485711146160713e-06
SPEC	40	3	False	152.4	1.1363724496770025e-06
SPEC	40	3	False	152.5	1.1242979323565089e-06
SPEC	40	3	False	152.6	1.1123463355257256e-06
SPEC	40	3	False	152.7	1.1005164440366871e-06
SPEC	40	3	False	152.8	1.0888070546046844e-06
SPEC	40	3	False	152.9	1.0772169756918556e-06
SPEC	40	3	False	153.0	1.0657450273918552e-06
SPEC	40	3	False	153.1	1.0543900413157688e-06
SPEC	40	3	False	153.2	1.0431508604791145e-06
SPEC	40	3	False	153.3	1.0320263391899958e-06
SPEC	40	3	False	153.4	1.0210153429383865e-06
SPEC	40	3	False	153.5	1.010116748286489e-06
SPEC	40	3	False	153.6	9.99329442760226e-07
SPEC	40	3	False	153.70000000000002	9.88652324741788e-07
SPEC	40	3	False	153.8	9.780843033632909e-07
SPEC	40	3	False	153.9	9.67624298401451e-07
SPEC	40	3	False	154.0	9.572712401733504e-07
SPEC	40	3	False	154.1	9.470240694332243e-07
SPEC	40	3	False	154.20000000000002	9.368817372702921e-07
SPEC	40	3	False	154.3	9.268432050075916e-07
SPEC	40	3	False	154.4	9.169074441018375e-07
SPEC	40	3	False	154.5	9.070734360442667e-07
SPEC	40	3	False	154.6	8.973401722624941e-07
SPEC	40	3	False	154.70000000000002	8.87706654023311e-07
SPEC	40	3	False	154.8	8.781718923364953e-07
SPEC	40	3	False	154.9	8.687349078595419e-07
SPEC	40	3	False	155.0	8.593947308033644e-07
SPEC	40	3	False	155.1	8.501504008389345e-07
SPEC	40	3	False	155.20000000000002	8.410009670048339e-07
SPEC	40	3	False	155.3	8.319454876157544e-07
SPEC	40	3	False	155.4	8.229830301718778e-07
SPEC	40	3	False	155.5	8.141126712691797e-07
SPEC	40	3	False	155.6	8.053334965106136e-07
SPEC	40	3	False	155.70000000000002	7.966446004181818e-07
SPEC	40	3	False	155.8	7.880450863458827e-07
SPEC	40	3	False	155.9	7.795340663935133e-07
SPEC	40	3	False	156.0	7.711106613213329e-07
SPEC	40	3	False	156.1	7.627740004655844e-07
SPEC	40	3	False	156.20000000000002	7.545232216548308e-07
SPEC	40	3	False	156.3	7.46357471127151e-07
SPEC	40	3	False	156.4	7.382759034481245e-07
SPEC	40	3	False	156.5	7.302776814296523e-07
SPEC	40	3	False	156.6	7.223619760495829e-07
SPEC	40	3	False	156.70000000000002	7.14527966372111e-07
SPEC	40	3	False	156.8	7.067748394690072e-07
SPEC	40	3	False	156.9	6.991017903415718e-07
SPEC	40	3	False	157.0	6.915080218434162e-07
SPEC	40	3	False	157.1	6.839927446039633e-07
SPEC	40	3	False	157.20000000000002	6.765551769527433e-07
SPEC	40	3	False	157.3	6.691945448444136e-07
SPEC	40	3	False	157.4	6.619100817845221e-07
SPEC	40	3	False	157.5	6.547010287560122e-07
SPEC	40	3	False	157.6	6.475666341464571e-07
SPEC	40	3	False	157.70000000000002	6.405061536759903e-07
SPEC	40	3	False	157.8	6.335188503259937e-07
SPEC	40	3	False	157.9	6.266039942684274e-07
SPEC	40	3	False	158.0	6.197608627959138e-07
SPEC	40	3	False	158.1	6.129887402524806e-07
SPEC	40	3	False	158.20000000000002	6.062869179649904e-07
SPEC	40	3	False	158.3	5.996546941752654e-07
SPEC	40	3	False	158.4	5.930913739728474e-07
SPEC	40	3	False	158.5	5.865962692284586e-07
SPEC	40	3	False	158.6	5.801686985280852e-07
SPEC	40	3	False	158.70000000000002	5.73807987107737e-07
SPEC	40	3	False	158.8	5.675134667888305e-07
SPEC	40	3	False	158.9	5.612844759142186e-07
SPEC	40	3	False	159.0	5.55120359284844e-07
SPEC	40	3	False	159.1	5.490204680970227e-07
SPEC	40	3	False	159.20000000000002	5.429841598803344e-07
SPEC	40	3	False	159.3	5.370107984361423e-07
SPEC	40	3	False	159.4	5.310997537766892e-07
SPEC	40	3	False	159.5	5.252504020648237e-07
SPEC	40	3	False	159.6	5.194621255542927e-07
SPEC	40	3	False	159.70000000000002	5.137343125306337e-07
SPEC	40	3	False	159.8	5.080663572526548e-07
SPEC	40	3	False	159.9	5.024576598944642e-07
SPEC	40	3	False	160.0	4.969076264880935e-07
SPEC	40	3	False	160.1	4.91415668866683e-07
SPEC	40	3	False	160.20000000000002	4.859812046081964e-07
SPEC	40	3	False	160.3	4.806036569797307e-07
SPEC	40	3	False	160.4	4.7528245488233375e-07
SPEC	40	3	False	160.5	4.700170327963827e-07
SPEC	40	3	False	160.6	4.64806830727498e-07
SPEC	40	3	False	160.70000000000002	4.596512941529821e-07
SPEC	40	3	False	160.8	4.5454987396877876e-07
SPEC	40	3	False	160.9	4.4950202643696745e-07
SPEC	40	3	False	161.0	4.445072131337499e-07
SPEC	40	3	False	161.1	4.395649008979655e-07
SPEC	40	3	False	161.20000000000002	4.3467456178010346e-07
SPEC	40	3	False	161.3	4.298356729918121e-07
SPEC	40	3	False	161.4	4.2504771685589824e-07
SPEC	40	3	False	161.5	4.2031018075682674e-07
SPEC	40	3	False	161.6	4.1562255709169663e-07
SPEC	40	3	False	161.70000000000002	4.109843432216944e-07
SPEC	40	3	False	161.8	4.063950414240372e-07
SPEC	40	3	False	161.9	4.0185415884435565e-07
SPEC	40	3	False	162.0	3.973612074495727e-07
SPEC	40	3	False	162.1	3.9291570398122475e-07
SPEC	40	3	False	162.20000000000002	3.885171699092452e-07
SPEC	40	3	False	162.3	3.8416513138619895e-07
SPEC	40	3	False	162.4	3.798591192019613e-07
SPEC	40	3	False	162.5	3.7559866873883543e-07
SPEC	40	3	False	162.6	3.713833199271175e-07
SPEC	40	3	False	162.70000000000002	3.672126172010869e-07
SPEC	40	3	False	162.8	3.630861094554316e-07
SPEC	40	3	False	162.9	3.5900335000209445e-07
SPEC	40	3	False	163.0	3.549638965275348e-07
SPEC	40	3	False	163.1	3.5096731105042034e-07
SPEC	40	3	False	163.20000000000002	3.4701315987971747e-07
SPEC	40	3	False	163.3	3.431010135732027e-07
SPEC	40	3	False	163.4	3.3923044689636047e-07
SPEC	40	3	False	163.5	3.3540103878170257e-07
SPEC	40	3	False	163.6	3.3161237228846376e-07
SPEC	40	3	False	163.70000000000002	3.278640345627008e-07
SPEC	40	3	False	163.8	3.2415561679778385e-07
SPEC	40	3	False	163.9	3.204867141952535e-07
SPEC	40	3	False	164.0	3.1685692592607876e-07
SPEC	40	3	False	164.1	3.132658550922789e-07
SPEC	40	3	False	164.20000000000002	3.0971310868892925e-07
SPEC	40	3	False	164.3	3.0619829756652183e-07
SPEC	40	3	False	164.4	3.027210363937037e-07
SPEC	40	3	False	164.5	2.992809436203705e-07
SPEC	40	3	False	164.6	2.9587764144112623e-07
SPEC	40	3	False	164.70000000000002	2.9251075575908557e-07
SPEC	40	3	False	164.8	2.8917991615004136e-07
SPEC	40	3	False	164.9	2.8588475582696616e-07
SPEC	40	3	False	165.0	2.8262491160487554e-07
SPEC	40	3	False	165.1	2.794000238660065e-07
SPEC	40	3	False	165.20000000000002	2.762097365253632e-07
SPEC	40	3	False	165.3	2.7305369699657835e-07
SPEC	40	3	False	165.4	2.699315561581084e-07
SPEC	40	3	False	165.5	2.6684296831975774e-07
SPEC	40	3	False	165.6	2.6378759118952844e-07
SPEC	40	3	False	165.70000000000002	2.6076508584079183e-07
SPEC	40	3	False	165.8	2.577751166797775e-07
SPEC	40	3	False	165.9	2.548173514133699e-07
SPEC	40	3	False	166.0	2.5189146101722994e-07
SPEC	40	3	False	166.1	2.4899711970421975e-07
SPEC	40	3	False	166.20000000000002	2.461340048931242e-07
SPEC	40	3	False	166.3	2.4330179717768985e-07
SPEC	40	3	False	166.4	2.405001802959533e-07
SPEC	40	3	False	166.5	2.3772884109987347e-07
SPEC	40	3	False	166.6	2.3498746952524864e-07
SPEC	40	3	False	166.70000000000002	2.3227575856193193e-07
SPEC	40	3	False	166.8	2.2959340422433415e-07
SPEC	40	3	False	166.9	2.2694010552220958e-07
SPEC	40	3	False	167.0	2.2431556443172111e-07
SPEC	40	3	False	167.1	2.2171948586679165e-07
SPEC	40	3	False	167.20000000000002	2.1915157765073158e-07
SPEC	40	3	False	167.3	2.1661155048813377e-07
SPEC	40	3	False	167.4	2.1409911793704652e-07
SPEC	40	3	False	167.5	2.1161399638141189e-07
SPEC	40	3	False	167.6	2.0915590500377546e-07
SPEC	40	3	False	167.70000000000002	2.067245657582488e-07
SPEC	40	3	False	167.8	2.0431970334374738e-07
SPEC	40	3	False	167.9	2.0194104517747095e-07
SPEC	40	3	False	168.0	1.9958832136865616e-07
SPEC	40	3	False	168.1	1.9726126469256724e-07
SPEC	40	3	False	168.20000000000002	1.9495961056474824e-07
SPEC	40	3	False	168.3	1.9268309701551874e-07
SPEC	40	3	False	168.4	1.9043146466471915e-07
SPEC	40	3	False	168.5	1.8820445669669214e-07
SPEC	40	3	False	168.6	1.8600181883551396e-07
SPEC	40	3	False	168.70000000000002	1.838232993204603e-07
SPEC	40	3	False	168.8	1.8166864888170855e-07
SPEC	40	3	False	168.9	1.7953762071627324e-07
SPEC	40	3	False	169.0	1.774299704641755e-07
SPEC	40	3	False	169.1	1.753454561848439e-07
SPEC	40	3	False	169.20000000000002	1.7328383833373522e-07
SPEC	40	3	False	169.3	1.7124487973919e-07
SPEC	40	3	False	169.4	1.6922834557949997e-07
SPEC	40	3	False	169.5	1.6723400336020964e-07
SPEC	40	3	False	169.6	1.652616228916233e-07
SPEC	40	3	False	169.70000000000002	1.6331097626653572e-07
SPEC	40	3	False	169.8	1.6138183783817777e-07
SPEC	40	3	False	169.9	1.5947398419837036e-07
SPEC	40	3	False	170.0	1.5758719415588951e-07
SPEC	40	3	False	170.1	1.5572124871503977e-07
SPEC	40	3	False	170.20000000000002	1.5387593105443866e-07
SPEC	40	3	False	170.3	1.5205102650599697e-07
SPEC	40	3	False	170.4	1.5024632253410413e-07
SPEC	40	3	False	170.5	1.4846160871501665e-07
SPEC	40	3	False	170.6	1.466966767164424e-07
SPEC	40	3	False	170.70000000000002	1.4495132027731828e-07
SPEC	40	3	False	170.8	1.432253351877906e-07
SPEC	40	3	False	170.9	1.4151851926937573e-07
SPEC	40	3	False	171.0	1.3983067235532442e-07
SPEC	40	3	False	171.1	1.3816159627116217e-07
SPEC	40	3	False	171.20000000000002	1.36511094815426e-07
SPEC	40	3	False	171.3	1.3487897374058315e-07
SPEC	40	3	False	171.4	1.3326504073413201e-07
SPEC	40	3	False	171.5	1.3166910539988377e-07
SPEC	40	3	False	171.6	1.3009097923942538e-07
SPEC	40	3	False	171.70000000000002	1.2853047563376366e-07
SPEC	40	3	False	171.8	1.2698740982513696e-07
SPEC	40	3	False	171.9	1.2546159889901026e-07
SPEC	40	3	False	172.0	1.2395286176623733e-07
SPEC	40	3	False	172.1	1.2246101914539807e-07
SPEC	40	3	False	172.20000000000002	1.2098589354530004e-07
SPEC	40	3	False	172.3	1.1952730924765498e-07
SPEC	40	3	False	172.4	1.1808509228991339e-07
SPEC	40	3	False	172.5	1.1665907044827146e-07
SPEC	40	3	False	172.6	1.1524907322083535e-07
SPEC	40	3	False	172.70000000000002	1.1385493181094837e-07
SPEC	40	3	False	172.8	1.1247647911068047e-07
SPEC	40	3	False	172.9	1.1111354968447385e-07
SPEC	40	3	False	173.0	1.097659797529435e-07
SPEC	40	3	False	173.1	1.0843360717683658e-07
SPEC	40	3	False	173.20000000000002	1.071162714411443e-07
SPEC	40	3	False	173.3	1.0581381363936562e-07
SPEC	40	3	False	173.4	1.0452607645792044e-07
SPEC	40	3	False	173.5	1.0325290416071436e-07
SPEC	40	3	False	173.6	1.0199414257385253e-07
SPEC	40	3	False	173.70000000000002	1.0074963907049408e-07
SPEC	40	3	False	173.8	9.9519242555858e-08
SPEC	40	3	False	173.9	9.83028034523691e-08
SPEC	40	3	False	174.0	9.71001736849485e-08
SPEC	40	3	False	174.1	9.591120666644103e-08
SPEC	40	3	False	174.20000000000002	9.473575728318706e-08
SPEC	40	3	False	174.3	9.357368188072917e-08
SPEC	40	3	False	174.4	9.242483824965739e-08
SPEC	40	3	False	174.5	9.128908561158744e-08
SPEC	40	3	False	174.6	9.016628460527644e-08
SPEC	40	3	False	174.70000000000002	8.905629727287003e-08
SPEC	40	3	False	174.8	8.795898704628105e-08
SPEC	40	3	False	174.9	8.68742187336973e-08
SPEC	40	3	False	175.0	8.580185850622019e-08
SPEC	40	3	False	175.1	8.474177388463256e-08
SPEC	40	3	False	175.20000000000002	8.369383372628877e-08
SPEC	40	3	False	175.3	8.265790821213475e-08
SPEC	40	3	False	175.4	8.163386883384819e-08
SPEC	40	3	False	175.5	8.062158838110618e-08
SPEC	40	3	False	175.6	7.962094092896966e-08
SPEC	40	3	False	175.70000000000002	7.863180182539244e-08
SPEC	40	3	False	175.8	7.765404767884893e-08
SPEC	40	3	False	175.9	7.668755634607877e-08
SPEC	40	3	False	176.0	7.573220691994909e-08
SPEC	40	3	False	176.1	7.478787971743281e-08
SPEC	40	3	False	176.20000000000002	7.385445626770482e-08
SPEC	40	3	False	176.3	7.293181930034741e-08
SPEC	40	3	False	176.4	7.201985273367033e-08
SPEC	40	3	False	176.5	7.111844166314346e-08
SPEC	40	3	False	176.6	7.022747234993975e-08
SPEC	40	3	False	176.70000000000002	6.934683220958546e-08
SPEC	40	3	False	176.8	6.847640980072362e-08
SPEC	40	3	False	176.9	6.761609481397815e-08
SPEC	40	3	False	177.0	6.67657780609322e-08
SPEC	40	3	False	177.1	6.592535146320462e-08
SPEC	40	3	False	177.20000000000002	6.509470804163595e-08
SPEC	40	3	False	177.3	6.427374190557493e-08
SPEC	40	3	False	177.4	6.346234824226968e-08
SPEC	40	3	False	177.5	6.266042330635738e-08
SPEC	40	3	False	177.6	6.186786440945638e-08
SPEC	40	3	False	177.70000000000002	6.108456990985854e-08
SPEC	40	3	False	177.8	6.031043920231764e-08
SPEC	40	3	False	177.9	5.9545372707936506e-08
SPEC	40	3	False	178.0	5.878927186415123e-08
SPEC	40	3	False	178.1	5.804203911481199e-08
SPEC	40	3	False	178.20000000000002	5.7303577900355024e-08
SPEC	40	3	False	178.3	5.657379264807263e-08
SPEC	40	3	False	178.4	5.585258876247338e-08
SPEC	40	3	False	178.5	5.513987261573673e-08
SPEC	40	3	False	178.6	5.443555153825627e-08
SPEC	40	3	False	178.70000000000002	5.373953380927485e-08
SPEC	40	3	False	178.8	5.305172864760952e-08
SPEC	40	3	False	178.9	5.237204620246453e-08
SPEC	40	3	False	179.0	5.1700397544330686e-08
SPEC	40	3	False	179.1	5.1036694655974664e-08
SPEC	40	3	False	179.20000000000002	5.0380850423512435e-08
SPEC	40	3	False	179.3	4.973277862756751e-08
SPEC	40	3	False	179.4	4.90923939345153e-08
SPEC	40	3	False	179.5	4.8459611887809785e-08
SPEC	40	3	False	179.6	4.783434889939465e-08
SPEC	40	3	False	179.70000000000002	4.721652224119343e-08
SPEC	40	3	False	179.8	4.660605003668523e-08
SPEC	40	3	False	179.9	4.600285125255651e-08
SPEC	40	3	False	180.0	4.540684569043666e-08
SPEC	40	3	False	180.1	4.4817953978708904e-08
SPEC	40	3	False	180.20000000000002	4.423609756440236e-08
SPEC	40	3	False	180.3	4.3661198705159885e-08
SPEC	40	3	False	180.4	4.309318046128392e-08
SPEC	40	3	False	180.5	4.253196668785579e-08
SPEC	40	3	False	180.6	4.197748202693384e-08
SPEC	40	3	False	180.70000000000002	4.142965189982404e-08
SPEC	40	3	False	180.8	4.088840249942454e-08
SPEC	40	3	False	180.9	4.0353660782643226e-08
SPEC	40	3	False	181.0	3.9825354462888525e-08
SPEC	40	3	False	181.1	3.930341200263233e-08
SPEC	40	3	False	181.20000000000002	3.878776260604167e-08
SPEC	40	3	False	181.3	3.8278336211683905e-08
SPEC	40	3	False	181.4	3.777506348529898e-08
SPEC	40	3	False	181.5	3.727787581264296e-08
SPEC	40	3	False	181.6	3.6786705292398e-08
SPEC	40	3	False	181.70000000000002	3.630148472915086e-08
SPEC	40	3	False	181.8	3.582214762643993e-08
SPEC	40	3	False	181.9	3.5348628179866806e-08
SPEC	40	3	False	182.0	3.48808612702735e-08
SPEC	40	3	False	182.1	3.4418782456986844e-08
SPEC	40	3	False	182.20000000000002	3.396232797112621e-08
SPEC	40	3	False	182.3	3.35114347089754e-08
SPEC	40	3	False	182.4	3.306604022541733e-08
SPEC	40	3	False	182.5	3.262608272743262e-08
SPEC	40	3	False	182.6	3.2191501067660037e-08
SPEC	40	3	False	182.70000000000002	3.176223473801771e-08
SPEC	40	3	False	182.8	3.133822386338605e-08
SPEC	40	3	False	182.9	3.0919409195351356e-08
SPEC	40	3	False	183.0	3.05057321060088e-08
SPEC	40	3	False	183.1	3.009713458182437e-08
SPEC	40	3	False	183.20000000000002	2.9693559217556114e-08
SPEC	40	3	False	183.3	2.9294949210233785e-08
SPEC	40	3	False	183.4	2.890124835319546e-08
SPEC	40	3	False	183.5	2.8512401030180786e-08
SPEC	40	3	False	183.6	2.8128352209482324e-08
SPEC	40	3	False	183.70000000000002	2.7749047438151576e-08
SPEC	40	3	False	183.8	2.7374432836260693e-08
SPEC	40	3	False	183.9	2.7004455091219365e-08
SPEC	40	3	False	184.0	2.6639061452145874e-08
SPEC	40	3	False	184.1	2.627819972429258e-08
SPEC	40	3	False	184.20000000000002	2.5921818263523594e-08
SPEC	40	3	False	184.3	2.5569865970847016e-08
SPEC	40	3	False	184.4	2.5222292286997556e-08
SPEC	40	3	False	184.5	2.4879047187073227e-08
SPEC	40	3	False	184.6	2.4540081175221043e-08
SPEC	40	3	False	184.70000000000002	2.4205345279375793e-08
SPEC	40	3	False	184.8	2.3874791046047742e-08
SPEC	40	3	False	184.9	2.3548370535161152e-08
SPEC	40	3	False	185.0	2.3226036314941498e-08
SPEC	40	3	False	185.1	2.2907741456852196e-08
SPEC	40	3	False	185.20000000000002	2.2593439530580075e-08
SPEC	40	3	False	185.3	2.228308459906815e-08
SPEC	40	3	False	185.4	2.19766312135965e-08
SPEC	40	3	False	185.5	2.1674034408910228e-08
SPEC	40	3	False	185.6	2.137524969839447e-08
SPEC	40	3	False	185.70000000000002	2.108023306929483e-08
SPEC	40	3	False	185.8	2.0788940977984597e-08
SPEC	40	3	False	185.9	2.05013303452766e-08
SPEC	40	3	False	186.0	2.0217358551780608e-08
SPEC	40	3	False	186.1	1.9936983433304783e-08
SPEC	40	3	False	186.20000000000002	1.96601632763017e-08
SPEC	40	3	False	186.3	1.9386856813357803e-08
SPEC	40	3	False	186.4	1.9117023218726352e-08
SPEC	40	3	False	186.5	1.8850622103902686e-08
SPEC	40	3	False	186.6	1.8587613513242736e-08
SPEC	40	3	False	186.70000000000002	1.832795791962332e-08
SPEC	40	3	False	186.8	1.8071616220144003e-08
SPEC	40	3	False	186.9	1.7818549731869958e-08
SPEC	40	3	False	187.0	1.7568720187616415e-08
SPEC	40	3	False	187.1	1.732208973177343e-08
SPEC	40	3	False	187.20000000000002	1.707862091616977e-08
SPEC	40	3	False	187.3	1.6838276695978472e-08
SPEC	40	3	False	187.4	1.6601020425659795e-08
SPEC	40	3	False	187.5	1.6366815854944544e-08
SPEC	40	3	False	187.6	1.613562712485513e-08
SPEC	40	3	False	187.70000000000002	1.5907418763765445e-08
SPEC	40	3	False	187.8	1.568215568349863e-08
SPEC	40	3	False	187.9	1.545980317546205e-08
SPEC	40	3	False	188.0	1.524032690681938e-08
SPEC	40	3	False	188.1	1.5023692916700117e-08
SPEC	40	3	False	188.20000000000002	1.4809867612445145e-08
SPEC	40	3	False	188.3	1.459881776588844e-08
SPEC	40	3	False	188.4	1.4390510509674536e-08
SPEC	40	3	False	188.5	1.4184913333611799e-08
SPEC	40	3	False	188.6	1.3981994081060565e-08
SPEC	40	3	False	188.70000000000002	1.3781720945355887e-08
SPEC	40	3	False	188.8	1.3584062466265281e-08
SPEC	40	3	False	188.9	1.338898752647991e-08
SPEC	40	3	False	189.0	1.3196465348140407e-08
SPEC	40	3	False	189.1	1.3006465489395335e-08
SPEC	40	3	False	189.20000000000002	1.281895784099355e-08
SPEC	40	3	False	189.3	1.26339126229089e-08
SPEC	40	3	False	189.4	1.245130038099811e-08
SPEC	40	3	False	189.5	1.2271091983690014e-08
SPEC	40	3	False	189.6	1.209325861870753e-08
SPEC	40	3	False	189.70000000000002	1.1917771789821046e-08
SPEC	40	3	False	189.8	1.1744603313633005e-08
SPEC	40	3	False	189.9	1.1573725316393497e-08
SPEC	40	3	False	190.0	1.140511023084693e-08
SPEC	40	3	False	190.1	1.123873079310908e-08
SPEC	40	3	False	190.20000000000002	1.1074560039573792e-08
SPEC	40	3	False	190.3	1.0912571303850604e-08
SPEC	40	3	False	190.4	1.0752738213730632e-08
SPEC	40	3	False	190.5	1.0595034688183384e-08
SPEC	40	3	False	190.6	1.0439434934381069e-08
SPEC	40	3	False	190.70000000000002	1.0285913444752808e-08
SPEC	40	3	False	190.8	1.013444499406677e-08
SPEC	40	3	False	190.9	9.985004636540882e-09
SPEC	40	3	False	191.0	9.837567702981102e-09
SPEC	40	3	False	191.1	9.692109797947816e-09
SPEC	40	3	False	191.20000000000002	9.548606796949578e-09
SPEC	40	3	False	191.3	9.407034843663945e-09
SPEC	40	3	False	191.4	9.267370347185095e-09
SPEC	40	3	False	191.5	9.129589979298523e-09
SPEC	40	3	False	191.6	8.993670671781905e-09
SPEC	40	3	False	191.70000000000002	8.859589613732074e-09
SPEC	40	3	False	191.8	8.727324248918318e-09
SPEC	40	3	False	191.9	8.596852273160633e-09
SPEC	40	3	False	192.0	8.46815163173436e-09
SPEC	40	3	False	192.1	8.34120051679915e-09
SPEC	40	3	False	192.20000000000002	8.215977364853372e-09
SPEC	40	3	False	192.3	8.092460854213356e-09
SPEC	40	3	False	192.4	7.97062990251674e-09
SPEC	40	3	False	192.5	7.85046366425025e-09
SPEC	40	3	False	192.6	7.731941528301621e-09
SPEC	40	3	False	192.70000000000002	7.615043115535214e-09
SPEC	40	3	False	192.8	7.49974827639135e-09
SPEC	40	3	False	192.9	7.3860370885087045e-09
SPEC	40	3	False	193.0	7.273889854370193e-09
SPEC	40	3	False	193.1	7.163287098971683e-09
SPEC	40	3	False	193.20000000000002	7.054209567513098e-09
SPEC	40	3	False	193.3	6.946638223112663e-09
SPEC	40	3	False	193.4	6.840554244542611e-09
SPEC	40	3	False	193.5	6.735939023987828e-09
SPEC	40	3	False	193.6	6.632774164825551e-09
SPEC	40	3	False	193.70000000000002	6.531041479427329e-09
SPEC	40	3	False	193.8	6.430722986982071e-09
SPEC	40	3	False	193.9	6.331800911340636e-09
SPEC	40	3	False	194.0	6.234257678881114e-09
SPEC	40	3	False	194.1	6.138075916395209e-09
SPEC	40	3	False	194.20000000000002	6.043238448995314e-09
SPEC	40	3	False	194.3	5.949728298041911e-09
SPEC	40	3	False	194.4	5.857528679091113e-09
SPEC	40	3	False	194.5	5.766622999862601e-09
SPEC	40	3	False	194.6	5.676994858227303e-09
SPEC	40	3	False	194.70000000000002	5.588628040214597e-09
SPEC	40	3	False	194.8	5.501506518039256e-09
SPEC	40	3	False	194.9	5.41561444814765e-09
SPEC	40	3	False	195.0	5.330936169283125e-09
SPEC	40	3	False	195.1	5.247456200570119e-09
SPEC	40	3	False	195.20000000000002	5.165159239617387e-09
SPEC	40	3	False	195.3	5.084030160639698e-09
SPEC	40	3	False	195.4	5.004054012597871e-09
SPEC	40	3	False	195.5	4.9252160173571705e-09
SPEC	40	3	False	195.6	4.847501567863722e-09
SPEC	40	3	False	195.70000000000002	4.770896226338996e-09
SPEC	40	3	False	195.8	4.695385722491852e-09
SPEC	40	3	False	195.9	4.620955951748124e-09
SPEC	40	3	False	196.0	4.5475929734978575e-09
SPEC	40	3	False	196.1	4.4752830093596855e-09
SPEC	40	3	False	196.20000000000002	4.404012441462074e-09
SPEC	40	3	False	196.3	4.333767810741885e-09
SPEC	40	3	False	196.4	4.2645358152592685e-09
SPEC	40	3	False	196.5	4.196303308529594e-09
SPEC	40	3	False	196.6	4.129057297871419e-09
SPEC	40	3	False	196.70000000000002	4.062784942771052e-09
SPEC	40	3	False	196.8	3.997473553263122e-09
SPEC	40	3	False	196.9	3.933110588327177e-09
SPEC	40	3	False	197.0	3.8696836543000274e-09
SPEC	40	3	False	197.1	3.807180503303757e-09
SPEC	40	3	False	197.20000000000002	3.745589031689585e-09
SPEC	40	3	False	197.3	3.6848972784967323e-09
SPEC	40	3	False	197.4	3.6250934239266163e-09
SPEC	40	3	False	197.5	3.5661657878323095e-09
SPEC	40	3	False	197.6	3.5081028282228338e-09
SPEC	40	3	False	197.70000000000002	3.450893139782218e-09
SPEC	40	3	False	197.8	3.3945254524034064e-09
SPEC	40	3	False	197.9	3.33898862973645e-09
SPEC	40	3	False	198.0	3.284271667751377e-09
SPEC	40	3	False	198.1	3.230363693315096e-09
SPEC	40	3	False	198.20000000000002	3.177253962782526e-09
SPEC	40	3	False	198.3	3.1249318606017204e-09
SPEC	40	3	False	198.4	3.0733868979328927e-09
SPEC	40	3	False	198.5	3.0226087112810116e-09
SPEC	40	3	False	198.6	2.9725870611421554e-09
SPEC	40	3	False	198.70000000000002	2.9233118306633017e-09
SPEC	40	3	False	198.8	2.874773024315432e-09
SPEC	40	3	False	198.9	2.8269607665798045e-09
SPEC	40	3	False	199.0	2.779865300647439e-09
SPEC	40	3	False	199.1	2.7334769871314973e-09
SPEC	40	3	False	199.20000000000002	2.687786302792485e-09
SPEC	40	3	False	199.3	2.6427838392762103e-09
SPEC	40	3	False	199.4	2.598460301864344e-09
SPEC	40	3	False	199.5	2.5548065082375223e-09
SPEC	40	3	False	199.6	2.511813387250614e-09
SPEC	40	3	False	199.70000000000002	2.469471977720477e-09
SPEC	40	3	False	199.8	2.427773427225713e-09
SPEC	40	3	False	199.9	2.3867089909184664e-09
SPEC	40	3	False	200.0	2.34627003034807e-09
SPEC	40	3	False	200.1	2.3064480122965843e-09
SPEC	40	3	False	200.20000000000002	2.2672345076259832e-09
SPEC	40	3	False	200.3	2.2286211901367903e-09
SPEC	40	3	False	200.4	2.190599835438349e-09
SPEC	40	3	False	200.5	2.153162319830297e-09
SPEC	40	3	False	200.6	2.116300619195395e-09
SPEC	40	3	False	200.70000000000002	2.0800068079033612e-09
SPEC	40	3	False	200.8	2.0442730577258824e-09
SPEC	40	3	False	200.9	2.009091636762371e-09
SPEC	40	3	False	201.0	1.9744549083767367e-09
SPEC	40	3	False	201.1	1.9403553301446956e-09
SPEC	40	3	False	201.20000000000002	1.906785452811807e-09
SPEC	40	3	False	201.3	1.8737379192620064e-09
SPEC	40	3	False	201.4	1.8412054634964822e-09
SPEC	40	3	False	201.5	1.8091809096229647e-09
SPEC	40	3	False	201.6	1.7776571708551336e-09
SPEC	40	3	False	201.70000000000002	1.7466272485222492e-09
SPEC	40	3	False	201.8	1.7160842310887516e-09
SPEC	40	3	False	201.9	1.6860212931837002e-09
SPEC	40	3	False	202.0	1.6564316946402143e-09
SPEC	40	3	False	202.1	1.6273087795445589e-09
SPEC	40	3	False	202.20000000000002	1.5986459752948556e-09
SPEC	40	3	False	202.3	1.5704367916694155e-09
SPEC	40	3	False	202.4	1.5426748199044484e-09
SPEC	40	3	False	202.5	1.515353731781272e-09
SPEC	40	3	False	202.6	1.488467278722627e-09
SPEC	40	3	False	202.70000000000002	1.462009290898373e-09
SPEC	40	3	False	202.8	1.4359736763401857e-09
SPEC	40	3	False	202.9	1.4103544200652867e-09
SPEC	40	3	False	203.0	1.3851455832090973e-09
SPEC	40	3	False	203.1	1.3603413021667929e-09
SPEC	40	3	False	203.20000000000002	1.335935787743582e-09
SPEC	40	3	False	203.3	1.3119233243136797e-09
SPEC	40	3	False	203.4	1.288298268987848e-09
SPEC	40	3	False	203.5	1.2650550507894937e-09
SPEC	40	3	False	203.6	1.2421881698392182e-09
SPEC	40	3	False	203.70000000000002	1.2196921965476265e-09
SPEC	40	3	False	203.8	1.1975617708165213e-09
SPEC	40	3	False	203.9	1.1757916012482133e-09
SPEC	40	3	False	204.0	1.1543764643630159e-09
SPEC	40	3	False	204.1	1.1333112038246913e-09
SPEC	40	3	False	204.20000000000002	1.1125907296739423e-09
SPEC	40	3	False	204.3	1.092210017569753e-09
SPEC	40	3	False	204.4	1.0721641080385482e-09
SPEC	40	3	False	204.5	1.052448105731047e-09
SPEC	40	3	False	204.6	1.033057178686859e-09
SPEC	40	3	False	204.70000000000002	1.0139865576066134e-09
SPEC	40	3	False	204.8	9.952315351315887e-10
SPEC	40	3	False	204.9	9.76787465130841e-10
SPEC	40	3	False	205.0	9.5864976199565e-10
SPEC	40	3	False	205.1	9.408138999413258e-10
SPEC	40	3	False	205.20000000000002	9.23275412316169e-10
SPEC	40	3	False	205.3	9.060298909176691e-10
SPEC	40	3	False	205.4	8.89072985315727e-10
SPEC	40	3	False	205.5	8.724004021829873e-10
SPEC	40	3	False	205.6	8.560079046320235e-10
SPEC	40	3	False	205.70000000000002	8.398913115595042e-10
SPEC	40	3	False	205.8	8.24046496997128e-10
SPEC	40	3	False	205.9	8.084693894693663e-10
SPEC	40	3	False	206.0	7.931559713578251e-10
SPEC	40	3	False	206.1	7.781022782723118e-10
SPEC	40	3	False	206.20000000000002	7.633043984284373e-10
SPEC	40	3	False	206.3	7.487584720317076e-10
SPEC	40	3	False	206.4	7.344606906680701e-10
SPEC	40	3	False	206.5	7.204072967008269e-10
SPEC	40	3	False	206.6	7.065945826738955e-10
SPEC	40	3	False	206.70000000000002	6.93018890721274e-10
SPEC	40	3	False	206.8	6.796766119827502e-10
SPEC	40	3	False	206.9	6.665641860257012e-10
SPEC	40	3	False	207.0	6.536781002730017e-10
SPEC	40	3	False	207.1	6.410148894369473e-10
SPEC	40	3	False	207.20000000000002	6.285711349591111e-10
SPEC	40	3	False	207.3	6.163434644561406e-10
SPEC	40	3	False	207.4	6.043285511713658e-10
SPEC	40	3	False	207.5	5.925231134321932e-10
SPEC	40	3	False	207.6	5.809239141132668e-10
SPEC	40	3	False	207.70000000000002	5.69527760105282e-10
SPEC	40	3	False	207.8	5.583315017894201e-10
SPEC	40	3	False	207.9	5.473320325173406e-10
SPEC	40	3	False	208.0	5.365262880967154e-10
SPEC	40	3	False	208.1	5.259112462822161e-10
SPEC	40	3	False	208.20000000000002	5.154839262718604e-10
SPEC	40	3	False	208.3	5.052413882087969e-10
SPEC	40	3	False	208.4	4.951807326883117e-10
SPEC	40	3	False	208.5	4.852991002701501e-10
SPEC	40	3	False	208.6	4.755936709959804e-10
SPEC	40	3	False	208.70000000000002	4.660616639120519e-10
SPEC	40	3	False	208.8	4.567003365969389e-10
SPEC	40	3	False	208.9	4.47506984694327e-10
SPEC	40	3	False	209.0	4.3847894145080076e-10
SPEC	40	3	False	209.1	4.2961357725858754e-10
SPEC	40	3	False	209.20000000000002	4.209082992032219e-10
SPEC	40	3	False	209.3	4.1236055061602573e-10
SPEC	40	3	False	209.4	4.0396781063143465e-10
SPEC	40	3	False	209.5	3.9572759374906776e-10
SPEC	40	3	False	209.6	3.8763744940052435e-10
SPEC	40	3	False	209.70000000000002	3.796949615208309e-10
SPEC	40	3	False	209.8	3.718977481245357e-10
SPEC	40	3	False	209.9	3.642434608863586e-10
SPEC	40	3	False	210.0	3.5672978472640344e-10
SPEC	40	3	False	210.1	3.49354437399821e-10
SPEC	40	3	False	210.20000000000002	3.421151690909576e-10
SPEC	40	3	False	210.3	3.350097620118772e-10
SPEC	40	3	False	210.4	3.2803603000526457e-10
SPEC	40	3	False	210.5	3.2119181815161927e-10
SPEC	40	3	False	210.6	3.144750023807471e-10
SPEC	40	3	False	210.70000000000002	3.078834890874752e-10
SPEC	40	3	False	210.8	3.0141521475155446e-10
SPEC	40	3	False	210.9	2.950681455617102e-10
SPEC	40	3	False	211.0	2.8884027704380814e-10
SPEC	40	3	False	211.1	2.8272963369309536e-10
SPEC	40	3	False	211.20000000000002	2.7673426861044615e-10
SPEC	40	3	False	211.3	2.708522631426172e-10
SPEC	40	3	False	211.4	2.6508172652644494e-10
SPEC	40	3	False	211.5	2.5942079553696196e-10
SPEC	40	3	False	211.6	2.538676341393641e-10
SPEC	40	3	False	211.70000000000002	2.484204331448339e-10
SPEC	40	3	False	211.8	2.4307740987015425e-10
SPEC	40	3	False	211.9	2.378368078010747e-10
SPEC	40	3	False	212.0	2.326968962593978e-10
SPEC	40	3	False	212.1	2.2765597007376226e-10
SPEC	40	3	False	212.20000000000002	2.2271234925406703e-10
SPEC	40	3	False	212.3	2.17864378669507e-10
SPEC	40	3	False	212.4	2.1311042773018288e-10
SPEC	40	3	False	212.5	2.0844889007225465e-10
SPEC	40	3	False	212.6	2.0387818324661308e-10
SPEC	40	3	False	212.70000000000002	1.9939674841099662e-10
SPEC	40	3	False	212.8	1.9500305002557476e-10
SPEC	40	3	False	212.9	1.906955755519013e-10
SPEC	40	3	False	213.0	1.8647283515527273e-10
SPEC	40	3	False	213.1	1.8233336141039173e-10
SPEC	40	3	False	213.20000000000002	1.7827570901034552e-10
SPEC	40	3	False	213.3	1.7429845447886e-10
SPEC	40	3	False	213.4	1.7040019588577973e-10
SPEC	40	3	False	213.5	1.6657955256575285e-10
SPEC	40	3	False	213.6	1.6283516484009875e-10
SPEC	40	3	False	213.70000000000002	1.5916569374179843e-10
SPEC	40	3	False	213.8	1.5556982074362796e-10
SPEC	40	3	False	213.9	1.5204624748932652e-10
SPEC	40	3	False	214.0	1.4859369552784302e-10
SPEC	40	3	False	214.1	1.4521090605059652e-10
SPEC	40	3	False	214.20000000000002	1.4189663963170845e-10
SPEC	40	3	False	214.3	1.386496759712116e-10
SPEC	40	3	False	214.4	1.3546881364116827e-10
SPEC	40	3	False	214.5	1.323528698347054e-10
SPEC	40	3	False	214.6	1.2930068011789832e-10
SPEC	40	3	False	214.70000000000002	1.263110981845122e-10
SPEC	40	3	False	214.8	1.2338299561354444e-10
SPEC	40	3	False	214.9	1.2051526162955896e-10
SPEC	40	3	False	215.0	1.1770680286576412e-10
SPEC	40	3	False	215.1	1.1495654312982862e-10
SPEC	40	3	False	215.20000000000002	1.1226342317239473e-10
SPEC	40	3	False	215.3	1.0962640045826331e-10
SPEC	40	3	False	215.4	1.0704444894022184e-10
SPEC	40	3	False	215.5	1.0451655883549655e-10
SPEC	40	3	False	215.6	1.0204173640479761e-10
SPEC	40	3	False	215.70000000000002	9.961900373392412e-11
SPEC	40	3	False	215.8	9.724739851791476e-11
SPEC	40	3	False	215.9	9.492597384771298e-11
SPEC	40	3	False	216.0	9.265379799932068e-11
SPEC	40	3	False	216.1	9.042995422541214e-11
SPEC	40	3	False	216.20000000000002	8.825354054939131e-11
SPEC	40	3	False	216.3	8.612366956186375e-11
SPEC	40	3	False	216.4	8.403946821949334e-11
SPEC	40	3	False	216.5	8.200007764622436e-11
SPEC	40	3	False	216.6	8.000465293685056e-11
SPEC	40	3	False	216.70000000000002	7.805236296289573e-11
SPEC	40	3	False	216.8	7.614239018078785e-11
SPEC	40	3	False	216.9	7.42739304423063e-11
SPEC	40	3	False	217.0	7.244619280727088e-11
SPEC	40	3	False	217.1	7.065839935846334e-11
SPEC	40	3	False	217.20000000000002	6.890978501873582e-11
SPEC	40	3	False	217.3	6.719959737031419e-11
SPEC	40	3	False	217.4	6.552709647624144e-11
SPEC	40	3	False	217.5	6.389155470396781e-11
SPEC	40	3	False	217.6	6.229225655104298e-11
SPEC	40	3	False	217.70000000000002	6.07284984729049e-11
SPEC	40	3	False	217.8	5.919958871273499e-11
SPEC	40	3	False	217.9	5.7704847133359776e-11
SPEC	40	3	False	218.0	5.6243605051176706e-11
SPEC	40	3	False	218.1	5.4815205072090796e-11
SPEC	40	3	False	218.20000000000002	5.341900092942957e-11
SPEC	40	3	False	218.3	5.205435732382925e-11
SPEC	40	3	False	218.4	5.0720649765052305e-11
SPEC	40	3	False	218.5	4.9417264415739896e-11
SPEC	40	3	False	218.6	4.8143597937064355e-11
SPEC	40	3	False	218.70000000000002	4.6899057336259704e-11
SPEC	40	3	False	218.8	4.568305981602532e-11
SPEC	40	3	False	218.9	4.4495032625764237e-11
SPEC	40	3	False	219.0	4.333441291465557e-11
SPEC	40	3	False	219.1	4.2200647586526927e-11
SPEC	40	3	False	219.20000000000002	4.109319315651504e-11
SPEC	40	3	False	219.3	4.001151560949955e-11
SPEC	40	3	False	219.4	3.895509026028054e-11
SPEC	40	3	False	219.5	3.7923401615491854e-11
SPEC	40	3	False	219.6	3.691594323722535e-11
SPEC	40	3	False	219.70000000000002	3.593221760835361e-11
SPEC	40	3	False	219.8	3.497173599952806e-11
SPEC	40	3	False	219.9	3.4034018337836515e-11
SPEC	40	3	False	220.0	3.311859307710537e-11
SPEC	40	3	False	220.1	3.2224997069826156e-11
SPEC	40	3	False	220.20000000000002	3.135277544068875e-11
SPEC	40	3	False	220.3	3.050148146170686e-11
SPEC	40	3	False	220.4	2.967067642891719e-11
SPEC	40	3	False	220.5	2.8859929540636717e-11
SPEC	40	3	False	220.6	2.806881777725837e-11
SPEC	40	3	False	220.70000000000002	2.72969257825741e-11
SPEC	40	3	False	220.8	2.6543845746604874e-11
SPEC	40	3	False	220.9	2.580917728992287e-11
SPEC	40	3	False	221.0	2.5092527349448704e-11
SPEC	40	3	False	221.1	2.4393510065710998e-11
SPEC	40	3	False	221.20000000000002	2.3711746671550595e-11
SPEC	40	3	False	221.3	2.3046865382252563e-11
SPEC	40	3	False	221.4	2.2398501287092792e-11
SPEC	40	3	False	221.5	2.1766296242284598e-11
SPEC	40	3	False	221.6	2.1149898765308264e-11
SPEC	40	3	False	221.70000000000002	2.054896393060758e-11
SPEC	40	3	False	221.8	1.9963153266645004e-11
SPEC	40	3	False	221.9	1.939213465429038e-11
SPEC	40	3	False	222.0	1.8835582226540334e-11
SPEC	40	3	False	222.1	1.8293176269544248e-11
SPEC	40	3	False	222.20000000000002	1.7764603124928496e-11
SPEC	40	3	False	222.3	1.7249555093403025e-11
SPEC	40	3	False	222.4	1.674773033963537e-11
SPEC	40	3	False	222.5	1.6258832798379998e-11
SPEC	40	3	False	222.6	1.5782572081848728e-11
SPEC	40	3	False	222.70000000000002	1.5318663388307533e-11
SPEC	40	3	False	222.8	1.4866827411889287e-11
SPEC	40	3	False	222.9	1.4426790253603734e-11
SPEC	40	3	False	223.0	1.3998283333538414e-11
SPEC	40	3	False	223.1	1.3581043304232418e-11
SPEC	40	3	False	223.20000000000002	1.3174811965211128e-11
SPEC	40	3	False	223.3	1.2779336178671207e-11
SPEC	40	3	False	223.4	1.23943677862996e-11
SPEC	40	3	False	223.5	1.2019663527218626e-11
SPEC	40	3	False	223.6	1.1654984957038866e-11
SPEC	40	3	False	223.70000000000002	1.1300098368013607e-11
SPEC	40	3	False	223.8	1.0954774710278834e-11
SPEC	40	3	False	223.9	1.0618789514166874e-11
SPEC	40	3	False	224.0	1.0291922813583515e-11
SPEC	40	3	False	224.1	9.973959070434681e-12
SPEC	40	3	False	224.20000000000002	9.664687100093827e-12
SPEC	40	3	False	224.3	9.363899997894654e-12
SPEC	40	3	False	224.4	9.071395066639827e-12
SPEC	40	3	False	224.5	8.786973745115037e-12
SPEC	40	3	False	224.6	8.510441537595835e-12
SPEC	40	3	False	224.70000000000002	8.241607944334308e-12
SPEC	40	3	False	224.8	7.980286393019927e-12
SPEC	40	3	False	224.9	7.726294171196639e-12
SPEC	40	3	False	225.0	7.479452359631654e-12
SPEC	40	3	False	225.1	7.239585766620272e-12
SPEC	40	3	False	225.20000000000002	7.006522863219071e-12
SPEC	40	3	False	225.3	6.780095719396214e-12
SPEC	40	3	False	225.4	6.560139941087448e-12
SPEC	40	3	False	225.5	6.346494608148435e-12
SPEC	40	3	False	225.6	6.139002213192689e-12
SPEC	40	3	False	225.70000000000002	5.9375086013058676e-12
SPEC	40	3	False	225.8	5.741862910624294e-12
SPEC	40	3	False	225.9	5.551917513770067e-12
SPEC	40	3	False	226.0	5.3675279601311986e-12
SPEC	40	3	False	226.1	5.188552918978689e-12
SPEC	40	3	False	226.20000000000002	5.014854123407924e-12
SPEC	40	3	False	226.3	4.846296315098933e-12
SPEC	40	3	False	226.4	4.682747189881672e-12
SPEC	40	3	False	226.5	4.524077344100739e-12
SPEC	40	3	False	226.6	4.370160221767235e-12
SPEC	40	3	False	226.70000000000002	4.220872062490334e-12
SPEC	40	3	False	226.8	4.076091850178816e-12
SPEC	40	3	False	226.9	3.935701262503551e-12
SPEC	40	3	False	227.0	3.799584621111669e-12
SPEC	40	3	False	227.1	3.667628842584357e-12
SPEC	40	3	False	227.20000000000002	3.5397233901284085e-12
SPEC	40	3	False	227.3	3.415760225994141e-12
SPEC	40	3	False	227.4	3.2956337646092265e-12
SPEC	40	3	False	227.5	3.1792408264218622e-12
SPEC	40	3	False	227.6	3.066480592443824e-12
SPEC	40	3	False	227.70000000000002	2.957254559484509e-12
SPEC	40	3	False	227.8	2.851466496069093e-12
SPEC	40	3	False	227.9	2.7490223990311547e-12
SPEC	40	3	False	228.0	2.6498304507728093e-12
SPEC	40	3	False	228.1	2.553800977183158e-12
SPEC	40	3	False	228.20000000000002	2.4608464062083188e-12
SPEC	40	3	False	228.3	2.3708812270640462e-12
SPEC	40	3	False	228.4	2.283821950083758e-12
SPEC	40	3	False	228.5	2.1995870671938976e-12
SPEC	40	3	False	228.6	2.118097013009306e-12
SPEC	40	3	False	228.70000000000002	2.039274126540734e-12
SPEC	40	3	False	228.8	1.963042613506939e-12
SPEC	40	3	False	228.9	1.889328509244087e-12
SPEC	40	3	False	229.0	1.8180596422051437e-12
SPEC	40	3	False	229.1	1.7491655980416121e-12
SPEC	40	3	False	229.20000000000002	1.6825776842608475e-12
SPEC	40	3	False	229.3	1.6182288954514306e-12
SPEC	40	3	False	229.4	1.5560538790695592e-12
SPEC	40	3	False	229.5	1.4959889017797029e-12
SPEC	40	3	False	229.6	1.4379718163422414e-12
SPEC	40	3	False	229.70000000000002	1.3819420290412715e-12
SPEC	40	3	False	229.8	1.3278404676462381e-12
SPEC	40	3	False	229.9	1.2756095498996914e-12
SPEC	40	3	False	230.0	1.2251931525254502e-12
SPEC	40	3	False	230.1	1.1765365807499944e-12
SPEC	40	3	False	230.20000000000002	1.1295865383308073e-12
SPEC	40	3	False	230.3	1.084291098084879e-12
SPEC	40	3	False	230.4	1.0405996729113936e-12
SPEC	40	3	False	230.5	9.984629873017742e-13
